# Developmental Deconvolution for Classification of Cancer Origin

**DOI:** 10.1101/2021.11.15.21266314

**Authors:** Enrico Moiso, Alexander Farahani, Hetal Marble, Austin Hendricks, Samuel Mildrum, Stuart Levine, Jochen Lennerz, Salil Garg

## Abstract

Cancer is a disease manifesting in abrogation of developmental programs, and malignancies are named based on their cell or tissue of origin. However, a systematic atlas of tumor origins is lacking. Here we map the single cell organogenesis of 56 developmental trajectories to the transcriptomes of over 10,000 tumors across 33 cancer types. We use this map to deconvolute individual tumors into their constituent developmental trajectories. Based on these deconvoluted developmental programs, we construct a Developmental Multilayer Perceptron (D-MLP) classifier that outputs cancer origin. The D-MLP classifier (ROC-AUC: 0.974 for top prediction) outperforms classification based on expression of either oncogenes or highly variable genes. We analyze tumors from patients with cancer of unknown primary (CUP), selecting the most difficult cases where extensive multimodal workup yielded no definitive tumor type. D-MLP revealed insights into developmental origins and diagnosis for most patient tumors. Our results provide a map of tumor developmental origins, provide a tool for diagnostic pathology, and suggest developmental classification may be a useful approach for otherwise unclassified patient tumors.

## Supplementary material for "Developmental Deconvolution for Classification of Cancer Origin": Table S1: TCGA cohort samples used in this study given by TCGA sample code

### Sheet: tcga_summary
tumor_type	sample_type	Freq
ACC	normal_tissue__NT	0
BLCA	normal_tissue__NT	19
BRCA	normal_tissue__NT	112
CESC	normal_tissue__NT	3
CHOL	normal_tissue__NT	9
COAD	normal_tissue__NT	41
DLBC	normal_tissue__NT	0
ESCA	normal_tissue__NT	11
GBM	normal_tissue__NT	5
HNSC	normal_tissue__NT	44
KICH	normal_tissue__NT	25
KIRC	normal_tissue__NT	72
KIRP	normal_tissue__NT	32
LAML	normal_tissue__NT	0
LGG	normal_tissue__NT	0
LIHC	normal_tissue__NT	50
LUAD	normal_tissue__NT	59
LUSC	normal_tissue__NT	51
MESO	normal_tissue__NT	0
OV	normal_tissue__NT	0
PAAD	normal_tissue__NT	4
PCPG	normal_tissue__NT	3
PRAD	normal_tissue__NT	52
READ	normal_tissue__NT	10
SARC	normal_tissue__NT	2
SKCM	normal_tissue__NT	1
STAD	normal_tissue__NT	35
TGCT	normal_tissue__NT	0
THCA	normal_tissue__NT	59
THYM	normal_tissue__NT	2
UCEC	normal_tissue__NT	24
UCS	normal_tissue__NT	0
UVM	normal_tissue__NT	0
ACC	tumor_metastasis__TM	0
BLCA	tumor_metastasis__TM	0
BRCA	tumor_metastasis__TM	7
CESC	tumor_metastasis__TM	2
CHOL	tumor_metastasis__TM	0
COAD	tumor_metastasis__TM	1
DLBC	tumor_metastasis__TM	0
ESCA	tumor_metastasis__TM	1
GBM	tumor_metastasis__TM	0
HNSC	tumor_metastasis__TM	2
KICH	tumor_metastasis__TM	0
KIRC	tumor_metastasis__TM	0
KIRP	tumor_metastasis__TM	0
LAML	tumor_metastasis__TM	0
LGG	tumor_metastasis__TM	0
LIHC	tumor_metastasis__TM	0
LUAD	tumor_metastasis__TM	0
LUSC	tumor_metastasis__TM	0
MESO	tumor_metastasis__TM	0
OV	tumor_metastasis__TM	0
PAAD	tumor_metastasis__TM	1
PCPG	tumor_metastasis__TM	2
PRAD	tumor_metastasis__TM	1
READ	tumor_metastasis__TM	0
SARC	tumor_metastasis__TM	1
SKCM	tumor_metastasis__TM	368
STAD	tumor_metastasis__TM	0
TGCT	tumor_metastasis__TM	0
THCA	tumor_metastasis__TM	8
THYM	tumor_metastasis__TM	0
UCEC	tumor_metastasis__TM	0
UCS	tumor_metastasis__TM	0
UVM	tumor_metastasis__TM	0
ACC	tumor_primary__TP	79
BLCA	tumor_primary__TP	408
BRCA	tumor_primary__TP	1093
CESC	tumor_primary__TP	304
CHOL	tumor_primary__TP	36
COAD	tumor_primary__TP	285
DLBC	tumor_primary__TP	48
ESCA	tumor_primary__TP	184
GBM	tumor_primary__TP	153
HNSC	tumor_primary__TP	520
KICH	tumor_primary__TP	66
KIRC	tumor_primary__TP	533
KIRP	tumor_primary__TP	290
LAML	tumor_primary__TP	173
LGG	tumor_primary__TP	516
LIHC	tumor_primary__TP	371
LUAD	tumor_primary__TP	515
LUSC	tumor_primary__TP	501
MESO	tumor_primary__TP	87
OV	tumor_primary__TP	303
PAAD	tumor_primary__TP	178
PCPG	tumor_primary__TP	179
PRAD	tumor_primary__TP	497
READ	tumor_primary__TP	94
SARC	tumor_primary__TP	259
SKCM	tumor_primary__TP	103
STAD	tumor_primary__TP	415
TGCT	tumor_primary__TP	150
THCA	tumor_primary__TP	501
THYM	tumor_primary__TP	120
UCEC	tumor_primary__TP	176
UCS	tumor_primary__TP	57
UVM	tumor_primary__TP	80

### Sheet: tcga_samples
sample_id	patient_id	tumor_type	aggregated_tumor_type	sample_type
TCGA-OR-A5J1-01A	TCGA-OR-A5J1	ACC	ACC	tumor_primary__TP
TCGA-OR-A5J2-01A	TCGA-OR-A5J2	ACC	ACC	tumor_primary__TP
TCGA-OR-A5J3-01A	TCGA-OR-A5J3	ACC	ACC	tumor_primary__TP
TCGA-OR-A5J5-01A	TCGA-OR-A5J5	ACC	ACC	tumor_primary__TP
TCGA-OR-A5J6-01A	TCGA-OR-A5J6	ACC	ACC	tumor_primary__TP
TCGA-OR-A5J7-01A	TCGA-OR-A5J7	ACC	ACC	tumor_primary__TP
TCGA-OR-A5J8-01A	TCGA-OR-A5J8	ACC	ACC	tumor_primary__TP
TCGA-OR-A5J9-01A	TCGA-OR-A5J9	ACC	ACC	tumor_primary__TP
TCGA-OR-A5JA-01A	TCGA-OR-A5JA	ACC	ACC	tumor_primary__TP
TCGA-OR-A5JB-01A	TCGA-OR-A5JB	ACC	ACC	tumor_primary__TP
TCGA-OR-A5JC-01A	TCGA-OR-A5JC	ACC	ACC	tumor_primary__TP
TCGA-OR-A5JD-01A	TCGA-OR-A5JD	ACC	ACC	tumor_primary__TP
TCGA-OR-A5JE-01A	TCGA-OR-A5JE	ACC	ACC	tumor_primary__TP
TCGA-OR-A5JF-01A	TCGA-OR-A5JF	ACC	ACC	tumor_primary__TP
TCGA-OR-A5JG-01A	TCGA-OR-A5JG	ACC	ACC	tumor_primary__TP
TCGA-OR-A5JI-01A	TCGA-OR-A5JI	ACC	ACC	tumor_primary__TP
TCGA-OR-A5JJ-01A	TCGA-OR-A5JJ	ACC	ACC	tumor_primary__TP
TCGA-OR-A5JK-01A	TCGA-OR-A5JK	ACC	ACC	tumor_primary__TP
TCGA-OR-A5JL-01A	TCGA-OR-A5JL	ACC	ACC	tumor_primary__TP
TCGA-OR-A5JM-01A	TCGA-OR-A5JM	ACC	ACC	tumor_primary__TP
TCGA-OR-A5JO-01A	TCGA-OR-A5JO	ACC	ACC	tumor_primary__TP
TCGA-OR-A5JP-01A	TCGA-OR-A5JP	ACC	ACC	tumor_primary__TP
TCGA-OR-A5JQ-01A	TCGA-OR-A5JQ	ACC	ACC	tumor_primary__TP
TCGA-OR-A5JR-01A	TCGA-OR-A5JR	ACC	ACC	tumor_primary__TP
TCGA-OR-A5JS-01A	TCGA-OR-A5JS	ACC	ACC	tumor_primary__TP
TCGA-OR-A5JT-01A	TCGA-OR-A5JT	ACC	ACC	tumor_primary__TP
TCGA-OR-A5JV-01A	TCGA-OR-A5JV	ACC	ACC	tumor_primary__TP
TCGA-OR-A5JW-01A	TCGA-OR-A5JW	ACC	ACC	tumor_primary__TP
TCGA-OR-A5JX-01A	TCGA-OR-A5JX	ACC	ACC	tumor_primary__TP
TCGA-OR-A5JY-01A	TCGA-OR-A5JY	ACC	ACC	tumor_primary__TP
TCGA-OR-A5JZ-01A	TCGA-OR-A5JZ	ACC	ACC	tumor_primary__TP
TCGA-OR-A5K0-01A	TCGA-OR-A5K0	ACC	ACC	tumor_primary__TP
TCGA-OR-A5K1-01A	TCGA-OR-A5K1	ACC	ACC	tumor_primary__TP
TCGA-OR-A5K2-01A	TCGA-OR-A5K2	ACC	ACC	tumor_primary__TP
TCGA-OR-A5K3-01A	TCGA-OR-A5K3	ACC	ACC	tumor_primary__TP
TCGA-OR-A5K4-01A	TCGA-OR-A5K4	ACC	ACC	tumor_primary__TP
TCGA-OR-A5K5-01A	TCGA-OR-A5K5	ACC	ACC	tumor_primary__TP
TCGA-OR-A5K6-01A	TCGA-OR-A5K6	ACC	ACC	tumor_primary__TP
TCGA-OR-A5K8-01A	TCGA-OR-A5K8	ACC	ACC	tumor_primary__TP
TCGA-OR-A5K9-01A	TCGA-OR-A5K9	ACC	ACC	tumor_primary__TP
TCGA-OR-A5KO-01A	TCGA-OR-A5KO	ACC	ACC	tumor_primary__TP
TCGA-OR-A5KT-01A	TCGA-OR-A5KT	ACC	ACC	tumor_primary__TP
TCGA-OR-A5KU-01A	TCGA-OR-A5KU	ACC	ACC	tumor_primary__TP
TCGA-OR-A5KV-01A	TCGA-OR-A5KV	ACC	ACC	tumor_primary__TP
TCGA-OR-A5KW-01A	TCGA-OR-A5KW	ACC	ACC	tumor_primary__TP
TCGA-OR-A5KX-01A	TCGA-OR-A5KX	ACC	ACC	tumor_primary__TP
TCGA-OR-A5KY-01A	TCGA-OR-A5KY	ACC	ACC	tumor_primary__TP
TCGA-OR-A5KZ-01A	TCGA-OR-A5KZ	ACC	ACC	tumor_primary__TP
TCGA-OR-A5L3-01A	TCGA-OR-A5L3	ACC	ACC	tumor_primary__TP
TCGA-OR-A5L4-01A	TCGA-OR-A5L4	ACC	ACC	tumor_primary__TP
TCGA-OR-A5L5-01A	TCGA-OR-A5L5	ACC	ACC	tumor_primary__TP
TCGA-OR-A5L6-01A	TCGA-OR-A5L6	ACC	ACC	tumor_primary__TP
TCGA-OR-A5L8-01A	TCGA-OR-A5L8	ACC	ACC	tumor_primary__TP
TCGA-OR-A5L9-01A	TCGA-OR-A5L9	ACC	ACC	tumor_primary__TP
TCGA-OR-A5LA-01A	TCGA-OR-A5LA	ACC	ACC	tumor_primary__TP
TCGA-OR-A5LB-01A	TCGA-OR-A5LB	ACC	ACC	tumor_primary__TP
TCGA-OR-A5LC-01A	TCGA-OR-A5LC	ACC	ACC	tumor_primary__TP
TCGA-OR-A5LD-01A	TCGA-OR-A5LD	ACC	ACC	tumor_primary__TP
TCGA-OR-A5LE-01A	TCGA-OR-A5LE	ACC	ACC	tumor_primary__TP
TCGA-OR-A5LG-01A	TCGA-OR-A5LG	ACC	ACC	tumor_primary__TP
TCGA-OR-A5LH-01A	TCGA-OR-A5LH	ACC	ACC	tumor_primary__TP
TCGA-OR-A5LJ-01A	TCGA-OR-A5LJ	ACC	ACC	tumor_primary__TP
TCGA-OR-A5LK-01A	TCGA-OR-A5LK	ACC	ACC	tumor_primary__TP
TCGA-OR-A5LL-01A	TCGA-OR-A5LL	ACC	ACC	tumor_primary__TP
TCGA-OR-A5LM-01A	TCGA-OR-A5LM	ACC	ACC	tumor_primary__TP
TCGA-OR-A5LN-01A	TCGA-OR-A5LN	ACC	ACC	tumor_primary__TP
TCGA-OR-A5LO-01A	TCGA-OR-A5LO	ACC	ACC	tumor_primary__TP
TCGA-OR-A5LP-01A	TCGA-OR-A5LP	ACC	ACC	tumor_primary__TP
TCGA-OR-A5LR-01A	TCGA-OR-A5LR	ACC	ACC	tumor_primary__TP
TCGA-OR-A5LS-01A	TCGA-OR-A5LS	ACC	ACC	tumor_primary__TP
TCGA-OR-A5LT-01A	TCGA-OR-A5LT	ACC	ACC	tumor_primary__TP
TCGA-OU-A5PI-01A	TCGA-OU-A5PI	ACC	ACC	tumor_primary__TP
TCGA-P6-A5OF-01A	TCGA-P6-A5OF	ACC	ACC	tumor_primary__TP
TCGA-P6-A5OG-01A	TCGA-P6-A5OG	ACC	ACC	tumor_primary__TP
TCGA-PA-A5YG-01A	TCGA-PA-A5YG	ACC	ACC	tumor_primary__TP
TCGA-PK-A5H8-01A	TCGA-PK-A5H8	ACC	ACC	tumor_primary__TP
TCGA-PK-A5H9-01A	TCGA-PK-A5H9	ACC	ACC	tumor_primary__TP
TCGA-PK-A5HA-01A	TCGA-PK-A5HA	ACC	ACC	tumor_primary__TP
TCGA-PK-A5HB-01A	TCGA-PK-A5HB	ACC	ACC	tumor_primary__TP
TCGA-2F-A9KO-01A	TCGA-2F-A9KO	BLCA	BLCA	tumor_primary__TP
TCGA-2F-A9KP-01A	TCGA-2F-A9KP	BLCA	BLCA	tumor_primary__TP
TCGA-2F-A9KQ-01A	TCGA-2F-A9KQ	BLCA	BLCA	tumor_primary__TP
TCGA-2F-A9KR-01A	TCGA-2F-A9KR	BLCA	BLCA	tumor_primary__TP
TCGA-2F-A9KT-01A	TCGA-2F-A9KT	BLCA	BLCA	tumor_primary__TP
TCGA-2F-A9KW-01A	TCGA-2F-A9KW	BLCA	BLCA	tumor_primary__TP
TCGA-4Z-AA7M-01A	TCGA-4Z-AA7M	BLCA	BLCA	tumor_primary__TP
TCGA-4Z-AA7N-01A	TCGA-4Z-AA7N	BLCA	BLCA	tumor_primary__TP
TCGA-4Z-AA7O-01A	TCGA-4Z-AA7O	BLCA	BLCA	tumor_primary__TP
TCGA-4Z-AA7Q-01A	TCGA-4Z-AA7Q	BLCA	BLCA	tumor_primary__TP
TCGA-4Z-AA7R-01A	TCGA-4Z-AA7R	BLCA	BLCA	tumor_primary__TP
TCGA-4Z-AA7S-01A	TCGA-4Z-AA7S	BLCA	BLCA	tumor_primary__TP
TCGA-4Z-AA7W-01A	TCGA-4Z-AA7W	BLCA	BLCA	tumor_primary__TP
TCGA-4Z-AA7Y-01A	TCGA-4Z-AA7Y	BLCA	BLCA	tumor_primary__TP
TCGA-4Z-AA80-01A	TCGA-4Z-AA80	BLCA	BLCA	tumor_primary__TP
TCGA-4Z-AA81-01A	TCGA-4Z-AA81	BLCA	BLCA	tumor_primary__TP
TCGA-4Z-AA82-01A	TCGA-4Z-AA82	BLCA	BLCA	tumor_primary__TP
TCGA-4Z-AA83-01A	TCGA-4Z-AA83	BLCA	BLCA	tumor_primary__TP
TCGA-4Z-AA84-01A	TCGA-4Z-AA84	BLCA	BLCA	tumor_primary__TP
TCGA-4Z-AA86-01A	TCGA-4Z-AA86	BLCA	BLCA	tumor_primary__TP
TCGA-4Z-AA87-01A	TCGA-4Z-AA87	BLCA	BLCA	tumor_primary__TP
TCGA-4Z-AA89-01A	TCGA-4Z-AA89	BLCA	BLCA	tumor_primary__TP
TCGA-5N-A9KI-01A	TCGA-5N-A9KI	BLCA	BLCA	tumor_primary__TP
TCGA-5N-A9KM-01A	TCGA-5N-A9KM	BLCA	BLCA	tumor_primary__TP
TCGA-BL-A0C8-01A	TCGA-BL-A0C8	BLCA	BLCA	tumor_primary__TP
TCGA-BL-A13I-01A	TCGA-BL-A13I	BLCA	BLCA	tumor_primary__TP
TCGA-BL-A13J-11A	TCGA-BL-A13J	BLCA	BLCA	normal_tissue__NT
TCGA-BL-A13J-01A	TCGA-BL-A13J	BLCA	BLCA	tumor_primary__TP
TCGA-BL-A3JM-01A	TCGA-BL-A3JM	BLCA	BLCA	tumor_primary__TP
TCGA-BL-A5ZZ-01A	TCGA-BL-A5ZZ	BLCA	BLCA	tumor_primary__TP
TCGA-BT-A0S7-01A	TCGA-BT-A0S7	BLCA	BLCA	tumor_primary__TP
TCGA-BT-A0YX-01A	TCGA-BT-A0YX	BLCA	BLCA	tumor_primary__TP
TCGA-BT-A20J-01A	TCGA-BT-A20J	BLCA	BLCA	tumor_primary__TP
TCGA-BT-A20N-11A	TCGA-BT-A20N	BLCA	BLCA	normal_tissue__NT
TCGA-BT-A20N-01A	TCGA-BT-A20N	BLCA	BLCA	tumor_primary__TP
TCGA-BT-A20O-01A	TCGA-BT-A20O	BLCA	BLCA	tumor_primary__TP
TCGA-BT-A20P-01A	TCGA-BT-A20P	BLCA	BLCA	tumor_primary__TP
TCGA-BT-A20Q-11A	TCGA-BT-A20Q	BLCA	BLCA	normal_tissue__NT
TCGA-BT-A20Q-01A	TCGA-BT-A20Q	BLCA	BLCA	tumor_primary__TP
TCGA-BT-A20R-11A	TCGA-BT-A20R	BLCA	BLCA	normal_tissue__NT
TCGA-BT-A20R-01A	TCGA-BT-A20R	BLCA	BLCA	tumor_primary__TP
TCGA-BT-A20T-01A	TCGA-BT-A20T	BLCA	BLCA	tumor_primary__TP
TCGA-BT-A20U-11A	TCGA-BT-A20U	BLCA	BLCA	normal_tissue__NT
TCGA-BT-A20U-01A	TCGA-BT-A20U	BLCA	BLCA	tumor_primary__TP
TCGA-BT-A20V-01A	TCGA-BT-A20V	BLCA	BLCA	tumor_primary__TP
TCGA-BT-A20W-11A	TCGA-BT-A20W	BLCA	BLCA	normal_tissue__NT
TCGA-BT-A20W-01A	TCGA-BT-A20W	BLCA	BLCA	tumor_primary__TP
TCGA-BT-A20X-01A	TCGA-BT-A20X	BLCA	BLCA	tumor_primary__TP
TCGA-BT-A2LA-11A	TCGA-BT-A2LA	BLCA	BLCA	normal_tissue__NT
TCGA-BT-A2LA-01A	TCGA-BT-A2LA	BLCA	BLCA	tumor_primary__TP
TCGA-BT-A2LB-11A	TCGA-BT-A2LB	BLCA	BLCA	normal_tissue__NT
TCGA-BT-A2LB-01A	TCGA-BT-A2LB	BLCA	BLCA	tumor_primary__TP
TCGA-BT-A2LD-01A	TCGA-BT-A2LD	BLCA	BLCA	tumor_primary__TP
TCGA-BT-A3PH-01A	TCGA-BT-A3PH	BLCA	BLCA	tumor_primary__TP
TCGA-BT-A3PJ-01A	TCGA-BT-A3PJ	BLCA	BLCA	tumor_primary__TP
TCGA-BT-A3PK-01A	TCGA-BT-A3PK	BLCA	BLCA	tumor_primary__TP
TCGA-BT-A42C-01A	TCGA-BT-A42C	BLCA	BLCA	tumor_primary__TP
TCGA-BT-A42E-01A	TCGA-BT-A42E	BLCA	BLCA	tumor_primary__TP
TCGA-BT-A42F-01A	TCGA-BT-A42F	BLCA	BLCA	tumor_primary__TP
TCGA-C4-A0EZ-01A	TCGA-C4-A0EZ	BLCA	BLCA	tumor_primary__TP
TCGA-C4-A0F0-01A	TCGA-C4-A0F0	BLCA	BLCA	tumor_primary__TP
TCGA-C4-A0F1-01A	TCGA-C4-A0F1	BLCA	BLCA	tumor_primary__TP
TCGA-C4-A0F6-01A	TCGA-C4-A0F6	BLCA	BLCA	tumor_primary__TP
TCGA-C4-A0F7-01A	TCGA-C4-A0F7	BLCA	BLCA	tumor_primary__TP
TCGA-CF-A1HR-01A	TCGA-CF-A1HR	BLCA	BLCA	tumor_primary__TP
TCGA-CF-A1HS-01A	TCGA-CF-A1HS	BLCA	BLCA	tumor_primary__TP
TCGA-CF-A27C-01A	TCGA-CF-A27C	BLCA	BLCA	tumor_primary__TP
TCGA-CF-A3MF-01A	TCGA-CF-A3MF	BLCA	BLCA	tumor_primary__TP
TCGA-CF-A3MG-01A	TCGA-CF-A3MG	BLCA	BLCA	tumor_primary__TP
TCGA-CF-A3MH-01A	TCGA-CF-A3MH	BLCA	BLCA	tumor_primary__TP
TCGA-CF-A3MI-01A	TCGA-CF-A3MI	BLCA	BLCA	tumor_primary__TP
TCGA-CF-A47S-01A	TCGA-CF-A47S	BLCA	BLCA	tumor_primary__TP
TCGA-CF-A47T-01A	TCGA-CF-A47T	BLCA	BLCA	tumor_primary__TP
TCGA-CF-A47V-01A	TCGA-CF-A47V	BLCA	BLCA	tumor_primary__TP
TCGA-CF-A47W-01A	TCGA-CF-A47W	BLCA	BLCA	tumor_primary__TP
TCGA-CF-A47X-01A	TCGA-CF-A47X	BLCA	BLCA	tumor_primary__TP
TCGA-CF-A47Y-01A	TCGA-CF-A47Y	BLCA	BLCA	tumor_primary__TP
TCGA-CF-A5U8-01A	TCGA-CF-A5U8	BLCA	BLCA	tumor_primary__TP
TCGA-CF-A5UA-01A	TCGA-CF-A5UA	BLCA	BLCA	tumor_primary__TP
TCGA-CF-A7I0-01A	TCGA-CF-A7I0	BLCA	BLCA	tumor_primary__TP
TCGA-CF-A8HX-01A	TCGA-CF-A8HX	BLCA	BLCA	tumor_primary__TP
TCGA-CF-A8HY-01A	TCGA-CF-A8HY	BLCA	BLCA	tumor_primary__TP
TCGA-CF-A9FF-01A	TCGA-CF-A9FF	BLCA	BLCA	tumor_primary__TP
TCGA-CF-A9FH-01A	TCGA-CF-A9FH	BLCA	BLCA	tumor_primary__TP
TCGA-CF-A9FL-01A	TCGA-CF-A9FL	BLCA	BLCA	tumor_primary__TP
TCGA-CF-A9FM-01A	TCGA-CF-A9FM	BLCA	BLCA	tumor_primary__TP
TCGA-CU-A0YN-11A	TCGA-CU-A0YN	BLCA	BLCA	normal_tissue__NT
TCGA-CU-A0YN-01A	TCGA-CU-A0YN	BLCA	BLCA	tumor_primary__TP
TCGA-CU-A0YO-01A	TCGA-CU-A0YO	BLCA	BLCA	tumor_primary__TP
TCGA-CU-A0YR-11A	TCGA-CU-A0YR	BLCA	BLCA	normal_tissue__NT
TCGA-CU-A0YR-01A	TCGA-CU-A0YR	BLCA	BLCA	tumor_primary__TP
TCGA-CU-A3KJ-01A	TCGA-CU-A3KJ	BLCA	BLCA	tumor_primary__TP
TCGA-CU-A3QU-01A	TCGA-CU-A3QU	BLCA	BLCA	tumor_primary__TP
TCGA-CU-A3YL-01A	TCGA-CU-A3YL	BLCA	BLCA	tumor_primary__TP
TCGA-CU-A5W6-01A	TCGA-CU-A5W6	BLCA	BLCA	tumor_primary__TP
TCGA-CU-A72E-01A	TCGA-CU-A72E	BLCA	BLCA	tumor_primary__TP
TCGA-DK-A1A3-01A	TCGA-DK-A1A3	BLCA	BLCA	tumor_primary__TP
TCGA-DK-A1A5-01A	TCGA-DK-A1A5	BLCA	BLCA	tumor_primary__TP
TCGA-DK-A1A6-01A	TCGA-DK-A1A6	BLCA	BLCA	tumor_primary__TP
TCGA-DK-A1A7-01A	TCGA-DK-A1A7	BLCA	BLCA	tumor_primary__TP
TCGA-DK-A1AA-01A	TCGA-DK-A1AA	BLCA	BLCA	tumor_primary__TP
TCGA-DK-A1AB-01A	TCGA-DK-A1AB	BLCA	BLCA	tumor_primary__TP
TCGA-DK-A1AC-01A	TCGA-DK-A1AC	BLCA	BLCA	tumor_primary__TP
TCGA-DK-A1AD-01A	TCGA-DK-A1AD	BLCA	BLCA	tumor_primary__TP
TCGA-DK-A1AE-01A	TCGA-DK-A1AE	BLCA	BLCA	tumor_primary__TP
TCGA-DK-A1AF-01A	TCGA-DK-A1AF	BLCA	BLCA	tumor_primary__TP
TCGA-DK-A1AG-01A	TCGA-DK-A1AG	BLCA	BLCA	tumor_primary__TP
TCGA-DK-A2HX-01A	TCGA-DK-A2HX	BLCA	BLCA	tumor_primary__TP
TCGA-DK-A2I1-01A	TCGA-DK-A2I1	BLCA	BLCA	tumor_primary__TP
TCGA-DK-A2I2-01A	TCGA-DK-A2I2	BLCA	BLCA	tumor_primary__TP
TCGA-DK-A2I4-01A	TCGA-DK-A2I4	BLCA	BLCA	tumor_primary__TP
TCGA-DK-A2I6-01A	TCGA-DK-A2I6	BLCA	BLCA	tumor_primary__TP
TCGA-DK-A3IK-01A	TCGA-DK-A3IK	BLCA	BLCA	tumor_primary__TP
TCGA-DK-A3IL-01A	TCGA-DK-A3IL	BLCA	BLCA	tumor_primary__TP
TCGA-DK-A3IM-01A	TCGA-DK-A3IM	BLCA	BLCA	tumor_primary__TP
TCGA-DK-A3IN-01A	TCGA-DK-A3IN	BLCA	BLCA	tumor_primary__TP
TCGA-DK-A3IQ-01A	TCGA-DK-A3IQ	BLCA	BLCA	tumor_primary__TP
TCGA-DK-A3IS-01A	TCGA-DK-A3IS	BLCA	BLCA	tumor_primary__TP
TCGA-DK-A3IT-01A	TCGA-DK-A3IT	BLCA	BLCA	tumor_primary__TP
TCGA-DK-A3IU-01A	TCGA-DK-A3IU	BLCA	BLCA	tumor_primary__TP
TCGA-DK-A3IV-01A	TCGA-DK-A3IV	BLCA	BLCA	tumor_primary__TP
TCGA-DK-A3WW-01A	TCGA-DK-A3WW	BLCA	BLCA	tumor_primary__TP
TCGA-DK-A3WX-01A	TCGA-DK-A3WX	BLCA	BLCA	tumor_primary__TP
TCGA-DK-A3WY-01A	TCGA-DK-A3WY	BLCA	BLCA	tumor_primary__TP
TCGA-DK-A3X1-01A	TCGA-DK-A3X1	BLCA	BLCA	tumor_primary__TP
TCGA-DK-A3X2-01A	TCGA-DK-A3X2	BLCA	BLCA	tumor_primary__TP
TCGA-DK-A6AV-01A	TCGA-DK-A6AV	BLCA	BLCA	tumor_primary__TP
TCGA-DK-A6AW-01A	TCGA-DK-A6AW	BLCA	BLCA	tumor_primary__TP
TCGA-DK-A6B0-01A	TCGA-DK-A6B0	BLCA	BLCA	tumor_primary__TP
TCGA-DK-A6B1-01A	TCGA-DK-A6B1	BLCA	BLCA	tumor_primary__TP
TCGA-DK-A6B2-01A	TCGA-DK-A6B2	BLCA	BLCA	tumor_primary__TP
TCGA-DK-A6B5-01A	TCGA-DK-A6B5	BLCA	BLCA	tumor_primary__TP
TCGA-DK-A6B6-01A	TCGA-DK-A6B6	BLCA	BLCA	tumor_primary__TP
TCGA-DK-AA6L-01A	TCGA-DK-AA6L	BLCA	BLCA	tumor_primary__TP
TCGA-DK-AA6M-01A	TCGA-DK-AA6M	BLCA	BLCA	tumor_primary__TP
TCGA-DK-AA6P-01A	TCGA-DK-AA6P	BLCA	BLCA	tumor_primary__TP
TCGA-DK-AA6Q-01A	TCGA-DK-AA6Q	BLCA	BLCA	tumor_primary__TP
TCGA-DK-AA6R-01A	TCGA-DK-AA6R	BLCA	BLCA	tumor_primary__TP
TCGA-DK-AA6S-01A	TCGA-DK-AA6S	BLCA	BLCA	tumor_primary__TP
TCGA-DK-AA6T-01A	TCGA-DK-AA6T	BLCA	BLCA	tumor_primary__TP
TCGA-DK-AA6U-01A	TCGA-DK-AA6U	BLCA	BLCA	tumor_primary__TP
TCGA-DK-AA6W-01A	TCGA-DK-AA6W	BLCA	BLCA	tumor_primary__TP
TCGA-DK-AA6X-01A	TCGA-DK-AA6X	BLCA	BLCA	tumor_primary__TP
TCGA-DK-AA71-01A	TCGA-DK-AA71	BLCA	BLCA	tumor_primary__TP
TCGA-DK-AA74-01A	TCGA-DK-AA74	BLCA	BLCA	tumor_primary__TP
TCGA-DK-AA75-01A	TCGA-DK-AA75	BLCA	BLCA	tumor_primary__TP
TCGA-DK-AA76-01A	TCGA-DK-AA76	BLCA	BLCA	tumor_primary__TP
TCGA-DK-AA77-01A	TCGA-DK-AA77	BLCA	BLCA	tumor_primary__TP
TCGA-E5-A2PC-01A	TCGA-E5-A2PC	BLCA	BLCA	tumor_primary__TP
TCGA-E5-A4TZ-01A	TCGA-E5-A4TZ	BLCA	BLCA	tumor_primary__TP
TCGA-E5-A4U1-01A	TCGA-E5-A4U1	BLCA	BLCA	tumor_primary__TP
TCGA-E7-A3X6-01A	TCGA-E7-A3X6	BLCA	BLCA	tumor_primary__TP
TCGA-E7-A3Y1-01A	TCGA-E7-A3Y1	BLCA	BLCA	tumor_primary__TP
TCGA-E7-A4IJ-01A	TCGA-E7-A4IJ	BLCA	BLCA	tumor_primary__TP
TCGA-E7-A4XJ-01A	TCGA-E7-A4XJ	BLCA	BLCA	tumor_primary__TP
TCGA-E7-A519-01A	TCGA-E7-A519	BLCA	BLCA	tumor_primary__TP
TCGA-E7-A541-01A	TCGA-E7-A541	BLCA	BLCA	tumor_primary__TP
TCGA-E7-A5KE-01A	TCGA-E7-A5KE	BLCA	BLCA	tumor_primary__TP
TCGA-E7-A5KF-01A	TCGA-E7-A5KF	BLCA	BLCA	tumor_primary__TP
TCGA-E7-A677-01A	TCGA-E7-A677	BLCA	BLCA	tumor_primary__TP
TCGA-E7-A678-01A	TCGA-E7-A678	BLCA	BLCA	tumor_primary__TP
TCGA-E7-A6MD-01A	TCGA-E7-A6MD	BLCA	BLCA	tumor_primary__TP
TCGA-E7-A6ME-01A	TCGA-E7-A6ME	BLCA	BLCA	tumor_primary__TP
TCGA-E7-A6MF-01A	TCGA-E7-A6MF	BLCA	BLCA	tumor_primary__TP
TCGA-E7-A7DU-01A	TCGA-E7-A7DU	BLCA	BLCA	tumor_primary__TP
TCGA-E7-A7DV-01A	TCGA-E7-A7DV	BLCA	BLCA	tumor_primary__TP
TCGA-E7-A7PW-01A	TCGA-E7-A7PW	BLCA	BLCA	tumor_primary__TP
TCGA-E7-A7XN-01A	TCGA-E7-A7XN	BLCA	BLCA	tumor_primary__TP
TCGA-E7-A85H-01A	TCGA-E7-A85H	BLCA	BLCA	tumor_primary__TP
TCGA-E7-A8O7-01A	TCGA-E7-A8O7	BLCA	BLCA	tumor_primary__TP
TCGA-E7-A8O8-01A	TCGA-E7-A8O8	BLCA	BLCA	tumor_primary__TP
TCGA-E7-A97P-01A	TCGA-E7-A97P	BLCA	BLCA	tumor_primary__TP
TCGA-E7-A97Q-01A	TCGA-E7-A97Q	BLCA	BLCA	tumor_primary__TP
TCGA-FD-A3B3-01A	TCGA-FD-A3B3	BLCA	BLCA	tumor_primary__TP
TCGA-FD-A3B4-01A	TCGA-FD-A3B4	BLCA	BLCA	tumor_primary__TP
TCGA-FD-A3B5-01A	TCGA-FD-A3B5	BLCA	BLCA	tumor_primary__TP
TCGA-FD-A3B6-01A	TCGA-FD-A3B6	BLCA	BLCA	tumor_primary__TP
TCGA-FD-A3B7-01A	TCGA-FD-A3B7	BLCA	BLCA	tumor_primary__TP
TCGA-FD-A3B8-01A	TCGA-FD-A3B8	BLCA	BLCA	tumor_primary__TP
TCGA-FD-A3N5-01A	TCGA-FD-A3N5	BLCA	BLCA	tumor_primary__TP
TCGA-FD-A3N6-01A	TCGA-FD-A3N6	BLCA	BLCA	tumor_primary__TP
TCGA-FD-A3NA-01A	TCGA-FD-A3NA	BLCA	BLCA	tumor_primary__TP
TCGA-FD-A3SJ-01A	TCGA-FD-A3SJ	BLCA	BLCA	tumor_primary__TP
TCGA-FD-A3SL-01A	TCGA-FD-A3SL	BLCA	BLCA	tumor_primary__TP
TCGA-FD-A3SM-01A	TCGA-FD-A3SM	BLCA	BLCA	tumor_primary__TP
TCGA-FD-A3SN-01A	TCGA-FD-A3SN	BLCA	BLCA	tumor_primary__TP
TCGA-FD-A3SO-01A	TCGA-FD-A3SO	BLCA	BLCA	tumor_primary__TP
TCGA-FD-A3SP-01A	TCGA-FD-A3SP	BLCA	BLCA	tumor_primary__TP
TCGA-FD-A3SQ-01A	TCGA-FD-A3SQ	BLCA	BLCA	tumor_primary__TP
TCGA-FD-A3SR-01A	TCGA-FD-A3SR	BLCA	BLCA	tumor_primary__TP
TCGA-FD-A3SS-01A	TCGA-FD-A3SS	BLCA	BLCA	tumor_primary__TP
TCGA-FD-A43N-01A	TCGA-FD-A43N	BLCA	BLCA	tumor_primary__TP
TCGA-FD-A43P-01A	TCGA-FD-A43P	BLCA	BLCA	tumor_primary__TP
TCGA-FD-A43S-01A	TCGA-FD-A43S	BLCA	BLCA	tumor_primary__TP
TCGA-FD-A43U-01A	TCGA-FD-A43U	BLCA	BLCA	tumor_primary__TP
TCGA-FD-A43X-01A	TCGA-FD-A43X	BLCA	BLCA	tumor_primary__TP
TCGA-FD-A43Y-01A	TCGA-FD-A43Y	BLCA	BLCA	tumor_primary__TP
TCGA-FD-A5BR-01A	TCGA-FD-A5BR	BLCA	BLCA	tumor_primary__TP
TCGA-FD-A5BS-01A	TCGA-FD-A5BS	BLCA	BLCA	tumor_primary__TP
TCGA-FD-A5BT-01A	TCGA-FD-A5BT	BLCA	BLCA	tumor_primary__TP
TCGA-FD-A5BU-01A	TCGA-FD-A5BU	BLCA	BLCA	tumor_primary__TP
TCGA-FD-A5BV-01A	TCGA-FD-A5BV	BLCA	BLCA	tumor_primary__TP
TCGA-FD-A5BX-01A	TCGA-FD-A5BX	BLCA	BLCA	tumor_primary__TP
TCGA-FD-A5BY-01A	TCGA-FD-A5BY	BLCA	BLCA	tumor_primary__TP
TCGA-FD-A5BZ-01A	TCGA-FD-A5BZ	BLCA	BLCA	tumor_primary__TP
TCGA-FD-A5C0-01A	TCGA-FD-A5C0	BLCA	BLCA	tumor_primary__TP
TCGA-FD-A5C1-01A	TCGA-FD-A5C1	BLCA	BLCA	tumor_primary__TP
TCGA-FD-A62N-01A	TCGA-FD-A62N	BLCA	BLCA	tumor_primary__TP
TCGA-FD-A62O-01A	TCGA-FD-A62O	BLCA	BLCA	tumor_primary__TP
TCGA-FD-A62P-01A	TCGA-FD-A62P	BLCA	BLCA	tumor_primary__TP
TCGA-FD-A62S-01A	TCGA-FD-A62S	BLCA	BLCA	tumor_primary__TP
TCGA-FD-A6TA-01A	TCGA-FD-A6TA	BLCA	BLCA	tumor_primary__TP
TCGA-FD-A6TB-01A	TCGA-FD-A6TB	BLCA	BLCA	tumor_primary__TP
TCGA-FD-A6TC-01A	TCGA-FD-A6TC	BLCA	BLCA	tumor_primary__TP
TCGA-FD-A6TD-01A	TCGA-FD-A6TD	BLCA	BLCA	tumor_primary__TP
TCGA-FD-A6TE-01A	TCGA-FD-A6TE	BLCA	BLCA	tumor_primary__TP
TCGA-FD-A6TF-01A	TCGA-FD-A6TF	BLCA	BLCA	tumor_primary__TP
TCGA-FD-A6TG-01A	TCGA-FD-A6TG	BLCA	BLCA	tumor_primary__TP
TCGA-FD-A6TH-01A	TCGA-FD-A6TH	BLCA	BLCA	tumor_primary__TP
TCGA-FD-A6TI-01A	TCGA-FD-A6TI	BLCA	BLCA	tumor_primary__TP
TCGA-FD-A6TK-01A	TCGA-FD-A6TK	BLCA	BLCA	tumor_primary__TP
TCGA-FJ-A3Z7-01A	TCGA-FJ-A3Z7	BLCA	BLCA	tumor_primary__TP
TCGA-FJ-A3Z9-01A	TCGA-FJ-A3Z9	BLCA	BLCA	tumor_primary__TP
TCGA-FJ-A3ZE-01A	TCGA-FJ-A3ZE	BLCA	BLCA	tumor_primary__TP
TCGA-FJ-A3ZF-01A	TCGA-FJ-A3ZF	BLCA	BLCA	tumor_primary__TP
TCGA-FJ-A871-01A	TCGA-FJ-A871	BLCA	BLCA	tumor_primary__TP
TCGA-FT-A3EE-01A	TCGA-FT-A3EE	BLCA	BLCA	tumor_primary__TP
TCGA-FT-A61P-01A	TCGA-FT-A61P	BLCA	BLCA	tumor_primary__TP
TCGA-G2-A2EC-01A	TCGA-G2-A2EC	BLCA	BLCA	tumor_primary__TP
TCGA-G2-A2EF-01A	TCGA-G2-A2EF	BLCA	BLCA	tumor_primary__TP
TCGA-G2-A2EJ-01A	TCGA-G2-A2EJ	BLCA	BLCA	tumor_primary__TP
TCGA-G2-A2EK-01A	TCGA-G2-A2EK	BLCA	BLCA	tumor_primary__TP
TCGA-G2-A2EL-01A	TCGA-G2-A2EL	BLCA	BLCA	tumor_primary__TP
TCGA-G2-A2EO-01A	TCGA-G2-A2EO	BLCA	BLCA	tumor_primary__TP
TCGA-G2-A2ES-01A	TCGA-G2-A2ES	BLCA	BLCA	tumor_primary__TP
TCGA-G2-A3IB-01A	TCGA-G2-A3IB	BLCA	BLCA	tumor_primary__TP
TCGA-G2-A3IE-01A	TCGA-G2-A3IE	BLCA	BLCA	tumor_primary__TP
TCGA-G2-A3VY-01A	TCGA-G2-A3VY	BLCA	BLCA	tumor_primary__TP
TCGA-G2-AA3B-01A	TCGA-G2-AA3B	BLCA	BLCA	tumor_primary__TP
TCGA-G2-AA3C-01A	TCGA-G2-AA3C	BLCA	BLCA	tumor_primary__TP
TCGA-G2-AA3D-01A	TCGA-G2-AA3D	BLCA	BLCA	tumor_primary__TP
TCGA-G2-AA3F-01A	TCGA-G2-AA3F	BLCA	BLCA	tumor_primary__TP
TCGA-GC-A3BM-11A	TCGA-GC-A3BM	BLCA	BLCA	normal_tissue__NT
TCGA-GC-A3BM-01A	TCGA-GC-A3BM	BLCA	BLCA	tumor_primary__TP
TCGA-GC-A3I6-01A	TCGA-GC-A3I6	BLCA	BLCA	tumor_primary__TP
TCGA-GC-A3OO-01A	TCGA-GC-A3OO	BLCA	BLCA	tumor_primary__TP
TCGA-GC-A3RB-01A	TCGA-GC-A3RB	BLCA	BLCA	tumor_primary__TP
TCGA-GC-A3RC-01A	TCGA-GC-A3RC	BLCA	BLCA	tumor_primary__TP
TCGA-GC-A3RD-01A	TCGA-GC-A3RD	BLCA	BLCA	tumor_primary__TP
TCGA-GC-A3WC-11A	TCGA-GC-A3WC	BLCA	BLCA	normal_tissue__NT
TCGA-GC-A3WC-01A	TCGA-GC-A3WC	BLCA	BLCA	tumor_primary__TP
TCGA-GC-A3YS-01A	TCGA-GC-A3YS	BLCA	BLCA	tumor_primary__TP
TCGA-GC-A4ZW-01A	TCGA-GC-A4ZW	BLCA	BLCA	tumor_primary__TP
TCGA-GC-A6I1-01A	TCGA-GC-A6I1	BLCA	BLCA	tumor_primary__TP
TCGA-GC-A6I3-11A	TCGA-GC-A6I3	BLCA	BLCA	normal_tissue__NT
TCGA-GC-A6I3-01A	TCGA-GC-A6I3	BLCA	BLCA	tumor_primary__TP
TCGA-GD-A2C5-11A	TCGA-GD-A2C5	BLCA	BLCA	normal_tissue__NT
TCGA-GD-A2C5-01A	TCGA-GD-A2C5	BLCA	BLCA	tumor_primary__TP
TCGA-GD-A3OP-11A	TCGA-GD-A3OP	BLCA	BLCA	normal_tissue__NT
TCGA-GD-A3OP-01A	TCGA-GD-A3OP	BLCA	BLCA	tumor_primary__TP
TCGA-GD-A3OQ-11A	TCGA-GD-A3OQ	BLCA	BLCA	normal_tissue__NT
TCGA-GD-A3OQ-01A	TCGA-GD-A3OQ	BLCA	BLCA	tumor_primary__TP
TCGA-GD-A3OS-01A	TCGA-GD-A3OS	BLCA	BLCA	tumor_primary__TP
TCGA-GD-A6C6-01A	TCGA-GD-A6C6	BLCA	BLCA	tumor_primary__TP
TCGA-GD-A76B-01A	TCGA-GD-A76B	BLCA	BLCA	tumor_primary__TP
TCGA-GU-A42P-01A	TCGA-GU-A42P	BLCA	BLCA	tumor_primary__TP
TCGA-GU-A42Q-01A	TCGA-GU-A42Q	BLCA	BLCA	tumor_primary__TP
TCGA-GU-A42R-01A	TCGA-GU-A42R	BLCA	BLCA	tumor_primary__TP
TCGA-GU-A762-01A	TCGA-GU-A762	BLCA	BLCA	tumor_primary__TP
TCGA-GU-A763-01A	TCGA-GU-A763	BLCA	BLCA	tumor_primary__TP
TCGA-GU-A764-01A	TCGA-GU-A764	BLCA	BLCA	tumor_primary__TP
TCGA-GU-A766-01A	TCGA-GU-A766	BLCA	BLCA	tumor_primary__TP
TCGA-GU-A767-01A	TCGA-GU-A767	BLCA	BLCA	tumor_primary__TP
TCGA-GU-AATO-01A	TCGA-GU-AATO	BLCA	BLCA	tumor_primary__TP
TCGA-GU-AATP-01A	TCGA-GU-AATP	BLCA	BLCA	tumor_primary__TP
TCGA-GU-AATQ-01A	TCGA-GU-AATQ	BLCA	BLCA	tumor_primary__TP
TCGA-GV-A3JV-01A	TCGA-GV-A3JV	BLCA	BLCA	tumor_primary__TP
TCGA-GV-A3JW-01A	TCGA-GV-A3JW	BLCA	BLCA	tumor_primary__TP
TCGA-GV-A3JX-01A	TCGA-GV-A3JX	BLCA	BLCA	tumor_primary__TP
TCGA-GV-A3JZ-01A	TCGA-GV-A3JZ	BLCA	BLCA	tumor_primary__TP
TCGA-GV-A3QF-01A	TCGA-GV-A3QF	BLCA	BLCA	tumor_primary__TP
TCGA-GV-A3QG-01A	TCGA-GV-A3QG	BLCA	BLCA	tumor_primary__TP
TCGA-GV-A3QH-01A	TCGA-GV-A3QH	BLCA	BLCA	tumor_primary__TP
TCGA-GV-A3QI-01A	TCGA-GV-A3QI	BLCA	BLCA	tumor_primary__TP
TCGA-GV-A3QK-01B	TCGA-GV-A3QK	BLCA	BLCA	tumor_primary__TP
TCGA-GV-A40E-01A	TCGA-GV-A40E	BLCA	BLCA	tumor_primary__TP
TCGA-GV-A40G-01A	TCGA-GV-A40G	BLCA	BLCA	tumor_primary__TP
TCGA-GV-A6ZA-01A	TCGA-GV-A6ZA	BLCA	BLCA	tumor_primary__TP
TCGA-H4-A2HO-01A	TCGA-H4-A2HO	BLCA	BLCA	tumor_primary__TP
TCGA-H4-A2HQ-01A	TCGA-H4-A2HQ	BLCA	BLCA	tumor_primary__TP
TCGA-HQ-A2OE-01A	TCGA-HQ-A2OE	BLCA	BLCA	tumor_primary__TP
TCGA-HQ-A2OF-01A	TCGA-HQ-A2OF	BLCA	BLCA	tumor_primary__TP
TCGA-HQ-A5ND-01A	TCGA-HQ-A5ND	BLCA	BLCA	tumor_primary__TP
TCGA-HQ-A5NE-01A	TCGA-HQ-A5NE	BLCA	BLCA	tumor_primary__TP
TCGA-K4-A3WS-01A	TCGA-K4-A3WS	BLCA	BLCA	tumor_primary__TP
TCGA-K4-A3WU-01B	TCGA-K4-A3WU	BLCA	BLCA	tumor_primary__TP
TCGA-K4-A3WV-11A	TCGA-K4-A3WV	BLCA	BLCA	normal_tissue__NT
TCGA-K4-A3WV-01A	TCGA-K4-A3WV	BLCA	BLCA	tumor_primary__TP
TCGA-K4-A4AB-01B	TCGA-K4-A4AB	BLCA	BLCA	tumor_primary__TP
TCGA-K4-A4AC-01A	TCGA-K4-A4AC	BLCA	BLCA	tumor_primary__TP
TCGA-K4-A54R-11A	TCGA-K4-A54R	BLCA	BLCA	normal_tissue__NT
TCGA-K4-A54R-01A	TCGA-K4-A54R	BLCA	BLCA	tumor_primary__TP
TCGA-K4-A5RH-01A	TCGA-K4-A5RH	BLCA	BLCA	tumor_primary__TP
TCGA-K4-A5RI-11A	TCGA-K4-A5RI	BLCA	BLCA	normal_tissue__NT
TCGA-K4-A5RI-01A	TCGA-K4-A5RI	BLCA	BLCA	tumor_primary__TP
TCGA-K4-A5RJ-01A	TCGA-K4-A5RJ	BLCA	BLCA	tumor_primary__TP
TCGA-K4-A6FZ-01A	TCGA-K4-A6FZ	BLCA	BLCA	tumor_primary__TP
TCGA-K4-A6MB-01A	TCGA-K4-A6MB	BLCA	BLCA	tumor_primary__TP
TCGA-K4-A83P-01A	TCGA-K4-A83P	BLCA	BLCA	tumor_primary__TP
TCGA-K4-AAQO-01A	TCGA-K4-AAQO	BLCA	BLCA	tumor_primary__TP
TCGA-KQ-A41N-01A	TCGA-KQ-A41N	BLCA	BLCA	tumor_primary__TP
TCGA-KQ-A41O-01A	TCGA-KQ-A41O	BLCA	BLCA	tumor_primary__TP
TCGA-KQ-A41P-01A	TCGA-KQ-A41P	BLCA	BLCA	tumor_primary__TP
TCGA-KQ-A41Q-01A	TCGA-KQ-A41Q	BLCA	BLCA	tumor_primary__TP
TCGA-KQ-A41R-01A	TCGA-KQ-A41R	BLCA	BLCA	tumor_primary__TP
TCGA-KQ-A41S-01A	TCGA-KQ-A41S	BLCA	BLCA	tumor_primary__TP
TCGA-LC-A66R-01A	TCGA-LC-A66R	BLCA	BLCA	tumor_primary__TP
TCGA-LT-A5Z6-01A	TCGA-LT-A5Z6	BLCA	BLCA	tumor_primary__TP
TCGA-LT-A8JT-01A	TCGA-LT-A8JT	BLCA	BLCA	tumor_primary__TP
TCGA-MV-A51V-01A	TCGA-MV-A51V	BLCA	BLCA	tumor_primary__TP
TCGA-PQ-A6FI-01A	TCGA-PQ-A6FI	BLCA	BLCA	tumor_primary__TP
TCGA-PQ-A6FN-01A	TCGA-PQ-A6FN	BLCA	BLCA	tumor_primary__TP
TCGA-R3-A69X-01A	TCGA-R3-A69X	BLCA	BLCA	tumor_primary__TP
TCGA-S5-A6DX-01A	TCGA-S5-A6DX	BLCA	BLCA	tumor_primary__TP
TCGA-S5-AA26-01A	TCGA-S5-AA26	BLCA	BLCA	tumor_primary__TP
TCGA-SY-A9G0-01A	TCGA-SY-A9G0	BLCA	BLCA	tumor_primary__TP
TCGA-SY-A9G5-01A	TCGA-SY-A9G5	BLCA	BLCA	tumor_primary__TP
TCGA-UY-A78K-01A	TCGA-UY-A78K	BLCA	BLCA	tumor_primary__TP
TCGA-UY-A78L-01A	TCGA-UY-A78L	BLCA	BLCA	tumor_primary__TP
TCGA-UY-A78M-01A	TCGA-UY-A78M	BLCA	BLCA	tumor_primary__TP
TCGA-UY-A78N-01A	TCGA-UY-A78N	BLCA	BLCA	tumor_primary__TP
TCGA-UY-A78O-01A	TCGA-UY-A78O	BLCA	BLCA	tumor_primary__TP
TCGA-UY-A78P-01A	TCGA-UY-A78P	BLCA	BLCA	tumor_primary__TP
TCGA-UY-A8OB-01A	TCGA-UY-A8OB	BLCA	BLCA	tumor_primary__TP
TCGA-UY-A8OC-01A	TCGA-UY-A8OC	BLCA	BLCA	tumor_primary__TP
TCGA-UY-A8OD-01A	TCGA-UY-A8OD	BLCA	BLCA	tumor_primary__TP
TCGA-UY-A9PA-01A	TCGA-UY-A9PA	BLCA	BLCA	tumor_primary__TP
TCGA-UY-A9PB-01A	TCGA-UY-A9PB	BLCA	BLCA	tumor_primary__TP
TCGA-UY-A9PD-01A	TCGA-UY-A9PD	BLCA	BLCA	tumor_primary__TP
TCGA-UY-A9PE-01A	TCGA-UY-A9PE	BLCA	BLCA	tumor_primary__TP
TCGA-UY-A9PF-01A	TCGA-UY-A9PF	BLCA	BLCA	tumor_primary__TP
TCGA-UY-A9PH-01A	TCGA-UY-A9PH	BLCA	BLCA	tumor_primary__TP
TCGA-XF-A8HB-01A	TCGA-XF-A8HB	BLCA	BLCA	tumor_primary__TP
TCGA-XF-A8HC-01A	TCGA-XF-A8HC	BLCA	BLCA	tumor_primary__TP
TCGA-XF-A8HD-01A	TCGA-XF-A8HD	BLCA	BLCA	tumor_primary__TP
TCGA-XF-A8HE-01A	TCGA-XF-A8HE	BLCA	BLCA	tumor_primary__TP
TCGA-XF-A8HF-01A	TCGA-XF-A8HF	BLCA	BLCA	tumor_primary__TP
TCGA-XF-A8HG-01A	TCGA-XF-A8HG	BLCA	BLCA	tumor_primary__TP
TCGA-XF-A8HH-01A	TCGA-XF-A8HH	BLCA	BLCA	tumor_primary__TP
TCGA-XF-A8HI-01A	TCGA-XF-A8HI	BLCA	BLCA	tumor_primary__TP
TCGA-XF-A9SH-01A	TCGA-XF-A9SH	BLCA	BLCA	tumor_primary__TP
TCGA-XF-A9SI-01A	TCGA-XF-A9SI	BLCA	BLCA	tumor_primary__TP
TCGA-XF-A9SJ-01A	TCGA-XF-A9SJ	BLCA	BLCA	tumor_primary__TP
TCGA-XF-A9SK-01A	TCGA-XF-A9SK	BLCA	BLCA	tumor_primary__TP
TCGA-XF-A9SL-01A	TCGA-XF-A9SL	BLCA	BLCA	tumor_primary__TP
TCGA-XF-A9SM-01A	TCGA-XF-A9SM	BLCA	BLCA	tumor_primary__TP
TCGA-XF-A9SP-01A	TCGA-XF-A9SP	BLCA	BLCA	tumor_primary__TP
TCGA-XF-A9ST-01A	TCGA-XF-A9ST	BLCA	BLCA	tumor_primary__TP
TCGA-XF-A9SU-01A	TCGA-XF-A9SU	BLCA	BLCA	tumor_primary__TP
TCGA-XF-A9SV-01A	TCGA-XF-A9SV	BLCA	BLCA	tumor_primary__TP
TCGA-XF-A9SW-01A	TCGA-XF-A9SW	BLCA	BLCA	tumor_primary__TP
TCGA-XF-A9SX-01A	TCGA-XF-A9SX	BLCA	BLCA	tumor_primary__TP
TCGA-XF-A9SY-01A	TCGA-XF-A9SY	BLCA	BLCA	tumor_primary__TP
TCGA-XF-A9SZ-01A	TCGA-XF-A9SZ	BLCA	BLCA	tumor_primary__TP
TCGA-XF-A9T0-01A	TCGA-XF-A9T0	BLCA	BLCA	tumor_primary__TP
TCGA-XF-A9T2-01A	TCGA-XF-A9T2	BLCA	BLCA	tumor_primary__TP
TCGA-XF-A9T3-01A	TCGA-XF-A9T3	BLCA	BLCA	tumor_primary__TP
TCGA-XF-A9T4-01A	TCGA-XF-A9T4	BLCA	BLCA	tumor_primary__TP
TCGA-XF-A9T5-01A	TCGA-XF-A9T5	BLCA	BLCA	tumor_primary__TP
TCGA-XF-A9T6-01A	TCGA-XF-A9T6	BLCA	BLCA	tumor_primary__TP
TCGA-XF-A9T8-01A	TCGA-XF-A9T8	BLCA	BLCA	tumor_primary__TP
TCGA-XF-AAME-01A	TCGA-XF-AAME	BLCA	BLCA	tumor_primary__TP
TCGA-XF-AAMG-01A	TCGA-XF-AAMG	BLCA	BLCA	tumor_primary__TP
TCGA-XF-AAMH-01A	TCGA-XF-AAMH	BLCA	BLCA	tumor_primary__TP
TCGA-XF-AAMJ-01A	TCGA-XF-AAMJ	BLCA	BLCA	tumor_primary__TP
TCGA-XF-AAML-01A	TCGA-XF-AAML	BLCA	BLCA	tumor_primary__TP
TCGA-XF-AAMQ-01A	TCGA-XF-AAMQ	BLCA	BLCA	tumor_primary__TP
TCGA-XF-AAMR-01A	TCGA-XF-AAMR	BLCA	BLCA	tumor_primary__TP
TCGA-XF-AAMT-01A	TCGA-XF-AAMT	BLCA	BLCA	tumor_primary__TP
TCGA-XF-AAMW-01A	TCGA-XF-AAMW	BLCA	BLCA	tumor_primary__TP
TCGA-XF-AAMX-01A	TCGA-XF-AAMX	BLCA	BLCA	tumor_primary__TP
TCGA-XF-AAMY-01A	TCGA-XF-AAMY	BLCA	BLCA	tumor_primary__TP
TCGA-XF-AAMZ-01A	TCGA-XF-AAMZ	BLCA	BLCA	tumor_primary__TP
TCGA-XF-AAN0-01A	TCGA-XF-AAN0	BLCA	BLCA	tumor_primary__TP
TCGA-XF-AAN1-01A	TCGA-XF-AAN1	BLCA	BLCA	tumor_primary__TP
TCGA-XF-AAN2-01A	TCGA-XF-AAN2	BLCA	BLCA	tumor_primary__TP
TCGA-XF-AAN3-01A	TCGA-XF-AAN3	BLCA	BLCA	tumor_primary__TP
TCGA-XF-AAN4-01A	TCGA-XF-AAN4	BLCA	BLCA	tumor_primary__TP
TCGA-XF-AAN5-01A	TCGA-XF-AAN5	BLCA	BLCA	tumor_primary__TP
TCGA-XF-AAN7-01A	TCGA-XF-AAN7	BLCA	BLCA	tumor_primary__TP
TCGA-XF-AAN8-01A	TCGA-XF-AAN8	BLCA	BLCA	tumor_primary__TP
TCGA-YC-A89H-01A	TCGA-YC-A89H	BLCA	BLCA	tumor_primary__TP
TCGA-YC-A8S6-01A	TCGA-YC-A8S6	BLCA	BLCA	tumor_primary__TP
TCGA-YC-A9TC-01A	TCGA-YC-A9TC	BLCA	BLCA	tumor_primary__TP
TCGA-YF-AA3L-01A	TCGA-YF-AA3L	BLCA	BLCA	tumor_primary__TP
TCGA-YF-AA3M-01A	TCGA-YF-AA3M	BLCA	BLCA	tumor_primary__TP
TCGA-ZF-A9R0-01A	TCGA-ZF-A9R0	BLCA	BLCA	tumor_primary__TP
TCGA-ZF-A9R1-01A	TCGA-ZF-A9R1	BLCA	BLCA	tumor_primary__TP
TCGA-ZF-A9R2-01A	TCGA-ZF-A9R2	BLCA	BLCA	tumor_primary__TP
TCGA-ZF-A9R3-01A	TCGA-ZF-A9R3	BLCA	BLCA	tumor_primary__TP
TCGA-ZF-A9R4-01A	TCGA-ZF-A9R4	BLCA	BLCA	tumor_primary__TP
TCGA-ZF-A9R5-01A	TCGA-ZF-A9R5	BLCA	BLCA	tumor_primary__TP
TCGA-ZF-A9R7-01A	TCGA-ZF-A9R7	BLCA	BLCA	tumor_primary__TP
TCGA-ZF-A9R9-01A	TCGA-ZF-A9R9	BLCA	BLCA	tumor_primary__TP
TCGA-ZF-A9RC-01A	TCGA-ZF-A9RC	BLCA	BLCA	tumor_primary__TP
TCGA-ZF-A9RD-01A	TCGA-ZF-A9RD	BLCA	BLCA	tumor_primary__TP
TCGA-ZF-A9RE-01A	TCGA-ZF-A9RE	BLCA	BLCA	tumor_primary__TP
TCGA-ZF-A9RF-01A	TCGA-ZF-A9RF	BLCA	BLCA	tumor_primary__TP
TCGA-ZF-A9RL-01A	TCGA-ZF-A9RL	BLCA	BLCA	tumor_primary__TP
TCGA-ZF-A9RM-01A	TCGA-ZF-A9RM	BLCA	BLCA	tumor_primary__TP
TCGA-ZF-A9RN-01A	TCGA-ZF-A9RN	BLCA	BLCA	tumor_primary__TP
TCGA-ZF-AA4N-01A	TCGA-ZF-AA4N	BLCA	BLCA	tumor_primary__TP
TCGA-ZF-AA4R-01A	TCGA-ZF-AA4R	BLCA	BLCA	tumor_primary__TP
TCGA-ZF-AA4T-01A	TCGA-ZF-AA4T	BLCA	BLCA	tumor_primary__TP
TCGA-ZF-AA4U-01A	TCGA-ZF-AA4U	BLCA	BLCA	tumor_primary__TP
TCGA-ZF-AA4V-01A	TCGA-ZF-AA4V	BLCA	BLCA	tumor_primary__TP
TCGA-ZF-AA4W-01A	TCGA-ZF-AA4W	BLCA	BLCA	tumor_primary__TP
TCGA-ZF-AA4X-01A	TCGA-ZF-AA4X	BLCA	BLCA	tumor_primary__TP
TCGA-ZF-AA51-01A	TCGA-ZF-AA51	BLCA	BLCA	tumor_primary__TP
TCGA-ZF-AA52-01A	TCGA-ZF-AA52	BLCA	BLCA	tumor_primary__TP
TCGA-ZF-AA53-01A	TCGA-ZF-AA53	BLCA	BLCA	tumor_primary__TP
TCGA-ZF-AA54-01A	TCGA-ZF-AA54	BLCA	BLCA	tumor_primary__TP
TCGA-ZF-AA56-01A	TCGA-ZF-AA56	BLCA	BLCA	tumor_primary__TP
TCGA-ZF-AA58-01A	TCGA-ZF-AA58	BLCA	BLCA	tumor_primary__TP
TCGA-ZF-AA5H-01A	TCGA-ZF-AA5H	BLCA	BLCA	tumor_primary__TP
TCGA-ZF-AA5N-01A	TCGA-ZF-AA5N	BLCA	BLCA	tumor_primary__TP
TCGA-ZF-AA5P-01A	TCGA-ZF-AA5P	BLCA	BLCA	tumor_primary__TP
TCGA-3C-AAAU-01A	TCGA-3C-AAAU	BRCA	BRCA	tumor_primary__TP
TCGA-3C-AALI-01A	TCGA-3C-AALI	BRCA	BRCA	tumor_primary__TP
TCGA-3C-AALJ-01A	TCGA-3C-AALJ	BRCA	BRCA	tumor_primary__TP
TCGA-3C-AALK-01A	TCGA-3C-AALK	BRCA	BRCA	tumor_primary__TP
TCGA-4H-AAAK-01A	TCGA-4H-AAAK	BRCA	BRCA	tumor_primary__TP
TCGA-5L-AAT0-01A	TCGA-5L-AAT0	BRCA	BRCA	tumor_primary__TP
TCGA-5L-AAT1-01A	TCGA-5L-AAT1	BRCA	BRCA	tumor_primary__TP
TCGA-5T-A9QA-01A	TCGA-5T-A9QA	BRCA	BRCA	tumor_primary__TP
TCGA-A1-A0SB-01A	TCGA-A1-A0SB	BRCA	BRCA	tumor_primary__TP
TCGA-A1-A0SD-01A	TCGA-A1-A0SD	BRCA	BRCA	tumor_primary__TP
TCGA-A1-A0SE-01A	TCGA-A1-A0SE	BRCA	BRCA	tumor_primary__TP
TCGA-A1-A0SF-01A	TCGA-A1-A0SF	BRCA	BRCA	tumor_primary__TP
TCGA-A1-A0SG-01A	TCGA-A1-A0SG	BRCA	BRCA	tumor_primary__TP
TCGA-A1-A0SH-01A	TCGA-A1-A0SH	BRCA	BRCA	tumor_primary__TP
TCGA-A1-A0SI-01A	TCGA-A1-A0SI	BRCA	BRCA	tumor_primary__TP
TCGA-A1-A0SJ-01A	TCGA-A1-A0SJ	BRCA	BRCA	tumor_primary__TP
TCGA-A1-A0SK-01A	TCGA-A1-A0SK	BRCA	BRCA	tumor_primary__TP
TCGA-A1-A0SM-01A	TCGA-A1-A0SM	BRCA	BRCA	tumor_primary__TP
TCGA-A1-A0SN-01A	TCGA-A1-A0SN	BRCA	BRCA	tumor_primary__TP
TCGA-A1-A0SO-01A	TCGA-A1-A0SO	BRCA	BRCA	tumor_primary__TP
TCGA-A1-A0SP-01A	TCGA-A1-A0SP	BRCA	BRCA	tumor_primary__TP
TCGA-A1-A0SQ-01A	TCGA-A1-A0SQ	BRCA	BRCA	tumor_primary__TP
TCGA-A2-A04N-01A	TCGA-A2-A04N	BRCA	BRCA	tumor_primary__TP
TCGA-A2-A04P-01A	TCGA-A2-A04P	BRCA	BRCA	tumor_primary__TP
TCGA-A2-A04Q-01A	TCGA-A2-A04Q	BRCA	BRCA	tumor_primary__TP
TCGA-A2-A04R-01A	TCGA-A2-A04R	BRCA	BRCA	tumor_primary__TP
TCGA-A2-A04T-01A	TCGA-A2-A04T	BRCA	BRCA	tumor_primary__TP
TCGA-A2-A04U-01A	TCGA-A2-A04U	BRCA	BRCA	tumor_primary__TP
TCGA-A2-A04V-01A	TCGA-A2-A04V	BRCA	BRCA	tumor_primary__TP
TCGA-A2-A04W-01A	TCGA-A2-A04W	BRCA	BRCA	tumor_primary__TP
TCGA-A2-A04X-01A	TCGA-A2-A04X	BRCA	BRCA	tumor_primary__TP
TCGA-A2-A04Y-01A	TCGA-A2-A04Y	BRCA	BRCA	tumor_primary__TP
TCGA-A2-A0CK-01A	TCGA-A2-A0CK	BRCA	BRCA	tumor_primary__TP
TCGA-A2-A0CL-01A	TCGA-A2-A0CL	BRCA	BRCA	tumor_primary__TP
TCGA-A2-A0CM-01A	TCGA-A2-A0CM	BRCA	BRCA	tumor_primary__TP
TCGA-A2-A0CO-01A	TCGA-A2-A0CO	BRCA	BRCA	tumor_primary__TP
TCGA-A2-A0CP-01A	TCGA-A2-A0CP	BRCA	BRCA	tumor_primary__TP
TCGA-A2-A0CQ-01A	TCGA-A2-A0CQ	BRCA	BRCA	tumor_primary__TP
TCGA-A2-A0CR-01A	TCGA-A2-A0CR	BRCA	BRCA	tumor_primary__TP
TCGA-A2-A0CS-01A	TCGA-A2-A0CS	BRCA	BRCA	tumor_primary__TP
TCGA-A2-A0CT-01A	TCGA-A2-A0CT	BRCA	BRCA	tumor_primary__TP
TCGA-A2-A0CU-01A	TCGA-A2-A0CU	BRCA	BRCA	tumor_primary__TP
TCGA-A2-A0CV-01A	TCGA-A2-A0CV	BRCA	BRCA	tumor_primary__TP
TCGA-A2-A0CW-01A	TCGA-A2-A0CW	BRCA	BRCA	tumor_primary__TP
TCGA-A2-A0CX-01A	TCGA-A2-A0CX	BRCA	BRCA	tumor_primary__TP
TCGA-A2-A0CY-01A	TCGA-A2-A0CY	BRCA	BRCA	tumor_primary__TP
TCGA-A2-A0CZ-01A	TCGA-A2-A0CZ	BRCA	BRCA	tumor_primary__TP
TCGA-A2-A0D0-01A	TCGA-A2-A0D0	BRCA	BRCA	tumor_primary__TP
TCGA-A2-A0D1-01A	TCGA-A2-A0D1	BRCA	BRCA	tumor_primary__TP
TCGA-A2-A0D2-01A	TCGA-A2-A0D2	BRCA	BRCA	tumor_primary__TP
TCGA-A2-A0D3-01A	TCGA-A2-A0D3	BRCA	BRCA	tumor_primary__TP
TCGA-A2-A0D4-01A	TCGA-A2-A0D4	BRCA	BRCA	tumor_primary__TP
TCGA-A2-A0EM-01A	TCGA-A2-A0EM	BRCA	BRCA	tumor_primary__TP
TCGA-A2-A0EN-01A	TCGA-A2-A0EN	BRCA	BRCA	tumor_primary__TP
TCGA-A2-A0EO-01A	TCGA-A2-A0EO	BRCA	BRCA	tumor_primary__TP
TCGA-A2-A0EP-01A	TCGA-A2-A0EP	BRCA	BRCA	tumor_primary__TP
TCGA-A2-A0EQ-01A	TCGA-A2-A0EQ	BRCA	BRCA	tumor_primary__TP
TCGA-A2-A0ER-01A	TCGA-A2-A0ER	BRCA	BRCA	tumor_primary__TP
TCGA-A2-A0ES-01A	TCGA-A2-A0ES	BRCA	BRCA	tumor_primary__TP
TCGA-A2-A0ET-01A	TCGA-A2-A0ET	BRCA	BRCA	tumor_primary__TP
TCGA-A2-A0EU-01A	TCGA-A2-A0EU	BRCA	BRCA	tumor_primary__TP
TCGA-A2-A0EV-01A	TCGA-A2-A0EV	BRCA	BRCA	tumor_primary__TP
TCGA-A2-A0EW-01A	TCGA-A2-A0EW	BRCA	BRCA	tumor_primary__TP
TCGA-A2-A0EX-01A	TCGA-A2-A0EX	BRCA	BRCA	tumor_primary__TP
TCGA-A2-A0EY-01A	TCGA-A2-A0EY	BRCA	BRCA	tumor_primary__TP
TCGA-A2-A0ST-01A	TCGA-A2-A0ST	BRCA	BRCA	tumor_primary__TP
TCGA-A2-A0SU-01A	TCGA-A2-A0SU	BRCA	BRCA	tumor_primary__TP
TCGA-A2-A0SV-01A	TCGA-A2-A0SV	BRCA	BRCA	tumor_primary__TP
TCGA-A2-A0SW-01A	TCGA-A2-A0SW	BRCA	BRCA	tumor_primary__TP
TCGA-A2-A0SX-01A	TCGA-A2-A0SX	BRCA	BRCA	tumor_primary__TP
TCGA-A2-A0SY-01A	TCGA-A2-A0SY	BRCA	BRCA	tumor_primary__TP
TCGA-A2-A0T0-01A	TCGA-A2-A0T0	BRCA	BRCA	tumor_primary__TP
TCGA-A2-A0T1-01A	TCGA-A2-A0T1	BRCA	BRCA	tumor_primary__TP
TCGA-A2-A0T2-01A	TCGA-A2-A0T2	BRCA	BRCA	tumor_primary__TP
TCGA-A2-A0T3-01A	TCGA-A2-A0T3	BRCA	BRCA	tumor_primary__TP
TCGA-A2-A0T4-01A	TCGA-A2-A0T4	BRCA	BRCA	tumor_primary__TP
TCGA-A2-A0T5-01A	TCGA-A2-A0T5	BRCA	BRCA	tumor_primary__TP
TCGA-A2-A0T6-01A	TCGA-A2-A0T6	BRCA	BRCA	tumor_primary__TP
TCGA-A2-A0T7-01A	TCGA-A2-A0T7	BRCA	BRCA	tumor_primary__TP
TCGA-A2-A0YC-01A	TCGA-A2-A0YC	BRCA	BRCA	tumor_primary__TP
TCGA-A2-A0YD-01A	TCGA-A2-A0YD	BRCA	BRCA	tumor_primary__TP
TCGA-A2-A0YE-01A	TCGA-A2-A0YE	BRCA	BRCA	tumor_primary__TP
TCGA-A2-A0YF-01A	TCGA-A2-A0YF	BRCA	BRCA	tumor_primary__TP
TCGA-A2-A0YG-01A	TCGA-A2-A0YG	BRCA	BRCA	tumor_primary__TP
TCGA-A2-A0YH-01A	TCGA-A2-A0YH	BRCA	BRCA	tumor_primary__TP
TCGA-A2-A0YI-01A	TCGA-A2-A0YI	BRCA	BRCA	tumor_primary__TP
TCGA-A2-A0YJ-01A	TCGA-A2-A0YJ	BRCA	BRCA	tumor_primary__TP
TCGA-A2-A0YK-01A	TCGA-A2-A0YK	BRCA	BRCA	tumor_primary__TP
TCGA-A2-A0YL-01A	TCGA-A2-A0YL	BRCA	BRCA	tumor_primary__TP
TCGA-A2-A0YM-01A	TCGA-A2-A0YM	BRCA	BRCA	tumor_primary__TP
TCGA-A2-A0YT-01A	TCGA-A2-A0YT	BRCA	BRCA	tumor_primary__TP
TCGA-A2-A1FV-01A	TCGA-A2-A1FV	BRCA	BRCA	tumor_primary__TP
TCGA-A2-A1FW-01A	TCGA-A2-A1FW	BRCA	BRCA	tumor_primary__TP
TCGA-A2-A1FX-01A	TCGA-A2-A1FX	BRCA	BRCA	tumor_primary__TP
TCGA-A2-A1FZ-01A	TCGA-A2-A1FZ	BRCA	BRCA	tumor_primary__TP
TCGA-A2-A1G0-01A	TCGA-A2-A1G0	BRCA	BRCA	tumor_primary__TP
TCGA-A2-A1G1-01A	TCGA-A2-A1G1	BRCA	BRCA	tumor_primary__TP
TCGA-A2-A1G4-01A	TCGA-A2-A1G4	BRCA	BRCA	tumor_primary__TP
TCGA-A2-A1G6-01A	TCGA-A2-A1G6	BRCA	BRCA	tumor_primary__TP
TCGA-A2-A259-01A	TCGA-A2-A259	BRCA	BRCA	tumor_primary__TP
TCGA-A2-A25A-01A	TCGA-A2-A25A	BRCA	BRCA	tumor_primary__TP
TCGA-A2-A25B-01A	TCGA-A2-A25B	BRCA	BRCA	tumor_primary__TP
TCGA-A2-A25C-01A	TCGA-A2-A25C	BRCA	BRCA	tumor_primary__TP
TCGA-A2-A25D-01A	TCGA-A2-A25D	BRCA	BRCA	tumor_primary__TP
TCGA-A2-A25E-01A	TCGA-A2-A25E	BRCA	BRCA	tumor_primary__TP
TCGA-A2-A25F-01A	TCGA-A2-A25F	BRCA	BRCA	tumor_primary__TP
TCGA-A2-A3KC-01A	TCGA-A2-A3KC	BRCA	BRCA	tumor_primary__TP
TCGA-A2-A3KD-01A	TCGA-A2-A3KD	BRCA	BRCA	tumor_primary__TP
TCGA-A2-A3XS-01A	TCGA-A2-A3XS	BRCA	BRCA	tumor_primary__TP
TCGA-A2-A3XT-01A	TCGA-A2-A3XT	BRCA	BRCA	tumor_primary__TP
TCGA-A2-A3XU-01A	TCGA-A2-A3XU	BRCA	BRCA	tumor_primary__TP
TCGA-A2-A3XV-01A	TCGA-A2-A3XV	BRCA	BRCA	tumor_primary__TP
TCGA-A2-A3XW-01A	TCGA-A2-A3XW	BRCA	BRCA	tumor_primary__TP
TCGA-A2-A3XX-01A	TCGA-A2-A3XX	BRCA	BRCA	tumor_primary__TP
TCGA-A2-A3XY-01A	TCGA-A2-A3XY	BRCA	BRCA	tumor_primary__TP
TCGA-A2-A3XZ-01A	TCGA-A2-A3XZ	BRCA	BRCA	tumor_primary__TP
TCGA-A2-A3Y0-01A	TCGA-A2-A3Y0	BRCA	BRCA	tumor_primary__TP
TCGA-A2-A4RW-01A	TCGA-A2-A4RW	BRCA	BRCA	tumor_primary__TP
TCGA-A2-A4RX-01A	TCGA-A2-A4RX	BRCA	BRCA	tumor_primary__TP
TCGA-A2-A4RY-01A	TCGA-A2-A4RY	BRCA	BRCA	tumor_primary__TP
TCGA-A2-A4S0-01A	TCGA-A2-A4S0	BRCA	BRCA	tumor_primary__TP
TCGA-A2-A4S1-01A	TCGA-A2-A4S1	BRCA	BRCA	tumor_primary__TP
TCGA-A2-A4S2-01A	TCGA-A2-A4S2	BRCA	BRCA	tumor_primary__TP
TCGA-A2-A4S3-01A	TCGA-A2-A4S3	BRCA	BRCA	tumor_primary__TP
TCGA-A7-A0CD-01A	TCGA-A7-A0CD	BRCA	BRCA	tumor_primary__TP
TCGA-A7-A0CE-11A	TCGA-A7-A0CE	BRCA	BRCA	normal_tissue__NT
TCGA-A7-A0CE-01A	TCGA-A7-A0CE	BRCA	BRCA	tumor_primary__TP
TCGA-A7-A0CG-01A	TCGA-A7-A0CG	BRCA	BRCA	tumor_primary__TP
TCGA-A7-A0CH-11A	TCGA-A7-A0CH	BRCA	BRCA	normal_tissue__NT
TCGA-A7-A0CH-01A	TCGA-A7-A0CH	BRCA	BRCA	tumor_primary__TP
TCGA-A7-A0CJ-01A	TCGA-A7-A0CJ	BRCA	BRCA	tumor_primary__TP
TCGA-A7-A0D9-11A	TCGA-A7-A0D9	BRCA	BRCA	normal_tissue__NT
TCGA-A7-A0D9-01A	TCGA-A7-A0D9	BRCA	BRCA	tumor_primary__TP
TCGA-A7-A0DA-01A	TCGA-A7-A0DA	BRCA	BRCA	tumor_primary__TP
TCGA-A7-A0DB-11A	TCGA-A7-A0DB	BRCA	BRCA	normal_tissue__NT
TCGA-A7-A0DB-01A	TCGA-A7-A0DB	BRCA	BRCA	tumor_primary__TP
TCGA-A7-A13D-01A	TCGA-A7-A13D	BRCA	BRCA	tumor_primary__TP
TCGA-A7-A13E-11A	TCGA-A7-A13E	BRCA	BRCA	normal_tissue__NT
TCGA-A7-A13E-01A	TCGA-A7-A13E	BRCA	BRCA	tumor_primary__TP
TCGA-A7-A13F-11A	TCGA-A7-A13F	BRCA	BRCA	normal_tissue__NT
TCGA-A7-A13F-01A	TCGA-A7-A13F	BRCA	BRCA	tumor_primary__TP
TCGA-A7-A13G-11A	TCGA-A7-A13G	BRCA	BRCA	normal_tissue__NT
TCGA-A7-A13G-01A	TCGA-A7-A13G	BRCA	BRCA	tumor_primary__TP
TCGA-A7-A13H-01A	TCGA-A7-A13H	BRCA	BRCA	tumor_primary__TP
TCGA-A7-A26E-01A	TCGA-A7-A26E	BRCA	BRCA	tumor_primary__TP
TCGA-A7-A26F-01A	TCGA-A7-A26F	BRCA	BRCA	tumor_primary__TP
TCGA-A7-A26G-01A	TCGA-A7-A26G	BRCA	BRCA	tumor_primary__TP
TCGA-A7-A26H-01A	TCGA-A7-A26H	BRCA	BRCA	tumor_primary__TP
TCGA-A7-A26I-01A	TCGA-A7-A26I	BRCA	BRCA	tumor_primary__TP
TCGA-A7-A26J-01A	TCGA-A7-A26J	BRCA	BRCA	tumor_primary__TP
TCGA-A7-A2KD-01A	TCGA-A7-A2KD	BRCA	BRCA	tumor_primary__TP
TCGA-A7-A3IY-01A	TCGA-A7-A3IY	BRCA	BRCA	tumor_primary__TP
TCGA-A7-A3IZ-01A	TCGA-A7-A3IZ	BRCA	BRCA	tumor_primary__TP
TCGA-A7-A3J0-01A	TCGA-A7-A3J0	BRCA	BRCA	tumor_primary__TP
TCGA-A7-A3J1-01A	TCGA-A7-A3J1	BRCA	BRCA	tumor_primary__TP
TCGA-A7-A3RF-01A	TCGA-A7-A3RF	BRCA	BRCA	tumor_primary__TP
TCGA-A7-A425-01A	TCGA-A7-A425	BRCA	BRCA	tumor_primary__TP
TCGA-A7-A426-01A	TCGA-A7-A426	BRCA	BRCA	tumor_primary__TP
TCGA-A7-A4SA-01A	TCGA-A7-A4SA	BRCA	BRCA	tumor_primary__TP
TCGA-A7-A4SB-01A	TCGA-A7-A4SB	BRCA	BRCA	tumor_primary__TP
TCGA-A7-A4SC-01A	TCGA-A7-A4SC	BRCA	BRCA	tumor_primary__TP
TCGA-A7-A4SD-01A	TCGA-A7-A4SD	BRCA	BRCA	tumor_primary__TP
TCGA-A7-A4SE-01A	TCGA-A7-A4SE	BRCA	BRCA	tumor_primary__TP
TCGA-A7-A4SF-01A	TCGA-A7-A4SF	BRCA	BRCA	tumor_primary__TP
TCGA-A7-A56D-01A	TCGA-A7-A56D	BRCA	BRCA	tumor_primary__TP
TCGA-A7-A5ZV-01A	TCGA-A7-A5ZV	BRCA	BRCA	tumor_primary__TP
TCGA-A7-A5ZW-01A	TCGA-A7-A5ZW	BRCA	BRCA	tumor_primary__TP
TCGA-A7-A5ZX-01A	TCGA-A7-A5ZX	BRCA	BRCA	tumor_primary__TP
TCGA-A7-A6VV-01A	TCGA-A7-A6VV	BRCA	BRCA	tumor_primary__TP
TCGA-A7-A6VW-01A	TCGA-A7-A6VW	BRCA	BRCA	tumor_primary__TP
TCGA-A7-A6VX-01A	TCGA-A7-A6VX	BRCA	BRCA	tumor_primary__TP
TCGA-A7-A6VY-01A	TCGA-A7-A6VY	BRCA	BRCA	tumor_primary__TP
TCGA-A8-A06N-01A	TCGA-A8-A06N	BRCA	BRCA	tumor_primary__TP
TCGA-A8-A06O-01A	TCGA-A8-A06O	BRCA	BRCA	tumor_primary__TP
TCGA-A8-A06P-01A	TCGA-A8-A06P	BRCA	BRCA	tumor_primary__TP
TCGA-A8-A06Q-01A	TCGA-A8-A06Q	BRCA	BRCA	tumor_primary__TP
TCGA-A8-A06R-01A	TCGA-A8-A06R	BRCA	BRCA	tumor_primary__TP
TCGA-A8-A06T-01A	TCGA-A8-A06T	BRCA	BRCA	tumor_primary__TP
TCGA-A8-A06U-01A	TCGA-A8-A06U	BRCA	BRCA	tumor_primary__TP
TCGA-A8-A06X-01A	TCGA-A8-A06X	BRCA	BRCA	tumor_primary__TP
TCGA-A8-A06Y-01A	TCGA-A8-A06Y	BRCA	BRCA	tumor_primary__TP
TCGA-A8-A06Z-01A	TCGA-A8-A06Z	BRCA	BRCA	tumor_primary__TP
TCGA-A8-A075-01A	TCGA-A8-A075	BRCA	BRCA	tumor_primary__TP
TCGA-A8-A076-01A	TCGA-A8-A076	BRCA	BRCA	tumor_primary__TP
TCGA-A8-A079-01A	TCGA-A8-A079	BRCA	BRCA	tumor_primary__TP
TCGA-A8-A07B-01A	TCGA-A8-A07B	BRCA	BRCA	tumor_primary__TP
TCGA-A8-A07C-01A	TCGA-A8-A07C	BRCA	BRCA	tumor_primary__TP
TCGA-A8-A07E-01A	TCGA-A8-A07E	BRCA	BRCA	tumor_primary__TP
TCGA-A8-A07F-01A	TCGA-A8-A07F	BRCA	BRCA	tumor_primary__TP
TCGA-A8-A07G-01A	TCGA-A8-A07G	BRCA	BRCA	tumor_primary__TP
TCGA-A8-A07I-01A	TCGA-A8-A07I	BRCA	BRCA	tumor_primary__TP
TCGA-A8-A07J-01A	TCGA-A8-A07J	BRCA	BRCA	tumor_primary__TP
TCGA-A8-A07L-01A	TCGA-A8-A07L	BRCA	BRCA	tumor_primary__TP
TCGA-A8-A07O-01A	TCGA-A8-A07O	BRCA	BRCA	tumor_primary__TP
TCGA-A8-A07P-01A	TCGA-A8-A07P	BRCA	BRCA	tumor_primary__TP
TCGA-A8-A07R-01A	TCGA-A8-A07R	BRCA	BRCA	tumor_primary__TP
TCGA-A8-A07S-01A	TCGA-A8-A07S	BRCA	BRCA	tumor_primary__TP
TCGA-A8-A07U-01A	TCGA-A8-A07U	BRCA	BRCA	tumor_primary__TP
TCGA-A8-A07W-01A	TCGA-A8-A07W	BRCA	BRCA	tumor_primary__TP
TCGA-A8-A07Z-01A	TCGA-A8-A07Z	BRCA	BRCA	tumor_primary__TP
TCGA-A8-A081-01A	TCGA-A8-A081	BRCA	BRCA	tumor_primary__TP
TCGA-A8-A082-01A	TCGA-A8-A082	BRCA	BRCA	tumor_primary__TP
TCGA-A8-A083-01A	TCGA-A8-A083	BRCA	BRCA	tumor_primary__TP
TCGA-A8-A084-01A	TCGA-A8-A084	BRCA	BRCA	tumor_primary__TP
TCGA-A8-A085-01A	TCGA-A8-A085	BRCA	BRCA	tumor_primary__TP
TCGA-A8-A086-01A	TCGA-A8-A086	BRCA	BRCA	tumor_primary__TP
TCGA-A8-A08A-01A	TCGA-A8-A08A	BRCA	BRCA	tumor_primary__TP
TCGA-A8-A08B-01A	TCGA-A8-A08B	BRCA	BRCA	tumor_primary__TP
TCGA-A8-A08C-01A	TCGA-A8-A08C	BRCA	BRCA	tumor_primary__TP
TCGA-A8-A08F-01A	TCGA-A8-A08F	BRCA	BRCA	tumor_primary__TP
TCGA-A8-A08G-01A	TCGA-A8-A08G	BRCA	BRCA	tumor_primary__TP
TCGA-A8-A08H-01A	TCGA-A8-A08H	BRCA	BRCA	tumor_primary__TP
TCGA-A8-A08I-01A	TCGA-A8-A08I	BRCA	BRCA	tumor_primary__TP
TCGA-A8-A08J-01A	TCGA-A8-A08J	BRCA	BRCA	tumor_primary__TP
TCGA-A8-A08L-01A	TCGA-A8-A08L	BRCA	BRCA	tumor_primary__TP
TCGA-A8-A08O-01A	TCGA-A8-A08O	BRCA	BRCA	tumor_primary__TP
TCGA-A8-A08P-01A	TCGA-A8-A08P	BRCA	BRCA	tumor_primary__TP
TCGA-A8-A08R-01A	TCGA-A8-A08R	BRCA	BRCA	tumor_primary__TP
TCGA-A8-A08S-01A	TCGA-A8-A08S	BRCA	BRCA	tumor_primary__TP
TCGA-A8-A08T-01A	TCGA-A8-A08T	BRCA	BRCA	tumor_primary__TP
TCGA-A8-A08X-01A	TCGA-A8-A08X	BRCA	BRCA	tumor_primary__TP
TCGA-A8-A08Z-01A	TCGA-A8-A08Z	BRCA	BRCA	tumor_primary__TP
TCGA-A8-A090-01A	TCGA-A8-A090	BRCA	BRCA	tumor_primary__TP
TCGA-A8-A091-01A	TCGA-A8-A091	BRCA	BRCA	tumor_primary__TP
TCGA-A8-A092-01A	TCGA-A8-A092	BRCA	BRCA	tumor_primary__TP
TCGA-A8-A093-01A	TCGA-A8-A093	BRCA	BRCA	tumor_primary__TP
TCGA-A8-A094-01A	TCGA-A8-A094	BRCA	BRCA	tumor_primary__TP
TCGA-A8-A095-01A	TCGA-A8-A095	BRCA	BRCA	tumor_primary__TP
TCGA-A8-A096-01A	TCGA-A8-A096	BRCA	BRCA	tumor_primary__TP
TCGA-A8-A097-01A	TCGA-A8-A097	BRCA	BRCA	tumor_primary__TP
TCGA-A8-A099-01A	TCGA-A8-A099	BRCA	BRCA	tumor_primary__TP
TCGA-A8-A09A-01A	TCGA-A8-A09A	BRCA	BRCA	tumor_primary__TP
TCGA-A8-A09B-01A	TCGA-A8-A09B	BRCA	BRCA	tumor_primary__TP
TCGA-A8-A09C-01A	TCGA-A8-A09C	BRCA	BRCA	tumor_primary__TP
TCGA-A8-A09D-01A	TCGA-A8-A09D	BRCA	BRCA	tumor_primary__TP
TCGA-A8-A09E-01A	TCGA-A8-A09E	BRCA	BRCA	tumor_primary__TP
TCGA-A8-A09G-01A	TCGA-A8-A09G	BRCA	BRCA	tumor_primary__TP
TCGA-A8-A09I-01A	TCGA-A8-A09I	BRCA	BRCA	tumor_primary__TP
TCGA-A8-A09K-01A	TCGA-A8-A09K	BRCA	BRCA	tumor_primary__TP
TCGA-A8-A09M-01A	TCGA-A8-A09M	BRCA	BRCA	tumor_primary__TP
TCGA-A8-A09N-01A	TCGA-A8-A09N	BRCA	BRCA	tumor_primary__TP
TCGA-A8-A09Q-01A	TCGA-A8-A09Q	BRCA	BRCA	tumor_primary__TP
TCGA-A8-A09R-01A	TCGA-A8-A09R	BRCA	BRCA	tumor_primary__TP
TCGA-A8-A09T-01A	TCGA-A8-A09T	BRCA	BRCA	tumor_primary__TP
TCGA-A8-A09V-01A	TCGA-A8-A09V	BRCA	BRCA	tumor_primary__TP
TCGA-A8-A09W-01A	TCGA-A8-A09W	BRCA	BRCA	tumor_primary__TP
TCGA-A8-A09X-01A	TCGA-A8-A09X	BRCA	BRCA	tumor_primary__TP
TCGA-A8-A09Z-01A	TCGA-A8-A09Z	BRCA	BRCA	tumor_primary__TP
TCGA-A8-A0A1-01A	TCGA-A8-A0A1	BRCA	BRCA	tumor_primary__TP
TCGA-A8-A0A2-01A	TCGA-A8-A0A2	BRCA	BRCA	tumor_primary__TP
TCGA-A8-A0A4-01A	TCGA-A8-A0A4	BRCA	BRCA	tumor_primary__TP
TCGA-A8-A0A6-01A	TCGA-A8-A0A6	BRCA	BRCA	tumor_primary__TP
TCGA-A8-A0A7-01A	TCGA-A8-A0A7	BRCA	BRCA	tumor_primary__TP
TCGA-A8-A0A9-01A	TCGA-A8-A0A9	BRCA	BRCA	tumor_primary__TP
TCGA-A8-A0AB-01A	TCGA-A8-A0AB	BRCA	BRCA	tumor_primary__TP
TCGA-A8-A0AD-01A	TCGA-A8-A0AD	BRCA	BRCA	tumor_primary__TP
TCGA-AC-A23C-01A	TCGA-AC-A23C	BRCA	BRCA	tumor_primary__TP
TCGA-AC-A23E-01A	TCGA-AC-A23E	BRCA	BRCA	tumor_primary__TP
TCGA-AC-A23G-01A	TCGA-AC-A23G	BRCA	BRCA	tumor_primary__TP
TCGA-AC-A23H-11A	TCGA-AC-A23H	BRCA	BRCA	normal_tissue__NT
TCGA-AC-A23H-01A	TCGA-AC-A23H	BRCA	BRCA	tumor_primary__TP
TCGA-AC-A2B8-01A	TCGA-AC-A2B8	BRCA	BRCA	tumor_primary__TP
TCGA-AC-A2BK-01A	TCGA-AC-A2BK	BRCA	BRCA	tumor_primary__TP
TCGA-AC-A2BM-01A	TCGA-AC-A2BM	BRCA	BRCA	tumor_primary__TP
TCGA-AC-A2FB-11A	TCGA-AC-A2FB	BRCA	BRCA	normal_tissue__NT
TCGA-AC-A2FB-01A	TCGA-AC-A2FB	BRCA	BRCA	tumor_primary__TP
TCGA-AC-A2FE-01A	TCGA-AC-A2FE	BRCA	BRCA	tumor_primary__TP
TCGA-AC-A2FF-11A	TCGA-AC-A2FF	BRCA	BRCA	normal_tissue__NT
TCGA-AC-A2FF-01A	TCGA-AC-A2FF	BRCA	BRCA	tumor_primary__TP
TCGA-AC-A2FG-01A	TCGA-AC-A2FG	BRCA	BRCA	tumor_primary__TP
TCGA-AC-A2FK-01A	TCGA-AC-A2FK	BRCA	BRCA	tumor_primary__TP
TCGA-AC-A2FM-11B	TCGA-AC-A2FM	BRCA	BRCA	normal_tissue__NT
TCGA-AC-A2FM-01A	TCGA-AC-A2FM	BRCA	BRCA	tumor_primary__TP
TCGA-AC-A2FO-01A	TCGA-AC-A2FO	BRCA	BRCA	tumor_primary__TP
TCGA-AC-A2QH-01A	TCGA-AC-A2QH	BRCA	BRCA	tumor_primary__TP
TCGA-AC-A2QI-01A	TCGA-AC-A2QI	BRCA	BRCA	tumor_primary__TP
TCGA-AC-A2QJ-01A	TCGA-AC-A2QJ	BRCA	BRCA	tumor_primary__TP
TCGA-AC-A3BB-01A	TCGA-AC-A3BB	BRCA	BRCA	tumor_primary__TP
TCGA-AC-A3EH-01A	TCGA-AC-A3EH	BRCA	BRCA	tumor_primary__TP
TCGA-AC-A3HN-01A	TCGA-AC-A3HN	BRCA	BRCA	tumor_primary__TP
TCGA-AC-A3OD-01A	TCGA-AC-A3OD	BRCA	BRCA	tumor_primary__TP
TCGA-AC-A3QP-01A	TCGA-AC-A3QP	BRCA	BRCA	tumor_primary__TP
TCGA-AC-A3QQ-01A	TCGA-AC-A3QQ	BRCA	BRCA	tumor_primary__TP
TCGA-AC-A3TM-01A	TCGA-AC-A3TM	BRCA	BRCA	tumor_primary__TP
TCGA-AC-A3TN-01A	TCGA-AC-A3TN	BRCA	BRCA	tumor_primary__TP
TCGA-AC-A3W5-01A	TCGA-AC-A3W5	BRCA	BRCA	tumor_primary__TP
TCGA-AC-A3W6-01A	TCGA-AC-A3W6	BRCA	BRCA	tumor_primary__TP
TCGA-AC-A3W7-01A	TCGA-AC-A3W7	BRCA	BRCA	tumor_primary__TP
TCGA-AC-A3YI-01A	TCGA-AC-A3YI	BRCA	BRCA	tumor_primary__TP
TCGA-AC-A3YJ-01A	TCGA-AC-A3YJ	BRCA	BRCA	tumor_primary__TP
TCGA-AC-A4ZE-01A	TCGA-AC-A4ZE	BRCA	BRCA	tumor_primary__TP
TCGA-AC-A5EH-01A	TCGA-AC-A5EH	BRCA	BRCA	tumor_primary__TP
TCGA-AC-A5XS-01A	TCGA-AC-A5XS	BRCA	BRCA	tumor_primary__TP
TCGA-AC-A5XU-01A	TCGA-AC-A5XU	BRCA	BRCA	tumor_primary__TP
TCGA-AC-A62V-01A	TCGA-AC-A62V	BRCA	BRCA	tumor_primary__TP
TCGA-AC-A62X-01A	TCGA-AC-A62X	BRCA	BRCA	tumor_primary__TP
TCGA-AC-A62Y-01A	TCGA-AC-A62Y	BRCA	BRCA	tumor_primary__TP
TCGA-AC-A6IV-01A	TCGA-AC-A6IV	BRCA	BRCA	tumor_primary__TP
TCGA-AC-A6IW-01A	TCGA-AC-A6IW	BRCA	BRCA	tumor_primary__TP
TCGA-AC-A6IX-06A	TCGA-AC-A6IX	BRCA	BRCA	tumor_metastasis__TM
TCGA-AC-A6IX-01A	TCGA-AC-A6IX	BRCA	BRCA	tumor_primary__TP
TCGA-AC-A6NO-01A	TCGA-AC-A6NO	BRCA	BRCA	tumor_primary__TP
TCGA-AC-A7VB-01A	TCGA-AC-A7VB	BRCA	BRCA	tumor_primary__TP
TCGA-AC-A7VC-01A	TCGA-AC-A7VC	BRCA	BRCA	tumor_primary__TP
TCGA-AC-A8OP-01A	TCGA-AC-A8OP	BRCA	BRCA	tumor_primary__TP
TCGA-AC-A8OQ-01A	TCGA-AC-A8OQ	BRCA	BRCA	tumor_primary__TP
TCGA-AC-A8OR-01A	TCGA-AC-A8OR	BRCA	BRCA	tumor_primary__TP
TCGA-AC-A8OS-01A	TCGA-AC-A8OS	BRCA	BRCA	tumor_primary__TP
TCGA-AN-A03X-01A	TCGA-AN-A03X	BRCA	BRCA	tumor_primary__TP
TCGA-AN-A03Y-01A	TCGA-AN-A03Y	BRCA	BRCA	tumor_primary__TP
TCGA-AN-A041-01A	TCGA-AN-A041	BRCA	BRCA	tumor_primary__TP
TCGA-AN-A046-01A	TCGA-AN-A046	BRCA	BRCA	tumor_primary__TP
TCGA-AN-A049-01A	TCGA-AN-A049	BRCA	BRCA	tumor_primary__TP
TCGA-AN-A04A-01A	TCGA-AN-A04A	BRCA	BRCA	tumor_primary__TP
TCGA-AN-A04C-01A	TCGA-AN-A04C	BRCA	BRCA	tumor_primary__TP
TCGA-AN-A04D-01A	TCGA-AN-A04D	BRCA	BRCA	tumor_primary__TP
TCGA-AN-A0AJ-01A	TCGA-AN-A0AJ	BRCA	BRCA	tumor_primary__TP
TCGA-AN-A0AK-01A	TCGA-AN-A0AK	BRCA	BRCA	tumor_primary__TP
TCGA-AN-A0AL-01A	TCGA-AN-A0AL	BRCA	BRCA	tumor_primary__TP
TCGA-AN-A0AM-01A	TCGA-AN-A0AM	BRCA	BRCA	tumor_primary__TP
TCGA-AN-A0AR-01A	TCGA-AN-A0AR	BRCA	BRCA	tumor_primary__TP
TCGA-AN-A0AS-01A	TCGA-AN-A0AS	BRCA	BRCA	tumor_primary__TP
TCGA-AN-A0AT-01A	TCGA-AN-A0AT	BRCA	BRCA	tumor_primary__TP
TCGA-AN-A0FD-01A	TCGA-AN-A0FD	BRCA	BRCA	tumor_primary__TP
TCGA-AN-A0FF-01A	TCGA-AN-A0FF	BRCA	BRCA	tumor_primary__TP
TCGA-AN-A0FJ-01A	TCGA-AN-A0FJ	BRCA	BRCA	tumor_primary__TP
TCGA-AN-A0FK-01A	TCGA-AN-A0FK	BRCA	BRCA	tumor_primary__TP
TCGA-AN-A0FL-01A	TCGA-AN-A0FL	BRCA	BRCA	tumor_primary__TP
TCGA-AN-A0FN-01A	TCGA-AN-A0FN	BRCA	BRCA	tumor_primary__TP
TCGA-AN-A0FS-01A	TCGA-AN-A0FS	BRCA	BRCA	tumor_primary__TP
TCGA-AN-A0FT-01A	TCGA-AN-A0FT	BRCA	BRCA	tumor_primary__TP
TCGA-AN-A0FV-01A	TCGA-AN-A0FV	BRCA	BRCA	tumor_primary__TP
TCGA-AN-A0FW-01A	TCGA-AN-A0FW	BRCA	BRCA	tumor_primary__TP
TCGA-AN-A0FX-01A	TCGA-AN-A0FX	BRCA	BRCA	tumor_primary__TP
TCGA-AN-A0FY-01A	TCGA-AN-A0FY	BRCA	BRCA	tumor_primary__TP
TCGA-AN-A0FZ-01A	TCGA-AN-A0FZ	BRCA	BRCA	tumor_primary__TP
TCGA-AN-A0G0-01A	TCGA-AN-A0G0	BRCA	BRCA	tumor_primary__TP
TCGA-AN-A0XL-01A	TCGA-AN-A0XL	BRCA	BRCA	tumor_primary__TP
TCGA-AN-A0XN-01A	TCGA-AN-A0XN	BRCA	BRCA	tumor_primary__TP
TCGA-AN-A0XO-01A	TCGA-AN-A0XO	BRCA	BRCA	tumor_primary__TP
TCGA-AN-A0XP-01A	TCGA-AN-A0XP	BRCA	BRCA	tumor_primary__TP
TCGA-AN-A0XR-01A	TCGA-AN-A0XR	BRCA	BRCA	tumor_primary__TP
TCGA-AN-A0XS-01A	TCGA-AN-A0XS	BRCA	BRCA	tumor_primary__TP
TCGA-AN-A0XT-01A	TCGA-AN-A0XT	BRCA	BRCA	tumor_primary__TP
TCGA-AN-A0XU-01A	TCGA-AN-A0XU	BRCA	BRCA	tumor_primary__TP
TCGA-AN-A0XV-01A	TCGA-AN-A0XV	BRCA	BRCA	tumor_primary__TP
TCGA-AN-A0XW-01A	TCGA-AN-A0XW	BRCA	BRCA	tumor_primary__TP
TCGA-AO-A03L-01A	TCGA-AO-A03L	BRCA	BRCA	tumor_primary__TP
TCGA-AO-A03M-01B	TCGA-AO-A03M	BRCA	BRCA	tumor_primary__TP
TCGA-AO-A03N-01B	TCGA-AO-A03N	BRCA	BRCA	tumor_primary__TP
TCGA-AO-A03O-01A	TCGA-AO-A03O	BRCA	BRCA	tumor_primary__TP
TCGA-AO-A03P-01A	TCGA-AO-A03P	BRCA	BRCA	tumor_primary__TP
TCGA-AO-A03R-01A	TCGA-AO-A03R	BRCA	BRCA	tumor_primary__TP
TCGA-AO-A03T-01A	TCGA-AO-A03T	BRCA	BRCA	tumor_primary__TP
TCGA-AO-A03U-01B	TCGA-AO-A03U	BRCA	BRCA	tumor_primary__TP
TCGA-AO-A03V-01A	TCGA-AO-A03V	BRCA	BRCA	tumor_primary__TP
TCGA-AO-A0J2-01A	TCGA-AO-A0J2	BRCA	BRCA	tumor_primary__TP
TCGA-AO-A0J3-01A	TCGA-AO-A0J3	BRCA	BRCA	tumor_primary__TP
TCGA-AO-A0J4-01A	TCGA-AO-A0J4	BRCA	BRCA	tumor_primary__TP
TCGA-AO-A0J5-01A	TCGA-AO-A0J5	BRCA	BRCA	tumor_primary__TP
TCGA-AO-A0J6-01A	TCGA-AO-A0J6	BRCA	BRCA	tumor_primary__TP
TCGA-AO-A0J7-01A	TCGA-AO-A0J7	BRCA	BRCA	tumor_primary__TP
TCGA-AO-A0J8-01A	TCGA-AO-A0J8	BRCA	BRCA	tumor_primary__TP
TCGA-AO-A0J9-01A	TCGA-AO-A0J9	BRCA	BRCA	tumor_primary__TP
TCGA-AO-A0JA-01A	TCGA-AO-A0JA	BRCA	BRCA	tumor_primary__TP
TCGA-AO-A0JB-01A	TCGA-AO-A0JB	BRCA	BRCA	tumor_primary__TP
TCGA-AO-A0JC-01A	TCGA-AO-A0JC	BRCA	BRCA	tumor_primary__TP
TCGA-AO-A0JD-01A	TCGA-AO-A0JD	BRCA	BRCA	tumor_primary__TP
TCGA-AO-A0JE-01A	TCGA-AO-A0JE	BRCA	BRCA	tumor_primary__TP
TCGA-AO-A0JF-01A	TCGA-AO-A0JF	BRCA	BRCA	tumor_primary__TP
TCGA-AO-A0JG-01A	TCGA-AO-A0JG	BRCA	BRCA	tumor_primary__TP
TCGA-AO-A0JI-01A	TCGA-AO-A0JI	BRCA	BRCA	tumor_primary__TP
TCGA-AO-A0JJ-01A	TCGA-AO-A0JJ	BRCA	BRCA	tumor_primary__TP
TCGA-AO-A0JL-01A	TCGA-AO-A0JL	BRCA	BRCA	tumor_primary__TP
TCGA-AO-A0JM-01A	TCGA-AO-A0JM	BRCA	BRCA	tumor_primary__TP
TCGA-AO-A124-01A	TCGA-AO-A124	BRCA	BRCA	tumor_primary__TP
TCGA-AO-A125-01A	TCGA-AO-A125	BRCA	BRCA	tumor_primary__TP
TCGA-AO-A126-01A	TCGA-AO-A126	BRCA	BRCA	tumor_primary__TP
TCGA-AO-A128-01A	TCGA-AO-A128	BRCA	BRCA	tumor_primary__TP
TCGA-AO-A129-01A	TCGA-AO-A129	BRCA	BRCA	tumor_primary__TP
TCGA-AO-A12A-01A	TCGA-AO-A12A	BRCA	BRCA	tumor_primary__TP
TCGA-AO-A12B-01A	TCGA-AO-A12B	BRCA	BRCA	tumor_primary__TP
TCGA-AO-A12C-01A	TCGA-AO-A12C	BRCA	BRCA	tumor_primary__TP
TCGA-AO-A12D-01A	TCGA-AO-A12D	BRCA	BRCA	tumor_primary__TP
TCGA-AO-A12E-01A	TCGA-AO-A12E	BRCA	BRCA	tumor_primary__TP
TCGA-AO-A12F-01A	TCGA-AO-A12F	BRCA	BRCA	tumor_primary__TP
TCGA-AO-A12G-01A	TCGA-AO-A12G	BRCA	BRCA	tumor_primary__TP
TCGA-AO-A12H-01A	TCGA-AO-A12H	BRCA	BRCA	tumor_primary__TP
TCGA-AO-A1KO-01A	TCGA-AO-A1KO	BRCA	BRCA	tumor_primary__TP
TCGA-AO-A1KP-01A	TCGA-AO-A1KP	BRCA	BRCA	tumor_primary__TP
TCGA-AO-A1KQ-01A	TCGA-AO-A1KQ	BRCA	BRCA	tumor_primary__TP
TCGA-AO-A1KR-01A	TCGA-AO-A1KR	BRCA	BRCA	tumor_primary__TP
TCGA-AO-A1KS-01A	TCGA-AO-A1KS	BRCA	BRCA	tumor_primary__TP
TCGA-AO-A1KT-01A	TCGA-AO-A1KT	BRCA	BRCA	tumor_primary__TP
TCGA-AQ-A04H-01B	TCGA-AQ-A04H	BRCA	BRCA	tumor_primary__TP
TCGA-AQ-A04J-01A	TCGA-AQ-A04J	BRCA	BRCA	tumor_primary__TP
TCGA-AQ-A04L-01B	TCGA-AQ-A04L	BRCA	BRCA	tumor_primary__TP
TCGA-AQ-A0Y5-01A	TCGA-AQ-A0Y5	BRCA	BRCA	tumor_primary__TP
TCGA-AQ-A1H2-01A	TCGA-AQ-A1H2	BRCA	BRCA	tumor_primary__TP
TCGA-AQ-A1H3-01A	TCGA-AQ-A1H3	BRCA	BRCA	tumor_primary__TP
TCGA-AQ-A54N-01A	TCGA-AQ-A54N	BRCA	BRCA	tumor_primary__TP
TCGA-AQ-A54O-01A	TCGA-AQ-A54O	BRCA	BRCA	tumor_primary__TP
TCGA-AQ-A7U7-01A	TCGA-AQ-A7U7	BRCA	BRCA	tumor_primary__TP
TCGA-AR-A0TP-01A	TCGA-AR-A0TP	BRCA	BRCA	tumor_primary__TP
TCGA-AR-A0TQ-01A	TCGA-AR-A0TQ	BRCA	BRCA	tumor_primary__TP
TCGA-AR-A0TR-01A	TCGA-AR-A0TR	BRCA	BRCA	tumor_primary__TP
TCGA-AR-A0TS-01A	TCGA-AR-A0TS	BRCA	BRCA	tumor_primary__TP
TCGA-AR-A0TT-01A	TCGA-AR-A0TT	BRCA	BRCA	tumor_primary__TP
TCGA-AR-A0TU-01A	TCGA-AR-A0TU	BRCA	BRCA	tumor_primary__TP
TCGA-AR-A0TV-01A	TCGA-AR-A0TV	BRCA	BRCA	tumor_primary__TP
TCGA-AR-A0TW-01A	TCGA-AR-A0TW	BRCA	BRCA	tumor_primary__TP
TCGA-AR-A0TX-01A	TCGA-AR-A0TX	BRCA	BRCA	tumor_primary__TP
TCGA-AR-A0TY-01A	TCGA-AR-A0TY	BRCA	BRCA	tumor_primary__TP
TCGA-AR-A0TZ-01A	TCGA-AR-A0TZ	BRCA	BRCA	tumor_primary__TP
TCGA-AR-A0U0-01A	TCGA-AR-A0U0	BRCA	BRCA	tumor_primary__TP
TCGA-AR-A0U2-01A	TCGA-AR-A0U2	BRCA	BRCA	tumor_primary__TP
TCGA-AR-A0U3-01A	TCGA-AR-A0U3	BRCA	BRCA	tumor_primary__TP
TCGA-AR-A0U4-01A	TCGA-AR-A0U4	BRCA	BRCA	tumor_primary__TP
TCGA-AR-A1AH-01A	TCGA-AR-A1AH	BRCA	BRCA	tumor_primary__TP
TCGA-AR-A1AI-01A	TCGA-AR-A1AI	BRCA	BRCA	tumor_primary__TP
TCGA-AR-A1AJ-01A	TCGA-AR-A1AJ	BRCA	BRCA	tumor_primary__TP
TCGA-AR-A1AK-01A	TCGA-AR-A1AK	BRCA	BRCA	tumor_primary__TP
TCGA-AR-A1AL-01A	TCGA-AR-A1AL	BRCA	BRCA	tumor_primary__TP
TCGA-AR-A1AM-01A	TCGA-AR-A1AM	BRCA	BRCA	tumor_primary__TP
TCGA-AR-A1AN-01A	TCGA-AR-A1AN	BRCA	BRCA	tumor_primary__TP
TCGA-AR-A1AO-01A	TCGA-AR-A1AO	BRCA	BRCA	tumor_primary__TP
TCGA-AR-A1AP-01A	TCGA-AR-A1AP	BRCA	BRCA	tumor_primary__TP
TCGA-AR-A1AQ-01A	TCGA-AR-A1AQ	BRCA	BRCA	tumor_primary__TP
TCGA-AR-A1AR-01A	TCGA-AR-A1AR	BRCA	BRCA	tumor_primary__TP
TCGA-AR-A1AS-01A	TCGA-AR-A1AS	BRCA	BRCA	tumor_primary__TP
TCGA-AR-A1AT-01A	TCGA-AR-A1AT	BRCA	BRCA	tumor_primary__TP
TCGA-AR-A1AU-01A	TCGA-AR-A1AU	BRCA	BRCA	tumor_primary__TP
TCGA-AR-A1AV-01A	TCGA-AR-A1AV	BRCA	BRCA	tumor_primary__TP
TCGA-AR-A1AW-01A	TCGA-AR-A1AW	BRCA	BRCA	tumor_primary__TP
TCGA-AR-A1AX-01A	TCGA-AR-A1AX	BRCA	BRCA	tumor_primary__TP
TCGA-AR-A1AY-01A	TCGA-AR-A1AY	BRCA	BRCA	tumor_primary__TP
TCGA-AR-A24H-01A	TCGA-AR-A24H	BRCA	BRCA	tumor_primary__TP
TCGA-AR-A24K-01A	TCGA-AR-A24K	BRCA	BRCA	tumor_primary__TP
TCGA-AR-A24L-01A	TCGA-AR-A24L	BRCA	BRCA	tumor_primary__TP
TCGA-AR-A24M-01A	TCGA-AR-A24M	BRCA	BRCA	tumor_primary__TP
TCGA-AR-A24N-01A	TCGA-AR-A24N	BRCA	BRCA	tumor_primary__TP
TCGA-AR-A24O-01A	TCGA-AR-A24O	BRCA	BRCA	tumor_primary__TP
TCGA-AR-A24P-01A	TCGA-AR-A24P	BRCA	BRCA	tumor_primary__TP
TCGA-AR-A24Q-01A	TCGA-AR-A24Q	BRCA	BRCA	tumor_primary__TP
TCGA-AR-A24R-01A	TCGA-AR-A24R	BRCA	BRCA	tumor_primary__TP
TCGA-AR-A24S-01A	TCGA-AR-A24S	BRCA	BRCA	tumor_primary__TP
TCGA-AR-A24T-01A	TCGA-AR-A24T	BRCA	BRCA	tumor_primary__TP
TCGA-AR-A24U-01A	TCGA-AR-A24U	BRCA	BRCA	tumor_primary__TP
TCGA-AR-A24V-01A	TCGA-AR-A24V	BRCA	BRCA	tumor_primary__TP
TCGA-AR-A24W-01A	TCGA-AR-A24W	BRCA	BRCA	tumor_primary__TP
TCGA-AR-A24X-01A	TCGA-AR-A24X	BRCA	BRCA	tumor_primary__TP
TCGA-AR-A24Z-01A	TCGA-AR-A24Z	BRCA	BRCA	tumor_primary__TP
TCGA-AR-A250-01A	TCGA-AR-A250	BRCA	BRCA	tumor_primary__TP
TCGA-AR-A251-01A	TCGA-AR-A251	BRCA	BRCA	tumor_primary__TP
TCGA-AR-A252-01A	TCGA-AR-A252	BRCA	BRCA	tumor_primary__TP
TCGA-AR-A254-01A	TCGA-AR-A254	BRCA	BRCA	tumor_primary__TP
TCGA-AR-A255-01A	TCGA-AR-A255	BRCA	BRCA	tumor_primary__TP
TCGA-AR-A256-01A	TCGA-AR-A256	BRCA	BRCA	tumor_primary__TP
TCGA-AR-A2LE-01A	TCGA-AR-A2LE	BRCA	BRCA	tumor_primary__TP
TCGA-AR-A2LH-01A	TCGA-AR-A2LH	BRCA	BRCA	tumor_primary__TP
TCGA-AR-A2LJ-01A	TCGA-AR-A2LJ	BRCA	BRCA	tumor_primary__TP
TCGA-AR-A2LK-01A	TCGA-AR-A2LK	BRCA	BRCA	tumor_primary__TP
TCGA-AR-A2LL-01A	TCGA-AR-A2LL	BRCA	BRCA	tumor_primary__TP
TCGA-AR-A2LM-01A	TCGA-AR-A2LM	BRCA	BRCA	tumor_primary__TP
TCGA-AR-A2LN-01A	TCGA-AR-A2LN	BRCA	BRCA	tumor_primary__TP
TCGA-AR-A2LO-01A	TCGA-AR-A2LO	BRCA	BRCA	tumor_primary__TP
TCGA-AR-A2LQ-01A	TCGA-AR-A2LQ	BRCA	BRCA	tumor_primary__TP
TCGA-AR-A2LR-01A	TCGA-AR-A2LR	BRCA	BRCA	tumor_primary__TP
TCGA-AR-A5QM-01A	TCGA-AR-A5QM	BRCA	BRCA	tumor_primary__TP
TCGA-AR-A5QN-01A	TCGA-AR-A5QN	BRCA	BRCA	tumor_primary__TP
TCGA-AR-A5QP-01A	TCGA-AR-A5QP	BRCA	BRCA	tumor_primary__TP
TCGA-AR-A5QQ-01A	TCGA-AR-A5QQ	BRCA	BRCA	tumor_primary__TP
TCGA-B6-A0I1-01A	TCGA-B6-A0I1	BRCA	BRCA	tumor_primary__TP
TCGA-B6-A0I2-01A	TCGA-B6-A0I2	BRCA	BRCA	tumor_primary__TP
TCGA-B6-A0I5-01A	TCGA-B6-A0I5	BRCA	BRCA	tumor_primary__TP
TCGA-B6-A0I6-01A	TCGA-B6-A0I6	BRCA	BRCA	tumor_primary__TP
TCGA-B6-A0I8-01A	TCGA-B6-A0I8	BRCA	BRCA	tumor_primary__TP
TCGA-B6-A0I9-01A	TCGA-B6-A0I9	BRCA	BRCA	tumor_primary__TP
TCGA-B6-A0IA-01A	TCGA-B6-A0IA	BRCA	BRCA	tumor_primary__TP
TCGA-B6-A0IB-01A	TCGA-B6-A0IB	BRCA	BRCA	tumor_primary__TP
TCGA-B6-A0IC-01A	TCGA-B6-A0IC	BRCA	BRCA	tumor_primary__TP
TCGA-B6-A0IE-01A	TCGA-B6-A0IE	BRCA	BRCA	tumor_primary__TP
TCGA-B6-A0IG-01A	TCGA-B6-A0IG	BRCA	BRCA	tumor_primary__TP
TCGA-B6-A0IH-01A	TCGA-B6-A0IH	BRCA	BRCA	tumor_primary__TP
TCGA-B6-A0IJ-01A	TCGA-B6-A0IJ	BRCA	BRCA	tumor_primary__TP
TCGA-B6-A0IK-01A	TCGA-B6-A0IK	BRCA	BRCA	tumor_primary__TP
TCGA-B6-A0IM-01A	TCGA-B6-A0IM	BRCA	BRCA	tumor_primary__TP
TCGA-B6-A0IN-01A	TCGA-B6-A0IN	BRCA	BRCA	tumor_primary__TP
TCGA-B6-A0IO-01A	TCGA-B6-A0IO	BRCA	BRCA	tumor_primary__TP
TCGA-B6-A0IP-01A	TCGA-B6-A0IP	BRCA	BRCA	tumor_primary__TP
TCGA-B6-A0IQ-01A	TCGA-B6-A0IQ	BRCA	BRCA	tumor_primary__TP
TCGA-B6-A0RE-01A	TCGA-B6-A0RE	BRCA	BRCA	tumor_primary__TP
TCGA-B6-A0RG-01A	TCGA-B6-A0RG	BRCA	BRCA	tumor_primary__TP
TCGA-B6-A0RH-01A	TCGA-B6-A0RH	BRCA	BRCA	tumor_primary__TP
TCGA-B6-A0RI-01A	TCGA-B6-A0RI	BRCA	BRCA	tumor_primary__TP
TCGA-B6-A0RL-01A	TCGA-B6-A0RL	BRCA	BRCA	tumor_primary__TP
TCGA-B6-A0RM-01A	TCGA-B6-A0RM	BRCA	BRCA	tumor_primary__TP
TCGA-B6-A0RN-01A	TCGA-B6-A0RN	BRCA	BRCA	tumor_primary__TP
TCGA-B6-A0RO-01A	TCGA-B6-A0RO	BRCA	BRCA	tumor_primary__TP
TCGA-B6-A0RP-01A	TCGA-B6-A0RP	BRCA	BRCA	tumor_primary__TP
TCGA-B6-A0RQ-01A	TCGA-B6-A0RQ	BRCA	BRCA	tumor_primary__TP
TCGA-B6-A0RS-01A	TCGA-B6-A0RS	BRCA	BRCA	tumor_primary__TP
TCGA-B6-A0RT-01A	TCGA-B6-A0RT	BRCA	BRCA	tumor_primary__TP
TCGA-B6-A0RU-01A	TCGA-B6-A0RU	BRCA	BRCA	tumor_primary__TP
TCGA-B6-A0RV-01A	TCGA-B6-A0RV	BRCA	BRCA	tumor_primary__TP
TCGA-B6-A0WS-01A	TCGA-B6-A0WS	BRCA	BRCA	tumor_primary__TP
TCGA-B6-A0WT-01A	TCGA-B6-A0WT	BRCA	BRCA	tumor_primary__TP
TCGA-B6-A0WV-01A	TCGA-B6-A0WV	BRCA	BRCA	tumor_primary__TP
TCGA-B6-A0WW-01A	TCGA-B6-A0WW	BRCA	BRCA	tumor_primary__TP
TCGA-B6-A0WX-01A	TCGA-B6-A0WX	BRCA	BRCA	tumor_primary__TP
TCGA-B6-A0WY-01A	TCGA-B6-A0WY	BRCA	BRCA	tumor_primary__TP
TCGA-B6-A0WZ-01A	TCGA-B6-A0WZ	BRCA	BRCA	tumor_primary__TP
TCGA-B6-A0X0-01A	TCGA-B6-A0X0	BRCA	BRCA	tumor_primary__TP
TCGA-B6-A0X1-01A	TCGA-B6-A0X1	BRCA	BRCA	tumor_primary__TP
TCGA-B6-A0X4-01A	TCGA-B6-A0X4	BRCA	BRCA	tumor_primary__TP
TCGA-B6-A0X5-01A	TCGA-B6-A0X5	BRCA	BRCA	tumor_primary__TP
TCGA-B6-A0X7-01A	TCGA-B6-A0X7	BRCA	BRCA	tumor_primary__TP
TCGA-B6-A1KC-01B	TCGA-B6-A1KC	BRCA	BRCA	tumor_primary__TP
TCGA-B6-A1KF-01A	TCGA-B6-A1KF	BRCA	BRCA	tumor_primary__TP
TCGA-B6-A1KI-01A	TCGA-B6-A1KI	BRCA	BRCA	tumor_primary__TP
TCGA-B6-A1KN-01A	TCGA-B6-A1KN	BRCA	BRCA	tumor_primary__TP
TCGA-B6-A2IU-01A	TCGA-B6-A2IU	BRCA	BRCA	tumor_primary__TP
TCGA-B6-A3ZX-01A	TCGA-B6-A3ZX	BRCA	BRCA	tumor_primary__TP
TCGA-B6-A400-01A	TCGA-B6-A400	BRCA	BRCA	tumor_primary__TP
TCGA-B6-A401-01A	TCGA-B6-A401	BRCA	BRCA	tumor_primary__TP
TCGA-B6-A402-01A	TCGA-B6-A402	BRCA	BRCA	tumor_primary__TP
TCGA-B6-A408-01A	TCGA-B6-A408	BRCA	BRCA	tumor_primary__TP
TCGA-B6-A409-01A	TCGA-B6-A409	BRCA	BRCA	tumor_primary__TP
TCGA-B6-A40B-01A	TCGA-B6-A40B	BRCA	BRCA	tumor_primary__TP
TCGA-B6-A40C-01A	TCGA-B6-A40C	BRCA	BRCA	tumor_primary__TP
TCGA-BH-A0AU-11A	TCGA-BH-A0AU	BRCA	BRCA	normal_tissue__NT
TCGA-BH-A0AU-01A	TCGA-BH-A0AU	BRCA	BRCA	tumor_primary__TP
TCGA-BH-A0AV-01A	TCGA-BH-A0AV	BRCA	BRCA	tumor_primary__TP
TCGA-BH-A0AW-01A	TCGA-BH-A0AW	BRCA	BRCA	tumor_primary__TP
TCGA-BH-A0AY-11A	TCGA-BH-A0AY	BRCA	BRCA	normal_tissue__NT
TCGA-BH-A0AY-01A	TCGA-BH-A0AY	BRCA	BRCA	tumor_primary__TP
TCGA-BH-A0AZ-11A	TCGA-BH-A0AZ	BRCA	BRCA	normal_tissue__NT
TCGA-BH-A0AZ-01A	TCGA-BH-A0AZ	BRCA	BRCA	tumor_primary__TP
TCGA-BH-A0B0-01A	TCGA-BH-A0B0	BRCA	BRCA	tumor_primary__TP
TCGA-BH-A0B1-01A	TCGA-BH-A0B1	BRCA	BRCA	tumor_primary__TP
TCGA-BH-A0B3-11B	TCGA-BH-A0B3	BRCA	BRCA	normal_tissue__NT
TCGA-BH-A0B3-01A	TCGA-BH-A0B3	BRCA	BRCA	tumor_primary__TP
TCGA-BH-A0B4-01A	TCGA-BH-A0B4	BRCA	BRCA	tumor_primary__TP
TCGA-BH-A0B5-11A	TCGA-BH-A0B5	BRCA	BRCA	normal_tissue__NT
TCGA-BH-A0B5-01A	TCGA-BH-A0B5	BRCA	BRCA	tumor_primary__TP
TCGA-BH-A0B6-01A	TCGA-BH-A0B6	BRCA	BRCA	tumor_primary__TP
TCGA-BH-A0B7-11A	TCGA-BH-A0B7	BRCA	BRCA	normal_tissue__NT
TCGA-BH-A0B7-01A	TCGA-BH-A0B7	BRCA	BRCA	tumor_primary__TP
TCGA-BH-A0B8-11A	TCGA-BH-A0B8	BRCA	BRCA	normal_tissue__NT
TCGA-BH-A0B8-01A	TCGA-BH-A0B8	BRCA	BRCA	tumor_primary__TP
TCGA-BH-A0B9-01A	TCGA-BH-A0B9	BRCA	BRCA	tumor_primary__TP
TCGA-BH-A0BA-11A	TCGA-BH-A0BA	BRCA	BRCA	normal_tissue__NT
TCGA-BH-A0BA-01A	TCGA-BH-A0BA	BRCA	BRCA	tumor_primary__TP
TCGA-BH-A0BC-11A	TCGA-BH-A0BC	BRCA	BRCA	normal_tissue__NT
TCGA-BH-A0BC-01A	TCGA-BH-A0BC	BRCA	BRCA	tumor_primary__TP
TCGA-BH-A0BD-01A	TCGA-BH-A0BD	BRCA	BRCA	tumor_primary__TP
TCGA-BH-A0BF-01A	TCGA-BH-A0BF	BRCA	BRCA	tumor_primary__TP
TCGA-BH-A0BG-01A	TCGA-BH-A0BG	BRCA	BRCA	tumor_primary__TP
TCGA-BH-A0BJ-11A	TCGA-BH-A0BJ	BRCA	BRCA	normal_tissue__NT
TCGA-BH-A0BJ-01A	TCGA-BH-A0BJ	BRCA	BRCA	tumor_primary__TP
TCGA-BH-A0BL-01A	TCGA-BH-A0BL	BRCA	BRCA	tumor_primary__TP
TCGA-BH-A0BM-11A	TCGA-BH-A0BM	BRCA	BRCA	normal_tissue__NT
TCGA-BH-A0BM-01A	TCGA-BH-A0BM	BRCA	BRCA	tumor_primary__TP
TCGA-BH-A0BO-01A	TCGA-BH-A0BO	BRCA	BRCA	tumor_primary__TP
TCGA-BH-A0BP-01A	TCGA-BH-A0BP	BRCA	BRCA	tumor_primary__TP
TCGA-BH-A0BQ-11A	TCGA-BH-A0BQ	BRCA	BRCA	normal_tissue__NT
TCGA-BH-A0BQ-01A	TCGA-BH-A0BQ	BRCA	BRCA	tumor_primary__TP
TCGA-BH-A0BR-01A	TCGA-BH-A0BR	BRCA	BRCA	tumor_primary__TP
TCGA-BH-A0BS-11A	TCGA-BH-A0BS	BRCA	BRCA	normal_tissue__NT
TCGA-BH-A0BS-01A	TCGA-BH-A0BS	BRCA	BRCA	tumor_primary__TP
TCGA-BH-A0BT-11A	TCGA-BH-A0BT	BRCA	BRCA	normal_tissue__NT
TCGA-BH-A0BT-01A	TCGA-BH-A0BT	BRCA	BRCA	tumor_primary__TP
TCGA-BH-A0BV-11A	TCGA-BH-A0BV	BRCA	BRCA	normal_tissue__NT
TCGA-BH-A0BV-01A	TCGA-BH-A0BV	BRCA	BRCA	tumor_primary__TP
TCGA-BH-A0BW-11A	TCGA-BH-A0BW	BRCA	BRCA	normal_tissue__NT
TCGA-BH-A0BW-01A	TCGA-BH-A0BW	BRCA	BRCA	tumor_primary__TP
TCGA-BH-A0BZ-11A	TCGA-BH-A0BZ	BRCA	BRCA	normal_tissue__NT
TCGA-BH-A0BZ-01A	TCGA-BH-A0BZ	BRCA	BRCA	tumor_primary__TP
TCGA-BH-A0C0-11A	TCGA-BH-A0C0	BRCA	BRCA	normal_tissue__NT
TCGA-BH-A0C0-01A	TCGA-BH-A0C0	BRCA	BRCA	tumor_primary__TP
TCGA-BH-A0C1-01B	TCGA-BH-A0C1	BRCA	BRCA	tumor_primary__TP
TCGA-BH-A0C3-11A	TCGA-BH-A0C3	BRCA	BRCA	normal_tissue__NT
TCGA-BH-A0C3-01A	TCGA-BH-A0C3	BRCA	BRCA	tumor_primary__TP
TCGA-BH-A0C7-01B	TCGA-BH-A0C7	BRCA	BRCA	tumor_primary__TP
TCGA-BH-A0DD-11A	TCGA-BH-A0DD	BRCA	BRCA	normal_tissue__NT
TCGA-BH-A0DD-01A	TCGA-BH-A0DD	BRCA	BRCA	tumor_primary__TP
TCGA-BH-A0DE-01A	TCGA-BH-A0DE	BRCA	BRCA	tumor_primary__TP
TCGA-BH-A0DG-11A	TCGA-BH-A0DG	BRCA	BRCA	normal_tissue__NT
TCGA-BH-A0DG-01A	TCGA-BH-A0DG	BRCA	BRCA	tumor_primary__TP
TCGA-BH-A0DH-11A	TCGA-BH-A0DH	BRCA	BRCA	normal_tissue__NT
TCGA-BH-A0DH-01A	TCGA-BH-A0DH	BRCA	BRCA	tumor_primary__TP
TCGA-BH-A0DI-01A	TCGA-BH-A0DI	BRCA	BRCA	tumor_primary__TP
TCGA-BH-A0DK-11A	TCGA-BH-A0DK	BRCA	BRCA	normal_tissue__NT
TCGA-BH-A0DK-01A	TCGA-BH-A0DK	BRCA	BRCA	tumor_primary__TP
TCGA-BH-A0DL-11A	TCGA-BH-A0DL	BRCA	BRCA	normal_tissue__NT
TCGA-BH-A0DL-01A	TCGA-BH-A0DL	BRCA	BRCA	tumor_primary__TP
TCGA-BH-A0DO-11A	TCGA-BH-A0DO	BRCA	BRCA	normal_tissue__NT
TCGA-BH-A0DO-01B	TCGA-BH-A0DO	BRCA	BRCA	tumor_primary__TP
TCGA-BH-A0DP-11A	TCGA-BH-A0DP	BRCA	BRCA	normal_tissue__NT
TCGA-BH-A0DP-01A	TCGA-BH-A0DP	BRCA	BRCA	tumor_primary__TP
TCGA-BH-A0DQ-11A	TCGA-BH-A0DQ	BRCA	BRCA	normal_tissue__NT
TCGA-BH-A0DQ-01A	TCGA-BH-A0DQ	BRCA	BRCA	tumor_primary__TP
TCGA-BH-A0DS-01A	TCGA-BH-A0DS	BRCA	BRCA	tumor_primary__TP
TCGA-BH-A0DT-11A	TCGA-BH-A0DT	BRCA	BRCA	normal_tissue__NT
TCGA-BH-A0DT-01A	TCGA-BH-A0DT	BRCA	BRCA	tumor_primary__TP
TCGA-BH-A0DV-11A	TCGA-BH-A0DV	BRCA	BRCA	normal_tissue__NT
TCGA-BH-A0DV-01A	TCGA-BH-A0DV	BRCA	BRCA	tumor_primary__TP
TCGA-BH-A0DX-01A	TCGA-BH-A0DX	BRCA	BRCA	tumor_primary__TP
TCGA-BH-A0DZ-11A	TCGA-BH-A0DZ	BRCA	BRCA	normal_tissue__NT
TCGA-BH-A0DZ-01A	TCGA-BH-A0DZ	BRCA	BRCA	tumor_primary__TP
TCGA-BH-A0E0-11A	TCGA-BH-A0E0	BRCA	BRCA	normal_tissue__NT
TCGA-BH-A0E0-01A	TCGA-BH-A0E0	BRCA	BRCA	tumor_primary__TP
TCGA-BH-A0E1-11A	TCGA-BH-A0E1	BRCA	BRCA	normal_tissue__NT
TCGA-BH-A0E1-01A	TCGA-BH-A0E1	BRCA	BRCA	tumor_primary__TP
TCGA-BH-A0E2-01A	TCGA-BH-A0E2	BRCA	BRCA	tumor_primary__TP
TCGA-BH-A0E6-01A	TCGA-BH-A0E6	BRCA	BRCA	tumor_primary__TP
TCGA-BH-A0E7-01A	TCGA-BH-A0E7	BRCA	BRCA	tumor_primary__TP
TCGA-BH-A0E9-01B	TCGA-BH-A0E9	BRCA	BRCA	tumor_primary__TP
TCGA-BH-A0EA-01A	TCGA-BH-A0EA	BRCA	BRCA	tumor_primary__TP
TCGA-BH-A0EB-01A	TCGA-BH-A0EB	BRCA	BRCA	tumor_primary__TP
TCGA-BH-A0EE-01A	TCGA-BH-A0EE	BRCA	BRCA	tumor_primary__TP
TCGA-BH-A0EI-01A	TCGA-BH-A0EI	BRCA	BRCA	tumor_primary__TP
TCGA-BH-A0GY-01A	TCGA-BH-A0GY	BRCA	BRCA	tumor_primary__TP
TCGA-BH-A0GZ-01A	TCGA-BH-A0GZ	BRCA	BRCA	tumor_primary__TP
TCGA-BH-A0H0-01A	TCGA-BH-A0H0	BRCA	BRCA	tumor_primary__TP
TCGA-BH-A0H3-01A	TCGA-BH-A0H3	BRCA	BRCA	tumor_primary__TP
TCGA-BH-A0H5-11A	TCGA-BH-A0H5	BRCA	BRCA	normal_tissue__NT
TCGA-BH-A0H5-01A	TCGA-BH-A0H5	BRCA	BRCA	tumor_primary__TP
TCGA-BH-A0H6-01A	TCGA-BH-A0H6	BRCA	BRCA	tumor_primary__TP
TCGA-BH-A0H7-11A	TCGA-BH-A0H7	BRCA	BRCA	normal_tissue__NT
TCGA-BH-A0H7-01A	TCGA-BH-A0H7	BRCA	BRCA	tumor_primary__TP
TCGA-BH-A0H9-11A	TCGA-BH-A0H9	BRCA	BRCA	normal_tissue__NT
TCGA-BH-A0H9-01A	TCGA-BH-A0H9	BRCA	BRCA	tumor_primary__TP
TCGA-BH-A0HA-11A	TCGA-BH-A0HA	BRCA	BRCA	normal_tissue__NT
TCGA-BH-A0HA-01A	TCGA-BH-A0HA	BRCA	BRCA	tumor_primary__TP
TCGA-BH-A0HB-01A	TCGA-BH-A0HB	BRCA	BRCA	tumor_primary__TP
TCGA-BH-A0HF-01A	TCGA-BH-A0HF	BRCA	BRCA	tumor_primary__TP
TCGA-BH-A0HI-01A	TCGA-BH-A0HI	BRCA	BRCA	tumor_primary__TP
TCGA-BH-A0HK-11A	TCGA-BH-A0HK	BRCA	BRCA	normal_tissue__NT
TCGA-BH-A0HK-01A	TCGA-BH-A0HK	BRCA	BRCA	tumor_primary__TP
TCGA-BH-A0HL-01A	TCGA-BH-A0HL	BRCA	BRCA	tumor_primary__TP
TCGA-BH-A0HN-01A	TCGA-BH-A0HN	BRCA	BRCA	tumor_primary__TP
TCGA-BH-A0HO-01A	TCGA-BH-A0HO	BRCA	BRCA	tumor_primary__TP
TCGA-BH-A0HP-01A	TCGA-BH-A0HP	BRCA	BRCA	tumor_primary__TP
TCGA-BH-A0HQ-01A	TCGA-BH-A0HQ	BRCA	BRCA	tumor_primary__TP
TCGA-BH-A0HU-01A	TCGA-BH-A0HU	BRCA	BRCA	tumor_primary__TP
TCGA-BH-A0HW-01A	TCGA-BH-A0HW	BRCA	BRCA	tumor_primary__TP
TCGA-BH-A0HX-01A	TCGA-BH-A0HX	BRCA	BRCA	tumor_primary__TP
TCGA-BH-A0HY-01A	TCGA-BH-A0HY	BRCA	BRCA	tumor_primary__TP
TCGA-BH-A0RX-01A	TCGA-BH-A0RX	BRCA	BRCA	tumor_primary__TP
TCGA-BH-A0W3-01A	TCGA-BH-A0W3	BRCA	BRCA	tumor_primary__TP
TCGA-BH-A0W4-01A	TCGA-BH-A0W4	BRCA	BRCA	tumor_primary__TP
TCGA-BH-A0W5-01A	TCGA-BH-A0W5	BRCA	BRCA	tumor_primary__TP
TCGA-BH-A0W7-01A	TCGA-BH-A0W7	BRCA	BRCA	tumor_primary__TP
TCGA-BH-A0WA-01A	TCGA-BH-A0WA	BRCA	BRCA	tumor_primary__TP
TCGA-BH-A18F-01A	TCGA-BH-A18F	BRCA	BRCA	tumor_primary__TP
TCGA-BH-A18G-01A	TCGA-BH-A18G	BRCA	BRCA	tumor_primary__TP
TCGA-BH-A18H-01A	TCGA-BH-A18H	BRCA	BRCA	tumor_primary__TP
TCGA-BH-A18I-01A	TCGA-BH-A18I	BRCA	BRCA	tumor_primary__TP
TCGA-BH-A18J-11A	TCGA-BH-A18J	BRCA	BRCA	normal_tissue__NT
TCGA-BH-A18J-01A	TCGA-BH-A18J	BRCA	BRCA	tumor_primary__TP
TCGA-BH-A18K-11A	TCGA-BH-A18K	BRCA	BRCA	normal_tissue__NT
TCGA-BH-A18K-01A	TCGA-BH-A18K	BRCA	BRCA	tumor_primary__TP
TCGA-BH-A18L-11A	TCGA-BH-A18L	BRCA	BRCA	normal_tissue__NT
TCGA-BH-A18L-01A	TCGA-BH-A18L	BRCA	BRCA	tumor_primary__TP
TCGA-BH-A18M-11A	TCGA-BH-A18M	BRCA	BRCA	normal_tissue__NT
TCGA-BH-A18M-01A	TCGA-BH-A18M	BRCA	BRCA	tumor_primary__TP
TCGA-BH-A18N-11A	TCGA-BH-A18N	BRCA	BRCA	normal_tissue__NT
TCGA-BH-A18N-01A	TCGA-BH-A18N	BRCA	BRCA	tumor_primary__TP
TCGA-BH-A18P-11A	TCGA-BH-A18P	BRCA	BRCA	normal_tissue__NT
TCGA-BH-A18P-01A	TCGA-BH-A18P	BRCA	BRCA	tumor_primary__TP
TCGA-BH-A18Q-11A	TCGA-BH-A18Q	BRCA	BRCA	normal_tissue__NT
TCGA-BH-A18Q-01A	TCGA-BH-A18Q	BRCA	BRCA	tumor_primary__TP
TCGA-BH-A18R-11A	TCGA-BH-A18R	BRCA	BRCA	normal_tissue__NT
TCGA-BH-A18R-01A	TCGA-BH-A18R	BRCA	BRCA	tumor_primary__TP
TCGA-BH-A18S-11A	TCGA-BH-A18S	BRCA	BRCA	normal_tissue__NT
TCGA-BH-A18S-01A	TCGA-BH-A18S	BRCA	BRCA	tumor_primary__TP
TCGA-BH-A18T-01A	TCGA-BH-A18T	BRCA	BRCA	tumor_primary__TP
TCGA-BH-A18U-11A	TCGA-BH-A18U	BRCA	BRCA	normal_tissue__NT
TCGA-BH-A18U-01A	TCGA-BH-A18U	BRCA	BRCA	tumor_primary__TP
TCGA-BH-A18V-11A	TCGA-BH-A18V	BRCA	BRCA	normal_tissue__NT
TCGA-BH-A18V-06A	TCGA-BH-A18V	BRCA	BRCA	tumor_metastasis__TM
TCGA-BH-A18V-01A	TCGA-BH-A18V	BRCA	BRCA	tumor_primary__TP
TCGA-BH-A1EN-11A	TCGA-BH-A1EN	BRCA	BRCA	normal_tissue__NT
TCGA-BH-A1EN-01A	TCGA-BH-A1EN	BRCA	BRCA	tumor_primary__TP
TCGA-BH-A1EO-11A	TCGA-BH-A1EO	BRCA	BRCA	normal_tissue__NT
TCGA-BH-A1EO-01A	TCGA-BH-A1EO	BRCA	BRCA	tumor_primary__TP
TCGA-BH-A1ES-06A	TCGA-BH-A1ES	BRCA	BRCA	tumor_metastasis__TM
TCGA-BH-A1ES-01A	TCGA-BH-A1ES	BRCA	BRCA	tumor_primary__TP
TCGA-BH-A1ET-11B	TCGA-BH-A1ET	BRCA	BRCA	normal_tissue__NT
TCGA-BH-A1ET-01A	TCGA-BH-A1ET	BRCA	BRCA	tumor_primary__TP
TCGA-BH-A1EU-11A	TCGA-BH-A1EU	BRCA	BRCA	normal_tissue__NT
TCGA-BH-A1EU-01A	TCGA-BH-A1EU	BRCA	BRCA	tumor_primary__TP
TCGA-BH-A1EV-11A	TCGA-BH-A1EV	BRCA	BRCA	normal_tissue__NT
TCGA-BH-A1EV-01A	TCGA-BH-A1EV	BRCA	BRCA	tumor_primary__TP
TCGA-BH-A1EW-11B	TCGA-BH-A1EW	BRCA	BRCA	normal_tissue__NT
TCGA-BH-A1EW-01A	TCGA-BH-A1EW	BRCA	BRCA	tumor_primary__TP
TCGA-BH-A1EX-01A	TCGA-BH-A1EX	BRCA	BRCA	tumor_primary__TP
TCGA-BH-A1EY-01A	TCGA-BH-A1EY	BRCA	BRCA	tumor_primary__TP
TCGA-BH-A1F0-11B	TCGA-BH-A1F0	BRCA	BRCA	normal_tissue__NT
TCGA-BH-A1F0-01A	TCGA-BH-A1F0	BRCA	BRCA	tumor_primary__TP
TCGA-BH-A1F2-11A	TCGA-BH-A1F2	BRCA	BRCA	normal_tissue__NT
TCGA-BH-A1F2-01A	TCGA-BH-A1F2	BRCA	BRCA	tumor_primary__TP
TCGA-BH-A1F5-01A	TCGA-BH-A1F5	BRCA	BRCA	tumor_primary__TP
TCGA-BH-A1F6-11B	TCGA-BH-A1F6	BRCA	BRCA	normal_tissue__NT
TCGA-BH-A1F6-01A	TCGA-BH-A1F6	BRCA	BRCA	tumor_primary__TP
TCGA-BH-A1F8-11B	TCGA-BH-A1F8	BRCA	BRCA	normal_tissue__NT
TCGA-BH-A1F8-01A	TCGA-BH-A1F8	BRCA	BRCA	tumor_primary__TP
TCGA-BH-A1FB-11A	TCGA-BH-A1FB	BRCA	BRCA	normal_tissue__NT
TCGA-BH-A1FB-01A	TCGA-BH-A1FB	BRCA	BRCA	tumor_primary__TP
TCGA-BH-A1FC-11A	TCGA-BH-A1FC	BRCA	BRCA	normal_tissue__NT
TCGA-BH-A1FC-01A	TCGA-BH-A1FC	BRCA	BRCA	tumor_primary__TP
TCGA-BH-A1FD-11B	TCGA-BH-A1FD	BRCA	BRCA	normal_tissue__NT
TCGA-BH-A1FD-01A	TCGA-BH-A1FD	BRCA	BRCA	tumor_primary__TP
TCGA-BH-A1FE-11B	TCGA-BH-A1FE	BRCA	BRCA	normal_tissue__NT
TCGA-BH-A1FE-06A	TCGA-BH-A1FE	BRCA	BRCA	tumor_metastasis__TM
TCGA-BH-A1FE-01A	TCGA-BH-A1FE	BRCA	BRCA	tumor_primary__TP
TCGA-BH-A1FG-11B	TCGA-BH-A1FG	BRCA	BRCA	normal_tissue__NT
TCGA-BH-A1FG-01A	TCGA-BH-A1FG	BRCA	BRCA	tumor_primary__TP
TCGA-BH-A1FH-11B	TCGA-BH-A1FH	BRCA	BRCA	normal_tissue__NT
TCGA-BH-A1FH-01A	TCGA-BH-A1FH	BRCA	BRCA	tumor_primary__TP
TCGA-BH-A1FJ-11B	TCGA-BH-A1FJ	BRCA	BRCA	normal_tissue__NT
TCGA-BH-A1FJ-01A	TCGA-BH-A1FJ	BRCA	BRCA	tumor_primary__TP
TCGA-BH-A1FL-01A	TCGA-BH-A1FL	BRCA	BRCA	tumor_primary__TP
TCGA-BH-A1FM-11B	TCGA-BH-A1FM	BRCA	BRCA	normal_tissue__NT
TCGA-BH-A1FM-01A	TCGA-BH-A1FM	BRCA	BRCA	tumor_primary__TP
TCGA-BH-A1FN-11A	TCGA-BH-A1FN	BRCA	BRCA	normal_tissue__NT
TCGA-BH-A1FN-01A	TCGA-BH-A1FN	BRCA	BRCA	tumor_primary__TP
TCGA-BH-A1FR-11B	TCGA-BH-A1FR	BRCA	BRCA	normal_tissue__NT
TCGA-BH-A1FR-01A	TCGA-BH-A1FR	BRCA	BRCA	tumor_primary__TP
TCGA-BH-A1FU-11A	TCGA-BH-A1FU	BRCA	BRCA	normal_tissue__NT
TCGA-BH-A1FU-01A	TCGA-BH-A1FU	BRCA	BRCA	tumor_primary__TP
TCGA-BH-A201-01A	TCGA-BH-A201	BRCA	BRCA	tumor_primary__TP
TCGA-BH-A202-01A	TCGA-BH-A202	BRCA	BRCA	tumor_primary__TP
TCGA-BH-A203-11A	TCGA-BH-A203	BRCA	BRCA	normal_tissue__NT
TCGA-BH-A203-01A	TCGA-BH-A203	BRCA	BRCA	tumor_primary__TP
TCGA-BH-A204-11A	TCGA-BH-A204	BRCA	BRCA	normal_tissue__NT
TCGA-BH-A204-01A	TCGA-BH-A204	BRCA	BRCA	tumor_primary__TP
TCGA-BH-A208-11A	TCGA-BH-A208	BRCA	BRCA	normal_tissue__NT
TCGA-BH-A208-01A	TCGA-BH-A208	BRCA	BRCA	tumor_primary__TP
TCGA-BH-A209-11A	TCGA-BH-A209	BRCA	BRCA	normal_tissue__NT
TCGA-BH-A209-01A	TCGA-BH-A209	BRCA	BRCA	tumor_primary__TP
TCGA-BH-A28O-01A	TCGA-BH-A28O	BRCA	BRCA	tumor_primary__TP
TCGA-BH-A28Q-01A	TCGA-BH-A28Q	BRCA	BRCA	tumor_primary__TP
TCGA-BH-A2L8-01A	TCGA-BH-A2L8	BRCA	BRCA	tumor_primary__TP
TCGA-BH-A42T-01A	TCGA-BH-A42T	BRCA	BRCA	tumor_primary__TP
TCGA-BH-A42U-01A	TCGA-BH-A42U	BRCA	BRCA	tumor_primary__TP
TCGA-BH-A42V-01A	TCGA-BH-A42V	BRCA	BRCA	tumor_primary__TP
TCGA-BH-A5IZ-01A	TCGA-BH-A5IZ	BRCA	BRCA	tumor_primary__TP
TCGA-BH-A5J0-01A	TCGA-BH-A5J0	BRCA	BRCA	tumor_primary__TP
TCGA-BH-A6R8-01A	TCGA-BH-A6R8	BRCA	BRCA	tumor_primary__TP
TCGA-BH-A6R9-01A	TCGA-BH-A6R9	BRCA	BRCA	tumor_primary__TP
TCGA-BH-A8FY-01A	TCGA-BH-A8FY	BRCA	BRCA	tumor_primary__TP
TCGA-BH-A8FZ-01A	TCGA-BH-A8FZ	BRCA	BRCA	tumor_primary__TP
TCGA-BH-A8G0-01A	TCGA-BH-A8G0	BRCA	BRCA	tumor_primary__TP
TCGA-BH-AB28-01A	TCGA-BH-AB28	BRCA	BRCA	tumor_primary__TP
TCGA-C8-A12K-01A	TCGA-C8-A12K	BRCA	BRCA	tumor_primary__TP
TCGA-C8-A12L-01A	TCGA-C8-A12L	BRCA	BRCA	tumor_primary__TP
TCGA-C8-A12M-01A	TCGA-C8-A12M	BRCA	BRCA	tumor_primary__TP
TCGA-C8-A12N-01A	TCGA-C8-A12N	BRCA	BRCA	tumor_primary__TP
TCGA-C8-A12O-01A	TCGA-C8-A12O	BRCA	BRCA	tumor_primary__TP
TCGA-C8-A12P-01A	TCGA-C8-A12P	BRCA	BRCA	tumor_primary__TP
TCGA-C8-A12Q-01A	TCGA-C8-A12Q	BRCA	BRCA	tumor_primary__TP
TCGA-C8-A12T-01A	TCGA-C8-A12T	BRCA	BRCA	tumor_primary__TP
TCGA-C8-A12U-01A	TCGA-C8-A12U	BRCA	BRCA	tumor_primary__TP
TCGA-C8-A12V-01A	TCGA-C8-A12V	BRCA	BRCA	tumor_primary__TP
TCGA-C8-A12W-01A	TCGA-C8-A12W	BRCA	BRCA	tumor_primary__TP
TCGA-C8-A12X-01A	TCGA-C8-A12X	BRCA	BRCA	tumor_primary__TP
TCGA-C8-A12Y-01A	TCGA-C8-A12Y	BRCA	BRCA	tumor_primary__TP
TCGA-C8-A12Z-01A	TCGA-C8-A12Z	BRCA	BRCA	tumor_primary__TP
TCGA-C8-A130-01A	TCGA-C8-A130	BRCA	BRCA	tumor_primary__TP
TCGA-C8-A131-01A	TCGA-C8-A131	BRCA	BRCA	tumor_primary__TP
TCGA-C8-A132-01A	TCGA-C8-A132	BRCA	BRCA	tumor_primary__TP
TCGA-C8-A133-01A	TCGA-C8-A133	BRCA	BRCA	tumor_primary__TP
TCGA-C8-A134-01A	TCGA-C8-A134	BRCA	BRCA	tumor_primary__TP
TCGA-C8-A135-01A	TCGA-C8-A135	BRCA	BRCA	tumor_primary__TP
TCGA-C8-A137-01A	TCGA-C8-A137	BRCA	BRCA	tumor_primary__TP
TCGA-C8-A138-01A	TCGA-C8-A138	BRCA	BRCA	tumor_primary__TP
TCGA-C8-A1HE-01A	TCGA-C8-A1HE	BRCA	BRCA	tumor_primary__TP
TCGA-C8-A1HF-01A	TCGA-C8-A1HF	BRCA	BRCA	tumor_primary__TP
TCGA-C8-A1HG-01A	TCGA-C8-A1HG	BRCA	BRCA	tumor_primary__TP
TCGA-C8-A1HI-01A	TCGA-C8-A1HI	BRCA	BRCA	tumor_primary__TP
TCGA-C8-A1HJ-01A	TCGA-C8-A1HJ	BRCA	BRCA	tumor_primary__TP
TCGA-C8-A1HK-01A	TCGA-C8-A1HK	BRCA	BRCA	tumor_primary__TP
TCGA-C8-A1HL-01A	TCGA-C8-A1HL	BRCA	BRCA	tumor_primary__TP
TCGA-C8-A1HM-01A	TCGA-C8-A1HM	BRCA	BRCA	tumor_primary__TP
TCGA-C8-A1HN-01A	TCGA-C8-A1HN	BRCA	BRCA	tumor_primary__TP
TCGA-C8-A1HO-01A	TCGA-C8-A1HO	BRCA	BRCA	tumor_primary__TP
TCGA-C8-A26V-01A	TCGA-C8-A26V	BRCA	BRCA	tumor_primary__TP
TCGA-C8-A26W-01A	TCGA-C8-A26W	BRCA	BRCA	tumor_primary__TP
TCGA-C8-A26X-01A	TCGA-C8-A26X	BRCA	BRCA	tumor_primary__TP
TCGA-C8-A26Y-01A	TCGA-C8-A26Y	BRCA	BRCA	tumor_primary__TP
TCGA-C8-A26Z-01A	TCGA-C8-A26Z	BRCA	BRCA	tumor_primary__TP
TCGA-C8-A273-01A	TCGA-C8-A273	BRCA	BRCA	tumor_primary__TP
TCGA-C8-A274-01A	TCGA-C8-A274	BRCA	BRCA	tumor_primary__TP
TCGA-C8-A275-01A	TCGA-C8-A275	BRCA	BRCA	tumor_primary__TP
TCGA-C8-A278-01A	TCGA-C8-A278	BRCA	BRCA	tumor_primary__TP
TCGA-C8-A27A-01A	TCGA-C8-A27A	BRCA	BRCA	tumor_primary__TP
TCGA-C8-A27B-01A	TCGA-C8-A27B	BRCA	BRCA	tumor_primary__TP
TCGA-C8-A3M7-01A	TCGA-C8-A3M7	BRCA	BRCA	tumor_primary__TP
TCGA-C8-A3M8-01A	TCGA-C8-A3M8	BRCA	BRCA	tumor_primary__TP
TCGA-C8-A8HP-01A	TCGA-C8-A8HP	BRCA	BRCA	tumor_primary__TP
TCGA-C8-A8HQ-01A	TCGA-C8-A8HQ	BRCA	BRCA	tumor_primary__TP
TCGA-C8-A8HR-01A	TCGA-C8-A8HR	BRCA	BRCA	tumor_primary__TP
TCGA-D8-A13Y-01A	TCGA-D8-A13Y	BRCA	BRCA	tumor_primary__TP
TCGA-D8-A13Z-01A	TCGA-D8-A13Z	BRCA	BRCA	tumor_primary__TP
TCGA-D8-A140-01A	TCGA-D8-A140	BRCA	BRCA	tumor_primary__TP
TCGA-D8-A141-01A	TCGA-D8-A141	BRCA	BRCA	tumor_primary__TP
TCGA-D8-A142-01A	TCGA-D8-A142	BRCA	BRCA	tumor_primary__TP
TCGA-D8-A143-01A	TCGA-D8-A143	BRCA	BRCA	tumor_primary__TP
TCGA-D8-A145-01A	TCGA-D8-A145	BRCA	BRCA	tumor_primary__TP
TCGA-D8-A146-01A	TCGA-D8-A146	BRCA	BRCA	tumor_primary__TP
TCGA-D8-A147-01A	TCGA-D8-A147	BRCA	BRCA	tumor_primary__TP
TCGA-D8-A1J8-01A	TCGA-D8-A1J8	BRCA	BRCA	tumor_primary__TP
TCGA-D8-A1J9-01A	TCGA-D8-A1J9	BRCA	BRCA	tumor_primary__TP
TCGA-D8-A1JA-01A	TCGA-D8-A1JA	BRCA	BRCA	tumor_primary__TP
TCGA-D8-A1JB-01A	TCGA-D8-A1JB	BRCA	BRCA	tumor_primary__TP
TCGA-D8-A1JC-01A	TCGA-D8-A1JC	BRCA	BRCA	tumor_primary__TP
TCGA-D8-A1JD-01A	TCGA-D8-A1JD	BRCA	BRCA	tumor_primary__TP
TCGA-D8-A1JE-01A	TCGA-D8-A1JE	BRCA	BRCA	tumor_primary__TP
TCGA-D8-A1JF-01A	TCGA-D8-A1JF	BRCA	BRCA	tumor_primary__TP
TCGA-D8-A1JG-01B	TCGA-D8-A1JG	BRCA	BRCA	tumor_primary__TP
TCGA-D8-A1JH-01A	TCGA-D8-A1JH	BRCA	BRCA	tumor_primary__TP
TCGA-D8-A1JI-01A	TCGA-D8-A1JI	BRCA	BRCA	tumor_primary__TP
TCGA-D8-A1JJ-01A	TCGA-D8-A1JJ	BRCA	BRCA	tumor_primary__TP
TCGA-D8-A1JK-01A	TCGA-D8-A1JK	BRCA	BRCA	tumor_primary__TP
TCGA-D8-A1JL-01A	TCGA-D8-A1JL	BRCA	BRCA	tumor_primary__TP
TCGA-D8-A1JM-01A	TCGA-D8-A1JM	BRCA	BRCA	tumor_primary__TP
TCGA-D8-A1JN-01A	TCGA-D8-A1JN	BRCA	BRCA	tumor_primary__TP
TCGA-D8-A1JP-01A	TCGA-D8-A1JP	BRCA	BRCA	tumor_primary__TP
TCGA-D8-A1JS-01A	TCGA-D8-A1JS	BRCA	BRCA	tumor_primary__TP
TCGA-D8-A1JT-01A	TCGA-D8-A1JT	BRCA	BRCA	tumor_primary__TP
TCGA-D8-A1JU-01A	TCGA-D8-A1JU	BRCA	BRCA	tumor_primary__TP
TCGA-D8-A1X5-01A	TCGA-D8-A1X5	BRCA	BRCA	tumor_primary__TP
TCGA-D8-A1X6-01A	TCGA-D8-A1X6	BRCA	BRCA	tumor_primary__TP
TCGA-D8-A1X7-01A	TCGA-D8-A1X7	BRCA	BRCA	tumor_primary__TP
TCGA-D8-A1X8-01A	TCGA-D8-A1X8	BRCA	BRCA	tumor_primary__TP
TCGA-D8-A1X9-01A	TCGA-D8-A1X9	BRCA	BRCA	tumor_primary__TP
TCGA-D8-A1XA-01A	TCGA-D8-A1XA	BRCA	BRCA	tumor_primary__TP
TCGA-D8-A1XB-01A	TCGA-D8-A1XB	BRCA	BRCA	tumor_primary__TP
TCGA-D8-A1XC-01A	TCGA-D8-A1XC	BRCA	BRCA	tumor_primary__TP
TCGA-D8-A1XD-01A	TCGA-D8-A1XD	BRCA	BRCA	tumor_primary__TP
TCGA-D8-A1XF-01A	TCGA-D8-A1XF	BRCA	BRCA	tumor_primary__TP
TCGA-D8-A1XG-01A	TCGA-D8-A1XG	BRCA	BRCA	tumor_primary__TP
TCGA-D8-A1XJ-01A	TCGA-D8-A1XJ	BRCA	BRCA	tumor_primary__TP
TCGA-D8-A1XK-01A	TCGA-D8-A1XK	BRCA	BRCA	tumor_primary__TP
TCGA-D8-A1XL-01A	TCGA-D8-A1XL	BRCA	BRCA	tumor_primary__TP
TCGA-D8-A1XM-01A	TCGA-D8-A1XM	BRCA	BRCA	tumor_primary__TP
TCGA-D8-A1XO-01A	TCGA-D8-A1XO	BRCA	BRCA	tumor_primary__TP
TCGA-D8-A1XQ-01A	TCGA-D8-A1XQ	BRCA	BRCA	tumor_primary__TP
TCGA-D8-A1XR-01A	TCGA-D8-A1XR	BRCA	BRCA	tumor_primary__TP
TCGA-D8-A1XS-01A	TCGA-D8-A1XS	BRCA	BRCA	tumor_primary__TP
TCGA-D8-A1XT-01A	TCGA-D8-A1XT	BRCA	BRCA	tumor_primary__TP
TCGA-D8-A1XU-01A	TCGA-D8-A1XU	BRCA	BRCA	tumor_primary__TP
TCGA-D8-A1XV-01A	TCGA-D8-A1XV	BRCA	BRCA	tumor_primary__TP
TCGA-D8-A1XW-01A	TCGA-D8-A1XW	BRCA	BRCA	tumor_primary__TP
TCGA-D8-A1XY-01A	TCGA-D8-A1XY	BRCA	BRCA	tumor_primary__TP
TCGA-D8-A1XZ-01A	TCGA-D8-A1XZ	BRCA	BRCA	tumor_primary__TP
TCGA-D8-A1Y0-01A	TCGA-D8-A1Y0	BRCA	BRCA	tumor_primary__TP
TCGA-D8-A1Y1-01A	TCGA-D8-A1Y1	BRCA	BRCA	tumor_primary__TP
TCGA-D8-A1Y2-01A	TCGA-D8-A1Y2	BRCA	BRCA	tumor_primary__TP
TCGA-D8-A1Y3-01A	TCGA-D8-A1Y3	BRCA	BRCA	tumor_primary__TP
TCGA-D8-A27E-01A	TCGA-D8-A27E	BRCA	BRCA	tumor_primary__TP
TCGA-D8-A27F-01A	TCGA-D8-A27F	BRCA	BRCA	tumor_primary__TP
TCGA-D8-A27G-01A	TCGA-D8-A27G	BRCA	BRCA	tumor_primary__TP
TCGA-D8-A27H-01A	TCGA-D8-A27H	BRCA	BRCA	tumor_primary__TP
TCGA-D8-A27I-01A	TCGA-D8-A27I	BRCA	BRCA	tumor_primary__TP
TCGA-D8-A27K-01A	TCGA-D8-A27K	BRCA	BRCA	tumor_primary__TP
TCGA-D8-A27L-01A	TCGA-D8-A27L	BRCA	BRCA	tumor_primary__TP
TCGA-D8-A27M-01A	TCGA-D8-A27M	BRCA	BRCA	tumor_primary__TP
TCGA-D8-A27N-01A	TCGA-D8-A27N	BRCA	BRCA	tumor_primary__TP
TCGA-D8-A27P-01A	TCGA-D8-A27P	BRCA	BRCA	tumor_primary__TP
TCGA-D8-A27R-01A	TCGA-D8-A27R	BRCA	BRCA	tumor_primary__TP
TCGA-D8-A27T-01A	TCGA-D8-A27T	BRCA	BRCA	tumor_primary__TP
TCGA-D8-A27V-01A	TCGA-D8-A27V	BRCA	BRCA	tumor_primary__TP
TCGA-D8-A27W-01A	TCGA-D8-A27W	BRCA	BRCA	tumor_primary__TP
TCGA-D8-A3Z5-01A	TCGA-D8-A3Z5	BRCA	BRCA	tumor_primary__TP
TCGA-D8-A3Z6-01A	TCGA-D8-A3Z6	BRCA	BRCA	tumor_primary__TP
TCGA-D8-A4Z1-01A	TCGA-D8-A4Z1	BRCA	BRCA	tumor_primary__TP
TCGA-D8-A73U-01A	TCGA-D8-A73U	BRCA	BRCA	tumor_primary__TP
TCGA-D8-A73W-01A	TCGA-D8-A73W	BRCA	BRCA	tumor_primary__TP
TCGA-D8-A73X-01A	TCGA-D8-A73X	BRCA	BRCA	tumor_primary__TP
TCGA-E2-A105-01A	TCGA-E2-A105	BRCA	BRCA	tumor_primary__TP
TCGA-E2-A106-01A	TCGA-E2-A106	BRCA	BRCA	tumor_primary__TP
TCGA-E2-A107-01A	TCGA-E2-A107	BRCA	BRCA	tumor_primary__TP
TCGA-E2-A108-01A	TCGA-E2-A108	BRCA	BRCA	tumor_primary__TP
TCGA-E2-A109-01A	TCGA-E2-A109	BRCA	BRCA	tumor_primary__TP
TCGA-E2-A10A-01A	TCGA-E2-A10A	BRCA	BRCA	tumor_primary__TP
TCGA-E2-A10B-01A	TCGA-E2-A10B	BRCA	BRCA	tumor_primary__TP
TCGA-E2-A10C-01A	TCGA-E2-A10C	BRCA	BRCA	tumor_primary__TP
TCGA-E2-A10E-01A	TCGA-E2-A10E	BRCA	BRCA	tumor_primary__TP
TCGA-E2-A10F-01A	TCGA-E2-A10F	BRCA	BRCA	tumor_primary__TP
TCGA-E2-A14N-01A	TCGA-E2-A14N	BRCA	BRCA	tumor_primary__TP
TCGA-E2-A14O-01A	TCGA-E2-A14O	BRCA	BRCA	tumor_primary__TP
TCGA-E2-A14P-01A	TCGA-E2-A14P	BRCA	BRCA	tumor_primary__TP
TCGA-E2-A14Q-01A	TCGA-E2-A14Q	BRCA	BRCA	tumor_primary__TP
TCGA-E2-A14R-01A	TCGA-E2-A14R	BRCA	BRCA	tumor_primary__TP
TCGA-E2-A14S-01A	TCGA-E2-A14S	BRCA	BRCA	tumor_primary__TP
TCGA-E2-A14T-01A	TCGA-E2-A14T	BRCA	BRCA	tumor_primary__TP
TCGA-E2-A14U-01A	TCGA-E2-A14U	BRCA	BRCA	tumor_primary__TP
TCGA-E2-A14V-01A	TCGA-E2-A14V	BRCA	BRCA	tumor_primary__TP
TCGA-E2-A14W-01A	TCGA-E2-A14W	BRCA	BRCA	tumor_primary__TP
TCGA-E2-A14X-01A	TCGA-E2-A14X	BRCA	BRCA	tumor_primary__TP
TCGA-E2-A14Y-01A	TCGA-E2-A14Y	BRCA	BRCA	tumor_primary__TP
TCGA-E2-A14Z-01A	TCGA-E2-A14Z	BRCA	BRCA	tumor_primary__TP
TCGA-E2-A150-01A	TCGA-E2-A150	BRCA	BRCA	tumor_primary__TP
TCGA-E2-A152-01A	TCGA-E2-A152	BRCA	BRCA	tumor_primary__TP
TCGA-E2-A153-11A	TCGA-E2-A153	BRCA	BRCA	normal_tissue__NT
TCGA-E2-A153-01A	TCGA-E2-A153	BRCA	BRCA	tumor_primary__TP
TCGA-E2-A154-01A	TCGA-E2-A154	BRCA	BRCA	tumor_primary__TP
TCGA-E2-A155-01A	TCGA-E2-A155	BRCA	BRCA	tumor_primary__TP
TCGA-E2-A156-01A	TCGA-E2-A156	BRCA	BRCA	tumor_primary__TP
TCGA-E2-A158-11A	TCGA-E2-A158	BRCA	BRCA	normal_tissue__NT
TCGA-E2-A158-01A	TCGA-E2-A158	BRCA	BRCA	tumor_primary__TP
TCGA-E2-A159-01A	TCGA-E2-A159	BRCA	BRCA	tumor_primary__TP
TCGA-E2-A15A-06A	TCGA-E2-A15A	BRCA	BRCA	tumor_metastasis__TM
TCGA-E2-A15A-01A	TCGA-E2-A15A	BRCA	BRCA	tumor_primary__TP
TCGA-E2-A15C-01A	TCGA-E2-A15C	BRCA	BRCA	tumor_primary__TP
TCGA-E2-A15D-01A	TCGA-E2-A15D	BRCA	BRCA	tumor_primary__TP
TCGA-E2-A15E-06A	TCGA-E2-A15E	BRCA	BRCA	tumor_metastasis__TM
TCGA-E2-A15E-01A	TCGA-E2-A15E	BRCA	BRCA	tumor_primary__TP
TCGA-E2-A15F-01A	TCGA-E2-A15F	BRCA	BRCA	tumor_primary__TP
TCGA-E2-A15G-01A	TCGA-E2-A15G	BRCA	BRCA	tumor_primary__TP
TCGA-E2-A15H-01A	TCGA-E2-A15H	BRCA	BRCA	tumor_primary__TP
TCGA-E2-A15I-11A	TCGA-E2-A15I	BRCA	BRCA	normal_tissue__NT
TCGA-E2-A15I-01A	TCGA-E2-A15I	BRCA	BRCA	tumor_primary__TP
TCGA-E2-A15J-01A	TCGA-E2-A15J	BRCA	BRCA	tumor_primary__TP
TCGA-E2-A15K-11A	TCGA-E2-A15K	BRCA	BRCA	normal_tissue__NT
TCGA-E2-A15K-06A	TCGA-E2-A15K	BRCA	BRCA	tumor_metastasis__TM
TCGA-E2-A15K-01A	TCGA-E2-A15K	BRCA	BRCA	tumor_primary__TP
TCGA-E2-A15L-01A	TCGA-E2-A15L	BRCA	BRCA	tumor_primary__TP
TCGA-E2-A15M-11A	TCGA-E2-A15M	BRCA	BRCA	normal_tissue__NT
TCGA-E2-A15M-01A	TCGA-E2-A15M	BRCA	BRCA	tumor_primary__TP
TCGA-E2-A15O-01A	TCGA-E2-A15O	BRCA	BRCA	tumor_primary__TP
TCGA-E2-A15P-01A	TCGA-E2-A15P	BRCA	BRCA	tumor_primary__TP
TCGA-E2-A15R-01A	TCGA-E2-A15R	BRCA	BRCA	tumor_primary__TP
TCGA-E2-A15S-01A	TCGA-E2-A15S	BRCA	BRCA	tumor_primary__TP
TCGA-E2-A15T-01A	TCGA-E2-A15T	BRCA	BRCA	tumor_primary__TP
TCGA-E2-A1AZ-01A	TCGA-E2-A1AZ	BRCA	BRCA	tumor_primary__TP
TCGA-E2-A1B0-01A	TCGA-E2-A1B0	BRCA	BRCA	tumor_primary__TP
TCGA-E2-A1B1-01A	TCGA-E2-A1B1	BRCA	BRCA	tumor_primary__TP
TCGA-E2-A1B4-01A	TCGA-E2-A1B4	BRCA	BRCA	tumor_primary__TP
TCGA-E2-A1B5-01A	TCGA-E2-A1B5	BRCA	BRCA	tumor_primary__TP
TCGA-E2-A1B6-01A	TCGA-E2-A1B6	BRCA	BRCA	tumor_primary__TP
TCGA-E2-A1BC-11A	TCGA-E2-A1BC	BRCA	BRCA	normal_tissue__NT
TCGA-E2-A1BC-01A	TCGA-E2-A1BC	BRCA	BRCA	tumor_primary__TP
TCGA-E2-A1BD-01A	TCGA-E2-A1BD	BRCA	BRCA	tumor_primary__TP
TCGA-E2-A1IE-01A	TCGA-E2-A1IE	BRCA	BRCA	tumor_primary__TP
TCGA-E2-A1IF-01A	TCGA-E2-A1IF	BRCA	BRCA	tumor_primary__TP
TCGA-E2-A1IG-11A	TCGA-E2-A1IG	BRCA	BRCA	normal_tissue__NT
TCGA-E2-A1IG-01A	TCGA-E2-A1IG	BRCA	BRCA	tumor_primary__TP
TCGA-E2-A1IH-01A	TCGA-E2-A1IH	BRCA	BRCA	tumor_primary__TP
TCGA-E2-A1II-01A	TCGA-E2-A1II	BRCA	BRCA	tumor_primary__TP
TCGA-E2-A1IJ-01A	TCGA-E2-A1IJ	BRCA	BRCA	tumor_primary__TP
TCGA-E2-A1IK-01A	TCGA-E2-A1IK	BRCA	BRCA	tumor_primary__TP
TCGA-E2-A1IL-01A	TCGA-E2-A1IL	BRCA	BRCA	tumor_primary__TP
TCGA-E2-A1IN-01A	TCGA-E2-A1IN	BRCA	BRCA	tumor_primary__TP
TCGA-E2-A1IO-01A	TCGA-E2-A1IO	BRCA	BRCA	tumor_primary__TP
TCGA-E2-A1IU-01A	TCGA-E2-A1IU	BRCA	BRCA	tumor_primary__TP
TCGA-E2-A1L6-01A	TCGA-E2-A1L6	BRCA	BRCA	tumor_primary__TP
TCGA-E2-A1L7-11A	TCGA-E2-A1L7	BRCA	BRCA	normal_tissue__NT
TCGA-E2-A1L7-01A	TCGA-E2-A1L7	BRCA	BRCA	tumor_primary__TP
TCGA-E2-A1L8-01A	TCGA-E2-A1L8	BRCA	BRCA	tumor_primary__TP
TCGA-E2-A1L9-01A	TCGA-E2-A1L9	BRCA	BRCA	tumor_primary__TP
TCGA-E2-A1LA-01A	TCGA-E2-A1LA	BRCA	BRCA	tumor_primary__TP
TCGA-E2-A1LB-11A	TCGA-E2-A1LB	BRCA	BRCA	normal_tissue__NT
TCGA-E2-A1LB-01A	TCGA-E2-A1LB	BRCA	BRCA	tumor_primary__TP
TCGA-E2-A1LE-01A	TCGA-E2-A1LE	BRCA	BRCA	tumor_primary__TP
TCGA-E2-A1LG-01A	TCGA-E2-A1LG	BRCA	BRCA	tumor_primary__TP
TCGA-E2-A1LH-11A	TCGA-E2-A1LH	BRCA	BRCA	normal_tissue__NT
TCGA-E2-A1LH-01A	TCGA-E2-A1LH	BRCA	BRCA	tumor_primary__TP
TCGA-E2-A1LI-01A	TCGA-E2-A1LI	BRCA	BRCA	tumor_primary__TP
TCGA-E2-A1LK-01A	TCGA-E2-A1LK	BRCA	BRCA	tumor_primary__TP
TCGA-E2-A1LL-01A	TCGA-E2-A1LL	BRCA	BRCA	tumor_primary__TP
TCGA-E2-A1LS-11A	TCGA-E2-A1LS	BRCA	BRCA	normal_tissue__NT
TCGA-E2-A1LS-01A	TCGA-E2-A1LS	BRCA	BRCA	tumor_primary__TP
TCGA-E2-A2P5-01A	TCGA-E2-A2P5	BRCA	BRCA	tumor_primary__TP
TCGA-E2-A2P6-01A	TCGA-E2-A2P6	BRCA	BRCA	tumor_primary__TP
TCGA-E2-A3DX-01A	TCGA-E2-A3DX	BRCA	BRCA	tumor_primary__TP
TCGA-E2-A56Z-01A	TCGA-E2-A56Z	BRCA	BRCA	tumor_primary__TP
TCGA-E2-A570-01A	TCGA-E2-A570	BRCA	BRCA	tumor_primary__TP
TCGA-E2-A572-01A	TCGA-E2-A572	BRCA	BRCA	tumor_primary__TP
TCGA-E2-A573-01A	TCGA-E2-A573	BRCA	BRCA	tumor_primary__TP
TCGA-E2-A574-01A	TCGA-E2-A574	BRCA	BRCA	tumor_primary__TP
TCGA-E2-A576-01A	TCGA-E2-A576	BRCA	BRCA	tumor_primary__TP
TCGA-E2-A9RU-01A	TCGA-E2-A9RU	BRCA	BRCA	tumor_primary__TP
TCGA-E9-A1N3-01A	TCGA-E9-A1N3	BRCA	BRCA	tumor_primary__TP
TCGA-E9-A1N4-11A	TCGA-E9-A1N4	BRCA	BRCA	normal_tissue__NT
TCGA-E9-A1N4-01A	TCGA-E9-A1N4	BRCA	BRCA	tumor_primary__TP
TCGA-E9-A1N5-11A	TCGA-E9-A1N5	BRCA	BRCA	normal_tissue__NT
TCGA-E9-A1N5-01A	TCGA-E9-A1N5	BRCA	BRCA	tumor_primary__TP
TCGA-E9-A1N6-11A	TCGA-E9-A1N6	BRCA	BRCA	normal_tissue__NT
TCGA-E9-A1N6-01A	TCGA-E9-A1N6	BRCA	BRCA	tumor_primary__TP
TCGA-E9-A1N8-01A	TCGA-E9-A1N8	BRCA	BRCA	tumor_primary__TP
TCGA-E9-A1N9-11A	TCGA-E9-A1N9	BRCA	BRCA	normal_tissue__NT
TCGA-E9-A1N9-01A	TCGA-E9-A1N9	BRCA	BRCA	tumor_primary__TP
TCGA-E9-A1NA-11A	TCGA-E9-A1NA	BRCA	BRCA	normal_tissue__NT
TCGA-E9-A1NA-01A	TCGA-E9-A1NA	BRCA	BRCA	tumor_primary__TP
TCGA-E9-A1NC-01A	TCGA-E9-A1NC	BRCA	BRCA	tumor_primary__TP
TCGA-E9-A1ND-11A	TCGA-E9-A1ND	BRCA	BRCA	normal_tissue__NT
TCGA-E9-A1ND-01A	TCGA-E9-A1ND	BRCA	BRCA	tumor_primary__TP
TCGA-E9-A1NE-01A	TCGA-E9-A1NE	BRCA	BRCA	tumor_primary__TP
TCGA-E9-A1NF-11A	TCGA-E9-A1NF	BRCA	BRCA	normal_tissue__NT
TCGA-E9-A1NF-01A	TCGA-E9-A1NF	BRCA	BRCA	tumor_primary__TP
TCGA-E9-A1NG-11A	TCGA-E9-A1NG	BRCA	BRCA	normal_tissue__NT
TCGA-E9-A1NG-01A	TCGA-E9-A1NG	BRCA	BRCA	tumor_primary__TP
TCGA-E9-A1NH-01A	TCGA-E9-A1NH	BRCA	BRCA	tumor_primary__TP
TCGA-E9-A1NI-01A	TCGA-E9-A1NI	BRCA	BRCA	tumor_primary__TP
TCGA-E9-A1QZ-01A	TCGA-E9-A1QZ	BRCA	BRCA	tumor_primary__TP
TCGA-E9-A1R0-01A	TCGA-E9-A1R0	BRCA	BRCA	tumor_primary__TP
TCGA-E9-A1R2-01A	TCGA-E9-A1R2	BRCA	BRCA	tumor_primary__TP
TCGA-E9-A1R3-01A	TCGA-E9-A1R3	BRCA	BRCA	tumor_primary__TP
TCGA-E9-A1R4-01A	TCGA-E9-A1R4	BRCA	BRCA	tumor_primary__TP
TCGA-E9-A1R5-01A	TCGA-E9-A1R5	BRCA	BRCA	tumor_primary__TP
TCGA-E9-A1R6-01A	TCGA-E9-A1R6	BRCA	BRCA	tumor_primary__TP
TCGA-E9-A1R7-11A	TCGA-E9-A1R7	BRCA	BRCA	normal_tissue__NT
TCGA-E9-A1R7-01A	TCGA-E9-A1R7	BRCA	BRCA	tumor_primary__TP
TCGA-E9-A1RA-01A	TCGA-E9-A1RA	BRCA	BRCA	tumor_primary__TP
TCGA-E9-A1RB-11A	TCGA-E9-A1RB	BRCA	BRCA	normal_tissue__NT
TCGA-E9-A1RB-01A	TCGA-E9-A1RB	BRCA	BRCA	tumor_primary__TP
TCGA-E9-A1RC-11A	TCGA-E9-A1RC	BRCA	BRCA	normal_tissue__NT
TCGA-E9-A1RC-01A	TCGA-E9-A1RC	BRCA	BRCA	tumor_primary__TP
TCGA-E9-A1RD-11A	TCGA-E9-A1RD	BRCA	BRCA	normal_tissue__NT
TCGA-E9-A1RD-01A	TCGA-E9-A1RD	BRCA	BRCA	tumor_primary__TP
TCGA-E9-A1RE-01A	TCGA-E9-A1RE	BRCA	BRCA	tumor_primary__TP
TCGA-E9-A1RF-11A	TCGA-E9-A1RF	BRCA	BRCA	normal_tissue__NT
TCGA-E9-A1RF-01A	TCGA-E9-A1RF	BRCA	BRCA	tumor_primary__TP
TCGA-E9-A1RG-01A	TCGA-E9-A1RG	BRCA	BRCA	tumor_primary__TP
TCGA-E9-A1RH-11A	TCGA-E9-A1RH	BRCA	BRCA	normal_tissue__NT
TCGA-E9-A1RH-01A	TCGA-E9-A1RH	BRCA	BRCA	tumor_primary__TP
TCGA-E9-A1RI-11A	TCGA-E9-A1RI	BRCA	BRCA	normal_tissue__NT
TCGA-E9-A1RI-01A	TCGA-E9-A1RI	BRCA	BRCA	tumor_primary__TP
TCGA-E9-A226-01A	TCGA-E9-A226	BRCA	BRCA	tumor_primary__TP
TCGA-E9-A227-01A	TCGA-E9-A227	BRCA	BRCA	tumor_primary__TP
TCGA-E9-A228-01A	TCGA-E9-A228	BRCA	BRCA	tumor_primary__TP
TCGA-E9-A229-01A	TCGA-E9-A229	BRCA	BRCA	tumor_primary__TP
TCGA-E9-A22A-01A	TCGA-E9-A22A	BRCA	BRCA	tumor_primary__TP
TCGA-E9-A22B-01A	TCGA-E9-A22B	BRCA	BRCA	tumor_primary__TP
TCGA-E9-A22D-01A	TCGA-E9-A22D	BRCA	BRCA	tumor_primary__TP
TCGA-E9-A22E-01A	TCGA-E9-A22E	BRCA	BRCA	tumor_primary__TP
TCGA-E9-A22G-01A	TCGA-E9-A22G	BRCA	BRCA	tumor_primary__TP
TCGA-E9-A22H-01A	TCGA-E9-A22H	BRCA	BRCA	tumor_primary__TP
TCGA-E9-A243-01A	TCGA-E9-A243	BRCA	BRCA	tumor_primary__TP
TCGA-E9-A244-01A	TCGA-E9-A244	BRCA	BRCA	tumor_primary__TP
TCGA-E9-A245-01A	TCGA-E9-A245	BRCA	BRCA	tumor_primary__TP
TCGA-E9-A247-01A	TCGA-E9-A247	BRCA	BRCA	tumor_primary__TP
TCGA-E9-A248-01A	TCGA-E9-A248	BRCA	BRCA	tumor_primary__TP
TCGA-E9-A249-01A	TCGA-E9-A249	BRCA	BRCA	tumor_primary__TP
TCGA-E9-A24A-01A	TCGA-E9-A24A	BRCA	BRCA	tumor_primary__TP
TCGA-E9-A295-01A	TCGA-E9-A295	BRCA	BRCA	tumor_primary__TP
TCGA-E9-A2JS-01A	TCGA-E9-A2JS	BRCA	BRCA	tumor_primary__TP
TCGA-E9-A2JT-01A	TCGA-E9-A2JT	BRCA	BRCA	tumor_primary__TP
TCGA-E9-A3HO-01A	TCGA-E9-A3HO	BRCA	BRCA	tumor_primary__TP
TCGA-E9-A3Q9-01A	TCGA-E9-A3Q9	BRCA	BRCA	tumor_primary__TP
TCGA-E9-A3QA-01A	TCGA-E9-A3QA	BRCA	BRCA	tumor_primary__TP
TCGA-E9-A3X8-01A	TCGA-E9-A3X8	BRCA	BRCA	tumor_primary__TP
TCGA-E9-A54X-01A	TCGA-E9-A54X	BRCA	BRCA	tumor_primary__TP
TCGA-E9-A54Y-01A	TCGA-E9-A54Y	BRCA	BRCA	tumor_primary__TP
TCGA-E9-A5FK-01A	TCGA-E9-A5FK	BRCA	BRCA	tumor_primary__TP
TCGA-E9-A5FL-01A	TCGA-E9-A5FL	BRCA	BRCA	tumor_primary__TP
TCGA-E9-A5UO-01A	TCGA-E9-A5UO	BRCA	BRCA	tumor_primary__TP
TCGA-E9-A5UP-01A	TCGA-E9-A5UP	BRCA	BRCA	tumor_primary__TP
TCGA-E9-A6HE-01A	TCGA-E9-A6HE	BRCA	BRCA	tumor_primary__TP
TCGA-EW-A1IW-01A	TCGA-EW-A1IW	BRCA	BRCA	tumor_primary__TP
TCGA-EW-A1IX-01A	TCGA-EW-A1IX	BRCA	BRCA	tumor_primary__TP
TCGA-EW-A1IY-01A	TCGA-EW-A1IY	BRCA	BRCA	tumor_primary__TP
TCGA-EW-A1IZ-01A	TCGA-EW-A1IZ	BRCA	BRCA	tumor_primary__TP
TCGA-EW-A1J1-01A	TCGA-EW-A1J1	BRCA	BRCA	tumor_primary__TP
TCGA-EW-A1J2-01A	TCGA-EW-A1J2	BRCA	BRCA	tumor_primary__TP
TCGA-EW-A1J3-01A	TCGA-EW-A1J3	BRCA	BRCA	tumor_primary__TP
TCGA-EW-A1J5-01A	TCGA-EW-A1J5	BRCA	BRCA	tumor_primary__TP
TCGA-EW-A1J6-01A	TCGA-EW-A1J6	BRCA	BRCA	tumor_primary__TP
TCGA-EW-A1OV-01A	TCGA-EW-A1OV	BRCA	BRCA	tumor_primary__TP
TCGA-EW-A1OW-01A	TCGA-EW-A1OW	BRCA	BRCA	tumor_primary__TP
TCGA-EW-A1OX-01A	TCGA-EW-A1OX	BRCA	BRCA	tumor_primary__TP
TCGA-EW-A1OY-01A	TCGA-EW-A1OY	BRCA	BRCA	tumor_primary__TP
TCGA-EW-A1OZ-01A	TCGA-EW-A1OZ	BRCA	BRCA	tumor_primary__TP
TCGA-EW-A1P0-01A	TCGA-EW-A1P0	BRCA	BRCA	tumor_primary__TP
TCGA-EW-A1P1-01A	TCGA-EW-A1P1	BRCA	BRCA	tumor_primary__TP
TCGA-EW-A1P3-01A	TCGA-EW-A1P3	BRCA	BRCA	tumor_primary__TP
TCGA-EW-A1P4-01A	TCGA-EW-A1P4	BRCA	BRCA	tumor_primary__TP
TCGA-EW-A1P5-01A	TCGA-EW-A1P5	BRCA	BRCA	tumor_primary__TP
TCGA-EW-A1P6-01A	TCGA-EW-A1P6	BRCA	BRCA	tumor_primary__TP
TCGA-EW-A1P7-01A	TCGA-EW-A1P7	BRCA	BRCA	tumor_primary__TP
TCGA-EW-A1P8-01A	TCGA-EW-A1P8	BRCA	BRCA	tumor_primary__TP
TCGA-EW-A1PA-01A	TCGA-EW-A1PA	BRCA	BRCA	tumor_primary__TP
TCGA-EW-A1PB-01A	TCGA-EW-A1PB	BRCA	BRCA	tumor_primary__TP
TCGA-EW-A1PC-01B	TCGA-EW-A1PC	BRCA	BRCA	tumor_primary__TP
TCGA-EW-A1PD-01A	TCGA-EW-A1PD	BRCA	BRCA	tumor_primary__TP
TCGA-EW-A1PE-01A	TCGA-EW-A1PE	BRCA	BRCA	tumor_primary__TP
TCGA-EW-A1PF-01A	TCGA-EW-A1PF	BRCA	BRCA	tumor_primary__TP
TCGA-EW-A1PG-01A	TCGA-EW-A1PG	BRCA	BRCA	tumor_primary__TP
TCGA-EW-A1PH-01A	TCGA-EW-A1PH	BRCA	BRCA	tumor_primary__TP
TCGA-EW-A2FR-01A	TCGA-EW-A2FR	BRCA	BRCA	tumor_primary__TP
TCGA-EW-A2FS-01A	TCGA-EW-A2FS	BRCA	BRCA	tumor_primary__TP
TCGA-EW-A2FV-01A	TCGA-EW-A2FV	BRCA	BRCA	tumor_primary__TP
TCGA-EW-A2FW-01A	TCGA-EW-A2FW	BRCA	BRCA	tumor_primary__TP
TCGA-EW-A3E8-01B	TCGA-EW-A3E8	BRCA	BRCA	tumor_primary__TP
TCGA-EW-A3U0-01A	TCGA-EW-A3U0	BRCA	BRCA	tumor_primary__TP
TCGA-EW-A423-01A	TCGA-EW-A423	BRCA	BRCA	tumor_primary__TP
TCGA-EW-A424-01A	TCGA-EW-A424	BRCA	BRCA	tumor_primary__TP
TCGA-EW-A6S9-01A	TCGA-EW-A6S9	BRCA	BRCA	tumor_primary__TP
TCGA-EW-A6SA-01A	TCGA-EW-A6SA	BRCA	BRCA	tumor_primary__TP
TCGA-EW-A6SB-01A	TCGA-EW-A6SB	BRCA	BRCA	tumor_primary__TP
TCGA-EW-A6SC-01A	TCGA-EW-A6SC	BRCA	BRCA	tumor_primary__TP
TCGA-EW-A6SD-01A	TCGA-EW-A6SD	BRCA	BRCA	tumor_primary__TP
TCGA-GI-A2C8-11A	TCGA-GI-A2C8	BRCA	BRCA	normal_tissue__NT
TCGA-GI-A2C8-01A	TCGA-GI-A2C8	BRCA	BRCA	tumor_primary__TP
TCGA-GI-A2C9-11A	TCGA-GI-A2C9	BRCA	BRCA	normal_tissue__NT
TCGA-GI-A2C9-01A	TCGA-GI-A2C9	BRCA	BRCA	tumor_primary__TP
TCGA-GM-A2D9-01A	TCGA-GM-A2D9	BRCA	BRCA	tumor_primary__TP
TCGA-GM-A2DA-01A	TCGA-GM-A2DA	BRCA	BRCA	tumor_primary__TP
TCGA-GM-A2DB-01A	TCGA-GM-A2DB	BRCA	BRCA	tumor_primary__TP
TCGA-GM-A2DC-01A	TCGA-GM-A2DC	BRCA	BRCA	tumor_primary__TP
TCGA-GM-A2DD-01A	TCGA-GM-A2DD	BRCA	BRCA	tumor_primary__TP
TCGA-GM-A2DF-01A	TCGA-GM-A2DF	BRCA	BRCA	tumor_primary__TP
TCGA-GM-A2DH-01A	TCGA-GM-A2DH	BRCA	BRCA	tumor_primary__TP
TCGA-GM-A2DI-01A	TCGA-GM-A2DI	BRCA	BRCA	tumor_primary__TP
TCGA-GM-A2DK-01A	TCGA-GM-A2DK	BRCA	BRCA	tumor_primary__TP
TCGA-GM-A2DL-01A	TCGA-GM-A2DL	BRCA	BRCA	tumor_primary__TP
TCGA-GM-A2DM-01A	TCGA-GM-A2DM	BRCA	BRCA	tumor_primary__TP
TCGA-GM-A2DN-01A	TCGA-GM-A2DN	BRCA	BRCA	tumor_primary__TP
TCGA-GM-A2DO-01A	TCGA-GM-A2DO	BRCA	BRCA	tumor_primary__TP
TCGA-GM-A3NW-01A	TCGA-GM-A3NW	BRCA	BRCA	tumor_primary__TP
TCGA-GM-A3NY-01A	TCGA-GM-A3NY	BRCA	BRCA	tumor_primary__TP
TCGA-GM-A3XG-01A	TCGA-GM-A3XG	BRCA	BRCA	tumor_primary__TP
TCGA-GM-A3XL-01A	TCGA-GM-A3XL	BRCA	BRCA	tumor_primary__TP
TCGA-GM-A3XN-01A	TCGA-GM-A3XN	BRCA	BRCA	tumor_primary__TP
TCGA-GM-A4E0-01A	TCGA-GM-A4E0	BRCA	BRCA	tumor_primary__TP
TCGA-GM-A5PV-01A	TCGA-GM-A5PV	BRCA	BRCA	tumor_primary__TP
TCGA-GM-A5PX-01A	TCGA-GM-A5PX	BRCA	BRCA	tumor_primary__TP
TCGA-HN-A2NL-01A	TCGA-HN-A2NL	BRCA	BRCA	tumor_primary__TP
TCGA-HN-A2OB-01A	TCGA-HN-A2OB	BRCA	BRCA	tumor_primary__TP
TCGA-JL-A3YW-01A	TCGA-JL-A3YW	BRCA	BRCA	tumor_primary__TP
TCGA-JL-A3YX-01A	TCGA-JL-A3YX	BRCA	BRCA	tumor_primary__TP
TCGA-LD-A66U-01A	TCGA-LD-A66U	BRCA	BRCA	tumor_primary__TP
TCGA-LD-A74U-01A	TCGA-LD-A74U	BRCA	BRCA	tumor_primary__TP
TCGA-LD-A7W5-01A	TCGA-LD-A7W5	BRCA	BRCA	tumor_primary__TP
TCGA-LD-A7W6-01A	TCGA-LD-A7W6	BRCA	BRCA	tumor_primary__TP
TCGA-LD-A9QF-01A	TCGA-LD-A9QF	BRCA	BRCA	tumor_primary__TP
TCGA-LL-A440-01A	TCGA-LL-A440	BRCA	BRCA	tumor_primary__TP
TCGA-LL-A441-01A	TCGA-LL-A441	BRCA	BRCA	tumor_primary__TP
TCGA-LL-A442-01A	TCGA-LL-A442	BRCA	BRCA	tumor_primary__TP
TCGA-LL-A50Y-01A	TCGA-LL-A50Y	BRCA	BRCA	tumor_primary__TP
TCGA-LL-A5YL-01A	TCGA-LL-A5YL	BRCA	BRCA	tumor_primary__TP
TCGA-LL-A5YM-01A	TCGA-LL-A5YM	BRCA	BRCA	tumor_primary__TP
TCGA-LL-A5YN-01A	TCGA-LL-A5YN	BRCA	BRCA	tumor_primary__TP
TCGA-LL-A5YO-01A	TCGA-LL-A5YO	BRCA	BRCA	tumor_primary__TP
TCGA-LL-A5YP-01A	TCGA-LL-A5YP	BRCA	BRCA	tumor_primary__TP
TCGA-LL-A6FP-01A	TCGA-LL-A6FP	BRCA	BRCA	tumor_primary__TP
TCGA-LL-A6FQ-01A	TCGA-LL-A6FQ	BRCA	BRCA	tumor_primary__TP
TCGA-LL-A6FR-01A	TCGA-LL-A6FR	BRCA	BRCA	tumor_primary__TP
TCGA-LL-A73Y-01A	TCGA-LL-A73Y	BRCA	BRCA	tumor_primary__TP
TCGA-LL-A73Z-01A	TCGA-LL-A73Z	BRCA	BRCA	tumor_primary__TP
TCGA-LL-A740-01A	TCGA-LL-A740	BRCA	BRCA	tumor_primary__TP
TCGA-LL-A7SZ-01A	TCGA-LL-A7SZ	BRCA	BRCA	tumor_primary__TP
TCGA-LL-A7T0-01A	TCGA-LL-A7T0	BRCA	BRCA	tumor_primary__TP
TCGA-LL-A8F5-01A	TCGA-LL-A8F5	BRCA	BRCA	tumor_primary__TP
TCGA-LL-A9Q3-01A	TCGA-LL-A9Q3	BRCA	BRCA	tumor_primary__TP
TCGA-LQ-A4E4-01A	TCGA-LQ-A4E4	BRCA	BRCA	tumor_primary__TP
TCGA-MS-A51U-01A	TCGA-MS-A51U	BRCA	BRCA	tumor_primary__TP
TCGA-OK-A5Q2-01A	TCGA-OK-A5Q2	BRCA	BRCA	tumor_primary__TP
TCGA-OL-A5D6-01A	TCGA-OL-A5D6	BRCA	BRCA	tumor_primary__TP
TCGA-OL-A5D7-01A	TCGA-OL-A5D7	BRCA	BRCA	tumor_primary__TP
TCGA-OL-A5D8-01A	TCGA-OL-A5D8	BRCA	BRCA	tumor_primary__TP
TCGA-OL-A5DA-01A	TCGA-OL-A5DA	BRCA	BRCA	tumor_primary__TP
TCGA-OL-A5RU-01A	TCGA-OL-A5RU	BRCA	BRCA	tumor_primary__TP
TCGA-OL-A5RV-01A	TCGA-OL-A5RV	BRCA	BRCA	tumor_primary__TP
TCGA-OL-A5RW-01A	TCGA-OL-A5RW	BRCA	BRCA	tumor_primary__TP
TCGA-OL-A5RX-01A	TCGA-OL-A5RX	BRCA	BRCA	tumor_primary__TP
TCGA-OL-A5RY-01A	TCGA-OL-A5RY	BRCA	BRCA	tumor_primary__TP
TCGA-OL-A5RZ-01A	TCGA-OL-A5RZ	BRCA	BRCA	tumor_primary__TP
TCGA-OL-A5S0-01A	TCGA-OL-A5S0	BRCA	BRCA	tumor_primary__TP
TCGA-OL-A66H-01A	TCGA-OL-A66H	BRCA	BRCA	tumor_primary__TP
TCGA-OL-A66I-01A	TCGA-OL-A66I	BRCA	BRCA	tumor_primary__TP
TCGA-OL-A66J-01A	TCGA-OL-A66J	BRCA	BRCA	tumor_primary__TP
TCGA-OL-A66K-01A	TCGA-OL-A66K	BRCA	BRCA	tumor_primary__TP
TCGA-OL-A66L-01A	TCGA-OL-A66L	BRCA	BRCA	tumor_primary__TP
TCGA-OL-A66N-01A	TCGA-OL-A66N	BRCA	BRCA	tumor_primary__TP
TCGA-OL-A66O-01A	TCGA-OL-A66O	BRCA	BRCA	tumor_primary__TP
TCGA-OL-A66P-01A	TCGA-OL-A66P	BRCA	BRCA	tumor_primary__TP
TCGA-OL-A6VO-01A	TCGA-OL-A6VO	BRCA	BRCA	tumor_primary__TP
TCGA-OL-A6VQ-01A	TCGA-OL-A6VQ	BRCA	BRCA	tumor_primary__TP
TCGA-OL-A6VR-01A	TCGA-OL-A6VR	BRCA	BRCA	tumor_primary__TP
TCGA-OL-A97C-01A	TCGA-OL-A97C	BRCA	BRCA	tumor_primary__TP
TCGA-PE-A5DC-01A	TCGA-PE-A5DC	BRCA	BRCA	tumor_primary__TP
TCGA-PE-A5DD-01A	TCGA-PE-A5DD	BRCA	BRCA	tumor_primary__TP
TCGA-PE-A5DE-01A	TCGA-PE-A5DE	BRCA	BRCA	tumor_primary__TP
TCGA-PL-A8LV-01A	TCGA-PL-A8LV	BRCA	BRCA	tumor_primary__TP
TCGA-PL-A8LX-01A	TCGA-PL-A8LX	BRCA	BRCA	tumor_primary__TP
TCGA-PL-A8LY-01A	TCGA-PL-A8LY	BRCA	BRCA	tumor_primary__TP
TCGA-PL-A8LZ-01A	TCGA-PL-A8LZ	BRCA	BRCA	tumor_primary__TP
TCGA-S3-A6ZF-01A	TCGA-S3-A6ZF	BRCA	BRCA	tumor_primary__TP
TCGA-S3-A6ZG-01A	TCGA-S3-A6ZG	BRCA	BRCA	tumor_primary__TP
TCGA-S3-A6ZH-01A	TCGA-S3-A6ZH	BRCA	BRCA	tumor_primary__TP
TCGA-S3-AA0Z-01A	TCGA-S3-AA0Z	BRCA	BRCA	tumor_primary__TP
TCGA-S3-AA10-01A	TCGA-S3-AA10	BRCA	BRCA	tumor_primary__TP
TCGA-S3-AA11-01A	TCGA-S3-AA11	BRCA	BRCA	tumor_primary__TP
TCGA-S3-AA12-01A	TCGA-S3-AA12	BRCA	BRCA	tumor_primary__TP
TCGA-S3-AA14-01A	TCGA-S3-AA14	BRCA	BRCA	tumor_primary__TP
TCGA-S3-AA15-01A	TCGA-S3-AA15	BRCA	BRCA	tumor_primary__TP
TCGA-S3-AA17-01A	TCGA-S3-AA17	BRCA	BRCA	tumor_primary__TP
TCGA-UL-AAZ6-01A	TCGA-UL-AAZ6	BRCA	BRCA	tumor_primary__TP
TCGA-UU-A93S-01A	TCGA-UU-A93S	BRCA	BRCA	tumor_primary__TP
TCGA-V7-A7HQ-01A	TCGA-V7-A7HQ	BRCA	BRCA	tumor_primary__TP
TCGA-W8-A86G-01A	TCGA-W8-A86G	BRCA	BRCA	tumor_primary__TP
TCGA-WT-AB41-01A	TCGA-WT-AB41	BRCA	BRCA	tumor_primary__TP
TCGA-WT-AB44-01A	TCGA-WT-AB44	BRCA	BRCA	tumor_primary__TP
TCGA-XX-A899-01A	TCGA-XX-A899	BRCA	BRCA	tumor_primary__TP
TCGA-XX-A89A-01A	TCGA-XX-A89A	BRCA	BRCA	tumor_primary__TP
TCGA-Z7-A8R5-01A	TCGA-Z7-A8R5	BRCA	BRCA	tumor_primary__TP
TCGA-Z7-A8R6-01A	TCGA-Z7-A8R6	BRCA	BRCA	tumor_primary__TP
TCGA-2W-A8YY-01A	TCGA-2W-A8YY	CESC	CESC	tumor_primary__TP
TCGA-4J-AA1J-01A	TCGA-4J-AA1J	CESC	CESC	tumor_primary__TP
TCGA-BI-A0VR-01A	TCGA-BI-A0VR	CESC	CESC	tumor_primary__TP
TCGA-BI-A0VS-01A	TCGA-BI-A0VS	CESC	CESC	tumor_primary__TP
TCGA-BI-A20A-01A	TCGA-BI-A20A	CESC	CESC	tumor_primary__TP
TCGA-C5-A0TN-01A	TCGA-C5-A0TN	CESC	CESC	tumor_primary__TP
TCGA-C5-A1BE-01B	TCGA-C5-A1BE	CESC	CESC	tumor_primary__TP
TCGA-C5-A1BF-01B	TCGA-C5-A1BF	CESC	CESC	tumor_primary__TP
TCGA-C5-A1BI-01B	TCGA-C5-A1BI	CESC	CESC	tumor_primary__TP
TCGA-C5-A1BJ-01A	TCGA-C5-A1BJ	CESC	CESC	tumor_primary__TP
TCGA-C5-A1BK-01B	TCGA-C5-A1BK	CESC	CESC	tumor_primary__TP
TCGA-C5-A1BL-01A	TCGA-C5-A1BL	CESC	CESC	tumor_primary__TP
TCGA-C5-A1BM-01A	TCGA-C5-A1BM	CESC	CESC	tumor_primary__TP
TCGA-C5-A1BN-01B	TCGA-C5-A1BN	CESC	CESC	tumor_primary__TP
TCGA-C5-A1BQ-01C	TCGA-C5-A1BQ	CESC	CESC	tumor_primary__TP
TCGA-C5-A1M5-01A	TCGA-C5-A1M5	CESC	CESC	tumor_primary__TP
TCGA-C5-A1M6-01A	TCGA-C5-A1M6	CESC	CESC	tumor_primary__TP
TCGA-C5-A1M7-01A	TCGA-C5-A1M7	CESC	CESC	tumor_primary__TP
TCGA-C5-A1M8-01A	TCGA-C5-A1M8	CESC	CESC	tumor_primary__TP
TCGA-C5-A1M9-01A	TCGA-C5-A1M9	CESC	CESC	tumor_primary__TP
TCGA-C5-A1ME-01A	TCGA-C5-A1ME	CESC	CESC	tumor_primary__TP
TCGA-C5-A1MF-01A	TCGA-C5-A1MF	CESC	CESC	tumor_primary__TP
TCGA-C5-A1MH-01A	TCGA-C5-A1MH	CESC	CESC	tumor_primary__TP
TCGA-C5-A1MI-01A	TCGA-C5-A1MI	CESC	CESC	tumor_primary__TP
TCGA-C5-A1MJ-01A	TCGA-C5-A1MJ	CESC	CESC	tumor_primary__TP
TCGA-C5-A1MK-01A	TCGA-C5-A1MK	CESC	CESC	tumor_primary__TP
TCGA-C5-A1ML-01A	TCGA-C5-A1ML	CESC	CESC	tumor_primary__TP
TCGA-C5-A1MN-01A	TCGA-C5-A1MN	CESC	CESC	tumor_primary__TP
TCGA-C5-A1MP-01A	TCGA-C5-A1MP	CESC	CESC	tumor_primary__TP
TCGA-C5-A1MQ-01A	TCGA-C5-A1MQ	CESC	CESC	tumor_primary__TP
TCGA-C5-A2LS-01A	TCGA-C5-A2LS	CESC	CESC	tumor_primary__TP
TCGA-C5-A2LT-01A	TCGA-C5-A2LT	CESC	CESC	tumor_primary__TP
TCGA-C5-A2LV-01A	TCGA-C5-A2LV	CESC	CESC	tumor_primary__TP
TCGA-C5-A2LX-01A	TCGA-C5-A2LX	CESC	CESC	tumor_primary__TP
TCGA-C5-A2LY-01A	TCGA-C5-A2LY	CESC	CESC	tumor_primary__TP
TCGA-C5-A2LZ-01A	TCGA-C5-A2LZ	CESC	CESC	tumor_primary__TP
TCGA-C5-A2M1-01A	TCGA-C5-A2M1	CESC	CESC	tumor_primary__TP
TCGA-C5-A2M2-01A	TCGA-C5-A2M2	CESC	CESC	tumor_primary__TP
TCGA-C5-A3HD-01B	TCGA-C5-A3HD	CESC	CESC	tumor_primary__TP
TCGA-C5-A3HE-01A	TCGA-C5-A3HE	CESC	CESC	tumor_primary__TP
TCGA-C5-A3HF-01A	TCGA-C5-A3HF	CESC	CESC	tumor_primary__TP
TCGA-C5-A3HL-01A	TCGA-C5-A3HL	CESC	CESC	tumor_primary__TP
TCGA-C5-A7CG-01A	TCGA-C5-A7CG	CESC	CESC	tumor_primary__TP
TCGA-C5-A7CH-01A	TCGA-C5-A7CH	CESC	CESC	tumor_primary__TP
TCGA-C5-A7CJ-01A	TCGA-C5-A7CJ	CESC	CESC	tumor_primary__TP
TCGA-C5-A7CK-01A	TCGA-C5-A7CK	CESC	CESC	tumor_primary__TP
TCGA-C5-A7CL-01A	TCGA-C5-A7CL	CESC	CESC	tumor_primary__TP
TCGA-C5-A7CM-01A	TCGA-C5-A7CM	CESC	CESC	tumor_primary__TP
TCGA-C5-A7CO-01A	TCGA-C5-A7CO	CESC	CESC	tumor_primary__TP
TCGA-C5-A7UC-01A	TCGA-C5-A7UC	CESC	CESC	tumor_primary__TP
TCGA-C5-A7UE-01A	TCGA-C5-A7UE	CESC	CESC	tumor_primary__TP
TCGA-C5-A7UH-01A	TCGA-C5-A7UH	CESC	CESC	tumor_primary__TP
TCGA-C5-A7UI-01A	TCGA-C5-A7UI	CESC	CESC	tumor_primary__TP
TCGA-C5-A7X3-01A	TCGA-C5-A7X3	CESC	CESC	tumor_primary__TP
TCGA-C5-A7X5-01A	TCGA-C5-A7X5	CESC	CESC	tumor_primary__TP
TCGA-C5-A7X8-01A	TCGA-C5-A7X8	CESC	CESC	tumor_primary__TP
TCGA-C5-A7XC-01A	TCGA-C5-A7XC	CESC	CESC	tumor_primary__TP
TCGA-C5-A8XH-01A	TCGA-C5-A8XH	CESC	CESC	tumor_primary__TP
TCGA-C5-A8XI-01A	TCGA-C5-A8XI	CESC	CESC	tumor_primary__TP
TCGA-C5-A8XJ-01A	TCGA-C5-A8XJ	CESC	CESC	tumor_primary__TP
TCGA-C5-A8XK-01A	TCGA-C5-A8XK	CESC	CESC	tumor_primary__TP
TCGA-C5-A8YQ-01A	TCGA-C5-A8YQ	CESC	CESC	tumor_primary__TP
TCGA-C5-A8YR-01A	TCGA-C5-A8YR	CESC	CESC	tumor_primary__TP
TCGA-C5-A8YT-01A	TCGA-C5-A8YT	CESC	CESC	tumor_primary__TP
TCGA-C5-A8ZZ-01A	TCGA-C5-A8ZZ	CESC	CESC	tumor_primary__TP
TCGA-C5-A901-01A	TCGA-C5-A901	CESC	CESC	tumor_primary__TP
TCGA-C5-A902-01A	TCGA-C5-A902	CESC	CESC	tumor_primary__TP
TCGA-C5-A905-01A	TCGA-C5-A905	CESC	CESC	tumor_primary__TP
TCGA-C5-A907-01A	TCGA-C5-A907	CESC	CESC	tumor_primary__TP
TCGA-DG-A2KH-01A	TCGA-DG-A2KH	CESC	CESC	tumor_primary__TP
TCGA-DG-A2KJ-01A	TCGA-DG-A2KJ	CESC	CESC	tumor_primary__TP
TCGA-DG-A2KK-01A	TCGA-DG-A2KK	CESC	CESC	tumor_primary__TP
TCGA-DG-A2KL-01A	TCGA-DG-A2KL	CESC	CESC	tumor_primary__TP
TCGA-DG-A2KM-01A	TCGA-DG-A2KM	CESC	CESC	tumor_primary__TP
TCGA-DR-A0ZL-01A	TCGA-DR-A0ZL	CESC	CESC	tumor_primary__TP
TCGA-DR-A0ZM-01A	TCGA-DR-A0ZM	CESC	CESC	tumor_primary__TP
TCGA-DS-A0VK-01A	TCGA-DS-A0VK	CESC	CESC	tumor_primary__TP
TCGA-DS-A0VL-01A	TCGA-DS-A0VL	CESC	CESC	tumor_primary__TP
TCGA-DS-A0VM-01A	TCGA-DS-A0VM	CESC	CESC	tumor_primary__TP
TCGA-DS-A0VN-01A	TCGA-DS-A0VN	CESC	CESC	tumor_primary__TP
TCGA-DS-A1O9-01A	TCGA-DS-A1O9	CESC	CESC	tumor_primary__TP
TCGA-DS-A1OA-01A	TCGA-DS-A1OA	CESC	CESC	tumor_primary__TP
TCGA-DS-A1OB-01A	TCGA-DS-A1OB	CESC	CESC	tumor_primary__TP
TCGA-DS-A1OC-01A	TCGA-DS-A1OC	CESC	CESC	tumor_primary__TP
TCGA-DS-A1OD-01A	TCGA-DS-A1OD	CESC	CESC	tumor_primary__TP
TCGA-DS-A3LQ-01A	TCGA-DS-A3LQ	CESC	CESC	tumor_primary__TP
TCGA-DS-A5RQ-01A	TCGA-DS-A5RQ	CESC	CESC	tumor_primary__TP
TCGA-DS-A7WF-01A	TCGA-DS-A7WF	CESC	CESC	tumor_primary__TP
TCGA-DS-A7WH-01A	TCGA-DS-A7WH	CESC	CESC	tumor_primary__TP
TCGA-DS-A7WI-01A	TCGA-DS-A7WI	CESC	CESC	tumor_primary__TP
TCGA-EA-A1QS-01A	TCGA-EA-A1QS	CESC	CESC	tumor_primary__TP
TCGA-EA-A1QT-01A	TCGA-EA-A1QT	CESC	CESC	tumor_primary__TP
TCGA-EA-A3HQ-01A	TCGA-EA-A3HQ	CESC	CESC	tumor_primary__TP
TCGA-EA-A3HR-01A	TCGA-EA-A3HR	CESC	CESC	tumor_primary__TP
TCGA-EA-A3HS-01A	TCGA-EA-A3HS	CESC	CESC	tumor_primary__TP
TCGA-EA-A3HT-01A	TCGA-EA-A3HT	CESC	CESC	tumor_primary__TP
TCGA-EA-A3HU-01A	TCGA-EA-A3HU	CESC	CESC	tumor_primary__TP
TCGA-EA-A3QD-01A	TCGA-EA-A3QD	CESC	CESC	tumor_primary__TP
TCGA-EA-A3QE-01A	TCGA-EA-A3QE	CESC	CESC	tumor_primary__TP
TCGA-EA-A3Y4-01A	TCGA-EA-A3Y4	CESC	CESC	tumor_primary__TP
TCGA-EA-A410-01A	TCGA-EA-A410	CESC	CESC	tumor_primary__TP
TCGA-EA-A411-01A	TCGA-EA-A411	CESC	CESC	tumor_primary__TP
TCGA-EA-A439-01A	TCGA-EA-A439	CESC	CESC	tumor_primary__TP
TCGA-EA-A43B-01A	TCGA-EA-A43B	CESC	CESC	tumor_primary__TP
TCGA-EA-A44S-01A	TCGA-EA-A44S	CESC	CESC	tumor_primary__TP
TCGA-EA-A4BA-01A	TCGA-EA-A4BA	CESC	CESC	tumor_primary__TP
TCGA-EA-A50E-01A	TCGA-EA-A50E	CESC	CESC	tumor_primary__TP
TCGA-EA-A556-01A	TCGA-EA-A556	CESC	CESC	tumor_primary__TP
TCGA-EA-A5FO-01A	TCGA-EA-A5FO	CESC	CESC	tumor_primary__TP
TCGA-EA-A5O9-01A	TCGA-EA-A5O9	CESC	CESC	tumor_primary__TP
TCGA-EA-A5ZD-01A	TCGA-EA-A5ZD	CESC	CESC	tumor_primary__TP
TCGA-EA-A5ZE-01A	TCGA-EA-A5ZE	CESC	CESC	tumor_primary__TP
TCGA-EA-A5ZF-01A	TCGA-EA-A5ZF	CESC	CESC	tumor_primary__TP
TCGA-EA-A6QX-01A	TCGA-EA-A6QX	CESC	CESC	tumor_primary__TP
TCGA-EA-A78R-01A	TCGA-EA-A78R	CESC	CESC	tumor_primary__TP
TCGA-EA-A97N-01A	TCGA-EA-A97N	CESC	CESC	tumor_primary__TP
TCGA-EK-A2GZ-01A	TCGA-EK-A2GZ	CESC	CESC	tumor_primary__TP
TCGA-EK-A2H0-01A	TCGA-EK-A2H0	CESC	CESC	tumor_primary__TP
TCGA-EK-A2H1-01A	TCGA-EK-A2H1	CESC	CESC	tumor_primary__TP
TCGA-EK-A2IP-01A	TCGA-EK-A2IP	CESC	CESC	tumor_primary__TP
TCGA-EK-A2IR-01A	TCGA-EK-A2IR	CESC	CESC	tumor_primary__TP
TCGA-EK-A2PG-01A	TCGA-EK-A2PG	CESC	CESC	tumor_primary__TP
TCGA-EK-A2PI-01A	TCGA-EK-A2PI	CESC	CESC	tumor_primary__TP
TCGA-EK-A2PK-01A	TCGA-EK-A2PK	CESC	CESC	tumor_primary__TP
TCGA-EK-A2PL-01A	TCGA-EK-A2PL	CESC	CESC	tumor_primary__TP
TCGA-EK-A2PM-01A	TCGA-EK-A2PM	CESC	CESC	tumor_primary__TP
TCGA-EK-A2R7-01A	TCGA-EK-A2R7	CESC	CESC	tumor_primary__TP
TCGA-EK-A2R8-01A	TCGA-EK-A2R8	CESC	CESC	tumor_primary__TP
TCGA-EK-A2R9-01A	TCGA-EK-A2R9	CESC	CESC	tumor_primary__TP
TCGA-EK-A2RA-01A	TCGA-EK-A2RA	CESC	CESC	tumor_primary__TP
TCGA-EK-A2RB-01A	TCGA-EK-A2RB	CESC	CESC	tumor_primary__TP
TCGA-EK-A2RC-01A	TCGA-EK-A2RC	CESC	CESC	tumor_primary__TP
TCGA-EK-A2RE-01A	TCGA-EK-A2RE	CESC	CESC	tumor_primary__TP
TCGA-EK-A2RJ-01A	TCGA-EK-A2RJ	CESC	CESC	tumor_primary__TP
TCGA-EK-A2RK-01A	TCGA-EK-A2RK	CESC	CESC	tumor_primary__TP
TCGA-EK-A2RL-01A	TCGA-EK-A2RL	CESC	CESC	tumor_primary__TP
TCGA-EK-A2RM-01A	TCGA-EK-A2RM	CESC	CESC	tumor_primary__TP
TCGA-EK-A2RN-01A	TCGA-EK-A2RN	CESC	CESC	tumor_primary__TP
TCGA-EK-A2RO-01A	TCGA-EK-A2RO	CESC	CESC	tumor_primary__TP
TCGA-EK-A3GJ-01A	TCGA-EK-A3GJ	CESC	CESC	tumor_primary__TP
TCGA-EK-A3GK-01A	TCGA-EK-A3GK	CESC	CESC	tumor_primary__TP
TCGA-EK-A3GM-01A	TCGA-EK-A3GM	CESC	CESC	tumor_primary__TP
TCGA-EK-A3GN-01A	TCGA-EK-A3GN	CESC	CESC	tumor_primary__TP
TCGA-EX-A1H5-01A	TCGA-EX-A1H5	CESC	CESC	tumor_primary__TP
TCGA-EX-A1H6-01B	TCGA-EX-A1H6	CESC	CESC	tumor_primary__TP
TCGA-EX-A3L1-01A	TCGA-EX-A3L1	CESC	CESC	tumor_primary__TP
TCGA-EX-A449-01A	TCGA-EX-A449	CESC	CESC	tumor_primary__TP
TCGA-EX-A69L-01A	TCGA-EX-A69L	CESC	CESC	tumor_primary__TP
TCGA-EX-A69M-01A	TCGA-EX-A69M	CESC	CESC	tumor_primary__TP
TCGA-EX-A8YF-01A	TCGA-EX-A8YF	CESC	CESC	tumor_primary__TP
TCGA-FU-A23K-01A	TCGA-FU-A23K	CESC	CESC	tumor_primary__TP
TCGA-FU-A23L-01A	TCGA-FU-A23L	CESC	CESC	tumor_primary__TP
TCGA-FU-A2QG-01A	TCGA-FU-A2QG	CESC	CESC	tumor_primary__TP
TCGA-FU-A3EO-11A	TCGA-FU-A3EO	CESC	CESC	normal_tissue__NT
TCGA-FU-A3EO-01A	TCGA-FU-A3EO	CESC	CESC	tumor_primary__TP
TCGA-FU-A3HY-01A	TCGA-FU-A3HY	CESC	CESC	tumor_primary__TP
TCGA-FU-A3HZ-01A	TCGA-FU-A3HZ	CESC	CESC	tumor_primary__TP
TCGA-FU-A3NI-01A	TCGA-FU-A3NI	CESC	CESC	tumor_primary__TP
TCGA-FU-A3TQ-01A	TCGA-FU-A3TQ	CESC	CESC	tumor_primary__TP
TCGA-FU-A3TX-01A	TCGA-FU-A3TX	CESC	CESC	tumor_primary__TP
TCGA-FU-A3WB-01A	TCGA-FU-A3WB	CESC	CESC	tumor_primary__TP
TCGA-FU-A3YQ-01A	TCGA-FU-A3YQ	CESC	CESC	tumor_primary__TP
TCGA-FU-A40J-01A	TCGA-FU-A40J	CESC	CESC	tumor_primary__TP
TCGA-FU-A57G-01A	TCGA-FU-A57G	CESC	CESC	tumor_primary__TP
TCGA-FU-A5XV-01A	TCGA-FU-A5XV	CESC	CESC	tumor_primary__TP
TCGA-FU-A770-01A	TCGA-FU-A770	CESC	CESC	tumor_primary__TP
TCGA-GH-A9DA-01A	TCGA-GH-A9DA	CESC	CESC	tumor_primary__TP
TCGA-HG-A2PA-01A	TCGA-HG-A2PA	CESC	CESC	tumor_primary__TP
TCGA-HM-A3JJ-11A	TCGA-HM-A3JJ	CESC	CESC	normal_tissue__NT
TCGA-HM-A3JJ-01A	TCGA-HM-A3JJ	CESC	CESC	tumor_primary__TP
TCGA-HM-A3JK-01A	TCGA-HM-A3JK	CESC	CESC	tumor_primary__TP
TCGA-HM-A4S6-01A	TCGA-HM-A4S6	CESC	CESC	tumor_primary__TP
TCGA-HM-A6W2-06A	TCGA-HM-A6W2	CESC	CESC	tumor_metastasis__TM
TCGA-HM-A6W2-01A	TCGA-HM-A6W2	CESC	CESC	tumor_primary__TP
TCGA-IR-A3L7-01A	TCGA-IR-A3L7	CESC	CESC	tumor_primary__TP
TCGA-IR-A3LA-01A	TCGA-IR-A3LA	CESC	CESC	tumor_primary__TP
TCGA-IR-A3LB-01A	TCGA-IR-A3LB	CESC	CESC	tumor_primary__TP
TCGA-IR-A3LC-01A	TCGA-IR-A3LC	CESC	CESC	tumor_primary__TP
TCGA-IR-A3LF-01A	TCGA-IR-A3LF	CESC	CESC	tumor_primary__TP
TCGA-IR-A3LH-01A	TCGA-IR-A3LH	CESC	CESC	tumor_primary__TP
TCGA-IR-A3LI-01A	TCGA-IR-A3LI	CESC	CESC	tumor_primary__TP
TCGA-IR-A3LK-01A	TCGA-IR-A3LK	CESC	CESC	tumor_primary__TP
TCGA-IR-A3LL-01A	TCGA-IR-A3LL	CESC	CESC	tumor_primary__TP
TCGA-JW-A5VG-01A	TCGA-JW-A5VG	CESC	CESC	tumor_primary__TP
TCGA-JW-A5VH-01A	TCGA-JW-A5VH	CESC	CESC	tumor_primary__TP
TCGA-JW-A5VI-01A	TCGA-JW-A5VI	CESC	CESC	tumor_primary__TP
TCGA-JW-A5VJ-01A	TCGA-JW-A5VJ	CESC	CESC	tumor_primary__TP
TCGA-JW-A5VK-01A	TCGA-JW-A5VK	CESC	CESC	tumor_primary__TP
TCGA-JW-A5VL-01A	TCGA-JW-A5VL	CESC	CESC	tumor_primary__TP
TCGA-JW-A69B-01A	TCGA-JW-A69B	CESC	CESC	tumor_primary__TP
TCGA-JW-A852-01A	TCGA-JW-A852	CESC	CESC	tumor_primary__TP
TCGA-JW-AAVH-01A	TCGA-JW-AAVH	CESC	CESC	tumor_primary__TP
TCGA-JX-A3PZ-01A	TCGA-JX-A3PZ	CESC	CESC	tumor_primary__TP
TCGA-JX-A3Q0-01A	TCGA-JX-A3Q0	CESC	CESC	tumor_primary__TP
TCGA-JX-A3Q8-01A	TCGA-JX-A3Q8	CESC	CESC	tumor_primary__TP
TCGA-JX-A5QV-01A	TCGA-JX-A5QV	CESC	CESC	tumor_primary__TP
TCGA-LP-A4AU-01A	TCGA-LP-A4AU	CESC	CESC	tumor_primary__TP
TCGA-LP-A4AV-01A	TCGA-LP-A4AV	CESC	CESC	tumor_primary__TP
TCGA-LP-A4AW-01A	TCGA-LP-A4AW	CESC	CESC	tumor_primary__TP
TCGA-LP-A4AX-01A	TCGA-LP-A4AX	CESC	CESC	tumor_primary__TP
TCGA-LP-A5U2-01A	TCGA-LP-A5U2	CESC	CESC	tumor_primary__TP
TCGA-LP-A5U3-01A	TCGA-LP-A5U3	CESC	CESC	tumor_primary__TP
TCGA-LP-A7HU-01A	TCGA-LP-A7HU	CESC	CESC	tumor_primary__TP
TCGA-MA-AA3W-01A	TCGA-MA-AA3W	CESC	CESC	tumor_primary__TP
TCGA-MA-AA3X-01A	TCGA-MA-AA3X	CESC	CESC	tumor_primary__TP
TCGA-MA-AA3Y-01A	TCGA-MA-AA3Y	CESC	CESC	tumor_primary__TP
TCGA-MA-AA3Z-01A	TCGA-MA-AA3Z	CESC	CESC	tumor_primary__TP
TCGA-MA-AA41-01A	TCGA-MA-AA41	CESC	CESC	tumor_primary__TP
TCGA-MA-AA42-01A	TCGA-MA-AA42	CESC	CESC	tumor_primary__TP
TCGA-MA-AA43-01A	TCGA-MA-AA43	CESC	CESC	tumor_primary__TP
TCGA-MU-A51Y-01A	TCGA-MU-A51Y	CESC	CESC	tumor_primary__TP
TCGA-MU-A5YI-01A	TCGA-MU-A5YI	CESC	CESC	tumor_primary__TP
TCGA-MU-A8JM-01A	TCGA-MU-A8JM	CESC	CESC	tumor_primary__TP
TCGA-MY-A5BD-01A	TCGA-MY-A5BD	CESC	CESC	tumor_primary__TP
TCGA-MY-A5BE-01A	TCGA-MY-A5BE	CESC	CESC	tumor_primary__TP
TCGA-MY-A5BF-11A	TCGA-MY-A5BF	CESC	CESC	normal_tissue__NT
TCGA-MY-A5BF-01A	TCGA-MY-A5BF	CESC	CESC	tumor_primary__TP
TCGA-MY-A913-01A	TCGA-MY-A913	CESC	CESC	tumor_primary__TP
TCGA-PN-A8MA-01A	TCGA-PN-A8MA	CESC	CESC	tumor_primary__TP
TCGA-Q1-A5R1-01A	TCGA-Q1-A5R1	CESC	CESC	tumor_primary__TP
TCGA-Q1-A5R2-01A	TCGA-Q1-A5R2	CESC	CESC	tumor_primary__TP
TCGA-Q1-A5R3-01A	TCGA-Q1-A5R3	CESC	CESC	tumor_primary__TP
TCGA-Q1-A6DT-01A	TCGA-Q1-A6DT	CESC	CESC	tumor_primary__TP
TCGA-Q1-A6DV-01A	TCGA-Q1-A6DV	CESC	CESC	tumor_primary__TP
TCGA-Q1-A6DW-01A	TCGA-Q1-A6DW	CESC	CESC	tumor_primary__TP
TCGA-Q1-A73O-01A	TCGA-Q1-A73O	CESC	CESC	tumor_primary__TP
TCGA-Q1-A73P-01A	TCGA-Q1-A73P	CESC	CESC	tumor_primary__TP
TCGA-Q1-A73Q-01A	TCGA-Q1-A73Q	CESC	CESC	tumor_primary__TP
TCGA-Q1-A73R-01A	TCGA-Q1-A73R	CESC	CESC	tumor_primary__TP
TCGA-Q1-A73S-01A	TCGA-Q1-A73S	CESC	CESC	tumor_primary__TP
TCGA-R2-A69V-01A	TCGA-R2-A69V	CESC	CESC	tumor_primary__TP
TCGA-RA-A741-01A	TCGA-RA-A741	CESC	CESC	tumor_primary__TP
TCGA-UC-A7PD-01A	TCGA-UC-A7PD	CESC	CESC	tumor_primary__TP
TCGA-UC-A7PF-01A	TCGA-UC-A7PF	CESC	CESC	tumor_primary__TP
TCGA-UC-A7PG-06A	TCGA-UC-A7PG	CESC	CESC	tumor_metastasis__TM
TCGA-UC-A7PG-01A	TCGA-UC-A7PG	CESC	CESC	tumor_primary__TP
TCGA-UC-A7PI-01A	TCGA-UC-A7PI	CESC	CESC	tumor_primary__TP
TCGA-VS-A8EB-01A	TCGA-VS-A8EB	CESC	CESC	tumor_primary__TP
TCGA-VS-A8EC-01A	TCGA-VS-A8EC	CESC	CESC	tumor_primary__TP
TCGA-VS-A8EG-01A	TCGA-VS-A8EG	CESC	CESC	tumor_primary__TP
TCGA-VS-A8EH-01A	TCGA-VS-A8EH	CESC	CESC	tumor_primary__TP
TCGA-VS-A8EI-01A	TCGA-VS-A8EI	CESC	CESC	tumor_primary__TP
TCGA-VS-A8EJ-01A	TCGA-VS-A8EJ	CESC	CESC	tumor_primary__TP
TCGA-VS-A8EK-01A	TCGA-VS-A8EK	CESC	CESC	tumor_primary__TP
TCGA-VS-A8EL-01A	TCGA-VS-A8EL	CESC	CESC	tumor_primary__TP
TCGA-VS-A8Q8-01A	TCGA-VS-A8Q8	CESC	CESC	tumor_primary__TP
TCGA-VS-A8Q9-01A	TCGA-VS-A8Q9	CESC	CESC	tumor_primary__TP
TCGA-VS-A8QA-01A	TCGA-VS-A8QA	CESC	CESC	tumor_primary__TP
TCGA-VS-A8QC-01A	TCGA-VS-A8QC	CESC	CESC	tumor_primary__TP
TCGA-VS-A8QF-01A	TCGA-VS-A8QF	CESC	CESC	tumor_primary__TP
TCGA-VS-A8QH-01A	TCGA-VS-A8QH	CESC	CESC	tumor_primary__TP
TCGA-VS-A8QM-01A	TCGA-VS-A8QM	CESC	CESC	tumor_primary__TP
TCGA-VS-A94W-01A	TCGA-VS-A94W	CESC	CESC	tumor_primary__TP
TCGA-VS-A94X-01A	TCGA-VS-A94X	CESC	CESC	tumor_primary__TP
TCGA-VS-A94Y-01A	TCGA-VS-A94Y	CESC	CESC	tumor_primary__TP
TCGA-VS-A94Z-01A	TCGA-VS-A94Z	CESC	CESC	tumor_primary__TP
TCGA-VS-A950-01A	TCGA-VS-A950	CESC	CESC	tumor_primary__TP
TCGA-VS-A952-01A	TCGA-VS-A952	CESC	CESC	tumor_primary__TP
TCGA-VS-A953-01A	TCGA-VS-A953	CESC	CESC	tumor_primary__TP
TCGA-VS-A954-01A	TCGA-VS-A954	CESC	CESC	tumor_primary__TP
TCGA-VS-A957-01A	TCGA-VS-A957	CESC	CESC	tumor_primary__TP
TCGA-VS-A958-01A	TCGA-VS-A958	CESC	CESC	tumor_primary__TP
TCGA-VS-A959-01A	TCGA-VS-A959	CESC	CESC	tumor_primary__TP
TCGA-VS-A9U5-01A	TCGA-VS-A9U5	CESC	CESC	tumor_primary__TP
TCGA-VS-A9U6-01A	TCGA-VS-A9U6	CESC	CESC	tumor_primary__TP
TCGA-VS-A9U7-01A	TCGA-VS-A9U7	CESC	CESC	tumor_primary__TP
TCGA-VS-A9UB-01A	TCGA-VS-A9UB	CESC	CESC	tumor_primary__TP
TCGA-VS-A9UC-01A	TCGA-VS-A9UC	CESC	CESC	tumor_primary__TP
TCGA-VS-A9UD-01A	TCGA-VS-A9UD	CESC	CESC	tumor_primary__TP
TCGA-VS-A9UH-01A	TCGA-VS-A9UH	CESC	CESC	tumor_primary__TP
TCGA-VS-A9UI-01A	TCGA-VS-A9UI	CESC	CESC	tumor_primary__TP
TCGA-VS-A9UJ-01A	TCGA-VS-A9UJ	CESC	CESC	tumor_primary__TP
TCGA-VS-A9UL-01A	TCGA-VS-A9UL	CESC	CESC	tumor_primary__TP
TCGA-VS-A9UM-01A	TCGA-VS-A9UM	CESC	CESC	tumor_primary__TP
TCGA-VS-A9UO-01A	TCGA-VS-A9UO	CESC	CESC	tumor_primary__TP
TCGA-VS-A9UP-01A	TCGA-VS-A9UP	CESC	CESC	tumor_primary__TP
TCGA-VS-A9UQ-01A	TCGA-VS-A9UQ	CESC	CESC	tumor_primary__TP
TCGA-VS-A9UR-01A	TCGA-VS-A9UR	CESC	CESC	tumor_primary__TP
TCGA-VS-A9UT-01A	TCGA-VS-A9UT	CESC	CESC	tumor_primary__TP
TCGA-VS-A9UU-01A	TCGA-VS-A9UU	CESC	CESC	tumor_primary__TP
TCGA-VS-A9UV-01A	TCGA-VS-A9UV	CESC	CESC	tumor_primary__TP
TCGA-VS-A9UY-01A	TCGA-VS-A9UY	CESC	CESC	tumor_primary__TP
TCGA-VS-A9UZ-01A	TCGA-VS-A9UZ	CESC	CESC	tumor_primary__TP
TCGA-VS-A9V0-01A	TCGA-VS-A9V0	CESC	CESC	tumor_primary__TP
TCGA-VS-A9V1-01A	TCGA-VS-A9V1	CESC	CESC	tumor_primary__TP
TCGA-VS-A9V2-01A	TCGA-VS-A9V2	CESC	CESC	tumor_primary__TP
TCGA-VS-A9V3-01A	TCGA-VS-A9V3	CESC	CESC	tumor_primary__TP
TCGA-VS-A9V4-01A	TCGA-VS-A9V4	CESC	CESC	tumor_primary__TP
TCGA-VS-A9V5-01A	TCGA-VS-A9V5	CESC	CESC	tumor_primary__TP
TCGA-VS-AA62-01A	TCGA-VS-AA62	CESC	CESC	tumor_primary__TP
TCGA-WL-A834-01A	TCGA-WL-A834	CESC	CESC	tumor_primary__TP
TCGA-XS-A8TJ-01A	TCGA-XS-A8TJ	CESC	CESC	tumor_primary__TP
TCGA-ZJ-A8QO-01A	TCGA-ZJ-A8QO	CESC	CESC	tumor_primary__TP
TCGA-ZJ-A8QQ-01A	TCGA-ZJ-A8QQ	CESC	CESC	tumor_primary__TP
TCGA-ZJ-A8QR-01A	TCGA-ZJ-A8QR	CESC	CESC	tumor_primary__TP
TCGA-ZJ-AAX4-01A	TCGA-ZJ-AAX4	CESC	CESC	tumor_primary__TP
TCGA-ZJ-AAX8-01A	TCGA-ZJ-AAX8	CESC	CESC	tumor_primary__TP
TCGA-ZJ-AAXA-01A	TCGA-ZJ-AAXA	CESC	CESC	tumor_primary__TP
TCGA-ZJ-AAXB-01A	TCGA-ZJ-AAXB	CESC	CESC	tumor_primary__TP
TCGA-ZJ-AAXD-01A	TCGA-ZJ-AAXD	CESC	CESC	tumor_primary__TP
TCGA-ZJ-AAXF-01A	TCGA-ZJ-AAXF	CESC	CESC	tumor_primary__TP
TCGA-ZJ-AAXI-01A	TCGA-ZJ-AAXI	CESC	CESC	tumor_primary__TP
TCGA-ZJ-AAXJ-01A	TCGA-ZJ-AAXJ	CESC	CESC	tumor_primary__TP
TCGA-ZJ-AAXN-01A	TCGA-ZJ-AAXN	CESC	CESC	tumor_primary__TP
TCGA-ZJ-AAXT-01A	TCGA-ZJ-AAXT	CESC	CESC	tumor_primary__TP
TCGA-ZJ-AAXU-01A	TCGA-ZJ-AAXU	CESC	CESC	tumor_primary__TP
TCGA-ZJ-AB0H-01A	TCGA-ZJ-AB0H	CESC	CESC	tumor_primary__TP
TCGA-ZJ-AB0I-01A	TCGA-ZJ-AB0I	CESC	CESC	tumor_primary__TP
TCGA-ZX-AA5X-01A	TCGA-ZX-AA5X	CESC	CESC	tumor_primary__TP
TCGA-3X-AAV9-01A	TCGA-3X-AAV9	CHOL	CHOL	tumor_primary__TP
TCGA-3X-AAVA-01A	TCGA-3X-AAVA	CHOL	CHOL	tumor_primary__TP
TCGA-3X-AAVB-01A	TCGA-3X-AAVB	CHOL	CHOL	tumor_primary__TP
TCGA-3X-AAVC-01A	TCGA-3X-AAVC	CHOL	CHOL	tumor_primary__TP
TCGA-3X-AAVE-01A	TCGA-3X-AAVE	CHOL	CHOL	tumor_primary__TP
TCGA-4G-AAZO-01A	TCGA-4G-AAZO	CHOL	CHOL	tumor_primary__TP
TCGA-4G-AAZT-01A	TCGA-4G-AAZT	CHOL	CHOL	tumor_primary__TP
TCGA-W5-AA2G-01A	TCGA-W5-AA2G	CHOL	CHOL	tumor_primary__TP
TCGA-W5-AA2H-01A	TCGA-W5-AA2H	CHOL	CHOL	tumor_primary__TP
TCGA-W5-AA2I-11A	TCGA-W5-AA2I	CHOL	CHOL	normal_tissue__NT
TCGA-W5-AA2I-01A	TCGA-W5-AA2I	CHOL	CHOL	tumor_primary__TP
TCGA-W5-AA2O-01A	TCGA-W5-AA2O	CHOL	CHOL	tumor_primary__TP
TCGA-W5-AA2Q-11A	TCGA-W5-AA2Q	CHOL	CHOL	normal_tissue__NT
TCGA-W5-AA2Q-01A	TCGA-W5-AA2Q	CHOL	CHOL	tumor_primary__TP
TCGA-W5-AA2R-11A	TCGA-W5-AA2R	CHOL	CHOL	normal_tissue__NT
TCGA-W5-AA2R-01A	TCGA-W5-AA2R	CHOL	CHOL	tumor_primary__TP
TCGA-W5-AA2T-01A	TCGA-W5-AA2T	CHOL	CHOL	tumor_primary__TP
TCGA-W5-AA2U-11A	TCGA-W5-AA2U	CHOL	CHOL	normal_tissue__NT
TCGA-W5-AA2U-01A	TCGA-W5-AA2U	CHOL	CHOL	tumor_primary__TP
TCGA-W5-AA2W-01A	TCGA-W5-AA2W	CHOL	CHOL	tumor_primary__TP
TCGA-W5-AA2X-11A	TCGA-W5-AA2X	CHOL	CHOL	normal_tissue__NT
TCGA-W5-AA2X-01A	TCGA-W5-AA2X	CHOL	CHOL	tumor_primary__TP
TCGA-W5-AA2Z-01A	TCGA-W5-AA2Z	CHOL	CHOL	tumor_primary__TP
TCGA-W5-AA30-11A	TCGA-W5-AA30	CHOL	CHOL	normal_tissue__NT
TCGA-W5-AA30-01A	TCGA-W5-AA30	CHOL	CHOL	tumor_primary__TP
TCGA-W5-AA31-11A	TCGA-W5-AA31	CHOL	CHOL	normal_tissue__NT
TCGA-W5-AA31-01A	TCGA-W5-AA31	CHOL	CHOL	tumor_primary__TP
TCGA-W5-AA33-01A	TCGA-W5-AA33	CHOL	CHOL	tumor_primary__TP
TCGA-W5-AA34-11A	TCGA-W5-AA34	CHOL	CHOL	normal_tissue__NT
TCGA-W5-AA34-01A	TCGA-W5-AA34	CHOL	CHOL	tumor_primary__TP
TCGA-W5-AA36-01A	TCGA-W5-AA36	CHOL	CHOL	tumor_primary__TP
TCGA-W5-AA38-01A	TCGA-W5-AA38	CHOL	CHOL	tumor_primary__TP
TCGA-W5-AA39-01A	TCGA-W5-AA39	CHOL	CHOL	tumor_primary__TP
TCGA-W6-AA0S-01A	TCGA-W6-AA0S	CHOL	CHOL	tumor_primary__TP
TCGA-WD-A7RX-01A	TCGA-WD-A7RX	CHOL	CHOL	tumor_primary__TP
TCGA-YR-A95A-01A	TCGA-YR-A95A	CHOL	CHOL	tumor_primary__TP
TCGA-ZD-A8I3-01A	TCGA-ZD-A8I3	CHOL	CHOL	tumor_primary__TP
TCGA-ZH-A8Y1-01A	TCGA-ZH-A8Y1	CHOL	CHOL	tumor_primary__TP
TCGA-ZH-A8Y2-01A	TCGA-ZH-A8Y2	CHOL	CHOL	tumor_primary__TP
TCGA-ZH-A8Y4-01A	TCGA-ZH-A8Y4	CHOL	CHOL	tumor_primary__TP
TCGA-ZH-A8Y5-01A	TCGA-ZH-A8Y5	CHOL	CHOL	tumor_primary__TP
TCGA-ZH-A8Y6-01A	TCGA-ZH-A8Y6	CHOL	CHOL	tumor_primary__TP
TCGA-ZH-A8Y8-01A	TCGA-ZH-A8Y8	CHOL	CHOL	tumor_primary__TP
TCGA-ZU-A8S4-11A	TCGA-ZU-A8S4	CHOL	CHOL	normal_tissue__NT
TCGA-ZU-A8S4-01A	TCGA-ZU-A8S4	CHOL	CHOL	tumor_primary__TP
TCGA-3L-AA1B-01A	TCGA-3L-AA1B	COAD	COADREAD	tumor_primary__TP
TCGA-4N-A93T-01A	TCGA-4N-A93T	COAD	COADREAD	tumor_primary__TP
TCGA-4T-AA8H-01A	TCGA-4T-AA8H	COAD	COADREAD	tumor_primary__TP
TCGA-5M-AAT4-01A	TCGA-5M-AAT4	COAD	COADREAD	tumor_primary__TP
TCGA-5M-AAT5-01A	TCGA-5M-AAT5	COAD	COADREAD	tumor_primary__TP
TCGA-5M-AAT6-01A	TCGA-5M-AAT6	COAD	COADREAD	tumor_primary__TP
TCGA-5M-AATA-01A	TCGA-5M-AATA	COAD	COADREAD	tumor_primary__TP
TCGA-5M-AATE-01A	TCGA-5M-AATE	COAD	COADREAD	tumor_primary__TP
TCGA-A6-2671-11A	TCGA-A6-2671	COAD	COADREAD	normal_tissue__NT
TCGA-A6-2675-11A	TCGA-A6-2675	COAD	COADREAD	normal_tissue__NT
TCGA-A6-2675-01A	TCGA-A6-2675	COAD	COADREAD	tumor_primary__TP
TCGA-A6-2678-11A	TCGA-A6-2678	COAD	COADREAD	normal_tissue__NT
TCGA-A6-2679-11A	TCGA-A6-2679	COAD	COADREAD	normal_tissue__NT
TCGA-A6-2680-11A	TCGA-A6-2680	COAD	COADREAD	normal_tissue__NT
TCGA-A6-2682-11A	TCGA-A6-2682	COAD	COADREAD	normal_tissue__NT
TCGA-A6-2682-01A	TCGA-A6-2682	COAD	COADREAD	tumor_primary__TP
TCGA-A6-2683-11A	TCGA-A6-2683	COAD	COADREAD	normal_tissue__NT
TCGA-A6-2684-11A	TCGA-A6-2684	COAD	COADREAD	normal_tissue__NT
TCGA-A6-2684-01A	TCGA-A6-2684	COAD	COADREAD	tumor_primary__TP
TCGA-A6-2685-11A	TCGA-A6-2685	COAD	COADREAD	normal_tissue__NT
TCGA-A6-2685-01A	TCGA-A6-2685	COAD	COADREAD	tumor_primary__TP
TCGA-A6-2686-11A	TCGA-A6-2686	COAD	COADREAD	normal_tissue__NT
TCGA-A6-2686-01A	TCGA-A6-2686	COAD	COADREAD	tumor_primary__TP
TCGA-A6-4105-01A	TCGA-A6-4105	COAD	COADREAD	tumor_primary__TP
TCGA-A6-5656-01A	TCGA-A6-5656	COAD	COADREAD	tumor_primary__TP
TCGA-A6-5657-01A	TCGA-A6-5657	COAD	COADREAD	tumor_primary__TP
TCGA-A6-5659-11A	TCGA-A6-5659	COAD	COADREAD	normal_tissue__NT
TCGA-A6-5659-01A	TCGA-A6-5659	COAD	COADREAD	tumor_primary__TP
TCGA-A6-5660-01A	TCGA-A6-5660	COAD	COADREAD	tumor_primary__TP
TCGA-A6-5661-01A	TCGA-A6-5661	COAD	COADREAD	tumor_primary__TP
TCGA-A6-5662-11A	TCGA-A6-5662	COAD	COADREAD	normal_tissue__NT
TCGA-A6-5662-01A	TCGA-A6-5662	COAD	COADREAD	tumor_primary__TP
TCGA-A6-5664-01A	TCGA-A6-5664	COAD	COADREAD	tumor_primary__TP
TCGA-A6-5665-11A	TCGA-A6-5665	COAD	COADREAD	normal_tissue__NT
TCGA-A6-5665-01A	TCGA-A6-5665	COAD	COADREAD	tumor_primary__TP
TCGA-A6-5666-01A	TCGA-A6-5666	COAD	COADREAD	tumor_primary__TP
TCGA-A6-5667-11A	TCGA-A6-5667	COAD	COADREAD	normal_tissue__NT
TCGA-A6-5667-01A	TCGA-A6-5667	COAD	COADREAD	tumor_primary__TP
TCGA-A6-6137-01A	TCGA-A6-6137	COAD	COADREAD	tumor_primary__TP
TCGA-A6-6138-01A	TCGA-A6-6138	COAD	COADREAD	tumor_primary__TP
TCGA-A6-6140-01A	TCGA-A6-6140	COAD	COADREAD	tumor_primary__TP
TCGA-A6-6141-01A	TCGA-A6-6141	COAD	COADREAD	tumor_primary__TP
TCGA-A6-6142-01A	TCGA-A6-6142	COAD	COADREAD	tumor_primary__TP
TCGA-A6-6648-01A	TCGA-A6-6648	COAD	COADREAD	tumor_primary__TP
TCGA-A6-6649-01A	TCGA-A6-6649	COAD	COADREAD	tumor_primary__TP
TCGA-A6-6650-01A	TCGA-A6-6650	COAD	COADREAD	tumor_primary__TP
TCGA-A6-6651-01A	TCGA-A6-6651	COAD	COADREAD	tumor_primary__TP
TCGA-A6-6652-01A	TCGA-A6-6652	COAD	COADREAD	tumor_primary__TP
TCGA-A6-6653-01A	TCGA-A6-6653	COAD	COADREAD	tumor_primary__TP
TCGA-A6-6654-01A	TCGA-A6-6654	COAD	COADREAD	tumor_primary__TP
TCGA-A6-6780-01A	TCGA-A6-6780	COAD	COADREAD	tumor_primary__TP
TCGA-A6-6781-01A	TCGA-A6-6781	COAD	COADREAD	tumor_primary__TP
TCGA-A6-6782-01A	TCGA-A6-6782	COAD	COADREAD	tumor_primary__TP
TCGA-A6-A565-01A	TCGA-A6-A565	COAD	COADREAD	tumor_primary__TP
TCGA-A6-A566-01A	TCGA-A6-A566	COAD	COADREAD	tumor_primary__TP
TCGA-A6-A567-01A	TCGA-A6-A567	COAD	COADREAD	tumor_primary__TP
TCGA-A6-A56B-01A	TCGA-A6-A56B	COAD	COADREAD	tumor_primary__TP
TCGA-A6-A5ZU-01A	TCGA-A6-A5ZU	COAD	COADREAD	tumor_primary__TP
TCGA-AA-3489-11A	TCGA-AA-3489	COAD	COADREAD	normal_tissue__NT
TCGA-AA-3489-01A	TCGA-AA-3489	COAD	COADREAD	tumor_primary__TP
TCGA-AA-3492-01A	TCGA-AA-3492	COAD	COADREAD	tumor_primary__TP
TCGA-AA-3495-01A	TCGA-AA-3495	COAD	COADREAD	tumor_primary__TP
TCGA-AA-3496-11A	TCGA-AA-3496	COAD	COADREAD	normal_tissue__NT
TCGA-AA-3496-01A	TCGA-AA-3496	COAD	COADREAD	tumor_primary__TP
TCGA-AA-3502-01A	TCGA-AA-3502	COAD	COADREAD	tumor_primary__TP
TCGA-AA-3506-01A	TCGA-AA-3506	COAD	COADREAD	tumor_primary__TP
TCGA-AA-3509-01A	TCGA-AA-3509	COAD	COADREAD	tumor_primary__TP
TCGA-AA-3511-11A	TCGA-AA-3511	COAD	COADREAD	normal_tissue__NT
TCGA-AA-3511-01A	TCGA-AA-3511	COAD	COADREAD	tumor_primary__TP
TCGA-AA-3514-11A	TCGA-AA-3514	COAD	COADREAD	normal_tissue__NT
TCGA-AA-3516-11A	TCGA-AA-3516	COAD	COADREAD	normal_tissue__NT
TCGA-AA-3517-11A	TCGA-AA-3517	COAD	COADREAD	normal_tissue__NT
TCGA-AA-3518-11A	TCGA-AA-3518	COAD	COADREAD	normal_tissue__NT
TCGA-AA-3520-11A	TCGA-AA-3520	COAD	COADREAD	normal_tissue__NT
TCGA-AA-3522-11A	TCGA-AA-3522	COAD	COADREAD	normal_tissue__NT
TCGA-AA-3525-11A	TCGA-AA-3525	COAD	COADREAD	normal_tissue__NT
TCGA-AA-3526-01A	TCGA-AA-3526	COAD	COADREAD	tumor_primary__TP
TCGA-AA-3527-11A	TCGA-AA-3527	COAD	COADREAD	normal_tissue__NT
TCGA-AA-3531-11A	TCGA-AA-3531	COAD	COADREAD	normal_tissue__NT
TCGA-AA-3534-11A	TCGA-AA-3534	COAD	COADREAD	normal_tissue__NT
TCGA-AA-3655-11A	TCGA-AA-3655	COAD	COADREAD	normal_tissue__NT
TCGA-AA-3655-01A	TCGA-AA-3655	COAD	COADREAD	tumor_primary__TP
TCGA-AA-3660-11A	TCGA-AA-3660	COAD	COADREAD	normal_tissue__NT
TCGA-AA-3660-01A	TCGA-AA-3660	COAD	COADREAD	tumor_primary__TP
TCGA-AA-3662-11A	TCGA-AA-3662	COAD	COADREAD	normal_tissue__NT
TCGA-AA-3662-01A	TCGA-AA-3662	COAD	COADREAD	tumor_primary__TP
TCGA-AA-3663-11A	TCGA-AA-3663	COAD	COADREAD	normal_tissue__NT
TCGA-AA-3663-01A	TCGA-AA-3663	COAD	COADREAD	tumor_primary__TP
TCGA-AA-3675-01A	TCGA-AA-3675	COAD	COADREAD	tumor_primary__TP
TCGA-AA-3685-01A	TCGA-AA-3685	COAD	COADREAD	tumor_primary__TP
TCGA-AA-3697-11A	TCGA-AA-3697	COAD	COADREAD	normal_tissue__NT
TCGA-AA-3697-01A	TCGA-AA-3697	COAD	COADREAD	tumor_primary__TP
TCGA-AA-3712-11A	TCGA-AA-3712	COAD	COADREAD	normal_tissue__NT
TCGA-AA-3712-01A	TCGA-AA-3712	COAD	COADREAD	tumor_primary__TP
TCGA-AA-3713-11A	TCGA-AA-3713	COAD	COADREAD	normal_tissue__NT
TCGA-AA-3713-01A	TCGA-AA-3713	COAD	COADREAD	tumor_primary__TP
TCGA-AA-A01P-01A	TCGA-AA-A01P	COAD	COADREAD	tumor_primary__TP
TCGA-AA-A01X-01A	TCGA-AA-A01X	COAD	COADREAD	tumor_primary__TP
TCGA-AA-A01Z-01A	TCGA-AA-A01Z	COAD	COADREAD	tumor_primary__TP
TCGA-AA-A02K-01A	TCGA-AA-A02K	COAD	COADREAD	tumor_primary__TP
TCGA-AA-A02Y-01A	TCGA-AA-A02Y	COAD	COADREAD	tumor_primary__TP
TCGA-AD-5900-01A	TCGA-AD-5900	COAD	COADREAD	tumor_primary__TP
TCGA-AD-6548-01A	TCGA-AD-6548	COAD	COADREAD	tumor_primary__TP
TCGA-AD-6888-01A	TCGA-AD-6888	COAD	COADREAD	tumor_primary__TP
TCGA-AD-6889-01A	TCGA-AD-6889	COAD	COADREAD	tumor_primary__TP
TCGA-AD-6890-01A	TCGA-AD-6890	COAD	COADREAD	tumor_primary__TP
TCGA-AD-6895-01A	TCGA-AD-6895	COAD	COADREAD	tumor_primary__TP
TCGA-AD-6899-01A	TCGA-AD-6899	COAD	COADREAD	tumor_primary__TP
TCGA-AD-6901-01A	TCGA-AD-6901	COAD	COADREAD	tumor_primary__TP
TCGA-AD-6963-01A	TCGA-AD-6963	COAD	COADREAD	tumor_primary__TP
TCGA-AD-6964-01A	TCGA-AD-6964	COAD	COADREAD	tumor_primary__TP
TCGA-AD-6965-01A	TCGA-AD-6965	COAD	COADREAD	tumor_primary__TP
TCGA-AD-A5EJ-01A	TCGA-AD-A5EJ	COAD	COADREAD	tumor_primary__TP
TCGA-AD-A5EK-01A	TCGA-AD-A5EK	COAD	COADREAD	tumor_primary__TP
TCGA-AM-5820-01A	TCGA-AM-5820	COAD	COADREAD	tumor_primary__TP
TCGA-AM-5821-01A	TCGA-AM-5821	COAD	COADREAD	tumor_primary__TP
TCGA-AU-3779-01A	TCGA-AU-3779	COAD	COADREAD	tumor_primary__TP
TCGA-AU-6004-01A	TCGA-AU-6004	COAD	COADREAD	tumor_primary__TP
TCGA-AY-5543-01A	TCGA-AY-5543	COAD	COADREAD	tumor_primary__TP
TCGA-AY-6196-01A	TCGA-AY-6196	COAD	COADREAD	tumor_primary__TP
TCGA-AY-6197-01A	TCGA-AY-6197	COAD	COADREAD	tumor_primary__TP
TCGA-AY-6386-01A	TCGA-AY-6386	COAD	COADREAD	tumor_primary__TP
TCGA-AY-A54L-01A	TCGA-AY-A54L	COAD	COADREAD	tumor_primary__TP
TCGA-AY-A69D-01A	TCGA-AY-A69D	COAD	COADREAD	tumor_primary__TP
TCGA-AY-A71X-01A	TCGA-AY-A71X	COAD	COADREAD	tumor_primary__TP
TCGA-AY-A8YK-01A	TCGA-AY-A8YK	COAD	COADREAD	tumor_primary__TP
TCGA-AZ-4313-01A	TCGA-AZ-4313	COAD	COADREAD	tumor_primary__TP
TCGA-AZ-4315-01A	TCGA-AZ-4315	COAD	COADREAD	tumor_primary__TP
TCGA-AZ-4323-01A	TCGA-AZ-4323	COAD	COADREAD	tumor_primary__TP
TCGA-AZ-4614-01A	TCGA-AZ-4614	COAD	COADREAD	tumor_primary__TP
TCGA-AZ-4615-01A	TCGA-AZ-4615	COAD	COADREAD	tumor_primary__TP
TCGA-AZ-4616-01A	TCGA-AZ-4616	COAD	COADREAD	tumor_primary__TP
TCGA-AZ-4682-01B	TCGA-AZ-4682	COAD	COADREAD	tumor_primary__TP
TCGA-AZ-4684-01A	TCGA-AZ-4684	COAD	COADREAD	tumor_primary__TP
TCGA-AZ-5403-01A	TCGA-AZ-5403	COAD	COADREAD	tumor_primary__TP
TCGA-AZ-5407-01A	TCGA-AZ-5407	COAD	COADREAD	tumor_primary__TP
TCGA-AZ-6598-11A	TCGA-AZ-6598	COAD	COADREAD	normal_tissue__NT
TCGA-AZ-6598-01A	TCGA-AZ-6598	COAD	COADREAD	tumor_primary__TP
TCGA-AZ-6599-11A	TCGA-AZ-6599	COAD	COADREAD	normal_tissue__NT
TCGA-AZ-6599-01A	TCGA-AZ-6599	COAD	COADREAD	tumor_primary__TP
TCGA-AZ-6600-11A	TCGA-AZ-6600	COAD	COADREAD	normal_tissue__NT
TCGA-AZ-6600-01A	TCGA-AZ-6600	COAD	COADREAD	tumor_primary__TP
TCGA-AZ-6601-11A	TCGA-AZ-6601	COAD	COADREAD	normal_tissue__NT
TCGA-AZ-6601-01A	TCGA-AZ-6601	COAD	COADREAD	tumor_primary__TP
TCGA-AZ-6603-11A	TCGA-AZ-6603	COAD	COADREAD	normal_tissue__NT
TCGA-AZ-6603-01A	TCGA-AZ-6603	COAD	COADREAD	tumor_primary__TP
TCGA-AZ-6605-11A	TCGA-AZ-6605	COAD	COADREAD	normal_tissue__NT
TCGA-AZ-6605-01A	TCGA-AZ-6605	COAD	COADREAD	tumor_primary__TP
TCGA-AZ-6606-01A	TCGA-AZ-6606	COAD	COADREAD	tumor_primary__TP
TCGA-AZ-6607-01A	TCGA-AZ-6607	COAD	COADREAD	tumor_primary__TP
TCGA-AZ-6608-01A	TCGA-AZ-6608	COAD	COADREAD	tumor_primary__TP
TCGA-CA-5254-01A	TCGA-CA-5254	COAD	COADREAD	tumor_primary__TP
TCGA-CA-5255-01A	TCGA-CA-5255	COAD	COADREAD	tumor_primary__TP
TCGA-CA-5256-01A	TCGA-CA-5256	COAD	COADREAD	tumor_primary__TP
TCGA-CA-5796-01A	TCGA-CA-5796	COAD	COADREAD	tumor_primary__TP
TCGA-CA-5797-01A	TCGA-CA-5797	COAD	COADREAD	tumor_primary__TP
TCGA-CA-6715-01A	TCGA-CA-6715	COAD	COADREAD	tumor_primary__TP
TCGA-CA-6716-01A	TCGA-CA-6716	COAD	COADREAD	tumor_primary__TP
TCGA-CA-6717-01A	TCGA-CA-6717	COAD	COADREAD	tumor_primary__TP
TCGA-CA-6718-01A	TCGA-CA-6718	COAD	COADREAD	tumor_primary__TP
TCGA-CA-6719-01A	TCGA-CA-6719	COAD	COADREAD	tumor_primary__TP
TCGA-CK-4947-01B	TCGA-CK-4947	COAD	COADREAD	tumor_primary__TP
TCGA-CK-4948-01B	TCGA-CK-4948	COAD	COADREAD	tumor_primary__TP
TCGA-CK-4950-01A	TCGA-CK-4950	COAD	COADREAD	tumor_primary__TP
TCGA-CK-4951-01A	TCGA-CK-4951	COAD	COADREAD	tumor_primary__TP
TCGA-CK-4952-01A	TCGA-CK-4952	COAD	COADREAD	tumor_primary__TP
TCGA-CK-5912-01A	TCGA-CK-5912	COAD	COADREAD	tumor_primary__TP
TCGA-CK-5913-01A	TCGA-CK-5913	COAD	COADREAD	tumor_primary__TP
TCGA-CK-5914-01A	TCGA-CK-5914	COAD	COADREAD	tumor_primary__TP
TCGA-CK-5915-01A	TCGA-CK-5915	COAD	COADREAD	tumor_primary__TP
TCGA-CK-5916-01A	TCGA-CK-5916	COAD	COADREAD	tumor_primary__TP
TCGA-CK-6746-01A	TCGA-CK-6746	COAD	COADREAD	tumor_primary__TP
TCGA-CK-6747-01A	TCGA-CK-6747	COAD	COADREAD	tumor_primary__TP
TCGA-CK-6748-01A	TCGA-CK-6748	COAD	COADREAD	tumor_primary__TP
TCGA-CK-6751-01A	TCGA-CK-6751	COAD	COADREAD	tumor_primary__TP
TCGA-CM-4743-01A	TCGA-CM-4743	COAD	COADREAD	tumor_primary__TP
TCGA-CM-4744-01A	TCGA-CM-4744	COAD	COADREAD	tumor_primary__TP
TCGA-CM-4747-01A	TCGA-CM-4747	COAD	COADREAD	tumor_primary__TP
TCGA-CM-4751-01A	TCGA-CM-4751	COAD	COADREAD	tumor_primary__TP
TCGA-CM-5344-01A	TCGA-CM-5344	COAD	COADREAD	tumor_primary__TP
TCGA-CM-5348-01A	TCGA-CM-5348	COAD	COADREAD	tumor_primary__TP
TCGA-CM-5349-01A	TCGA-CM-5349	COAD	COADREAD	tumor_primary__TP
TCGA-CM-5860-01A	TCGA-CM-5860	COAD	COADREAD	tumor_primary__TP
TCGA-CM-5861-01A	TCGA-CM-5861	COAD	COADREAD	tumor_primary__TP
TCGA-CM-5862-01A	TCGA-CM-5862	COAD	COADREAD	tumor_primary__TP
TCGA-CM-5863-01A	TCGA-CM-5863	COAD	COADREAD	tumor_primary__TP
TCGA-CM-5864-01A	TCGA-CM-5864	COAD	COADREAD	tumor_primary__TP
TCGA-CM-5868-01A	TCGA-CM-5868	COAD	COADREAD	tumor_primary__TP
TCGA-CM-6161-01A	TCGA-CM-6161	COAD	COADREAD	tumor_primary__TP
TCGA-CM-6162-01A	TCGA-CM-6162	COAD	COADREAD	tumor_primary__TP
TCGA-CM-6163-01A	TCGA-CM-6163	COAD	COADREAD	tumor_primary__TP
TCGA-CM-6164-01A	TCGA-CM-6164	COAD	COADREAD	tumor_primary__TP
TCGA-CM-6165-01A	TCGA-CM-6165	COAD	COADREAD	tumor_primary__TP
TCGA-CM-6166-01A	TCGA-CM-6166	COAD	COADREAD	tumor_primary__TP
TCGA-CM-6167-01A	TCGA-CM-6167	COAD	COADREAD	tumor_primary__TP
TCGA-CM-6168-01A	TCGA-CM-6168	COAD	COADREAD	tumor_primary__TP
TCGA-CM-6169-01A	TCGA-CM-6169	COAD	COADREAD	tumor_primary__TP
TCGA-CM-6170-01A	TCGA-CM-6170	COAD	COADREAD	tumor_primary__TP
TCGA-CM-6171-01A	TCGA-CM-6171	COAD	COADREAD	tumor_primary__TP
TCGA-CM-6172-01A	TCGA-CM-6172	COAD	COADREAD	tumor_primary__TP
TCGA-CM-6674-01A	TCGA-CM-6674	COAD	COADREAD	tumor_primary__TP
TCGA-CM-6675-01A	TCGA-CM-6675	COAD	COADREAD	tumor_primary__TP
TCGA-CM-6676-01A	TCGA-CM-6676	COAD	COADREAD	tumor_primary__TP
TCGA-CM-6677-01A	TCGA-CM-6677	COAD	COADREAD	tumor_primary__TP
TCGA-CM-6678-01A	TCGA-CM-6678	COAD	COADREAD	tumor_primary__TP
TCGA-CM-6679-01A	TCGA-CM-6679	COAD	COADREAD	tumor_primary__TP
TCGA-CM-6680-01A	TCGA-CM-6680	COAD	COADREAD	tumor_primary__TP
TCGA-D5-5537-01A	TCGA-D5-5537	COAD	COADREAD	tumor_primary__TP
TCGA-D5-5538-01A	TCGA-D5-5538	COAD	COADREAD	tumor_primary__TP
TCGA-D5-5539-01A	TCGA-D5-5539	COAD	COADREAD	tumor_primary__TP
TCGA-D5-5540-01A	TCGA-D5-5540	COAD	COADREAD	tumor_primary__TP
TCGA-D5-5541-01A	TCGA-D5-5541	COAD	COADREAD	tumor_primary__TP
TCGA-D5-6529-01A	TCGA-D5-6529	COAD	COADREAD	tumor_primary__TP
TCGA-D5-6530-01A	TCGA-D5-6530	COAD	COADREAD	tumor_primary__TP
TCGA-D5-6531-01A	TCGA-D5-6531	COAD	COADREAD	tumor_primary__TP
TCGA-D5-6532-01A	TCGA-D5-6532	COAD	COADREAD	tumor_primary__TP
TCGA-D5-6533-01A	TCGA-D5-6533	COAD	COADREAD	tumor_primary__TP
TCGA-D5-6534-01A	TCGA-D5-6534	COAD	COADREAD	tumor_primary__TP
TCGA-D5-6535-01A	TCGA-D5-6535	COAD	COADREAD	tumor_primary__TP
TCGA-D5-6536-01A	TCGA-D5-6536	COAD	COADREAD	tumor_primary__TP
TCGA-D5-6537-01A	TCGA-D5-6537	COAD	COADREAD	tumor_primary__TP
TCGA-D5-6538-01A	TCGA-D5-6538	COAD	COADREAD	tumor_primary__TP
TCGA-D5-6539-01A	TCGA-D5-6539	COAD	COADREAD	tumor_primary__TP
TCGA-D5-6540-01A	TCGA-D5-6540	COAD	COADREAD	tumor_primary__TP
TCGA-D5-6541-01A	TCGA-D5-6541	COAD	COADREAD	tumor_primary__TP
TCGA-D5-6898-01A	TCGA-D5-6898	COAD	COADREAD	tumor_primary__TP
TCGA-D5-6920-01A	TCGA-D5-6920	COAD	COADREAD	tumor_primary__TP
TCGA-D5-6922-01A	TCGA-D5-6922	COAD	COADREAD	tumor_primary__TP
TCGA-D5-6923-01A	TCGA-D5-6923	COAD	COADREAD	tumor_primary__TP
TCGA-D5-6924-01A	TCGA-D5-6924	COAD	COADREAD	tumor_primary__TP
TCGA-D5-6926-01A	TCGA-D5-6926	COAD	COADREAD	tumor_primary__TP
TCGA-D5-6927-01A	TCGA-D5-6927	COAD	COADREAD	tumor_primary__TP
TCGA-D5-6928-01A	TCGA-D5-6928	COAD	COADREAD	tumor_primary__TP
TCGA-D5-6929-01A	TCGA-D5-6929	COAD	COADREAD	tumor_primary__TP
TCGA-D5-6930-01A	TCGA-D5-6930	COAD	COADREAD	tumor_primary__TP
TCGA-D5-6931-01A	TCGA-D5-6931	COAD	COADREAD	tumor_primary__TP
TCGA-D5-6932-01A	TCGA-D5-6932	COAD	COADREAD	tumor_primary__TP
TCGA-D5-7000-01A	TCGA-D5-7000	COAD	COADREAD	tumor_primary__TP
TCGA-DM-A0X9-01A	TCGA-DM-A0X9	COAD	COADREAD	tumor_primary__TP
TCGA-DM-A0XD-01A	TCGA-DM-A0XD	COAD	COADREAD	tumor_primary__TP
TCGA-DM-A0XF-01A	TCGA-DM-A0XF	COAD	COADREAD	tumor_primary__TP
TCGA-DM-A1D0-01A	TCGA-DM-A1D0	COAD	COADREAD	tumor_primary__TP
TCGA-DM-A1D4-01A	TCGA-DM-A1D4	COAD	COADREAD	tumor_primary__TP
TCGA-DM-A1D6-01A	TCGA-DM-A1D6	COAD	COADREAD	tumor_primary__TP
TCGA-DM-A1D7-01A	TCGA-DM-A1D7	COAD	COADREAD	tumor_primary__TP
TCGA-DM-A1D8-01A	TCGA-DM-A1D8	COAD	COADREAD	tumor_primary__TP
TCGA-DM-A1D9-01A	TCGA-DM-A1D9	COAD	COADREAD	tumor_primary__TP
TCGA-DM-A1DA-01A	TCGA-DM-A1DA	COAD	COADREAD	tumor_primary__TP
TCGA-DM-A1DB-01A	TCGA-DM-A1DB	COAD	COADREAD	tumor_primary__TP
TCGA-DM-A1HA-01A	TCGA-DM-A1HA	COAD	COADREAD	tumor_primary__TP
TCGA-DM-A1HB-01A	TCGA-DM-A1HB	COAD	COADREAD	tumor_primary__TP
TCGA-DM-A280-01A	TCGA-DM-A280	COAD	COADREAD	tumor_primary__TP
TCGA-DM-A282-01A	TCGA-DM-A282	COAD	COADREAD	tumor_primary__TP
TCGA-DM-A285-01A	TCGA-DM-A285	COAD	COADREAD	tumor_primary__TP
TCGA-DM-A288-01A	TCGA-DM-A288	COAD	COADREAD	tumor_primary__TP
TCGA-DM-A28A-01A	TCGA-DM-A28A	COAD	COADREAD	tumor_primary__TP
TCGA-DM-A28C-01A	TCGA-DM-A28C	COAD	COADREAD	tumor_primary__TP
TCGA-DM-A28E-01A	TCGA-DM-A28E	COAD	COADREAD	tumor_primary__TP
TCGA-DM-A28F-01A	TCGA-DM-A28F	COAD	COADREAD	tumor_primary__TP
TCGA-DM-A28G-01A	TCGA-DM-A28G	COAD	COADREAD	tumor_primary__TP
TCGA-DM-A28H-01A	TCGA-DM-A28H	COAD	COADREAD	tumor_primary__TP
TCGA-DM-A28K-01A	TCGA-DM-A28K	COAD	COADREAD	tumor_primary__TP
TCGA-DM-A28M-01A	TCGA-DM-A28M	COAD	COADREAD	tumor_primary__TP
TCGA-F4-6459-01A	TCGA-F4-6459	COAD	COADREAD	tumor_primary__TP
TCGA-F4-6460-01A	TCGA-F4-6460	COAD	COADREAD	tumor_primary__TP
TCGA-F4-6461-01A	TCGA-F4-6461	COAD	COADREAD	tumor_primary__TP
TCGA-F4-6463-01A	TCGA-F4-6463	COAD	COADREAD	tumor_primary__TP
TCGA-F4-6569-01A	TCGA-F4-6569	COAD	COADREAD	tumor_primary__TP
TCGA-F4-6570-01A	TCGA-F4-6570	COAD	COADREAD	tumor_primary__TP
TCGA-F4-6703-01A	TCGA-F4-6703	COAD	COADREAD	tumor_primary__TP
TCGA-F4-6704-11A	TCGA-F4-6704	COAD	COADREAD	normal_tissue__NT
TCGA-F4-6704-01A	TCGA-F4-6704	COAD	COADREAD	tumor_primary__TP
TCGA-F4-6805-01A	TCGA-F4-6805	COAD	COADREAD	tumor_primary__TP
TCGA-F4-6806-01A	TCGA-F4-6806	COAD	COADREAD	tumor_primary__TP
TCGA-F4-6807-01A	TCGA-F4-6807	COAD	COADREAD	tumor_primary__TP
TCGA-F4-6808-01A	TCGA-F4-6808	COAD	COADREAD	tumor_primary__TP
TCGA-F4-6809-01A	TCGA-F4-6809	COAD	COADREAD	tumor_primary__TP
TCGA-F4-6854-01A	TCGA-F4-6854	COAD	COADREAD	tumor_primary__TP
TCGA-F4-6855-01A	TCGA-F4-6855	COAD	COADREAD	tumor_primary__TP
TCGA-F4-6856-01A	TCGA-F4-6856	COAD	COADREAD	tumor_primary__TP
TCGA-G4-6293-01A	TCGA-G4-6293	COAD	COADREAD	tumor_primary__TP
TCGA-G4-6294-01A	TCGA-G4-6294	COAD	COADREAD	tumor_primary__TP
TCGA-G4-6295-01A	TCGA-G4-6295	COAD	COADREAD	tumor_primary__TP
TCGA-G4-6297-01A	TCGA-G4-6297	COAD	COADREAD	tumor_primary__TP
TCGA-G4-6298-01A	TCGA-G4-6298	COAD	COADREAD	tumor_primary__TP
TCGA-G4-6299-01A	TCGA-G4-6299	COAD	COADREAD	tumor_primary__TP
TCGA-G4-6302-01A	TCGA-G4-6302	COAD	COADREAD	tumor_primary__TP
TCGA-G4-6303-01A	TCGA-G4-6303	COAD	COADREAD	tumor_primary__TP
TCGA-G4-6304-01A	TCGA-G4-6304	COAD	COADREAD	tumor_primary__TP
TCGA-G4-6306-01A	TCGA-G4-6306	COAD	COADREAD	tumor_primary__TP
TCGA-G4-6307-01A	TCGA-G4-6307	COAD	COADREAD	tumor_primary__TP
TCGA-G4-6309-01A	TCGA-G4-6309	COAD	COADREAD	tumor_primary__TP
TCGA-G4-6310-01A	TCGA-G4-6310	COAD	COADREAD	tumor_primary__TP
TCGA-G4-6311-01A	TCGA-G4-6311	COAD	COADREAD	tumor_primary__TP
TCGA-G4-6314-01A	TCGA-G4-6314	COAD	COADREAD	tumor_primary__TP
TCGA-G4-6315-01A	TCGA-G4-6315	COAD	COADREAD	tumor_primary__TP
TCGA-G4-6317-01A	TCGA-G4-6317	COAD	COADREAD	tumor_primary__TP
TCGA-G4-6320-01A	TCGA-G4-6320	COAD	COADREAD	tumor_primary__TP
TCGA-G4-6321-01A	TCGA-G4-6321	COAD	COADREAD	tumor_primary__TP
TCGA-G4-6322-01A	TCGA-G4-6322	COAD	COADREAD	tumor_primary__TP
TCGA-G4-6323-01A	TCGA-G4-6323	COAD	COADREAD	tumor_primary__TP
TCGA-G4-6586-01A	TCGA-G4-6586	COAD	COADREAD	tumor_primary__TP
TCGA-G4-6588-01A	TCGA-G4-6588	COAD	COADREAD	tumor_primary__TP
TCGA-G4-6625-01A	TCGA-G4-6625	COAD	COADREAD	tumor_primary__TP
TCGA-G4-6626-01A	TCGA-G4-6626	COAD	COADREAD	tumor_primary__TP
TCGA-G4-6627-01A	TCGA-G4-6627	COAD	COADREAD	tumor_primary__TP
TCGA-G4-6628-01A	TCGA-G4-6628	COAD	COADREAD	tumor_primary__TP
TCGA-NH-A50T-01A	TCGA-NH-A50T	COAD	COADREAD	tumor_primary__TP
TCGA-NH-A50U-01A	TCGA-NH-A50U	COAD	COADREAD	tumor_primary__TP
TCGA-NH-A50V-01A	TCGA-NH-A50V	COAD	COADREAD	tumor_primary__TP
TCGA-NH-A5IV-01A	TCGA-NH-A5IV	COAD	COADREAD	tumor_primary__TP
TCGA-NH-A6GA-01A	TCGA-NH-A6GA	COAD	COADREAD	tumor_primary__TP
TCGA-NH-A6GB-01A	TCGA-NH-A6GB	COAD	COADREAD	tumor_primary__TP
TCGA-NH-A6GC-01A	TCGA-NH-A6GC	COAD	COADREAD	tumor_primary__TP
TCGA-NH-A8F7-06A	TCGA-NH-A8F7	COAD	COADREAD	tumor_metastasis__TM
TCGA-NH-A8F7-01A	TCGA-NH-A8F7	COAD	COADREAD	tumor_primary__TP
TCGA-NH-A8F8-01A	TCGA-NH-A8F8	COAD	COADREAD	tumor_primary__TP
TCGA-QG-A5YV-01A	TCGA-QG-A5YV	COAD	COADREAD	tumor_primary__TP
TCGA-QG-A5YW-01A	TCGA-QG-A5YW	COAD	COADREAD	tumor_primary__TP
TCGA-QG-A5YX-01A	TCGA-QG-A5YX	COAD	COADREAD	tumor_primary__TP
TCGA-QG-A5Z1-01A	TCGA-QG-A5Z1	COAD	COADREAD	tumor_primary__TP
TCGA-QG-A5Z2-01A	TCGA-QG-A5Z2	COAD	COADREAD	tumor_primary__TP
TCGA-QL-A97D-01A	TCGA-QL-A97D	COAD	COADREAD	tumor_primary__TP
TCGA-RU-A8FL-01A	TCGA-RU-A8FL	COAD	COADREAD	tumor_primary__TP
TCGA-SS-A7HO-01A	TCGA-SS-A7HO	COAD	COADREAD	tumor_primary__TP
TCGA-T9-A92H-01A	TCGA-T9-A92H	COAD	COADREAD	tumor_primary__TP
TCGA-WS-AB45-01A	TCGA-WS-AB45	COAD	COADREAD	tumor_primary__TP
TCGA-FA-8693-01A	TCGA-FA-8693	DLBC	DLBC	tumor_primary__TP
TCGA-FA-A4BB-01A	TCGA-FA-A4BB	DLBC	DLBC	tumor_primary__TP
TCGA-FA-A4XK-01A	TCGA-FA-A4XK	DLBC	DLBC	tumor_primary__TP
TCGA-FA-A6HN-01A	TCGA-FA-A6HN	DLBC	DLBC	tumor_primary__TP
TCGA-FA-A6HO-01A	TCGA-FA-A6HO	DLBC	DLBC	tumor_primary__TP
TCGA-FA-A7DS-01A	TCGA-FA-A7DS	DLBC	DLBC	tumor_primary__TP
TCGA-FA-A7Q1-01A	TCGA-FA-A7Q1	DLBC	DLBC	tumor_primary__TP
TCGA-FA-A82F-01A	TCGA-FA-A82F	DLBC	DLBC	tumor_primary__TP
TCGA-FA-A86F-01A	TCGA-FA-A86F	DLBC	DLBC	tumor_primary__TP
TCGA-FF-8041-01A	TCGA-FF-8041	DLBC	DLBC	tumor_primary__TP
TCGA-FF-8042-01A	TCGA-FF-8042	DLBC	DLBC	tumor_primary__TP
TCGA-FF-8043-01A	TCGA-FF-8043	DLBC	DLBC	tumor_primary__TP
TCGA-FF-8046-01A	TCGA-FF-8046	DLBC	DLBC	tumor_primary__TP
TCGA-FF-8047-01A	TCGA-FF-8047	DLBC	DLBC	tumor_primary__TP
TCGA-FF-8061-01A	TCGA-FF-8061	DLBC	DLBC	tumor_primary__TP
TCGA-FF-8062-01A	TCGA-FF-8062	DLBC	DLBC	tumor_primary__TP
TCGA-FF-A7CQ-01A	TCGA-FF-A7CQ	DLBC	DLBC	tumor_primary__TP
TCGA-FF-A7CR-01A	TCGA-FF-A7CR	DLBC	DLBC	tumor_primary__TP
TCGA-FF-A7CW-01A	TCGA-FF-A7CW	DLBC	DLBC	tumor_primary__TP
TCGA-FF-A7CX-01A	TCGA-FF-A7CX	DLBC	DLBC	tumor_primary__TP
TCGA-FM-8000-01A	TCGA-FM-8000	DLBC	DLBC	tumor_primary__TP
TCGA-G8-6324-01A	TCGA-G8-6324	DLBC	DLBC	tumor_primary__TP
TCGA-G8-6325-01A	TCGA-G8-6325	DLBC	DLBC	tumor_primary__TP
TCGA-G8-6326-01A	TCGA-G8-6326	DLBC	DLBC	tumor_primary__TP
TCGA-G8-6906-01A	TCGA-G8-6906	DLBC	DLBC	tumor_primary__TP
TCGA-G8-6907-01A	TCGA-G8-6907	DLBC	DLBC	tumor_primary__TP
TCGA-G8-6909-01A	TCGA-G8-6909	DLBC	DLBC	tumor_primary__TP
TCGA-G8-6914-01A	TCGA-G8-6914	DLBC	DLBC	tumor_primary__TP
TCGA-GR-7351-01A	TCGA-GR-7351	DLBC	DLBC	tumor_primary__TP
TCGA-GR-7353-01A	TCGA-GR-7353	DLBC	DLBC	tumor_primary__TP
TCGA-GR-A4D4-01A	TCGA-GR-A4D4	DLBC	DLBC	tumor_primary__TP
TCGA-GR-A4D5-01A	TCGA-GR-A4D5	DLBC	DLBC	tumor_primary__TP
TCGA-GR-A4D6-01A	TCGA-GR-A4D6	DLBC	DLBC	tumor_primary__TP
TCGA-GR-A4D9-01B	TCGA-GR-A4D9	DLBC	DLBC	tumor_primary__TP
TCGA-GS-A9TQ-01A	TCGA-GS-A9TQ	DLBC	DLBC	tumor_primary__TP
TCGA-GS-A9TT-01A	TCGA-GS-A9TT	DLBC	DLBC	tumor_primary__TP
TCGA-GS-A9TU-01A	TCGA-GS-A9TU	DLBC	DLBC	tumor_primary__TP
TCGA-GS-A9TV-01A	TCGA-GS-A9TV	DLBC	DLBC	tumor_primary__TP
TCGA-GS-A9TW-01A	TCGA-GS-A9TW	DLBC	DLBC	tumor_primary__TP
TCGA-GS-A9TX-01A	TCGA-GS-A9TX	DLBC	DLBC	tumor_primary__TP
TCGA-GS-A9TY-01A	TCGA-GS-A9TY	DLBC	DLBC	tumor_primary__TP
TCGA-GS-A9TZ-01A	TCGA-GS-A9TZ	DLBC	DLBC	tumor_primary__TP
TCGA-GS-A9U3-01A	TCGA-GS-A9U3	DLBC	DLBC	tumor_primary__TP
TCGA-GS-A9U4-01A	TCGA-GS-A9U4	DLBC	DLBC	tumor_primary__TP
TCGA-RQ-A68N-01A	TCGA-RQ-A68N	DLBC	DLBC	tumor_primary__TP
TCGA-RQ-A6JB-01A	TCGA-RQ-A6JB	DLBC	DLBC	tumor_primary__TP
TCGA-RQ-AAAT-01A	TCGA-RQ-AAAT	DLBC	DLBC	tumor_primary__TP
TCGA-VB-A8QN-01A	TCGA-VB-A8QN	DLBC	DLBC	tumor_primary__TP
TCGA-2H-A9GF-01A	TCGA-2H-A9GF	ESCA	STES	tumor_primary__TP
TCGA-2H-A9GG-01A	TCGA-2H-A9GG	ESCA	STES	tumor_primary__TP
TCGA-2H-A9GH-01A	TCGA-2H-A9GH	ESCA	STES	tumor_primary__TP
TCGA-2H-A9GI-01A	TCGA-2H-A9GI	ESCA	STES	tumor_primary__TP
TCGA-2H-A9GJ-01A	TCGA-2H-A9GJ	ESCA	STES	tumor_primary__TP
TCGA-2H-A9GK-01A	TCGA-2H-A9GK	ESCA	STES	tumor_primary__TP
TCGA-2H-A9GL-01A	TCGA-2H-A9GL	ESCA	STES	tumor_primary__TP
TCGA-2H-A9GM-01A	TCGA-2H-A9GM	ESCA	STES	tumor_primary__TP
TCGA-2H-A9GN-01A	TCGA-2H-A9GN	ESCA	STES	tumor_primary__TP
TCGA-2H-A9GO-01A	TCGA-2H-A9GO	ESCA	STES	tumor_primary__TP
TCGA-2H-A9GQ-01A	TCGA-2H-A9GQ	ESCA	STES	tumor_primary__TP
TCGA-2H-A9GR-01A	TCGA-2H-A9GR	ESCA	STES	tumor_primary__TP
TCGA-IC-A6RE-11A	TCGA-IC-A6RE	ESCA	STES	normal_tissue__NT
TCGA-IC-A6RE-01A	TCGA-IC-A6RE	ESCA	STES	tumor_primary__TP
TCGA-IC-A6RF-11A	TCGA-IC-A6RF	ESCA	STES	normal_tissue__NT
TCGA-IC-A6RF-01A	TCGA-IC-A6RF	ESCA	STES	tumor_primary__TP
TCGA-IG-A3I8-11A	TCGA-IG-A3I8	ESCA	STES	normal_tissue__NT
TCGA-IG-A3I8-01A	TCGA-IG-A3I8	ESCA	STES	tumor_primary__TP
TCGA-IG-A3QL-01A	TCGA-IG-A3QL	ESCA	STES	tumor_primary__TP
TCGA-IG-A3Y9-01A	TCGA-IG-A3Y9	ESCA	STES	tumor_primary__TP
TCGA-IG-A3YA-01A	TCGA-IG-A3YA	ESCA	STES	tumor_primary__TP
TCGA-IG-A3YB-01A	TCGA-IG-A3YB	ESCA	STES	tumor_primary__TP
TCGA-IG-A3YC-01A	TCGA-IG-A3YC	ESCA	STES	tumor_primary__TP
TCGA-IG-A4P3-01A	TCGA-IG-A4P3	ESCA	STES	tumor_primary__TP
TCGA-IG-A4QS-01A	TCGA-IG-A4QS	ESCA	STES	tumor_primary__TP
TCGA-IG-A4QT-01A	TCGA-IG-A4QT	ESCA	STES	tumor_primary__TP
TCGA-IG-A50L-01A	TCGA-IG-A50L	ESCA	STES	tumor_primary__TP
TCGA-IG-A51D-01A	TCGA-IG-A51D	ESCA	STES	tumor_primary__TP
TCGA-IG-A5B8-01A	TCGA-IG-A5B8	ESCA	STES	tumor_primary__TP
TCGA-IG-A5S3-01A	TCGA-IG-A5S3	ESCA	STES	tumor_primary__TP
TCGA-IG-A625-01A	TCGA-IG-A625	ESCA	STES	tumor_primary__TP
TCGA-IG-A6QS-01A	TCGA-IG-A6QS	ESCA	STES	tumor_primary__TP
TCGA-IG-A7DP-01A	TCGA-IG-A7DP	ESCA	STES	tumor_primary__TP
TCGA-IG-A8O2-01A	TCGA-IG-A8O2	ESCA	STES	tumor_primary__TP
TCGA-IG-A97H-01A	TCGA-IG-A97H	ESCA	STES	tumor_primary__TP
TCGA-IG-A97I-01A	TCGA-IG-A97I	ESCA	STES	tumor_primary__TP
TCGA-JY-A6F8-01A	TCGA-JY-A6F8	ESCA	STES	tumor_primary__TP
TCGA-JY-A6FA-01A	TCGA-JY-A6FA	ESCA	STES	tumor_primary__TP
TCGA-JY-A6FB-01A	TCGA-JY-A6FB	ESCA	STES	tumor_primary__TP
TCGA-JY-A6FD-01A	TCGA-JY-A6FD	ESCA	STES	tumor_primary__TP
TCGA-JY-A6FE-01A	TCGA-JY-A6FE	ESCA	STES	tumor_primary__TP
TCGA-JY-A6FG-01A	TCGA-JY-A6FG	ESCA	STES	tumor_primary__TP
TCGA-JY-A6FH-01A	TCGA-JY-A6FH	ESCA	STES	tumor_primary__TP
TCGA-JY-A938-01A	TCGA-JY-A938	ESCA	STES	tumor_primary__TP
TCGA-JY-A939-01A	TCGA-JY-A939	ESCA	STES	tumor_primary__TP
TCGA-JY-A93C-01A	TCGA-JY-A93C	ESCA	STES	tumor_primary__TP
TCGA-JY-A93D-01A	TCGA-JY-A93D	ESCA	STES	tumor_primary__TP
TCGA-JY-A93E-01A	TCGA-JY-A93E	ESCA	STES	tumor_primary__TP
TCGA-JY-A93F-01A	TCGA-JY-A93F	ESCA	STES	tumor_primary__TP
TCGA-KH-A6WC-01A	TCGA-KH-A6WC	ESCA	STES	tumor_primary__TP
TCGA-L5-A43C-11A	TCGA-L5-A43C	ESCA	STES	normal_tissue__NT
TCGA-L5-A43C-01A	TCGA-L5-A43C	ESCA	STES	tumor_primary__TP
TCGA-L5-A43E-01A	TCGA-L5-A43E	ESCA	STES	tumor_primary__TP
TCGA-L5-A43H-01A	TCGA-L5-A43H	ESCA	STES	tumor_primary__TP
TCGA-L5-A43I-01A	TCGA-L5-A43I	ESCA	STES	tumor_primary__TP
TCGA-L5-A43J-01A	TCGA-L5-A43J	ESCA	STES	tumor_primary__TP
TCGA-L5-A43M-01A	TCGA-L5-A43M	ESCA	STES	tumor_primary__TP
TCGA-L5-A4OE-01A	TCGA-L5-A4OE	ESCA	STES	tumor_primary__TP
TCGA-L5-A4OF-11A	TCGA-L5-A4OF	ESCA	STES	normal_tissue__NT
TCGA-L5-A4OF-01A	TCGA-L5-A4OF	ESCA	STES	tumor_primary__TP
TCGA-L5-A4OG-11A	TCGA-L5-A4OG	ESCA	STES	normal_tissue__NT
TCGA-L5-A4OG-01A	TCGA-L5-A4OG	ESCA	STES	tumor_primary__TP
TCGA-L5-A4OH-01A	TCGA-L5-A4OH	ESCA	STES	tumor_primary__TP
TCGA-L5-A4OI-01A	TCGA-L5-A4OI	ESCA	STES	tumor_primary__TP
TCGA-L5-A4OJ-11A	TCGA-L5-A4OJ	ESCA	STES	normal_tissue__NT
TCGA-L5-A4OJ-01A	TCGA-L5-A4OJ	ESCA	STES	tumor_primary__TP
TCGA-L5-A4OM-11A	TCGA-L5-A4OM	ESCA	STES	normal_tissue__NT
TCGA-L5-A4OM-01A	TCGA-L5-A4OM	ESCA	STES	tumor_primary__TP
TCGA-L5-A4ON-01A	TCGA-L5-A4ON	ESCA	STES	tumor_primary__TP
TCGA-L5-A4OO-11A	TCGA-L5-A4OO	ESCA	STES	normal_tissue__NT
TCGA-L5-A4OO-01A	TCGA-L5-A4OO	ESCA	STES	tumor_primary__TP
TCGA-L5-A4OP-01A	TCGA-L5-A4OP	ESCA	STES	tumor_primary__TP
TCGA-L5-A4OQ-11A	TCGA-L5-A4OQ	ESCA	STES	normal_tissue__NT
TCGA-L5-A4OQ-01A	TCGA-L5-A4OQ	ESCA	STES	tumor_primary__TP
TCGA-L5-A4OR-11A	TCGA-L5-A4OR	ESCA	STES	normal_tissue__NT
TCGA-L5-A4OR-01A	TCGA-L5-A4OR	ESCA	STES	tumor_primary__TP
TCGA-L5-A4OS-01A	TCGA-L5-A4OS	ESCA	STES	tumor_primary__TP
TCGA-L5-A4OT-01A	TCGA-L5-A4OT	ESCA	STES	tumor_primary__TP
TCGA-L5-A4OU-01A	TCGA-L5-A4OU	ESCA	STES	tumor_primary__TP
TCGA-L5-A4OW-01A	TCGA-L5-A4OW	ESCA	STES	tumor_primary__TP
TCGA-L5-A4OX-01A	TCGA-L5-A4OX	ESCA	STES	tumor_primary__TP
TCGA-L5-A88S-01A	TCGA-L5-A88S	ESCA	STES	tumor_primary__TP
TCGA-L5-A88T-01A	TCGA-L5-A88T	ESCA	STES	tumor_primary__TP
TCGA-L5-A88V-01A	TCGA-L5-A88V	ESCA	STES	tumor_primary__TP
TCGA-L5-A88W-01A	TCGA-L5-A88W	ESCA	STES	tumor_primary__TP
TCGA-L5-A88Y-01A	TCGA-L5-A88Y	ESCA	STES	tumor_primary__TP
TCGA-L5-A88Z-01A	TCGA-L5-A88Z	ESCA	STES	tumor_primary__TP
TCGA-L5-A891-01A	TCGA-L5-A891	ESCA	STES	tumor_primary__TP
TCGA-L5-A893-01A	TCGA-L5-A893	ESCA	STES	tumor_primary__TP
TCGA-L5-A8NE-01A	TCGA-L5-A8NE	ESCA	STES	tumor_primary__TP
TCGA-L5-A8NF-01A	TCGA-L5-A8NF	ESCA	STES	tumor_primary__TP
TCGA-L5-A8NG-01A	TCGA-L5-A8NG	ESCA	STES	tumor_primary__TP
TCGA-L5-A8NH-01A	TCGA-L5-A8NH	ESCA	STES	tumor_primary__TP
TCGA-L5-A8NI-01A	TCGA-L5-A8NI	ESCA	STES	tumor_primary__TP
TCGA-L5-A8NJ-01A	TCGA-L5-A8NJ	ESCA	STES	tumor_primary__TP
TCGA-L5-A8NK-01A	TCGA-L5-A8NK	ESCA	STES	tumor_primary__TP
TCGA-L5-A8NL-01A	TCGA-L5-A8NL	ESCA	STES	tumor_primary__TP
TCGA-L5-A8NM-01A	TCGA-L5-A8NM	ESCA	STES	tumor_primary__TP
TCGA-L5-A8NN-01A	TCGA-L5-A8NN	ESCA	STES	tumor_primary__TP
TCGA-L5-A8NQ-01A	TCGA-L5-A8NQ	ESCA	STES	tumor_primary__TP
TCGA-L5-A8NR-01A	TCGA-L5-A8NR	ESCA	STES	tumor_primary__TP
TCGA-L5-A8NS-01A	TCGA-L5-A8NS	ESCA	STES	tumor_primary__TP
TCGA-L5-A8NT-01A	TCGA-L5-A8NT	ESCA	STES	tumor_primary__TP
TCGA-L5-A8NU-01A	TCGA-L5-A8NU	ESCA	STES	tumor_primary__TP
TCGA-L5-A8NV-01A	TCGA-L5-A8NV	ESCA	STES	tumor_primary__TP
TCGA-L5-A8NW-01A	TCGA-L5-A8NW	ESCA	STES	tumor_primary__TP
TCGA-L7-A56G-01A	TCGA-L7-A56G	ESCA	STES	tumor_primary__TP
TCGA-L7-A6VZ-01A	TCGA-L7-A6VZ	ESCA	STES	tumor_primary__TP
TCGA-LN-A49K-01A	TCGA-LN-A49K	ESCA	STES	tumor_primary__TP
TCGA-LN-A49L-01A	TCGA-LN-A49L	ESCA	STES	tumor_primary__TP
TCGA-LN-A49M-01A	TCGA-LN-A49M	ESCA	STES	tumor_primary__TP
TCGA-LN-A49N-01A	TCGA-LN-A49N	ESCA	STES	tumor_primary__TP
TCGA-LN-A49O-01A	TCGA-LN-A49O	ESCA	STES	tumor_primary__TP
TCGA-LN-A49P-01A	TCGA-LN-A49P	ESCA	STES	tumor_primary__TP
TCGA-LN-A49R-01A	TCGA-LN-A49R	ESCA	STES	tumor_primary__TP
TCGA-LN-A49S-01A	TCGA-LN-A49S	ESCA	STES	tumor_primary__TP
TCGA-LN-A49U-01A	TCGA-LN-A49U	ESCA	STES	tumor_primary__TP
TCGA-LN-A49V-01A	TCGA-LN-A49V	ESCA	STES	tumor_primary__TP
TCGA-LN-A49W-01A	TCGA-LN-A49W	ESCA	STES	tumor_primary__TP
TCGA-LN-A49X-01A	TCGA-LN-A49X	ESCA	STES	tumor_primary__TP
TCGA-LN-A49Y-01A	TCGA-LN-A49Y	ESCA	STES	tumor_primary__TP
TCGA-LN-A4A1-01A	TCGA-LN-A4A1	ESCA	STES	tumor_primary__TP
TCGA-LN-A4A2-01A	TCGA-LN-A4A2	ESCA	STES	tumor_primary__TP
TCGA-LN-A4A3-01A	TCGA-LN-A4A3	ESCA	STES	tumor_primary__TP
TCGA-LN-A4A4-01A	TCGA-LN-A4A4	ESCA	STES	tumor_primary__TP
TCGA-LN-A4A5-01A	TCGA-LN-A4A5	ESCA	STES	tumor_primary__TP
TCGA-LN-A4A6-01A	TCGA-LN-A4A6	ESCA	STES	tumor_primary__TP
TCGA-LN-A4A8-01A	TCGA-LN-A4A8	ESCA	STES	tumor_primary__TP
TCGA-LN-A4A9-01A	TCGA-LN-A4A9	ESCA	STES	tumor_primary__TP
TCGA-LN-A4MQ-01A	TCGA-LN-A4MQ	ESCA	STES	tumor_primary__TP
TCGA-LN-A4MR-01A	TCGA-LN-A4MR	ESCA	STES	tumor_primary__TP
TCGA-LN-A5U5-01A	TCGA-LN-A5U5	ESCA	STES	tumor_primary__TP
TCGA-LN-A5U6-01A	TCGA-LN-A5U6	ESCA	STES	tumor_primary__TP
TCGA-LN-A5U7-01A	TCGA-LN-A5U7	ESCA	STES	tumor_primary__TP
TCGA-LN-A7HV-01A	TCGA-LN-A7HV	ESCA	STES	tumor_primary__TP
TCGA-LN-A7HW-01A	TCGA-LN-A7HW	ESCA	STES	tumor_primary__TP
TCGA-LN-A7HX-01A	TCGA-LN-A7HX	ESCA	STES	tumor_primary__TP
TCGA-LN-A7HY-01A	TCGA-LN-A7HY	ESCA	STES	tumor_primary__TP
TCGA-LN-A7HZ-01A	TCGA-LN-A7HZ	ESCA	STES	tumor_primary__TP
TCGA-LN-A8HZ-01A	TCGA-LN-A8HZ	ESCA	STES	tumor_primary__TP
TCGA-LN-A8I0-01A	TCGA-LN-A8I0	ESCA	STES	tumor_primary__TP
TCGA-LN-A8I1-01A	TCGA-LN-A8I1	ESCA	STES	tumor_primary__TP
TCGA-LN-A9FO-01A	TCGA-LN-A9FO	ESCA	STES	tumor_primary__TP
TCGA-LN-A9FP-01A	TCGA-LN-A9FP	ESCA	STES	tumor_primary__TP
TCGA-LN-A9FQ-01A	TCGA-LN-A9FQ	ESCA	STES	tumor_primary__TP
TCGA-LN-A9FR-01A	TCGA-LN-A9FR	ESCA	STES	tumor_primary__TP
TCGA-M9-A5M8-01A	TCGA-M9-A5M8	ESCA	STES	tumor_primary__TP
TCGA-Q9-A6FU-01A	TCGA-Q9-A6FU	ESCA	STES	tumor_primary__TP
TCGA-Q9-A6FW-01A	TCGA-Q9-A6FW	ESCA	STES	tumor_primary__TP
TCGA-R6-A6DN-01B	TCGA-R6-A6DN	ESCA	STES	tumor_primary__TP
TCGA-R6-A6DQ-01B	TCGA-R6-A6DQ	ESCA	STES	tumor_primary__TP
TCGA-R6-A6KZ-01A	TCGA-R6-A6KZ	ESCA	STES	tumor_primary__TP
TCGA-R6-A6L4-01A	TCGA-R6-A6L4	ESCA	STES	tumor_primary__TP
TCGA-R6-A6L6-01B	TCGA-R6-A6L6	ESCA	STES	tumor_primary__TP
TCGA-R6-A6XG-01B	TCGA-R6-A6XG	ESCA	STES	tumor_primary__TP
TCGA-R6-A6XQ-01B	TCGA-R6-A6XQ	ESCA	STES	tumor_primary__TP
TCGA-R6-A6Y0-01B	TCGA-R6-A6Y0	ESCA	STES	tumor_primary__TP
TCGA-R6-A6Y2-01B	TCGA-R6-A6Y2	ESCA	STES	tumor_primary__TP
TCGA-R6-A8W5-01B	TCGA-R6-A8W5	ESCA	STES	tumor_primary__TP
TCGA-R6-A8W8-01B	TCGA-R6-A8W8	ESCA	STES	tumor_primary__TP
TCGA-R6-A8WC-01A	TCGA-R6-A8WC	ESCA	STES	tumor_primary__TP
TCGA-R6-A8WG-01A	TCGA-R6-A8WG	ESCA	STES	tumor_primary__TP
TCGA-RE-A7BO-01A	TCGA-RE-A7BO	ESCA	STES	tumor_primary__TP
TCGA-S8-A6BV-01A	TCGA-S8-A6BV	ESCA	STES	tumor_primary__TP
TCGA-S8-A6BW-01A	TCGA-S8-A6BW	ESCA	STES	tumor_primary__TP
TCGA-V5-A7RB-01A	TCGA-V5-A7RB	ESCA	STES	tumor_primary__TP
TCGA-V5-A7RC-06A	TCGA-V5-A7RC	ESCA	STES	tumor_metastasis__TM
TCGA-V5-A7RC-01B	TCGA-V5-A7RC	ESCA	STES	tumor_primary__TP
TCGA-V5-A7RE-01A	TCGA-V5-A7RE	ESCA	STES	tumor_primary__TP
TCGA-V5-AASV-01A	TCGA-V5-AASV	ESCA	STES	tumor_primary__TP
TCGA-V5-AASW-01A	TCGA-V5-AASW	ESCA	STES	tumor_primary__TP
TCGA-V5-AASX-01A	TCGA-V5-AASX	ESCA	STES	tumor_primary__TP
TCGA-VR-A8EO-01A	TCGA-VR-A8EO	ESCA	STES	tumor_primary__TP
TCGA-VR-A8EP-01A	TCGA-VR-A8EP	ESCA	STES	tumor_primary__TP
TCGA-VR-A8EQ-01A	TCGA-VR-A8EQ	ESCA	STES	tumor_primary__TP
TCGA-VR-A8ER-01A	TCGA-VR-A8ER	ESCA	STES	tumor_primary__TP
TCGA-VR-A8ET-01A	TCGA-VR-A8ET	ESCA	STES	tumor_primary__TP
TCGA-VR-A8EU-01A	TCGA-VR-A8EU	ESCA	STES	tumor_primary__TP
TCGA-VR-A8EW-01A	TCGA-VR-A8EW	ESCA	STES	tumor_primary__TP
TCGA-VR-A8EX-01A	TCGA-VR-A8EX	ESCA	STES	tumor_primary__TP
TCGA-VR-A8EY-01A	TCGA-VR-A8EY	ESCA	STES	tumor_primary__TP
TCGA-VR-A8EZ-01A	TCGA-VR-A8EZ	ESCA	STES	tumor_primary__TP
TCGA-VR-A8Q7-01A	TCGA-VR-A8Q7	ESCA	STES	tumor_primary__TP
TCGA-VR-AA4D-01A	TCGA-VR-AA4D	ESCA	STES	tumor_primary__TP
TCGA-VR-AA4G-01A	TCGA-VR-AA4G	ESCA	STES	tumor_primary__TP
TCGA-VR-AA7B-01A	TCGA-VR-AA7B	ESCA	STES	tumor_primary__TP
TCGA-VR-AA7D-01A	TCGA-VR-AA7D	ESCA	STES	tumor_primary__TP
TCGA-VR-AA7I-01A	TCGA-VR-AA7I	ESCA	STES	tumor_primary__TP
TCGA-X8-AAAR-01A	TCGA-X8-AAAR	ESCA	STES	tumor_primary__TP
TCGA-XP-A8T6-01A	TCGA-XP-A8T6	ESCA	STES	tumor_primary__TP
TCGA-XP-A8T8-01A	TCGA-XP-A8T8	ESCA	STES	tumor_primary__TP
TCGA-Z6-A8JD-01A	TCGA-Z6-A8JD	ESCA	STES	tumor_primary__TP
TCGA-Z6-A8JE-01A	TCGA-Z6-A8JE	ESCA	STES	tumor_primary__TP
TCGA-Z6-A9VB-01A	TCGA-Z6-A9VB	ESCA	STES	tumor_primary__TP
TCGA-Z6-AAPN-01A	TCGA-Z6-AAPN	ESCA	STES	tumor_primary__TP
TCGA-ZR-A9CJ-01B	TCGA-ZR-A9CJ	ESCA	STES	tumor_primary__TP
TCGA-02-0047-01A	TCGA-02-0047	GBM	GBMLGG	tumor_primary__TP
TCGA-02-0055-01A	TCGA-02-0055	GBM	GBMLGG	tumor_primary__TP
TCGA-02-2483-01A	TCGA-02-2483	GBM	GBMLGG	tumor_primary__TP
TCGA-02-2485-01A	TCGA-02-2485	GBM	GBMLGG	tumor_primary__TP
TCGA-02-2486-01A	TCGA-02-2486	GBM	GBMLGG	tumor_primary__TP
TCGA-06-0125-01A	TCGA-06-0125	GBM	GBMLGG	tumor_primary__TP
TCGA-06-0129-01A	TCGA-06-0129	GBM	GBMLGG	tumor_primary__TP
TCGA-06-0130-01A	TCGA-06-0130	GBM	GBMLGG	tumor_primary__TP
TCGA-06-0132-01A	TCGA-06-0132	GBM	GBMLGG	tumor_primary__TP
TCGA-06-0138-01A	TCGA-06-0138	GBM	GBMLGG	tumor_primary__TP
TCGA-06-0141-01A	TCGA-06-0141	GBM	GBMLGG	tumor_primary__TP
TCGA-06-0156-01A	TCGA-06-0156	GBM	GBMLGG	tumor_primary__TP
TCGA-06-0157-01A	TCGA-06-0157	GBM	GBMLGG	tumor_primary__TP
TCGA-06-0158-01A	TCGA-06-0158	GBM	GBMLGG	tumor_primary__TP
TCGA-06-0168-01A	TCGA-06-0168	GBM	GBMLGG	tumor_primary__TP
TCGA-06-0174-01A	TCGA-06-0174	GBM	GBMLGG	tumor_primary__TP
TCGA-06-0178-01A	TCGA-06-0178	GBM	GBMLGG	tumor_primary__TP
TCGA-06-0184-01A	TCGA-06-0184	GBM	GBMLGG	tumor_primary__TP
TCGA-06-0187-01A	TCGA-06-0187	GBM	GBMLGG	tumor_primary__TP
TCGA-06-0190-01A	TCGA-06-0190	GBM	GBMLGG	tumor_primary__TP
TCGA-06-0210-01A	TCGA-06-0210	GBM	GBMLGG	tumor_primary__TP
TCGA-06-0211-01B	TCGA-06-0211	GBM	GBMLGG	tumor_primary__TP
TCGA-06-0219-01A	TCGA-06-0219	GBM	GBMLGG	tumor_primary__TP
TCGA-06-0238-01A	TCGA-06-0238	GBM	GBMLGG	tumor_primary__TP
TCGA-06-0644-01A	TCGA-06-0644	GBM	GBMLGG	tumor_primary__TP
TCGA-06-0645-01A	TCGA-06-0645	GBM	GBMLGG	tumor_primary__TP
TCGA-06-0646-01A	TCGA-06-0646	GBM	GBMLGG	tumor_primary__TP
TCGA-06-0649-01B	TCGA-06-0649	GBM	GBMLGG	tumor_primary__TP
TCGA-06-0675-11A	TCGA-06-0675	GBM	GBMLGG	normal_tissue__NT
TCGA-06-0678-11A	TCGA-06-0678	GBM	GBMLGG	normal_tissue__NT
TCGA-06-0680-11A	TCGA-06-0680	GBM	GBMLGG	normal_tissue__NT
TCGA-06-0681-11A	TCGA-06-0681	GBM	GBMLGG	normal_tissue__NT
TCGA-06-0686-01A	TCGA-06-0686	GBM	GBMLGG	tumor_primary__TP
TCGA-06-0743-01A	TCGA-06-0743	GBM	GBMLGG	tumor_primary__TP
TCGA-06-0744-01A	TCGA-06-0744	GBM	GBMLGG	tumor_primary__TP
TCGA-06-0745-01A	TCGA-06-0745	GBM	GBMLGG	tumor_primary__TP
TCGA-06-0747-01A	TCGA-06-0747	GBM	GBMLGG	tumor_primary__TP
TCGA-06-0749-01A	TCGA-06-0749	GBM	GBMLGG	tumor_primary__TP
TCGA-06-0750-01A	TCGA-06-0750	GBM	GBMLGG	tumor_primary__TP
TCGA-06-0878-01A	TCGA-06-0878	GBM	GBMLGG	tumor_primary__TP
TCGA-06-0882-01A	TCGA-06-0882	GBM	GBMLGG	tumor_primary__TP
TCGA-06-1804-01A	TCGA-06-1804	GBM	GBMLGG	tumor_primary__TP
TCGA-06-2557-01A	TCGA-06-2557	GBM	GBMLGG	tumor_primary__TP
TCGA-06-2558-01A	TCGA-06-2558	GBM	GBMLGG	tumor_primary__TP
TCGA-06-2559-01A	TCGA-06-2559	GBM	GBMLGG	tumor_primary__TP
TCGA-06-2561-01A	TCGA-06-2561	GBM	GBMLGG	tumor_primary__TP
TCGA-06-2562-01A	TCGA-06-2562	GBM	GBMLGG	tumor_primary__TP
TCGA-06-2563-01A	TCGA-06-2563	GBM	GBMLGG	tumor_primary__TP
TCGA-06-2564-01A	TCGA-06-2564	GBM	GBMLGG	tumor_primary__TP
TCGA-06-2565-01A	TCGA-06-2565	GBM	GBMLGG	tumor_primary__TP
TCGA-06-2567-01A	TCGA-06-2567	GBM	GBMLGG	tumor_primary__TP
TCGA-06-2569-01A	TCGA-06-2569	GBM	GBMLGG	tumor_primary__TP
TCGA-06-2570-01A	TCGA-06-2570	GBM	GBMLGG	tumor_primary__TP
TCGA-06-5408-01A	TCGA-06-5408	GBM	GBMLGG	tumor_primary__TP
TCGA-06-5410-01A	TCGA-06-5410	GBM	GBMLGG	tumor_primary__TP
TCGA-06-5411-01A	TCGA-06-5411	GBM	GBMLGG	tumor_primary__TP
TCGA-06-5412-01A	TCGA-06-5412	GBM	GBMLGG	tumor_primary__TP
TCGA-06-5413-01A	TCGA-06-5413	GBM	GBMLGG	tumor_primary__TP
TCGA-06-5414-01A	TCGA-06-5414	GBM	GBMLGG	tumor_primary__TP
TCGA-06-5415-01A	TCGA-06-5415	GBM	GBMLGG	tumor_primary__TP
TCGA-06-5416-01A	TCGA-06-5416	GBM	GBMLGG	tumor_primary__TP
TCGA-06-5417-01A	TCGA-06-5417	GBM	GBMLGG	tumor_primary__TP
TCGA-06-5418-01A	TCGA-06-5418	GBM	GBMLGG	tumor_primary__TP
TCGA-06-5856-01A	TCGA-06-5856	GBM	GBMLGG	tumor_primary__TP
TCGA-06-5858-01A	TCGA-06-5858	GBM	GBMLGG	tumor_primary__TP
TCGA-06-5859-01A	TCGA-06-5859	GBM	GBMLGG	tumor_primary__TP
TCGA-06-AABW-11A	TCGA-06-AABW	GBM	GBMLGG	normal_tissue__NT
TCGA-08-0386-01A	TCGA-08-0386	GBM	GBMLGG	tumor_primary__TP
TCGA-12-0616-01A	TCGA-12-0616	GBM	GBMLGG	tumor_primary__TP
TCGA-12-0618-01A	TCGA-12-0618	GBM	GBMLGG	tumor_primary__TP
TCGA-12-0619-01A	TCGA-12-0619	GBM	GBMLGG	tumor_primary__TP
TCGA-12-0821-01A	TCGA-12-0821	GBM	GBMLGG	tumor_primary__TP
TCGA-12-1597-01B	TCGA-12-1597	GBM	GBMLGG	tumor_primary__TP
TCGA-12-3650-01A	TCGA-12-3650	GBM	GBMLGG	tumor_primary__TP
TCGA-12-3652-01A	TCGA-12-3652	GBM	GBMLGG	tumor_primary__TP
TCGA-12-3653-01A	TCGA-12-3653	GBM	GBMLGG	tumor_primary__TP
TCGA-12-5295-01A	TCGA-12-5295	GBM	GBMLGG	tumor_primary__TP
TCGA-12-5299-01A	TCGA-12-5299	GBM	GBMLGG	tumor_primary__TP
TCGA-14-0781-01B	TCGA-14-0781	GBM	GBMLGG	tumor_primary__TP
TCGA-14-0787-01A	TCGA-14-0787	GBM	GBMLGG	tumor_primary__TP
TCGA-14-0789-01A	TCGA-14-0789	GBM	GBMLGG	tumor_primary__TP
TCGA-14-0790-01B	TCGA-14-0790	GBM	GBMLGG	tumor_primary__TP
TCGA-14-0817-01A	TCGA-14-0817	GBM	GBMLGG	tumor_primary__TP
TCGA-14-1034-01A	TCGA-14-1034	GBM	GBMLGG	tumor_primary__TP
TCGA-14-1823-01A	TCGA-14-1823	GBM	GBMLGG	tumor_primary__TP
TCGA-14-1825-01A	TCGA-14-1825	GBM	GBMLGG	tumor_primary__TP
TCGA-14-1829-01A	TCGA-14-1829	GBM	GBMLGG	tumor_primary__TP
TCGA-14-2554-01A	TCGA-14-2554	GBM	GBMLGG	tumor_primary__TP
TCGA-15-0742-01A	TCGA-15-0742	GBM	GBMLGG	tumor_primary__TP
TCGA-15-1444-01A	TCGA-15-1444	GBM	GBMLGG	tumor_primary__TP
TCGA-16-0846-01A	TCGA-16-0846	GBM	GBMLGG	tumor_primary__TP
TCGA-16-1045-01B	TCGA-16-1045	GBM	GBMLGG	tumor_primary__TP
TCGA-19-1390-01A	TCGA-19-1390	GBM	GBMLGG	tumor_primary__TP
TCGA-19-1787-01B	TCGA-19-1787	GBM	GBMLGG	tumor_primary__TP
TCGA-19-2619-01A	TCGA-19-2619	GBM	GBMLGG	tumor_primary__TP
TCGA-19-2620-01A	TCGA-19-2620	GBM	GBMLGG	tumor_primary__TP
TCGA-19-2624-01A	TCGA-19-2624	GBM	GBMLGG	tumor_primary__TP
TCGA-19-2625-01A	TCGA-19-2625	GBM	GBMLGG	tumor_primary__TP
TCGA-19-2629-01A	TCGA-19-2629	GBM	GBMLGG	tumor_primary__TP
TCGA-19-4065-01A	TCGA-19-4065	GBM	GBMLGG	tumor_primary__TP
TCGA-19-5960-01A	TCGA-19-5960	GBM	GBMLGG	tumor_primary__TP
TCGA-26-1442-01A	TCGA-26-1442	GBM	GBMLGG	tumor_primary__TP
TCGA-26-5132-01A	TCGA-26-5132	GBM	GBMLGG	tumor_primary__TP
TCGA-26-5133-01A	TCGA-26-5133	GBM	GBMLGG	tumor_primary__TP
TCGA-26-5134-01A	TCGA-26-5134	GBM	GBMLGG	tumor_primary__TP
TCGA-26-5135-01A	TCGA-26-5135	GBM	GBMLGG	tumor_primary__TP
TCGA-26-5136-01B	TCGA-26-5136	GBM	GBMLGG	tumor_primary__TP
TCGA-26-5139-01A	TCGA-26-5139	GBM	GBMLGG	tumor_primary__TP
TCGA-27-1830-01A	TCGA-27-1830	GBM	GBMLGG	tumor_primary__TP
TCGA-27-1831-01A	TCGA-27-1831	GBM	GBMLGG	tumor_primary__TP
TCGA-27-1832-01A	TCGA-27-1832	GBM	GBMLGG	tumor_primary__TP
TCGA-27-1834-01A	TCGA-27-1834	GBM	GBMLGG	tumor_primary__TP
TCGA-27-1835-01A	TCGA-27-1835	GBM	GBMLGG	tumor_primary__TP
TCGA-27-1837-01A	TCGA-27-1837	GBM	GBMLGG	tumor_primary__TP
TCGA-27-2519-01A	TCGA-27-2519	GBM	GBMLGG	tumor_primary__TP
TCGA-27-2521-01A	TCGA-27-2521	GBM	GBMLGG	tumor_primary__TP
TCGA-27-2523-01A	TCGA-27-2523	GBM	GBMLGG	tumor_primary__TP
TCGA-27-2524-01A	TCGA-27-2524	GBM	GBMLGG	tumor_primary__TP
TCGA-27-2526-01A	TCGA-27-2526	GBM	GBMLGG	tumor_primary__TP
TCGA-27-2528-01A	TCGA-27-2528	GBM	GBMLGG	tumor_primary__TP
TCGA-28-1747-01C	TCGA-28-1747	GBM	GBMLGG	tumor_primary__TP
TCGA-28-1753-01A	TCGA-28-1753	GBM	GBMLGG	tumor_primary__TP
TCGA-28-2499-01A	TCGA-28-2499	GBM	GBMLGG	tumor_primary__TP
TCGA-28-2509-01A	TCGA-28-2509	GBM	GBMLGG	tumor_primary__TP
TCGA-28-2510-01A	TCGA-28-2510	GBM	GBMLGG	tumor_primary__TP
TCGA-28-2513-01A	TCGA-28-2513	GBM	GBMLGG	tumor_primary__TP
TCGA-28-2514-01A	TCGA-28-2514	GBM	GBMLGG	tumor_primary__TP
TCGA-28-5204-01A	TCGA-28-5204	GBM	GBMLGG	tumor_primary__TP
TCGA-28-5207-01A	TCGA-28-5207	GBM	GBMLGG	tumor_primary__TP
TCGA-28-5208-01A	TCGA-28-5208	GBM	GBMLGG	tumor_primary__TP
TCGA-28-5209-01A	TCGA-28-5209	GBM	GBMLGG	tumor_primary__TP
TCGA-28-5213-01A	TCGA-28-5213	GBM	GBMLGG	tumor_primary__TP
TCGA-28-5215-01A	TCGA-28-5215	GBM	GBMLGG	tumor_primary__TP
TCGA-28-5216-01A	TCGA-28-5216	GBM	GBMLGG	tumor_primary__TP
TCGA-28-5218-01A	TCGA-28-5218	GBM	GBMLGG	tumor_primary__TP
TCGA-28-5220-01A	TCGA-28-5220	GBM	GBMLGG	tumor_primary__TP
TCGA-32-1970-01A	TCGA-32-1970	GBM	GBMLGG	tumor_primary__TP
TCGA-32-1980-01A	TCGA-32-1980	GBM	GBMLGG	tumor_primary__TP
TCGA-32-1982-01A	TCGA-32-1982	GBM	GBMLGG	tumor_primary__TP
TCGA-32-2615-01A	TCGA-32-2615	GBM	GBMLGG	tumor_primary__TP
TCGA-32-2616-01A	TCGA-32-2616	GBM	GBMLGG	tumor_primary__TP
TCGA-32-2632-01A	TCGA-32-2632	GBM	GBMLGG	tumor_primary__TP
TCGA-32-2634-01A	TCGA-32-2634	GBM	GBMLGG	tumor_primary__TP
TCGA-32-2638-01A	TCGA-32-2638	GBM	GBMLGG	tumor_primary__TP
TCGA-32-4213-01A	TCGA-32-4213	GBM	GBMLGG	tumor_primary__TP
TCGA-32-5222-01A	TCGA-32-5222	GBM	GBMLGG	tumor_primary__TP
TCGA-41-2571-01A	TCGA-41-2571	GBM	GBMLGG	tumor_primary__TP
TCGA-41-2572-01A	TCGA-41-2572	GBM	GBMLGG	tumor_primary__TP
TCGA-41-3915-01A	TCGA-41-3915	GBM	GBMLGG	tumor_primary__TP
TCGA-41-4097-01A	TCGA-41-4097	GBM	GBMLGG	tumor_primary__TP
TCGA-41-5651-01A	TCGA-41-5651	GBM	GBMLGG	tumor_primary__TP
TCGA-76-4925-01A	TCGA-76-4925	GBM	GBMLGG	tumor_primary__TP
TCGA-76-4926-01B	TCGA-76-4926	GBM	GBMLGG	tumor_primary__TP
TCGA-76-4927-01A	TCGA-76-4927	GBM	GBMLGG	tumor_primary__TP
TCGA-76-4928-01B	TCGA-76-4928	GBM	GBMLGG	tumor_primary__TP
TCGA-76-4929-01A	TCGA-76-4929	GBM	GBMLGG	tumor_primary__TP
TCGA-76-4931-01A	TCGA-76-4931	GBM	GBMLGG	tumor_primary__TP
TCGA-76-4932-01A	TCGA-76-4932	GBM	GBMLGG	tumor_primary__TP
TCGA-4P-AA8J-01A	TCGA-4P-AA8J	HNSC	HNSC	tumor_primary__TP
TCGA-BA-4074-01A	TCGA-BA-4074	HNSC	HNSC	tumor_primary__TP
TCGA-BA-4075-01A	TCGA-BA-4075	HNSC	HNSC	tumor_primary__TP
TCGA-BA-4076-01A	TCGA-BA-4076	HNSC	HNSC	tumor_primary__TP
TCGA-BA-4077-01B	TCGA-BA-4077	HNSC	HNSC	tumor_primary__TP
TCGA-BA-4078-01A	TCGA-BA-4078	HNSC	HNSC	tumor_primary__TP
TCGA-BA-5149-01A	TCGA-BA-5149	HNSC	HNSC	tumor_primary__TP
TCGA-BA-5151-01A	TCGA-BA-5151	HNSC	HNSC	tumor_primary__TP
TCGA-BA-5152-01A	TCGA-BA-5152	HNSC	HNSC	tumor_primary__TP
TCGA-BA-5153-01A	TCGA-BA-5153	HNSC	HNSC	tumor_primary__TP
TCGA-BA-5555-01A	TCGA-BA-5555	HNSC	HNSC	tumor_primary__TP
TCGA-BA-5556-01A	TCGA-BA-5556	HNSC	HNSC	tumor_primary__TP
TCGA-BA-5557-01A	TCGA-BA-5557	HNSC	HNSC	tumor_primary__TP
TCGA-BA-5558-01A	TCGA-BA-5558	HNSC	HNSC	tumor_primary__TP
TCGA-BA-5559-01A	TCGA-BA-5559	HNSC	HNSC	tumor_primary__TP
TCGA-BA-6868-01B	TCGA-BA-6868	HNSC	HNSC	tumor_primary__TP
TCGA-BA-6869-01A	TCGA-BA-6869	HNSC	HNSC	tumor_primary__TP
TCGA-BA-6870-01A	TCGA-BA-6870	HNSC	HNSC	tumor_primary__TP
TCGA-BA-6871-01A	TCGA-BA-6871	HNSC	HNSC	tumor_primary__TP
TCGA-BA-6872-01A	TCGA-BA-6872	HNSC	HNSC	tumor_primary__TP
TCGA-BA-6873-01A	TCGA-BA-6873	HNSC	HNSC	tumor_primary__TP
TCGA-BA-7269-01A	TCGA-BA-7269	HNSC	HNSC	tumor_primary__TP
TCGA-BA-A4IF-01A	TCGA-BA-A4IF	HNSC	HNSC	tumor_primary__TP
TCGA-BA-A4IG-01A	TCGA-BA-A4IG	HNSC	HNSC	tumor_primary__TP
TCGA-BA-A4IH-01A	TCGA-BA-A4IH	HNSC	HNSC	tumor_primary__TP
TCGA-BA-A4II-01A	TCGA-BA-A4II	HNSC	HNSC	tumor_primary__TP
TCGA-BA-A6D8-01A	TCGA-BA-A6D8	HNSC	HNSC	tumor_primary__TP
TCGA-BA-A6DA-01A	TCGA-BA-A6DA	HNSC	HNSC	tumor_primary__TP
TCGA-BA-A6DB-01A	TCGA-BA-A6DB	HNSC	HNSC	tumor_primary__TP
TCGA-BA-A6DD-01A	TCGA-BA-A6DD	HNSC	HNSC	tumor_primary__TP
TCGA-BA-A6DE-01A	TCGA-BA-A6DE	HNSC	HNSC	tumor_primary__TP
TCGA-BA-A6DG-01A	TCGA-BA-A6DG	HNSC	HNSC	tumor_primary__TP
TCGA-BA-A6DI-01A	TCGA-BA-A6DI	HNSC	HNSC	tumor_primary__TP
TCGA-BA-A6DJ-01A	TCGA-BA-A6DJ	HNSC	HNSC	tumor_primary__TP
TCGA-BA-A6DL-01A	TCGA-BA-A6DL	HNSC	HNSC	tumor_primary__TP
TCGA-BA-A8YP-01A	TCGA-BA-A8YP	HNSC	HNSC	tumor_primary__TP
TCGA-BB-4217-01A	TCGA-BB-4217	HNSC	HNSC	tumor_primary__TP
TCGA-BB-4223-01A	TCGA-BB-4223	HNSC	HNSC	tumor_primary__TP
TCGA-BB-4224-01A	TCGA-BB-4224	HNSC	HNSC	tumor_primary__TP
TCGA-BB-4225-01A	TCGA-BB-4225	HNSC	HNSC	tumor_primary__TP
TCGA-BB-4227-01A	TCGA-BB-4227	HNSC	HNSC	tumor_primary__TP
TCGA-BB-4228-01A	TCGA-BB-4228	HNSC	HNSC	tumor_primary__TP
TCGA-BB-7861-01A	TCGA-BB-7861	HNSC	HNSC	tumor_primary__TP
TCGA-BB-7862-01A	TCGA-BB-7862	HNSC	HNSC	tumor_primary__TP
TCGA-BB-7863-01A	TCGA-BB-7863	HNSC	HNSC	tumor_primary__TP
TCGA-BB-7864-01A	TCGA-BB-7864	HNSC	HNSC	tumor_primary__TP
TCGA-BB-7866-01A	TCGA-BB-7866	HNSC	HNSC	tumor_primary__TP
TCGA-BB-7870-01A	TCGA-BB-7870	HNSC	HNSC	tumor_primary__TP
TCGA-BB-7871-01A	TCGA-BB-7871	HNSC	HNSC	tumor_primary__TP
TCGA-BB-7872-01A	TCGA-BB-7872	HNSC	HNSC	tumor_primary__TP
TCGA-BB-8596-01A	TCGA-BB-8596	HNSC	HNSC	tumor_primary__TP
TCGA-BB-8601-01A	TCGA-BB-8601	HNSC	HNSC	tumor_primary__TP
TCGA-BB-A5HU-01A	TCGA-BB-A5HU	HNSC	HNSC	tumor_primary__TP
TCGA-BB-A5HY-01A	TCGA-BB-A5HY	HNSC	HNSC	tumor_primary__TP
TCGA-BB-A5HZ-01A	TCGA-BB-A5HZ	HNSC	HNSC	tumor_primary__TP
TCGA-BB-A6UM-01A	TCGA-BB-A6UM	HNSC	HNSC	tumor_primary__TP
TCGA-BB-A6UO-01A	TCGA-BB-A6UO	HNSC	HNSC	tumor_primary__TP
TCGA-C9-A47Z-01A	TCGA-C9-A47Z	HNSC	HNSC	tumor_primary__TP
TCGA-C9-A480-01A	TCGA-C9-A480	HNSC	HNSC	tumor_primary__TP
TCGA-CN-4722-01A	TCGA-CN-4722	HNSC	HNSC	tumor_primary__TP
TCGA-CN-4723-01A	TCGA-CN-4723	HNSC	HNSC	tumor_primary__TP
TCGA-CN-4725-01A	TCGA-CN-4725	HNSC	HNSC	tumor_primary__TP
TCGA-CN-4726-01A	TCGA-CN-4726	HNSC	HNSC	tumor_primary__TP
TCGA-CN-4727-01A	TCGA-CN-4727	HNSC	HNSC	tumor_primary__TP
TCGA-CN-4728-01A	TCGA-CN-4728	HNSC	HNSC	tumor_primary__TP
TCGA-CN-4729-01A	TCGA-CN-4729	HNSC	HNSC	tumor_primary__TP
TCGA-CN-4730-01A	TCGA-CN-4730	HNSC	HNSC	tumor_primary__TP
TCGA-CN-4731-01A	TCGA-CN-4731	HNSC	HNSC	tumor_primary__TP
TCGA-CN-4733-01A	TCGA-CN-4733	HNSC	HNSC	tumor_primary__TP
TCGA-CN-4734-01A	TCGA-CN-4734	HNSC	HNSC	tumor_primary__TP
TCGA-CN-4735-01A	TCGA-CN-4735	HNSC	HNSC	tumor_primary__TP
TCGA-CN-4736-01A	TCGA-CN-4736	HNSC	HNSC	tumor_primary__TP
TCGA-CN-4737-01A	TCGA-CN-4737	HNSC	HNSC	tumor_primary__TP
TCGA-CN-4738-01A	TCGA-CN-4738	HNSC	HNSC	tumor_primary__TP
TCGA-CN-4739-01A	TCGA-CN-4739	HNSC	HNSC	tumor_primary__TP
TCGA-CN-4740-01A	TCGA-CN-4740	HNSC	HNSC	tumor_primary__TP
TCGA-CN-4741-01A	TCGA-CN-4741	HNSC	HNSC	tumor_primary__TP
TCGA-CN-4742-01A	TCGA-CN-4742	HNSC	HNSC	tumor_primary__TP
TCGA-CN-5355-01A	TCGA-CN-5355	HNSC	HNSC	tumor_primary__TP
TCGA-CN-5356-01A	TCGA-CN-5356	HNSC	HNSC	tumor_primary__TP
TCGA-CN-5358-01A	TCGA-CN-5358	HNSC	HNSC	tumor_primary__TP
TCGA-CN-5359-01A	TCGA-CN-5359	HNSC	HNSC	tumor_primary__TP
TCGA-CN-5360-01A	TCGA-CN-5360	HNSC	HNSC	tumor_primary__TP
TCGA-CN-5361-01A	TCGA-CN-5361	HNSC	HNSC	tumor_primary__TP
TCGA-CN-5363-01A	TCGA-CN-5363	HNSC	HNSC	tumor_primary__TP
TCGA-CN-5364-01A	TCGA-CN-5364	HNSC	HNSC	tumor_primary__TP
TCGA-CN-5365-01A	TCGA-CN-5365	HNSC	HNSC	tumor_primary__TP
TCGA-CN-5366-01A	TCGA-CN-5366	HNSC	HNSC	tumor_primary__TP
TCGA-CN-5367-01A	TCGA-CN-5367	HNSC	HNSC	tumor_primary__TP
TCGA-CN-5369-01A	TCGA-CN-5369	HNSC	HNSC	tumor_primary__TP
TCGA-CN-5370-01A	TCGA-CN-5370	HNSC	HNSC	tumor_primary__TP
TCGA-CN-5373-01A	TCGA-CN-5373	HNSC	HNSC	tumor_primary__TP
TCGA-CN-5374-01A	TCGA-CN-5374	HNSC	HNSC	tumor_primary__TP
TCGA-CN-6010-01A	TCGA-CN-6010	HNSC	HNSC	tumor_primary__TP
TCGA-CN-6011-01A	TCGA-CN-6011	HNSC	HNSC	tumor_primary__TP
TCGA-CN-6012-01A	TCGA-CN-6012	HNSC	HNSC	tumor_primary__TP
TCGA-CN-6013-01A	TCGA-CN-6013	HNSC	HNSC	tumor_primary__TP
TCGA-CN-6016-01A	TCGA-CN-6016	HNSC	HNSC	tumor_primary__TP
TCGA-CN-6017-01A	TCGA-CN-6017	HNSC	HNSC	tumor_primary__TP
TCGA-CN-6018-01A	TCGA-CN-6018	HNSC	HNSC	tumor_primary__TP
TCGA-CN-6019-01A	TCGA-CN-6019	HNSC	HNSC	tumor_primary__TP
TCGA-CN-6020-01A	TCGA-CN-6020	HNSC	HNSC	tumor_primary__TP
TCGA-CN-6021-01A	TCGA-CN-6021	HNSC	HNSC	tumor_primary__TP
TCGA-CN-6022-01A	TCGA-CN-6022	HNSC	HNSC	tumor_primary__TP
TCGA-CN-6023-01A	TCGA-CN-6023	HNSC	HNSC	tumor_primary__TP
TCGA-CN-6024-01A	TCGA-CN-6024	HNSC	HNSC	tumor_primary__TP
TCGA-CN-6988-01A	TCGA-CN-6988	HNSC	HNSC	tumor_primary__TP
TCGA-CN-6989-01A	TCGA-CN-6989	HNSC	HNSC	tumor_primary__TP
TCGA-CN-6992-01A	TCGA-CN-6992	HNSC	HNSC	tumor_primary__TP
TCGA-CN-6994-01A	TCGA-CN-6994	HNSC	HNSC	tumor_primary__TP
TCGA-CN-6995-01A	TCGA-CN-6995	HNSC	HNSC	tumor_primary__TP
TCGA-CN-6996-01A	TCGA-CN-6996	HNSC	HNSC	tumor_primary__TP
TCGA-CN-6997-01A	TCGA-CN-6997	HNSC	HNSC	tumor_primary__TP
TCGA-CN-6998-01A	TCGA-CN-6998	HNSC	HNSC	tumor_primary__TP
TCGA-CN-A497-01A	TCGA-CN-A497	HNSC	HNSC	tumor_primary__TP
TCGA-CN-A498-01A	TCGA-CN-A498	HNSC	HNSC	tumor_primary__TP
TCGA-CN-A499-01A	TCGA-CN-A499	HNSC	HNSC	tumor_primary__TP
TCGA-CN-A49A-01A	TCGA-CN-A49A	HNSC	HNSC	tumor_primary__TP
TCGA-CN-A49B-01A	TCGA-CN-A49B	HNSC	HNSC	tumor_primary__TP
TCGA-CN-A49C-01A	TCGA-CN-A49C	HNSC	HNSC	tumor_primary__TP
TCGA-CN-A63T-01A	TCGA-CN-A63T	HNSC	HNSC	tumor_primary__TP
TCGA-CN-A63U-01A	TCGA-CN-A63U	HNSC	HNSC	tumor_primary__TP
TCGA-CN-A63V-01A	TCGA-CN-A63V	HNSC	HNSC	tumor_primary__TP
TCGA-CN-A63W-01A	TCGA-CN-A63W	HNSC	HNSC	tumor_primary__TP
TCGA-CN-A641-01A	TCGA-CN-A641	HNSC	HNSC	tumor_primary__TP
TCGA-CN-A642-01A	TCGA-CN-A642	HNSC	HNSC	tumor_primary__TP
TCGA-CN-A6UY-01A	TCGA-CN-A6UY	HNSC	HNSC	tumor_primary__TP
TCGA-CN-A6V1-01A	TCGA-CN-A6V1	HNSC	HNSC	tumor_primary__TP
TCGA-CN-A6V3-01A	TCGA-CN-A6V3	HNSC	HNSC	tumor_primary__TP
TCGA-CN-A6V6-01A	TCGA-CN-A6V6	HNSC	HNSC	tumor_primary__TP
TCGA-CN-A6V7-01A	TCGA-CN-A6V7	HNSC	HNSC	tumor_primary__TP
TCGA-CQ-5323-01A	TCGA-CQ-5323	HNSC	HNSC	tumor_primary__TP
TCGA-CQ-5324-01A	TCGA-CQ-5324	HNSC	HNSC	tumor_primary__TP
TCGA-CQ-5325-01A	TCGA-CQ-5325	HNSC	HNSC	tumor_primary__TP
TCGA-CQ-5326-01A	TCGA-CQ-5326	HNSC	HNSC	tumor_primary__TP
TCGA-CQ-5327-01A	TCGA-CQ-5327	HNSC	HNSC	tumor_primary__TP
TCGA-CQ-5329-01A	TCGA-CQ-5329	HNSC	HNSC	tumor_primary__TP
TCGA-CQ-5330-01A	TCGA-CQ-5330	HNSC	HNSC	tumor_primary__TP
TCGA-CQ-5331-01A	TCGA-CQ-5331	HNSC	HNSC	tumor_primary__TP
TCGA-CQ-5332-01A	TCGA-CQ-5332	HNSC	HNSC	tumor_primary__TP
TCGA-CQ-5333-01A	TCGA-CQ-5333	HNSC	HNSC	tumor_primary__TP
TCGA-CQ-5334-01A	TCGA-CQ-5334	HNSC	HNSC	tumor_primary__TP
TCGA-CQ-6218-01A	TCGA-CQ-6218	HNSC	HNSC	tumor_primary__TP
TCGA-CQ-6219-01A	TCGA-CQ-6219	HNSC	HNSC	tumor_primary__TP
TCGA-CQ-6220-01A	TCGA-CQ-6220	HNSC	HNSC	tumor_primary__TP
TCGA-CQ-6221-01A	TCGA-CQ-6221	HNSC	HNSC	tumor_primary__TP
TCGA-CQ-6222-01A	TCGA-CQ-6222	HNSC	HNSC	tumor_primary__TP
TCGA-CQ-6223-01A	TCGA-CQ-6223	HNSC	HNSC	tumor_primary__TP
TCGA-CQ-6224-01A	TCGA-CQ-6224	HNSC	HNSC	tumor_primary__TP
TCGA-CQ-6225-01A	TCGA-CQ-6225	HNSC	HNSC	tumor_primary__TP
TCGA-CQ-6227-01A	TCGA-CQ-6227	HNSC	HNSC	tumor_primary__TP
TCGA-CQ-6228-01A	TCGA-CQ-6228	HNSC	HNSC	tumor_primary__TP
TCGA-CQ-6229-01A	TCGA-CQ-6229	HNSC	HNSC	tumor_primary__TP
TCGA-CQ-7063-01A	TCGA-CQ-7063	HNSC	HNSC	tumor_primary__TP
TCGA-CQ-7065-01A	TCGA-CQ-7065	HNSC	HNSC	tumor_primary__TP
TCGA-CQ-7067-01A	TCGA-CQ-7067	HNSC	HNSC	tumor_primary__TP
TCGA-CQ-7068-01A	TCGA-CQ-7068	HNSC	HNSC	tumor_primary__TP
TCGA-CQ-7069-01A	TCGA-CQ-7069	HNSC	HNSC	tumor_primary__TP
TCGA-CQ-7071-01A	TCGA-CQ-7071	HNSC	HNSC	tumor_primary__TP
TCGA-CQ-7072-01A	TCGA-CQ-7072	HNSC	HNSC	tumor_primary__TP
TCGA-CQ-A4C6-01A	TCGA-CQ-A4C6	HNSC	HNSC	tumor_primary__TP
TCGA-CQ-A4C7-01A	TCGA-CQ-A4C7	HNSC	HNSC	tumor_primary__TP
TCGA-CQ-A4C9-01A	TCGA-CQ-A4C9	HNSC	HNSC	tumor_primary__TP
TCGA-CQ-A4CA-01A	TCGA-CQ-A4CA	HNSC	HNSC	tumor_primary__TP
TCGA-CQ-A4CB-01A	TCGA-CQ-A4CB	HNSC	HNSC	tumor_primary__TP
TCGA-CQ-A4CD-01A	TCGA-CQ-A4CD	HNSC	HNSC	tumor_primary__TP
TCGA-CQ-A4CE-01A	TCGA-CQ-A4CE	HNSC	HNSC	tumor_primary__TP
TCGA-CQ-A4CG-01A	TCGA-CQ-A4CG	HNSC	HNSC	tumor_primary__TP
TCGA-CQ-A4CH-01A	TCGA-CQ-A4CH	HNSC	HNSC	tumor_primary__TP
TCGA-CQ-A4CI-01A	TCGA-CQ-A4CI	HNSC	HNSC	tumor_primary__TP
TCGA-CR-5243-01A	TCGA-CR-5243	HNSC	HNSC	tumor_primary__TP
TCGA-CR-5247-01A	TCGA-CR-5247	HNSC	HNSC	tumor_primary__TP
TCGA-CR-5248-01A	TCGA-CR-5248	HNSC	HNSC	tumor_primary__TP
TCGA-CR-5249-01A	TCGA-CR-5249	HNSC	HNSC	tumor_primary__TP
TCGA-CR-5250-01A	TCGA-CR-5250	HNSC	HNSC	tumor_primary__TP
TCGA-CR-6467-01A	TCGA-CR-6467	HNSC	HNSC	tumor_primary__TP
TCGA-CR-6470-01A	TCGA-CR-6470	HNSC	HNSC	tumor_primary__TP
TCGA-CR-6471-01A	TCGA-CR-6471	HNSC	HNSC	tumor_primary__TP
TCGA-CR-6472-01A	TCGA-CR-6472	HNSC	HNSC	tumor_primary__TP
TCGA-CR-6473-01A	TCGA-CR-6473	HNSC	HNSC	tumor_primary__TP
TCGA-CR-6474-01A	TCGA-CR-6474	HNSC	HNSC	tumor_primary__TP
TCGA-CR-6477-01A	TCGA-CR-6477	HNSC	HNSC	tumor_primary__TP
TCGA-CR-6478-01A	TCGA-CR-6478	HNSC	HNSC	tumor_primary__TP
TCGA-CR-6480-01A	TCGA-CR-6480	HNSC	HNSC	tumor_primary__TP
TCGA-CR-6481-01A	TCGA-CR-6481	HNSC	HNSC	tumor_primary__TP
TCGA-CR-6482-01A	TCGA-CR-6482	HNSC	HNSC	tumor_primary__TP
TCGA-CR-6484-01A	TCGA-CR-6484	HNSC	HNSC	tumor_primary__TP
TCGA-CR-6487-01A	TCGA-CR-6487	HNSC	HNSC	tumor_primary__TP
TCGA-CR-6488-01A	TCGA-CR-6488	HNSC	HNSC	tumor_primary__TP
TCGA-CR-6491-01A	TCGA-CR-6491	HNSC	HNSC	tumor_primary__TP
TCGA-CR-6492-01A	TCGA-CR-6492	HNSC	HNSC	tumor_primary__TP
TCGA-CR-6493-01A	TCGA-CR-6493	HNSC	HNSC	tumor_primary__TP
TCGA-CR-7364-01A	TCGA-CR-7364	HNSC	HNSC	tumor_primary__TP
TCGA-CR-7365-01A	TCGA-CR-7365	HNSC	HNSC	tumor_primary__TP
TCGA-CR-7367-01A	TCGA-CR-7367	HNSC	HNSC	tumor_primary__TP
TCGA-CR-7368-01A	TCGA-CR-7368	HNSC	HNSC	tumor_primary__TP
TCGA-CR-7369-01A	TCGA-CR-7369	HNSC	HNSC	tumor_primary__TP
TCGA-CR-7370-01A	TCGA-CR-7370	HNSC	HNSC	tumor_primary__TP
TCGA-CR-7371-01A	TCGA-CR-7371	HNSC	HNSC	tumor_primary__TP
TCGA-CR-7372-01A	TCGA-CR-7372	HNSC	HNSC	tumor_primary__TP
TCGA-CR-7373-01A	TCGA-CR-7373	HNSC	HNSC	tumor_primary__TP
TCGA-CR-7374-01A	TCGA-CR-7374	HNSC	HNSC	tumor_primary__TP
TCGA-CR-7376-01A	TCGA-CR-7376	HNSC	HNSC	tumor_primary__TP
TCGA-CR-7377-01A	TCGA-CR-7377	HNSC	HNSC	tumor_primary__TP
TCGA-CR-7379-01A	TCGA-CR-7379	HNSC	HNSC	tumor_primary__TP
TCGA-CR-7380-01A	TCGA-CR-7380	HNSC	HNSC	tumor_primary__TP
TCGA-CR-7382-01A	TCGA-CR-7382	HNSC	HNSC	tumor_primary__TP
TCGA-CR-7383-01A	TCGA-CR-7383	HNSC	HNSC	tumor_primary__TP
TCGA-CR-7385-01A	TCGA-CR-7385	HNSC	HNSC	tumor_primary__TP
TCGA-CR-7386-01A	TCGA-CR-7386	HNSC	HNSC	tumor_primary__TP
TCGA-CR-7388-01A	TCGA-CR-7388	HNSC	HNSC	tumor_primary__TP
TCGA-CR-7389-01A	TCGA-CR-7389	HNSC	HNSC	tumor_primary__TP
TCGA-CR-7390-01A	TCGA-CR-7390	HNSC	HNSC	tumor_primary__TP
TCGA-CR-7391-01A	TCGA-CR-7391	HNSC	HNSC	tumor_primary__TP
TCGA-CR-7392-01A	TCGA-CR-7392	HNSC	HNSC	tumor_primary__TP
TCGA-CR-7393-01A	TCGA-CR-7393	HNSC	HNSC	tumor_primary__TP
TCGA-CR-7394-01A	TCGA-CR-7394	HNSC	HNSC	tumor_primary__TP
TCGA-CR-7395-01A	TCGA-CR-7395	HNSC	HNSC	tumor_primary__TP
TCGA-CR-7397-01A	TCGA-CR-7397	HNSC	HNSC	tumor_primary__TP
TCGA-CR-7398-01A	TCGA-CR-7398	HNSC	HNSC	tumor_primary__TP
TCGA-CR-7399-01A	TCGA-CR-7399	HNSC	HNSC	tumor_primary__TP
TCGA-CR-7401-01A	TCGA-CR-7401	HNSC	HNSC	tumor_primary__TP
TCGA-CR-7402-01A	TCGA-CR-7402	HNSC	HNSC	tumor_primary__TP
TCGA-CR-7404-01A	TCGA-CR-7404	HNSC	HNSC	tumor_primary__TP
TCGA-CV-5430-01A	TCGA-CV-5430	HNSC	HNSC	tumor_primary__TP
TCGA-CV-5431-01A	TCGA-CV-5431	HNSC	HNSC	tumor_primary__TP
TCGA-CV-5432-01A	TCGA-CV-5432	HNSC	HNSC	tumor_primary__TP
TCGA-CV-5434-01A	TCGA-CV-5434	HNSC	HNSC	tumor_primary__TP
TCGA-CV-5435-01A	TCGA-CV-5435	HNSC	HNSC	tumor_primary__TP
TCGA-CV-5436-01A	TCGA-CV-5436	HNSC	HNSC	tumor_primary__TP
TCGA-CV-5439-01A	TCGA-CV-5439	HNSC	HNSC	tumor_primary__TP
TCGA-CV-5440-01A	TCGA-CV-5440	HNSC	HNSC	tumor_primary__TP
TCGA-CV-5441-01A	TCGA-CV-5441	HNSC	HNSC	tumor_primary__TP
TCGA-CV-5442-01A	TCGA-CV-5442	HNSC	HNSC	tumor_primary__TP
TCGA-CV-5443-01A	TCGA-CV-5443	HNSC	HNSC	tumor_primary__TP
TCGA-CV-5444-01A	TCGA-CV-5444	HNSC	HNSC	tumor_primary__TP
TCGA-CV-5966-01A	TCGA-CV-5966	HNSC	HNSC	tumor_primary__TP
TCGA-CV-5970-01A	TCGA-CV-5970	HNSC	HNSC	tumor_primary__TP
TCGA-CV-5971-01A	TCGA-CV-5971	HNSC	HNSC	tumor_primary__TP
TCGA-CV-5973-01A	TCGA-CV-5973	HNSC	HNSC	tumor_primary__TP
TCGA-CV-5976-01A	TCGA-CV-5976	HNSC	HNSC	tumor_primary__TP
TCGA-CV-5977-01A	TCGA-CV-5977	HNSC	HNSC	tumor_primary__TP
TCGA-CV-5978-01A	TCGA-CV-5978	HNSC	HNSC	tumor_primary__TP
TCGA-CV-5979-01A	TCGA-CV-5979	HNSC	HNSC	tumor_primary__TP
TCGA-CV-6003-01A	TCGA-CV-6003	HNSC	HNSC	tumor_primary__TP
TCGA-CV-6433-01A	TCGA-CV-6433	HNSC	HNSC	tumor_primary__TP
TCGA-CV-6436-01A	TCGA-CV-6436	HNSC	HNSC	tumor_primary__TP
TCGA-CV-6441-01A	TCGA-CV-6441	HNSC	HNSC	tumor_primary__TP
TCGA-CV-6933-11A	TCGA-CV-6933	HNSC	HNSC	normal_tissue__NT
TCGA-CV-6933-01A	TCGA-CV-6933	HNSC	HNSC	tumor_primary__TP
TCGA-CV-6934-11A	TCGA-CV-6934	HNSC	HNSC	normal_tissue__NT
TCGA-CV-6934-01A	TCGA-CV-6934	HNSC	HNSC	tumor_primary__TP
TCGA-CV-6935-11A	TCGA-CV-6935	HNSC	HNSC	normal_tissue__NT
TCGA-CV-6935-01A	TCGA-CV-6935	HNSC	HNSC	tumor_primary__TP
TCGA-CV-6936-11A	TCGA-CV-6936	HNSC	HNSC	normal_tissue__NT
TCGA-CV-6936-01A	TCGA-CV-6936	HNSC	HNSC	tumor_primary__TP
TCGA-CV-6937-01A	TCGA-CV-6937	HNSC	HNSC	tumor_primary__TP
TCGA-CV-6938-11A	TCGA-CV-6938	HNSC	HNSC	normal_tissue__NT
TCGA-CV-6938-01A	TCGA-CV-6938	HNSC	HNSC	tumor_primary__TP
TCGA-CV-6939-11A	TCGA-CV-6939	HNSC	HNSC	normal_tissue__NT
TCGA-CV-6939-01A	TCGA-CV-6939	HNSC	HNSC	tumor_primary__TP
TCGA-CV-6940-01A	TCGA-CV-6940	HNSC	HNSC	tumor_primary__TP
TCGA-CV-6941-01A	TCGA-CV-6941	HNSC	HNSC	tumor_primary__TP
TCGA-CV-6942-01A	TCGA-CV-6942	HNSC	HNSC	tumor_primary__TP
TCGA-CV-6943-11A	TCGA-CV-6943	HNSC	HNSC	normal_tissue__NT
TCGA-CV-6943-01A	TCGA-CV-6943	HNSC	HNSC	tumor_primary__TP
TCGA-CV-6945-01A	TCGA-CV-6945	HNSC	HNSC	tumor_primary__TP
TCGA-CV-6948-01A	TCGA-CV-6948	HNSC	HNSC	tumor_primary__TP
TCGA-CV-6950-01A	TCGA-CV-6950	HNSC	HNSC	tumor_primary__TP
TCGA-CV-6951-01A	TCGA-CV-6951	HNSC	HNSC	tumor_primary__TP
TCGA-CV-6952-01A	TCGA-CV-6952	HNSC	HNSC	tumor_primary__TP
TCGA-CV-6953-01A	TCGA-CV-6953	HNSC	HNSC	tumor_primary__TP
TCGA-CV-6954-01A	TCGA-CV-6954	HNSC	HNSC	tumor_primary__TP
TCGA-CV-6955-11A	TCGA-CV-6955	HNSC	HNSC	normal_tissue__NT
TCGA-CV-6955-01A	TCGA-CV-6955	HNSC	HNSC	tumor_primary__TP
TCGA-CV-6956-11A	TCGA-CV-6956	HNSC	HNSC	normal_tissue__NT
TCGA-CV-6956-01A	TCGA-CV-6956	HNSC	HNSC	tumor_primary__TP
TCGA-CV-6959-11A	TCGA-CV-6959	HNSC	HNSC	normal_tissue__NT
TCGA-CV-6959-01A	TCGA-CV-6959	HNSC	HNSC	tumor_primary__TP
TCGA-CV-6960-11A	TCGA-CV-6960	HNSC	HNSC	normal_tissue__NT
TCGA-CV-6960-01A	TCGA-CV-6960	HNSC	HNSC	tumor_primary__TP
TCGA-CV-6961-11A	TCGA-CV-6961	HNSC	HNSC	normal_tissue__NT
TCGA-CV-6961-01A	TCGA-CV-6961	HNSC	HNSC	tumor_primary__TP
TCGA-CV-6962-11A	TCGA-CV-6962	HNSC	HNSC	normal_tissue__NT
TCGA-CV-6962-01A	TCGA-CV-6962	HNSC	HNSC	tumor_primary__TP
TCGA-CV-7089-01A	TCGA-CV-7089	HNSC	HNSC	tumor_primary__TP
TCGA-CV-7090-01A	TCGA-CV-7090	HNSC	HNSC	tumor_primary__TP
TCGA-CV-7091-11A	TCGA-CV-7091	HNSC	HNSC	normal_tissue__NT
TCGA-CV-7091-01A	TCGA-CV-7091	HNSC	HNSC	tumor_primary__TP
TCGA-CV-7095-01A	TCGA-CV-7095	HNSC	HNSC	tumor_primary__TP
TCGA-CV-7097-11A	TCGA-CV-7097	HNSC	HNSC	normal_tissue__NT
TCGA-CV-7097-01A	TCGA-CV-7097	HNSC	HNSC	tumor_primary__TP
TCGA-CV-7099-01A	TCGA-CV-7099	HNSC	HNSC	tumor_primary__TP
TCGA-CV-7100-01A	TCGA-CV-7100	HNSC	HNSC	tumor_primary__TP
TCGA-CV-7101-11A	TCGA-CV-7101	HNSC	HNSC	normal_tissue__NT
TCGA-CV-7101-01A	TCGA-CV-7101	HNSC	HNSC	tumor_primary__TP
TCGA-CV-7102-01A	TCGA-CV-7102	HNSC	HNSC	tumor_primary__TP
TCGA-CV-7103-11A	TCGA-CV-7103	HNSC	HNSC	normal_tissue__NT
TCGA-CV-7103-01A	TCGA-CV-7103	HNSC	HNSC	tumor_primary__TP
TCGA-CV-7104-01A	TCGA-CV-7104	HNSC	HNSC	tumor_primary__TP
TCGA-CV-7177-11A	TCGA-CV-7177	HNSC	HNSC	normal_tissue__NT
TCGA-CV-7177-01A	TCGA-CV-7177	HNSC	HNSC	tumor_primary__TP
TCGA-CV-7178-11A	TCGA-CV-7178	HNSC	HNSC	normal_tissue__NT
TCGA-CV-7178-01A	TCGA-CV-7178	HNSC	HNSC	tumor_primary__TP
TCGA-CV-7180-01A	TCGA-CV-7180	HNSC	HNSC	tumor_primary__TP
TCGA-CV-7183-11A	TCGA-CV-7183	HNSC	HNSC	normal_tissue__NT
TCGA-CV-7183-01A	TCGA-CV-7183	HNSC	HNSC	tumor_primary__TP
TCGA-CV-7235-11A	TCGA-CV-7235	HNSC	HNSC	normal_tissue__NT
TCGA-CV-7235-01A	TCGA-CV-7235	HNSC	HNSC	tumor_primary__TP
TCGA-CV-7236-01A	TCGA-CV-7236	HNSC	HNSC	tumor_primary__TP
TCGA-CV-7238-11A	TCGA-CV-7238	HNSC	HNSC	normal_tissue__NT
TCGA-CV-7238-01A	TCGA-CV-7238	HNSC	HNSC	tumor_primary__TP
TCGA-CV-7242-11A	TCGA-CV-7242	HNSC	HNSC	normal_tissue__NT
TCGA-CV-7242-01A	TCGA-CV-7242	HNSC	HNSC	tumor_primary__TP
TCGA-CV-7243-01A	TCGA-CV-7243	HNSC	HNSC	tumor_primary__TP
TCGA-CV-7245-11A	TCGA-CV-7245	HNSC	HNSC	normal_tissue__NT
TCGA-CV-7245-01A	TCGA-CV-7245	HNSC	HNSC	tumor_primary__TP
TCGA-CV-7247-01A	TCGA-CV-7247	HNSC	HNSC	tumor_primary__TP
TCGA-CV-7248-01A	TCGA-CV-7248	HNSC	HNSC	tumor_primary__TP
TCGA-CV-7250-11A	TCGA-CV-7250	HNSC	HNSC	normal_tissue__NT
TCGA-CV-7250-01A	TCGA-CV-7250	HNSC	HNSC	tumor_primary__TP
TCGA-CV-7252-11A	TCGA-CV-7252	HNSC	HNSC	normal_tissue__NT
TCGA-CV-7252-01A	TCGA-CV-7252	HNSC	HNSC	tumor_primary__TP
TCGA-CV-7253-01A	TCGA-CV-7253	HNSC	HNSC	tumor_primary__TP
TCGA-CV-7254-01A	TCGA-CV-7254	HNSC	HNSC	tumor_primary__TP
TCGA-CV-7255-11A	TCGA-CV-7255	HNSC	HNSC	normal_tissue__NT
TCGA-CV-7255-01A	TCGA-CV-7255	HNSC	HNSC	tumor_primary__TP
TCGA-CV-7261-11A	TCGA-CV-7261	HNSC	HNSC	normal_tissue__NT
TCGA-CV-7261-01A	TCGA-CV-7261	HNSC	HNSC	tumor_primary__TP
TCGA-CV-7263-01A	TCGA-CV-7263	HNSC	HNSC	tumor_primary__TP
TCGA-CV-7406-11A	TCGA-CV-7406	HNSC	HNSC	normal_tissue__NT
TCGA-CV-7406-01A	TCGA-CV-7406	HNSC	HNSC	tumor_primary__TP
TCGA-CV-7407-01A	TCGA-CV-7407	HNSC	HNSC	tumor_primary__TP
TCGA-CV-7409-01A	TCGA-CV-7409	HNSC	HNSC	tumor_primary__TP
TCGA-CV-7410-01A	TCGA-CV-7410	HNSC	HNSC	tumor_primary__TP
TCGA-CV-7411-01A	TCGA-CV-7411	HNSC	HNSC	tumor_primary__TP
TCGA-CV-7413-01A	TCGA-CV-7413	HNSC	HNSC	tumor_primary__TP
TCGA-CV-7414-01A	TCGA-CV-7414	HNSC	HNSC	tumor_primary__TP
TCGA-CV-7415-01A	TCGA-CV-7415	HNSC	HNSC	tumor_primary__TP
TCGA-CV-7416-11A	TCGA-CV-7416	HNSC	HNSC	normal_tissue__NT
TCGA-CV-7416-01A	TCGA-CV-7416	HNSC	HNSC	tumor_primary__TP
TCGA-CV-7418-01A	TCGA-CV-7418	HNSC	HNSC	tumor_primary__TP
TCGA-CV-7421-01A	TCGA-CV-7421	HNSC	HNSC	tumor_primary__TP
TCGA-CV-7422-01A	TCGA-CV-7422	HNSC	HNSC	tumor_primary__TP
TCGA-CV-7423-11A	TCGA-CV-7423	HNSC	HNSC	normal_tissue__NT
TCGA-CV-7423-01A	TCGA-CV-7423	HNSC	HNSC	tumor_primary__TP
TCGA-CV-7424-11A	TCGA-CV-7424	HNSC	HNSC	normal_tissue__NT
TCGA-CV-7424-01A	TCGA-CV-7424	HNSC	HNSC	tumor_primary__TP
TCGA-CV-7425-11A	TCGA-CV-7425	HNSC	HNSC	normal_tissue__NT
TCGA-CV-7425-01A	TCGA-CV-7425	HNSC	HNSC	tumor_primary__TP
TCGA-CV-7427-01A	TCGA-CV-7427	HNSC	HNSC	tumor_primary__TP
TCGA-CV-7428-01A	TCGA-CV-7428	HNSC	HNSC	tumor_primary__TP
TCGA-CV-7429-01A	TCGA-CV-7429	HNSC	HNSC	tumor_primary__TP
TCGA-CV-7430-01A	TCGA-CV-7430	HNSC	HNSC	tumor_primary__TP
TCGA-CV-7432-11A	TCGA-CV-7432	HNSC	HNSC	normal_tissue__NT
TCGA-CV-7432-01A	TCGA-CV-7432	HNSC	HNSC	tumor_primary__TP
TCGA-CV-7433-01A	TCGA-CV-7433	HNSC	HNSC	tumor_primary__TP
TCGA-CV-7434-11A	TCGA-CV-7434	HNSC	HNSC	normal_tissue__NT
TCGA-CV-7434-01A	TCGA-CV-7434	HNSC	HNSC	tumor_primary__TP
TCGA-CV-7435-01A	TCGA-CV-7435	HNSC	HNSC	tumor_primary__TP
TCGA-CV-7437-11A	TCGA-CV-7437	HNSC	HNSC	normal_tissue__NT
TCGA-CV-7437-01A	TCGA-CV-7437	HNSC	HNSC	tumor_primary__TP
TCGA-CV-7438-11A	TCGA-CV-7438	HNSC	HNSC	normal_tissue__NT
TCGA-CV-7438-01A	TCGA-CV-7438	HNSC	HNSC	tumor_primary__TP
TCGA-CV-7440-11A	TCGA-CV-7440	HNSC	HNSC	normal_tissue__NT
TCGA-CV-7440-01A	TCGA-CV-7440	HNSC	HNSC	tumor_primary__TP
TCGA-CV-7446-01A	TCGA-CV-7446	HNSC	HNSC	tumor_primary__TP
TCGA-CV-7568-01A	TCGA-CV-7568	HNSC	HNSC	tumor_primary__TP
TCGA-CV-A45O-01A	TCGA-CV-A45O	HNSC	HNSC	tumor_primary__TP
TCGA-CV-A45P-01A	TCGA-CV-A45P	HNSC	HNSC	tumor_primary__TP
TCGA-CV-A45Q-01A	TCGA-CV-A45Q	HNSC	HNSC	tumor_primary__TP
TCGA-CV-A45R-01A	TCGA-CV-A45R	HNSC	HNSC	tumor_primary__TP
TCGA-CV-A45T-01A	TCGA-CV-A45T	HNSC	HNSC	tumor_primary__TP
TCGA-CV-A45U-01A	TCGA-CV-A45U	HNSC	HNSC	tumor_primary__TP
TCGA-CV-A45V-01A	TCGA-CV-A45V	HNSC	HNSC	tumor_primary__TP
TCGA-CV-A45W-01A	TCGA-CV-A45W	HNSC	HNSC	tumor_primary__TP
TCGA-CV-A45X-01A	TCGA-CV-A45X	HNSC	HNSC	tumor_primary__TP
TCGA-CV-A45Y-01A	TCGA-CV-A45Y	HNSC	HNSC	tumor_primary__TP
TCGA-CV-A45Z-01A	TCGA-CV-A45Z	HNSC	HNSC	tumor_primary__TP
TCGA-CV-A460-01A	TCGA-CV-A460	HNSC	HNSC	tumor_primary__TP
TCGA-CV-A461-01A	TCGA-CV-A461	HNSC	HNSC	tumor_primary__TP
TCGA-CV-A463-01A	TCGA-CV-A463	HNSC	HNSC	tumor_primary__TP
TCGA-CV-A464-01A	TCGA-CV-A464	HNSC	HNSC	tumor_primary__TP
TCGA-CV-A465-01A	TCGA-CV-A465	HNSC	HNSC	tumor_primary__TP
TCGA-CV-A468-01A	TCGA-CV-A468	HNSC	HNSC	tumor_primary__TP
TCGA-CV-A6JD-01A	TCGA-CV-A6JD	HNSC	HNSC	tumor_primary__TP
TCGA-CV-A6JE-01A	TCGA-CV-A6JE	HNSC	HNSC	tumor_primary__TP
TCGA-CV-A6JM-01A	TCGA-CV-A6JM	HNSC	HNSC	tumor_primary__TP
TCGA-CV-A6JN-01A	TCGA-CV-A6JN	HNSC	HNSC	tumor_primary__TP
TCGA-CV-A6JO-01B	TCGA-CV-A6JO	HNSC	HNSC	tumor_primary__TP
TCGA-CV-A6JT-01A	TCGA-CV-A6JT	HNSC	HNSC	tumor_primary__TP
TCGA-CV-A6JU-01A	TCGA-CV-A6JU	HNSC	HNSC	tumor_primary__TP
TCGA-CV-A6JY-01A	TCGA-CV-A6JY	HNSC	HNSC	tumor_primary__TP
TCGA-CV-A6JZ-01A	TCGA-CV-A6JZ	HNSC	HNSC	tumor_primary__TP
TCGA-CV-A6K0-01B	TCGA-CV-A6K0	HNSC	HNSC	tumor_primary__TP
TCGA-CV-A6K1-01A	TCGA-CV-A6K1	HNSC	HNSC	tumor_primary__TP
TCGA-CV-A6K2-01A	TCGA-CV-A6K2	HNSC	HNSC	tumor_primary__TP
TCGA-CX-7082-01A	TCGA-CX-7082	HNSC	HNSC	tumor_primary__TP
TCGA-CX-7085-01A	TCGA-CX-7085	HNSC	HNSC	tumor_primary__TP
TCGA-CX-7086-01A	TCGA-CX-7086	HNSC	HNSC	tumor_primary__TP
TCGA-CX-7219-01A	TCGA-CX-7219	HNSC	HNSC	tumor_primary__TP
TCGA-CX-A4AQ-01A	TCGA-CX-A4AQ	HNSC	HNSC	tumor_primary__TP
TCGA-D6-6515-01A	TCGA-D6-6515	HNSC	HNSC	tumor_primary__TP
TCGA-D6-6516-01A	TCGA-D6-6516	HNSC	HNSC	tumor_primary__TP
TCGA-D6-6517-01A	TCGA-D6-6517	HNSC	HNSC	tumor_primary__TP
TCGA-D6-6823-01A	TCGA-D6-6823	HNSC	HNSC	tumor_primary__TP
TCGA-D6-6824-01A	TCGA-D6-6824	HNSC	HNSC	tumor_primary__TP
TCGA-D6-6825-01A	TCGA-D6-6825	HNSC	HNSC	tumor_primary__TP
TCGA-D6-6826-01A	TCGA-D6-6826	HNSC	HNSC	tumor_primary__TP
TCGA-D6-6827-01A	TCGA-D6-6827	HNSC	HNSC	tumor_primary__TP
TCGA-D6-8568-01A	TCGA-D6-8568	HNSC	HNSC	tumor_primary__TP
TCGA-D6-8569-01A	TCGA-D6-8569	HNSC	HNSC	tumor_primary__TP
TCGA-D6-A4Z9-01A	TCGA-D6-A4Z9	HNSC	HNSC	tumor_primary__TP
TCGA-D6-A4ZB-01A	TCGA-D6-A4ZB	HNSC	HNSC	tumor_primary__TP
TCGA-D6-A6EK-01A	TCGA-D6-A6EK	HNSC	HNSC	tumor_primary__TP
TCGA-D6-A6EM-01A	TCGA-D6-A6EM	HNSC	HNSC	tumor_primary__TP
TCGA-D6-A6EN-01A	TCGA-D6-A6EN	HNSC	HNSC	tumor_primary__TP
TCGA-D6-A6EO-01A	TCGA-D6-A6EO	HNSC	HNSC	tumor_primary__TP
TCGA-D6-A6EP-01A	TCGA-D6-A6EP	HNSC	HNSC	tumor_primary__TP
TCGA-D6-A6EQ-01A	TCGA-D6-A6EQ	HNSC	HNSC	tumor_primary__TP
TCGA-D6-A6ES-01A	TCGA-D6-A6ES	HNSC	HNSC	tumor_primary__TP
TCGA-D6-A74Q-01A	TCGA-D6-A74Q	HNSC	HNSC	tumor_primary__TP
TCGA-DQ-5624-01A	TCGA-DQ-5624	HNSC	HNSC	tumor_primary__TP
TCGA-DQ-5625-01A	TCGA-DQ-5625	HNSC	HNSC	tumor_primary__TP
TCGA-DQ-5629-01A	TCGA-DQ-5629	HNSC	HNSC	tumor_primary__TP
TCGA-DQ-5630-01A	TCGA-DQ-5630	HNSC	HNSC	tumor_primary__TP
TCGA-DQ-5631-01A	TCGA-DQ-5631	HNSC	HNSC	tumor_primary__TP
TCGA-DQ-7588-01A	TCGA-DQ-7588	HNSC	HNSC	tumor_primary__TP
TCGA-DQ-7589-01A	TCGA-DQ-7589	HNSC	HNSC	tumor_primary__TP
TCGA-DQ-7590-01A	TCGA-DQ-7590	HNSC	HNSC	tumor_primary__TP
TCGA-DQ-7591-01A	TCGA-DQ-7591	HNSC	HNSC	tumor_primary__TP
TCGA-DQ-7592-01A	TCGA-DQ-7592	HNSC	HNSC	tumor_primary__TP
TCGA-DQ-7593-01A	TCGA-DQ-7593	HNSC	HNSC	tumor_primary__TP
TCGA-DQ-7594-01A	TCGA-DQ-7594	HNSC	HNSC	tumor_primary__TP
TCGA-DQ-7595-01A	TCGA-DQ-7595	HNSC	HNSC	tumor_primary__TP
TCGA-DQ-7596-01A	TCGA-DQ-7596	HNSC	HNSC	tumor_primary__TP
TCGA-F7-7848-01A	TCGA-F7-7848	HNSC	HNSC	tumor_primary__TP
TCGA-F7-8298-01A	TCGA-F7-8298	HNSC	HNSC	tumor_primary__TP
TCGA-F7-8489-01A	TCGA-F7-8489	HNSC	HNSC	tumor_primary__TP
TCGA-F7-A50G-01A	TCGA-F7-A50G	HNSC	HNSC	tumor_primary__TP
TCGA-F7-A50I-01A	TCGA-F7-A50I	HNSC	HNSC	tumor_primary__TP
TCGA-F7-A50J-01A	TCGA-F7-A50J	HNSC	HNSC	tumor_primary__TP
TCGA-F7-A61S-01A	TCGA-F7-A61S	HNSC	HNSC	tumor_primary__TP
TCGA-F7-A61V-01A	TCGA-F7-A61V	HNSC	HNSC	tumor_primary__TP
TCGA-F7-A61W-01A	TCGA-F7-A61W	HNSC	HNSC	tumor_primary__TP
TCGA-F7-A620-01A	TCGA-F7-A620	HNSC	HNSC	tumor_primary__TP
TCGA-F7-A622-01A	TCGA-F7-A622	HNSC	HNSC	tumor_primary__TP
TCGA-F7-A623-01A	TCGA-F7-A623	HNSC	HNSC	tumor_primary__TP
TCGA-F7-A624-01A	TCGA-F7-A624	HNSC	HNSC	tumor_primary__TP
TCGA-H7-7774-01A	TCGA-H7-7774	HNSC	HNSC	tumor_primary__TP
TCGA-H7-8501-01A	TCGA-H7-8501	HNSC	HNSC	tumor_primary__TP
TCGA-H7-8502-01A	TCGA-H7-8502	HNSC	HNSC	tumor_primary__TP
TCGA-H7-A6C4-11A	TCGA-H7-A6C4	HNSC	HNSC	normal_tissue__NT
TCGA-H7-A6C4-01A	TCGA-H7-A6C4	HNSC	HNSC	tumor_primary__TP
TCGA-H7-A6C5-11A	TCGA-H7-A6C5	HNSC	HNSC	normal_tissue__NT
TCGA-H7-A76A-01A	TCGA-H7-A76A	HNSC	HNSC	tumor_primary__TP
TCGA-HD-7229-01A	TCGA-HD-7229	HNSC	HNSC	tumor_primary__TP
TCGA-HD-7753-01A	TCGA-HD-7753	HNSC	HNSC	tumor_primary__TP
TCGA-HD-7754-01A	TCGA-HD-7754	HNSC	HNSC	tumor_primary__TP
TCGA-HD-7831-01A	TCGA-HD-7831	HNSC	HNSC	tumor_primary__TP
TCGA-HD-7832-01A	TCGA-HD-7832	HNSC	HNSC	tumor_primary__TP
TCGA-HD-7917-01A	TCGA-HD-7917	HNSC	HNSC	tumor_primary__TP
TCGA-HD-8224-01A	TCGA-HD-8224	HNSC	HNSC	tumor_primary__TP
TCGA-HD-8314-01A	TCGA-HD-8314	HNSC	HNSC	tumor_primary__TP
TCGA-HD-8634-01A	TCGA-HD-8634	HNSC	HNSC	tumor_primary__TP
TCGA-HD-8635-11A	TCGA-HD-8635	HNSC	HNSC	normal_tissue__NT
TCGA-HD-8635-01A	TCGA-HD-8635	HNSC	HNSC	tumor_primary__TP
TCGA-HD-A4C1-01A	TCGA-HD-A4C1	HNSC	HNSC	tumor_primary__TP
TCGA-HD-A633-01A	TCGA-HD-A633	HNSC	HNSC	tumor_primary__TP
TCGA-HD-A634-01A	TCGA-HD-A634	HNSC	HNSC	tumor_primary__TP
TCGA-HD-A6HZ-11A	TCGA-HD-A6HZ	HNSC	HNSC	normal_tissue__NT
TCGA-HD-A6HZ-01A	TCGA-HD-A6HZ	HNSC	HNSC	tumor_primary__TP
TCGA-HD-A6I0-11A	TCGA-HD-A6I0	HNSC	HNSC	normal_tissue__NT
TCGA-HD-A6I0-01A	TCGA-HD-A6I0	HNSC	HNSC	tumor_primary__TP
TCGA-HL-7533-01A	TCGA-HL-7533	HNSC	HNSC	tumor_primary__TP
TCGA-IQ-7630-01A	TCGA-IQ-7630	HNSC	HNSC	tumor_primary__TP
TCGA-IQ-7631-01A	TCGA-IQ-7631	HNSC	HNSC	tumor_primary__TP
TCGA-IQ-7632-01A	TCGA-IQ-7632	HNSC	HNSC	tumor_primary__TP
TCGA-IQ-A61E-01A	TCGA-IQ-A61E	HNSC	HNSC	tumor_primary__TP
TCGA-IQ-A61G-01A	TCGA-IQ-A61G	HNSC	HNSC	tumor_primary__TP
TCGA-IQ-A61H-01A	TCGA-IQ-A61H	HNSC	HNSC	tumor_primary__TP
TCGA-IQ-A61I-01A	TCGA-IQ-A61I	HNSC	HNSC	tumor_primary__TP
TCGA-IQ-A61J-01A	TCGA-IQ-A61J	HNSC	HNSC	tumor_primary__TP
TCGA-IQ-A61O-01A	TCGA-IQ-A61O	HNSC	HNSC	tumor_primary__TP
TCGA-IQ-A6SG-01A	TCGA-IQ-A6SG	HNSC	HNSC	tumor_primary__TP
TCGA-IQ-A6SH-01A	TCGA-IQ-A6SH	HNSC	HNSC	tumor_primary__TP
TCGA-KU-A66S-01A	TCGA-KU-A66S	HNSC	HNSC	tumor_primary__TP
TCGA-KU-A66T-01A	TCGA-KU-A66T	HNSC	HNSC	tumor_primary__TP
TCGA-KU-A6H7-06A	TCGA-KU-A6H7	HNSC	HNSC	tumor_metastasis__TM
TCGA-KU-A6H7-01A	TCGA-KU-A6H7	HNSC	HNSC	tumor_primary__TP
TCGA-KU-A6H8-01A	TCGA-KU-A6H8	HNSC	HNSC	tumor_primary__TP
TCGA-MT-A51W-01A	TCGA-MT-A51W	HNSC	HNSC	tumor_primary__TP
TCGA-MT-A51X-01A	TCGA-MT-A51X	HNSC	HNSC	tumor_primary__TP
TCGA-MT-A67A-01A	TCGA-MT-A67A	HNSC	HNSC	tumor_primary__TP
TCGA-MT-A67D-01A	TCGA-MT-A67D	HNSC	HNSC	tumor_primary__TP
TCGA-MT-A67F-01A	TCGA-MT-A67F	HNSC	HNSC	tumor_primary__TP
TCGA-MT-A7BN-01A	TCGA-MT-A7BN	HNSC	HNSC	tumor_primary__TP
TCGA-MZ-A5BI-01A	TCGA-MZ-A5BI	HNSC	HNSC	tumor_primary__TP
TCGA-MZ-A6I9-01A	TCGA-MZ-A6I9	HNSC	HNSC	tumor_primary__TP
TCGA-MZ-A7D7-01A	TCGA-MZ-A7D7	HNSC	HNSC	tumor_primary__TP
TCGA-P3-A5Q5-01A	TCGA-P3-A5Q5	HNSC	HNSC	tumor_primary__TP
TCGA-P3-A5Q6-01A	TCGA-P3-A5Q6	HNSC	HNSC	tumor_primary__TP
TCGA-P3-A5QA-01A	TCGA-P3-A5QA	HNSC	HNSC	tumor_primary__TP
TCGA-P3-A5QE-01A	TCGA-P3-A5QE	HNSC	HNSC	tumor_primary__TP
TCGA-P3-A5QF-01A	TCGA-P3-A5QF	HNSC	HNSC	tumor_primary__TP
TCGA-P3-A6SW-01A	TCGA-P3-A6SW	HNSC	HNSC	tumor_primary__TP
TCGA-P3-A6SX-01A	TCGA-P3-A6SX	HNSC	HNSC	tumor_primary__TP
TCGA-P3-A6T0-01A	TCGA-P3-A6T0	HNSC	HNSC	tumor_primary__TP
TCGA-P3-A6T2-01A	TCGA-P3-A6T2	HNSC	HNSC	tumor_primary__TP
TCGA-P3-A6T3-01A	TCGA-P3-A6T3	HNSC	HNSC	tumor_primary__TP
TCGA-P3-A6T4-01A	TCGA-P3-A6T4	HNSC	HNSC	tumor_primary__TP
TCGA-P3-A6T5-01A	TCGA-P3-A6T5	HNSC	HNSC	tumor_primary__TP
TCGA-P3-A6T6-01A	TCGA-P3-A6T6	HNSC	HNSC	tumor_primary__TP
TCGA-P3-A6T7-01A	TCGA-P3-A6T7	HNSC	HNSC	tumor_primary__TP
TCGA-P3-A6T8-01A	TCGA-P3-A6T8	HNSC	HNSC	tumor_primary__TP
TCGA-QK-A64Z-01A	TCGA-QK-A64Z	HNSC	HNSC	tumor_primary__TP
TCGA-QK-A652-01A	TCGA-QK-A652	HNSC	HNSC	tumor_primary__TP
TCGA-QK-A6IF-01A	TCGA-QK-A6IF	HNSC	HNSC	tumor_primary__TP
TCGA-QK-A6IG-01A	TCGA-QK-A6IG	HNSC	HNSC	tumor_primary__TP
TCGA-QK-A6IH-01A	TCGA-QK-A6IH	HNSC	HNSC	tumor_primary__TP
TCGA-QK-A6II-01A	TCGA-QK-A6II	HNSC	HNSC	tumor_primary__TP
TCGA-QK-A6IJ-01A	TCGA-QK-A6IJ	HNSC	HNSC	tumor_primary__TP
TCGA-QK-A6V9-01A	TCGA-QK-A6V9	HNSC	HNSC	tumor_primary__TP
TCGA-QK-A6VB-01A	TCGA-QK-A6VB	HNSC	HNSC	tumor_primary__TP
TCGA-QK-A6VC-01A	TCGA-QK-A6VC	HNSC	HNSC	tumor_primary__TP
TCGA-QK-A8Z7-01A	TCGA-QK-A8Z7	HNSC	HNSC	tumor_primary__TP
TCGA-QK-A8Z8-01A	TCGA-QK-A8Z8	HNSC	HNSC	tumor_primary__TP
TCGA-QK-A8Z9-01B	TCGA-QK-A8Z9	HNSC	HNSC	tumor_primary__TP
TCGA-QK-A8ZA-01A	TCGA-QK-A8ZA	HNSC	HNSC	tumor_primary__TP
TCGA-QK-A8ZB-01A	TCGA-QK-A8ZB	HNSC	HNSC	tumor_primary__TP
TCGA-QK-AA3J-01A	TCGA-QK-AA3J	HNSC	HNSC	tumor_primary__TP
TCGA-QK-AA3K-01A	TCGA-QK-AA3K	HNSC	HNSC	tumor_primary__TP
TCGA-RS-A6TO-01A	TCGA-RS-A6TO	HNSC	HNSC	tumor_primary__TP
TCGA-RS-A6TP-01A	TCGA-RS-A6TP	HNSC	HNSC	tumor_primary__TP
TCGA-T2-A6WX-01A	TCGA-T2-A6WX	HNSC	HNSC	tumor_primary__TP
TCGA-T2-A6WZ-01A	TCGA-T2-A6WZ	HNSC	HNSC	tumor_primary__TP
TCGA-T2-A6X0-01A	TCGA-T2-A6X0	HNSC	HNSC	tumor_primary__TP
TCGA-T2-A6X2-01A	TCGA-T2-A6X2	HNSC	HNSC	tumor_primary__TP
TCGA-T3-A92M-01A	TCGA-T3-A92M	HNSC	HNSC	tumor_primary__TP
TCGA-T3-A92N-01A	TCGA-T3-A92N	HNSC	HNSC	tumor_primary__TP
TCGA-TN-A7HI-01A	TCGA-TN-A7HI	HNSC	HNSC	tumor_primary__TP
TCGA-TN-A7HJ-01A	TCGA-TN-A7HJ	HNSC	HNSC	tumor_primary__TP
TCGA-TN-A7HL-01A	TCGA-TN-A7HL	HNSC	HNSC	tumor_primary__TP
TCGA-UF-A718-01A	TCGA-UF-A718	HNSC	HNSC	tumor_primary__TP
TCGA-UF-A719-01A	TCGA-UF-A719	HNSC	HNSC	tumor_primary__TP
TCGA-UF-A71A-06A	TCGA-UF-A71A	HNSC	HNSC	tumor_metastasis__TM
TCGA-UF-A71A-01A	TCGA-UF-A71A	HNSC	HNSC	tumor_primary__TP
TCGA-UF-A71B-01A	TCGA-UF-A71B	HNSC	HNSC	tumor_primary__TP
TCGA-UF-A71D-01A	TCGA-UF-A71D	HNSC	HNSC	tumor_primary__TP
TCGA-UF-A71E-01A	TCGA-UF-A71E	HNSC	HNSC	tumor_primary__TP
TCGA-UF-A7J9-01A	TCGA-UF-A7J9	HNSC	HNSC	tumor_primary__TP
TCGA-UF-A7JA-01A	TCGA-UF-A7JA	HNSC	HNSC	tumor_primary__TP
TCGA-UF-A7JC-01A	TCGA-UF-A7JC	HNSC	HNSC	tumor_primary__TP
TCGA-UF-A7JD-01A	TCGA-UF-A7JD	HNSC	HNSC	tumor_primary__TP
TCGA-UF-A7JF-01A	TCGA-UF-A7JF	HNSC	HNSC	tumor_primary__TP
TCGA-UF-A7JH-01A	TCGA-UF-A7JH	HNSC	HNSC	tumor_primary__TP
TCGA-UF-A7JJ-01A	TCGA-UF-A7JJ	HNSC	HNSC	tumor_primary__TP
TCGA-UF-A7JK-01A	TCGA-UF-A7JK	HNSC	HNSC	tumor_primary__TP
TCGA-UF-A7JO-01A	TCGA-UF-A7JO	HNSC	HNSC	tumor_primary__TP
TCGA-UF-A7JS-01A	TCGA-UF-A7JS	HNSC	HNSC	tumor_primary__TP
TCGA-UF-A7JT-01A	TCGA-UF-A7JT	HNSC	HNSC	tumor_primary__TP
TCGA-UF-A7JV-01A	TCGA-UF-A7JV	HNSC	HNSC	tumor_primary__TP
TCGA-UP-A6WW-01A	TCGA-UP-A6WW	HNSC	HNSC	tumor_primary__TP
TCGA-WA-A7GZ-11A	TCGA-WA-A7GZ	HNSC	HNSC	normal_tissue__NT
TCGA-WA-A7GZ-01A	TCGA-WA-A7GZ	HNSC	HNSC	tumor_primary__TP
TCGA-WA-A7H4-01A	TCGA-WA-A7H4	HNSC	HNSC	tumor_primary__TP
TCGA-KL-8323-01A	TCGA-KL-8323	KICH	KIPAN	tumor_primary__TP
TCGA-KL-8324-11A	TCGA-KL-8324	KICH	KIPAN	normal_tissue__NT
TCGA-KL-8324-01A	TCGA-KL-8324	KICH	KIPAN	tumor_primary__TP
TCGA-KL-8325-01A	TCGA-KL-8325	KICH	KIPAN	tumor_primary__TP
TCGA-KL-8326-11A	TCGA-KL-8326	KICH	KIPAN	normal_tissue__NT
TCGA-KL-8326-01A	TCGA-KL-8326	KICH	KIPAN	tumor_primary__TP
TCGA-KL-8327-01A	TCGA-KL-8327	KICH	KIPAN	tumor_primary__TP
TCGA-KL-8328-01A	TCGA-KL-8328	KICH	KIPAN	tumor_primary__TP
TCGA-KL-8329-11A	TCGA-KL-8329	KICH	KIPAN	normal_tissue__NT
TCGA-KL-8329-01A	TCGA-KL-8329	KICH	KIPAN	tumor_primary__TP
TCGA-KL-8330-01A	TCGA-KL-8330	KICH	KIPAN	tumor_primary__TP
TCGA-KL-8331-01A	TCGA-KL-8331	KICH	KIPAN	tumor_primary__TP
TCGA-KL-8332-11A	TCGA-KL-8332	KICH	KIPAN	normal_tissue__NT
TCGA-KL-8332-01A	TCGA-KL-8332	KICH	KIPAN	tumor_primary__TP
TCGA-KL-8333-01A	TCGA-KL-8333	KICH	KIPAN	tumor_primary__TP
TCGA-KL-8334-01A	TCGA-KL-8334	KICH	KIPAN	tumor_primary__TP
TCGA-KL-8335-01A	TCGA-KL-8335	KICH	KIPAN	tumor_primary__TP
TCGA-KL-8336-11A	TCGA-KL-8336	KICH	KIPAN	normal_tissue__NT
TCGA-KL-8336-01A	TCGA-KL-8336	KICH	KIPAN	tumor_primary__TP
TCGA-KL-8337-01A	TCGA-KL-8337	KICH	KIPAN	tumor_primary__TP
TCGA-KL-8338-01A	TCGA-KL-8338	KICH	KIPAN	tumor_primary__TP
TCGA-KL-8339-11A	TCGA-KL-8339	KICH	KIPAN	normal_tissue__NT
TCGA-KL-8339-01A	TCGA-KL-8339	KICH	KIPAN	tumor_primary__TP
TCGA-KL-8340-01A	TCGA-KL-8340	KICH	KIPAN	tumor_primary__TP
TCGA-KL-8341-01A	TCGA-KL-8341	KICH	KIPAN	tumor_primary__TP
TCGA-KL-8342-01A	TCGA-KL-8342	KICH	KIPAN	tumor_primary__TP
TCGA-KL-8343-01A	TCGA-KL-8343	KICH	KIPAN	tumor_primary__TP
TCGA-KL-8344-01A	TCGA-KL-8344	KICH	KIPAN	tumor_primary__TP
TCGA-KL-8345-01A	TCGA-KL-8345	KICH	KIPAN	tumor_primary__TP
TCGA-KL-8346-01A	TCGA-KL-8346	KICH	KIPAN	tumor_primary__TP
TCGA-KM-8438-01A	TCGA-KM-8438	KICH	KIPAN	tumor_primary__TP
TCGA-KM-8439-01A	TCGA-KM-8439	KICH	KIPAN	tumor_primary__TP
TCGA-KM-8440-01A	TCGA-KM-8440	KICH	KIPAN	tumor_primary__TP
TCGA-KM-8441-01A	TCGA-KM-8441	KICH	KIPAN	tumor_primary__TP
TCGA-KM-8442-01A	TCGA-KM-8442	KICH	KIPAN	tumor_primary__TP
TCGA-KM-8443-01A	TCGA-KM-8443	KICH	KIPAN	tumor_primary__TP
TCGA-KM-8476-01A	TCGA-KM-8476	KICH	KIPAN	tumor_primary__TP
TCGA-KM-8477-01A	TCGA-KM-8477	KICH	KIPAN	tumor_primary__TP
TCGA-KM-8639-01A	TCGA-KM-8639	KICH	KIPAN	tumor_primary__TP
TCGA-KN-8418-01A	TCGA-KN-8418	KICH	KIPAN	tumor_primary__TP
TCGA-KN-8419-11A	TCGA-KN-8419	KICH	KIPAN	normal_tissue__NT
TCGA-KN-8419-01A	TCGA-KN-8419	KICH	KIPAN	tumor_primary__TP
TCGA-KN-8421-01A	TCGA-KN-8421	KICH	KIPAN	tumor_primary__TP
TCGA-KN-8422-11A	TCGA-KN-8422	KICH	KIPAN	normal_tissue__NT
TCGA-KN-8422-01A	TCGA-KN-8422	KICH	KIPAN	tumor_primary__TP
TCGA-KN-8423-11A	TCGA-KN-8423	KICH	KIPAN	normal_tissue__NT
TCGA-KN-8423-01A	TCGA-KN-8423	KICH	KIPAN	tumor_primary__TP
TCGA-KN-8424-11A	TCGA-KN-8424	KICH	KIPAN	normal_tissue__NT
TCGA-KN-8424-01A	TCGA-KN-8424	KICH	KIPAN	tumor_primary__TP
TCGA-KN-8425-11A	TCGA-KN-8425	KICH	KIPAN	normal_tissue__NT
TCGA-KN-8425-01A	TCGA-KN-8425	KICH	KIPAN	tumor_primary__TP
TCGA-KN-8426-11A	TCGA-KN-8426	KICH	KIPAN	normal_tissue__NT
TCGA-KN-8426-01A	TCGA-KN-8426	KICH	KIPAN	tumor_primary__TP
TCGA-KN-8427-11A	TCGA-KN-8427	KICH	KIPAN	normal_tissue__NT
TCGA-KN-8427-01A	TCGA-KN-8427	KICH	KIPAN	tumor_primary__TP
TCGA-KN-8428-11A	TCGA-KN-8428	KICH	KIPAN	normal_tissue__NT
TCGA-KN-8428-01A	TCGA-KN-8428	KICH	KIPAN	tumor_primary__TP
TCGA-KN-8429-11A	TCGA-KN-8429	KICH	KIPAN	normal_tissue__NT
TCGA-KN-8429-01A	TCGA-KN-8429	KICH	KIPAN	tumor_primary__TP
TCGA-KN-8430-11A	TCGA-KN-8430	KICH	KIPAN	normal_tissue__NT
TCGA-KN-8430-01A	TCGA-KN-8430	KICH	KIPAN	tumor_primary__TP
TCGA-KN-8431-11A	TCGA-KN-8431	KICH	KIPAN	normal_tissue__NT
TCGA-KN-8431-01A	TCGA-KN-8431	KICH	KIPAN	tumor_primary__TP
TCGA-KN-8432-11A	TCGA-KN-8432	KICH	KIPAN	normal_tissue__NT
TCGA-KN-8432-01A	TCGA-KN-8432	KICH	KIPAN	tumor_primary__TP
TCGA-KN-8433-11A	TCGA-KN-8433	KICH	KIPAN	normal_tissue__NT
TCGA-KN-8433-01A	TCGA-KN-8433	KICH	KIPAN	tumor_primary__TP
TCGA-KN-8434-11A	TCGA-KN-8434	KICH	KIPAN	normal_tissue__NT
TCGA-KN-8434-01A	TCGA-KN-8434	KICH	KIPAN	tumor_primary__TP
TCGA-KN-8435-11A	TCGA-KN-8435	KICH	KIPAN	normal_tissue__NT
TCGA-KN-8435-01A	TCGA-KN-8435	KICH	KIPAN	tumor_primary__TP
TCGA-KN-8436-11A	TCGA-KN-8436	KICH	KIPAN	normal_tissue__NT
TCGA-KN-8436-01A	TCGA-KN-8436	KICH	KIPAN	tumor_primary__TP
TCGA-KN-8437-11A	TCGA-KN-8437	KICH	KIPAN	normal_tissue__NT
TCGA-KN-8437-01A	TCGA-KN-8437	KICH	KIPAN	tumor_primary__TP
TCGA-KO-8403-11A	TCGA-KO-8403	KICH	KIPAN	normal_tissue__NT
TCGA-KO-8403-01A	TCGA-KO-8403	KICH	KIPAN	tumor_primary__TP
TCGA-KO-8404-01A	TCGA-KO-8404	KICH	KIPAN	tumor_primary__TP
TCGA-KO-8405-01A	TCGA-KO-8405	KICH	KIPAN	tumor_primary__TP
TCGA-KO-8406-01A	TCGA-KO-8406	KICH	KIPAN	tumor_primary__TP
TCGA-KO-8407-01A	TCGA-KO-8407	KICH	KIPAN	tumor_primary__TP
TCGA-KO-8408-01A	TCGA-KO-8408	KICH	KIPAN	tumor_primary__TP
TCGA-KO-8409-01A	TCGA-KO-8409	KICH	KIPAN	tumor_primary__TP
TCGA-KO-8410-01A	TCGA-KO-8410	KICH	KIPAN	tumor_primary__TP
TCGA-KO-8411-01A	TCGA-KO-8411	KICH	KIPAN	tumor_primary__TP
TCGA-KO-8413-01A	TCGA-KO-8413	KICH	KIPAN	tumor_primary__TP
TCGA-KO-8414-01A	TCGA-KO-8414	KICH	KIPAN	tumor_primary__TP
TCGA-KO-8415-11A	TCGA-KO-8415	KICH	KIPAN	normal_tissue__NT
TCGA-KO-8415-01A	TCGA-KO-8415	KICH	KIPAN	tumor_primary__TP
TCGA-KO-8416-01A	TCGA-KO-8416	KICH	KIPAN	tumor_primary__TP
TCGA-KO-8417-01A	TCGA-KO-8417	KICH	KIPAN	tumor_primary__TP
TCGA-3Z-A93Z-01A	TCGA-3Z-A93Z	KIRC	KIPAN	tumor_primary__TP
TCGA-6D-AA2E-01A	TCGA-6D-AA2E	KIRC	KIPAN	tumor_primary__TP
TCGA-A3-3306-01A	TCGA-A3-3306	KIRC	KIPAN	tumor_primary__TP
TCGA-A3-3307-01A	TCGA-A3-3307	KIRC	KIPAN	tumor_primary__TP
TCGA-A3-3308-01A	TCGA-A3-3308	KIRC	KIPAN	tumor_primary__TP
TCGA-A3-3311-01A	TCGA-A3-3311	KIRC	KIPAN	tumor_primary__TP
TCGA-A3-3313-01A	TCGA-A3-3313	KIRC	KIPAN	tumor_primary__TP
TCGA-A3-3316-01A	TCGA-A3-3316	KIRC	KIPAN	tumor_primary__TP
TCGA-A3-3317-01A	TCGA-A3-3317	KIRC	KIPAN	tumor_primary__TP
TCGA-A3-3319-01A	TCGA-A3-3319	KIRC	KIPAN	tumor_primary__TP
TCGA-A3-3320-01A	TCGA-A3-3320	KIRC	KIPAN	tumor_primary__TP
TCGA-A3-3322-01A	TCGA-A3-3322	KIRC	KIPAN	tumor_primary__TP
TCGA-A3-3323-01A	TCGA-A3-3323	KIRC	KIPAN	tumor_primary__TP
TCGA-A3-3324-01A	TCGA-A3-3324	KIRC	KIPAN	tumor_primary__TP
TCGA-A3-3325-01A	TCGA-A3-3325	KIRC	KIPAN	tumor_primary__TP
TCGA-A3-3326-01A	TCGA-A3-3326	KIRC	KIPAN	tumor_primary__TP
TCGA-A3-3328-01A	TCGA-A3-3328	KIRC	KIPAN	tumor_primary__TP
TCGA-A3-3329-01A	TCGA-A3-3329	KIRC	KIPAN	tumor_primary__TP
TCGA-A3-3331-01A	TCGA-A3-3331	KIRC	KIPAN	tumor_primary__TP
TCGA-A3-3335-01A	TCGA-A3-3335	KIRC	KIPAN	tumor_primary__TP
TCGA-A3-3343-01A	TCGA-A3-3343	KIRC	KIPAN	tumor_primary__TP
TCGA-A3-3346-01A	TCGA-A3-3346	KIRC	KIPAN	tumor_primary__TP
TCGA-A3-3347-01A	TCGA-A3-3347	KIRC	KIPAN	tumor_primary__TP
TCGA-A3-3349-01A	TCGA-A3-3349	KIRC	KIPAN	tumor_primary__TP
TCGA-A3-3351-01A	TCGA-A3-3351	KIRC	KIPAN	tumor_primary__TP
TCGA-A3-3352-01A	TCGA-A3-3352	KIRC	KIPAN	tumor_primary__TP
TCGA-A3-3357-01A	TCGA-A3-3357	KIRC	KIPAN	tumor_primary__TP
TCGA-A3-3358-11A	TCGA-A3-3358	KIRC	KIPAN	normal_tissue__NT
TCGA-A3-3358-01A	TCGA-A3-3358	KIRC	KIPAN	tumor_primary__TP
TCGA-A3-3359-01A	TCGA-A3-3359	KIRC	KIPAN	tumor_primary__TP
TCGA-A3-3362-01A	TCGA-A3-3362	KIRC	KIPAN	tumor_primary__TP
TCGA-A3-3363-01A	TCGA-A3-3363	KIRC	KIPAN	tumor_primary__TP
TCGA-A3-3365-01A	TCGA-A3-3365	KIRC	KIPAN	tumor_primary__TP
TCGA-A3-3367-01A	TCGA-A3-3367	KIRC	KIPAN	tumor_primary__TP
TCGA-A3-3370-01A	TCGA-A3-3370	KIRC	KIPAN	tumor_primary__TP
TCGA-A3-3372-01A	TCGA-A3-3372	KIRC	KIPAN	tumor_primary__TP
TCGA-A3-3373-01A	TCGA-A3-3373	KIRC	KIPAN	tumor_primary__TP
TCGA-A3-3374-01A	TCGA-A3-3374	KIRC	KIPAN	tumor_primary__TP
TCGA-A3-3376-01A	TCGA-A3-3376	KIRC	KIPAN	tumor_primary__TP
TCGA-A3-3378-01A	TCGA-A3-3378	KIRC	KIPAN	tumor_primary__TP
TCGA-A3-3380-01A	TCGA-A3-3380	KIRC	KIPAN	tumor_primary__TP
TCGA-A3-3382-01A	TCGA-A3-3382	KIRC	KIPAN	tumor_primary__TP
TCGA-A3-3383-01A	TCGA-A3-3383	KIRC	KIPAN	tumor_primary__TP
TCGA-A3-3385-01A	TCGA-A3-3385	KIRC	KIPAN	tumor_primary__TP
TCGA-A3-3387-11A	TCGA-A3-3387	KIRC	KIPAN	normal_tissue__NT
TCGA-A3-3387-01A	TCGA-A3-3387	KIRC	KIPAN	tumor_primary__TP
TCGA-A3-A6NI-01A	TCGA-A3-A6NI	KIRC	KIPAN	tumor_primary__TP
TCGA-A3-A6NJ-01A	TCGA-A3-A6NJ	KIRC	KIPAN	tumor_primary__TP
TCGA-A3-A6NL-01A	TCGA-A3-A6NL	KIRC	KIPAN	tumor_primary__TP
TCGA-A3-A6NN-01A	TCGA-A3-A6NN	KIRC	KIPAN	tumor_primary__TP
TCGA-A3-A8CQ-01A	TCGA-A3-A8CQ	KIRC	KIPAN	tumor_primary__TP
TCGA-A3-A8OU-01A	TCGA-A3-A8OU	KIRC	KIPAN	tumor_primary__TP
TCGA-A3-A8OV-01A	TCGA-A3-A8OV	KIRC	KIPAN	tumor_primary__TP
TCGA-A3-A8OW-01A	TCGA-A3-A8OW	KIRC	KIPAN	tumor_primary__TP
TCGA-A3-A8OX-01A	TCGA-A3-A8OX	KIRC	KIPAN	tumor_primary__TP
TCGA-AK-3425-01A	TCGA-AK-3425	KIRC	KIPAN	tumor_primary__TP
TCGA-AK-3426-01A	TCGA-AK-3426	KIRC	KIPAN	tumor_primary__TP
TCGA-AK-3427-01A	TCGA-AK-3427	KIRC	KIPAN	tumor_primary__TP
TCGA-AK-3428-01A	TCGA-AK-3428	KIRC	KIPAN	tumor_primary__TP
TCGA-AK-3429-01A	TCGA-AK-3429	KIRC	KIPAN	tumor_primary__TP
TCGA-AK-3431-01A	TCGA-AK-3431	KIRC	KIPAN	tumor_primary__TP
TCGA-AK-3433-01A	TCGA-AK-3433	KIRC	KIPAN	tumor_primary__TP
TCGA-AK-3434-01A	TCGA-AK-3434	KIRC	KIPAN	tumor_primary__TP
TCGA-AK-3436-01A	TCGA-AK-3436	KIRC	KIPAN	tumor_primary__TP
TCGA-AK-3440-01A	TCGA-AK-3440	KIRC	KIPAN	tumor_primary__TP
TCGA-AK-3443-01A	TCGA-AK-3443	KIRC	KIPAN	tumor_primary__TP
TCGA-AK-3444-01A	TCGA-AK-3444	KIRC	KIPAN	tumor_primary__TP
TCGA-AK-3445-01A	TCGA-AK-3445	KIRC	KIPAN	tumor_primary__TP
TCGA-AK-3447-01A	TCGA-AK-3447	KIRC	KIPAN	tumor_primary__TP
TCGA-AK-3450-01A	TCGA-AK-3450	KIRC	KIPAN	tumor_primary__TP
TCGA-AK-3451-01A	TCGA-AK-3451	KIRC	KIPAN	tumor_primary__TP
TCGA-AK-3453-01A	TCGA-AK-3453	KIRC	KIPAN	tumor_primary__TP
TCGA-AK-3454-01A	TCGA-AK-3454	KIRC	KIPAN	tumor_primary__TP
TCGA-AK-3455-01A	TCGA-AK-3455	KIRC	KIPAN	tumor_primary__TP
TCGA-AK-3456-01A	TCGA-AK-3456	KIRC	KIPAN	tumor_primary__TP
TCGA-AK-3458-01A	TCGA-AK-3458	KIRC	KIPAN	tumor_primary__TP
TCGA-AK-3460-01A	TCGA-AK-3460	KIRC	KIPAN	tumor_primary__TP
TCGA-AK-3461-01A	TCGA-AK-3461	KIRC	KIPAN	tumor_primary__TP
TCGA-AK-3465-01A	TCGA-AK-3465	KIRC	KIPAN	tumor_primary__TP
TCGA-AS-3777-01A	TCGA-AS-3777	KIRC	KIPAN	tumor_primary__TP
TCGA-AS-3778-01A	TCGA-AS-3778	KIRC	KIPAN	tumor_primary__TP
TCGA-B0-4688-01A	TCGA-B0-4688	KIRC	KIPAN	tumor_primary__TP
TCGA-B0-4690-01A	TCGA-B0-4690	KIRC	KIPAN	tumor_primary__TP
TCGA-B0-4691-01A	TCGA-B0-4691	KIRC	KIPAN	tumor_primary__TP
TCGA-B0-4693-01A	TCGA-B0-4693	KIRC	KIPAN	tumor_primary__TP
TCGA-B0-4694-01A	TCGA-B0-4694	KIRC	KIPAN	tumor_primary__TP
TCGA-B0-4696-01A	TCGA-B0-4696	KIRC	KIPAN	tumor_primary__TP
TCGA-B0-4697-01A	TCGA-B0-4697	KIRC	KIPAN	tumor_primary__TP
TCGA-B0-4698-01A	TCGA-B0-4698	KIRC	KIPAN	tumor_primary__TP
TCGA-B0-4699-01A	TCGA-B0-4699	KIRC	KIPAN	tumor_primary__TP
TCGA-B0-4700-11A	TCGA-B0-4700	KIRC	KIPAN	normal_tissue__NT
TCGA-B0-4700-01A	TCGA-B0-4700	KIRC	KIPAN	tumor_primary__TP
TCGA-B0-4701-01A	TCGA-B0-4701	KIRC	KIPAN	tumor_primary__TP
TCGA-B0-4703-01A	TCGA-B0-4703	KIRC	KIPAN	tumor_primary__TP
TCGA-B0-4706-01A	TCGA-B0-4706	KIRC	KIPAN	tumor_primary__TP
TCGA-B0-4707-01A	TCGA-B0-4707	KIRC	KIPAN	tumor_primary__TP
TCGA-B0-4710-01A	TCGA-B0-4710	KIRC	KIPAN	tumor_primary__TP
TCGA-B0-4712-11A	TCGA-B0-4712	KIRC	KIPAN	normal_tissue__NT
TCGA-B0-4712-01A	TCGA-B0-4712	KIRC	KIPAN	tumor_primary__TP
TCGA-B0-4713-01A	TCGA-B0-4713	KIRC	KIPAN	tumor_primary__TP
TCGA-B0-4714-01A	TCGA-B0-4714	KIRC	KIPAN	tumor_primary__TP
TCGA-B0-4718-01A	TCGA-B0-4718	KIRC	KIPAN	tumor_primary__TP
TCGA-B0-4810-01A	TCGA-B0-4810	KIRC	KIPAN	tumor_primary__TP
TCGA-B0-4811-01A	TCGA-B0-4811	KIRC	KIPAN	tumor_primary__TP
TCGA-B0-4813-01A	TCGA-B0-4813	KIRC	KIPAN	tumor_primary__TP
TCGA-B0-4814-01A	TCGA-B0-4814	KIRC	KIPAN	tumor_primary__TP
TCGA-B0-4815-01A	TCGA-B0-4815	KIRC	KIPAN	tumor_primary__TP
TCGA-B0-4816-01A	TCGA-B0-4816	KIRC	KIPAN	tumor_primary__TP
TCGA-B0-4817-01A	TCGA-B0-4817	KIRC	KIPAN	tumor_primary__TP
TCGA-B0-4818-01A	TCGA-B0-4818	KIRC	KIPAN	tumor_primary__TP
TCGA-B0-4819-01A	TCGA-B0-4819	KIRC	KIPAN	tumor_primary__TP
TCGA-B0-4821-01A	TCGA-B0-4821	KIRC	KIPAN	tumor_primary__TP
TCGA-B0-4822-01A	TCGA-B0-4822	KIRC	KIPAN	tumor_primary__TP
TCGA-B0-4823-01A	TCGA-B0-4823	KIRC	KIPAN	tumor_primary__TP
TCGA-B0-4824-01A	TCGA-B0-4824	KIRC	KIPAN	tumor_primary__TP
TCGA-B0-4827-01A	TCGA-B0-4827	KIRC	KIPAN	tumor_primary__TP
TCGA-B0-4828-01A	TCGA-B0-4828	KIRC	KIPAN	tumor_primary__TP
TCGA-B0-4833-01A	TCGA-B0-4833	KIRC	KIPAN	tumor_primary__TP
TCGA-B0-4834-01A	TCGA-B0-4834	KIRC	KIPAN	tumor_primary__TP
TCGA-B0-4836-01A	TCGA-B0-4836	KIRC	KIPAN	tumor_primary__TP
TCGA-B0-4837-01A	TCGA-B0-4837	KIRC	KIPAN	tumor_primary__TP
TCGA-B0-4838-01A	TCGA-B0-4838	KIRC	KIPAN	tumor_primary__TP
TCGA-B0-4839-01A	TCGA-B0-4839	KIRC	KIPAN	tumor_primary__TP
TCGA-B0-4841-01A	TCGA-B0-4841	KIRC	KIPAN	tumor_primary__TP
TCGA-B0-4842-01A	TCGA-B0-4842	KIRC	KIPAN	tumor_primary__TP
TCGA-B0-4843-01A	TCGA-B0-4843	KIRC	KIPAN	tumor_primary__TP
TCGA-B0-4844-01A	TCGA-B0-4844	KIRC	KIPAN	tumor_primary__TP
TCGA-B0-4845-01A	TCGA-B0-4845	KIRC	KIPAN	tumor_primary__TP
TCGA-B0-4846-01A	TCGA-B0-4846	KIRC	KIPAN	tumor_primary__TP
TCGA-B0-4847-01A	TCGA-B0-4847	KIRC	KIPAN	tumor_primary__TP
TCGA-B0-4848-01A	TCGA-B0-4848	KIRC	KIPAN	tumor_primary__TP
TCGA-B0-4849-01A	TCGA-B0-4849	KIRC	KIPAN	tumor_primary__TP
TCGA-B0-4852-01A	TCGA-B0-4852	KIRC	KIPAN	tumor_primary__TP
TCGA-B0-4945-01A	TCGA-B0-4945	KIRC	KIPAN	tumor_primary__TP
TCGA-B0-5075-01A	TCGA-B0-5075	KIRC	KIPAN	tumor_primary__TP
TCGA-B0-5077-01A	TCGA-B0-5077	KIRC	KIPAN	tumor_primary__TP
TCGA-B0-5080-01A	TCGA-B0-5080	KIRC	KIPAN	tumor_primary__TP
TCGA-B0-5081-01A	TCGA-B0-5081	KIRC	KIPAN	tumor_primary__TP
TCGA-B0-5083-01A	TCGA-B0-5083	KIRC	KIPAN	tumor_primary__TP
TCGA-B0-5084-01A	TCGA-B0-5084	KIRC	KIPAN	tumor_primary__TP
TCGA-B0-5085-01A	TCGA-B0-5085	KIRC	KIPAN	tumor_primary__TP
TCGA-B0-5088-01A	TCGA-B0-5088	KIRC	KIPAN	tumor_primary__TP
TCGA-B0-5092-01A	TCGA-B0-5092	KIRC	KIPAN	tumor_primary__TP
TCGA-B0-5094-01A	TCGA-B0-5094	KIRC	KIPAN	tumor_primary__TP
TCGA-B0-5095-01A	TCGA-B0-5095	KIRC	KIPAN	tumor_primary__TP
TCGA-B0-5096-01A	TCGA-B0-5096	KIRC	KIPAN	tumor_primary__TP
TCGA-B0-5097-01A	TCGA-B0-5097	KIRC	KIPAN	tumor_primary__TP
TCGA-B0-5098-01A	TCGA-B0-5098	KIRC	KIPAN	tumor_primary__TP
TCGA-B0-5099-01A	TCGA-B0-5099	KIRC	KIPAN	tumor_primary__TP
TCGA-B0-5100-01A	TCGA-B0-5100	KIRC	KIPAN	tumor_primary__TP
TCGA-B0-5102-01A	TCGA-B0-5102	KIRC	KIPAN	tumor_primary__TP
TCGA-B0-5104-01A	TCGA-B0-5104	KIRC	KIPAN	tumor_primary__TP
TCGA-B0-5106-01A	TCGA-B0-5106	KIRC	KIPAN	tumor_primary__TP
TCGA-B0-5107-01A	TCGA-B0-5107	KIRC	KIPAN	tumor_primary__TP
TCGA-B0-5108-01A	TCGA-B0-5108	KIRC	KIPAN	tumor_primary__TP
TCGA-B0-5109-01A	TCGA-B0-5109	KIRC	KIPAN	tumor_primary__TP
TCGA-B0-5110-01A	TCGA-B0-5110	KIRC	KIPAN	tumor_primary__TP
TCGA-B0-5113-01A	TCGA-B0-5113	KIRC	KIPAN	tumor_primary__TP
TCGA-B0-5115-01A	TCGA-B0-5115	KIRC	KIPAN	tumor_primary__TP
TCGA-B0-5116-01A	TCGA-B0-5116	KIRC	KIPAN	tumor_primary__TP
TCGA-B0-5117-01A	TCGA-B0-5117	KIRC	KIPAN	tumor_primary__TP
TCGA-B0-5119-01A	TCGA-B0-5119	KIRC	KIPAN	tumor_primary__TP
TCGA-B0-5120-01A	TCGA-B0-5120	KIRC	KIPAN	tumor_primary__TP
TCGA-B0-5121-01A	TCGA-B0-5121	KIRC	KIPAN	tumor_primary__TP
TCGA-B0-5399-01A	TCGA-B0-5399	KIRC	KIPAN	tumor_primary__TP
TCGA-B0-5400-01A	TCGA-B0-5400	KIRC	KIPAN	tumor_primary__TP
TCGA-B0-5402-11A	TCGA-B0-5402	KIRC	KIPAN	normal_tissue__NT
TCGA-B0-5402-01A	TCGA-B0-5402	KIRC	KIPAN	tumor_primary__TP
TCGA-B0-5690-11A	TCGA-B0-5690	KIRC	KIPAN	normal_tissue__NT
TCGA-B0-5690-01A	TCGA-B0-5690	KIRC	KIPAN	tumor_primary__TP
TCGA-B0-5691-11A	TCGA-B0-5691	KIRC	KIPAN	normal_tissue__NT
TCGA-B0-5691-01A	TCGA-B0-5691	KIRC	KIPAN	tumor_primary__TP
TCGA-B0-5692-01A	TCGA-B0-5692	KIRC	KIPAN	tumor_primary__TP
TCGA-B0-5693-01A	TCGA-B0-5693	KIRC	KIPAN	tumor_primary__TP
TCGA-B0-5694-11A	TCGA-B0-5694	KIRC	KIPAN	normal_tissue__NT
TCGA-B0-5694-01A	TCGA-B0-5694	KIRC	KIPAN	tumor_primary__TP
TCGA-B0-5695-01A	TCGA-B0-5695	KIRC	KIPAN	tumor_primary__TP
TCGA-B0-5696-11A	TCGA-B0-5696	KIRC	KIPAN	normal_tissue__NT
TCGA-B0-5696-01A	TCGA-B0-5696	KIRC	KIPAN	tumor_primary__TP
TCGA-B0-5697-11A	TCGA-B0-5697	KIRC	KIPAN	normal_tissue__NT
TCGA-B0-5697-01A	TCGA-B0-5697	KIRC	KIPAN	tumor_primary__TP
TCGA-B0-5698-01A	TCGA-B0-5698	KIRC	KIPAN	tumor_primary__TP
TCGA-B0-5699-11A	TCGA-B0-5699	KIRC	KIPAN	normal_tissue__NT
TCGA-B0-5699-01A	TCGA-B0-5699	KIRC	KIPAN	tumor_primary__TP
TCGA-B0-5700-01A	TCGA-B0-5700	KIRC	KIPAN	tumor_primary__TP
TCGA-B0-5701-11A	TCGA-B0-5701	KIRC	KIPAN	normal_tissue__NT
TCGA-B0-5701-01A	TCGA-B0-5701	KIRC	KIPAN	tumor_primary__TP
TCGA-B0-5702-01A	TCGA-B0-5702	KIRC	KIPAN	tumor_primary__TP
TCGA-B0-5703-11A	TCGA-B0-5703	KIRC	KIPAN	normal_tissue__NT
TCGA-B0-5703-01A	TCGA-B0-5703	KIRC	KIPAN	tumor_primary__TP
TCGA-B0-5705-11A	TCGA-B0-5705	KIRC	KIPAN	normal_tissue__NT
TCGA-B0-5705-01A	TCGA-B0-5705	KIRC	KIPAN	tumor_primary__TP
TCGA-B0-5706-11A	TCGA-B0-5706	KIRC	KIPAN	normal_tissue__NT
TCGA-B0-5706-01A	TCGA-B0-5706	KIRC	KIPAN	tumor_primary__TP
TCGA-B0-5707-01A	TCGA-B0-5707	KIRC	KIPAN	tumor_primary__TP
TCGA-B0-5709-11A	TCGA-B0-5709	KIRC	KIPAN	normal_tissue__NT
TCGA-B0-5709-01A	TCGA-B0-5709	KIRC	KIPAN	tumor_primary__TP
TCGA-B0-5710-01A	TCGA-B0-5710	KIRC	KIPAN	tumor_primary__TP
TCGA-B0-5711-11A	TCGA-B0-5711	KIRC	KIPAN	normal_tissue__NT
TCGA-B0-5711-01A	TCGA-B0-5711	KIRC	KIPAN	tumor_primary__TP
TCGA-B0-5712-11A	TCGA-B0-5712	KIRC	KIPAN	normal_tissue__NT
TCGA-B0-5712-01A	TCGA-B0-5712	KIRC	KIPAN	tumor_primary__TP
TCGA-B0-5713-01A	TCGA-B0-5713	KIRC	KIPAN	tumor_primary__TP
TCGA-B0-5812-01A	TCGA-B0-5812	KIRC	KIPAN	tumor_primary__TP
TCGA-B2-3923-01A	TCGA-B2-3923	KIRC	KIPAN	tumor_primary__TP
TCGA-B2-3924-01A	TCGA-B2-3924	KIRC	KIPAN	tumor_primary__TP
TCGA-B2-4098-01A	TCGA-B2-4098	KIRC	KIPAN	tumor_primary__TP
TCGA-B2-4099-01A	TCGA-B2-4099	KIRC	KIPAN	tumor_primary__TP
TCGA-B2-4101-01A	TCGA-B2-4101	KIRC	KIPAN	tumor_primary__TP
TCGA-B2-4102-01A	TCGA-B2-4102	KIRC	KIPAN	tumor_primary__TP
TCGA-B2-5633-01A	TCGA-B2-5633	KIRC	KIPAN	tumor_primary__TP
TCGA-B2-5635-01A	TCGA-B2-5635	KIRC	KIPAN	tumor_primary__TP
TCGA-B2-5636-11A	TCGA-B2-5636	KIRC	KIPAN	normal_tissue__NT
TCGA-B2-5636-01A	TCGA-B2-5636	KIRC	KIPAN	tumor_primary__TP
TCGA-B2-5639-01A	TCGA-B2-5639	KIRC	KIPAN	tumor_primary__TP
TCGA-B2-5641-11A	TCGA-B2-5641	KIRC	KIPAN	normal_tissue__NT
TCGA-B2-5641-01A	TCGA-B2-5641	KIRC	KIPAN	tumor_primary__TP
TCGA-B2-A4SR-01A	TCGA-B2-A4SR	KIRC	KIPAN	tumor_primary__TP
TCGA-B4-5377-01A	TCGA-B4-5377	KIRC	KIPAN	tumor_primary__TP
TCGA-B4-5378-01A	TCGA-B4-5378	KIRC	KIPAN	tumor_primary__TP
TCGA-B4-5832-01A	TCGA-B4-5832	KIRC	KIPAN	tumor_primary__TP
TCGA-B4-5834-01A	TCGA-B4-5834	KIRC	KIPAN	tumor_primary__TP
TCGA-B4-5835-01A	TCGA-B4-5835	KIRC	KIPAN	tumor_primary__TP
TCGA-B4-5836-01A	TCGA-B4-5836	KIRC	KIPAN	tumor_primary__TP
TCGA-B4-5838-01A	TCGA-B4-5838	KIRC	KIPAN	tumor_primary__TP
TCGA-B4-5843-01A	TCGA-B4-5843	KIRC	KIPAN	tumor_primary__TP
TCGA-B4-5844-01A	TCGA-B4-5844	KIRC	KIPAN	tumor_primary__TP
TCGA-B8-4143-01A	TCGA-B8-4143	KIRC	KIPAN	tumor_primary__TP
TCGA-B8-4146-01B	TCGA-B8-4146	KIRC	KIPAN	tumor_primary__TP
TCGA-B8-4148-01A	TCGA-B8-4148	KIRC	KIPAN	tumor_primary__TP
TCGA-B8-4151-01A	TCGA-B8-4151	KIRC	KIPAN	tumor_primary__TP
TCGA-B8-4153-01B	TCGA-B8-4153	KIRC	KIPAN	tumor_primary__TP
TCGA-B8-4154-01A	TCGA-B8-4154	KIRC	KIPAN	tumor_primary__TP
TCGA-B8-4619-11A	TCGA-B8-4619	KIRC	KIPAN	normal_tissue__NT
TCGA-B8-4619-01A	TCGA-B8-4619	KIRC	KIPAN	tumor_primary__TP
TCGA-B8-4620-11A	TCGA-B8-4620	KIRC	KIPAN	normal_tissue__NT
TCGA-B8-4620-01A	TCGA-B8-4620	KIRC	KIPAN	tumor_primary__TP
TCGA-B8-4621-01A	TCGA-B8-4621	KIRC	KIPAN	tumor_primary__TP
TCGA-B8-4622-11A	TCGA-B8-4622	KIRC	KIPAN	normal_tissue__NT
TCGA-B8-4622-01A	TCGA-B8-4622	KIRC	KIPAN	tumor_primary__TP
TCGA-B8-5158-01A	TCGA-B8-5158	KIRC	KIPAN	tumor_primary__TP
TCGA-B8-5159-01A	TCGA-B8-5159	KIRC	KIPAN	tumor_primary__TP
TCGA-B8-5162-01A	TCGA-B8-5162	KIRC	KIPAN	tumor_primary__TP
TCGA-B8-5163-01A	TCGA-B8-5163	KIRC	KIPAN	tumor_primary__TP
TCGA-B8-5164-01A	TCGA-B8-5164	KIRC	KIPAN	tumor_primary__TP
TCGA-B8-5165-01A	TCGA-B8-5165	KIRC	KIPAN	tumor_primary__TP
TCGA-B8-5545-01A	TCGA-B8-5545	KIRC	KIPAN	tumor_primary__TP
TCGA-B8-5546-01A	TCGA-B8-5546	KIRC	KIPAN	tumor_primary__TP
TCGA-B8-5549-11A	TCGA-B8-5549	KIRC	KIPAN	normal_tissue__NT
TCGA-B8-5549-01A	TCGA-B8-5549	KIRC	KIPAN	tumor_primary__TP
TCGA-B8-5550-01A	TCGA-B8-5550	KIRC	KIPAN	tumor_primary__TP
TCGA-B8-5551-01A	TCGA-B8-5551	KIRC	KIPAN	tumor_primary__TP
TCGA-B8-5552-11A	TCGA-B8-5552	KIRC	KIPAN	normal_tissue__NT
TCGA-B8-5552-01B	TCGA-B8-5552	KIRC	KIPAN	tumor_primary__TP
TCGA-B8-5553-01A	TCGA-B8-5553	KIRC	KIPAN	tumor_primary__TP
TCGA-B8-A54D-01A	TCGA-B8-A54D	KIRC	KIPAN	tumor_primary__TP
TCGA-B8-A54E-01A	TCGA-B8-A54E	KIRC	KIPAN	tumor_primary__TP
TCGA-B8-A54F-01A	TCGA-B8-A54F	KIRC	KIPAN	tumor_primary__TP
TCGA-B8-A54G-01A	TCGA-B8-A54G	KIRC	KIPAN	tumor_primary__TP
TCGA-B8-A54H-01A	TCGA-B8-A54H	KIRC	KIPAN	tumor_primary__TP
TCGA-B8-A54I-01A	TCGA-B8-A54I	KIRC	KIPAN	tumor_primary__TP
TCGA-B8-A54J-01A	TCGA-B8-A54J	KIRC	KIPAN	tumor_primary__TP
TCGA-B8-A54K-01A	TCGA-B8-A54K	KIRC	KIPAN	tumor_primary__TP
TCGA-B8-A7U6-01A	TCGA-B8-A7U6	KIRC	KIPAN	tumor_primary__TP
TCGA-B8-A8YJ-01A	TCGA-B8-A8YJ	KIRC	KIPAN	tumor_primary__TP
TCGA-BP-4158-01A	TCGA-BP-4158	KIRC	KIPAN	tumor_primary__TP
TCGA-BP-4159-01A	TCGA-BP-4159	KIRC	KIPAN	tumor_primary__TP
TCGA-BP-4160-01A	TCGA-BP-4160	KIRC	KIPAN	tumor_primary__TP
TCGA-BP-4161-01A	TCGA-BP-4161	KIRC	KIPAN	tumor_primary__TP
TCGA-BP-4162-01A	TCGA-BP-4162	KIRC	KIPAN	tumor_primary__TP
TCGA-BP-4163-01A	TCGA-BP-4163	KIRC	KIPAN	tumor_primary__TP
TCGA-BP-4164-01A	TCGA-BP-4164	KIRC	KIPAN	tumor_primary__TP
TCGA-BP-4165-01A	TCGA-BP-4165	KIRC	KIPAN	tumor_primary__TP
TCGA-BP-4166-01A	TCGA-BP-4166	KIRC	KIPAN	tumor_primary__TP
TCGA-BP-4167-01A	TCGA-BP-4167	KIRC	KIPAN	tumor_primary__TP
TCGA-BP-4169-01A	TCGA-BP-4169	KIRC	KIPAN	tumor_primary__TP
TCGA-BP-4170-01A	TCGA-BP-4170	KIRC	KIPAN	tumor_primary__TP
TCGA-BP-4173-01A	TCGA-BP-4173	KIRC	KIPAN	tumor_primary__TP
TCGA-BP-4174-01A	TCGA-BP-4174	KIRC	KIPAN	tumor_primary__TP
TCGA-BP-4176-01A	TCGA-BP-4176	KIRC	KIPAN	tumor_primary__TP
TCGA-BP-4177-01A	TCGA-BP-4177	KIRC	KIPAN	tumor_primary__TP
TCGA-BP-4325-01A	TCGA-BP-4325	KIRC	KIPAN	tumor_primary__TP
TCGA-BP-4326-01A	TCGA-BP-4326	KIRC	KIPAN	tumor_primary__TP
TCGA-BP-4327-01A	TCGA-BP-4327	KIRC	KIPAN	tumor_primary__TP
TCGA-BP-4329-01A	TCGA-BP-4329	KIRC	KIPAN	tumor_primary__TP
TCGA-BP-4330-01A	TCGA-BP-4330	KIRC	KIPAN	tumor_primary__TP
TCGA-BP-4331-01A	TCGA-BP-4331	KIRC	KIPAN	tumor_primary__TP
TCGA-BP-4332-01A	TCGA-BP-4332	KIRC	KIPAN	tumor_primary__TP
TCGA-BP-4334-01A	TCGA-BP-4334	KIRC	KIPAN	tumor_primary__TP
TCGA-BP-4335-01A	TCGA-BP-4335	KIRC	KIPAN	tumor_primary__TP
TCGA-BP-4337-01A	TCGA-BP-4337	KIRC	KIPAN	tumor_primary__TP
TCGA-BP-4338-01A	TCGA-BP-4338	KIRC	KIPAN	tumor_primary__TP
TCGA-BP-4340-01A	TCGA-BP-4340	KIRC	KIPAN	tumor_primary__TP
TCGA-BP-4341-01A	TCGA-BP-4341	KIRC	KIPAN	tumor_primary__TP
TCGA-BP-4342-01A	TCGA-BP-4342	KIRC	KIPAN	tumor_primary__TP
TCGA-BP-4343-01A	TCGA-BP-4343	KIRC	KIPAN	tumor_primary__TP
TCGA-BP-4344-01A	TCGA-BP-4344	KIRC	KIPAN	tumor_primary__TP
TCGA-BP-4345-01A	TCGA-BP-4345	KIRC	KIPAN	tumor_primary__TP
TCGA-BP-4346-01A	TCGA-BP-4346	KIRC	KIPAN	tumor_primary__TP
TCGA-BP-4347-01A	TCGA-BP-4347	KIRC	KIPAN	tumor_primary__TP
TCGA-BP-4349-01A	TCGA-BP-4349	KIRC	KIPAN	tumor_primary__TP
TCGA-BP-4351-01A	TCGA-BP-4351	KIRC	KIPAN	tumor_primary__TP
TCGA-BP-4352-01A	TCGA-BP-4352	KIRC	KIPAN	tumor_primary__TP
TCGA-BP-4353-01A	TCGA-BP-4353	KIRC	KIPAN	tumor_primary__TP
TCGA-BP-4354-01A	TCGA-BP-4354	KIRC	KIPAN	tumor_primary__TP
TCGA-BP-4355-01A	TCGA-BP-4355	KIRC	KIPAN	tumor_primary__TP
TCGA-BP-4756-01A	TCGA-BP-4756	KIRC	KIPAN	tumor_primary__TP
TCGA-BP-4758-01A	TCGA-BP-4758	KIRC	KIPAN	tumor_primary__TP
TCGA-BP-4759-01A	TCGA-BP-4759	KIRC	KIPAN	tumor_primary__TP
TCGA-BP-4760-01A	TCGA-BP-4760	KIRC	KIPAN	tumor_primary__TP
TCGA-BP-4761-01A	TCGA-BP-4761	KIRC	KIPAN	tumor_primary__TP
TCGA-BP-4762-01A	TCGA-BP-4762	KIRC	KIPAN	tumor_primary__TP
TCGA-BP-4763-01A	TCGA-BP-4763	KIRC	KIPAN	tumor_primary__TP
TCGA-BP-4765-01A	TCGA-BP-4765	KIRC	KIPAN	tumor_primary__TP
TCGA-BP-4766-01A	TCGA-BP-4766	KIRC	KIPAN	tumor_primary__TP
TCGA-BP-4768-01A	TCGA-BP-4768	KIRC	KIPAN	tumor_primary__TP
TCGA-BP-4769-01A	TCGA-BP-4769	KIRC	KIPAN	tumor_primary__TP
TCGA-BP-4770-01A	TCGA-BP-4770	KIRC	KIPAN	tumor_primary__TP
TCGA-BP-4771-01A	TCGA-BP-4771	KIRC	KIPAN	tumor_primary__TP
TCGA-BP-4774-01A	TCGA-BP-4774	KIRC	KIPAN	tumor_primary__TP
TCGA-BP-4775-01A	TCGA-BP-4775	KIRC	KIPAN	tumor_primary__TP
TCGA-BP-4776-01A	TCGA-BP-4776	KIRC	KIPAN	tumor_primary__TP
TCGA-BP-4777-01A	TCGA-BP-4777	KIRC	KIPAN	tumor_primary__TP
TCGA-BP-4781-01A	TCGA-BP-4781	KIRC	KIPAN	tumor_primary__TP
TCGA-BP-4782-01A	TCGA-BP-4782	KIRC	KIPAN	tumor_primary__TP
TCGA-BP-4784-01A	TCGA-BP-4784	KIRC	KIPAN	tumor_primary__TP
TCGA-BP-4787-01A	TCGA-BP-4787	KIRC	KIPAN	tumor_primary__TP
TCGA-BP-4789-01A	TCGA-BP-4789	KIRC	KIPAN	tumor_primary__TP
TCGA-BP-4790-01A	TCGA-BP-4790	KIRC	KIPAN	tumor_primary__TP
TCGA-BP-4795-01A	TCGA-BP-4795	KIRC	KIPAN	tumor_primary__TP
TCGA-BP-4797-01A	TCGA-BP-4797	KIRC	KIPAN	tumor_primary__TP
TCGA-BP-4798-01A	TCGA-BP-4798	KIRC	KIPAN	tumor_primary__TP
TCGA-BP-4799-01A	TCGA-BP-4799	KIRC	KIPAN	tumor_primary__TP
TCGA-BP-4801-01A	TCGA-BP-4801	KIRC	KIPAN	tumor_primary__TP
TCGA-BP-4803-01A	TCGA-BP-4803	KIRC	KIPAN	tumor_primary__TP
TCGA-BP-4804-01A	TCGA-BP-4804	KIRC	KIPAN	tumor_primary__TP
TCGA-BP-4807-01A	TCGA-BP-4807	KIRC	KIPAN	tumor_primary__TP
TCGA-BP-4959-01A	TCGA-BP-4959	KIRC	KIPAN	tumor_primary__TP
TCGA-BP-4960-01A	TCGA-BP-4960	KIRC	KIPAN	tumor_primary__TP
TCGA-BP-4961-01A	TCGA-BP-4961	KIRC	KIPAN	tumor_primary__TP
TCGA-BP-4962-01A	TCGA-BP-4962	KIRC	KIPAN	tumor_primary__TP
TCGA-BP-4963-01A	TCGA-BP-4963	KIRC	KIPAN	tumor_primary__TP
TCGA-BP-4964-01A	TCGA-BP-4964	KIRC	KIPAN	tumor_primary__TP
TCGA-BP-4965-01A	TCGA-BP-4965	KIRC	KIPAN	tumor_primary__TP
TCGA-BP-4967-01A	TCGA-BP-4967	KIRC	KIPAN	tumor_primary__TP
TCGA-BP-4968-01A	TCGA-BP-4968	KIRC	KIPAN	tumor_primary__TP
TCGA-BP-4969-01A	TCGA-BP-4969	KIRC	KIPAN	tumor_primary__TP
TCGA-BP-4970-01A	TCGA-BP-4970	KIRC	KIPAN	tumor_primary__TP
TCGA-BP-4971-01A	TCGA-BP-4971	KIRC	KIPAN	tumor_primary__TP
TCGA-BP-4972-01A	TCGA-BP-4972	KIRC	KIPAN	tumor_primary__TP
TCGA-BP-4973-01A	TCGA-BP-4973	KIRC	KIPAN	tumor_primary__TP
TCGA-BP-4974-01A	TCGA-BP-4974	KIRC	KIPAN	tumor_primary__TP
TCGA-BP-4975-01A	TCGA-BP-4975	KIRC	KIPAN	tumor_primary__TP
TCGA-BP-4976-01A	TCGA-BP-4976	KIRC	KIPAN	tumor_primary__TP
TCGA-BP-4977-01A	TCGA-BP-4977	KIRC	KIPAN	tumor_primary__TP
TCGA-BP-4981-01A	TCGA-BP-4981	KIRC	KIPAN	tumor_primary__TP
TCGA-BP-4982-01A	TCGA-BP-4982	KIRC	KIPAN	tumor_primary__TP
TCGA-BP-4983-01A	TCGA-BP-4983	KIRC	KIPAN	tumor_primary__TP
TCGA-BP-4985-01A	TCGA-BP-4985	KIRC	KIPAN	tumor_primary__TP
TCGA-BP-4986-01A	TCGA-BP-4986	KIRC	KIPAN	tumor_primary__TP
TCGA-BP-4987-01A	TCGA-BP-4987	KIRC	KIPAN	tumor_primary__TP
TCGA-BP-4988-01A	TCGA-BP-4988	KIRC	KIPAN	tumor_primary__TP
TCGA-BP-4989-01A	TCGA-BP-4989	KIRC	KIPAN	tumor_primary__TP
TCGA-BP-4991-01A	TCGA-BP-4991	KIRC	KIPAN	tumor_primary__TP
TCGA-BP-4992-01A	TCGA-BP-4992	KIRC	KIPAN	tumor_primary__TP
TCGA-BP-4993-01A	TCGA-BP-4993	KIRC	KIPAN	tumor_primary__TP
TCGA-BP-4994-01A	TCGA-BP-4994	KIRC	KIPAN	tumor_primary__TP
TCGA-BP-4995-01A	TCGA-BP-4995	KIRC	KIPAN	tumor_primary__TP
TCGA-BP-4998-01A	TCGA-BP-4998	KIRC	KIPAN	tumor_primary__TP
TCGA-BP-4999-01A	TCGA-BP-4999	KIRC	KIPAN	tumor_primary__TP
TCGA-BP-5000-01A	TCGA-BP-5000	KIRC	KIPAN	tumor_primary__TP
TCGA-BP-5001-01A	TCGA-BP-5001	KIRC	KIPAN	tumor_primary__TP
TCGA-BP-5004-01A	TCGA-BP-5004	KIRC	KIPAN	tumor_primary__TP
TCGA-BP-5006-01A	TCGA-BP-5006	KIRC	KIPAN	tumor_primary__TP
TCGA-BP-5007-01A	TCGA-BP-5007	KIRC	KIPAN	tumor_primary__TP
TCGA-BP-5008-01A	TCGA-BP-5008	KIRC	KIPAN	tumor_primary__TP
TCGA-BP-5009-01A	TCGA-BP-5009	KIRC	KIPAN	tumor_primary__TP
TCGA-BP-5010-01A	TCGA-BP-5010	KIRC	KIPAN	tumor_primary__TP
TCGA-BP-5168-01A	TCGA-BP-5168	KIRC	KIPAN	tumor_primary__TP
TCGA-BP-5169-01A	TCGA-BP-5169	KIRC	KIPAN	tumor_primary__TP
TCGA-BP-5170-01A	TCGA-BP-5170	KIRC	KIPAN	tumor_primary__TP
TCGA-BP-5173-01A	TCGA-BP-5173	KIRC	KIPAN	tumor_primary__TP
TCGA-BP-5174-01A	TCGA-BP-5174	KIRC	KIPAN	tumor_primary__TP
TCGA-BP-5175-01A	TCGA-BP-5175	KIRC	KIPAN	tumor_primary__TP
TCGA-BP-5176-01A	TCGA-BP-5176	KIRC	KIPAN	tumor_primary__TP
TCGA-BP-5177-01A	TCGA-BP-5177	KIRC	KIPAN	tumor_primary__TP
TCGA-BP-5178-01A	TCGA-BP-5178	KIRC	KIPAN	tumor_primary__TP
TCGA-BP-5180-01A	TCGA-BP-5180	KIRC	KIPAN	tumor_primary__TP
TCGA-BP-5181-01A	TCGA-BP-5181	KIRC	KIPAN	tumor_primary__TP
TCGA-BP-5182-01A	TCGA-BP-5182	KIRC	KIPAN	tumor_primary__TP
TCGA-BP-5183-01A	TCGA-BP-5183	KIRC	KIPAN	tumor_primary__TP
TCGA-BP-5184-01A	TCGA-BP-5184	KIRC	KIPAN	tumor_primary__TP
TCGA-BP-5185-01A	TCGA-BP-5185	KIRC	KIPAN	tumor_primary__TP
TCGA-BP-5186-01A	TCGA-BP-5186	KIRC	KIPAN	tumor_primary__TP
TCGA-BP-5187-01A	TCGA-BP-5187	KIRC	KIPAN	tumor_primary__TP
TCGA-BP-5189-01A	TCGA-BP-5189	KIRC	KIPAN	tumor_primary__TP
TCGA-BP-5190-01A	TCGA-BP-5190	KIRC	KIPAN	tumor_primary__TP
TCGA-BP-5191-01A	TCGA-BP-5191	KIRC	KIPAN	tumor_primary__TP
TCGA-BP-5192-01A	TCGA-BP-5192	KIRC	KIPAN	tumor_primary__TP
TCGA-BP-5194-01A	TCGA-BP-5194	KIRC	KIPAN	tumor_primary__TP
TCGA-BP-5195-01A	TCGA-BP-5195	KIRC	KIPAN	tumor_primary__TP
TCGA-BP-5196-01A	TCGA-BP-5196	KIRC	KIPAN	tumor_primary__TP
TCGA-BP-5198-01A	TCGA-BP-5198	KIRC	KIPAN	tumor_primary__TP
TCGA-BP-5199-01A	TCGA-BP-5199	KIRC	KIPAN	tumor_primary__TP
TCGA-BP-5200-01A	TCGA-BP-5200	KIRC	KIPAN	tumor_primary__TP
TCGA-BP-5201-01A	TCGA-BP-5201	KIRC	KIPAN	tumor_primary__TP
TCGA-BP-5202-01A	TCGA-BP-5202	KIRC	KIPAN	tumor_primary__TP
TCGA-CJ-4634-01A	TCGA-CJ-4634	KIRC	KIPAN	tumor_primary__TP
TCGA-CJ-4635-01A	TCGA-CJ-4635	KIRC	KIPAN	tumor_primary__TP
TCGA-CJ-4636-01A	TCGA-CJ-4636	KIRC	KIPAN	tumor_primary__TP
TCGA-CJ-4637-01A	TCGA-CJ-4637	KIRC	KIPAN	tumor_primary__TP
TCGA-CJ-4638-01A	TCGA-CJ-4638	KIRC	KIPAN	tumor_primary__TP
TCGA-CJ-4639-01A	TCGA-CJ-4639	KIRC	KIPAN	tumor_primary__TP
TCGA-CJ-4640-01A	TCGA-CJ-4640	KIRC	KIPAN	tumor_primary__TP
TCGA-CJ-4641-01A	TCGA-CJ-4641	KIRC	KIPAN	tumor_primary__TP
TCGA-CJ-4642-01B	TCGA-CJ-4642	KIRC	KIPAN	tumor_primary__TP
TCGA-CJ-4643-01A	TCGA-CJ-4643	KIRC	KIPAN	tumor_primary__TP
TCGA-CJ-4644-01A	TCGA-CJ-4644	KIRC	KIPAN	tumor_primary__TP
TCGA-CJ-4868-01A	TCGA-CJ-4868	KIRC	KIPAN	tumor_primary__TP
TCGA-CJ-4869-01A	TCGA-CJ-4869	KIRC	KIPAN	tumor_primary__TP
TCGA-CJ-4870-01A	TCGA-CJ-4870	KIRC	KIPAN	tumor_primary__TP
TCGA-CJ-4871-01A	TCGA-CJ-4871	KIRC	KIPAN	tumor_primary__TP
TCGA-CJ-4872-01A	TCGA-CJ-4872	KIRC	KIPAN	tumor_primary__TP
TCGA-CJ-4873-01A	TCGA-CJ-4873	KIRC	KIPAN	tumor_primary__TP
TCGA-CJ-4874-01A	TCGA-CJ-4874	KIRC	KIPAN	tumor_primary__TP
TCGA-CJ-4875-01A	TCGA-CJ-4875	KIRC	KIPAN	tumor_primary__TP
TCGA-CJ-4876-01A	TCGA-CJ-4876	KIRC	KIPAN	tumor_primary__TP
TCGA-CJ-4878-01A	TCGA-CJ-4878	KIRC	KIPAN	tumor_primary__TP
TCGA-CJ-4881-01A	TCGA-CJ-4881	KIRC	KIPAN	tumor_primary__TP
TCGA-CJ-4882-01A	TCGA-CJ-4882	KIRC	KIPAN	tumor_primary__TP
TCGA-CJ-4884-01A	TCGA-CJ-4884	KIRC	KIPAN	tumor_primary__TP
TCGA-CJ-4885-01A	TCGA-CJ-4885	KIRC	KIPAN	tumor_primary__TP
TCGA-CJ-4886-01A	TCGA-CJ-4886	KIRC	KIPAN	tumor_primary__TP
TCGA-CJ-4887-01A	TCGA-CJ-4887	KIRC	KIPAN	tumor_primary__TP
TCGA-CJ-4888-01A	TCGA-CJ-4888	KIRC	KIPAN	tumor_primary__TP
TCGA-CJ-4889-01A	TCGA-CJ-4889	KIRC	KIPAN	tumor_primary__TP
TCGA-CJ-4890-01A	TCGA-CJ-4890	KIRC	KIPAN	tumor_primary__TP
TCGA-CJ-4891-01A	TCGA-CJ-4891	KIRC	KIPAN	tumor_primary__TP
TCGA-CJ-4892-01A	TCGA-CJ-4892	KIRC	KIPAN	tumor_primary__TP
TCGA-CJ-4893-01A	TCGA-CJ-4893	KIRC	KIPAN	tumor_primary__TP
TCGA-CJ-4894-01A	TCGA-CJ-4894	KIRC	KIPAN	tumor_primary__TP
TCGA-CJ-4895-01A	TCGA-CJ-4895	KIRC	KIPAN	tumor_primary__TP
TCGA-CJ-4897-01A	TCGA-CJ-4897	KIRC	KIPAN	tumor_primary__TP
TCGA-CJ-4899-01A	TCGA-CJ-4899	KIRC	KIPAN	tumor_primary__TP
TCGA-CJ-4900-01A	TCGA-CJ-4900	KIRC	KIPAN	tumor_primary__TP
TCGA-CJ-4901-01A	TCGA-CJ-4901	KIRC	KIPAN	tumor_primary__TP
TCGA-CJ-4902-01A	TCGA-CJ-4902	KIRC	KIPAN	tumor_primary__TP
TCGA-CJ-4903-01A	TCGA-CJ-4903	KIRC	KIPAN	tumor_primary__TP
TCGA-CJ-4904-01A	TCGA-CJ-4904	KIRC	KIPAN	tumor_primary__TP
TCGA-CJ-4905-01A	TCGA-CJ-4905	KIRC	KIPAN	tumor_primary__TP
TCGA-CJ-4907-01A	TCGA-CJ-4907	KIRC	KIPAN	tumor_primary__TP
TCGA-CJ-4908-01A	TCGA-CJ-4908	KIRC	KIPAN	tumor_primary__TP
TCGA-CJ-4912-01A	TCGA-CJ-4912	KIRC	KIPAN	tumor_primary__TP
TCGA-CJ-4916-01A	TCGA-CJ-4916	KIRC	KIPAN	tumor_primary__TP
TCGA-CJ-4918-01A	TCGA-CJ-4918	KIRC	KIPAN	tumor_primary__TP
TCGA-CJ-4920-01A	TCGA-CJ-4920	KIRC	KIPAN	tumor_primary__TP
TCGA-CJ-4923-01A	TCGA-CJ-4923	KIRC	KIPAN	tumor_primary__TP
TCGA-CJ-5671-01A	TCGA-CJ-5671	KIRC	KIPAN	tumor_primary__TP
TCGA-CJ-5672-11A	TCGA-CJ-5672	KIRC	KIPAN	normal_tissue__NT
TCGA-CJ-5672-01A	TCGA-CJ-5672	KIRC	KIPAN	tumor_primary__TP
TCGA-CJ-5675-01A	TCGA-CJ-5675	KIRC	KIPAN	tumor_primary__TP
TCGA-CJ-5676-11A	TCGA-CJ-5676	KIRC	KIPAN	normal_tissue__NT
TCGA-CJ-5676-01A	TCGA-CJ-5676	KIRC	KIPAN	tumor_primary__TP
TCGA-CJ-5677-11A	TCGA-CJ-5677	KIRC	KIPAN	normal_tissue__NT
TCGA-CJ-5677-01A	TCGA-CJ-5677	KIRC	KIPAN	tumor_primary__TP
TCGA-CJ-5678-11A	TCGA-CJ-5678	KIRC	KIPAN	normal_tissue__NT
TCGA-CJ-5678-01A	TCGA-CJ-5678	KIRC	KIPAN	tumor_primary__TP
TCGA-CJ-5679-11A	TCGA-CJ-5679	KIRC	KIPAN	normal_tissue__NT
TCGA-CJ-5679-01A	TCGA-CJ-5679	KIRC	KIPAN	tumor_primary__TP
TCGA-CJ-5680-11A	TCGA-CJ-5680	KIRC	KIPAN	normal_tissue__NT
TCGA-CJ-5680-01A	TCGA-CJ-5680	KIRC	KIPAN	tumor_primary__TP
TCGA-CJ-5681-11A	TCGA-CJ-5681	KIRC	KIPAN	normal_tissue__NT
TCGA-CJ-5681-01A	TCGA-CJ-5681	KIRC	KIPAN	tumor_primary__TP
TCGA-CJ-5682-01A	TCGA-CJ-5682	KIRC	KIPAN	tumor_primary__TP
TCGA-CJ-5683-01A	TCGA-CJ-5683	KIRC	KIPAN	tumor_primary__TP
TCGA-CJ-5684-01A	TCGA-CJ-5684	KIRC	KIPAN	tumor_primary__TP
TCGA-CJ-5686-01A	TCGA-CJ-5686	KIRC	KIPAN	tumor_primary__TP
TCGA-CJ-5689-11A	TCGA-CJ-5689	KIRC	KIPAN	normal_tissue__NT
TCGA-CJ-5689-01A	TCGA-CJ-5689	KIRC	KIPAN	tumor_primary__TP
TCGA-CJ-6027-01A	TCGA-CJ-6027	KIRC	KIPAN	tumor_primary__TP
TCGA-CJ-6028-01A	TCGA-CJ-6028	KIRC	KIPAN	tumor_primary__TP
TCGA-CJ-6030-11A	TCGA-CJ-6030	KIRC	KIPAN	normal_tissue__NT
TCGA-CJ-6030-01A	TCGA-CJ-6030	KIRC	KIPAN	tumor_primary__TP
TCGA-CJ-6031-01A	TCGA-CJ-6031	KIRC	KIPAN	tumor_primary__TP
TCGA-CJ-6032-01A	TCGA-CJ-6032	KIRC	KIPAN	tumor_primary__TP
TCGA-CJ-6033-11A	TCGA-CJ-6033	KIRC	KIPAN	normal_tissue__NT
TCGA-CJ-6033-01A	TCGA-CJ-6033	KIRC	KIPAN	tumor_primary__TP
TCGA-CW-5580-11A	TCGA-CW-5580	KIRC	KIPAN	normal_tissue__NT
TCGA-CW-5580-01A	TCGA-CW-5580	KIRC	KIPAN	tumor_primary__TP
TCGA-CW-5581-11A	TCGA-CW-5581	KIRC	KIPAN	normal_tissue__NT
TCGA-CW-5581-01A	TCGA-CW-5581	KIRC	KIPAN	tumor_primary__TP
TCGA-CW-5583-01A	TCGA-CW-5583	KIRC	KIPAN	tumor_primary__TP
TCGA-CW-5584-11A	TCGA-CW-5584	KIRC	KIPAN	normal_tissue__NT
TCGA-CW-5584-01A	TCGA-CW-5584	KIRC	KIPAN	tumor_primary__TP
TCGA-CW-5585-11A	TCGA-CW-5585	KIRC	KIPAN	normal_tissue__NT
TCGA-CW-5585-01A	TCGA-CW-5585	KIRC	KIPAN	tumor_primary__TP
TCGA-CW-5587-11A	TCGA-CW-5587	KIRC	KIPAN	normal_tissue__NT
TCGA-CW-5587-01A	TCGA-CW-5587	KIRC	KIPAN	tumor_primary__TP
TCGA-CW-5588-01A	TCGA-CW-5588	KIRC	KIPAN	tumor_primary__TP
TCGA-CW-5589-11A	TCGA-CW-5589	KIRC	KIPAN	normal_tissue__NT
TCGA-CW-5589-01A	TCGA-CW-5589	KIRC	KIPAN	tumor_primary__TP
TCGA-CW-5590-01A	TCGA-CW-5590	KIRC	KIPAN	tumor_primary__TP
TCGA-CW-5591-11A	TCGA-CW-5591	KIRC	KIPAN	normal_tissue__NT
TCGA-CW-5591-01A	TCGA-CW-5591	KIRC	KIPAN	tumor_primary__TP
TCGA-CW-6087-11A	TCGA-CW-6087	KIRC	KIPAN	normal_tissue__NT
TCGA-CW-6087-01A	TCGA-CW-6087	KIRC	KIPAN	tumor_primary__TP
TCGA-CW-6088-11A	TCGA-CW-6088	KIRC	KIPAN	normal_tissue__NT
TCGA-CW-6088-01A	TCGA-CW-6088	KIRC	KIPAN	tumor_primary__TP
TCGA-CW-6090-11A	TCGA-CW-6090	KIRC	KIPAN	normal_tissue__NT
TCGA-CW-6090-01A	TCGA-CW-6090	KIRC	KIPAN	tumor_primary__TP
TCGA-CW-6093-01A	TCGA-CW-6093	KIRC	KIPAN	tumor_primary__TP
TCGA-CW-6097-01A	TCGA-CW-6097	KIRC	KIPAN	tumor_primary__TP
TCGA-CZ-4853-01A	TCGA-CZ-4853	KIRC	KIPAN	tumor_primary__TP
TCGA-CZ-4854-01A	TCGA-CZ-4854	KIRC	KIPAN	tumor_primary__TP
TCGA-CZ-4856-01A	TCGA-CZ-4856	KIRC	KIPAN	tumor_primary__TP
TCGA-CZ-4857-01A	TCGA-CZ-4857	KIRC	KIPAN	tumor_primary__TP
TCGA-CZ-4858-01A	TCGA-CZ-4858	KIRC	KIPAN	tumor_primary__TP
TCGA-CZ-4859-01A	TCGA-CZ-4859	KIRC	KIPAN	tumor_primary__TP
TCGA-CZ-4860-01A	TCGA-CZ-4860	KIRC	KIPAN	tumor_primary__TP
TCGA-CZ-4861-01A	TCGA-CZ-4861	KIRC	KIPAN	tumor_primary__TP
TCGA-CZ-4862-01A	TCGA-CZ-4862	KIRC	KIPAN	tumor_primary__TP
TCGA-CZ-4863-11A	TCGA-CZ-4863	KIRC	KIPAN	normal_tissue__NT
TCGA-CZ-4863-01A	TCGA-CZ-4863	KIRC	KIPAN	tumor_primary__TP
TCGA-CZ-4864-11A	TCGA-CZ-4864	KIRC	KIPAN	normal_tissue__NT
TCGA-CZ-4864-01A	TCGA-CZ-4864	KIRC	KIPAN	tumor_primary__TP
TCGA-CZ-4865-11A	TCGA-CZ-4865	KIRC	KIPAN	normal_tissue__NT
TCGA-CZ-4865-01A	TCGA-CZ-4865	KIRC	KIPAN	tumor_primary__TP
TCGA-CZ-4866-01A	TCGA-CZ-4866	KIRC	KIPAN	tumor_primary__TP
TCGA-CZ-5451-11A	TCGA-CZ-5451	KIRC	KIPAN	normal_tissue__NT
TCGA-CZ-5451-01A	TCGA-CZ-5451	KIRC	KIPAN	tumor_primary__TP
TCGA-CZ-5452-11A	TCGA-CZ-5452	KIRC	KIPAN	normal_tissue__NT
TCGA-CZ-5452-01A	TCGA-CZ-5452	KIRC	KIPAN	tumor_primary__TP
TCGA-CZ-5453-11A	TCGA-CZ-5453	KIRC	KIPAN	normal_tissue__NT
TCGA-CZ-5453-01A	TCGA-CZ-5453	KIRC	KIPAN	tumor_primary__TP
TCGA-CZ-5454-11A	TCGA-CZ-5454	KIRC	KIPAN	normal_tissue__NT
TCGA-CZ-5454-01A	TCGA-CZ-5454	KIRC	KIPAN	tumor_primary__TP
TCGA-CZ-5455-11A	TCGA-CZ-5455	KIRC	KIPAN	normal_tissue__NT
TCGA-CZ-5455-01A	TCGA-CZ-5455	KIRC	KIPAN	tumor_primary__TP
TCGA-CZ-5456-11A	TCGA-CZ-5456	KIRC	KIPAN	normal_tissue__NT
TCGA-CZ-5456-01A	TCGA-CZ-5456	KIRC	KIPAN	tumor_primary__TP
TCGA-CZ-5457-11A	TCGA-CZ-5457	KIRC	KIPAN	normal_tissue__NT
TCGA-CZ-5457-01A	TCGA-CZ-5457	KIRC	KIPAN	tumor_primary__TP
TCGA-CZ-5458-11A	TCGA-CZ-5458	KIRC	KIPAN	normal_tissue__NT
TCGA-CZ-5458-01A	TCGA-CZ-5458	KIRC	KIPAN	tumor_primary__TP
TCGA-CZ-5459-01A	TCGA-CZ-5459	KIRC	KIPAN	tumor_primary__TP
TCGA-CZ-5460-01A	TCGA-CZ-5460	KIRC	KIPAN	tumor_primary__TP
TCGA-CZ-5461-11A	TCGA-CZ-5461	KIRC	KIPAN	normal_tissue__NT
TCGA-CZ-5461-01A	TCGA-CZ-5461	KIRC	KIPAN	tumor_primary__TP
TCGA-CZ-5462-11A	TCGA-CZ-5462	KIRC	KIPAN	normal_tissue__NT
TCGA-CZ-5462-01A	TCGA-CZ-5462	KIRC	KIPAN	tumor_primary__TP
TCGA-CZ-5463-11A	TCGA-CZ-5463	KIRC	KIPAN	normal_tissue__NT
TCGA-CZ-5463-01A	TCGA-CZ-5463	KIRC	KIPAN	tumor_primary__TP
TCGA-CZ-5464-01A	TCGA-CZ-5464	KIRC	KIPAN	tumor_primary__TP
TCGA-CZ-5465-11A	TCGA-CZ-5465	KIRC	KIPAN	normal_tissue__NT
TCGA-CZ-5465-01A	TCGA-CZ-5465	KIRC	KIPAN	tumor_primary__TP
TCGA-CZ-5466-11A	TCGA-CZ-5466	KIRC	KIPAN	normal_tissue__NT
TCGA-CZ-5466-01A	TCGA-CZ-5466	KIRC	KIPAN	tumor_primary__TP
TCGA-CZ-5467-11A	TCGA-CZ-5467	KIRC	KIPAN	normal_tissue__NT
TCGA-CZ-5467-01A	TCGA-CZ-5467	KIRC	KIPAN	tumor_primary__TP
TCGA-CZ-5468-11A	TCGA-CZ-5468	KIRC	KIPAN	normal_tissue__NT
TCGA-CZ-5468-01A	TCGA-CZ-5468	KIRC	KIPAN	tumor_primary__TP
TCGA-CZ-5469-11A	TCGA-CZ-5469	KIRC	KIPAN	normal_tissue__NT
TCGA-CZ-5469-01A	TCGA-CZ-5469	KIRC	KIPAN	tumor_primary__TP
TCGA-CZ-5470-11A	TCGA-CZ-5470	KIRC	KIPAN	normal_tissue__NT
TCGA-CZ-5470-01A	TCGA-CZ-5470	KIRC	KIPAN	tumor_primary__TP
TCGA-CZ-5982-11A	TCGA-CZ-5982	KIRC	KIPAN	normal_tissue__NT
TCGA-CZ-5982-01A	TCGA-CZ-5982	KIRC	KIPAN	tumor_primary__TP
TCGA-CZ-5984-11A	TCGA-CZ-5984	KIRC	KIPAN	normal_tissue__NT
TCGA-CZ-5984-01A	TCGA-CZ-5984	KIRC	KIPAN	tumor_primary__TP
TCGA-CZ-5985-11A	TCGA-CZ-5985	KIRC	KIPAN	normal_tissue__NT
TCGA-CZ-5985-01A	TCGA-CZ-5985	KIRC	KIPAN	tumor_primary__TP
TCGA-CZ-5986-11A	TCGA-CZ-5986	KIRC	KIPAN	normal_tissue__NT
TCGA-CZ-5986-01A	TCGA-CZ-5986	KIRC	KIPAN	tumor_primary__TP
TCGA-CZ-5987-11A	TCGA-CZ-5987	KIRC	KIPAN	normal_tissue__NT
TCGA-CZ-5987-01A	TCGA-CZ-5987	KIRC	KIPAN	tumor_primary__TP
TCGA-CZ-5988-11A	TCGA-CZ-5988	KIRC	KIPAN	normal_tissue__NT
TCGA-CZ-5988-01A	TCGA-CZ-5988	KIRC	KIPAN	tumor_primary__TP
TCGA-CZ-5989-11A	TCGA-CZ-5989	KIRC	KIPAN	normal_tissue__NT
TCGA-CZ-5989-01A	TCGA-CZ-5989	KIRC	KIPAN	tumor_primary__TP
TCGA-DV-5565-01A	TCGA-DV-5565	KIRC	KIPAN	tumor_primary__TP
TCGA-DV-5566-01A	TCGA-DV-5566	KIRC	KIPAN	tumor_primary__TP
TCGA-DV-5567-01A	TCGA-DV-5567	KIRC	KIPAN	tumor_primary__TP
TCGA-DV-5568-01A	TCGA-DV-5568	KIRC	KIPAN	tumor_primary__TP
TCGA-DV-5569-01A	TCGA-DV-5569	KIRC	KIPAN	tumor_primary__TP
TCGA-DV-5573-01A	TCGA-DV-5573	KIRC	KIPAN	tumor_primary__TP
TCGA-DV-5574-01A	TCGA-DV-5574	KIRC	KIPAN	tumor_primary__TP
TCGA-DV-5575-01A	TCGA-DV-5575	KIRC	KIPAN	tumor_primary__TP
TCGA-DV-5576-01A	TCGA-DV-5576	KIRC	KIPAN	tumor_primary__TP
TCGA-DV-A4VX-01A	TCGA-DV-A4VX	KIRC	KIPAN	tumor_primary__TP
TCGA-DV-A4VZ-01A	TCGA-DV-A4VZ	KIRC	KIPAN	tumor_primary__TP
TCGA-DV-A4W0-01A	TCGA-DV-A4W0	KIRC	KIPAN	tumor_primary__TP
TCGA-EU-5904-01A	TCGA-EU-5904	KIRC	KIPAN	tumor_primary__TP
TCGA-EU-5905-01A	TCGA-EU-5905	KIRC	KIPAN	tumor_primary__TP
TCGA-EU-5906-01A	TCGA-EU-5906	KIRC	KIPAN	tumor_primary__TP
TCGA-EU-5907-01A	TCGA-EU-5907	KIRC	KIPAN	tumor_primary__TP
TCGA-G6-A5PC-01A	TCGA-G6-A5PC	KIRC	KIPAN	tumor_primary__TP
TCGA-G6-A8L6-01A	TCGA-G6-A8L6	KIRC	KIPAN	tumor_primary__TP
TCGA-G6-A8L7-01A	TCGA-G6-A8L7	KIRC	KIPAN	tumor_primary__TP
TCGA-G6-A8L8-01A	TCGA-G6-A8L8	KIRC	KIPAN	tumor_primary__TP
TCGA-GK-A6C7-01A	TCGA-GK-A6C7	KIRC	KIPAN	tumor_primary__TP
TCGA-MM-A563-01A	TCGA-MM-A563	KIRC	KIPAN	tumor_primary__TP
TCGA-MM-A564-01A	TCGA-MM-A564	KIRC	KIPAN	tumor_primary__TP
TCGA-MM-A84U-01A	TCGA-MM-A84U	KIRC	KIPAN	tumor_primary__TP
TCGA-MW-A4EC-01A	TCGA-MW-A4EC	KIRC	KIPAN	tumor_primary__TP
TCGA-T7-A92I-01A	TCGA-T7-A92I	KIRC	KIPAN	tumor_primary__TP
TCGA-2K-A9WE-01A	TCGA-2K-A9WE	KIRP	KIPAN	tumor_primary__TP
TCGA-2Z-A9J1-01A	TCGA-2Z-A9J1	KIRP	KIPAN	tumor_primary__TP
TCGA-2Z-A9J2-01A	TCGA-2Z-A9J2	KIRP	KIPAN	tumor_primary__TP
TCGA-2Z-A9J3-01A	TCGA-2Z-A9J3	KIRP	KIPAN	tumor_primary__TP
TCGA-2Z-A9J5-01A	TCGA-2Z-A9J5	KIRP	KIPAN	tumor_primary__TP
TCGA-2Z-A9J6-01A	TCGA-2Z-A9J6	KIRP	KIPAN	tumor_primary__TP
TCGA-2Z-A9J7-01A	TCGA-2Z-A9J7	KIRP	KIPAN	tumor_primary__TP
TCGA-2Z-A9J8-01A	TCGA-2Z-A9J8	KIRP	KIPAN	tumor_primary__TP
TCGA-2Z-A9J9-01A	TCGA-2Z-A9J9	KIRP	KIPAN	tumor_primary__TP
TCGA-2Z-A9JD-01A	TCGA-2Z-A9JD	KIRP	KIPAN	tumor_primary__TP
TCGA-2Z-A9JE-01A	TCGA-2Z-A9JE	KIRP	KIPAN	tumor_primary__TP
TCGA-2Z-A9JG-01A	TCGA-2Z-A9JG	KIRP	KIPAN	tumor_primary__TP
TCGA-2Z-A9JI-01A	TCGA-2Z-A9JI	KIRP	KIPAN	tumor_primary__TP
TCGA-2Z-A9JJ-01A	TCGA-2Z-A9JJ	KIRP	KIPAN	tumor_primary__TP
TCGA-2Z-A9JK-01A	TCGA-2Z-A9JK	KIRP	KIPAN	tumor_primary__TP
TCGA-2Z-A9JL-01A	TCGA-2Z-A9JL	KIRP	KIPAN	tumor_primary__TP
TCGA-2Z-A9JM-01A	TCGA-2Z-A9JM	KIRP	KIPAN	tumor_primary__TP
TCGA-2Z-A9JN-01A	TCGA-2Z-A9JN	KIRP	KIPAN	tumor_primary__TP
TCGA-2Z-A9JO-01A	TCGA-2Z-A9JO	KIRP	KIPAN	tumor_primary__TP
TCGA-2Z-A9JP-01A	TCGA-2Z-A9JP	KIRP	KIPAN	tumor_primary__TP
TCGA-2Z-A9JQ-01A	TCGA-2Z-A9JQ	KIRP	KIPAN	tumor_primary__TP
TCGA-2Z-A9JR-01A	TCGA-2Z-A9JR	KIRP	KIPAN	tumor_primary__TP
TCGA-2Z-A9JS-01A	TCGA-2Z-A9JS	KIRP	KIPAN	tumor_primary__TP
TCGA-2Z-A9JT-01A	TCGA-2Z-A9JT	KIRP	KIPAN	tumor_primary__TP
TCGA-4A-A93W-01A	TCGA-4A-A93W	KIRP	KIPAN	tumor_primary__TP
TCGA-4A-A93X-01A	TCGA-4A-A93X	KIRP	KIPAN	tumor_primary__TP
TCGA-4A-A93Y-01A	TCGA-4A-A93Y	KIRP	KIPAN	tumor_primary__TP
TCGA-5P-A9JU-01A	TCGA-5P-A9JU	KIRP	KIPAN	tumor_primary__TP
TCGA-5P-A9JV-01A	TCGA-5P-A9JV	KIRP	KIPAN	tumor_primary__TP
TCGA-5P-A9JW-01A	TCGA-5P-A9JW	KIRP	KIPAN	tumor_primary__TP
TCGA-5P-A9JY-01A	TCGA-5P-A9JY	KIRP	KIPAN	tumor_primary__TP
TCGA-5P-A9JZ-01A	TCGA-5P-A9JZ	KIRP	KIPAN	tumor_primary__TP
TCGA-5P-A9K0-01A	TCGA-5P-A9K0	KIRP	KIPAN	tumor_primary__TP
TCGA-5P-A9K2-01A	TCGA-5P-A9K2	KIRP	KIPAN	tumor_primary__TP
TCGA-5P-A9K3-01A	TCGA-5P-A9K3	KIRP	KIPAN	tumor_primary__TP
TCGA-5P-A9K4-01A	TCGA-5P-A9K4	KIRP	KIPAN	tumor_primary__TP
TCGA-5P-A9K6-01A	TCGA-5P-A9K6	KIRP	KIPAN	tumor_primary__TP
TCGA-5P-A9K8-01A	TCGA-5P-A9K8	KIRP	KIPAN	tumor_primary__TP
TCGA-5P-A9K9-01A	TCGA-5P-A9K9	KIRP	KIPAN	tumor_primary__TP
TCGA-5P-A9KA-01A	TCGA-5P-A9KA	KIRP	KIPAN	tumor_primary__TP
TCGA-5P-A9KC-01A	TCGA-5P-A9KC	KIRP	KIPAN	tumor_primary__TP
TCGA-5P-A9KE-01A	TCGA-5P-A9KE	KIRP	KIPAN	tumor_primary__TP
TCGA-5P-A9KF-01A	TCGA-5P-A9KF	KIRP	KIPAN	tumor_primary__TP
TCGA-5P-A9KH-01A	TCGA-5P-A9KH	KIRP	KIPAN	tumor_primary__TP
TCGA-A4-7286-01A	TCGA-A4-7286	KIRP	KIPAN	tumor_primary__TP
TCGA-A4-7287-01A	TCGA-A4-7287	KIRP	KIPAN	tumor_primary__TP
TCGA-A4-7288-01A	TCGA-A4-7288	KIRP	KIPAN	tumor_primary__TP
TCGA-A4-7583-01A	TCGA-A4-7583	KIRP	KIPAN	tumor_primary__TP
TCGA-A4-7584-01A	TCGA-A4-7584	KIRP	KIPAN	tumor_primary__TP
TCGA-A4-7585-01A	TCGA-A4-7585	KIRP	KIPAN	tumor_primary__TP
TCGA-A4-7732-01A	TCGA-A4-7732	KIRP	KIPAN	tumor_primary__TP
TCGA-A4-7734-01A	TCGA-A4-7734	KIRP	KIPAN	tumor_primary__TP
TCGA-A4-7828-01A	TCGA-A4-7828	KIRP	KIPAN	tumor_primary__TP
TCGA-A4-7915-01A	TCGA-A4-7915	KIRP	KIPAN	tumor_primary__TP
TCGA-A4-7996-01A	TCGA-A4-7996	KIRP	KIPAN	tumor_primary__TP
TCGA-A4-7997-01A	TCGA-A4-7997	KIRP	KIPAN	tumor_primary__TP
TCGA-A4-8098-01A	TCGA-A4-8098	KIRP	KIPAN	tumor_primary__TP
TCGA-A4-8310-01A	TCGA-A4-8310	KIRP	KIPAN	tumor_primary__TP
TCGA-A4-8311-01A	TCGA-A4-8311	KIRP	KIPAN	tumor_primary__TP
TCGA-A4-8312-01A	TCGA-A4-8312	KIRP	KIPAN	tumor_primary__TP
TCGA-A4-8515-01A	TCGA-A4-8515	KIRP	KIPAN	tumor_primary__TP
TCGA-A4-8516-01A	TCGA-A4-8516	KIRP	KIPAN	tumor_primary__TP
TCGA-A4-8517-01A	TCGA-A4-8517	KIRP	KIPAN	tumor_primary__TP
TCGA-A4-8518-01A	TCGA-A4-8518	KIRP	KIPAN	tumor_primary__TP
TCGA-A4-8630-01A	TCGA-A4-8630	KIRP	KIPAN	tumor_primary__TP
TCGA-A4-A48D-01A	TCGA-A4-A48D	KIRP	KIPAN	tumor_primary__TP
TCGA-A4-A4ZT-11A	TCGA-A4-A4ZT	KIRP	KIPAN	normal_tissue__NT
TCGA-A4-A4ZT-01A	TCGA-A4-A4ZT	KIRP	KIPAN	tumor_primary__TP
TCGA-A4-A57E-11A	TCGA-A4-A57E	KIRP	KIPAN	normal_tissue__NT
TCGA-A4-A57E-01A	TCGA-A4-A57E	KIRP	KIPAN	tumor_primary__TP
TCGA-A4-A5DU-01A	TCGA-A4-A5DU	KIRP	KIPAN	tumor_primary__TP
TCGA-A4-A5XZ-01A	TCGA-A4-A5XZ	KIRP	KIPAN	tumor_primary__TP
TCGA-A4-A5Y0-01A	TCGA-A4-A5Y0	KIRP	KIPAN	tumor_primary__TP
TCGA-A4-A5Y1-01A	TCGA-A4-A5Y1	KIRP	KIPAN	tumor_primary__TP
TCGA-A4-A6HP-01A	TCGA-A4-A6HP	KIRP	KIPAN	tumor_primary__TP
TCGA-A4-A772-01A	TCGA-A4-A772	KIRP	KIPAN	tumor_primary__TP
TCGA-A4-A7UZ-01A	TCGA-A4-A7UZ	KIRP	KIPAN	tumor_primary__TP
TCGA-AL-3466-01A	TCGA-AL-3466	KIRP	KIPAN	tumor_primary__TP
TCGA-AL-3467-01A	TCGA-AL-3467	KIRP	KIPAN	tumor_primary__TP
TCGA-AL-3468-01A	TCGA-AL-3468	KIRP	KIPAN	tumor_primary__TP
TCGA-AL-3471-01A	TCGA-AL-3471	KIRP	KIPAN	tumor_primary__TP
TCGA-AL-3472-01A	TCGA-AL-3472	KIRP	KIPAN	tumor_primary__TP
TCGA-AL-3473-01A	TCGA-AL-3473	KIRP	KIPAN	tumor_primary__TP
TCGA-AL-7173-01A	TCGA-AL-7173	KIRP	KIPAN	tumor_primary__TP
TCGA-AL-A5DJ-01A	TCGA-AL-A5DJ	KIRP	KIPAN	tumor_primary__TP
TCGA-AT-A5NU-01A	TCGA-AT-A5NU	KIRP	KIPAN	tumor_primary__TP
TCGA-B1-5398-01A	TCGA-B1-5398	KIRP	KIPAN	tumor_primary__TP
TCGA-B1-7332-01A	TCGA-B1-7332	KIRP	KIPAN	tumor_primary__TP
TCGA-B1-A47M-01A	TCGA-B1-A47M	KIRP	KIPAN	tumor_primary__TP
TCGA-B1-A47N-01A	TCGA-B1-A47N	KIRP	KIPAN	tumor_primary__TP
TCGA-B1-A47O-01A	TCGA-B1-A47O	KIRP	KIPAN	tumor_primary__TP
TCGA-B1-A654-01A	TCGA-B1-A654	KIRP	KIPAN	tumor_primary__TP
TCGA-B1-A655-01A	TCGA-B1-A655	KIRP	KIPAN	tumor_primary__TP
TCGA-B1-A656-01A	TCGA-B1-A656	KIRP	KIPAN	tumor_primary__TP
TCGA-B1-A657-01A	TCGA-B1-A657	KIRP	KIPAN	tumor_primary__TP
TCGA-B3-3925-01A	TCGA-B3-3925	KIRP	KIPAN	tumor_primary__TP
TCGA-B3-3926-01A	TCGA-B3-3926	KIRP	KIPAN	tumor_primary__TP
TCGA-B3-4103-01A	TCGA-B3-4103	KIRP	KIPAN	tumor_primary__TP
TCGA-B3-4104-01A	TCGA-B3-4104	KIRP	KIPAN	tumor_primary__TP
TCGA-B3-8121-01A	TCGA-B3-8121	KIRP	KIPAN	tumor_primary__TP
TCGA-B3-A6W5-01A	TCGA-B3-A6W5	KIRP	KIPAN	tumor_primary__TP
TCGA-B9-4113-01A	TCGA-B9-4113	KIRP	KIPAN	tumor_primary__TP
TCGA-B9-4114-01A	TCGA-B9-4114	KIRP	KIPAN	tumor_primary__TP
TCGA-B9-4115-11A	TCGA-B9-4115	KIRP	KIPAN	normal_tissue__NT
TCGA-B9-4115-01A	TCGA-B9-4115	KIRP	KIPAN	tumor_primary__TP
TCGA-B9-4116-01A	TCGA-B9-4116	KIRP	KIPAN	tumor_primary__TP
TCGA-B9-4117-01A	TCGA-B9-4117	KIRP	KIPAN	tumor_primary__TP
TCGA-B9-4617-01A	TCGA-B9-4617	KIRP	KIPAN	tumor_primary__TP
TCGA-B9-5155-01A	TCGA-B9-5155	KIRP	KIPAN	tumor_primary__TP
TCGA-B9-5156-01A	TCGA-B9-5156	KIRP	KIPAN	tumor_primary__TP
TCGA-B9-7268-01A	TCGA-B9-7268	KIRP	KIPAN	tumor_primary__TP
TCGA-B9-A44B-01A	TCGA-B9-A44B	KIRP	KIPAN	tumor_primary__TP
TCGA-B9-A5W7-01A	TCGA-B9-A5W7	KIRP	KIPAN	tumor_primary__TP
TCGA-B9-A5W8-01A	TCGA-B9-A5W8	KIRP	KIPAN	tumor_primary__TP
TCGA-B9-A5W9-01A	TCGA-B9-A5W9	KIRP	KIPAN	tumor_primary__TP
TCGA-B9-A69E-01A	TCGA-B9-A69E	KIRP	KIPAN	tumor_primary__TP
TCGA-B9-A8YH-01A	TCGA-B9-A8YH	KIRP	KIPAN	tumor_primary__TP
TCGA-B9-A8YI-01A	TCGA-B9-A8YI	KIRP	KIPAN	tumor_primary__TP
TCGA-BQ-5875-11A	TCGA-BQ-5875	KIRP	KIPAN	normal_tissue__NT
TCGA-BQ-5875-01A	TCGA-BQ-5875	KIRP	KIPAN	tumor_primary__TP
TCGA-BQ-5876-01A	TCGA-BQ-5876	KIRP	KIPAN	tumor_primary__TP
TCGA-BQ-5877-11A	TCGA-BQ-5877	KIRP	KIPAN	normal_tissue__NT
TCGA-BQ-5877-01A	TCGA-BQ-5877	KIRP	KIPAN	tumor_primary__TP
TCGA-BQ-5878-11A	TCGA-BQ-5878	KIRP	KIPAN	normal_tissue__NT
TCGA-BQ-5878-01A	TCGA-BQ-5878	KIRP	KIPAN	tumor_primary__TP
TCGA-BQ-5879-11A	TCGA-BQ-5879	KIRP	KIPAN	normal_tissue__NT
TCGA-BQ-5879-01A	TCGA-BQ-5879	KIRP	KIPAN	tumor_primary__TP
TCGA-BQ-5880-01A	TCGA-BQ-5880	KIRP	KIPAN	tumor_primary__TP
TCGA-BQ-5881-01A	TCGA-BQ-5881	KIRP	KIPAN	tumor_primary__TP
TCGA-BQ-5882-11A	TCGA-BQ-5882	KIRP	KIPAN	normal_tissue__NT
TCGA-BQ-5882-01A	TCGA-BQ-5882	KIRP	KIPAN	tumor_primary__TP
TCGA-BQ-5883-01A	TCGA-BQ-5883	KIRP	KIPAN	tumor_primary__TP
TCGA-BQ-5884-11A	TCGA-BQ-5884	KIRP	KIPAN	normal_tissue__NT
TCGA-BQ-5884-01A	TCGA-BQ-5884	KIRP	KIPAN	tumor_primary__TP
TCGA-BQ-5885-01A	TCGA-BQ-5885	KIRP	KIPAN	tumor_primary__TP
TCGA-BQ-5886-01A	TCGA-BQ-5886	KIRP	KIPAN	tumor_primary__TP
TCGA-BQ-5887-11A	TCGA-BQ-5887	KIRP	KIPAN	normal_tissue__NT
TCGA-BQ-5887-01A	TCGA-BQ-5887	KIRP	KIPAN	tumor_primary__TP
TCGA-BQ-5888-11A	TCGA-BQ-5888	KIRP	KIPAN	normal_tissue__NT
TCGA-BQ-5888-01A	TCGA-BQ-5888	KIRP	KIPAN	tumor_primary__TP
TCGA-BQ-5889-01A	TCGA-BQ-5889	KIRP	KIPAN	tumor_primary__TP
TCGA-BQ-5890-11A	TCGA-BQ-5890	KIRP	KIPAN	normal_tissue__NT
TCGA-BQ-5890-01A	TCGA-BQ-5890	KIRP	KIPAN	tumor_primary__TP
TCGA-BQ-5891-11A	TCGA-BQ-5891	KIRP	KIPAN	normal_tissue__NT
TCGA-BQ-5891-01A	TCGA-BQ-5891	KIRP	KIPAN	tumor_primary__TP
TCGA-BQ-5892-01A	TCGA-BQ-5892	KIRP	KIPAN	tumor_primary__TP
TCGA-BQ-5893-01A	TCGA-BQ-5893	KIRP	KIPAN	tumor_primary__TP
TCGA-BQ-5894-11A	TCGA-BQ-5894	KIRP	KIPAN	normal_tissue__NT
TCGA-BQ-5894-01A	TCGA-BQ-5894	KIRP	KIPAN	tumor_primary__TP
TCGA-BQ-7044-11A	TCGA-BQ-7044	KIRP	KIPAN	normal_tissue__NT
TCGA-BQ-7044-01A	TCGA-BQ-7044	KIRP	KIPAN	tumor_primary__TP
TCGA-BQ-7045-11A	TCGA-BQ-7045	KIRP	KIPAN	normal_tissue__NT
TCGA-BQ-7045-01A	TCGA-BQ-7045	KIRP	KIPAN	tumor_primary__TP
TCGA-BQ-7046-11A	TCGA-BQ-7046	KIRP	KIPAN	normal_tissue__NT
TCGA-BQ-7046-01A	TCGA-BQ-7046	KIRP	KIPAN	tumor_primary__TP
TCGA-BQ-7048-01A	TCGA-BQ-7048	KIRP	KIPAN	tumor_primary__TP
TCGA-BQ-7049-01A	TCGA-BQ-7049	KIRP	KIPAN	tumor_primary__TP
TCGA-BQ-7050-01A	TCGA-BQ-7050	KIRP	KIPAN	tumor_primary__TP
TCGA-BQ-7051-11A	TCGA-BQ-7051	KIRP	KIPAN	normal_tissue__NT
TCGA-BQ-7051-01A	TCGA-BQ-7051	KIRP	KIPAN	tumor_primary__TP
TCGA-BQ-7053-01A	TCGA-BQ-7053	KIRP	KIPAN	tumor_primary__TP
TCGA-BQ-7055-11A	TCGA-BQ-7055	KIRP	KIPAN	normal_tissue__NT
TCGA-BQ-7055-01A	TCGA-BQ-7055	KIRP	KIPAN	tumor_primary__TP
TCGA-BQ-7056-01A	TCGA-BQ-7056	KIRP	KIPAN	tumor_primary__TP
TCGA-BQ-7058-01A	TCGA-BQ-7058	KIRP	KIPAN	tumor_primary__TP
TCGA-BQ-7059-11A	TCGA-BQ-7059	KIRP	KIPAN	normal_tissue__NT
TCGA-BQ-7059-01A	TCGA-BQ-7059	KIRP	KIPAN	tumor_primary__TP
TCGA-BQ-7060-01A	TCGA-BQ-7060	KIRP	KIPAN	tumor_primary__TP
TCGA-BQ-7061-11A	TCGA-BQ-7061	KIRP	KIPAN	normal_tissue__NT
TCGA-BQ-7061-01A	TCGA-BQ-7061	KIRP	KIPAN	tumor_primary__TP
TCGA-BQ-7062-01A	TCGA-BQ-7062	KIRP	KIPAN	tumor_primary__TP
TCGA-DW-5560-01A	TCGA-DW-5560	KIRP	KIPAN	tumor_primary__TP
TCGA-DW-5561-01A	TCGA-DW-5561	KIRP	KIPAN	tumor_primary__TP
TCGA-DW-7834-01A	TCGA-DW-7834	KIRP	KIPAN	tumor_primary__TP
TCGA-DW-7836-01A	TCGA-DW-7836	KIRP	KIPAN	tumor_primary__TP
TCGA-DW-7837-01A	TCGA-DW-7837	KIRP	KIPAN	tumor_primary__TP
TCGA-DW-7838-01A	TCGA-DW-7838	KIRP	KIPAN	tumor_primary__TP
TCGA-DW-7839-01A	TCGA-DW-7839	KIRP	KIPAN	tumor_primary__TP
TCGA-DW-7840-01A	TCGA-DW-7840	KIRP	KIPAN	tumor_primary__TP
TCGA-DW-7841-01A	TCGA-DW-7841	KIRP	KIPAN	tumor_primary__TP
TCGA-DW-7842-01A	TCGA-DW-7842	KIRP	KIPAN	tumor_primary__TP
TCGA-DW-7963-01B	TCGA-DW-7963	KIRP	KIPAN	tumor_primary__TP
TCGA-DZ-6131-11A	TCGA-DZ-6131	KIRP	KIPAN	normal_tissue__NT
TCGA-DZ-6131-01A	TCGA-DZ-6131	KIRP	KIPAN	tumor_primary__TP
TCGA-DZ-6132-11A	TCGA-DZ-6132	KIRP	KIPAN	normal_tissue__NT
TCGA-DZ-6132-01A	TCGA-DZ-6132	KIRP	KIPAN	tumor_primary__TP
TCGA-DZ-6133-11A	TCGA-DZ-6133	KIRP	KIPAN	normal_tissue__NT
TCGA-DZ-6133-01A	TCGA-DZ-6133	KIRP	KIPAN	tumor_primary__TP
TCGA-DZ-6134-11A	TCGA-DZ-6134	KIRP	KIPAN	normal_tissue__NT
TCGA-DZ-6134-01A	TCGA-DZ-6134	KIRP	KIPAN	tumor_primary__TP
TCGA-DZ-6135-01A	TCGA-DZ-6135	KIRP	KIPAN	tumor_primary__TP
TCGA-EV-5901-01A	TCGA-EV-5901	KIRP	KIPAN	tumor_primary__TP
TCGA-EV-5902-01A	TCGA-EV-5902	KIRP	KIPAN	tumor_primary__TP
TCGA-EV-5903-01A	TCGA-EV-5903	KIRP	KIPAN	tumor_primary__TP
TCGA-F9-A4JJ-01A	TCGA-F9-A4JJ	KIRP	KIPAN	tumor_primary__TP
TCGA-F9-A7Q0-01A	TCGA-F9-A7Q0	KIRP	KIPAN	tumor_primary__TP
TCGA-F9-A7VF-01A	TCGA-F9-A7VF	KIRP	KIPAN	tumor_primary__TP
TCGA-F9-A8NY-01A	TCGA-F9-A8NY	KIRP	KIPAN	tumor_primary__TP
TCGA-F9-A97G-01A	TCGA-F9-A97G	KIRP	KIPAN	tumor_primary__TP
TCGA-G7-6789-01A	TCGA-G7-6789	KIRP	KIPAN	tumor_primary__TP
TCGA-G7-6790-01A	TCGA-G7-6790	KIRP	KIPAN	tumor_primary__TP
TCGA-G7-6792-01A	TCGA-G7-6792	KIRP	KIPAN	tumor_primary__TP
TCGA-G7-6793-01A	TCGA-G7-6793	KIRP	KIPAN	tumor_primary__TP
TCGA-G7-6795-01A	TCGA-G7-6795	KIRP	KIPAN	tumor_primary__TP
TCGA-G7-6796-01A	TCGA-G7-6796	KIRP	KIPAN	tumor_primary__TP
TCGA-G7-6797-01A	TCGA-G7-6797	KIRP	KIPAN	tumor_primary__TP
TCGA-G7-7501-01A	TCGA-G7-7501	KIRP	KIPAN	tumor_primary__TP
TCGA-G7-7502-01A	TCGA-G7-7502	KIRP	KIPAN	tumor_primary__TP
TCGA-G7-A4TM-01A	TCGA-G7-A4TM	KIRP	KIPAN	tumor_primary__TP
TCGA-G7-A8LB-01A	TCGA-G7-A8LB	KIRP	KIPAN	tumor_primary__TP
TCGA-G7-A8LC-01A	TCGA-G7-A8LC	KIRP	KIPAN	tumor_primary__TP
TCGA-G7-A8LD-01A	TCGA-G7-A8LD	KIRP	KIPAN	tumor_primary__TP
TCGA-G7-A8LE-01A	TCGA-G7-A8LE	KIRP	KIPAN	tumor_primary__TP
TCGA-GL-6846-11A	TCGA-GL-6846	KIRP	KIPAN	normal_tissue__NT
TCGA-GL-6846-01A	TCGA-GL-6846	KIRP	KIPAN	tumor_primary__TP
TCGA-GL-7773-01A	TCGA-GL-7773	KIRP	KIPAN	tumor_primary__TP
TCGA-GL-7966-11A	TCGA-GL-7966	KIRP	KIPAN	normal_tissue__NT
TCGA-GL-7966-01A	TCGA-GL-7966	KIRP	KIPAN	tumor_primary__TP
TCGA-GL-8500-01A	TCGA-GL-8500	KIRP	KIPAN	tumor_primary__TP
TCGA-GL-A4EM-01A	TCGA-GL-A4EM	KIRP	KIPAN	tumor_primary__TP
TCGA-GL-A59R-11A	TCGA-GL-A59R	KIRP	KIPAN	normal_tissue__NT
TCGA-GL-A59R-01A	TCGA-GL-A59R	KIRP	KIPAN	tumor_primary__TP
TCGA-GL-A59T-01A	TCGA-GL-A59T	KIRP	KIPAN	tumor_primary__TP
TCGA-GL-A9DC-01A	TCGA-GL-A9DC	KIRP	KIPAN	tumor_primary__TP
TCGA-GL-A9DD-01A	TCGA-GL-A9DD	KIRP	KIPAN	tumor_primary__TP
TCGA-GL-A9DE-11A	TCGA-GL-A9DE	KIRP	KIPAN	normal_tissue__NT
TCGA-GL-A9DE-01A	TCGA-GL-A9DE	KIRP	KIPAN	tumor_primary__TP
TCGA-HE-7128-01A	TCGA-HE-7128	KIRP	KIPAN	tumor_primary__TP
TCGA-HE-7129-01A	TCGA-HE-7129	KIRP	KIPAN	tumor_primary__TP
TCGA-HE-7130-01A	TCGA-HE-7130	KIRP	KIPAN	tumor_primary__TP
TCGA-HE-A5NF-01A	TCGA-HE-A5NF	KIRP	KIPAN	tumor_primary__TP
TCGA-HE-A5NH-01A	TCGA-HE-A5NH	KIRP	KIPAN	tumor_primary__TP
TCGA-HE-A5NI-01A	TCGA-HE-A5NI	KIRP	KIPAN	tumor_primary__TP
TCGA-HE-A5NJ-01A	TCGA-HE-A5NJ	KIRP	KIPAN	tumor_primary__TP
TCGA-HE-A5NK-01A	TCGA-HE-A5NK	KIRP	KIPAN	tumor_primary__TP
TCGA-HE-A5NL-01A	TCGA-HE-A5NL	KIRP	KIPAN	tumor_primary__TP
TCGA-IA-A40U-01A	TCGA-IA-A40U	KIRP	KIPAN	tumor_primary__TP
TCGA-IA-A40X-01A	TCGA-IA-A40X	KIRP	KIPAN	tumor_primary__TP
TCGA-IA-A40Y-01A	TCGA-IA-A40Y	KIRP	KIPAN	tumor_primary__TP
TCGA-IA-A83S-01A	TCGA-IA-A83S	KIRP	KIPAN	tumor_primary__TP
TCGA-IA-A83T-01A	TCGA-IA-A83T	KIRP	KIPAN	tumor_primary__TP
TCGA-IA-A83V-01A	TCGA-IA-A83V	KIRP	KIPAN	tumor_primary__TP
TCGA-IA-A83W-01A	TCGA-IA-A83W	KIRP	KIPAN	tumor_primary__TP
TCGA-IZ-8195-01A	TCGA-IZ-8195	KIRP	KIPAN	tumor_primary__TP
TCGA-IZ-8196-01A	TCGA-IZ-8196	KIRP	KIPAN	tumor_primary__TP
TCGA-IZ-A6M8-01A	TCGA-IZ-A6M8	KIRP	KIPAN	tumor_primary__TP
TCGA-IZ-A6M9-01A	TCGA-IZ-A6M9	KIRP	KIPAN	tumor_primary__TP
TCGA-J7-6720-01A	TCGA-J7-6720	KIRP	KIPAN	tumor_primary__TP
TCGA-J7-8537-01A	TCGA-J7-8537	KIRP	KIPAN	tumor_primary__TP
TCGA-J7-A8I2-01A	TCGA-J7-A8I2	KIRP	KIPAN	tumor_primary__TP
TCGA-KV-A6GD-01A	TCGA-KV-A6GD	KIRP	KIPAN	tumor_primary__TP
TCGA-KV-A6GE-01A	TCGA-KV-A6GE	KIRP	KIPAN	tumor_primary__TP
TCGA-KV-A74V-01A	TCGA-KV-A74V	KIRP	KIPAN	tumor_primary__TP
TCGA-MH-A55W-01A	TCGA-MH-A55W	KIRP	KIPAN	tumor_primary__TP
TCGA-MH-A55Z-01A	TCGA-MH-A55Z	KIRP	KIPAN	tumor_primary__TP
TCGA-MH-A560-01A	TCGA-MH-A560	KIRP	KIPAN	tumor_primary__TP
TCGA-MH-A561-01A	TCGA-MH-A561	KIRP	KIPAN	tumor_primary__TP
TCGA-MH-A562-01A	TCGA-MH-A562	KIRP	KIPAN	tumor_primary__TP
TCGA-MH-A854-01A	TCGA-MH-A854	KIRP	KIPAN	tumor_primary__TP
TCGA-MH-A855-01A	TCGA-MH-A855	KIRP	KIPAN	tumor_primary__TP
TCGA-MH-A856-01A	TCGA-MH-A856	KIRP	KIPAN	tumor_primary__TP
TCGA-MH-A857-01A	TCGA-MH-A857	KIRP	KIPAN	tumor_primary__TP
TCGA-O9-A75Z-01A	TCGA-O9-A75Z	KIRP	KIPAN	tumor_primary__TP
TCGA-P4-A5E6-01A	TCGA-P4-A5E6	KIRP	KIPAN	tumor_primary__TP
TCGA-P4-A5E7-01A	TCGA-P4-A5E7	KIRP	KIPAN	tumor_primary__TP
TCGA-P4-A5E8-11A	TCGA-P4-A5E8	KIRP	KIPAN	normal_tissue__NT
TCGA-P4-A5E8-01A	TCGA-P4-A5E8	KIRP	KIPAN	tumor_primary__TP
TCGA-P4-A5EA-01A	TCGA-P4-A5EA	KIRP	KIPAN	tumor_primary__TP
TCGA-P4-A5EB-01A	TCGA-P4-A5EB	KIRP	KIPAN	tumor_primary__TP
TCGA-P4-A5ED-11A	TCGA-P4-A5ED	KIRP	KIPAN	normal_tissue__NT
TCGA-P4-A5ED-01A	TCGA-P4-A5ED	KIRP	KIPAN	tumor_primary__TP
TCGA-P4-AAVK-01A	TCGA-P4-AAVK	KIRP	KIPAN	tumor_primary__TP
TCGA-P4-AAVL-01A	TCGA-P4-AAVL	KIRP	KIPAN	tumor_primary__TP
TCGA-P4-AAVM-01A	TCGA-P4-AAVM	KIRP	KIPAN	tumor_primary__TP
TCGA-P4-AAVO-01A	TCGA-P4-AAVO	KIRP	KIPAN	tumor_primary__TP
TCGA-PJ-A5Z8-01A	TCGA-PJ-A5Z8	KIRP	KIPAN	tumor_primary__TP
TCGA-PJ-A5Z9-01A	TCGA-PJ-A5Z9	KIRP	KIPAN	tumor_primary__TP
TCGA-Q2-A5QZ-01A	TCGA-Q2-A5QZ	KIRP	KIPAN	tumor_primary__TP
TCGA-SX-A71R-01A	TCGA-SX-A71R	KIRP	KIPAN	tumor_primary__TP
TCGA-SX-A71S-01A	TCGA-SX-A71S	KIRP	KIPAN	tumor_primary__TP
TCGA-SX-A71U-01A	TCGA-SX-A71U	KIRP	KIPAN	tumor_primary__TP
TCGA-SX-A71V-01A	TCGA-SX-A71V	KIRP	KIPAN	tumor_primary__TP
TCGA-SX-A71W-01A	TCGA-SX-A71W	KIRP	KIPAN	tumor_primary__TP
TCGA-SX-A7SL-01A	TCGA-SX-A7SL	KIRP	KIPAN	tumor_primary__TP
TCGA-SX-A7SM-01A	TCGA-SX-A7SM	KIRP	KIPAN	tumor_primary__TP
TCGA-SX-A7SN-01A	TCGA-SX-A7SN	KIRP	KIPAN	tumor_primary__TP
TCGA-SX-A7SO-01A	TCGA-SX-A7SO	KIRP	KIPAN	tumor_primary__TP
TCGA-SX-A7SP-01A	TCGA-SX-A7SP	KIRP	KIPAN	tumor_primary__TP
TCGA-SX-A7SQ-01A	TCGA-SX-A7SQ	KIRP	KIPAN	tumor_primary__TP
TCGA-SX-A7SR-01A	TCGA-SX-A7SR	KIRP	KIPAN	tumor_primary__TP
TCGA-SX-A7SS-01A	TCGA-SX-A7SS	KIRP	KIPAN	tumor_primary__TP
TCGA-SX-A7SU-01A	TCGA-SX-A7SU	KIRP	KIPAN	tumor_primary__TP
TCGA-UN-AAZ9-01A	TCGA-UN-AAZ9	KIRP	KIPAN	tumor_primary__TP
TCGA-UZ-A9PJ-01A	TCGA-UZ-A9PJ	KIRP	KIPAN	tumor_primary__TP
TCGA-UZ-A9PK-01A	TCGA-UZ-A9PK	KIRP	KIPAN	tumor_primary__TP
TCGA-UZ-A9PL-01A	TCGA-UZ-A9PL	KIRP	KIPAN	tumor_primary__TP
TCGA-UZ-A9PM-01A	TCGA-UZ-A9PM	KIRP	KIPAN	tumor_primary__TP
TCGA-UZ-A9PN-01A	TCGA-UZ-A9PN	KIRP	KIPAN	tumor_primary__TP
TCGA-UZ-A9PO-01A	TCGA-UZ-A9PO	KIRP	KIPAN	tumor_primary__TP
TCGA-UZ-A9PP-01A	TCGA-UZ-A9PP	KIRP	KIPAN	tumor_primary__TP
TCGA-UZ-A9PQ-01A	TCGA-UZ-A9PQ	KIRP	KIPAN	tumor_primary__TP
TCGA-UZ-A9PR-01A	TCGA-UZ-A9PR	KIRP	KIPAN	tumor_primary__TP
TCGA-UZ-A9PS-01A	TCGA-UZ-A9PS	KIRP	KIPAN	tumor_primary__TP
TCGA-UZ-A9PU-01A	TCGA-UZ-A9PU	KIRP	KIPAN	tumor_primary__TP
TCGA-UZ-A9PV-01A	TCGA-UZ-A9PV	KIRP	KIPAN	tumor_primary__TP
TCGA-UZ-A9PX-01A	TCGA-UZ-A9PX	KIRP	KIPAN	tumor_primary__TP
TCGA-UZ-A9PZ-01A	TCGA-UZ-A9PZ	KIRP	KIPAN	tumor_primary__TP
TCGA-UZ-A9Q0-01A	TCGA-UZ-A9Q0	KIRP	KIPAN	tumor_primary__TP
TCGA-UZ-A9Q1-01A	TCGA-UZ-A9Q1	KIRP	KIPAN	tumor_primary__TP
TCGA-V9-A7HT-01A	TCGA-V9-A7HT	KIRP	KIPAN	tumor_primary__TP
TCGA-WN-A9G9-01A	TCGA-WN-A9G9	KIRP	KIPAN	tumor_primary__TP
TCGA-WN-AB4C-01A	TCGA-WN-AB4C	KIRP	KIPAN	tumor_primary__TP
TCGA-Y8-A894-01A	TCGA-Y8-A894	KIRP	KIPAN	tumor_primary__TP
TCGA-Y8-A895-01A	TCGA-Y8-A895	KIRP	KIPAN	tumor_primary__TP
TCGA-Y8-A896-01A	TCGA-Y8-A896	KIRP	KIPAN	tumor_primary__TP
TCGA-Y8-A897-01A	TCGA-Y8-A897	KIRP	KIPAN	tumor_primary__TP
TCGA-Y8-A898-01A	TCGA-Y8-A898	KIRP	KIPAN	tumor_primary__TP
TCGA-Y8-A8RY-11A	TCGA-Y8-A8RY	KIRP	KIPAN	normal_tissue__NT
TCGA-Y8-A8RY-01A	TCGA-Y8-A8RY	KIRP	KIPAN	tumor_primary__TP
TCGA-Y8-A8RZ-01A	TCGA-Y8-A8RZ	KIRP	KIPAN	tumor_primary__TP
TCGA-Y8-A8S0-01A	TCGA-Y8-A8S0	KIRP	KIPAN	tumor_primary__TP
TCGA-Y8-A8S1-01A	TCGA-Y8-A8S1	KIRP	KIPAN	tumor_primary__TP
TCGA-AB-2803-03A	TCGA-AB-2803	LAML	LAML	tumor_primary__TP
TCGA-AB-2805-03A	TCGA-AB-2805	LAML	LAML	tumor_primary__TP
TCGA-AB-2806-03A	TCGA-AB-2806	LAML	LAML	tumor_primary__TP
TCGA-AB-2807-03A	TCGA-AB-2807	LAML	LAML	tumor_primary__TP
TCGA-AB-2808-03A	TCGA-AB-2808	LAML	LAML	tumor_primary__TP
TCGA-AB-2810-03A	TCGA-AB-2810	LAML	LAML	tumor_primary__TP
TCGA-AB-2811-03B	TCGA-AB-2811	LAML	LAML	tumor_primary__TP
TCGA-AB-2812-03A	TCGA-AB-2812	LAML	LAML	tumor_primary__TP
TCGA-AB-2813-03A	TCGA-AB-2813	LAML	LAML	tumor_primary__TP
TCGA-AB-2814-03A	TCGA-AB-2814	LAML	LAML	tumor_primary__TP
TCGA-AB-2815-03A	TCGA-AB-2815	LAML	LAML	tumor_primary__TP
TCGA-AB-2816-03A	TCGA-AB-2816	LAML	LAML	tumor_primary__TP
TCGA-AB-2817-03A	TCGA-AB-2817	LAML	LAML	tumor_primary__TP
TCGA-AB-2818-03A	TCGA-AB-2818	LAML	LAML	tumor_primary__TP
TCGA-AB-2819-03A	TCGA-AB-2819	LAML	LAML	tumor_primary__TP
TCGA-AB-2820-03A	TCGA-AB-2820	LAML	LAML	tumor_primary__TP
TCGA-AB-2821-03A	TCGA-AB-2821	LAML	LAML	tumor_primary__TP
TCGA-AB-2822-03A	TCGA-AB-2822	LAML	LAML	tumor_primary__TP
TCGA-AB-2823-03A	TCGA-AB-2823	LAML	LAML	tumor_primary__TP
TCGA-AB-2824-03A	TCGA-AB-2824	LAML	LAML	tumor_primary__TP
TCGA-AB-2825-03A	TCGA-AB-2825	LAML	LAML	tumor_primary__TP
TCGA-AB-2826-03A	TCGA-AB-2826	LAML	LAML	tumor_primary__TP
TCGA-AB-2828-03A	TCGA-AB-2828	LAML	LAML	tumor_primary__TP
TCGA-AB-2830-03A	TCGA-AB-2830	LAML	LAML	tumor_primary__TP
TCGA-AB-2832-03A	TCGA-AB-2832	LAML	LAML	tumor_primary__TP
TCGA-AB-2833-03A	TCGA-AB-2833	LAML	LAML	tumor_primary__TP
TCGA-AB-2834-03A	TCGA-AB-2834	LAML	LAML	tumor_primary__TP
TCGA-AB-2835-03A	TCGA-AB-2835	LAML	LAML	tumor_primary__TP
TCGA-AB-2836-03A	TCGA-AB-2836	LAML	LAML	tumor_primary__TP
TCGA-AB-2837-03A	TCGA-AB-2837	LAML	LAML	tumor_primary__TP
TCGA-AB-2838-03A	TCGA-AB-2838	LAML	LAML	tumor_primary__TP
TCGA-AB-2839-03A	TCGA-AB-2839	LAML	LAML	tumor_primary__TP
TCGA-AB-2840-03A	TCGA-AB-2840	LAML	LAML	tumor_primary__TP
TCGA-AB-2841-03B	TCGA-AB-2841	LAML	LAML	tumor_primary__TP
TCGA-AB-2842-03A	TCGA-AB-2842	LAML	LAML	tumor_primary__TP
TCGA-AB-2843-03A	TCGA-AB-2843	LAML	LAML	tumor_primary__TP
TCGA-AB-2844-03A	TCGA-AB-2844	LAML	LAML	tumor_primary__TP
TCGA-AB-2845-03B	TCGA-AB-2845	LAML	LAML	tumor_primary__TP
TCGA-AB-2846-03A	TCGA-AB-2846	LAML	LAML	tumor_primary__TP
TCGA-AB-2847-03A	TCGA-AB-2847	LAML	LAML	tumor_primary__TP
TCGA-AB-2848-03A	TCGA-AB-2848	LAML	LAML	tumor_primary__TP
TCGA-AB-2849-03A	TCGA-AB-2849	LAML	LAML	tumor_primary__TP
TCGA-AB-2851-03A	TCGA-AB-2851	LAML	LAML	tumor_primary__TP
TCGA-AB-2853-03A	TCGA-AB-2853	LAML	LAML	tumor_primary__TP
TCGA-AB-2854-03A	TCGA-AB-2854	LAML	LAML	tumor_primary__TP
TCGA-AB-2855-03A	TCGA-AB-2855	LAML	LAML	tumor_primary__TP
TCGA-AB-2856-03A	TCGA-AB-2856	LAML	LAML	tumor_primary__TP
TCGA-AB-2857-03A	TCGA-AB-2857	LAML	LAML	tumor_primary__TP
TCGA-AB-2858-03A	TCGA-AB-2858	LAML	LAML	tumor_primary__TP
TCGA-AB-2859-03A	TCGA-AB-2859	LAML	LAML	tumor_primary__TP
TCGA-AB-2860-03A	TCGA-AB-2860	LAML	LAML	tumor_primary__TP
TCGA-AB-2861-03A	TCGA-AB-2861	LAML	LAML	tumor_primary__TP
TCGA-AB-2862-03A	TCGA-AB-2862	LAML	LAML	tumor_primary__TP
TCGA-AB-2863-03A	TCGA-AB-2863	LAML	LAML	tumor_primary__TP
TCGA-AB-2865-03A	TCGA-AB-2865	LAML	LAML	tumor_primary__TP
TCGA-AB-2866-03A	TCGA-AB-2866	LAML	LAML	tumor_primary__TP
TCGA-AB-2867-03A	TCGA-AB-2867	LAML	LAML	tumor_primary__TP
TCGA-AB-2868-03A	TCGA-AB-2868	LAML	LAML	tumor_primary__TP
TCGA-AB-2869-03A	TCGA-AB-2869	LAML	LAML	tumor_primary__TP
TCGA-AB-2870-03A	TCGA-AB-2870	LAML	LAML	tumor_primary__TP
TCGA-AB-2871-03A	TCGA-AB-2871	LAML	LAML	tumor_primary__TP
TCGA-AB-2872-03A	TCGA-AB-2872	LAML	LAML	tumor_primary__TP
TCGA-AB-2873-03A	TCGA-AB-2873	LAML	LAML	tumor_primary__TP
TCGA-AB-2874-03A	TCGA-AB-2874	LAML	LAML	tumor_primary__TP
TCGA-AB-2875-03A	TCGA-AB-2875	LAML	LAML	tumor_primary__TP
TCGA-AB-2877-03A	TCGA-AB-2877	LAML	LAML	tumor_primary__TP
TCGA-AB-2879-03A	TCGA-AB-2879	LAML	LAML	tumor_primary__TP
TCGA-AB-2880-03A	TCGA-AB-2880	LAML	LAML	tumor_primary__TP
TCGA-AB-2881-03A	TCGA-AB-2881	LAML	LAML	tumor_primary__TP
TCGA-AB-2882-03A	TCGA-AB-2882	LAML	LAML	tumor_primary__TP
TCGA-AB-2884-03A	TCGA-AB-2884	LAML	LAML	tumor_primary__TP
TCGA-AB-2885-03A	TCGA-AB-2885	LAML	LAML	tumor_primary__TP
TCGA-AB-2886-03A	TCGA-AB-2886	LAML	LAML	tumor_primary__TP
TCGA-AB-2887-03A	TCGA-AB-2887	LAML	LAML	tumor_primary__TP
TCGA-AB-2888-03B	TCGA-AB-2888	LAML	LAML	tumor_primary__TP
TCGA-AB-2889-03A	TCGA-AB-2889	LAML	LAML	tumor_primary__TP
TCGA-AB-2890-03A	TCGA-AB-2890	LAML	LAML	tumor_primary__TP
TCGA-AB-2891-03A	TCGA-AB-2891	LAML	LAML	tumor_primary__TP
TCGA-AB-2895-03A	TCGA-AB-2895	LAML	LAML	tumor_primary__TP
TCGA-AB-2896-03B	TCGA-AB-2896	LAML	LAML	tumor_primary__TP
TCGA-AB-2897-03A	TCGA-AB-2897	LAML	LAML	tumor_primary__TP
TCGA-AB-2898-03A	TCGA-AB-2898	LAML	LAML	tumor_primary__TP
TCGA-AB-2899-03A	TCGA-AB-2899	LAML	LAML	tumor_primary__TP
TCGA-AB-2900-03A	TCGA-AB-2900	LAML	LAML	tumor_primary__TP
TCGA-AB-2901-03A	TCGA-AB-2901	LAML	LAML	tumor_primary__TP
TCGA-AB-2903-03A	TCGA-AB-2903	LAML	LAML	tumor_primary__TP
TCGA-AB-2904-03A	TCGA-AB-2904	LAML	LAML	tumor_primary__TP
TCGA-AB-2908-03A	TCGA-AB-2908	LAML	LAML	tumor_primary__TP
TCGA-AB-2909-03A	TCGA-AB-2909	LAML	LAML	tumor_primary__TP
TCGA-AB-2910-03A	TCGA-AB-2910	LAML	LAML	tumor_primary__TP
TCGA-AB-2911-03A	TCGA-AB-2911	LAML	LAML	tumor_primary__TP
TCGA-AB-2912-03A	TCGA-AB-2912	LAML	LAML	tumor_primary__TP
TCGA-AB-2913-03A	TCGA-AB-2913	LAML	LAML	tumor_primary__TP
TCGA-AB-2914-03A	TCGA-AB-2914	LAML	LAML	tumor_primary__TP
TCGA-AB-2915-03A	TCGA-AB-2915	LAML	LAML	tumor_primary__TP
TCGA-AB-2916-03A	TCGA-AB-2916	LAML	LAML	tumor_primary__TP
TCGA-AB-2917-03A	TCGA-AB-2917	LAML	LAML	tumor_primary__TP
TCGA-AB-2918-03A	TCGA-AB-2918	LAML	LAML	tumor_primary__TP
TCGA-AB-2919-03A	TCGA-AB-2919	LAML	LAML	tumor_primary__TP
TCGA-AB-2920-03B	TCGA-AB-2920	LAML	LAML	tumor_primary__TP
TCGA-AB-2921-03A	TCGA-AB-2921	LAML	LAML	tumor_primary__TP
TCGA-AB-2924-03A	TCGA-AB-2924	LAML	LAML	tumor_primary__TP
TCGA-AB-2925-03A	TCGA-AB-2925	LAML	LAML	tumor_primary__TP
TCGA-AB-2927-03A	TCGA-AB-2927	LAML	LAML	tumor_primary__TP
TCGA-AB-2928-03A	TCGA-AB-2928	LAML	LAML	tumor_primary__TP
TCGA-AB-2929-03A	TCGA-AB-2929	LAML	LAML	tumor_primary__TP
TCGA-AB-2930-03A	TCGA-AB-2930	LAML	LAML	tumor_primary__TP
TCGA-AB-2931-03A	TCGA-AB-2931	LAML	LAML	tumor_primary__TP
TCGA-AB-2932-03A	TCGA-AB-2932	LAML	LAML	tumor_primary__TP
TCGA-AB-2933-03A	TCGA-AB-2933	LAML	LAML	tumor_primary__TP
TCGA-AB-2934-03A	TCGA-AB-2934	LAML	LAML	tumor_primary__TP
TCGA-AB-2935-03A	TCGA-AB-2935	LAML	LAML	tumor_primary__TP
TCGA-AB-2936-03A	TCGA-AB-2936	LAML	LAML	tumor_primary__TP
TCGA-AB-2937-03A	TCGA-AB-2937	LAML	LAML	tumor_primary__TP
TCGA-AB-2938-03A	TCGA-AB-2938	LAML	LAML	tumor_primary__TP
TCGA-AB-2939-03A	TCGA-AB-2939	LAML	LAML	tumor_primary__TP
TCGA-AB-2940-03A	TCGA-AB-2940	LAML	LAML	tumor_primary__TP
TCGA-AB-2941-03A	TCGA-AB-2941	LAML	LAML	tumor_primary__TP
TCGA-AB-2942-03A	TCGA-AB-2942	LAML	LAML	tumor_primary__TP
TCGA-AB-2943-03A	TCGA-AB-2943	LAML	LAML	tumor_primary__TP
TCGA-AB-2944-03A	TCGA-AB-2944	LAML	LAML	tumor_primary__TP
TCGA-AB-2946-03A	TCGA-AB-2946	LAML	LAML	tumor_primary__TP
TCGA-AB-2948-03A	TCGA-AB-2948	LAML	LAML	tumor_primary__TP
TCGA-AB-2949-03B	TCGA-AB-2949	LAML	LAML	tumor_primary__TP
TCGA-AB-2950-03A	TCGA-AB-2950	LAML	LAML	tumor_primary__TP
TCGA-AB-2952-03B	TCGA-AB-2952	LAML	LAML	tumor_primary__TP
TCGA-AB-2954-03A	TCGA-AB-2954	LAML	LAML	tumor_primary__TP
TCGA-AB-2955-03A	TCGA-AB-2955	LAML	LAML	tumor_primary__TP
TCGA-AB-2956-03A	TCGA-AB-2956	LAML	LAML	tumor_primary__TP
TCGA-AB-2959-03A	TCGA-AB-2959	LAML	LAML	tumor_primary__TP
TCGA-AB-2963-03A	TCGA-AB-2963	LAML	LAML	tumor_primary__TP
TCGA-AB-2964-03A	TCGA-AB-2964	LAML	LAML	tumor_primary__TP
TCGA-AB-2965-03A	TCGA-AB-2965	LAML	LAML	tumor_primary__TP
TCGA-AB-2966-03A	TCGA-AB-2966	LAML	LAML	tumor_primary__TP
TCGA-AB-2967-03A	TCGA-AB-2967	LAML	LAML	tumor_primary__TP
TCGA-AB-2969-03A	TCGA-AB-2969	LAML	LAML	tumor_primary__TP
TCGA-AB-2970-03A	TCGA-AB-2970	LAML	LAML	tumor_primary__TP
TCGA-AB-2971-03A	TCGA-AB-2971	LAML	LAML	tumor_primary__TP
TCGA-AB-2972-03A	TCGA-AB-2972	LAML	LAML	tumor_primary__TP
TCGA-AB-2973-03A	TCGA-AB-2973	LAML	LAML	tumor_primary__TP
TCGA-AB-2975-03A	TCGA-AB-2975	LAML	LAML	tumor_primary__TP
TCGA-AB-2976-03A	TCGA-AB-2976	LAML	LAML	tumor_primary__TP
TCGA-AB-2977-03B	TCGA-AB-2977	LAML	LAML	tumor_primary__TP
TCGA-AB-2978-03A	TCGA-AB-2978	LAML	LAML	tumor_primary__TP
TCGA-AB-2979-03B	TCGA-AB-2979	LAML	LAML	tumor_primary__TP
TCGA-AB-2980-03A	TCGA-AB-2980	LAML	LAML	tumor_primary__TP
TCGA-AB-2981-03B	TCGA-AB-2981	LAML	LAML	tumor_primary__TP
TCGA-AB-2982-03B	TCGA-AB-2982	LAML	LAML	tumor_primary__TP
TCGA-AB-2983-03A	TCGA-AB-2983	LAML	LAML	tumor_primary__TP
TCGA-AB-2984-03A	TCGA-AB-2984	LAML	LAML	tumor_primary__TP
TCGA-AB-2985-03A	TCGA-AB-2985	LAML	LAML	tumor_primary__TP
TCGA-AB-2986-03A	TCGA-AB-2986	LAML	LAML	tumor_primary__TP
TCGA-AB-2987-03A	TCGA-AB-2987	LAML	LAML	tumor_primary__TP
TCGA-AB-2988-03B	TCGA-AB-2988	LAML	LAML	tumor_primary__TP
TCGA-AB-2990-03B	TCGA-AB-2990	LAML	LAML	tumor_primary__TP
TCGA-AB-2991-03A	TCGA-AB-2991	LAML	LAML	tumor_primary__TP
TCGA-AB-2992-03A	TCGA-AB-2992	LAML	LAML	tumor_primary__TP
TCGA-AB-2993-03A	TCGA-AB-2993	LAML	LAML	tumor_primary__TP
TCGA-AB-2994-03A	TCGA-AB-2994	LAML	LAML	tumor_primary__TP
TCGA-AB-2995-03A	TCGA-AB-2995	LAML	LAML	tumor_primary__TP
TCGA-AB-2996-03A	TCGA-AB-2996	LAML	LAML	tumor_primary__TP
TCGA-AB-2998-03A	TCGA-AB-2998	LAML	LAML	tumor_primary__TP
TCGA-AB-2999-03B	TCGA-AB-2999	LAML	LAML	tumor_primary__TP
TCGA-AB-3000-03A	TCGA-AB-3000	LAML	LAML	tumor_primary__TP
TCGA-AB-3001-03A	TCGA-AB-3001	LAML	LAML	tumor_primary__TP
TCGA-AB-3002-03A	TCGA-AB-3002	LAML	LAML	tumor_primary__TP
TCGA-AB-3005-03A	TCGA-AB-3005	LAML	LAML	tumor_primary__TP
TCGA-AB-3006-03A	TCGA-AB-3006	LAML	LAML	tumor_primary__TP
TCGA-AB-3007-03A	TCGA-AB-3007	LAML	LAML	tumor_primary__TP
TCGA-AB-3008-03A	TCGA-AB-3008	LAML	LAML	tumor_primary__TP
TCGA-AB-3009-03A	TCGA-AB-3009	LAML	LAML	tumor_primary__TP
TCGA-AB-3011-03A	TCGA-AB-3011	LAML	LAML	tumor_primary__TP
TCGA-AB-3012-03A	TCGA-AB-3012	LAML	LAML	tumor_primary__TP
TCGA-CS-4938-01B	TCGA-CS-4938	LGG	GBMLGG	tumor_primary__TP
TCGA-CS-4941-01A	TCGA-CS-4941	LGG	GBMLGG	tumor_primary__TP
TCGA-CS-4942-01A	TCGA-CS-4942	LGG	GBMLGG	tumor_primary__TP
TCGA-CS-4943-01A	TCGA-CS-4943	LGG	GBMLGG	tumor_primary__TP
TCGA-CS-4944-01A	TCGA-CS-4944	LGG	GBMLGG	tumor_primary__TP
TCGA-CS-5390-01A	TCGA-CS-5390	LGG	GBMLGG	tumor_primary__TP
TCGA-CS-5393-01A	TCGA-CS-5393	LGG	GBMLGG	tumor_primary__TP
TCGA-CS-5394-01A	TCGA-CS-5394	LGG	GBMLGG	tumor_primary__TP
TCGA-CS-5395-01A	TCGA-CS-5395	LGG	GBMLGG	tumor_primary__TP
TCGA-CS-5396-01A	TCGA-CS-5396	LGG	GBMLGG	tumor_primary__TP
TCGA-CS-5397-01A	TCGA-CS-5397	LGG	GBMLGG	tumor_primary__TP
TCGA-CS-6186-01A	TCGA-CS-6186	LGG	GBMLGG	tumor_primary__TP
TCGA-CS-6188-01A	TCGA-CS-6188	LGG	GBMLGG	tumor_primary__TP
TCGA-CS-6290-01A	TCGA-CS-6290	LGG	GBMLGG	tumor_primary__TP
TCGA-CS-6665-01A	TCGA-CS-6665	LGG	GBMLGG	tumor_primary__TP
TCGA-CS-6666-01A	TCGA-CS-6666	LGG	GBMLGG	tumor_primary__TP
TCGA-CS-6667-01A	TCGA-CS-6667	LGG	GBMLGG	tumor_primary__TP
TCGA-CS-6668-01A	TCGA-CS-6668	LGG	GBMLGG	tumor_primary__TP
TCGA-CS-6669-01A	TCGA-CS-6669	LGG	GBMLGG	tumor_primary__TP
TCGA-CS-6670-01A	TCGA-CS-6670	LGG	GBMLGG	tumor_primary__TP
TCGA-DB-5270-01A	TCGA-DB-5270	LGG	GBMLGG	tumor_primary__TP
TCGA-DB-5273-01A	TCGA-DB-5273	LGG	GBMLGG	tumor_primary__TP
TCGA-DB-5274-01A	TCGA-DB-5274	LGG	GBMLGG	tumor_primary__TP
TCGA-DB-5275-01A	TCGA-DB-5275	LGG	GBMLGG	tumor_primary__TP
TCGA-DB-5276-01A	TCGA-DB-5276	LGG	GBMLGG	tumor_primary__TP
TCGA-DB-5277-01A	TCGA-DB-5277	LGG	GBMLGG	tumor_primary__TP
TCGA-DB-5278-01A	TCGA-DB-5278	LGG	GBMLGG	tumor_primary__TP
TCGA-DB-5279-01A	TCGA-DB-5279	LGG	GBMLGG	tumor_primary__TP
TCGA-DB-5280-01A	TCGA-DB-5280	LGG	GBMLGG	tumor_primary__TP
TCGA-DB-5281-01A	TCGA-DB-5281	LGG	GBMLGG	tumor_primary__TP
TCGA-DB-A4X9-01A	TCGA-DB-A4X9	LGG	GBMLGG	tumor_primary__TP
TCGA-DB-A4XA-01A	TCGA-DB-A4XA	LGG	GBMLGG	tumor_primary__TP
TCGA-DB-A4XB-01A	TCGA-DB-A4XB	LGG	GBMLGG	tumor_primary__TP
TCGA-DB-A4XC-01A	TCGA-DB-A4XC	LGG	GBMLGG	tumor_primary__TP
TCGA-DB-A4XD-01A	TCGA-DB-A4XD	LGG	GBMLGG	tumor_primary__TP
TCGA-DB-A4XE-01A	TCGA-DB-A4XE	LGG	GBMLGG	tumor_primary__TP
TCGA-DB-A4XF-01A	TCGA-DB-A4XF	LGG	GBMLGG	tumor_primary__TP
TCGA-DB-A4XG-01A	TCGA-DB-A4XG	LGG	GBMLGG	tumor_primary__TP
TCGA-DB-A4XH-01A	TCGA-DB-A4XH	LGG	GBMLGG	tumor_primary__TP
TCGA-DB-A64L-01A	TCGA-DB-A64L	LGG	GBMLGG	tumor_primary__TP
TCGA-DB-A64O-01A	TCGA-DB-A64O	LGG	GBMLGG	tumor_primary__TP
TCGA-DB-A64P-01A	TCGA-DB-A64P	LGG	GBMLGG	tumor_primary__TP
TCGA-DB-A64Q-01A	TCGA-DB-A64Q	LGG	GBMLGG	tumor_primary__TP
TCGA-DB-A64R-01A	TCGA-DB-A64R	LGG	GBMLGG	tumor_primary__TP
TCGA-DB-A64S-01A	TCGA-DB-A64S	LGG	GBMLGG	tumor_primary__TP
TCGA-DB-A64U-01A	TCGA-DB-A64U	LGG	GBMLGG	tumor_primary__TP
TCGA-DB-A64V-01A	TCGA-DB-A64V	LGG	GBMLGG	tumor_primary__TP
TCGA-DB-A64W-01A	TCGA-DB-A64W	LGG	GBMLGG	tumor_primary__TP
TCGA-DB-A64X-01A	TCGA-DB-A64X	LGG	GBMLGG	tumor_primary__TP
TCGA-DB-A75K-01A	TCGA-DB-A75K	LGG	GBMLGG	tumor_primary__TP
TCGA-DB-A75L-01A	TCGA-DB-A75L	LGG	GBMLGG	tumor_primary__TP
TCGA-DB-A75M-01A	TCGA-DB-A75M	LGG	GBMLGG	tumor_primary__TP
TCGA-DB-A75O-01A	TCGA-DB-A75O	LGG	GBMLGG	tumor_primary__TP
TCGA-DB-A75P-01A	TCGA-DB-A75P	LGG	GBMLGG	tumor_primary__TP
TCGA-DH-5140-01A	TCGA-DH-5140	LGG	GBMLGG	tumor_primary__TP
TCGA-DH-5141-01A	TCGA-DH-5141	LGG	GBMLGG	tumor_primary__TP
TCGA-DH-5142-01A	TCGA-DH-5142	LGG	GBMLGG	tumor_primary__TP
TCGA-DH-5143-01A	TCGA-DH-5143	LGG	GBMLGG	tumor_primary__TP
TCGA-DH-5144-01A	TCGA-DH-5144	LGG	GBMLGG	tumor_primary__TP
TCGA-DH-A669-01A	TCGA-DH-A669	LGG	GBMLGG	tumor_primary__TP
TCGA-DH-A66B-01A	TCGA-DH-A66B	LGG	GBMLGG	tumor_primary__TP
TCGA-DH-A66D-01A	TCGA-DH-A66D	LGG	GBMLGG	tumor_primary__TP
TCGA-DH-A66F-01A	TCGA-DH-A66F	LGG	GBMLGG	tumor_primary__TP
TCGA-DH-A66G-01A	TCGA-DH-A66G	LGG	GBMLGG	tumor_primary__TP
TCGA-DH-A7UR-01A	TCGA-DH-A7UR	LGG	GBMLGG	tumor_primary__TP
TCGA-DH-A7US-01A	TCGA-DH-A7US	LGG	GBMLGG	tumor_primary__TP
TCGA-DH-A7UT-01A	TCGA-DH-A7UT	LGG	GBMLGG	tumor_primary__TP
TCGA-DH-A7UU-01A	TCGA-DH-A7UU	LGG	GBMLGG	tumor_primary__TP
TCGA-DH-A7UV-01A	TCGA-DH-A7UV	LGG	GBMLGG	tumor_primary__TP
TCGA-DU-5847-01A	TCGA-DU-5847	LGG	GBMLGG	tumor_primary__TP
TCGA-DU-5849-01A	TCGA-DU-5849	LGG	GBMLGG	tumor_primary__TP
TCGA-DU-5851-01A	TCGA-DU-5851	LGG	GBMLGG	tumor_primary__TP
TCGA-DU-5852-01A	TCGA-DU-5852	LGG	GBMLGG	tumor_primary__TP
TCGA-DU-5853-01A	TCGA-DU-5853	LGG	GBMLGG	tumor_primary__TP
TCGA-DU-5854-01A	TCGA-DU-5854	LGG	GBMLGG	tumor_primary__TP
TCGA-DU-5855-01A	TCGA-DU-5855	LGG	GBMLGG	tumor_primary__TP
TCGA-DU-5870-01A	TCGA-DU-5870	LGG	GBMLGG	tumor_primary__TP
TCGA-DU-5871-01A	TCGA-DU-5871	LGG	GBMLGG	tumor_primary__TP
TCGA-DU-5872-01A	TCGA-DU-5872	LGG	GBMLGG	tumor_primary__TP
TCGA-DU-5874-01A	TCGA-DU-5874	LGG	GBMLGG	tumor_primary__TP
TCGA-DU-6392-01A	TCGA-DU-6392	LGG	GBMLGG	tumor_primary__TP
TCGA-DU-6393-01A	TCGA-DU-6393	LGG	GBMLGG	tumor_primary__TP
TCGA-DU-6394-01A	TCGA-DU-6394	LGG	GBMLGG	tumor_primary__TP
TCGA-DU-6395-01A	TCGA-DU-6395	LGG	GBMLGG	tumor_primary__TP
TCGA-DU-6396-01A	TCGA-DU-6396	LGG	GBMLGG	tumor_primary__TP
TCGA-DU-6397-01A	TCGA-DU-6397	LGG	GBMLGG	tumor_primary__TP
TCGA-DU-6399-01A	TCGA-DU-6399	LGG	GBMLGG	tumor_primary__TP
TCGA-DU-6400-01A	TCGA-DU-6400	LGG	GBMLGG	tumor_primary__TP
TCGA-DU-6401-01A	TCGA-DU-6401	LGG	GBMLGG	tumor_primary__TP
TCGA-DU-6402-01A	TCGA-DU-6402	LGG	GBMLGG	tumor_primary__TP
TCGA-DU-6403-01A	TCGA-DU-6403	LGG	GBMLGG	tumor_primary__TP
TCGA-DU-6404-01A	TCGA-DU-6404	LGG	GBMLGG	tumor_primary__TP
TCGA-DU-6405-01A	TCGA-DU-6405	LGG	GBMLGG	tumor_primary__TP
TCGA-DU-6406-01A	TCGA-DU-6406	LGG	GBMLGG	tumor_primary__TP
TCGA-DU-6407-01A	TCGA-DU-6407	LGG	GBMLGG	tumor_primary__TP
TCGA-DU-6408-01A	TCGA-DU-6408	LGG	GBMLGG	tumor_primary__TP
TCGA-DU-6410-01A	TCGA-DU-6410	LGG	GBMLGG	tumor_primary__TP
TCGA-DU-6542-01A	TCGA-DU-6542	LGG	GBMLGG	tumor_primary__TP
TCGA-DU-7006-01A	TCGA-DU-7006	LGG	GBMLGG	tumor_primary__TP
TCGA-DU-7007-01A	TCGA-DU-7007	LGG	GBMLGG	tumor_primary__TP
TCGA-DU-7008-01A	TCGA-DU-7008	LGG	GBMLGG	tumor_primary__TP
TCGA-DU-7009-01A	TCGA-DU-7009	LGG	GBMLGG	tumor_primary__TP
TCGA-DU-7010-01A	TCGA-DU-7010	LGG	GBMLGG	tumor_primary__TP
TCGA-DU-7011-01A	TCGA-DU-7011	LGG	GBMLGG	tumor_primary__TP
TCGA-DU-7012-01A	TCGA-DU-7012	LGG	GBMLGG	tumor_primary__TP
TCGA-DU-7013-01A	TCGA-DU-7013	LGG	GBMLGG	tumor_primary__TP
TCGA-DU-7014-01A	TCGA-DU-7014	LGG	GBMLGG	tumor_primary__TP
TCGA-DU-7015-01A	TCGA-DU-7015	LGG	GBMLGG	tumor_primary__TP
TCGA-DU-7018-01A	TCGA-DU-7018	LGG	GBMLGG	tumor_primary__TP
TCGA-DU-7019-01A	TCGA-DU-7019	LGG	GBMLGG	tumor_primary__TP
TCGA-DU-7290-01A	TCGA-DU-7290	LGG	GBMLGG	tumor_primary__TP
TCGA-DU-7292-01A	TCGA-DU-7292	LGG	GBMLGG	tumor_primary__TP
TCGA-DU-7294-01A	TCGA-DU-7294	LGG	GBMLGG	tumor_primary__TP
TCGA-DU-7298-01A	TCGA-DU-7298	LGG	GBMLGG	tumor_primary__TP
TCGA-DU-7299-01A	TCGA-DU-7299	LGG	GBMLGG	tumor_primary__TP
TCGA-DU-7300-01A	TCGA-DU-7300	LGG	GBMLGG	tumor_primary__TP
TCGA-DU-7301-01A	TCGA-DU-7301	LGG	GBMLGG	tumor_primary__TP
TCGA-DU-7302-01A	TCGA-DU-7302	LGG	GBMLGG	tumor_primary__TP
TCGA-DU-7304-01A	TCGA-DU-7304	LGG	GBMLGG	tumor_primary__TP
TCGA-DU-7306-01A	TCGA-DU-7306	LGG	GBMLGG	tumor_primary__TP
TCGA-DU-7309-01A	TCGA-DU-7309	LGG	GBMLGG	tumor_primary__TP
TCGA-DU-8158-01A	TCGA-DU-8158	LGG	GBMLGG	tumor_primary__TP
TCGA-DU-8161-01A	TCGA-DU-8161	LGG	GBMLGG	tumor_primary__TP
TCGA-DU-8162-01A	TCGA-DU-8162	LGG	GBMLGG	tumor_primary__TP
TCGA-DU-8163-01A	TCGA-DU-8163	LGG	GBMLGG	tumor_primary__TP
TCGA-DU-8164-01A	TCGA-DU-8164	LGG	GBMLGG	tumor_primary__TP
TCGA-DU-8165-01A	TCGA-DU-8165	LGG	GBMLGG	tumor_primary__TP
TCGA-DU-8166-01A	TCGA-DU-8166	LGG	GBMLGG	tumor_primary__TP
TCGA-DU-8167-01A	TCGA-DU-8167	LGG	GBMLGG	tumor_primary__TP
TCGA-DU-8168-01A	TCGA-DU-8168	LGG	GBMLGG	tumor_primary__TP
TCGA-DU-A5TP-01A	TCGA-DU-A5TP	LGG	GBMLGG	tumor_primary__TP
TCGA-DU-A5TR-01A	TCGA-DU-A5TR	LGG	GBMLGG	tumor_primary__TP
TCGA-DU-A5TS-01A	TCGA-DU-A5TS	LGG	GBMLGG	tumor_primary__TP
TCGA-DU-A5TT-01A	TCGA-DU-A5TT	LGG	GBMLGG	tumor_primary__TP
TCGA-DU-A5TU-01A	TCGA-DU-A5TU	LGG	GBMLGG	tumor_primary__TP
TCGA-DU-A5TW-01A	TCGA-DU-A5TW	LGG	GBMLGG	tumor_primary__TP
TCGA-DU-A5TY-01A	TCGA-DU-A5TY	LGG	GBMLGG	tumor_primary__TP
TCGA-DU-A6S2-01A	TCGA-DU-A6S2	LGG	GBMLGG	tumor_primary__TP
TCGA-DU-A6S3-01A	TCGA-DU-A6S3	LGG	GBMLGG	tumor_primary__TP
TCGA-DU-A6S6-01A	TCGA-DU-A6S6	LGG	GBMLGG	tumor_primary__TP
TCGA-DU-A6S7-01A	TCGA-DU-A6S7	LGG	GBMLGG	tumor_primary__TP
TCGA-DU-A6S8-01A	TCGA-DU-A6S8	LGG	GBMLGG	tumor_primary__TP
TCGA-DU-A76K-01A	TCGA-DU-A76K	LGG	GBMLGG	tumor_primary__TP
TCGA-DU-A76L-01A	TCGA-DU-A76L	LGG	GBMLGG	tumor_primary__TP
TCGA-DU-A76O-01A	TCGA-DU-A76O	LGG	GBMLGG	tumor_primary__TP
TCGA-DU-A76R-01A	TCGA-DU-A76R	LGG	GBMLGG	tumor_primary__TP
TCGA-DU-A7T6-01A	TCGA-DU-A7T6	LGG	GBMLGG	tumor_primary__TP
TCGA-DU-A7T8-01A	TCGA-DU-A7T8	LGG	GBMLGG	tumor_primary__TP
TCGA-DU-A7TA-01A	TCGA-DU-A7TA	LGG	GBMLGG	tumor_primary__TP
TCGA-DU-A7TB-01A	TCGA-DU-A7TB	LGG	GBMLGG	tumor_primary__TP
TCGA-DU-A7TC-01A	TCGA-DU-A7TC	LGG	GBMLGG	tumor_primary__TP
TCGA-DU-A7TD-01A	TCGA-DU-A7TD	LGG	GBMLGG	tumor_primary__TP
TCGA-DU-A7TG-01A	TCGA-DU-A7TG	LGG	GBMLGG	tumor_primary__TP
TCGA-DU-A7TI-01A	TCGA-DU-A7TI	LGG	GBMLGG	tumor_primary__TP
TCGA-DU-A7TJ-01A	TCGA-DU-A7TJ	LGG	GBMLGG	tumor_primary__TP
TCGA-E1-5302-01A	TCGA-E1-5302	LGG	GBMLGG	tumor_primary__TP
TCGA-E1-5303-01A	TCGA-E1-5303	LGG	GBMLGG	tumor_primary__TP
TCGA-E1-5304-01A	TCGA-E1-5304	LGG	GBMLGG	tumor_primary__TP
TCGA-E1-5305-01A	TCGA-E1-5305	LGG	GBMLGG	tumor_primary__TP
TCGA-E1-5307-01A	TCGA-E1-5307	LGG	GBMLGG	tumor_primary__TP
TCGA-E1-5311-01A	TCGA-E1-5311	LGG	GBMLGG	tumor_primary__TP
TCGA-E1-5318-01A	TCGA-E1-5318	LGG	GBMLGG	tumor_primary__TP
TCGA-E1-5319-01A	TCGA-E1-5319	LGG	GBMLGG	tumor_primary__TP
TCGA-E1-5322-01A	TCGA-E1-5322	LGG	GBMLGG	tumor_primary__TP
TCGA-E1-A7YD-01A	TCGA-E1-A7YD	LGG	GBMLGG	tumor_primary__TP
TCGA-E1-A7YE-01A	TCGA-E1-A7YE	LGG	GBMLGG	tumor_primary__TP
TCGA-E1-A7YH-01A	TCGA-E1-A7YH	LGG	GBMLGG	tumor_primary__TP
TCGA-E1-A7YI-01A	TCGA-E1-A7YI	LGG	GBMLGG	tumor_primary__TP
TCGA-E1-A7YJ-01A	TCGA-E1-A7YJ	LGG	GBMLGG	tumor_primary__TP
TCGA-E1-A7YK-01A	TCGA-E1-A7YK	LGG	GBMLGG	tumor_primary__TP
TCGA-E1-A7YL-01A	TCGA-E1-A7YL	LGG	GBMLGG	tumor_primary__TP
TCGA-E1-A7YM-01A	TCGA-E1-A7YM	LGG	GBMLGG	tumor_primary__TP
TCGA-E1-A7YN-01A	TCGA-E1-A7YN	LGG	GBMLGG	tumor_primary__TP
TCGA-E1-A7YO-01A	TCGA-E1-A7YO	LGG	GBMLGG	tumor_primary__TP
TCGA-E1-A7YQ-01A	TCGA-E1-A7YQ	LGG	GBMLGG	tumor_primary__TP
TCGA-E1-A7YS-01A	TCGA-E1-A7YS	LGG	GBMLGG	tumor_primary__TP
TCGA-E1-A7YU-01A	TCGA-E1-A7YU	LGG	GBMLGG	tumor_primary__TP
TCGA-E1-A7YV-01A	TCGA-E1-A7YV	LGG	GBMLGG	tumor_primary__TP
TCGA-E1-A7YW-01A	TCGA-E1-A7YW	LGG	GBMLGG	tumor_primary__TP
TCGA-E1-A7YY-01A	TCGA-E1-A7YY	LGG	GBMLGG	tumor_primary__TP
TCGA-E1-A7Z2-01A	TCGA-E1-A7Z2	LGG	GBMLGG	tumor_primary__TP
TCGA-E1-A7Z3-01A	TCGA-E1-A7Z3	LGG	GBMLGG	tumor_primary__TP
TCGA-E1-A7Z4-01A	TCGA-E1-A7Z4	LGG	GBMLGG	tumor_primary__TP
TCGA-E1-A7Z6-01A	TCGA-E1-A7Z6	LGG	GBMLGG	tumor_primary__TP
TCGA-EZ-7264-01A	TCGA-EZ-7264	LGG	GBMLGG	tumor_primary__TP
TCGA-F6-A8O3-01A	TCGA-F6-A8O3	LGG	GBMLGG	tumor_primary__TP
TCGA-F6-A8O4-01A	TCGA-F6-A8O4	LGG	GBMLGG	tumor_primary__TP
TCGA-FG-5962-01B	TCGA-FG-5962	LGG	GBMLGG	tumor_primary__TP
TCGA-FG-5963-01A	TCGA-FG-5963	LGG	GBMLGG	tumor_primary__TP
TCGA-FG-5964-01A	TCGA-FG-5964	LGG	GBMLGG	tumor_primary__TP
TCGA-FG-5965-01B	TCGA-FG-5965	LGG	GBMLGG	tumor_primary__TP
TCGA-FG-6688-01A	TCGA-FG-6688	LGG	GBMLGG	tumor_primary__TP
TCGA-FG-6689-01A	TCGA-FG-6689	LGG	GBMLGG	tumor_primary__TP
TCGA-FG-6690-01A	TCGA-FG-6690	LGG	GBMLGG	tumor_primary__TP
TCGA-FG-6691-01A	TCGA-FG-6691	LGG	GBMLGG	tumor_primary__TP
TCGA-FG-6692-01A	TCGA-FG-6692	LGG	GBMLGG	tumor_primary__TP
TCGA-FG-7634-01A	TCGA-FG-7634	LGG	GBMLGG	tumor_primary__TP
TCGA-FG-7636-01A	TCGA-FG-7636	LGG	GBMLGG	tumor_primary__TP
TCGA-FG-7637-01A	TCGA-FG-7637	LGG	GBMLGG	tumor_primary__TP
TCGA-FG-7638-01B	TCGA-FG-7638	LGG	GBMLGG	tumor_primary__TP
TCGA-FG-7641-01B	TCGA-FG-7641	LGG	GBMLGG	tumor_primary__TP
TCGA-FG-7643-01A	TCGA-FG-7643	LGG	GBMLGG	tumor_primary__TP
TCGA-FG-8181-01A	TCGA-FG-8181	LGG	GBMLGG	tumor_primary__TP
TCGA-FG-8182-01A	TCGA-FG-8182	LGG	GBMLGG	tumor_primary__TP
TCGA-FG-8185-01A	TCGA-FG-8185	LGG	GBMLGG	tumor_primary__TP
TCGA-FG-8186-01A	TCGA-FG-8186	LGG	GBMLGG	tumor_primary__TP
TCGA-FG-8187-01A	TCGA-FG-8187	LGG	GBMLGG	tumor_primary__TP
TCGA-FG-8188-01A	TCGA-FG-8188	LGG	GBMLGG	tumor_primary__TP
TCGA-FG-8189-01B	TCGA-FG-8189	LGG	GBMLGG	tumor_primary__TP
TCGA-FG-8191-01A	TCGA-FG-8191	LGG	GBMLGG	tumor_primary__TP
TCGA-FG-A4MT-01A	TCGA-FG-A4MT	LGG	GBMLGG	tumor_primary__TP
TCGA-FG-A4MU-01B	TCGA-FG-A4MU	LGG	GBMLGG	tumor_primary__TP
TCGA-FG-A4MW-01A	TCGA-FG-A4MW	LGG	GBMLGG	tumor_primary__TP
TCGA-FG-A4MX-01A	TCGA-FG-A4MX	LGG	GBMLGG	tumor_primary__TP
TCGA-FG-A4MY-01A	TCGA-FG-A4MY	LGG	GBMLGG	tumor_primary__TP
TCGA-FG-A60J-01A	TCGA-FG-A60J	LGG	GBMLGG	tumor_primary__TP
TCGA-FG-A60K-01A	TCGA-FG-A60K	LGG	GBMLGG	tumor_primary__TP
TCGA-FG-A60L-01A	TCGA-FG-A60L	LGG	GBMLGG	tumor_primary__TP
TCGA-FG-A6IZ-01A	TCGA-FG-A6IZ	LGG	GBMLGG	tumor_primary__TP
TCGA-FG-A6J1-01A	TCGA-FG-A6J1	LGG	GBMLGG	tumor_primary__TP
TCGA-FG-A6J3-01A	TCGA-FG-A6J3	LGG	GBMLGG	tumor_primary__TP
TCGA-FG-A70Y-01A	TCGA-FG-A70Y	LGG	GBMLGG	tumor_primary__TP
TCGA-FG-A70Z-01A	TCGA-FG-A70Z	LGG	GBMLGG	tumor_primary__TP
TCGA-FG-A710-01A	TCGA-FG-A710	LGG	GBMLGG	tumor_primary__TP
TCGA-FG-A711-01A	TCGA-FG-A711	LGG	GBMLGG	tumor_primary__TP
TCGA-FG-A713-01A	TCGA-FG-A713	LGG	GBMLGG	tumor_primary__TP
TCGA-FG-A87N-01A	TCGA-FG-A87N	LGG	GBMLGG	tumor_primary__TP
TCGA-FG-A87Q-01A	TCGA-FG-A87Q	LGG	GBMLGG	tumor_primary__TP
TCGA-FN-7833-01A	TCGA-FN-7833	LGG	GBMLGG	tumor_primary__TP
TCGA-HT-7467-01A	TCGA-HT-7467	LGG	GBMLGG	tumor_primary__TP
TCGA-HT-7468-01A	TCGA-HT-7468	LGG	GBMLGG	tumor_primary__TP
TCGA-HT-7469-01A	TCGA-HT-7469	LGG	GBMLGG	tumor_primary__TP
TCGA-HT-7470-01A	TCGA-HT-7470	LGG	GBMLGG	tumor_primary__TP
TCGA-HT-7471-01A	TCGA-HT-7471	LGG	GBMLGG	tumor_primary__TP
TCGA-HT-7472-01A	TCGA-HT-7472	LGG	GBMLGG	tumor_primary__TP
TCGA-HT-7473-01A	TCGA-HT-7473	LGG	GBMLGG	tumor_primary__TP
TCGA-HT-7474-01A	TCGA-HT-7474	LGG	GBMLGG	tumor_primary__TP
TCGA-HT-7475-01A	TCGA-HT-7475	LGG	GBMLGG	tumor_primary__TP
TCGA-HT-7476-01A	TCGA-HT-7476	LGG	GBMLGG	tumor_primary__TP
TCGA-HT-7477-01B	TCGA-HT-7477	LGG	GBMLGG	tumor_primary__TP
TCGA-HT-7478-01A	TCGA-HT-7478	LGG	GBMLGG	tumor_primary__TP
TCGA-HT-7479-01A	TCGA-HT-7479	LGG	GBMLGG	tumor_primary__TP
TCGA-HT-7480-01A	TCGA-HT-7480	LGG	GBMLGG	tumor_primary__TP
TCGA-HT-7481-01A	TCGA-HT-7481	LGG	GBMLGG	tumor_primary__TP
TCGA-HT-7482-01A	TCGA-HT-7482	LGG	GBMLGG	tumor_primary__TP
TCGA-HT-7483-01A	TCGA-HT-7483	LGG	GBMLGG	tumor_primary__TP
TCGA-HT-7485-01A	TCGA-HT-7485	LGG	GBMLGG	tumor_primary__TP
TCGA-HT-7601-01A	TCGA-HT-7601	LGG	GBMLGG	tumor_primary__TP
TCGA-HT-7602-01A	TCGA-HT-7602	LGG	GBMLGG	tumor_primary__TP
TCGA-HT-7603-01A	TCGA-HT-7603	LGG	GBMLGG	tumor_primary__TP
TCGA-HT-7604-01A	TCGA-HT-7604	LGG	GBMLGG	tumor_primary__TP
TCGA-HT-7605-01A	TCGA-HT-7605	LGG	GBMLGG	tumor_primary__TP
TCGA-HT-7606-01A	TCGA-HT-7606	LGG	GBMLGG	tumor_primary__TP
TCGA-HT-7607-01A	TCGA-HT-7607	LGG	GBMLGG	tumor_primary__TP
TCGA-HT-7608-01A	TCGA-HT-7608	LGG	GBMLGG	tumor_primary__TP
TCGA-HT-7609-01A	TCGA-HT-7609	LGG	GBMLGG	tumor_primary__TP
TCGA-HT-7610-01A	TCGA-HT-7610	LGG	GBMLGG	tumor_primary__TP
TCGA-HT-7611-01A	TCGA-HT-7611	LGG	GBMLGG	tumor_primary__TP
TCGA-HT-7616-01A	TCGA-HT-7616	LGG	GBMLGG	tumor_primary__TP
TCGA-HT-7620-01A	TCGA-HT-7620	LGG	GBMLGG	tumor_primary__TP
TCGA-HT-7676-01A	TCGA-HT-7676	LGG	GBMLGG	tumor_primary__TP
TCGA-HT-7677-01A	TCGA-HT-7677	LGG	GBMLGG	tumor_primary__TP
TCGA-HT-7680-01A	TCGA-HT-7680	LGG	GBMLGG	tumor_primary__TP
TCGA-HT-7681-01A	TCGA-HT-7681	LGG	GBMLGG	tumor_primary__TP
TCGA-HT-7684-01A	TCGA-HT-7684	LGG	GBMLGG	tumor_primary__TP
TCGA-HT-7686-01A	TCGA-HT-7686	LGG	GBMLGG	tumor_primary__TP
TCGA-HT-7687-01A	TCGA-HT-7687	LGG	GBMLGG	tumor_primary__TP
TCGA-HT-7688-01A	TCGA-HT-7688	LGG	GBMLGG	tumor_primary__TP
TCGA-HT-7689-01A	TCGA-HT-7689	LGG	GBMLGG	tumor_primary__TP
TCGA-HT-7690-01A	TCGA-HT-7690	LGG	GBMLGG	tumor_primary__TP
TCGA-HT-7691-01A	TCGA-HT-7691	LGG	GBMLGG	tumor_primary__TP
TCGA-HT-7692-01A	TCGA-HT-7692	LGG	GBMLGG	tumor_primary__TP
TCGA-HT-7693-01A	TCGA-HT-7693	LGG	GBMLGG	tumor_primary__TP
TCGA-HT-7694-01A	TCGA-HT-7694	LGG	GBMLGG	tumor_primary__TP
TCGA-HT-7695-01A	TCGA-HT-7695	LGG	GBMLGG	tumor_primary__TP
TCGA-HT-7854-01A	TCGA-HT-7854	LGG	GBMLGG	tumor_primary__TP
TCGA-HT-7855-01A	TCGA-HT-7855	LGG	GBMLGG	tumor_primary__TP
TCGA-HT-7856-01A	TCGA-HT-7856	LGG	GBMLGG	tumor_primary__TP
TCGA-HT-7857-01A	TCGA-HT-7857	LGG	GBMLGG	tumor_primary__TP
TCGA-HT-7858-01A	TCGA-HT-7858	LGG	GBMLGG	tumor_primary__TP
TCGA-HT-7860-01A	TCGA-HT-7860	LGG	GBMLGG	tumor_primary__TP
TCGA-HT-7873-01B	TCGA-HT-7873	LGG	GBMLGG	tumor_primary__TP
TCGA-HT-7874-01A	TCGA-HT-7874	LGG	GBMLGG	tumor_primary__TP
TCGA-HT-7875-01A	TCGA-HT-7875	LGG	GBMLGG	tumor_primary__TP
TCGA-HT-7877-01A	TCGA-HT-7877	LGG	GBMLGG	tumor_primary__TP
TCGA-HT-7879-01A	TCGA-HT-7879	LGG	GBMLGG	tumor_primary__TP
TCGA-HT-7880-01A	TCGA-HT-7880	LGG	GBMLGG	tumor_primary__TP
TCGA-HT-7881-01A	TCGA-HT-7881	LGG	GBMLGG	tumor_primary__TP
TCGA-HT-7882-01A	TCGA-HT-7882	LGG	GBMLGG	tumor_primary__TP
TCGA-HT-7884-01B	TCGA-HT-7884	LGG	GBMLGG	tumor_primary__TP
TCGA-HT-7902-01A	TCGA-HT-7902	LGG	GBMLGG	tumor_primary__TP
TCGA-HT-8010-01A	TCGA-HT-8010	LGG	GBMLGG	tumor_primary__TP
TCGA-HT-8011-01A	TCGA-HT-8011	LGG	GBMLGG	tumor_primary__TP
TCGA-HT-8012-01A	TCGA-HT-8012	LGG	GBMLGG	tumor_primary__TP
TCGA-HT-8013-01A	TCGA-HT-8013	LGG	GBMLGG	tumor_primary__TP
TCGA-HT-8015-01B	TCGA-HT-8015	LGG	GBMLGG	tumor_primary__TP
TCGA-HT-8018-01A	TCGA-HT-8018	LGG	GBMLGG	tumor_primary__TP
TCGA-HT-8019-01A	TCGA-HT-8019	LGG	GBMLGG	tumor_primary__TP
TCGA-HT-8104-01A	TCGA-HT-8104	LGG	GBMLGG	tumor_primary__TP
TCGA-HT-8105-01A	TCGA-HT-8105	LGG	GBMLGG	tumor_primary__TP
TCGA-HT-8106-01A	TCGA-HT-8106	LGG	GBMLGG	tumor_primary__TP
TCGA-HT-8107-01A	TCGA-HT-8107	LGG	GBMLGG	tumor_primary__TP
TCGA-HT-8108-01A	TCGA-HT-8108	LGG	GBMLGG	tumor_primary__TP
TCGA-HT-8109-01A	TCGA-HT-8109	LGG	GBMLGG	tumor_primary__TP
TCGA-HT-8110-01A	TCGA-HT-8110	LGG	GBMLGG	tumor_primary__TP
TCGA-HT-8111-01A	TCGA-HT-8111	LGG	GBMLGG	tumor_primary__TP
TCGA-HT-8113-01A	TCGA-HT-8113	LGG	GBMLGG	tumor_primary__TP
TCGA-HT-8114-01A	TCGA-HT-8114	LGG	GBMLGG	tumor_primary__TP
TCGA-HT-8558-01A	TCGA-HT-8558	LGG	GBMLGG	tumor_primary__TP
TCGA-HT-8563-01A	TCGA-HT-8563	LGG	GBMLGG	tumor_primary__TP
TCGA-HT-8564-01A	TCGA-HT-8564	LGG	GBMLGG	tumor_primary__TP
TCGA-HT-A4DS-01A	TCGA-HT-A4DS	LGG	GBMLGG	tumor_primary__TP
TCGA-HT-A4DV-01A	TCGA-HT-A4DV	LGG	GBMLGG	tumor_primary__TP
TCGA-HT-A5R5-01A	TCGA-HT-A5R5	LGG	GBMLGG	tumor_primary__TP
TCGA-HT-A5R7-01A	TCGA-HT-A5R7	LGG	GBMLGG	tumor_primary__TP
TCGA-HT-A5R9-01A	TCGA-HT-A5R9	LGG	GBMLGG	tumor_primary__TP
TCGA-HT-A5RA-01A	TCGA-HT-A5RA	LGG	GBMLGG	tumor_primary__TP
TCGA-HT-A5RB-01A	TCGA-HT-A5RB	LGG	GBMLGG	tumor_primary__TP
TCGA-HT-A5RC-01A	TCGA-HT-A5RC	LGG	GBMLGG	tumor_primary__TP
TCGA-HT-A614-01A	TCGA-HT-A614	LGG	GBMLGG	tumor_primary__TP
TCGA-HT-A615-01A	TCGA-HT-A615	LGG	GBMLGG	tumor_primary__TP
TCGA-HT-A616-01A	TCGA-HT-A616	LGG	GBMLGG	tumor_primary__TP
TCGA-HT-A617-01A	TCGA-HT-A617	LGG	GBMLGG	tumor_primary__TP
TCGA-HT-A618-01A	TCGA-HT-A618	LGG	GBMLGG	tumor_primary__TP
TCGA-HT-A619-01A	TCGA-HT-A619	LGG	GBMLGG	tumor_primary__TP
TCGA-HT-A61A-01A	TCGA-HT-A61A	LGG	GBMLGG	tumor_primary__TP
TCGA-HT-A61B-01A	TCGA-HT-A61B	LGG	GBMLGG	tumor_primary__TP
TCGA-HT-A61C-01A	TCGA-HT-A61C	LGG	GBMLGG	tumor_primary__TP
TCGA-HT-A74H-01A	TCGA-HT-A74H	LGG	GBMLGG	tumor_primary__TP
TCGA-HT-A74J-01A	TCGA-HT-A74J	LGG	GBMLGG	tumor_primary__TP
TCGA-HT-A74K-01A	TCGA-HT-A74K	LGG	GBMLGG	tumor_primary__TP
TCGA-HT-A74L-01A	TCGA-HT-A74L	LGG	GBMLGG	tumor_primary__TP
TCGA-HT-A74O-01A	TCGA-HT-A74O	LGG	GBMLGG	tumor_primary__TP
TCGA-HW-7486-01A	TCGA-HW-7486	LGG	GBMLGG	tumor_primary__TP
TCGA-HW-7487-01A	TCGA-HW-7487	LGG	GBMLGG	tumor_primary__TP
TCGA-HW-7489-01A	TCGA-HW-7489	LGG	GBMLGG	tumor_primary__TP
TCGA-HW-7490-01A	TCGA-HW-7490	LGG	GBMLGG	tumor_primary__TP
TCGA-HW-7491-01A	TCGA-HW-7491	LGG	GBMLGG	tumor_primary__TP
TCGA-HW-7493-01A	TCGA-HW-7493	LGG	GBMLGG	tumor_primary__TP
TCGA-HW-7495-01A	TCGA-HW-7495	LGG	GBMLGG	tumor_primary__TP
TCGA-HW-8319-01A	TCGA-HW-8319	LGG	GBMLGG	tumor_primary__TP
TCGA-HW-8320-01A	TCGA-HW-8320	LGG	GBMLGG	tumor_primary__TP
TCGA-HW-8321-01A	TCGA-HW-8321	LGG	GBMLGG	tumor_primary__TP
TCGA-HW-8322-01A	TCGA-HW-8322	LGG	GBMLGG	tumor_primary__TP
TCGA-HW-A5KJ-01A	TCGA-HW-A5KJ	LGG	GBMLGG	tumor_primary__TP
TCGA-HW-A5KK-01A	TCGA-HW-A5KK	LGG	GBMLGG	tumor_primary__TP
TCGA-HW-A5KL-01A	TCGA-HW-A5KL	LGG	GBMLGG	tumor_primary__TP
TCGA-HW-A5KM-01A	TCGA-HW-A5KM	LGG	GBMLGG	tumor_primary__TP
TCGA-IK-7675-01A	TCGA-IK-7675	LGG	GBMLGG	tumor_primary__TP
TCGA-IK-8125-01A	TCGA-IK-8125	LGG	GBMLGG	tumor_primary__TP
TCGA-KT-A74X-01A	TCGA-KT-A74X	LGG	GBMLGG	tumor_primary__TP
TCGA-KT-A7W1-01A	TCGA-KT-A7W1	LGG	GBMLGG	tumor_primary__TP
TCGA-P5-A5ET-01A	TCGA-P5-A5ET	LGG	GBMLGG	tumor_primary__TP
TCGA-P5-A5EU-01A	TCGA-P5-A5EU	LGG	GBMLGG	tumor_primary__TP
TCGA-P5-A5EV-01A	TCGA-P5-A5EV	LGG	GBMLGG	tumor_primary__TP
TCGA-P5-A5EW-01A	TCGA-P5-A5EW	LGG	GBMLGG	tumor_primary__TP
TCGA-P5-A5EX-01A	TCGA-P5-A5EX	LGG	GBMLGG	tumor_primary__TP
TCGA-P5-A5EY-01A	TCGA-P5-A5EY	LGG	GBMLGG	tumor_primary__TP
TCGA-P5-A5EZ-01A	TCGA-P5-A5EZ	LGG	GBMLGG	tumor_primary__TP
TCGA-P5-A5F0-01A	TCGA-P5-A5F0	LGG	GBMLGG	tumor_primary__TP
TCGA-P5-A5F1-01A	TCGA-P5-A5F1	LGG	GBMLGG	tumor_primary__TP
TCGA-P5-A5F2-01A	TCGA-P5-A5F2	LGG	GBMLGG	tumor_primary__TP
TCGA-P5-A5F4-01A	TCGA-P5-A5F4	LGG	GBMLGG	tumor_primary__TP
TCGA-P5-A5F6-01A	TCGA-P5-A5F6	LGG	GBMLGG	tumor_primary__TP
TCGA-P5-A72U-01A	TCGA-P5-A72U	LGG	GBMLGG	tumor_primary__TP
TCGA-P5-A72W-01A	TCGA-P5-A72W	LGG	GBMLGG	tumor_primary__TP
TCGA-P5-A72X-01A	TCGA-P5-A72X	LGG	GBMLGG	tumor_primary__TP
TCGA-P5-A72Z-01A	TCGA-P5-A72Z	LGG	GBMLGG	tumor_primary__TP
TCGA-P5-A730-01A	TCGA-P5-A730	LGG	GBMLGG	tumor_primary__TP
TCGA-P5-A731-01A	TCGA-P5-A731	LGG	GBMLGG	tumor_primary__TP
TCGA-P5-A733-01A	TCGA-P5-A733	LGG	GBMLGG	tumor_primary__TP
TCGA-P5-A735-01A	TCGA-P5-A735	LGG	GBMLGG	tumor_primary__TP
TCGA-P5-A736-01A	TCGA-P5-A736	LGG	GBMLGG	tumor_primary__TP
TCGA-P5-A737-01A	TCGA-P5-A737	LGG	GBMLGG	tumor_primary__TP
TCGA-P5-A77W-01A	TCGA-P5-A77W	LGG	GBMLGG	tumor_primary__TP
TCGA-P5-A77X-01A	TCGA-P5-A77X	LGG	GBMLGG	tumor_primary__TP
TCGA-P5-A780-01A	TCGA-P5-A780	LGG	GBMLGG	tumor_primary__TP
TCGA-P5-A781-01A	TCGA-P5-A781	LGG	GBMLGG	tumor_primary__TP
TCGA-QH-A65R-01A	TCGA-QH-A65R	LGG	GBMLGG	tumor_primary__TP
TCGA-QH-A65S-01A	TCGA-QH-A65S	LGG	GBMLGG	tumor_primary__TP
TCGA-QH-A65V-01A	TCGA-QH-A65V	LGG	GBMLGG	tumor_primary__TP
TCGA-QH-A65X-01A	TCGA-QH-A65X	LGG	GBMLGG	tumor_primary__TP
TCGA-QH-A65Z-01A	TCGA-QH-A65Z	LGG	GBMLGG	tumor_primary__TP
TCGA-QH-A6CS-01A	TCGA-QH-A6CS	LGG	GBMLGG	tumor_primary__TP
TCGA-QH-A6CU-01A	TCGA-QH-A6CU	LGG	GBMLGG	tumor_primary__TP
TCGA-QH-A6CV-01A	TCGA-QH-A6CV	LGG	GBMLGG	tumor_primary__TP
TCGA-QH-A6CW-01A	TCGA-QH-A6CW	LGG	GBMLGG	tumor_primary__TP
TCGA-QH-A6CX-01A	TCGA-QH-A6CX	LGG	GBMLGG	tumor_primary__TP
TCGA-QH-A6CY-01A	TCGA-QH-A6CY	LGG	GBMLGG	tumor_primary__TP
TCGA-QH-A6CZ-01A	TCGA-QH-A6CZ	LGG	GBMLGG	tumor_primary__TP
TCGA-QH-A6X3-01A	TCGA-QH-A6X3	LGG	GBMLGG	tumor_primary__TP
TCGA-QH-A6X4-01A	TCGA-QH-A6X4	LGG	GBMLGG	tumor_primary__TP
TCGA-QH-A6X5-01A	TCGA-QH-A6X5	LGG	GBMLGG	tumor_primary__TP
TCGA-QH-A6X8-01A	TCGA-QH-A6X8	LGG	GBMLGG	tumor_primary__TP
TCGA-QH-A6X9-01A	TCGA-QH-A6X9	LGG	GBMLGG	tumor_primary__TP
TCGA-QH-A6XA-01A	TCGA-QH-A6XA	LGG	GBMLGG	tumor_primary__TP
TCGA-QH-A6XC-01A	TCGA-QH-A6XC	LGG	GBMLGG	tumor_primary__TP
TCGA-QH-A86X-01A	TCGA-QH-A86X	LGG	GBMLGG	tumor_primary__TP
TCGA-QH-A870-01A	TCGA-QH-A870	LGG	GBMLGG	tumor_primary__TP
TCGA-R8-A6MK-01A	TCGA-R8-A6MK	LGG	GBMLGG	tumor_primary__TP
TCGA-R8-A6ML-01A	TCGA-R8-A6ML	LGG	GBMLGG	tumor_primary__TP
TCGA-R8-A6MO-01A	TCGA-R8-A6MO	LGG	GBMLGG	tumor_primary__TP
TCGA-R8-A6YH-01A	TCGA-R8-A6YH	LGG	GBMLGG	tumor_primary__TP
TCGA-R8-A73M-01A	TCGA-R8-A73M	LGG	GBMLGG	tumor_primary__TP
TCGA-RY-A83X-01A	TCGA-RY-A83X	LGG	GBMLGG	tumor_primary__TP
TCGA-RY-A83Y-01A	TCGA-RY-A83Y	LGG	GBMLGG	tumor_primary__TP
TCGA-RY-A83Z-01A	TCGA-RY-A83Z	LGG	GBMLGG	tumor_primary__TP
TCGA-RY-A840-01A	TCGA-RY-A840	LGG	GBMLGG	tumor_primary__TP
TCGA-RY-A843-01A	TCGA-RY-A843	LGG	GBMLGG	tumor_primary__TP
TCGA-RY-A845-01A	TCGA-RY-A845	LGG	GBMLGG	tumor_primary__TP
TCGA-RY-A847-01A	TCGA-RY-A847	LGG	GBMLGG	tumor_primary__TP
TCGA-S9-A6TS-01A	TCGA-S9-A6TS	LGG	GBMLGG	tumor_primary__TP
TCGA-S9-A6TU-01A	TCGA-S9-A6TU	LGG	GBMLGG	tumor_primary__TP
TCGA-S9-A6TV-01A	TCGA-S9-A6TV	LGG	GBMLGG	tumor_primary__TP
TCGA-S9-A6TW-01A	TCGA-S9-A6TW	LGG	GBMLGG	tumor_primary__TP
TCGA-S9-A6TX-01A	TCGA-S9-A6TX	LGG	GBMLGG	tumor_primary__TP
TCGA-S9-A6TY-01A	TCGA-S9-A6TY	LGG	GBMLGG	tumor_primary__TP
TCGA-S9-A6TZ-01A	TCGA-S9-A6TZ	LGG	GBMLGG	tumor_primary__TP
TCGA-S9-A6U0-01A	TCGA-S9-A6U0	LGG	GBMLGG	tumor_primary__TP
TCGA-S9-A6U1-01A	TCGA-S9-A6U1	LGG	GBMLGG	tumor_primary__TP
TCGA-S9-A6U2-01A	TCGA-S9-A6U2	LGG	GBMLGG	tumor_primary__TP
TCGA-S9-A6U5-01A	TCGA-S9-A6U5	LGG	GBMLGG	tumor_primary__TP
TCGA-S9-A6U6-01A	TCGA-S9-A6U6	LGG	GBMLGG	tumor_primary__TP
TCGA-S9-A6U8-01A	TCGA-S9-A6U8	LGG	GBMLGG	tumor_primary__TP
TCGA-S9-A6U9-01A	TCGA-S9-A6U9	LGG	GBMLGG	tumor_primary__TP
TCGA-S9-A6UA-01A	TCGA-S9-A6UA	LGG	GBMLGG	tumor_primary__TP
TCGA-S9-A6UB-01A	TCGA-S9-A6UB	LGG	GBMLGG	tumor_primary__TP
TCGA-S9-A6WD-01A	TCGA-S9-A6WD	LGG	GBMLGG	tumor_primary__TP
TCGA-S9-A6WE-01A	TCGA-S9-A6WE	LGG	GBMLGG	tumor_primary__TP
TCGA-S9-A6WG-01A	TCGA-S9-A6WG	LGG	GBMLGG	tumor_primary__TP
TCGA-S9-A6WH-01A	TCGA-S9-A6WH	LGG	GBMLGG	tumor_primary__TP
TCGA-S9-A6WI-01A	TCGA-S9-A6WI	LGG	GBMLGG	tumor_primary__TP
TCGA-S9-A6WL-01A	TCGA-S9-A6WL	LGG	GBMLGG	tumor_primary__TP
TCGA-S9-A6WM-01A	TCGA-S9-A6WM	LGG	GBMLGG	tumor_primary__TP
TCGA-S9-A6WN-01A	TCGA-S9-A6WN	LGG	GBMLGG	tumor_primary__TP
TCGA-S9-A6WO-01A	TCGA-S9-A6WO	LGG	GBMLGG	tumor_primary__TP
TCGA-S9-A6WP-01A	TCGA-S9-A6WP	LGG	GBMLGG	tumor_primary__TP
TCGA-S9-A6WQ-01A	TCGA-S9-A6WQ	LGG	GBMLGG	tumor_primary__TP
TCGA-S9-A7IQ-01A	TCGA-S9-A7IQ	LGG	GBMLGG	tumor_primary__TP
TCGA-S9-A7IS-01A	TCGA-S9-A7IS	LGG	GBMLGG	tumor_primary__TP
TCGA-S9-A7IX-01A	TCGA-S9-A7IX	LGG	GBMLGG	tumor_primary__TP
TCGA-S9-A7IY-01A	TCGA-S9-A7IY	LGG	GBMLGG	tumor_primary__TP
TCGA-S9-A7IZ-01A	TCGA-S9-A7IZ	LGG	GBMLGG	tumor_primary__TP
TCGA-S9-A7J0-01A	TCGA-S9-A7J0	LGG	GBMLGG	tumor_primary__TP
TCGA-S9-A7J1-01A	TCGA-S9-A7J1	LGG	GBMLGG	tumor_primary__TP
TCGA-S9-A7J2-01A	TCGA-S9-A7J2	LGG	GBMLGG	tumor_primary__TP
TCGA-S9-A7J3-01A	TCGA-S9-A7J3	LGG	GBMLGG	tumor_primary__TP
TCGA-S9-A7QW-01A	TCGA-S9-A7QW	LGG	GBMLGG	tumor_primary__TP
TCGA-S9-A7QX-01A	TCGA-S9-A7QX	LGG	GBMLGG	tumor_primary__TP
TCGA-S9-A7QY-01A	TCGA-S9-A7QY	LGG	GBMLGG	tumor_primary__TP
TCGA-S9-A7QZ-01A	TCGA-S9-A7QZ	LGG	GBMLGG	tumor_primary__TP
TCGA-S9-A7R1-01A	TCGA-S9-A7R1	LGG	GBMLGG	tumor_primary__TP
TCGA-S9-A7R2-01A	TCGA-S9-A7R2	LGG	GBMLGG	tumor_primary__TP
TCGA-S9-A7R3-01A	TCGA-S9-A7R3	LGG	GBMLGG	tumor_primary__TP
TCGA-S9-A7R4-01A	TCGA-S9-A7R4	LGG	GBMLGG	tumor_primary__TP
TCGA-S9-A7R7-01A	TCGA-S9-A7R7	LGG	GBMLGG	tumor_primary__TP
TCGA-S9-A7R8-01A	TCGA-S9-A7R8	LGG	GBMLGG	tumor_primary__TP
TCGA-S9-A89V-01A	TCGA-S9-A89V	LGG	GBMLGG	tumor_primary__TP
TCGA-S9-A89Z-01A	TCGA-S9-A89Z	LGG	GBMLGG	tumor_primary__TP
TCGA-TM-A7C3-01A	TCGA-TM-A7C3	LGG	GBMLGG	tumor_primary__TP
TCGA-TM-A7C4-01A	TCGA-TM-A7C4	LGG	GBMLGG	tumor_primary__TP
TCGA-TM-A7C5-01A	TCGA-TM-A7C5	LGG	GBMLGG	tumor_primary__TP
TCGA-TM-A7CA-01A	TCGA-TM-A7CA	LGG	GBMLGG	tumor_primary__TP
TCGA-TM-A7CF-01A	TCGA-TM-A7CF	LGG	GBMLGG	tumor_primary__TP
TCGA-TM-A84B-01A	TCGA-TM-A84B	LGG	GBMLGG	tumor_primary__TP
TCGA-TM-A84C-01A	TCGA-TM-A84C	LGG	GBMLGG	tumor_primary__TP
TCGA-TM-A84F-01A	TCGA-TM-A84F	LGG	GBMLGG	tumor_primary__TP
TCGA-TM-A84G-01A	TCGA-TM-A84G	LGG	GBMLGG	tumor_primary__TP
TCGA-TM-A84H-01A	TCGA-TM-A84H	LGG	GBMLGG	tumor_primary__TP
TCGA-TM-A84I-01A	TCGA-TM-A84I	LGG	GBMLGG	tumor_primary__TP
TCGA-TM-A84J-01A	TCGA-TM-A84J	LGG	GBMLGG	tumor_primary__TP
TCGA-TM-A84L-01A	TCGA-TM-A84L	LGG	GBMLGG	tumor_primary__TP
TCGA-TM-A84M-01A	TCGA-TM-A84M	LGG	GBMLGG	tumor_primary__TP
TCGA-TM-A84O-01A	TCGA-TM-A84O	LGG	GBMLGG	tumor_primary__TP
TCGA-TM-A84Q-01A	TCGA-TM-A84Q	LGG	GBMLGG	tumor_primary__TP
TCGA-TM-A84R-01A	TCGA-TM-A84R	LGG	GBMLGG	tumor_primary__TP
TCGA-TM-A84S-01A	TCGA-TM-A84S	LGG	GBMLGG	tumor_primary__TP
TCGA-TM-A84T-01A	TCGA-TM-A84T	LGG	GBMLGG	tumor_primary__TP
TCGA-TQ-A7RF-01A	TCGA-TQ-A7RF	LGG	GBMLGG	tumor_primary__TP
TCGA-TQ-A7RG-01A	TCGA-TQ-A7RG	LGG	GBMLGG	tumor_primary__TP
TCGA-TQ-A7RH-01A	TCGA-TQ-A7RH	LGG	GBMLGG	tumor_primary__TP
TCGA-TQ-A7RI-01A	TCGA-TQ-A7RI	LGG	GBMLGG	tumor_primary__TP
TCGA-TQ-A7RJ-01A	TCGA-TQ-A7RJ	LGG	GBMLGG	tumor_primary__TP
TCGA-TQ-A7RK-01A	TCGA-TQ-A7RK	LGG	GBMLGG	tumor_primary__TP
TCGA-TQ-A7RM-01A	TCGA-TQ-A7RM	LGG	GBMLGG	tumor_primary__TP
TCGA-TQ-A7RN-01A	TCGA-TQ-A7RN	LGG	GBMLGG	tumor_primary__TP
TCGA-TQ-A7RO-01A	TCGA-TQ-A7RO	LGG	GBMLGG	tumor_primary__TP
TCGA-TQ-A7RP-01A	TCGA-TQ-A7RP	LGG	GBMLGG	tumor_primary__TP
TCGA-TQ-A7RQ-01A	TCGA-TQ-A7RQ	LGG	GBMLGG	tumor_primary__TP
TCGA-TQ-A7RR-01A	TCGA-TQ-A7RR	LGG	GBMLGG	tumor_primary__TP
TCGA-TQ-A7RS-01A	TCGA-TQ-A7RS	LGG	GBMLGG	tumor_primary__TP
TCGA-TQ-A7RU-01A	TCGA-TQ-A7RU	LGG	GBMLGG	tumor_primary__TP
TCGA-TQ-A7RV-01A	TCGA-TQ-A7RV	LGG	GBMLGG	tumor_primary__TP
TCGA-TQ-A7RW-01A	TCGA-TQ-A7RW	LGG	GBMLGG	tumor_primary__TP
TCGA-TQ-A8XE-01A	TCGA-TQ-A8XE	LGG	GBMLGG	tumor_primary__TP
TCGA-VM-A8C8-01A	TCGA-VM-A8C8	LGG	GBMLGG	tumor_primary__TP
TCGA-VM-A8C9-01A	TCGA-VM-A8C9	LGG	GBMLGG	tumor_primary__TP
TCGA-VM-A8CA-01A	TCGA-VM-A8CA	LGG	GBMLGG	tumor_primary__TP
TCGA-VM-A8CB-01A	TCGA-VM-A8CB	LGG	GBMLGG	tumor_primary__TP
TCGA-VM-A8CD-01A	TCGA-VM-A8CD	LGG	GBMLGG	tumor_primary__TP
TCGA-VM-A8CE-01A	TCGA-VM-A8CE	LGG	GBMLGG	tumor_primary__TP
TCGA-VM-A8CF-01A	TCGA-VM-A8CF	LGG	GBMLGG	tumor_primary__TP
TCGA-VM-A8CH-01A	TCGA-VM-A8CH	LGG	GBMLGG	tumor_primary__TP
TCGA-VV-A829-01A	TCGA-VV-A829	LGG	GBMLGG	tumor_primary__TP
TCGA-VV-A86M-01A	TCGA-VV-A86M	LGG	GBMLGG	tumor_primary__TP
TCGA-VW-A7QS-01A	TCGA-VW-A7QS	LGG	GBMLGG	tumor_primary__TP
TCGA-VW-A8FI-01A	TCGA-VW-A8FI	LGG	GBMLGG	tumor_primary__TP
TCGA-W9-A837-01A	TCGA-W9-A837	LGG	GBMLGG	tumor_primary__TP
TCGA-WH-A86K-01A	TCGA-WH-A86K	LGG	GBMLGG	tumor_primary__TP
TCGA-WY-A858-01A	TCGA-WY-A858	LGG	GBMLGG	tumor_primary__TP
TCGA-WY-A859-01A	TCGA-WY-A859	LGG	GBMLGG	tumor_primary__TP
TCGA-WY-A85A-01A	TCGA-WY-A85A	LGG	GBMLGG	tumor_primary__TP
TCGA-WY-A85B-01A	TCGA-WY-A85B	LGG	GBMLGG	tumor_primary__TP
TCGA-WY-A85C-01A	TCGA-WY-A85C	LGG	GBMLGG	tumor_primary__TP
TCGA-WY-A85D-01A	TCGA-WY-A85D	LGG	GBMLGG	tumor_primary__TP
TCGA-WY-A85E-01A	TCGA-WY-A85E	LGG	GBMLGG	tumor_primary__TP
TCGA-2V-A95S-01A	TCGA-2V-A95S	LIHC	LIHC	tumor_primary__TP
TCGA-2Y-A9GS-01A	TCGA-2Y-A9GS	LIHC	LIHC	tumor_primary__TP
TCGA-2Y-A9GT-01A	TCGA-2Y-A9GT	LIHC	LIHC	tumor_primary__TP
TCGA-2Y-A9GU-01A	TCGA-2Y-A9GU	LIHC	LIHC	tumor_primary__TP
TCGA-2Y-A9GV-01A	TCGA-2Y-A9GV	LIHC	LIHC	tumor_primary__TP
TCGA-2Y-A9GW-01A	TCGA-2Y-A9GW	LIHC	LIHC	tumor_primary__TP
TCGA-2Y-A9GX-01A	TCGA-2Y-A9GX	LIHC	LIHC	tumor_primary__TP
TCGA-2Y-A9GY-01A	TCGA-2Y-A9GY	LIHC	LIHC	tumor_primary__TP
TCGA-2Y-A9GZ-01A	TCGA-2Y-A9GZ	LIHC	LIHC	tumor_primary__TP
TCGA-2Y-A9H0-01A	TCGA-2Y-A9H0	LIHC	LIHC	tumor_primary__TP
TCGA-2Y-A9H1-01A	TCGA-2Y-A9H1	LIHC	LIHC	tumor_primary__TP
TCGA-2Y-A9H2-01A	TCGA-2Y-A9H2	LIHC	LIHC	tumor_primary__TP
TCGA-2Y-A9H3-01A	TCGA-2Y-A9H3	LIHC	LIHC	tumor_primary__TP
TCGA-2Y-A9H4-01A	TCGA-2Y-A9H4	LIHC	LIHC	tumor_primary__TP
TCGA-2Y-A9H5-01A	TCGA-2Y-A9H5	LIHC	LIHC	tumor_primary__TP
TCGA-2Y-A9H6-01A	TCGA-2Y-A9H6	LIHC	LIHC	tumor_primary__TP
TCGA-2Y-A9H7-01A	TCGA-2Y-A9H7	LIHC	LIHC	tumor_primary__TP
TCGA-2Y-A9H8-01A	TCGA-2Y-A9H8	LIHC	LIHC	tumor_primary__TP
TCGA-2Y-A9H9-01A	TCGA-2Y-A9H9	LIHC	LIHC	tumor_primary__TP
TCGA-2Y-A9HA-01A	TCGA-2Y-A9HA	LIHC	LIHC	tumor_primary__TP
TCGA-2Y-A9HB-01A	TCGA-2Y-A9HB	LIHC	LIHC	tumor_primary__TP
TCGA-3K-AAZ8-01A	TCGA-3K-AAZ8	LIHC	LIHC	tumor_primary__TP
TCGA-4R-AA8I-01A	TCGA-4R-AA8I	LIHC	LIHC	tumor_primary__TP
TCGA-5C-A9VG-01A	TCGA-5C-A9VG	LIHC	LIHC	tumor_primary__TP
TCGA-5C-A9VH-01A	TCGA-5C-A9VH	LIHC	LIHC	tumor_primary__TP
TCGA-5C-AAPD-01A	TCGA-5C-AAPD	LIHC	LIHC	tumor_primary__TP
TCGA-5R-AA1C-01A	TCGA-5R-AA1C	LIHC	LIHC	tumor_primary__TP
TCGA-5R-AA1D-01A	TCGA-5R-AA1D	LIHC	LIHC	tumor_primary__TP
TCGA-5R-AAAM-01A	TCGA-5R-AAAM	LIHC	LIHC	tumor_primary__TP
TCGA-BC-4072-01B	TCGA-BC-4072	LIHC	LIHC	tumor_primary__TP
TCGA-BC-4073-01B	TCGA-BC-4073	LIHC	LIHC	tumor_primary__TP
TCGA-BC-A10Q-11A	TCGA-BC-A10Q	LIHC	LIHC	normal_tissue__NT
TCGA-BC-A10Q-01A	TCGA-BC-A10Q	LIHC	LIHC	tumor_primary__TP
TCGA-BC-A10R-11A	TCGA-BC-A10R	LIHC	LIHC	normal_tissue__NT
TCGA-BC-A10R-01A	TCGA-BC-A10R	LIHC	LIHC	tumor_primary__TP
TCGA-BC-A10S-01A	TCGA-BC-A10S	LIHC	LIHC	tumor_primary__TP
TCGA-BC-A10T-11A	TCGA-BC-A10T	LIHC	LIHC	normal_tissue__NT
TCGA-BC-A10T-01A	TCGA-BC-A10T	LIHC	LIHC	tumor_primary__TP
TCGA-BC-A10U-11A	TCGA-BC-A10U	LIHC	LIHC	normal_tissue__NT
TCGA-BC-A10U-01A	TCGA-BC-A10U	LIHC	LIHC	tumor_primary__TP
TCGA-BC-A10W-11A	TCGA-BC-A10W	LIHC	LIHC	normal_tissue__NT
TCGA-BC-A10W-01A	TCGA-BC-A10W	LIHC	LIHC	tumor_primary__TP
TCGA-BC-A10X-11A	TCGA-BC-A10X	LIHC	LIHC	normal_tissue__NT
TCGA-BC-A10X-01A	TCGA-BC-A10X	LIHC	LIHC	tumor_primary__TP
TCGA-BC-A10Y-11A	TCGA-BC-A10Y	LIHC	LIHC	normal_tissue__NT
TCGA-BC-A10Y-01A	TCGA-BC-A10Y	LIHC	LIHC	tumor_primary__TP
TCGA-BC-A10Z-11A	TCGA-BC-A10Z	LIHC	LIHC	normal_tissue__NT
TCGA-BC-A10Z-01A	TCGA-BC-A10Z	LIHC	LIHC	tumor_primary__TP
TCGA-BC-A110-11A	TCGA-BC-A110	LIHC	LIHC	normal_tissue__NT
TCGA-BC-A110-01A	TCGA-BC-A110	LIHC	LIHC	tumor_primary__TP
TCGA-BC-A112-01A	TCGA-BC-A112	LIHC	LIHC	tumor_primary__TP
TCGA-BC-A216-11A	TCGA-BC-A216	LIHC	LIHC	normal_tissue__NT
TCGA-BC-A216-01A	TCGA-BC-A216	LIHC	LIHC	tumor_primary__TP
TCGA-BC-A217-01A	TCGA-BC-A217	LIHC	LIHC	tumor_primary__TP
TCGA-BC-A3KF-01A	TCGA-BC-A3KF	LIHC	LIHC	tumor_primary__TP
TCGA-BC-A3KG-01A	TCGA-BC-A3KG	LIHC	LIHC	tumor_primary__TP
TCGA-BC-A5W4-01A	TCGA-BC-A5W4	LIHC	LIHC	tumor_primary__TP
TCGA-BC-A69H-01A	TCGA-BC-A69H	LIHC	LIHC	tumor_primary__TP
TCGA-BC-A69I-01A	TCGA-BC-A69I	LIHC	LIHC	tumor_primary__TP
TCGA-BC-A8YO-01A	TCGA-BC-A8YO	LIHC	LIHC	tumor_primary__TP
TCGA-BD-A2L6-11A	TCGA-BD-A2L6	LIHC	LIHC	normal_tissue__NT
TCGA-BD-A2L6-01A	TCGA-BD-A2L6	LIHC	LIHC	tumor_primary__TP
TCGA-BD-A3EP-11A	TCGA-BD-A3EP	LIHC	LIHC	normal_tissue__NT
TCGA-BD-A3EP-01A	TCGA-BD-A3EP	LIHC	LIHC	tumor_primary__TP
TCGA-BD-A3ER-01A	TCGA-BD-A3ER	LIHC	LIHC	tumor_primary__TP
TCGA-BW-A5NO-01A	TCGA-BW-A5NO	LIHC	LIHC	tumor_primary__TP
TCGA-BW-A5NP-01A	TCGA-BW-A5NP	LIHC	LIHC	tumor_primary__TP
TCGA-BW-A5NQ-01A	TCGA-BW-A5NQ	LIHC	LIHC	tumor_primary__TP
TCGA-CC-5258-01A	TCGA-CC-5258	LIHC	LIHC	tumor_primary__TP
TCGA-CC-5259-01A	TCGA-CC-5259	LIHC	LIHC	tumor_primary__TP
TCGA-CC-5260-01A	TCGA-CC-5260	LIHC	LIHC	tumor_primary__TP
TCGA-CC-5261-01A	TCGA-CC-5261	LIHC	LIHC	tumor_primary__TP
TCGA-CC-5262-01A	TCGA-CC-5262	LIHC	LIHC	tumor_primary__TP
TCGA-CC-5263-01A	TCGA-CC-5263	LIHC	LIHC	tumor_primary__TP
TCGA-CC-5264-01A	TCGA-CC-5264	LIHC	LIHC	tumor_primary__TP
TCGA-CC-A123-01A	TCGA-CC-A123	LIHC	LIHC	tumor_primary__TP
TCGA-CC-A1HT-01A	TCGA-CC-A1HT	LIHC	LIHC	tumor_primary__TP
TCGA-CC-A3M9-01A	TCGA-CC-A3M9	LIHC	LIHC	tumor_primary__TP
TCGA-CC-A3MA-01A	TCGA-CC-A3MA	LIHC	LIHC	tumor_primary__TP
TCGA-CC-A3MB-01A	TCGA-CC-A3MB	LIHC	LIHC	tumor_primary__TP
TCGA-CC-A3MC-01A	TCGA-CC-A3MC	LIHC	LIHC	tumor_primary__TP
TCGA-CC-A5UC-01A	TCGA-CC-A5UC	LIHC	LIHC	tumor_primary__TP
TCGA-CC-A5UD-01A	TCGA-CC-A5UD	LIHC	LIHC	tumor_primary__TP
TCGA-CC-A5UE-01A	TCGA-CC-A5UE	LIHC	LIHC	tumor_primary__TP
TCGA-CC-A7IE-01A	TCGA-CC-A7IE	LIHC	LIHC	tumor_primary__TP
TCGA-CC-A7IF-01A	TCGA-CC-A7IF	LIHC	LIHC	tumor_primary__TP
TCGA-CC-A7IG-01A	TCGA-CC-A7IG	LIHC	LIHC	tumor_primary__TP
TCGA-CC-A7IH-01A	TCGA-CC-A7IH	LIHC	LIHC	tumor_primary__TP
TCGA-CC-A7II-01A	TCGA-CC-A7II	LIHC	LIHC	tumor_primary__TP
TCGA-CC-A7IJ-01A	TCGA-CC-A7IJ	LIHC	LIHC	tumor_primary__TP
TCGA-CC-A7IK-01A	TCGA-CC-A7IK	LIHC	LIHC	tumor_primary__TP
TCGA-CC-A7IL-01A	TCGA-CC-A7IL	LIHC	LIHC	tumor_primary__TP
TCGA-CC-A8HS-01A	TCGA-CC-A8HS	LIHC	LIHC	tumor_primary__TP
TCGA-CC-A8HT-01A	TCGA-CC-A8HT	LIHC	LIHC	tumor_primary__TP
TCGA-CC-A8HU-01A	TCGA-CC-A8HU	LIHC	LIHC	tumor_primary__TP
TCGA-CC-A8HV-01A	TCGA-CC-A8HV	LIHC	LIHC	tumor_primary__TP
TCGA-CC-A9FS-01A	TCGA-CC-A9FS	LIHC	LIHC	tumor_primary__TP
TCGA-CC-A9FU-01A	TCGA-CC-A9FU	LIHC	LIHC	tumor_primary__TP
TCGA-CC-A9FV-01A	TCGA-CC-A9FV	LIHC	LIHC	tumor_primary__TP
TCGA-CC-A9FW-01A	TCGA-CC-A9FW	LIHC	LIHC	tumor_primary__TP
TCGA-DD-A113-11A	TCGA-DD-A113	LIHC	LIHC	normal_tissue__NT
TCGA-DD-A113-01A	TCGA-DD-A113	LIHC	LIHC	tumor_primary__TP
TCGA-DD-A114-11A	TCGA-DD-A114	LIHC	LIHC	normal_tissue__NT
TCGA-DD-A114-01A	TCGA-DD-A114	LIHC	LIHC	tumor_primary__TP
TCGA-DD-A115-01A	TCGA-DD-A115	LIHC	LIHC	tumor_primary__TP
TCGA-DD-A116-11A	TCGA-DD-A116	LIHC	LIHC	normal_tissue__NT
TCGA-DD-A116-01A	TCGA-DD-A116	LIHC	LIHC	tumor_primary__TP
TCGA-DD-A118-11A	TCGA-DD-A118	LIHC	LIHC	normal_tissue__NT
TCGA-DD-A118-01A	TCGA-DD-A118	LIHC	LIHC	tumor_primary__TP
TCGA-DD-A119-11A	TCGA-DD-A119	LIHC	LIHC	normal_tissue__NT
TCGA-DD-A119-01A	TCGA-DD-A119	LIHC	LIHC	tumor_primary__TP
TCGA-DD-A11A-11A	TCGA-DD-A11A	LIHC	LIHC	normal_tissue__NT
TCGA-DD-A11A-01A	TCGA-DD-A11A	LIHC	LIHC	tumor_primary__TP
TCGA-DD-A11B-11A	TCGA-DD-A11B	LIHC	LIHC	normal_tissue__NT
TCGA-DD-A11B-01A	TCGA-DD-A11B	LIHC	LIHC	tumor_primary__TP
TCGA-DD-A11C-11A	TCGA-DD-A11C	LIHC	LIHC	normal_tissue__NT
TCGA-DD-A11C-01A	TCGA-DD-A11C	LIHC	LIHC	tumor_primary__TP
TCGA-DD-A11D-11A	TCGA-DD-A11D	LIHC	LIHC	normal_tissue__NT
TCGA-DD-A11D-01A	TCGA-DD-A11D	LIHC	LIHC	tumor_primary__TP
TCGA-DD-A1EA-01A	TCGA-DD-A1EA	LIHC	LIHC	tumor_primary__TP
TCGA-DD-A1EB-11A	TCGA-DD-A1EB	LIHC	LIHC	normal_tissue__NT
TCGA-DD-A1EB-01A	TCGA-DD-A1EB	LIHC	LIHC	tumor_primary__TP
TCGA-DD-A1EC-11A	TCGA-DD-A1EC	LIHC	LIHC	normal_tissue__NT
TCGA-DD-A1EC-01A	TCGA-DD-A1EC	LIHC	LIHC	tumor_primary__TP
TCGA-DD-A1ED-01A	TCGA-DD-A1ED	LIHC	LIHC	tumor_primary__TP
TCGA-DD-A1EE-11A	TCGA-DD-A1EE	LIHC	LIHC	normal_tissue__NT
TCGA-DD-A1EE-01A	TCGA-DD-A1EE	LIHC	LIHC	tumor_primary__TP
TCGA-DD-A1EF-01A	TCGA-DD-A1EF	LIHC	LIHC	tumor_primary__TP
TCGA-DD-A1EG-11A	TCGA-DD-A1EG	LIHC	LIHC	normal_tissue__NT
TCGA-DD-A1EG-01A	TCGA-DD-A1EG	LIHC	LIHC	tumor_primary__TP
TCGA-DD-A1EH-11A	TCGA-DD-A1EH	LIHC	LIHC	normal_tissue__NT
TCGA-DD-A1EH-01A	TCGA-DD-A1EH	LIHC	LIHC	tumor_primary__TP
TCGA-DD-A1EI-11A	TCGA-DD-A1EI	LIHC	LIHC	normal_tissue__NT
TCGA-DD-A1EI-01A	TCGA-DD-A1EI	LIHC	LIHC	tumor_primary__TP
TCGA-DD-A1EJ-11A	TCGA-DD-A1EJ	LIHC	LIHC	normal_tissue__NT
TCGA-DD-A1EJ-01A	TCGA-DD-A1EJ	LIHC	LIHC	tumor_primary__TP
TCGA-DD-A1EK-01A	TCGA-DD-A1EK	LIHC	LIHC	tumor_primary__TP
TCGA-DD-A1EL-11A	TCGA-DD-A1EL	LIHC	LIHC	normal_tissue__NT
TCGA-DD-A1EL-01A	TCGA-DD-A1EL	LIHC	LIHC	tumor_primary__TP
TCGA-DD-A39V-11A	TCGA-DD-A39V	LIHC	LIHC	normal_tissue__NT
TCGA-DD-A39V-01A	TCGA-DD-A39V	LIHC	LIHC	tumor_primary__TP
TCGA-DD-A39W-11A	TCGA-DD-A39W	LIHC	LIHC	normal_tissue__NT
TCGA-DD-A39W-01A	TCGA-DD-A39W	LIHC	LIHC	tumor_primary__TP
TCGA-DD-A39X-11A	TCGA-DD-A39X	LIHC	LIHC	normal_tissue__NT
TCGA-DD-A39X-01A	TCGA-DD-A39X	LIHC	LIHC	tumor_primary__TP
TCGA-DD-A39Y-01A	TCGA-DD-A39Y	LIHC	LIHC	tumor_primary__TP
TCGA-DD-A39Z-11A	TCGA-DD-A39Z	LIHC	LIHC	normal_tissue__NT
TCGA-DD-A39Z-01A	TCGA-DD-A39Z	LIHC	LIHC	tumor_primary__TP
TCGA-DD-A3A1-11A	TCGA-DD-A3A1	LIHC	LIHC	normal_tissue__NT
TCGA-DD-A3A1-01A	TCGA-DD-A3A1	LIHC	LIHC	tumor_primary__TP
TCGA-DD-A3A2-11A	TCGA-DD-A3A2	LIHC	LIHC	normal_tissue__NT
TCGA-DD-A3A2-01A	TCGA-DD-A3A2	LIHC	LIHC	tumor_primary__TP
TCGA-DD-A3A3-11A	TCGA-DD-A3A3	LIHC	LIHC	normal_tissue__NT
TCGA-DD-A3A3-01A	TCGA-DD-A3A3	LIHC	LIHC	tumor_primary__TP
TCGA-DD-A3A4-11A	TCGA-DD-A3A4	LIHC	LIHC	normal_tissue__NT
TCGA-DD-A3A4-01A	TCGA-DD-A3A4	LIHC	LIHC	tumor_primary__TP
TCGA-DD-A3A5-11A	TCGA-DD-A3A5	LIHC	LIHC	normal_tissue__NT
TCGA-DD-A3A5-01A	TCGA-DD-A3A5	LIHC	LIHC	tumor_primary__TP
TCGA-DD-A3A6-11A	TCGA-DD-A3A6	LIHC	LIHC	normal_tissue__NT
TCGA-DD-A3A6-01A	TCGA-DD-A3A6	LIHC	LIHC	tumor_primary__TP
TCGA-DD-A3A7-01A	TCGA-DD-A3A7	LIHC	LIHC	tumor_primary__TP
TCGA-DD-A3A8-11A	TCGA-DD-A3A8	LIHC	LIHC	normal_tissue__NT
TCGA-DD-A3A8-01A	TCGA-DD-A3A8	LIHC	LIHC	tumor_primary__TP
TCGA-DD-A3A9-01A	TCGA-DD-A3A9	LIHC	LIHC	tumor_primary__TP
TCGA-DD-A4NA-01A	TCGA-DD-A4NA	LIHC	LIHC	tumor_primary__TP
TCGA-DD-A4NB-01A	TCGA-DD-A4NB	LIHC	LIHC	tumor_primary__TP
TCGA-DD-A4ND-01A	TCGA-DD-A4ND	LIHC	LIHC	tumor_primary__TP
TCGA-DD-A4NE-01A	TCGA-DD-A4NE	LIHC	LIHC	tumor_primary__TP
TCGA-DD-A4NF-01A	TCGA-DD-A4NF	LIHC	LIHC	tumor_primary__TP
TCGA-DD-A4NG-01A	TCGA-DD-A4NG	LIHC	LIHC	tumor_primary__TP
TCGA-DD-A4NH-01A	TCGA-DD-A4NH	LIHC	LIHC	tumor_primary__TP
TCGA-DD-A4NI-01A	TCGA-DD-A4NI	LIHC	LIHC	tumor_primary__TP
TCGA-DD-A4NJ-01A	TCGA-DD-A4NJ	LIHC	LIHC	tumor_primary__TP
TCGA-DD-A4NK-01A	TCGA-DD-A4NK	LIHC	LIHC	tumor_primary__TP
TCGA-DD-A4NL-01A	TCGA-DD-A4NL	LIHC	LIHC	tumor_primary__TP
TCGA-DD-A4NN-01A	TCGA-DD-A4NN	LIHC	LIHC	tumor_primary__TP
TCGA-DD-A4NO-01A	TCGA-DD-A4NO	LIHC	LIHC	tumor_primary__TP
TCGA-DD-A4NP-01A	TCGA-DD-A4NP	LIHC	LIHC	tumor_primary__TP
TCGA-DD-A4NQ-01A	TCGA-DD-A4NQ	LIHC	LIHC	tumor_primary__TP
TCGA-DD-A4NR-01A	TCGA-DD-A4NR	LIHC	LIHC	tumor_primary__TP
TCGA-DD-A4NS-01A	TCGA-DD-A4NS	LIHC	LIHC	tumor_primary__TP
TCGA-DD-A4NV-01A	TCGA-DD-A4NV	LIHC	LIHC	tumor_primary__TP
TCGA-DD-A73A-01A	TCGA-DD-A73A	LIHC	LIHC	tumor_primary__TP
TCGA-DD-A73B-01A	TCGA-DD-A73B	LIHC	LIHC	tumor_primary__TP
TCGA-DD-A73C-01A	TCGA-DD-A73C	LIHC	LIHC	tumor_primary__TP
TCGA-DD-A73D-01A	TCGA-DD-A73D	LIHC	LIHC	tumor_primary__TP
TCGA-DD-A73E-01A	TCGA-DD-A73E	LIHC	LIHC	tumor_primary__TP
TCGA-DD-A73F-01A	TCGA-DD-A73F	LIHC	LIHC	tumor_primary__TP
TCGA-DD-A73G-01A	TCGA-DD-A73G	LIHC	LIHC	tumor_primary__TP
TCGA-DD-AA3A-01A	TCGA-DD-AA3A	LIHC	LIHC	tumor_primary__TP
TCGA-DD-AAC8-01A	TCGA-DD-AAC8	LIHC	LIHC	tumor_primary__TP
TCGA-DD-AAC9-01A	TCGA-DD-AAC9	LIHC	LIHC	tumor_primary__TP
TCGA-DD-AACA-01A	TCGA-DD-AACA	LIHC	LIHC	tumor_primary__TP
TCGA-DD-AACB-01A	TCGA-DD-AACB	LIHC	LIHC	tumor_primary__TP
TCGA-DD-AACC-01A	TCGA-DD-AACC	LIHC	LIHC	tumor_primary__TP
TCGA-DD-AACD-01A	TCGA-DD-AACD	LIHC	LIHC	tumor_primary__TP
TCGA-DD-AACE-01A	TCGA-DD-AACE	LIHC	LIHC	tumor_primary__TP
TCGA-DD-AACF-01A	TCGA-DD-AACF	LIHC	LIHC	tumor_primary__TP
TCGA-DD-AACG-01A	TCGA-DD-AACG	LIHC	LIHC	tumor_primary__TP
TCGA-DD-AACH-01A	TCGA-DD-AACH	LIHC	LIHC	tumor_primary__TP
TCGA-DD-AACI-01A	TCGA-DD-AACI	LIHC	LIHC	tumor_primary__TP
TCGA-DD-AACJ-01A	TCGA-DD-AACJ	LIHC	LIHC	tumor_primary__TP
TCGA-DD-AACK-01A	TCGA-DD-AACK	LIHC	LIHC	tumor_primary__TP
TCGA-DD-AACL-01A	TCGA-DD-AACL	LIHC	LIHC	tumor_primary__TP
TCGA-DD-AACN-01A	TCGA-DD-AACN	LIHC	LIHC	tumor_primary__TP
TCGA-DD-AACO-01A	TCGA-DD-AACO	LIHC	LIHC	tumor_primary__TP
TCGA-DD-AACP-01A	TCGA-DD-AACP	LIHC	LIHC	tumor_primary__TP
TCGA-DD-AACQ-01A	TCGA-DD-AACQ	LIHC	LIHC	tumor_primary__TP
TCGA-DD-AACS-01A	TCGA-DD-AACS	LIHC	LIHC	tumor_primary__TP
TCGA-DD-AACT-01A	TCGA-DD-AACT	LIHC	LIHC	tumor_primary__TP
TCGA-DD-AACU-01A	TCGA-DD-AACU	LIHC	LIHC	tumor_primary__TP
TCGA-DD-AACV-01A	TCGA-DD-AACV	LIHC	LIHC	tumor_primary__TP
TCGA-DD-AACW-01A	TCGA-DD-AACW	LIHC	LIHC	tumor_primary__TP
TCGA-DD-AACX-01A	TCGA-DD-AACX	LIHC	LIHC	tumor_primary__TP
TCGA-DD-AACY-01A	TCGA-DD-AACY	LIHC	LIHC	tumor_primary__TP
TCGA-DD-AACZ-01A	TCGA-DD-AACZ	LIHC	LIHC	tumor_primary__TP
TCGA-DD-AAD0-01A	TCGA-DD-AAD0	LIHC	LIHC	tumor_primary__TP
TCGA-DD-AAD1-01A	TCGA-DD-AAD1	LIHC	LIHC	tumor_primary__TP
TCGA-DD-AAD2-01A	TCGA-DD-AAD2	LIHC	LIHC	tumor_primary__TP
TCGA-DD-AAD3-01A	TCGA-DD-AAD3	LIHC	LIHC	tumor_primary__TP
TCGA-DD-AAD5-01A	TCGA-DD-AAD5	LIHC	LIHC	tumor_primary__TP
TCGA-DD-AAD6-01A	TCGA-DD-AAD6	LIHC	LIHC	tumor_primary__TP
TCGA-DD-AAD8-01A	TCGA-DD-AAD8	LIHC	LIHC	tumor_primary__TP
TCGA-DD-AADA-01A	TCGA-DD-AADA	LIHC	LIHC	tumor_primary__TP
TCGA-DD-AADB-01A	TCGA-DD-AADB	LIHC	LIHC	tumor_primary__TP
TCGA-DD-AADC-01A	TCGA-DD-AADC	LIHC	LIHC	tumor_primary__TP
TCGA-DD-AADD-01A	TCGA-DD-AADD	LIHC	LIHC	tumor_primary__TP
TCGA-DD-AADF-01A	TCGA-DD-AADF	LIHC	LIHC	tumor_primary__TP
TCGA-DD-AADG-01A	TCGA-DD-AADG	LIHC	LIHC	tumor_primary__TP
TCGA-DD-AADI-01A	TCGA-DD-AADI	LIHC	LIHC	tumor_primary__TP
TCGA-DD-AADJ-01A	TCGA-DD-AADJ	LIHC	LIHC	tumor_primary__TP
TCGA-DD-AADK-01A	TCGA-DD-AADK	LIHC	LIHC	tumor_primary__TP
TCGA-DD-AADL-01A	TCGA-DD-AADL	LIHC	LIHC	tumor_primary__TP
TCGA-DD-AADM-01A	TCGA-DD-AADM	LIHC	LIHC	tumor_primary__TP
TCGA-DD-AADN-01A	TCGA-DD-AADN	LIHC	LIHC	tumor_primary__TP
TCGA-DD-AADO-01A	TCGA-DD-AADO	LIHC	LIHC	tumor_primary__TP
TCGA-DD-AADP-01A	TCGA-DD-AADP	LIHC	LIHC	tumor_primary__TP
TCGA-DD-AADQ-01A	TCGA-DD-AADQ	LIHC	LIHC	tumor_primary__TP
TCGA-DD-AADR-01A	TCGA-DD-AADR	LIHC	LIHC	tumor_primary__TP
TCGA-DD-AADS-01A	TCGA-DD-AADS	LIHC	LIHC	tumor_primary__TP
TCGA-DD-AADU-01A	TCGA-DD-AADU	LIHC	LIHC	tumor_primary__TP
TCGA-DD-AADV-01A	TCGA-DD-AADV	LIHC	LIHC	tumor_primary__TP
TCGA-DD-AADW-01A	TCGA-DD-AADW	LIHC	LIHC	tumor_primary__TP
TCGA-DD-AADY-01A	TCGA-DD-AADY	LIHC	LIHC	tumor_primary__TP
TCGA-DD-AAE0-01A	TCGA-DD-AAE0	LIHC	LIHC	tumor_primary__TP
TCGA-DD-AAE1-01A	TCGA-DD-AAE1	LIHC	LIHC	tumor_primary__TP
TCGA-DD-AAE2-01A	TCGA-DD-AAE2	LIHC	LIHC	tumor_primary__TP
TCGA-DD-AAE3-01A	TCGA-DD-AAE3	LIHC	LIHC	tumor_primary__TP
TCGA-DD-AAE4-01A	TCGA-DD-AAE4	LIHC	LIHC	tumor_primary__TP
TCGA-DD-AAE6-01A	TCGA-DD-AAE6	LIHC	LIHC	tumor_primary__TP
TCGA-DD-AAE7-01A	TCGA-DD-AAE7	LIHC	LIHC	tumor_primary__TP
TCGA-DD-AAE9-01A	TCGA-DD-AAE9	LIHC	LIHC	tumor_primary__TP
TCGA-DD-AAEA-01A	TCGA-DD-AAEA	LIHC	LIHC	tumor_primary__TP
TCGA-DD-AAEB-01A	TCGA-DD-AAEB	LIHC	LIHC	tumor_primary__TP
TCGA-DD-AAED-01A	TCGA-DD-AAED	LIHC	LIHC	tumor_primary__TP
TCGA-DD-AAEE-01A	TCGA-DD-AAEE	LIHC	LIHC	tumor_primary__TP
TCGA-DD-AAEG-01A	TCGA-DD-AAEG	LIHC	LIHC	tumor_primary__TP
TCGA-DD-AAEH-01A	TCGA-DD-AAEH	LIHC	LIHC	tumor_primary__TP
TCGA-DD-AAEI-01A	TCGA-DD-AAEI	LIHC	LIHC	tumor_primary__TP
TCGA-DD-AAEK-01A	TCGA-DD-AAEK	LIHC	LIHC	tumor_primary__TP
TCGA-DD-AAVP-01A	TCGA-DD-AAVP	LIHC	LIHC	tumor_primary__TP
TCGA-DD-AAVQ-01A	TCGA-DD-AAVQ	LIHC	LIHC	tumor_primary__TP
TCGA-DD-AAVR-01A	TCGA-DD-AAVR	LIHC	LIHC	tumor_primary__TP
TCGA-DD-AAVS-01A	TCGA-DD-AAVS	LIHC	LIHC	tumor_primary__TP
TCGA-DD-AAVU-01A	TCGA-DD-AAVU	LIHC	LIHC	tumor_primary__TP
TCGA-DD-AAVV-01A	TCGA-DD-AAVV	LIHC	LIHC	tumor_primary__TP
TCGA-DD-AAVW-01A	TCGA-DD-AAVW	LIHC	LIHC	tumor_primary__TP
TCGA-DD-AAVX-01A	TCGA-DD-AAVX	LIHC	LIHC	tumor_primary__TP
TCGA-DD-AAVY-01A	TCGA-DD-AAVY	LIHC	LIHC	tumor_primary__TP
TCGA-DD-AAVZ-01A	TCGA-DD-AAVZ	LIHC	LIHC	tumor_primary__TP
TCGA-DD-AAW0-01A	TCGA-DD-AAW0	LIHC	LIHC	tumor_primary__TP
TCGA-DD-AAW1-01A	TCGA-DD-AAW1	LIHC	LIHC	tumor_primary__TP
TCGA-DD-AAW2-01A	TCGA-DD-AAW2	LIHC	LIHC	tumor_primary__TP
TCGA-DD-AAW3-01A	TCGA-DD-AAW3	LIHC	LIHC	tumor_primary__TP
TCGA-ED-A459-01A	TCGA-ED-A459	LIHC	LIHC	tumor_primary__TP
TCGA-ED-A4XI-01A	TCGA-ED-A4XI	LIHC	LIHC	tumor_primary__TP
TCGA-ED-A5KG-01A	TCGA-ED-A5KG	LIHC	LIHC	tumor_primary__TP
TCGA-ED-A627-01A	TCGA-ED-A627	LIHC	LIHC	tumor_primary__TP
TCGA-ED-A66X-01A	TCGA-ED-A66X	LIHC	LIHC	tumor_primary__TP
TCGA-ED-A66Y-01A	TCGA-ED-A66Y	LIHC	LIHC	tumor_primary__TP
TCGA-ED-A7PX-01A	TCGA-ED-A7PX	LIHC	LIHC	tumor_primary__TP
TCGA-ED-A7PY-01A	TCGA-ED-A7PY	LIHC	LIHC	tumor_primary__TP
TCGA-ED-A7PZ-01A	TCGA-ED-A7PZ	LIHC	LIHC	tumor_primary__TP
TCGA-ED-A7XO-01A	TCGA-ED-A7XO	LIHC	LIHC	tumor_primary__TP
TCGA-ED-A7XP-01A	TCGA-ED-A7XP	LIHC	LIHC	tumor_primary__TP
TCGA-ED-A82E-01A	TCGA-ED-A82E	LIHC	LIHC	tumor_primary__TP
TCGA-ED-A8O5-01A	TCGA-ED-A8O5	LIHC	LIHC	tumor_primary__TP
TCGA-ED-A8O6-01A	TCGA-ED-A8O6	LIHC	LIHC	tumor_primary__TP
TCGA-ED-A97K-01A	TCGA-ED-A97K	LIHC	LIHC	tumor_primary__TP
TCGA-EP-A12J-11A	TCGA-EP-A12J	LIHC	LIHC	normal_tissue__NT
TCGA-EP-A12J-01A	TCGA-EP-A12J	LIHC	LIHC	tumor_primary__TP
TCGA-EP-A26S-11A	TCGA-EP-A26S	LIHC	LIHC	normal_tissue__NT
TCGA-EP-A26S-01A	TCGA-EP-A26S	LIHC	LIHC	tumor_primary__TP
TCGA-EP-A2KA-01A	TCGA-EP-A2KA	LIHC	LIHC	tumor_primary__TP
TCGA-EP-A2KB-01A	TCGA-EP-A2KB	LIHC	LIHC	tumor_primary__TP
TCGA-EP-A2KC-01A	TCGA-EP-A2KC	LIHC	LIHC	tumor_primary__TP
TCGA-EP-A3JL-01A	TCGA-EP-A3JL	LIHC	LIHC	tumor_primary__TP
TCGA-EP-A3RK-11A	TCGA-EP-A3RK	LIHC	LIHC	normal_tissue__NT
TCGA-EP-A3RK-01A	TCGA-EP-A3RK	LIHC	LIHC	tumor_primary__TP
TCGA-ES-A2HS-01A	TCGA-ES-A2HS	LIHC	LIHC	tumor_primary__TP
TCGA-ES-A2HT-11A	TCGA-ES-A2HT	LIHC	LIHC	normal_tissue__NT
TCGA-ES-A2HT-01A	TCGA-ES-A2HT	LIHC	LIHC	tumor_primary__TP
TCGA-FV-A23B-11A	TCGA-FV-A23B	LIHC	LIHC	normal_tissue__NT
TCGA-FV-A23B-01A	TCGA-FV-A23B	LIHC	LIHC	tumor_primary__TP
TCGA-FV-A2QQ-01A	TCGA-FV-A2QQ	LIHC	LIHC	tumor_primary__TP
TCGA-FV-A2QR-11A	TCGA-FV-A2QR	LIHC	LIHC	normal_tissue__NT
TCGA-FV-A2QR-01A	TCGA-FV-A2QR	LIHC	LIHC	tumor_primary__TP
TCGA-FV-A3I0-11A	TCGA-FV-A3I0	LIHC	LIHC	normal_tissue__NT
TCGA-FV-A3I0-01A	TCGA-FV-A3I0	LIHC	LIHC	tumor_primary__TP
TCGA-FV-A3I1-11A	TCGA-FV-A3I1	LIHC	LIHC	normal_tissue__NT
TCGA-FV-A3I1-01A	TCGA-FV-A3I1	LIHC	LIHC	tumor_primary__TP
TCGA-FV-A3R2-11A	TCGA-FV-A3R2	LIHC	LIHC	normal_tissue__NT
TCGA-FV-A3R2-01A	TCGA-FV-A3R2	LIHC	LIHC	tumor_primary__TP
TCGA-FV-A3R3-01A	TCGA-FV-A3R3	LIHC	LIHC	tumor_primary__TP
TCGA-FV-A495-01A	TCGA-FV-A495	LIHC	LIHC	tumor_primary__TP
TCGA-FV-A496-01A	TCGA-FV-A496	LIHC	LIHC	tumor_primary__TP
TCGA-FV-A4ZP-01A	TCGA-FV-A4ZP	LIHC	LIHC	tumor_primary__TP
TCGA-FV-A4ZQ-01A	TCGA-FV-A4ZQ	LIHC	LIHC	tumor_primary__TP
TCGA-G3-A25S-01A	TCGA-G3-A25S	LIHC	LIHC	tumor_primary__TP
TCGA-G3-A25T-01A	TCGA-G3-A25T	LIHC	LIHC	tumor_primary__TP
TCGA-G3-A25U-01A	TCGA-G3-A25U	LIHC	LIHC	tumor_primary__TP
TCGA-G3-A25V-01A	TCGA-G3-A25V	LIHC	LIHC	tumor_primary__TP
TCGA-G3-A25X-01A	TCGA-G3-A25X	LIHC	LIHC	tumor_primary__TP
TCGA-G3-A25Y-01A	TCGA-G3-A25Y	LIHC	LIHC	tumor_primary__TP
TCGA-G3-A25Z-01A	TCGA-G3-A25Z	LIHC	LIHC	tumor_primary__TP
TCGA-G3-A3CG-01A	TCGA-G3-A3CG	LIHC	LIHC	tumor_primary__TP
TCGA-G3-A3CH-11A	TCGA-G3-A3CH	LIHC	LIHC	normal_tissue__NT
TCGA-G3-A3CH-01A	TCGA-G3-A3CH	LIHC	LIHC	tumor_primary__TP
TCGA-G3-A3CI-01A	TCGA-G3-A3CI	LIHC	LIHC	tumor_primary__TP
TCGA-G3-A3CJ-01A	TCGA-G3-A3CJ	LIHC	LIHC	tumor_primary__TP
TCGA-G3-A3CK-01A	TCGA-G3-A3CK	LIHC	LIHC	tumor_primary__TP
TCGA-G3-A5SI-01A	TCGA-G3-A5SI	LIHC	LIHC	tumor_primary__TP
TCGA-G3-A5SJ-01A	TCGA-G3-A5SJ	LIHC	LIHC	tumor_primary__TP
TCGA-G3-A5SK-01A	TCGA-G3-A5SK	LIHC	LIHC	tumor_primary__TP
TCGA-G3-A5SL-01A	TCGA-G3-A5SL	LIHC	LIHC	tumor_primary__TP
TCGA-G3-A5SM-01A	TCGA-G3-A5SM	LIHC	LIHC	tumor_primary__TP
TCGA-G3-A6UC-01A	TCGA-G3-A6UC	LIHC	LIHC	tumor_primary__TP
TCGA-G3-A7M5-01A	TCGA-G3-A7M5	LIHC	LIHC	tumor_primary__TP
TCGA-G3-A7M6-01A	TCGA-G3-A7M6	LIHC	LIHC	tumor_primary__TP
TCGA-G3-A7M7-01A	TCGA-G3-A7M7	LIHC	LIHC	tumor_primary__TP
TCGA-G3-A7M8-01A	TCGA-G3-A7M8	LIHC	LIHC	tumor_primary__TP
TCGA-G3-A7M9-01A	TCGA-G3-A7M9	LIHC	LIHC	tumor_primary__TP
TCGA-G3-AAUZ-01A	TCGA-G3-AAUZ	LIHC	LIHC	tumor_primary__TP
TCGA-G3-AAV0-01A	TCGA-G3-AAV0	LIHC	LIHC	tumor_primary__TP
TCGA-G3-AAV1-01A	TCGA-G3-AAV1	LIHC	LIHC	tumor_primary__TP
TCGA-G3-AAV2-01A	TCGA-G3-AAV2	LIHC	LIHC	tumor_primary__TP
TCGA-G3-AAV3-01A	TCGA-G3-AAV3	LIHC	LIHC	tumor_primary__TP
TCGA-G3-AAV4-01A	TCGA-G3-AAV4	LIHC	LIHC	tumor_primary__TP
TCGA-G3-AAV5-01A	TCGA-G3-AAV5	LIHC	LIHC	tumor_primary__TP
TCGA-G3-AAV6-01A	TCGA-G3-AAV6	LIHC	LIHC	tumor_primary__TP
TCGA-G3-AAV7-01A	TCGA-G3-AAV7	LIHC	LIHC	tumor_primary__TP
TCGA-GJ-A3OU-01A	TCGA-GJ-A3OU	LIHC	LIHC	tumor_primary__TP
TCGA-GJ-A6C0-01A	TCGA-GJ-A6C0	LIHC	LIHC	tumor_primary__TP
TCGA-GJ-A9DB-01A	TCGA-GJ-A9DB	LIHC	LIHC	tumor_primary__TP
TCGA-HP-A5MZ-01A	TCGA-HP-A5MZ	LIHC	LIHC	tumor_primary__TP
TCGA-HP-A5N0-01A	TCGA-HP-A5N0	LIHC	LIHC	tumor_primary__TP
TCGA-K7-A5RF-01A	TCGA-K7-A5RF	LIHC	LIHC	tumor_primary__TP
TCGA-K7-A5RG-01A	TCGA-K7-A5RG	LIHC	LIHC	tumor_primary__TP
TCGA-K7-A6G5-01A	TCGA-K7-A6G5	LIHC	LIHC	tumor_primary__TP
TCGA-K7-AAU7-01A	TCGA-K7-AAU7	LIHC	LIHC	tumor_primary__TP
TCGA-KR-A7K0-01A	TCGA-KR-A7K0	LIHC	LIHC	tumor_primary__TP
TCGA-KR-A7K2-01A	TCGA-KR-A7K2	LIHC	LIHC	tumor_primary__TP
TCGA-KR-A7K7-01A	TCGA-KR-A7K7	LIHC	LIHC	tumor_primary__TP
TCGA-KR-A7K8-01A	TCGA-KR-A7K8	LIHC	LIHC	tumor_primary__TP
TCGA-LG-A6GG-01A	TCGA-LG-A6GG	LIHC	LIHC	tumor_primary__TP
TCGA-LG-A9QC-01A	TCGA-LG-A9QC	LIHC	LIHC	tumor_primary__TP
TCGA-LG-A9QD-01A	TCGA-LG-A9QD	LIHC	LIHC	tumor_primary__TP
TCGA-MI-A75C-01A	TCGA-MI-A75C	LIHC	LIHC	tumor_primary__TP
TCGA-MI-A75E-01A	TCGA-MI-A75E	LIHC	LIHC	tumor_primary__TP
TCGA-MI-A75G-01A	TCGA-MI-A75G	LIHC	LIHC	tumor_primary__TP
TCGA-MI-A75H-01A	TCGA-MI-A75H	LIHC	LIHC	tumor_primary__TP
TCGA-MI-A75I-01A	TCGA-MI-A75I	LIHC	LIHC	tumor_primary__TP
TCGA-MR-A520-01A	TCGA-MR-A520	LIHC	LIHC	tumor_primary__TP
TCGA-MR-A8JO-01A	TCGA-MR-A8JO	LIHC	LIHC	tumor_primary__TP
TCGA-NI-A4U2-01A	TCGA-NI-A4U2	LIHC	LIHC	tumor_primary__TP
TCGA-NI-A8LF-01A	TCGA-NI-A8LF	LIHC	LIHC	tumor_primary__TP
TCGA-O8-A75V-01A	TCGA-O8-A75V	LIHC	LIHC	tumor_primary__TP
TCGA-PD-A5DF-01A	TCGA-PD-A5DF	LIHC	LIHC	tumor_primary__TP
TCGA-QA-A7B7-01A	TCGA-QA-A7B7	LIHC	LIHC	tumor_primary__TP
TCGA-RC-A6M3-01A	TCGA-RC-A6M3	LIHC	LIHC	tumor_primary__TP
TCGA-RC-A6M4-01A	TCGA-RC-A6M4	LIHC	LIHC	tumor_primary__TP
TCGA-RC-A6M5-01A	TCGA-RC-A6M5	LIHC	LIHC	tumor_primary__TP
TCGA-RC-A6M6-01A	TCGA-RC-A6M6	LIHC	LIHC	tumor_primary__TP
TCGA-RC-A7S9-01A	TCGA-RC-A7S9	LIHC	LIHC	tumor_primary__TP
TCGA-RC-A7SB-01A	TCGA-RC-A7SB	LIHC	LIHC	tumor_primary__TP
TCGA-RC-A7SF-01A	TCGA-RC-A7SF	LIHC	LIHC	tumor_primary__TP
TCGA-RC-A7SH-01A	TCGA-RC-A7SH	LIHC	LIHC	tumor_primary__TP
TCGA-RC-A7SK-01A	TCGA-RC-A7SK	LIHC	LIHC	tumor_primary__TP
TCGA-RG-A7D4-01A	TCGA-RG-A7D4	LIHC	LIHC	tumor_primary__TP
TCGA-T1-A6J8-01A	TCGA-T1-A6J8	LIHC	LIHC	tumor_primary__TP
TCGA-UB-A7MA-01A	TCGA-UB-A7MA	LIHC	LIHC	tumor_primary__TP
TCGA-UB-A7MB-01A	TCGA-UB-A7MB	LIHC	LIHC	tumor_primary__TP
TCGA-UB-A7MC-01A	TCGA-UB-A7MC	LIHC	LIHC	tumor_primary__TP
TCGA-UB-A7MD-01A	TCGA-UB-A7MD	LIHC	LIHC	tumor_primary__TP
TCGA-UB-A7ME-01A	TCGA-UB-A7ME	LIHC	LIHC	tumor_primary__TP
TCGA-UB-A7MF-01A	TCGA-UB-A7MF	LIHC	LIHC	tumor_primary__TP
TCGA-UB-AA0U-01A	TCGA-UB-AA0U	LIHC	LIHC	tumor_primary__TP
TCGA-UB-AA0V-01A	TCGA-UB-AA0V	LIHC	LIHC	tumor_primary__TP
TCGA-WJ-A86L-01A	TCGA-WJ-A86L	LIHC	LIHC	tumor_primary__TP
TCGA-WQ-A9G7-01A	TCGA-WQ-A9G7	LIHC	LIHC	tumor_primary__TP
TCGA-WQ-AB4B-01A	TCGA-WQ-AB4B	LIHC	LIHC	tumor_primary__TP
TCGA-WX-AA44-01A	TCGA-WX-AA44	LIHC	LIHC	tumor_primary__TP
TCGA-WX-AA46-01A	TCGA-WX-AA46	LIHC	LIHC	tumor_primary__TP
TCGA-WX-AA47-01A	TCGA-WX-AA47	LIHC	LIHC	tumor_primary__TP
TCGA-XR-A8TC-01A	TCGA-XR-A8TC	LIHC	LIHC	tumor_primary__TP
TCGA-XR-A8TD-01A	TCGA-XR-A8TD	LIHC	LIHC	tumor_primary__TP
TCGA-XR-A8TE-01A	TCGA-XR-A8TE	LIHC	LIHC	tumor_primary__TP
TCGA-XR-A8TF-01A	TCGA-XR-A8TF	LIHC	LIHC	tumor_primary__TP
TCGA-XR-A8TG-01A	TCGA-XR-A8TG	LIHC	LIHC	tumor_primary__TP
TCGA-YA-A8S7-01A	TCGA-YA-A8S7	LIHC	LIHC	tumor_primary__TP
TCGA-ZP-A9CV-01A	TCGA-ZP-A9CV	LIHC	LIHC	tumor_primary__TP
TCGA-ZP-A9CY-01A	TCGA-ZP-A9CY	LIHC	LIHC	tumor_primary__TP
TCGA-ZP-A9CZ-01A	TCGA-ZP-A9CZ	LIHC	LIHC	tumor_primary__TP
TCGA-ZP-A9D0-01A	TCGA-ZP-A9D0	LIHC	LIHC	tumor_primary__TP
TCGA-ZP-A9D1-01A	TCGA-ZP-A9D1	LIHC	LIHC	tumor_primary__TP
TCGA-ZP-A9D2-01A	TCGA-ZP-A9D2	LIHC	LIHC	tumor_primary__TP
TCGA-ZP-A9D4-01A	TCGA-ZP-A9D4	LIHC	LIHC	tumor_primary__TP
TCGA-ZS-A9CD-01A	TCGA-ZS-A9CD	LIHC	LIHC	tumor_primary__TP
TCGA-ZS-A9CE-01A	TCGA-ZS-A9CE	LIHC	LIHC	tumor_primary__TP
TCGA-ZS-A9CF-01A	TCGA-ZS-A9CF	LIHC	LIHC	tumor_primary__TP
TCGA-ZS-A9CG-01A	TCGA-ZS-A9CG	LIHC	LIHC	tumor_primary__TP
TCGA-05-4244-01A	TCGA-05-4244	LUAD	LUNG	tumor_primary__TP
TCGA-05-4249-01A	TCGA-05-4249	LUAD	LUNG	tumor_primary__TP
TCGA-05-4250-01A	TCGA-05-4250	LUAD	LUNG	tumor_primary__TP
TCGA-05-4382-01A	TCGA-05-4382	LUAD	LUNG	tumor_primary__TP
TCGA-05-4384-01A	TCGA-05-4384	LUAD	LUNG	tumor_primary__TP
TCGA-05-4389-01A	TCGA-05-4389	LUAD	LUNG	tumor_primary__TP
TCGA-05-4390-01A	TCGA-05-4390	LUAD	LUNG	tumor_primary__TP
TCGA-05-4395-01A	TCGA-05-4395	LUAD	LUNG	tumor_primary__TP
TCGA-05-4396-01A	TCGA-05-4396	LUAD	LUNG	tumor_primary__TP
TCGA-05-4397-01A	TCGA-05-4397	LUAD	LUNG	tumor_primary__TP
TCGA-05-4398-01A	TCGA-05-4398	LUAD	LUNG	tumor_primary__TP
TCGA-05-4402-01A	TCGA-05-4402	LUAD	LUNG	tumor_primary__TP
TCGA-05-4403-01A	TCGA-05-4403	LUAD	LUNG	tumor_primary__TP
TCGA-05-4405-01A	TCGA-05-4405	LUAD	LUNG	tumor_primary__TP
TCGA-05-4410-01A	TCGA-05-4410	LUAD	LUNG	tumor_primary__TP
TCGA-05-4415-01A	TCGA-05-4415	LUAD	LUNG	tumor_primary__TP
TCGA-05-4417-01A	TCGA-05-4417	LUAD	LUNG	tumor_primary__TP
TCGA-05-4418-01A	TCGA-05-4418	LUAD	LUNG	tumor_primary__TP
TCGA-05-4420-01A	TCGA-05-4420	LUAD	LUNG	tumor_primary__TP
TCGA-05-4422-01A	TCGA-05-4422	LUAD	LUNG	tumor_primary__TP
TCGA-05-4424-01A	TCGA-05-4424	LUAD	LUNG	tumor_primary__TP
TCGA-05-4425-01A	TCGA-05-4425	LUAD	LUNG	tumor_primary__TP
TCGA-05-4426-01A	TCGA-05-4426	LUAD	LUNG	tumor_primary__TP
TCGA-05-4427-01A	TCGA-05-4427	LUAD	LUNG	tumor_primary__TP
TCGA-05-4430-01A	TCGA-05-4430	LUAD	LUNG	tumor_primary__TP
TCGA-05-4432-01A	TCGA-05-4432	LUAD	LUNG	tumor_primary__TP
TCGA-05-4433-01A	TCGA-05-4433	LUAD	LUNG	tumor_primary__TP
TCGA-05-4434-01A	TCGA-05-4434	LUAD	LUNG	tumor_primary__TP
TCGA-05-5420-01A	TCGA-05-5420	LUAD	LUNG	tumor_primary__TP
TCGA-05-5423-01A	TCGA-05-5423	LUAD	LUNG	tumor_primary__TP
TCGA-05-5425-01A	TCGA-05-5425	LUAD	LUNG	tumor_primary__TP
TCGA-05-5428-01A	TCGA-05-5428	LUAD	LUNG	tumor_primary__TP
TCGA-05-5429-01A	TCGA-05-5429	LUAD	LUNG	tumor_primary__TP
TCGA-05-5715-01A	TCGA-05-5715	LUAD	LUNG	tumor_primary__TP
TCGA-35-3615-01A	TCGA-35-3615	LUAD	LUNG	tumor_primary__TP
TCGA-35-4122-01A	TCGA-35-4122	LUAD	LUNG	tumor_primary__TP
TCGA-35-4123-01A	TCGA-35-4123	LUAD	LUNG	tumor_primary__TP
TCGA-35-5375-01A	TCGA-35-5375	LUAD	LUNG	tumor_primary__TP
TCGA-38-4625-11A	TCGA-38-4625	LUAD	LUNG	normal_tissue__NT
TCGA-38-4625-01A	TCGA-38-4625	LUAD	LUNG	tumor_primary__TP
TCGA-38-4626-11A	TCGA-38-4626	LUAD	LUNG	normal_tissue__NT
TCGA-38-4626-01A	TCGA-38-4626	LUAD	LUNG	tumor_primary__TP
TCGA-38-4627-11A	TCGA-38-4627	LUAD	LUNG	normal_tissue__NT
TCGA-38-4627-01A	TCGA-38-4627	LUAD	LUNG	tumor_primary__TP
TCGA-38-4628-01A	TCGA-38-4628	LUAD	LUNG	tumor_primary__TP
TCGA-38-4629-01A	TCGA-38-4629	LUAD	LUNG	tumor_primary__TP
TCGA-38-4630-01A	TCGA-38-4630	LUAD	LUNG	tumor_primary__TP
TCGA-38-4631-01A	TCGA-38-4631	LUAD	LUNG	tumor_primary__TP
TCGA-38-4632-11A	TCGA-38-4632	LUAD	LUNG	normal_tissue__NT
TCGA-38-4632-01A	TCGA-38-4632	LUAD	LUNG	tumor_primary__TP
TCGA-38-6178-01A	TCGA-38-6178	LUAD	LUNG	tumor_primary__TP
TCGA-38-7271-01A	TCGA-38-7271	LUAD	LUNG	tumor_primary__TP
TCGA-38-A44F-01A	TCGA-38-A44F	LUAD	LUNG	tumor_primary__TP
TCGA-44-2655-11A	TCGA-44-2655	LUAD	LUNG	normal_tissue__NT
TCGA-44-2655-01A	TCGA-44-2655	LUAD	LUNG	tumor_primary__TP
TCGA-44-2656-01A	TCGA-44-2656	LUAD	LUNG	tumor_primary__TP
TCGA-44-2657-11A	TCGA-44-2657	LUAD	LUNG	normal_tissue__NT
TCGA-44-2657-01A	TCGA-44-2657	LUAD	LUNG	tumor_primary__TP
TCGA-44-2659-01A	TCGA-44-2659	LUAD	LUNG	tumor_primary__TP
TCGA-44-2661-11A	TCGA-44-2661	LUAD	LUNG	normal_tissue__NT
TCGA-44-2661-01A	TCGA-44-2661	LUAD	LUNG	tumor_primary__TP
TCGA-44-2662-11A	TCGA-44-2662	LUAD	LUNG	normal_tissue__NT
TCGA-44-2662-01A	TCGA-44-2662	LUAD	LUNG	tumor_primary__TP
TCGA-44-2665-11A	TCGA-44-2665	LUAD	LUNG	normal_tissue__NT
TCGA-44-2665-01A	TCGA-44-2665	LUAD	LUNG	tumor_primary__TP
TCGA-44-2666-01A	TCGA-44-2666	LUAD	LUNG	tumor_primary__TP
TCGA-44-2668-11A	TCGA-44-2668	LUAD	LUNG	normal_tissue__NT
TCGA-44-2668-01A	TCGA-44-2668	LUAD	LUNG	tumor_primary__TP
TCGA-44-3396-11A	TCGA-44-3396	LUAD	LUNG	normal_tissue__NT
TCGA-44-3396-01A	TCGA-44-3396	LUAD	LUNG	tumor_primary__TP
TCGA-44-3398-11B	TCGA-44-3398	LUAD	LUNG	normal_tissue__NT
TCGA-44-3398-01A	TCGA-44-3398	LUAD	LUNG	tumor_primary__TP
TCGA-44-3918-01A	TCGA-44-3918	LUAD	LUNG	tumor_primary__TP
TCGA-44-3919-01A	TCGA-44-3919	LUAD	LUNG	tumor_primary__TP
TCGA-44-4112-01A	TCGA-44-4112	LUAD	LUNG	tumor_primary__TP
TCGA-44-5643-01A	TCGA-44-5643	LUAD	LUNG	tumor_primary__TP
TCGA-44-5644-01A	TCGA-44-5644	LUAD	LUNG	tumor_primary__TP
TCGA-44-5645-11A	TCGA-44-5645	LUAD	LUNG	normal_tissue__NT
TCGA-44-5645-01A	TCGA-44-5645	LUAD	LUNG	tumor_primary__TP
TCGA-44-6144-11A	TCGA-44-6144	LUAD	LUNG	normal_tissue__NT
TCGA-44-6145-11A	TCGA-44-6145	LUAD	LUNG	normal_tissue__NT
TCGA-44-6145-01A	TCGA-44-6145	LUAD	LUNG	tumor_primary__TP
TCGA-44-6146-11A	TCGA-44-6146	LUAD	LUNG	normal_tissue__NT
TCGA-44-6146-01A	TCGA-44-6146	LUAD	LUNG	tumor_primary__TP
TCGA-44-6147-11A	TCGA-44-6147	LUAD	LUNG	normal_tissue__NT
TCGA-44-6147-01A	TCGA-44-6147	LUAD	LUNG	tumor_primary__TP
TCGA-44-6148-11A	TCGA-44-6148	LUAD	LUNG	normal_tissue__NT
TCGA-44-6148-01A	TCGA-44-6148	LUAD	LUNG	tumor_primary__TP
TCGA-44-6774-01A	TCGA-44-6774	LUAD	LUNG	tumor_primary__TP
TCGA-44-6775-01A	TCGA-44-6775	LUAD	LUNG	tumor_primary__TP
TCGA-44-6776-11A	TCGA-44-6776	LUAD	LUNG	normal_tissue__NT
TCGA-44-6776-01A	TCGA-44-6776	LUAD	LUNG	tumor_primary__TP
TCGA-44-6777-11A	TCGA-44-6777	LUAD	LUNG	normal_tissue__NT
TCGA-44-6777-01A	TCGA-44-6777	LUAD	LUNG	tumor_primary__TP
TCGA-44-6778-11A	TCGA-44-6778	LUAD	LUNG	normal_tissue__NT
TCGA-44-6778-01A	TCGA-44-6778	LUAD	LUNG	tumor_primary__TP
TCGA-44-6779-01A	TCGA-44-6779	LUAD	LUNG	tumor_primary__TP
TCGA-44-7659-01A	TCGA-44-7659	LUAD	LUNG	tumor_primary__TP
TCGA-44-7660-01A	TCGA-44-7660	LUAD	LUNG	tumor_primary__TP
TCGA-44-7661-01A	TCGA-44-7661	LUAD	LUNG	tumor_primary__TP
TCGA-44-7662-01A	TCGA-44-7662	LUAD	LUNG	tumor_primary__TP
TCGA-44-7667-01A	TCGA-44-7667	LUAD	LUNG	tumor_primary__TP
TCGA-44-7669-01A	TCGA-44-7669	LUAD	LUNG	tumor_primary__TP
TCGA-44-7670-01A	TCGA-44-7670	LUAD	LUNG	tumor_primary__TP
TCGA-44-7671-01A	TCGA-44-7671	LUAD	LUNG	tumor_primary__TP
TCGA-44-7672-01A	TCGA-44-7672	LUAD	LUNG	tumor_primary__TP
TCGA-44-8117-01A	TCGA-44-8117	LUAD	LUNG	tumor_primary__TP
TCGA-44-8119-01A	TCGA-44-8119	LUAD	LUNG	tumor_primary__TP
TCGA-44-8120-01A	TCGA-44-8120	LUAD	LUNG	tumor_primary__TP
TCGA-44-A479-01A	TCGA-44-A479	LUAD	LUNG	tumor_primary__TP
TCGA-44-A47A-01A	TCGA-44-A47A	LUAD	LUNG	tumor_primary__TP
TCGA-44-A47B-01A	TCGA-44-A47B	LUAD	LUNG	tumor_primary__TP
TCGA-44-A47G-01A	TCGA-44-A47G	LUAD	LUNG	tumor_primary__TP
TCGA-44-A4SS-01A	TCGA-44-A4SS	LUAD	LUNG	tumor_primary__TP
TCGA-44-A4SU-01A	TCGA-44-A4SU	LUAD	LUNG	tumor_primary__TP
TCGA-49-4486-01A	TCGA-49-4486	LUAD	LUNG	tumor_primary__TP
TCGA-49-4487-01A	TCGA-49-4487	LUAD	LUNG	tumor_primary__TP
TCGA-49-4488-01A	TCGA-49-4488	LUAD	LUNG	tumor_primary__TP
TCGA-49-4490-11A	TCGA-49-4490	LUAD	LUNG	normal_tissue__NT
TCGA-49-4490-01A	TCGA-49-4490	LUAD	LUNG	tumor_primary__TP
TCGA-49-4494-01A	TCGA-49-4494	LUAD	LUNG	tumor_primary__TP
TCGA-49-4501-01A	TCGA-49-4501	LUAD	LUNG	tumor_primary__TP
TCGA-49-4505-01A	TCGA-49-4505	LUAD	LUNG	tumor_primary__TP
TCGA-49-4506-01A	TCGA-49-4506	LUAD	LUNG	tumor_primary__TP
TCGA-49-4507-01A	TCGA-49-4507	LUAD	LUNG	tumor_primary__TP
TCGA-49-4510-01A	TCGA-49-4510	LUAD	LUNG	tumor_primary__TP
TCGA-49-4512-11A	TCGA-49-4512	LUAD	LUNG	normal_tissue__NT
TCGA-49-4512-01A	TCGA-49-4512	LUAD	LUNG	tumor_primary__TP
TCGA-49-4514-01A	TCGA-49-4514	LUAD	LUNG	tumor_primary__TP
TCGA-49-6742-11A	TCGA-49-6742	LUAD	LUNG	normal_tissue__NT
TCGA-49-6742-01A	TCGA-49-6742	LUAD	LUNG	tumor_primary__TP
TCGA-49-6743-11A	TCGA-49-6743	LUAD	LUNG	normal_tissue__NT
TCGA-49-6743-01A	TCGA-49-6743	LUAD	LUNG	tumor_primary__TP
TCGA-49-6744-11A	TCGA-49-6744	LUAD	LUNG	normal_tissue__NT
TCGA-49-6744-01A	TCGA-49-6744	LUAD	LUNG	tumor_primary__TP
TCGA-49-6745-11A	TCGA-49-6745	LUAD	LUNG	normal_tissue__NT
TCGA-49-6745-01A	TCGA-49-6745	LUAD	LUNG	tumor_primary__TP
TCGA-49-6761-11A	TCGA-49-6761	LUAD	LUNG	normal_tissue__NT
TCGA-49-6761-01A	TCGA-49-6761	LUAD	LUNG	tumor_primary__TP
TCGA-49-6767-01A	TCGA-49-6767	LUAD	LUNG	tumor_primary__TP
TCGA-49-AAQV-01A	TCGA-49-AAQV	LUAD	LUNG	tumor_primary__TP
TCGA-49-AAR0-01A	TCGA-49-AAR0	LUAD	LUNG	tumor_primary__TP
TCGA-49-AAR2-01A	TCGA-49-AAR2	LUAD	LUNG	tumor_primary__TP
TCGA-49-AAR3-01A	TCGA-49-AAR3	LUAD	LUNG	tumor_primary__TP
TCGA-49-AAR4-01A	TCGA-49-AAR4	LUAD	LUNG	tumor_primary__TP
TCGA-49-AAR9-01A	TCGA-49-AAR9	LUAD	LUNG	tumor_primary__TP
TCGA-49-AARE-01A	TCGA-49-AARE	LUAD	LUNG	tumor_primary__TP
TCGA-49-AARN-01A	TCGA-49-AARN	LUAD	LUNG	tumor_primary__TP
TCGA-49-AARO-01A	TCGA-49-AARO	LUAD	LUNG	tumor_primary__TP
TCGA-49-AARQ-01A	TCGA-49-AARQ	LUAD	LUNG	tumor_primary__TP
TCGA-49-AARR-01A	TCGA-49-AARR	LUAD	LUNG	tumor_primary__TP
TCGA-4B-A93V-01A	TCGA-4B-A93V	LUAD	LUNG	tumor_primary__TP
TCGA-50-5044-01A	TCGA-50-5044	LUAD	LUNG	tumor_primary__TP
TCGA-50-5045-01A	TCGA-50-5045	LUAD	LUNG	tumor_primary__TP
TCGA-50-5049-01A	TCGA-50-5049	LUAD	LUNG	tumor_primary__TP
TCGA-50-5051-01A	TCGA-50-5051	LUAD	LUNG	tumor_primary__TP
TCGA-50-5055-01A	TCGA-50-5055	LUAD	LUNG	tumor_primary__TP
TCGA-50-5066-01A	TCGA-50-5066	LUAD	LUNG	tumor_primary__TP
TCGA-50-5068-01A	TCGA-50-5068	LUAD	LUNG	tumor_primary__TP
TCGA-50-5072-01A	TCGA-50-5072	LUAD	LUNG	tumor_primary__TP
TCGA-50-5930-11A	TCGA-50-5930	LUAD	LUNG	normal_tissue__NT
TCGA-50-5930-01A	TCGA-50-5930	LUAD	LUNG	tumor_primary__TP
TCGA-50-5931-11A	TCGA-50-5931	LUAD	LUNG	normal_tissue__NT
TCGA-50-5931-01A	TCGA-50-5931	LUAD	LUNG	tumor_primary__TP
TCGA-50-5932-11A	TCGA-50-5932	LUAD	LUNG	normal_tissue__NT
TCGA-50-5932-01A	TCGA-50-5932	LUAD	LUNG	tumor_primary__TP
TCGA-50-5933-11A	TCGA-50-5933	LUAD	LUNG	normal_tissue__NT
TCGA-50-5933-01A	TCGA-50-5933	LUAD	LUNG	tumor_primary__TP
TCGA-50-5935-11A	TCGA-50-5935	LUAD	LUNG	normal_tissue__NT
TCGA-50-5935-01A	TCGA-50-5935	LUAD	LUNG	tumor_primary__TP
TCGA-50-5936-11A	TCGA-50-5936	LUAD	LUNG	normal_tissue__NT
TCGA-50-5936-01A	TCGA-50-5936	LUAD	LUNG	tumor_primary__TP
TCGA-50-5939-11A	TCGA-50-5939	LUAD	LUNG	normal_tissue__NT
TCGA-50-5939-01A	TCGA-50-5939	LUAD	LUNG	tumor_primary__TP
TCGA-50-5941-01A	TCGA-50-5941	LUAD	LUNG	tumor_primary__TP
TCGA-50-5942-01A	TCGA-50-5942	LUAD	LUNG	tumor_primary__TP
TCGA-50-5944-01A	TCGA-50-5944	LUAD	LUNG	tumor_primary__TP
TCGA-50-5946-01A	TCGA-50-5946	LUAD	LUNG	tumor_primary__TP
TCGA-50-6590-01A	TCGA-50-6590	LUAD	LUNG	tumor_primary__TP
TCGA-50-6591-01A	TCGA-50-6591	LUAD	LUNG	tumor_primary__TP
TCGA-50-6592-01A	TCGA-50-6592	LUAD	LUNG	tumor_primary__TP
TCGA-50-6593-01A	TCGA-50-6593	LUAD	LUNG	tumor_primary__TP
TCGA-50-6594-01A	TCGA-50-6594	LUAD	LUNG	tumor_primary__TP
TCGA-50-6595-11A	TCGA-50-6595	LUAD	LUNG	normal_tissue__NT
TCGA-50-6595-01A	TCGA-50-6595	LUAD	LUNG	tumor_primary__TP
TCGA-50-6597-01A	TCGA-50-6597	LUAD	LUNG	tumor_primary__TP
TCGA-50-6673-01A	TCGA-50-6673	LUAD	LUNG	tumor_primary__TP
TCGA-50-7109-01A	TCGA-50-7109	LUAD	LUNG	tumor_primary__TP
TCGA-50-8457-01A	TCGA-50-8457	LUAD	LUNG	tumor_primary__TP
TCGA-50-8459-01A	TCGA-50-8459	LUAD	LUNG	tumor_primary__TP
TCGA-50-8460-01A	TCGA-50-8460	LUAD	LUNG	tumor_primary__TP
TCGA-53-7624-01A	TCGA-53-7624	LUAD	LUNG	tumor_primary__TP
TCGA-53-7626-01A	TCGA-53-7626	LUAD	LUNG	tumor_primary__TP
TCGA-53-7813-01A	TCGA-53-7813	LUAD	LUNG	tumor_primary__TP
TCGA-53-A4EZ-01A	TCGA-53-A4EZ	LUAD	LUNG	tumor_primary__TP
TCGA-55-1592-01A	TCGA-55-1592	LUAD	LUNG	tumor_primary__TP
TCGA-55-1594-01A	TCGA-55-1594	LUAD	LUNG	tumor_primary__TP
TCGA-55-1595-01A	TCGA-55-1595	LUAD	LUNG	tumor_primary__TP
TCGA-55-1596-01A	TCGA-55-1596	LUAD	LUNG	tumor_primary__TP
TCGA-55-5899-01A	TCGA-55-5899	LUAD	LUNG	tumor_primary__TP
TCGA-55-6543-01A	TCGA-55-6543	LUAD	LUNG	tumor_primary__TP
TCGA-55-6642-01A	TCGA-55-6642	LUAD	LUNG	tumor_primary__TP
TCGA-55-6712-01A	TCGA-55-6712	LUAD	LUNG	tumor_primary__TP
TCGA-55-6968-11A	TCGA-55-6968	LUAD	LUNG	normal_tissue__NT
TCGA-55-6968-01A	TCGA-55-6968	LUAD	LUNG	tumor_primary__TP
TCGA-55-6969-11A	TCGA-55-6969	LUAD	LUNG	normal_tissue__NT
TCGA-55-6969-01A	TCGA-55-6969	LUAD	LUNG	tumor_primary__TP
TCGA-55-6970-11A	TCGA-55-6970	LUAD	LUNG	normal_tissue__NT
TCGA-55-6970-01A	TCGA-55-6970	LUAD	LUNG	tumor_primary__TP
TCGA-55-6971-11A	TCGA-55-6971	LUAD	LUNG	normal_tissue__NT
TCGA-55-6971-01A	TCGA-55-6971	LUAD	LUNG	tumor_primary__TP
TCGA-55-6972-11A	TCGA-55-6972	LUAD	LUNG	normal_tissue__NT
TCGA-55-6972-01A	TCGA-55-6972	LUAD	LUNG	tumor_primary__TP
TCGA-55-6975-11A	TCGA-55-6975	LUAD	LUNG	normal_tissue__NT
TCGA-55-6975-01A	TCGA-55-6975	LUAD	LUNG	tumor_primary__TP
TCGA-55-6978-11A	TCGA-55-6978	LUAD	LUNG	normal_tissue__NT
TCGA-55-6978-01A	TCGA-55-6978	LUAD	LUNG	tumor_primary__TP
TCGA-55-6979-11A	TCGA-55-6979	LUAD	LUNG	normal_tissue__NT
TCGA-55-6979-01A	TCGA-55-6979	LUAD	LUNG	tumor_primary__TP
TCGA-55-6980-11A	TCGA-55-6980	LUAD	LUNG	normal_tissue__NT
TCGA-55-6980-01A	TCGA-55-6980	LUAD	LUNG	tumor_primary__TP
TCGA-55-6981-11A	TCGA-55-6981	LUAD	LUNG	normal_tissue__NT
TCGA-55-6981-01A	TCGA-55-6981	LUAD	LUNG	tumor_primary__TP
TCGA-55-6982-11A	TCGA-55-6982	LUAD	LUNG	normal_tissue__NT
TCGA-55-6982-01A	TCGA-55-6982	LUAD	LUNG	tumor_primary__TP
TCGA-55-6983-11A	TCGA-55-6983	LUAD	LUNG	normal_tissue__NT
TCGA-55-6983-01A	TCGA-55-6983	LUAD	LUNG	tumor_primary__TP
TCGA-55-6984-11A	TCGA-55-6984	LUAD	LUNG	normal_tissue__NT
TCGA-55-6984-01A	TCGA-55-6984	LUAD	LUNG	tumor_primary__TP
TCGA-55-6985-11A	TCGA-55-6985	LUAD	LUNG	normal_tissue__NT
TCGA-55-6985-01A	TCGA-55-6985	LUAD	LUNG	tumor_primary__TP
TCGA-55-6986-11A	TCGA-55-6986	LUAD	LUNG	normal_tissue__NT
TCGA-55-6986-01A	TCGA-55-6986	LUAD	LUNG	tumor_primary__TP
TCGA-55-6987-01A	TCGA-55-6987	LUAD	LUNG	tumor_primary__TP
TCGA-55-7227-01A	TCGA-55-7227	LUAD	LUNG	tumor_primary__TP
TCGA-55-7281-01A	TCGA-55-7281	LUAD	LUNG	tumor_primary__TP
TCGA-55-7283-01A	TCGA-55-7283	LUAD	LUNG	tumor_primary__TP
TCGA-55-7284-01B	TCGA-55-7284	LUAD	LUNG	tumor_primary__TP
TCGA-55-7570-01A	TCGA-55-7570	LUAD	LUNG	tumor_primary__TP
TCGA-55-7573-01A	TCGA-55-7573	LUAD	LUNG	tumor_primary__TP
TCGA-55-7574-01A	TCGA-55-7574	LUAD	LUNG	tumor_primary__TP
TCGA-55-7576-01A	TCGA-55-7576	LUAD	LUNG	tumor_primary__TP
TCGA-55-7724-01A	TCGA-55-7724	LUAD	LUNG	tumor_primary__TP
TCGA-55-7725-01A	TCGA-55-7725	LUAD	LUNG	tumor_primary__TP
TCGA-55-7726-01A	TCGA-55-7726	LUAD	LUNG	tumor_primary__TP
TCGA-55-7727-01A	TCGA-55-7727	LUAD	LUNG	tumor_primary__TP
TCGA-55-7728-01A	TCGA-55-7728	LUAD	LUNG	tumor_primary__TP
TCGA-55-7815-01A	TCGA-55-7815	LUAD	LUNG	tumor_primary__TP
TCGA-55-7816-01A	TCGA-55-7816	LUAD	LUNG	tumor_primary__TP
TCGA-55-7903-01A	TCGA-55-7903	LUAD	LUNG	tumor_primary__TP
TCGA-55-7907-01A	TCGA-55-7907	LUAD	LUNG	tumor_primary__TP
TCGA-55-7910-01A	TCGA-55-7910	LUAD	LUNG	tumor_primary__TP
TCGA-55-7911-01A	TCGA-55-7911	LUAD	LUNG	tumor_primary__TP
TCGA-55-7913-01B	TCGA-55-7913	LUAD	LUNG	tumor_primary__TP
TCGA-55-7914-01A	TCGA-55-7914	LUAD	LUNG	tumor_primary__TP
TCGA-55-7994-01A	TCGA-55-7994	LUAD	LUNG	tumor_primary__TP
TCGA-55-7995-01A	TCGA-55-7995	LUAD	LUNG	tumor_primary__TP
TCGA-55-8085-01A	TCGA-55-8085	LUAD	LUNG	tumor_primary__TP
TCGA-55-8087-01A	TCGA-55-8087	LUAD	LUNG	tumor_primary__TP
TCGA-55-8089-01A	TCGA-55-8089	LUAD	LUNG	tumor_primary__TP
TCGA-55-8090-01A	TCGA-55-8090	LUAD	LUNG	tumor_primary__TP
TCGA-55-8091-01A	TCGA-55-8091	LUAD	LUNG	tumor_primary__TP
TCGA-55-8092-01A	TCGA-55-8092	LUAD	LUNG	tumor_primary__TP
TCGA-55-8094-01A	TCGA-55-8094	LUAD	LUNG	tumor_primary__TP
TCGA-55-8096-01A	TCGA-55-8096	LUAD	LUNG	tumor_primary__TP
TCGA-55-8097-01A	TCGA-55-8097	LUAD	LUNG	tumor_primary__TP
TCGA-55-8203-01A	TCGA-55-8203	LUAD	LUNG	tumor_primary__TP
TCGA-55-8204-01A	TCGA-55-8204	LUAD	LUNG	tumor_primary__TP
TCGA-55-8205-01A	TCGA-55-8205	LUAD	LUNG	tumor_primary__TP
TCGA-55-8206-01A	TCGA-55-8206	LUAD	LUNG	tumor_primary__TP
TCGA-55-8207-01A	TCGA-55-8207	LUAD	LUNG	tumor_primary__TP
TCGA-55-8208-01A	TCGA-55-8208	LUAD	LUNG	tumor_primary__TP
TCGA-55-8299-01A	TCGA-55-8299	LUAD	LUNG	tumor_primary__TP
TCGA-55-8301-01A	TCGA-55-8301	LUAD	LUNG	tumor_primary__TP
TCGA-55-8302-01A	TCGA-55-8302	LUAD	LUNG	tumor_primary__TP
TCGA-55-8505-01A	TCGA-55-8505	LUAD	LUNG	tumor_primary__TP
TCGA-55-8506-01A	TCGA-55-8506	LUAD	LUNG	tumor_primary__TP
TCGA-55-8507-01A	TCGA-55-8507	LUAD	LUNG	tumor_primary__TP
TCGA-55-8508-01A	TCGA-55-8508	LUAD	LUNG	tumor_primary__TP
TCGA-55-8510-01A	TCGA-55-8510	LUAD	LUNG	tumor_primary__TP
TCGA-55-8511-01A	TCGA-55-8511	LUAD	LUNG	tumor_primary__TP
TCGA-55-8512-01A	TCGA-55-8512	LUAD	LUNG	tumor_primary__TP
TCGA-55-8513-01A	TCGA-55-8513	LUAD	LUNG	tumor_primary__TP
TCGA-55-8514-01A	TCGA-55-8514	LUAD	LUNG	tumor_primary__TP
TCGA-55-8614-01A	TCGA-55-8614	LUAD	LUNG	tumor_primary__TP
TCGA-55-8615-01A	TCGA-55-8615	LUAD	LUNG	tumor_primary__TP
TCGA-55-8616-01A	TCGA-55-8616	LUAD	LUNG	tumor_primary__TP
TCGA-55-8619-01A	TCGA-55-8619	LUAD	LUNG	tumor_primary__TP
TCGA-55-8620-01A	TCGA-55-8620	LUAD	LUNG	tumor_primary__TP
TCGA-55-8621-01A	TCGA-55-8621	LUAD	LUNG	tumor_primary__TP
TCGA-55-A48X-01A	TCGA-55-A48X	LUAD	LUNG	tumor_primary__TP
TCGA-55-A48Y-01A	TCGA-55-A48Y	LUAD	LUNG	tumor_primary__TP
TCGA-55-A48Z-01A	TCGA-55-A48Z	LUAD	LUNG	tumor_primary__TP
TCGA-55-A490-01A	TCGA-55-A490	LUAD	LUNG	tumor_primary__TP
TCGA-55-A491-01A	TCGA-55-A491	LUAD	LUNG	tumor_primary__TP
TCGA-55-A492-01A	TCGA-55-A492	LUAD	LUNG	tumor_primary__TP
TCGA-55-A493-01A	TCGA-55-A493	LUAD	LUNG	tumor_primary__TP
TCGA-55-A494-01A	TCGA-55-A494	LUAD	LUNG	tumor_primary__TP
TCGA-55-A4DF-01A	TCGA-55-A4DF	LUAD	LUNG	tumor_primary__TP
TCGA-55-A4DG-01A	TCGA-55-A4DG	LUAD	LUNG	tumor_primary__TP
TCGA-55-A57B-01A	TCGA-55-A57B	LUAD	LUNG	tumor_primary__TP
TCGA-62-8394-01A	TCGA-62-8394	LUAD	LUNG	tumor_primary__TP
TCGA-62-8395-01A	TCGA-62-8395	LUAD	LUNG	tumor_primary__TP
TCGA-62-8397-01A	TCGA-62-8397	LUAD	LUNG	tumor_primary__TP
TCGA-62-8398-01A	TCGA-62-8398	LUAD	LUNG	tumor_primary__TP
TCGA-62-8399-01A	TCGA-62-8399	LUAD	LUNG	tumor_primary__TP
TCGA-62-8402-01A	TCGA-62-8402	LUAD	LUNG	tumor_primary__TP
TCGA-62-A46O-01A	TCGA-62-A46O	LUAD	LUNG	tumor_primary__TP
TCGA-62-A46P-01A	TCGA-62-A46P	LUAD	LUNG	tumor_primary__TP
TCGA-62-A46R-01A	TCGA-62-A46R	LUAD	LUNG	tumor_primary__TP
TCGA-62-A46S-01A	TCGA-62-A46S	LUAD	LUNG	tumor_primary__TP
TCGA-62-A46U-01A	TCGA-62-A46U	LUAD	LUNG	tumor_primary__TP
TCGA-62-A46V-01A	TCGA-62-A46V	LUAD	LUNG	tumor_primary__TP
TCGA-62-A46Y-01A	TCGA-62-A46Y	LUAD	LUNG	tumor_primary__TP
TCGA-62-A470-01A	TCGA-62-A470	LUAD	LUNG	tumor_primary__TP
TCGA-62-A471-01A	TCGA-62-A471	LUAD	LUNG	tumor_primary__TP
TCGA-62-A472-01A	TCGA-62-A472	LUAD	LUNG	tumor_primary__TP
TCGA-64-1676-01A	TCGA-64-1676	LUAD	LUNG	tumor_primary__TP
TCGA-64-1677-01A	TCGA-64-1677	LUAD	LUNG	tumor_primary__TP
TCGA-64-1678-01A	TCGA-64-1678	LUAD	LUNG	tumor_primary__TP
TCGA-64-1679-01A	TCGA-64-1679	LUAD	LUNG	tumor_primary__TP
TCGA-64-1680-01A	TCGA-64-1680	LUAD	LUNG	tumor_primary__TP
TCGA-64-1681-01A	TCGA-64-1681	LUAD	LUNG	tumor_primary__TP
TCGA-64-5774-01A	TCGA-64-5774	LUAD	LUNG	tumor_primary__TP
TCGA-64-5775-01A	TCGA-64-5775	LUAD	LUNG	tumor_primary__TP
TCGA-64-5778-01A	TCGA-64-5778	LUAD	LUNG	tumor_primary__TP
TCGA-64-5779-01A	TCGA-64-5779	LUAD	LUNG	tumor_primary__TP
TCGA-64-5781-01A	TCGA-64-5781	LUAD	LUNG	tumor_primary__TP
TCGA-64-5815-01A	TCGA-64-5815	LUAD	LUNG	tumor_primary__TP
TCGA-67-3770-01A	TCGA-67-3770	LUAD	LUNG	tumor_primary__TP
TCGA-67-3771-01A	TCGA-67-3771	LUAD	LUNG	tumor_primary__TP
TCGA-67-3772-01A	TCGA-67-3772	LUAD	LUNG	tumor_primary__TP
TCGA-67-3773-01A	TCGA-67-3773	LUAD	LUNG	tumor_primary__TP
TCGA-67-3774-01A	TCGA-67-3774	LUAD	LUNG	tumor_primary__TP
TCGA-67-4679-01B	TCGA-67-4679	LUAD	LUNG	tumor_primary__TP
TCGA-67-6215-01A	TCGA-67-6215	LUAD	LUNG	tumor_primary__TP
TCGA-67-6216-01A	TCGA-67-6216	LUAD	LUNG	tumor_primary__TP
TCGA-67-6217-01A	TCGA-67-6217	LUAD	LUNG	tumor_primary__TP
TCGA-69-7760-01A	TCGA-69-7760	LUAD	LUNG	tumor_primary__TP
TCGA-69-7761-01A	TCGA-69-7761	LUAD	LUNG	tumor_primary__TP
TCGA-69-7763-01A	TCGA-69-7763	LUAD	LUNG	tumor_primary__TP
TCGA-69-7764-01A	TCGA-69-7764	LUAD	LUNG	tumor_primary__TP
TCGA-69-7765-01A	TCGA-69-7765	LUAD	LUNG	tumor_primary__TP
TCGA-69-7973-01A	TCGA-69-7973	LUAD	LUNG	tumor_primary__TP
TCGA-69-7974-01A	TCGA-69-7974	LUAD	LUNG	tumor_primary__TP
TCGA-69-7978-01A	TCGA-69-7978	LUAD	LUNG	tumor_primary__TP
TCGA-69-7979-01A	TCGA-69-7979	LUAD	LUNG	tumor_primary__TP
TCGA-69-7980-01A	TCGA-69-7980	LUAD	LUNG	tumor_primary__TP
TCGA-69-8253-01A	TCGA-69-8253	LUAD	LUNG	tumor_primary__TP
TCGA-69-8254-01A	TCGA-69-8254	LUAD	LUNG	tumor_primary__TP
TCGA-69-8255-01A	TCGA-69-8255	LUAD	LUNG	tumor_primary__TP
TCGA-69-8453-01A	TCGA-69-8453	LUAD	LUNG	tumor_primary__TP
TCGA-69-A59K-01A	TCGA-69-A59K	LUAD	LUNG	tumor_primary__TP
TCGA-71-6725-01A	TCGA-71-6725	LUAD	LUNG	tumor_primary__TP
TCGA-71-8520-01A	TCGA-71-8520	LUAD	LUNG	tumor_primary__TP
TCGA-73-4658-01A	TCGA-73-4658	LUAD	LUNG	tumor_primary__TP
TCGA-73-4659-01A	TCGA-73-4659	LUAD	LUNG	tumor_primary__TP
TCGA-73-4662-01A	TCGA-73-4662	LUAD	LUNG	tumor_primary__TP
TCGA-73-4666-01A	TCGA-73-4666	LUAD	LUNG	tumor_primary__TP
TCGA-73-4668-01A	TCGA-73-4668	LUAD	LUNG	tumor_primary__TP
TCGA-73-4670-01A	TCGA-73-4670	LUAD	LUNG	tumor_primary__TP
TCGA-73-4675-01A	TCGA-73-4675	LUAD	LUNG	tumor_primary__TP
TCGA-73-4676-11A	TCGA-73-4676	LUAD	LUNG	normal_tissue__NT
TCGA-73-4676-01A	TCGA-73-4676	LUAD	LUNG	tumor_primary__TP
TCGA-73-4677-01A	TCGA-73-4677	LUAD	LUNG	tumor_primary__TP
TCGA-73-7498-01A	TCGA-73-7498	LUAD	LUNG	tumor_primary__TP
TCGA-73-7499-01A	TCGA-73-7499	LUAD	LUNG	tumor_primary__TP
TCGA-73-A9RS-01A	TCGA-73-A9RS	LUAD	LUNG	tumor_primary__TP
TCGA-75-5122-01A	TCGA-75-5122	LUAD	LUNG	tumor_primary__TP
TCGA-75-5125-01A	TCGA-75-5125	LUAD	LUNG	tumor_primary__TP
TCGA-75-5126-01A	TCGA-75-5126	LUAD	LUNG	tumor_primary__TP
TCGA-75-5146-01A	TCGA-75-5146	LUAD	LUNG	tumor_primary__TP
TCGA-75-5147-01A	TCGA-75-5147	LUAD	LUNG	tumor_primary__TP
TCGA-75-6203-01A	TCGA-75-6203	LUAD	LUNG	tumor_primary__TP
TCGA-75-6205-01A	TCGA-75-6205	LUAD	LUNG	tumor_primary__TP
TCGA-75-6206-01A	TCGA-75-6206	LUAD	LUNG	tumor_primary__TP
TCGA-75-6207-01A	TCGA-75-6207	LUAD	LUNG	tumor_primary__TP
TCGA-75-6211-01A	TCGA-75-6211	LUAD	LUNG	tumor_primary__TP
TCGA-75-6212-01A	TCGA-75-6212	LUAD	LUNG	tumor_primary__TP
TCGA-75-6214-01A	TCGA-75-6214	LUAD	LUNG	tumor_primary__TP
TCGA-75-7025-01A	TCGA-75-7025	LUAD	LUNG	tumor_primary__TP
TCGA-75-7027-01A	TCGA-75-7027	LUAD	LUNG	tumor_primary__TP
TCGA-75-7030-01A	TCGA-75-7030	LUAD	LUNG	tumor_primary__TP
TCGA-75-7031-01A	TCGA-75-7031	LUAD	LUNG	tumor_primary__TP
TCGA-78-7143-01A	TCGA-78-7143	LUAD	LUNG	tumor_primary__TP
TCGA-78-7145-01A	TCGA-78-7145	LUAD	LUNG	tumor_primary__TP
TCGA-78-7146-01A	TCGA-78-7146	LUAD	LUNG	tumor_primary__TP
TCGA-78-7147-01A	TCGA-78-7147	LUAD	LUNG	tumor_primary__TP
TCGA-78-7148-01A	TCGA-78-7148	LUAD	LUNG	tumor_primary__TP
TCGA-78-7149-01A	TCGA-78-7149	LUAD	LUNG	tumor_primary__TP
TCGA-78-7150-01A	TCGA-78-7150	LUAD	LUNG	tumor_primary__TP
TCGA-78-7152-01A	TCGA-78-7152	LUAD	LUNG	tumor_primary__TP
TCGA-78-7153-01A	TCGA-78-7153	LUAD	LUNG	tumor_primary__TP
TCGA-78-7154-01A	TCGA-78-7154	LUAD	LUNG	tumor_primary__TP
TCGA-78-7155-01A	TCGA-78-7155	LUAD	LUNG	tumor_primary__TP
TCGA-78-7156-01A	TCGA-78-7156	LUAD	LUNG	tumor_primary__TP
TCGA-78-7158-01A	TCGA-78-7158	LUAD	LUNG	tumor_primary__TP
TCGA-78-7159-01A	TCGA-78-7159	LUAD	LUNG	tumor_primary__TP
TCGA-78-7160-01A	TCGA-78-7160	LUAD	LUNG	tumor_primary__TP
TCGA-78-7161-01A	TCGA-78-7161	LUAD	LUNG	tumor_primary__TP
TCGA-78-7162-01A	TCGA-78-7162	LUAD	LUNG	tumor_primary__TP
TCGA-78-7163-01A	TCGA-78-7163	LUAD	LUNG	tumor_primary__TP
TCGA-78-7166-01A	TCGA-78-7166	LUAD	LUNG	tumor_primary__TP
TCGA-78-7167-01A	TCGA-78-7167	LUAD	LUNG	tumor_primary__TP
TCGA-78-7220-01A	TCGA-78-7220	LUAD	LUNG	tumor_primary__TP
TCGA-78-7535-01A	TCGA-78-7535	LUAD	LUNG	tumor_primary__TP
TCGA-78-7536-01A	TCGA-78-7536	LUAD	LUNG	tumor_primary__TP
TCGA-78-7537-01A	TCGA-78-7537	LUAD	LUNG	tumor_primary__TP
TCGA-78-7539-01A	TCGA-78-7539	LUAD	LUNG	tumor_primary__TP
TCGA-78-7540-01A	TCGA-78-7540	LUAD	LUNG	tumor_primary__TP
TCGA-78-7542-01A	TCGA-78-7542	LUAD	LUNG	tumor_primary__TP
TCGA-78-7633-01A	TCGA-78-7633	LUAD	LUNG	tumor_primary__TP
TCGA-78-8640-01A	TCGA-78-8640	LUAD	LUNG	tumor_primary__TP
TCGA-78-8648-01A	TCGA-78-8648	LUAD	LUNG	tumor_primary__TP
TCGA-78-8655-01A	TCGA-78-8655	LUAD	LUNG	tumor_primary__TP
TCGA-78-8660-01A	TCGA-78-8660	LUAD	LUNG	tumor_primary__TP
TCGA-78-8662-01A	TCGA-78-8662	LUAD	LUNG	tumor_primary__TP
TCGA-80-5607-01A	TCGA-80-5607	LUAD	LUNG	tumor_primary__TP
TCGA-80-5608-01A	TCGA-80-5608	LUAD	LUNG	tumor_primary__TP
TCGA-80-5611-01A	TCGA-80-5611	LUAD	LUNG	tumor_primary__TP
TCGA-83-5908-01A	TCGA-83-5908	LUAD	LUNG	tumor_primary__TP
TCGA-86-6562-01A	TCGA-86-6562	LUAD	LUNG	tumor_primary__TP
TCGA-86-6851-01A	TCGA-86-6851	LUAD	LUNG	tumor_primary__TP
TCGA-86-7701-01A	TCGA-86-7701	LUAD	LUNG	tumor_primary__TP
TCGA-86-7711-01A	TCGA-86-7711	LUAD	LUNG	tumor_primary__TP
TCGA-86-7713-01A	TCGA-86-7713	LUAD	LUNG	tumor_primary__TP
TCGA-86-7714-01A	TCGA-86-7714	LUAD	LUNG	tumor_primary__TP
TCGA-86-7953-01A	TCGA-86-7953	LUAD	LUNG	tumor_primary__TP
TCGA-86-7954-01A	TCGA-86-7954	LUAD	LUNG	tumor_primary__TP
TCGA-86-7955-01A	TCGA-86-7955	LUAD	LUNG	tumor_primary__TP
TCGA-86-8054-01A	TCGA-86-8054	LUAD	LUNG	tumor_primary__TP
TCGA-86-8055-01A	TCGA-86-8055	LUAD	LUNG	tumor_primary__TP
TCGA-86-8056-01A	TCGA-86-8056	LUAD	LUNG	tumor_primary__TP
TCGA-86-8073-01A	TCGA-86-8073	LUAD	LUNG	tumor_primary__TP
TCGA-86-8074-01A	TCGA-86-8074	LUAD	LUNG	tumor_primary__TP
TCGA-86-8075-01A	TCGA-86-8075	LUAD	LUNG	tumor_primary__TP
TCGA-86-8076-01A	TCGA-86-8076	LUAD	LUNG	tumor_primary__TP
TCGA-86-8278-01A	TCGA-86-8278	LUAD	LUNG	tumor_primary__TP
TCGA-86-8279-01A	TCGA-86-8279	LUAD	LUNG	tumor_primary__TP
TCGA-86-8280-01A	TCGA-86-8280	LUAD	LUNG	tumor_primary__TP
TCGA-86-8281-01A	TCGA-86-8281	LUAD	LUNG	tumor_primary__TP
TCGA-86-8358-01A	TCGA-86-8358	LUAD	LUNG	tumor_primary__TP
TCGA-86-8359-01A	TCGA-86-8359	LUAD	LUNG	tumor_primary__TP
TCGA-86-8585-01A	TCGA-86-8585	LUAD	LUNG	tumor_primary__TP
TCGA-86-8668-01A	TCGA-86-8668	LUAD	LUNG	tumor_primary__TP
TCGA-86-8669-01A	TCGA-86-8669	LUAD	LUNG	tumor_primary__TP
TCGA-86-8671-01A	TCGA-86-8671	LUAD	LUNG	tumor_primary__TP
TCGA-86-8672-01A	TCGA-86-8672	LUAD	LUNG	tumor_primary__TP
TCGA-86-8673-01A	TCGA-86-8673	LUAD	LUNG	tumor_primary__TP
TCGA-86-8674-01A	TCGA-86-8674	LUAD	LUNG	tumor_primary__TP
TCGA-86-A456-01A	TCGA-86-A456	LUAD	LUNG	tumor_primary__TP
TCGA-86-A4D0-01A	TCGA-86-A4D0	LUAD	LUNG	tumor_primary__TP
TCGA-86-A4JF-01A	TCGA-86-A4JF	LUAD	LUNG	tumor_primary__TP
TCGA-86-A4P7-01A	TCGA-86-A4P7	LUAD	LUNG	tumor_primary__TP
TCGA-86-A4P8-01A	TCGA-86-A4P8	LUAD	LUNG	tumor_primary__TP
TCGA-91-6828-11A	TCGA-91-6828	LUAD	LUNG	normal_tissue__NT
TCGA-91-6828-01A	TCGA-91-6828	LUAD	LUNG	tumor_primary__TP
TCGA-91-6829-11A	TCGA-91-6829	LUAD	LUNG	normal_tissue__NT
TCGA-91-6829-01A	TCGA-91-6829	LUAD	LUNG	tumor_primary__TP
TCGA-91-6830-01A	TCGA-91-6830	LUAD	LUNG	tumor_primary__TP
TCGA-91-6831-11A	TCGA-91-6831	LUAD	LUNG	normal_tissue__NT
TCGA-91-6831-01A	TCGA-91-6831	LUAD	LUNG	tumor_primary__TP
TCGA-91-6835-11A	TCGA-91-6835	LUAD	LUNG	normal_tissue__NT
TCGA-91-6835-01A	TCGA-91-6835	LUAD	LUNG	tumor_primary__TP
TCGA-91-6836-11A	TCGA-91-6836	LUAD	LUNG	normal_tissue__NT
TCGA-91-6836-01A	TCGA-91-6836	LUAD	LUNG	tumor_primary__TP
TCGA-91-6840-01A	TCGA-91-6840	LUAD	LUNG	tumor_primary__TP
TCGA-91-6847-11A	TCGA-91-6847	LUAD	LUNG	normal_tissue__NT
TCGA-91-6847-01A	TCGA-91-6847	LUAD	LUNG	tumor_primary__TP
TCGA-91-6848-01A	TCGA-91-6848	LUAD	LUNG	tumor_primary__TP
TCGA-91-6849-11A	TCGA-91-6849	LUAD	LUNG	normal_tissue__NT
TCGA-91-6849-01A	TCGA-91-6849	LUAD	LUNG	tumor_primary__TP
TCGA-91-7771-01A	TCGA-91-7771	LUAD	LUNG	tumor_primary__TP
TCGA-91-8496-01A	TCGA-91-8496	LUAD	LUNG	tumor_primary__TP
TCGA-91-8497-01A	TCGA-91-8497	LUAD	LUNG	tumor_primary__TP
TCGA-91-8499-01A	TCGA-91-8499	LUAD	LUNG	tumor_primary__TP
TCGA-91-A4BC-01A	TCGA-91-A4BC	LUAD	LUNG	tumor_primary__TP
TCGA-91-A4BD-01A	TCGA-91-A4BD	LUAD	LUNG	tumor_primary__TP
TCGA-93-7347-01A	TCGA-93-7347	LUAD	LUNG	tumor_primary__TP
TCGA-93-7348-01A	TCGA-93-7348	LUAD	LUNG	tumor_primary__TP
TCGA-93-8067-01A	TCGA-93-8067	LUAD	LUNG	tumor_primary__TP
TCGA-93-A4JN-01A	TCGA-93-A4JN	LUAD	LUNG	tumor_primary__TP
TCGA-93-A4JO-01A	TCGA-93-A4JO	LUAD	LUNG	tumor_primary__TP
TCGA-93-A4JP-01A	TCGA-93-A4JP	LUAD	LUNG	tumor_primary__TP
TCGA-93-A4JQ-01A	TCGA-93-A4JQ	LUAD	LUNG	tumor_primary__TP
TCGA-95-7039-01A	TCGA-95-7039	LUAD	LUNG	tumor_primary__TP
TCGA-95-7043-01A	TCGA-95-7043	LUAD	LUNG	tumor_primary__TP
TCGA-95-7562-01A	TCGA-95-7562	LUAD	LUNG	tumor_primary__TP
TCGA-95-7567-01A	TCGA-95-7567	LUAD	LUNG	tumor_primary__TP
TCGA-95-7944-01A	TCGA-95-7944	LUAD	LUNG	tumor_primary__TP
TCGA-95-7947-01A	TCGA-95-7947	LUAD	LUNG	tumor_primary__TP
TCGA-95-7948-01A	TCGA-95-7948	LUAD	LUNG	tumor_primary__TP
TCGA-95-8039-01A	TCGA-95-8039	LUAD	LUNG	tumor_primary__TP
TCGA-95-8494-01A	TCGA-95-8494	LUAD	LUNG	tumor_primary__TP
TCGA-95-A4VK-01A	TCGA-95-A4VK	LUAD	LUNG	tumor_primary__TP
TCGA-95-A4VN-01A	TCGA-95-A4VN	LUAD	LUNG	tumor_primary__TP
TCGA-95-A4VP-01A	TCGA-95-A4VP	LUAD	LUNG	tumor_primary__TP
TCGA-97-7546-01A	TCGA-97-7546	LUAD	LUNG	tumor_primary__TP
TCGA-97-7547-01A	TCGA-97-7547	LUAD	LUNG	tumor_primary__TP
TCGA-97-7552-01A	TCGA-97-7552	LUAD	LUNG	tumor_primary__TP
TCGA-97-7553-01A	TCGA-97-7553	LUAD	LUNG	tumor_primary__TP
TCGA-97-7554-01A	TCGA-97-7554	LUAD	LUNG	tumor_primary__TP
TCGA-97-7937-01A	TCGA-97-7937	LUAD	LUNG	tumor_primary__TP
TCGA-97-7938-01A	TCGA-97-7938	LUAD	LUNG	tumor_primary__TP
TCGA-97-7941-01A	TCGA-97-7941	LUAD	LUNG	tumor_primary__TP
TCGA-97-8171-01A	TCGA-97-8171	LUAD	LUNG	tumor_primary__TP
TCGA-97-8172-01A	TCGA-97-8172	LUAD	LUNG	tumor_primary__TP
TCGA-97-8174-01A	TCGA-97-8174	LUAD	LUNG	tumor_primary__TP
TCGA-97-8175-01A	TCGA-97-8175	LUAD	LUNG	tumor_primary__TP
TCGA-97-8176-01A	TCGA-97-8176	LUAD	LUNG	tumor_primary__TP
TCGA-97-8177-01A	TCGA-97-8177	LUAD	LUNG	tumor_primary__TP
TCGA-97-8179-01A	TCGA-97-8179	LUAD	LUNG	tumor_primary__TP
TCGA-97-8547-01A	TCGA-97-8547	LUAD	LUNG	tumor_primary__TP
TCGA-97-8552-01A	TCGA-97-8552	LUAD	LUNG	tumor_primary__TP
TCGA-97-A4LX-01A	TCGA-97-A4LX	LUAD	LUNG	tumor_primary__TP
TCGA-97-A4M0-01A	TCGA-97-A4M0	LUAD	LUNG	tumor_primary__TP
TCGA-97-A4M1-01A	TCGA-97-A4M1	LUAD	LUNG	tumor_primary__TP
TCGA-97-A4M2-01A	TCGA-97-A4M2	LUAD	LUNG	tumor_primary__TP
TCGA-97-A4M3-01A	TCGA-97-A4M3	LUAD	LUNG	tumor_primary__TP
TCGA-97-A4M5-01A	TCGA-97-A4M5	LUAD	LUNG	tumor_primary__TP
TCGA-97-A4M6-01A	TCGA-97-A4M6	LUAD	LUNG	tumor_primary__TP
TCGA-97-A4M7-01A	TCGA-97-A4M7	LUAD	LUNG	tumor_primary__TP
TCGA-99-7458-01A	TCGA-99-7458	LUAD	LUNG	tumor_primary__TP
TCGA-99-8025-01A	TCGA-99-8025	LUAD	LUNG	tumor_primary__TP
TCGA-99-8028-01A	TCGA-99-8028	LUAD	LUNG	tumor_primary__TP
TCGA-99-8032-01A	TCGA-99-8032	LUAD	LUNG	tumor_primary__TP
TCGA-99-8033-01A	TCGA-99-8033	LUAD	LUNG	tumor_primary__TP
TCGA-99-AA5R-01A	TCGA-99-AA5R	LUAD	LUNG	tumor_primary__TP
TCGA-J2-8192-01A	TCGA-J2-8192	LUAD	LUNG	tumor_primary__TP
TCGA-J2-8194-01A	TCGA-J2-8194	LUAD	LUNG	tumor_primary__TP
TCGA-J2-A4AD-01A	TCGA-J2-A4AD	LUAD	LUNG	tumor_primary__TP
TCGA-J2-A4AE-01A	TCGA-J2-A4AE	LUAD	LUNG	tumor_primary__TP
TCGA-J2-A4AG-01A	TCGA-J2-A4AG	LUAD	LUNG	tumor_primary__TP
TCGA-L4-A4E5-01A	TCGA-L4-A4E5	LUAD	LUNG	tumor_primary__TP
TCGA-L4-A4E6-01A	TCGA-L4-A4E6	LUAD	LUNG	tumor_primary__TP
TCGA-L9-A443-01A	TCGA-L9-A443	LUAD	LUNG	tumor_primary__TP
TCGA-L9-A444-01A	TCGA-L9-A444	LUAD	LUNG	tumor_primary__TP
TCGA-L9-A50W-01A	TCGA-L9-A50W	LUAD	LUNG	tumor_primary__TP
TCGA-L9-A5IP-01A	TCGA-L9-A5IP	LUAD	LUNG	tumor_primary__TP
TCGA-L9-A743-01A	TCGA-L9-A743	LUAD	LUNG	tumor_primary__TP
TCGA-L9-A7SV-01A	TCGA-L9-A7SV	LUAD	LUNG	tumor_primary__TP
TCGA-L9-A8F4-01A	TCGA-L9-A8F4	LUAD	LUNG	tumor_primary__TP
TCGA-MN-A4N1-01A	TCGA-MN-A4N1	LUAD	LUNG	tumor_primary__TP
TCGA-MN-A4N4-01A	TCGA-MN-A4N4	LUAD	LUNG	tumor_primary__TP
TCGA-MN-A4N5-01A	TCGA-MN-A4N5	LUAD	LUNG	tumor_primary__TP
TCGA-MP-A4SV-01A	TCGA-MP-A4SV	LUAD	LUNG	tumor_primary__TP
TCGA-MP-A4SW-01A	TCGA-MP-A4SW	LUAD	LUNG	tumor_primary__TP
TCGA-MP-A4SY-01A	TCGA-MP-A4SY	LUAD	LUNG	tumor_primary__TP
TCGA-MP-A4T4-01A	TCGA-MP-A4T4	LUAD	LUNG	tumor_primary__TP
TCGA-MP-A4T6-01A	TCGA-MP-A4T6	LUAD	LUNG	tumor_primary__TP
TCGA-MP-A4T7-01A	TCGA-MP-A4T7	LUAD	LUNG	tumor_primary__TP
TCGA-MP-A4T8-01A	TCGA-MP-A4T8	LUAD	LUNG	tumor_primary__TP
TCGA-MP-A4T9-01A	TCGA-MP-A4T9	LUAD	LUNG	tumor_primary__TP
TCGA-MP-A4TA-01A	TCGA-MP-A4TA	LUAD	LUNG	tumor_primary__TP
TCGA-MP-A4TC-01A	TCGA-MP-A4TC	LUAD	LUNG	tumor_primary__TP
TCGA-MP-A4TD-01A	TCGA-MP-A4TD	LUAD	LUNG	tumor_primary__TP
TCGA-MP-A4TE-01A	TCGA-MP-A4TE	LUAD	LUNG	tumor_primary__TP
TCGA-MP-A4TF-01A	TCGA-MP-A4TF	LUAD	LUNG	tumor_primary__TP
TCGA-MP-A4TH-01A	TCGA-MP-A4TH	LUAD	LUNG	tumor_primary__TP
TCGA-MP-A4TI-01A	TCGA-MP-A4TI	LUAD	LUNG	tumor_primary__TP
TCGA-MP-A4TJ-01A	TCGA-MP-A4TJ	LUAD	LUNG	tumor_primary__TP
TCGA-MP-A4TK-01A	TCGA-MP-A4TK	LUAD	LUNG	tumor_primary__TP
TCGA-MP-A5C7-01A	TCGA-MP-A5C7	LUAD	LUNG	tumor_primary__TP
TCGA-NJ-A4YF-01A	TCGA-NJ-A4YF	LUAD	LUNG	tumor_primary__TP
TCGA-NJ-A4YG-01A	TCGA-NJ-A4YG	LUAD	LUNG	tumor_primary__TP
TCGA-NJ-A4YI-01A	TCGA-NJ-A4YI	LUAD	LUNG	tumor_primary__TP
TCGA-NJ-A4YP-01A	TCGA-NJ-A4YP	LUAD	LUNG	tumor_primary__TP
TCGA-NJ-A4YQ-01A	TCGA-NJ-A4YQ	LUAD	LUNG	tumor_primary__TP
TCGA-NJ-A55A-01A	TCGA-NJ-A55A	LUAD	LUNG	tumor_primary__TP
TCGA-NJ-A55O-01A	TCGA-NJ-A55O	LUAD	LUNG	tumor_primary__TP
TCGA-NJ-A55R-01A	TCGA-NJ-A55R	LUAD	LUNG	tumor_primary__TP
TCGA-NJ-A7XG-01A	TCGA-NJ-A7XG	LUAD	LUNG	tumor_primary__TP
TCGA-O1-A52J-01A	TCGA-O1-A52J	LUAD	LUNG	tumor_primary__TP
TCGA-S2-AA1A-01A	TCGA-S2-AA1A	LUAD	LUNG	tumor_primary__TP
TCGA-18-3406-01A	TCGA-18-3406	LUSC	LUNG	tumor_primary__TP
TCGA-18-3407-01A	TCGA-18-3407	LUSC	LUNG	tumor_primary__TP
TCGA-18-3408-01A	TCGA-18-3408	LUSC	LUNG	tumor_primary__TP
TCGA-18-3409-01A	TCGA-18-3409	LUSC	LUNG	tumor_primary__TP
TCGA-18-3410-01A	TCGA-18-3410	LUSC	LUNG	tumor_primary__TP
TCGA-18-3411-01A	TCGA-18-3411	LUSC	LUNG	tumor_primary__TP
TCGA-18-3412-01A	TCGA-18-3412	LUSC	LUNG	tumor_primary__TP
TCGA-18-3414-01A	TCGA-18-3414	LUSC	LUNG	tumor_primary__TP
TCGA-18-3415-01A	TCGA-18-3415	LUSC	LUNG	tumor_primary__TP
TCGA-18-3416-01A	TCGA-18-3416	LUSC	LUNG	tumor_primary__TP
TCGA-18-3417-01A	TCGA-18-3417	LUSC	LUNG	tumor_primary__TP
TCGA-18-3419-01A	TCGA-18-3419	LUSC	LUNG	tumor_primary__TP
TCGA-18-3421-01A	TCGA-18-3421	LUSC	LUNG	tumor_primary__TP
TCGA-18-4083-01A	TCGA-18-4083	LUSC	LUNG	tumor_primary__TP
TCGA-18-4086-01A	TCGA-18-4086	LUSC	LUNG	tumor_primary__TP
TCGA-18-4721-01A	TCGA-18-4721	LUSC	LUNG	tumor_primary__TP
TCGA-18-5592-01A	TCGA-18-5592	LUSC	LUNG	tumor_primary__TP
TCGA-18-5595-01A	TCGA-18-5595	LUSC	LUNG	tumor_primary__TP
TCGA-21-1070-01A	TCGA-21-1070	LUSC	LUNG	tumor_primary__TP
TCGA-21-1071-01A	TCGA-21-1071	LUSC	LUNG	tumor_primary__TP
TCGA-21-1072-01A	TCGA-21-1072	LUSC	LUNG	tumor_primary__TP
TCGA-21-1075-01A	TCGA-21-1075	LUSC	LUNG	tumor_primary__TP
TCGA-21-1076-01A	TCGA-21-1076	LUSC	LUNG	tumor_primary__TP
TCGA-21-1077-01A	TCGA-21-1077	LUSC	LUNG	tumor_primary__TP
TCGA-21-1078-01A	TCGA-21-1078	LUSC	LUNG	tumor_primary__TP
TCGA-21-1079-01A	TCGA-21-1079	LUSC	LUNG	tumor_primary__TP
TCGA-21-1080-01A	TCGA-21-1080	LUSC	LUNG	tumor_primary__TP
TCGA-21-1081-01A	TCGA-21-1081	LUSC	LUNG	tumor_primary__TP
TCGA-21-1082-01A	TCGA-21-1082	LUSC	LUNG	tumor_primary__TP
TCGA-21-1083-01A	TCGA-21-1083	LUSC	LUNG	tumor_primary__TP
TCGA-21-5782-01A	TCGA-21-5782	LUSC	LUNG	tumor_primary__TP
TCGA-21-5783-01A	TCGA-21-5783	LUSC	LUNG	tumor_primary__TP
TCGA-21-5784-01A	TCGA-21-5784	LUSC	LUNG	tumor_primary__TP
TCGA-21-5786-01A	TCGA-21-5786	LUSC	LUNG	tumor_primary__TP
TCGA-21-5787-01A	TCGA-21-5787	LUSC	LUNG	tumor_primary__TP
TCGA-21-A5DI-01A	TCGA-21-A5DI	LUSC	LUNG	tumor_primary__TP
TCGA-22-0940-01A	TCGA-22-0940	LUSC	LUNG	tumor_primary__TP
TCGA-22-0944-01A	TCGA-22-0944	LUSC	LUNG	tumor_primary__TP
TCGA-22-1000-01A	TCGA-22-1000	LUSC	LUNG	tumor_primary__TP
TCGA-22-1002-01A	TCGA-22-1002	LUSC	LUNG	tumor_primary__TP
TCGA-22-1005-01A	TCGA-22-1005	LUSC	LUNG	tumor_primary__TP
TCGA-22-1011-01A	TCGA-22-1011	LUSC	LUNG	tumor_primary__TP
TCGA-22-1012-01A	TCGA-22-1012	LUSC	LUNG	tumor_primary__TP
TCGA-22-1016-01A	TCGA-22-1016	LUSC	LUNG	tumor_primary__TP
TCGA-22-1017-01A	TCGA-22-1017	LUSC	LUNG	tumor_primary__TP
TCGA-22-4591-01A	TCGA-22-4591	LUSC	LUNG	tumor_primary__TP
TCGA-22-4593-11A	TCGA-22-4593	LUSC	LUNG	normal_tissue__NT
TCGA-22-4593-01A	TCGA-22-4593	LUSC	LUNG	tumor_primary__TP
TCGA-22-4594-01A	TCGA-22-4594	LUSC	LUNG	tumor_primary__TP
TCGA-22-4595-01A	TCGA-22-4595	LUSC	LUNG	tumor_primary__TP
TCGA-22-4596-01A	TCGA-22-4596	LUSC	LUNG	tumor_primary__TP
TCGA-22-4599-01A	TCGA-22-4599	LUSC	LUNG	tumor_primary__TP
TCGA-22-4601-01A	TCGA-22-4601	LUSC	LUNG	tumor_primary__TP
TCGA-22-4604-01A	TCGA-22-4604	LUSC	LUNG	tumor_primary__TP
TCGA-22-4605-01A	TCGA-22-4605	LUSC	LUNG	tumor_primary__TP
TCGA-22-4607-01A	TCGA-22-4607	LUSC	LUNG	tumor_primary__TP
TCGA-22-4609-11A	TCGA-22-4609	LUSC	LUNG	normal_tissue__NT
TCGA-22-4609-01A	TCGA-22-4609	LUSC	LUNG	tumor_primary__TP
TCGA-22-4613-01A	TCGA-22-4613	LUSC	LUNG	tumor_primary__TP
TCGA-22-5471-11A	TCGA-22-5471	LUSC	LUNG	normal_tissue__NT
TCGA-22-5471-01A	TCGA-22-5471	LUSC	LUNG	tumor_primary__TP
TCGA-22-5472-11A	TCGA-22-5472	LUSC	LUNG	normal_tissue__NT
TCGA-22-5472-01A	TCGA-22-5472	LUSC	LUNG	tumor_primary__TP
TCGA-22-5473-01A	TCGA-22-5473	LUSC	LUNG	tumor_primary__TP
TCGA-22-5474-01A	TCGA-22-5474	LUSC	LUNG	tumor_primary__TP
TCGA-22-5477-01A	TCGA-22-5477	LUSC	LUNG	tumor_primary__TP
TCGA-22-5478-11A	TCGA-22-5478	LUSC	LUNG	normal_tissue__NT
TCGA-22-5478-01A	TCGA-22-5478	LUSC	LUNG	tumor_primary__TP
TCGA-22-5479-01A	TCGA-22-5479	LUSC	LUNG	tumor_primary__TP
TCGA-22-5480-01A	TCGA-22-5480	LUSC	LUNG	tumor_primary__TP
TCGA-22-5481-11A	TCGA-22-5481	LUSC	LUNG	normal_tissue__NT
TCGA-22-5481-01A	TCGA-22-5481	LUSC	LUNG	tumor_primary__TP
TCGA-22-5482-11A	TCGA-22-5482	LUSC	LUNG	normal_tissue__NT
TCGA-22-5482-01A	TCGA-22-5482	LUSC	LUNG	tumor_primary__TP
TCGA-22-5483-11A	TCGA-22-5483	LUSC	LUNG	normal_tissue__NT
TCGA-22-5483-01A	TCGA-22-5483	LUSC	LUNG	tumor_primary__TP
TCGA-22-5485-01A	TCGA-22-5485	LUSC	LUNG	tumor_primary__TP
TCGA-22-5489-11A	TCGA-22-5489	LUSC	LUNG	normal_tissue__NT
TCGA-22-5489-01A	TCGA-22-5489	LUSC	LUNG	tumor_primary__TP
TCGA-22-5491-11A	TCGA-22-5491	LUSC	LUNG	normal_tissue__NT
TCGA-22-5491-01A	TCGA-22-5491	LUSC	LUNG	tumor_primary__TP
TCGA-22-5492-01A	TCGA-22-5492	LUSC	LUNG	tumor_primary__TP
TCGA-22-A5C4-01A	TCGA-22-A5C4	LUSC	LUNG	tumor_primary__TP
TCGA-33-4532-01A	TCGA-33-4532	LUSC	LUNG	tumor_primary__TP
TCGA-33-4533-01A	TCGA-33-4533	LUSC	LUNG	tumor_primary__TP
TCGA-33-4538-01A	TCGA-33-4538	LUSC	LUNG	tumor_primary__TP
TCGA-33-4547-01A	TCGA-33-4547	LUSC	LUNG	tumor_primary__TP
TCGA-33-4566-01A	TCGA-33-4566	LUSC	LUNG	tumor_primary__TP
TCGA-33-4582-01A	TCGA-33-4582	LUSC	LUNG	tumor_primary__TP
TCGA-33-4583-01A	TCGA-33-4583	LUSC	LUNG	tumor_primary__TP
TCGA-33-4586-01A	TCGA-33-4586	LUSC	LUNG	tumor_primary__TP
TCGA-33-4587-11A	TCGA-33-4587	LUSC	LUNG	normal_tissue__NT
TCGA-33-4587-01A	TCGA-33-4587	LUSC	LUNG	tumor_primary__TP
TCGA-33-4589-01A	TCGA-33-4589	LUSC	LUNG	tumor_primary__TP
TCGA-33-6737-11A	TCGA-33-6737	LUSC	LUNG	normal_tissue__NT
TCGA-33-6737-01A	TCGA-33-6737	LUSC	LUNG	tumor_primary__TP
TCGA-33-6738-01A	TCGA-33-6738	LUSC	LUNG	tumor_primary__TP
TCGA-33-A4WN-01A	TCGA-33-A4WN	LUSC	LUNG	tumor_primary__TP
TCGA-33-A5GW-01A	TCGA-33-A5GW	LUSC	LUNG	tumor_primary__TP
TCGA-33-AAS8-01A	TCGA-33-AAS8	LUSC	LUNG	tumor_primary__TP
TCGA-33-AASB-01A	TCGA-33-AASB	LUSC	LUNG	tumor_primary__TP
TCGA-33-AASD-01A	TCGA-33-AASD	LUSC	LUNG	tumor_primary__TP
TCGA-33-AASI-01A	TCGA-33-AASI	LUSC	LUNG	tumor_primary__TP
TCGA-33-AASJ-01A	TCGA-33-AASJ	LUSC	LUNG	tumor_primary__TP
TCGA-33-AASL-01A	TCGA-33-AASL	LUSC	LUNG	tumor_primary__TP
TCGA-34-2596-01A	TCGA-34-2596	LUSC	LUNG	tumor_primary__TP
TCGA-34-2600-01A	TCGA-34-2600	LUSC	LUNG	tumor_primary__TP
TCGA-34-2608-01A	TCGA-34-2608	LUSC	LUNG	tumor_primary__TP
TCGA-34-5231-01A	TCGA-34-5231	LUSC	LUNG	tumor_primary__TP
TCGA-34-5232-01A	TCGA-34-5232	LUSC	LUNG	tumor_primary__TP
TCGA-34-5234-01A	TCGA-34-5234	LUSC	LUNG	tumor_primary__TP
TCGA-34-5236-01A	TCGA-34-5236	LUSC	LUNG	tumor_primary__TP
TCGA-34-5239-01A	TCGA-34-5239	LUSC	LUNG	tumor_primary__TP
TCGA-34-5240-01A	TCGA-34-5240	LUSC	LUNG	tumor_primary__TP
TCGA-34-5241-01A	TCGA-34-5241	LUSC	LUNG	tumor_primary__TP
TCGA-34-5927-01A	TCGA-34-5927	LUSC	LUNG	tumor_primary__TP
TCGA-34-5928-01A	TCGA-34-5928	LUSC	LUNG	tumor_primary__TP
TCGA-34-5929-01A	TCGA-34-5929	LUSC	LUNG	tumor_primary__TP
TCGA-34-7107-11A	TCGA-34-7107	LUSC	LUNG	normal_tissue__NT
TCGA-34-7107-01A	TCGA-34-7107	LUSC	LUNG	tumor_primary__TP
TCGA-34-8454-11A	TCGA-34-8454	LUSC	LUNG	normal_tissue__NT
TCGA-34-8454-01A	TCGA-34-8454	LUSC	LUNG	tumor_primary__TP
TCGA-34-8455-01A	TCGA-34-8455	LUSC	LUNG	tumor_primary__TP
TCGA-34-8456-01A	TCGA-34-8456	LUSC	LUNG	tumor_primary__TP
TCGA-34-A5IX-01A	TCGA-34-A5IX	LUSC	LUNG	tumor_primary__TP
TCGA-37-3783-01A	TCGA-37-3783	LUSC	LUNG	tumor_primary__TP
TCGA-37-3789-01A	TCGA-37-3789	LUSC	LUNG	tumor_primary__TP
TCGA-37-3792-01A	TCGA-37-3792	LUSC	LUNG	tumor_primary__TP
TCGA-37-4129-01A	TCGA-37-4129	LUSC	LUNG	tumor_primary__TP
TCGA-37-4130-01A	TCGA-37-4130	LUSC	LUNG	tumor_primary__TP
TCGA-37-4132-01A	TCGA-37-4132	LUSC	LUNG	tumor_primary__TP
TCGA-37-4133-01A	TCGA-37-4133	LUSC	LUNG	tumor_primary__TP
TCGA-37-4135-01A	TCGA-37-4135	LUSC	LUNG	tumor_primary__TP
TCGA-37-4141-01A	TCGA-37-4141	LUSC	LUNG	tumor_primary__TP
TCGA-37-5819-01A	TCGA-37-5819	LUSC	LUNG	tumor_primary__TP
TCGA-37-A5EL-01A	TCGA-37-A5EL	LUSC	LUNG	tumor_primary__TP
TCGA-37-A5EM-01A	TCGA-37-A5EM	LUSC	LUNG	tumor_primary__TP
TCGA-37-A5EN-01A	TCGA-37-A5EN	LUSC	LUNG	tumor_primary__TP
TCGA-39-5011-01A	TCGA-39-5011	LUSC	LUNG	tumor_primary__TP
TCGA-39-5016-01A	TCGA-39-5016	LUSC	LUNG	tumor_primary__TP
TCGA-39-5019-01A	TCGA-39-5019	LUSC	LUNG	tumor_primary__TP
TCGA-39-5021-01A	TCGA-39-5021	LUSC	LUNG	tumor_primary__TP
TCGA-39-5022-01A	TCGA-39-5022	LUSC	LUNG	tumor_primary__TP
TCGA-39-5024-01A	TCGA-39-5024	LUSC	LUNG	tumor_primary__TP
TCGA-39-5027-01A	TCGA-39-5027	LUSC	LUNG	tumor_primary__TP
TCGA-39-5028-01A	TCGA-39-5028	LUSC	LUNG	tumor_primary__TP
TCGA-39-5029-01A	TCGA-39-5029	LUSC	LUNG	tumor_primary__TP
TCGA-39-5030-01A	TCGA-39-5030	LUSC	LUNG	tumor_primary__TP
TCGA-39-5031-01A	TCGA-39-5031	LUSC	LUNG	tumor_primary__TP
TCGA-39-5034-01A	TCGA-39-5034	LUSC	LUNG	tumor_primary__TP
TCGA-39-5035-01A	TCGA-39-5035	LUSC	LUNG	tumor_primary__TP
TCGA-39-5036-01A	TCGA-39-5036	LUSC	LUNG	tumor_primary__TP
TCGA-39-5037-01A	TCGA-39-5037	LUSC	LUNG	tumor_primary__TP
TCGA-39-5039-01A	TCGA-39-5039	LUSC	LUNG	tumor_primary__TP
TCGA-39-5040-11A	TCGA-39-5040	LUSC	LUNG	normal_tissue__NT
TCGA-39-5040-01A	TCGA-39-5040	LUSC	LUNG	tumor_primary__TP
TCGA-43-2576-01A	TCGA-43-2576	LUSC	LUNG	tumor_primary__TP
TCGA-43-2578-01A	TCGA-43-2578	LUSC	LUNG	tumor_primary__TP
TCGA-43-2581-01A	TCGA-43-2581	LUSC	LUNG	tumor_primary__TP
TCGA-43-3394-11A	TCGA-43-3394	LUSC	LUNG	normal_tissue__NT
TCGA-43-3394-01A	TCGA-43-3394	LUSC	LUNG	tumor_primary__TP
TCGA-43-3920-01A	TCGA-43-3920	LUSC	LUNG	tumor_primary__TP
TCGA-43-5668-01A	TCGA-43-5668	LUSC	LUNG	tumor_primary__TP
TCGA-43-5670-11A	TCGA-43-5670	LUSC	LUNG	normal_tissue__NT
TCGA-43-5670-01A	TCGA-43-5670	LUSC	LUNG	tumor_primary__TP
TCGA-43-6143-11A	TCGA-43-6143	LUSC	LUNG	normal_tissue__NT
TCGA-43-6143-01A	TCGA-43-6143	LUSC	LUNG	tumor_primary__TP
TCGA-43-6647-11A	TCGA-43-6647	LUSC	LUNG	normal_tissue__NT
TCGA-43-6647-01A	TCGA-43-6647	LUSC	LUNG	tumor_primary__TP
TCGA-43-6770-01A	TCGA-43-6770	LUSC	LUNG	tumor_primary__TP
TCGA-43-6771-11A	TCGA-43-6771	LUSC	LUNG	normal_tissue__NT
TCGA-43-6771-01A	TCGA-43-6771	LUSC	LUNG	tumor_primary__TP
TCGA-43-6773-11A	TCGA-43-6773	LUSC	LUNG	normal_tissue__NT
TCGA-43-6773-01A	TCGA-43-6773	LUSC	LUNG	tumor_primary__TP
TCGA-43-7656-01A	TCGA-43-7656	LUSC	LUNG	tumor_primary__TP
TCGA-43-7657-11A	TCGA-43-7657	LUSC	LUNG	normal_tissue__NT
TCGA-43-7657-01A	TCGA-43-7657	LUSC	LUNG	tumor_primary__TP
TCGA-43-7658-11A	TCGA-43-7658	LUSC	LUNG	normal_tissue__NT
TCGA-43-7658-01A	TCGA-43-7658	LUSC	LUNG	tumor_primary__TP
TCGA-43-8115-01A	TCGA-43-8115	LUSC	LUNG	tumor_primary__TP
TCGA-43-8116-01A	TCGA-43-8116	LUSC	LUNG	tumor_primary__TP
TCGA-43-8118-01A	TCGA-43-8118	LUSC	LUNG	tumor_primary__TP
TCGA-43-A474-01A	TCGA-43-A474	LUSC	LUNG	tumor_primary__TP
TCGA-43-A475-01A	TCGA-43-A475	LUSC	LUNG	tumor_primary__TP
TCGA-43-A56U-01A	TCGA-43-A56U	LUSC	LUNG	tumor_primary__TP
TCGA-43-A56V-01A	TCGA-43-A56V	LUSC	LUNG	tumor_primary__TP
TCGA-46-3765-01A	TCGA-46-3765	LUSC	LUNG	tumor_primary__TP
TCGA-46-3766-01A	TCGA-46-3766	LUSC	LUNG	tumor_primary__TP
TCGA-46-3767-01A	TCGA-46-3767	LUSC	LUNG	tumor_primary__TP
TCGA-46-3768-01A	TCGA-46-3768	LUSC	LUNG	tumor_primary__TP
TCGA-46-3769-01A	TCGA-46-3769	LUSC	LUNG	tumor_primary__TP
TCGA-46-6025-01A	TCGA-46-6025	LUSC	LUNG	tumor_primary__TP
TCGA-46-6026-01A	TCGA-46-6026	LUSC	LUNG	tumor_primary__TP
TCGA-51-4079-11A	TCGA-51-4079	LUSC	LUNG	normal_tissue__NT
TCGA-51-4079-01A	TCGA-51-4079	LUSC	LUNG	tumor_primary__TP
TCGA-51-4080-11A	TCGA-51-4080	LUSC	LUNG	normal_tissue__NT
TCGA-51-4080-01A	TCGA-51-4080	LUSC	LUNG	tumor_primary__TP
TCGA-51-4081-11A	TCGA-51-4081	LUSC	LUNG	normal_tissue__NT
TCGA-51-4081-01A	TCGA-51-4081	LUSC	LUNG	tumor_primary__TP
TCGA-51-6867-01A	TCGA-51-6867	LUSC	LUNG	tumor_primary__TP
TCGA-52-7622-01A	TCGA-52-7622	LUSC	LUNG	tumor_primary__TP
TCGA-52-7809-01A	TCGA-52-7809	LUSC	LUNG	tumor_primary__TP
TCGA-52-7810-01A	TCGA-52-7810	LUSC	LUNG	tumor_primary__TP
TCGA-52-7811-01A	TCGA-52-7811	LUSC	LUNG	tumor_primary__TP
TCGA-52-7812-01A	TCGA-52-7812	LUSC	LUNG	tumor_primary__TP
TCGA-56-1622-01A	TCGA-56-1622	LUSC	LUNG	tumor_primary__TP
TCGA-56-5897-01A	TCGA-56-5897	LUSC	LUNG	tumor_primary__TP
TCGA-56-5898-01A	TCGA-56-5898	LUSC	LUNG	tumor_primary__TP
TCGA-56-6545-01A	TCGA-56-6545	LUSC	LUNG	tumor_primary__TP
TCGA-56-6546-01A	TCGA-56-6546	LUSC	LUNG	tumor_primary__TP
TCGA-56-7221-01A	TCGA-56-7221	LUSC	LUNG	tumor_primary__TP
TCGA-56-7222-11A	TCGA-56-7222	LUSC	LUNG	normal_tissue__NT
TCGA-56-7222-01A	TCGA-56-7222	LUSC	LUNG	tumor_primary__TP
TCGA-56-7223-01A	TCGA-56-7223	LUSC	LUNG	tumor_primary__TP
TCGA-56-7579-11A	TCGA-56-7579	LUSC	LUNG	normal_tissue__NT
TCGA-56-7579-01A	TCGA-56-7579	LUSC	LUNG	tumor_primary__TP
TCGA-56-7580-11A	TCGA-56-7580	LUSC	LUNG	normal_tissue__NT
TCGA-56-7580-01A	TCGA-56-7580	LUSC	LUNG	tumor_primary__TP
TCGA-56-7582-11A	TCGA-56-7582	LUSC	LUNG	normal_tissue__NT
TCGA-56-7582-01A	TCGA-56-7582	LUSC	LUNG	tumor_primary__TP
TCGA-56-7730-11A	TCGA-56-7730	LUSC	LUNG	normal_tissue__NT
TCGA-56-7730-01A	TCGA-56-7730	LUSC	LUNG	tumor_primary__TP
TCGA-56-7731-11A	TCGA-56-7731	LUSC	LUNG	normal_tissue__NT
TCGA-56-7731-01A	TCGA-56-7731	LUSC	LUNG	tumor_primary__TP
TCGA-56-7822-01A	TCGA-56-7822	LUSC	LUNG	tumor_primary__TP
TCGA-56-7823-11A	TCGA-56-7823	LUSC	LUNG	normal_tissue__NT
TCGA-56-7823-01B	TCGA-56-7823	LUSC	LUNG	tumor_primary__TP
TCGA-56-8082-11A	TCGA-56-8082	LUSC	LUNG	normal_tissue__NT
TCGA-56-8082-01A	TCGA-56-8082	LUSC	LUNG	tumor_primary__TP
TCGA-56-8083-11A	TCGA-56-8083	LUSC	LUNG	normal_tissue__NT
TCGA-56-8083-01A	TCGA-56-8083	LUSC	LUNG	tumor_primary__TP
TCGA-56-8201-11A	TCGA-56-8201	LUSC	LUNG	normal_tissue__NT
TCGA-56-8201-01A	TCGA-56-8201	LUSC	LUNG	tumor_primary__TP
TCGA-56-8304-01A	TCGA-56-8304	LUSC	LUNG	tumor_primary__TP
TCGA-56-8305-01A	TCGA-56-8305	LUSC	LUNG	tumor_primary__TP
TCGA-56-8307-01A	TCGA-56-8307	LUSC	LUNG	tumor_primary__TP
TCGA-56-8308-01A	TCGA-56-8308	LUSC	LUNG	tumor_primary__TP
TCGA-56-8309-11A	TCGA-56-8309	LUSC	LUNG	normal_tissue__NT
TCGA-56-8309-01A	TCGA-56-8309	LUSC	LUNG	tumor_primary__TP
TCGA-56-8503-01A	TCGA-56-8503	LUSC	LUNG	tumor_primary__TP
TCGA-56-8504-01A	TCGA-56-8504	LUSC	LUNG	tumor_primary__TP
TCGA-56-8622-01A	TCGA-56-8622	LUSC	LUNG	tumor_primary__TP
TCGA-56-8623-11A	TCGA-56-8623	LUSC	LUNG	normal_tissue__NT
TCGA-56-8623-01A	TCGA-56-8623	LUSC	LUNG	tumor_primary__TP
TCGA-56-8624-01A	TCGA-56-8624	LUSC	LUNG	tumor_primary__TP
TCGA-56-8625-01A	TCGA-56-8625	LUSC	LUNG	tumor_primary__TP
TCGA-56-8626-01A	TCGA-56-8626	LUSC	LUNG	tumor_primary__TP
TCGA-56-8628-01A	TCGA-56-8628	LUSC	LUNG	tumor_primary__TP
TCGA-56-8629-01A	TCGA-56-8629	LUSC	LUNG	tumor_primary__TP
TCGA-56-A49D-01A	TCGA-56-A49D	LUSC	LUNG	tumor_primary__TP
TCGA-56-A4BW-01A	TCGA-56-A4BW	LUSC	LUNG	tumor_primary__TP
TCGA-56-A4BX-01A	TCGA-56-A4BX	LUSC	LUNG	tumor_primary__TP
TCGA-56-A4BY-01A	TCGA-56-A4BY	LUSC	LUNG	tumor_primary__TP
TCGA-56-A4ZJ-01A	TCGA-56-A4ZJ	LUSC	LUNG	tumor_primary__TP
TCGA-56-A4ZK-01A	TCGA-56-A4ZK	LUSC	LUNG	tumor_primary__TP
TCGA-56-A5DR-01A	TCGA-56-A5DR	LUSC	LUNG	tumor_primary__TP
TCGA-56-A5DS-01A	TCGA-56-A5DS	LUSC	LUNG	tumor_primary__TP
TCGA-56-A62T-01A	TCGA-56-A62T	LUSC	LUNG	tumor_primary__TP
TCGA-58-8386-11A	TCGA-58-8386	LUSC	LUNG	normal_tissue__NT
TCGA-58-8386-01A	TCGA-58-8386	LUSC	LUNG	tumor_primary__TP
TCGA-58-8387-01A	TCGA-58-8387	LUSC	LUNG	tumor_primary__TP
TCGA-58-8388-01A	TCGA-58-8388	LUSC	LUNG	tumor_primary__TP
TCGA-58-8390-01A	TCGA-58-8390	LUSC	LUNG	tumor_primary__TP
TCGA-58-8391-01A	TCGA-58-8391	LUSC	LUNG	tumor_primary__TP
TCGA-58-8392-01A	TCGA-58-8392	LUSC	LUNG	tumor_primary__TP
TCGA-58-8393-01A	TCGA-58-8393	LUSC	LUNG	tumor_primary__TP
TCGA-58-A46J-01A	TCGA-58-A46J	LUSC	LUNG	tumor_primary__TP
TCGA-58-A46K-01A	TCGA-58-A46K	LUSC	LUNG	tumor_primary__TP
TCGA-58-A46L-01A	TCGA-58-A46L	LUSC	LUNG	tumor_primary__TP
TCGA-58-A46M-01A	TCGA-58-A46M	LUSC	LUNG	tumor_primary__TP
TCGA-58-A46N-01A	TCGA-58-A46N	LUSC	LUNG	tumor_primary__TP
TCGA-60-2695-01A	TCGA-60-2695	LUSC	LUNG	tumor_primary__TP
TCGA-60-2696-01A	TCGA-60-2696	LUSC	LUNG	tumor_primary__TP
TCGA-60-2697-01A	TCGA-60-2697	LUSC	LUNG	tumor_primary__TP
TCGA-60-2698-01A	TCGA-60-2698	LUSC	LUNG	tumor_primary__TP
TCGA-60-2703-01A	TCGA-60-2703	LUSC	LUNG	tumor_primary__TP
TCGA-60-2704-01A	TCGA-60-2704	LUSC	LUNG	tumor_primary__TP
TCGA-60-2706-01A	TCGA-60-2706	LUSC	LUNG	tumor_primary__TP
TCGA-60-2707-01A	TCGA-60-2707	LUSC	LUNG	tumor_primary__TP
TCGA-60-2708-01A	TCGA-60-2708	LUSC	LUNG	tumor_primary__TP
TCGA-60-2709-11A	TCGA-60-2709	LUSC	LUNG	normal_tissue__NT
TCGA-60-2709-01A	TCGA-60-2709	LUSC	LUNG	tumor_primary__TP
TCGA-60-2710-01A	TCGA-60-2710	LUSC	LUNG	tumor_primary__TP
TCGA-60-2711-01A	TCGA-60-2711	LUSC	LUNG	tumor_primary__TP
TCGA-60-2712-01A	TCGA-60-2712	LUSC	LUNG	tumor_primary__TP
TCGA-60-2713-01A	TCGA-60-2713	LUSC	LUNG	tumor_primary__TP
TCGA-60-2714-01A	TCGA-60-2714	LUSC	LUNG	tumor_primary__TP
TCGA-60-2715-01A	TCGA-60-2715	LUSC	LUNG	tumor_primary__TP
TCGA-60-2716-01A	TCGA-60-2716	LUSC	LUNG	tumor_primary__TP
TCGA-60-2719-01A	TCGA-60-2719	LUSC	LUNG	tumor_primary__TP
TCGA-60-2720-01A	TCGA-60-2720	LUSC	LUNG	tumor_primary__TP
TCGA-60-2721-01A	TCGA-60-2721	LUSC	LUNG	tumor_primary__TP
TCGA-60-2722-01A	TCGA-60-2722	LUSC	LUNG	tumor_primary__TP
TCGA-60-2723-01A	TCGA-60-2723	LUSC	LUNG	tumor_primary__TP
TCGA-60-2724-01A	TCGA-60-2724	LUSC	LUNG	tumor_primary__TP
TCGA-60-2725-01A	TCGA-60-2725	LUSC	LUNG	tumor_primary__TP
TCGA-60-2726-01A	TCGA-60-2726	LUSC	LUNG	tumor_primary__TP
TCGA-63-5128-01A	TCGA-63-5128	LUSC	LUNG	tumor_primary__TP
TCGA-63-5131-01A	TCGA-63-5131	LUSC	LUNG	tumor_primary__TP
TCGA-63-6202-01A	TCGA-63-6202	LUSC	LUNG	tumor_primary__TP
TCGA-63-7020-01A	TCGA-63-7020	LUSC	LUNG	tumor_primary__TP
TCGA-63-7021-01A	TCGA-63-7021	LUSC	LUNG	tumor_primary__TP
TCGA-63-7022-01A	TCGA-63-7022	LUSC	LUNG	tumor_primary__TP
TCGA-63-7023-01A	TCGA-63-7023	LUSC	LUNG	tumor_primary__TP
TCGA-63-A5M9-01A	TCGA-63-A5M9	LUSC	LUNG	tumor_primary__TP
TCGA-63-A5MB-01A	TCGA-63-A5MB	LUSC	LUNG	tumor_primary__TP
TCGA-63-A5MG-01A	TCGA-63-A5MG	LUSC	LUNG	tumor_primary__TP
TCGA-63-A5MH-01A	TCGA-63-A5MH	LUSC	LUNG	tumor_primary__TP
TCGA-63-A5MI-01A	TCGA-63-A5MI	LUSC	LUNG	tumor_primary__TP
TCGA-63-A5MJ-01A	TCGA-63-A5MJ	LUSC	LUNG	tumor_primary__TP
TCGA-63-A5ML-01A	TCGA-63-A5ML	LUSC	LUNG	tumor_primary__TP
TCGA-63-A5MM-01A	TCGA-63-A5MM	LUSC	LUNG	tumor_primary__TP
TCGA-63-A5MN-01A	TCGA-63-A5MN	LUSC	LUNG	tumor_primary__TP
TCGA-63-A5MP-01A	TCGA-63-A5MP	LUSC	LUNG	tumor_primary__TP
TCGA-63-A5MR-01A	TCGA-63-A5MR	LUSC	LUNG	tumor_primary__TP
TCGA-63-A5MS-01A	TCGA-63-A5MS	LUSC	LUNG	tumor_primary__TP
TCGA-63-A5MT-01A	TCGA-63-A5MT	LUSC	LUNG	tumor_primary__TP
TCGA-63-A5MU-01A	TCGA-63-A5MU	LUSC	LUNG	tumor_primary__TP
TCGA-63-A5MV-01A	TCGA-63-A5MV	LUSC	LUNG	tumor_primary__TP
TCGA-63-A5MW-01A	TCGA-63-A5MW	LUSC	LUNG	tumor_primary__TP
TCGA-63-A5MY-01A	TCGA-63-A5MY	LUSC	LUNG	tumor_primary__TP
TCGA-66-2727-01A	TCGA-66-2727	LUSC	LUNG	tumor_primary__TP
TCGA-66-2734-01A	TCGA-66-2734	LUSC	LUNG	tumor_primary__TP
TCGA-66-2737-01A	TCGA-66-2737	LUSC	LUNG	tumor_primary__TP
TCGA-66-2742-01A	TCGA-66-2742	LUSC	LUNG	tumor_primary__TP
TCGA-66-2744-01A	TCGA-66-2744	LUSC	LUNG	tumor_primary__TP
TCGA-66-2753-01A	TCGA-66-2753	LUSC	LUNG	tumor_primary__TP
TCGA-66-2754-01A	TCGA-66-2754	LUSC	LUNG	tumor_primary__TP
TCGA-66-2755-01A	TCGA-66-2755	LUSC	LUNG	tumor_primary__TP
TCGA-66-2756-01A	TCGA-66-2756	LUSC	LUNG	tumor_primary__TP
TCGA-66-2757-01A	TCGA-66-2757	LUSC	LUNG	tumor_primary__TP
TCGA-66-2758-01A	TCGA-66-2758	LUSC	LUNG	tumor_primary__TP
TCGA-66-2759-01A	TCGA-66-2759	LUSC	LUNG	tumor_primary__TP
TCGA-66-2763-01A	TCGA-66-2763	LUSC	LUNG	tumor_primary__TP
TCGA-66-2765-01A	TCGA-66-2765	LUSC	LUNG	tumor_primary__TP
TCGA-66-2766-01A	TCGA-66-2766	LUSC	LUNG	tumor_primary__TP
TCGA-66-2767-01A	TCGA-66-2767	LUSC	LUNG	tumor_primary__TP
TCGA-66-2768-01A	TCGA-66-2768	LUSC	LUNG	tumor_primary__TP
TCGA-66-2769-01A	TCGA-66-2769	LUSC	LUNG	tumor_primary__TP
TCGA-66-2770-01A	TCGA-66-2770	LUSC	LUNG	tumor_primary__TP
TCGA-66-2771-01A	TCGA-66-2771	LUSC	LUNG	tumor_primary__TP
TCGA-66-2773-01A	TCGA-66-2773	LUSC	LUNG	tumor_primary__TP
TCGA-66-2777-01A	TCGA-66-2777	LUSC	LUNG	tumor_primary__TP
TCGA-66-2778-01A	TCGA-66-2778	LUSC	LUNG	tumor_primary__TP
TCGA-66-2780-01A	TCGA-66-2780	LUSC	LUNG	tumor_primary__TP
TCGA-66-2781-01A	TCGA-66-2781	LUSC	LUNG	tumor_primary__TP
TCGA-66-2782-01A	TCGA-66-2782	LUSC	LUNG	tumor_primary__TP
TCGA-66-2783-01A	TCGA-66-2783	LUSC	LUNG	tumor_primary__TP
TCGA-66-2785-01A	TCGA-66-2785	LUSC	LUNG	tumor_primary__TP
TCGA-66-2786-01A	TCGA-66-2786	LUSC	LUNG	tumor_primary__TP
TCGA-66-2787-01A	TCGA-66-2787	LUSC	LUNG	tumor_primary__TP
TCGA-66-2788-01A	TCGA-66-2788	LUSC	LUNG	tumor_primary__TP
TCGA-66-2789-01A	TCGA-66-2789	LUSC	LUNG	tumor_primary__TP
TCGA-66-2790-01A	TCGA-66-2790	LUSC	LUNG	tumor_primary__TP
TCGA-66-2791-01A	TCGA-66-2791	LUSC	LUNG	tumor_primary__TP
TCGA-66-2792-01A	TCGA-66-2792	LUSC	LUNG	tumor_primary__TP
TCGA-66-2793-01A	TCGA-66-2793	LUSC	LUNG	tumor_primary__TP
TCGA-66-2794-01A	TCGA-66-2794	LUSC	LUNG	tumor_primary__TP
TCGA-66-2795-01A	TCGA-66-2795	LUSC	LUNG	tumor_primary__TP
TCGA-66-2800-01A	TCGA-66-2800	LUSC	LUNG	tumor_primary__TP
TCGA-68-7755-01A	TCGA-68-7755	LUSC	LUNG	tumor_primary__TP
TCGA-68-7756-01A	TCGA-68-7756	LUSC	LUNG	tumor_primary__TP
TCGA-68-7757-01B	TCGA-68-7757	LUSC	LUNG	tumor_primary__TP
TCGA-68-8250-01A	TCGA-68-8250	LUSC	LUNG	tumor_primary__TP
TCGA-68-8251-01A	TCGA-68-8251	LUSC	LUNG	tumor_primary__TP
TCGA-68-A59I-01A	TCGA-68-A59I	LUSC	LUNG	tumor_primary__TP
TCGA-68-A59J-01A	TCGA-68-A59J	LUSC	LUNG	tumor_primary__TP
TCGA-6A-AB49-01A	TCGA-6A-AB49	LUSC	LUNG	tumor_primary__TP
TCGA-70-6722-01A	TCGA-70-6722	LUSC	LUNG	tumor_primary__TP
TCGA-70-6723-01A	TCGA-70-6723	LUSC	LUNG	tumor_primary__TP
TCGA-77-6842-01A	TCGA-77-6842	LUSC	LUNG	tumor_primary__TP
TCGA-77-6843-01A	TCGA-77-6843	LUSC	LUNG	tumor_primary__TP
TCGA-77-6844-01A	TCGA-77-6844	LUSC	LUNG	tumor_primary__TP
TCGA-77-6845-01A	TCGA-77-6845	LUSC	LUNG	tumor_primary__TP
TCGA-77-7138-11A	TCGA-77-7138	LUSC	LUNG	normal_tissue__NT
TCGA-77-7138-01A	TCGA-77-7138	LUSC	LUNG	tumor_primary__TP
TCGA-77-7139-01A	TCGA-77-7139	LUSC	LUNG	tumor_primary__TP
TCGA-77-7140-01A	TCGA-77-7140	LUSC	LUNG	tumor_primary__TP
TCGA-77-7141-01A	TCGA-77-7141	LUSC	LUNG	tumor_primary__TP
TCGA-77-7142-11A	TCGA-77-7142	LUSC	LUNG	normal_tissue__NT
TCGA-77-7142-01A	TCGA-77-7142	LUSC	LUNG	tumor_primary__TP
TCGA-77-7335-11A	TCGA-77-7335	LUSC	LUNG	normal_tissue__NT
TCGA-77-7335-01A	TCGA-77-7335	LUSC	LUNG	tumor_primary__TP
TCGA-77-7337-11A	TCGA-77-7337	LUSC	LUNG	normal_tissue__NT
TCGA-77-7337-01A	TCGA-77-7337	LUSC	LUNG	tumor_primary__TP
TCGA-77-7338-11A	TCGA-77-7338	LUSC	LUNG	normal_tissue__NT
TCGA-77-7338-01A	TCGA-77-7338	LUSC	LUNG	tumor_primary__TP
TCGA-77-7463-01A	TCGA-77-7463	LUSC	LUNG	tumor_primary__TP
TCGA-77-7465-01A	TCGA-77-7465	LUSC	LUNG	tumor_primary__TP
TCGA-77-8007-11A	TCGA-77-8007	LUSC	LUNG	normal_tissue__NT
TCGA-77-8007-01A	TCGA-77-8007	LUSC	LUNG	tumor_primary__TP
TCGA-77-8008-11A	TCGA-77-8008	LUSC	LUNG	normal_tissue__NT
TCGA-77-8008-01A	TCGA-77-8008	LUSC	LUNG	tumor_primary__TP
TCGA-77-8009-01A	TCGA-77-8009	LUSC	LUNG	tumor_primary__TP
TCGA-77-8128-01A	TCGA-77-8128	LUSC	LUNG	tumor_primary__TP
TCGA-77-8130-01A	TCGA-77-8130	LUSC	LUNG	tumor_primary__TP
TCGA-77-8131-01A	TCGA-77-8131	LUSC	LUNG	tumor_primary__TP
TCGA-77-8133-01A	TCGA-77-8133	LUSC	LUNG	tumor_primary__TP
TCGA-77-8136-01A	TCGA-77-8136	LUSC	LUNG	tumor_primary__TP
TCGA-77-8138-01A	TCGA-77-8138	LUSC	LUNG	tumor_primary__TP
TCGA-77-8139-01A	TCGA-77-8139	LUSC	LUNG	tumor_primary__TP
TCGA-77-8140-01A	TCGA-77-8140	LUSC	LUNG	tumor_primary__TP
TCGA-77-8143-01A	TCGA-77-8143	LUSC	LUNG	tumor_primary__TP
TCGA-77-8144-01A	TCGA-77-8144	LUSC	LUNG	tumor_primary__TP
TCGA-77-8145-01A	TCGA-77-8145	LUSC	LUNG	tumor_primary__TP
TCGA-77-8146-01A	TCGA-77-8146	LUSC	LUNG	tumor_primary__TP
TCGA-77-8148-01A	TCGA-77-8148	LUSC	LUNG	tumor_primary__TP
TCGA-77-8150-01A	TCGA-77-8150	LUSC	LUNG	tumor_primary__TP
TCGA-77-8153-01A	TCGA-77-8153	LUSC	LUNG	tumor_primary__TP
TCGA-77-8154-01A	TCGA-77-8154	LUSC	LUNG	tumor_primary__TP
TCGA-77-8156-01A	TCGA-77-8156	LUSC	LUNG	tumor_primary__TP
TCGA-77-A5FZ-01A	TCGA-77-A5FZ	LUSC	LUNG	tumor_primary__TP
TCGA-77-A5G1-01A	TCGA-77-A5G1	LUSC	LUNG	tumor_primary__TP
TCGA-77-A5G3-01A	TCGA-77-A5G3	LUSC	LUNG	tumor_primary__TP
TCGA-77-A5G6-01A	TCGA-77-A5G6	LUSC	LUNG	tumor_primary__TP
TCGA-77-A5G7-01B	TCGA-77-A5G7	LUSC	LUNG	tumor_primary__TP
TCGA-77-A5G8-01B	TCGA-77-A5G8	LUSC	LUNG	tumor_primary__TP
TCGA-77-A5GA-01A	TCGA-77-A5GA	LUSC	LUNG	tumor_primary__TP
TCGA-77-A5GB-01B	TCGA-77-A5GB	LUSC	LUNG	tumor_primary__TP
TCGA-77-A5GF-01A	TCGA-77-A5GF	LUSC	LUNG	tumor_primary__TP
TCGA-77-A5GH-01A	TCGA-77-A5GH	LUSC	LUNG	tumor_primary__TP
TCGA-79-5596-01A	TCGA-79-5596	LUSC	LUNG	tumor_primary__TP
TCGA-85-6175-01A	TCGA-85-6175	LUSC	LUNG	tumor_primary__TP
TCGA-85-6560-01A	TCGA-85-6560	LUSC	LUNG	tumor_primary__TP
TCGA-85-6561-01A	TCGA-85-6561	LUSC	LUNG	tumor_primary__TP
TCGA-85-6798-01A	TCGA-85-6798	LUSC	LUNG	tumor_primary__TP
TCGA-85-7696-01A	TCGA-85-7696	LUSC	LUNG	tumor_primary__TP
TCGA-85-7697-01A	TCGA-85-7697	LUSC	LUNG	tumor_primary__TP
TCGA-85-7698-01A	TCGA-85-7698	LUSC	LUNG	tumor_primary__TP
TCGA-85-7699-01A	TCGA-85-7699	LUSC	LUNG	tumor_primary__TP
TCGA-85-7710-11A	TCGA-85-7710	LUSC	LUNG	normal_tissue__NT
TCGA-85-7710-01A	TCGA-85-7710	LUSC	LUNG	tumor_primary__TP
TCGA-85-7843-01A	TCGA-85-7843	LUSC	LUNG	tumor_primary__TP
TCGA-85-7844-01A	TCGA-85-7844	LUSC	LUNG	tumor_primary__TP
TCGA-85-7950-01A	TCGA-85-7950	LUSC	LUNG	tumor_primary__TP
TCGA-85-8048-01A	TCGA-85-8048	LUSC	LUNG	tumor_primary__TP
TCGA-85-8049-01A	TCGA-85-8049	LUSC	LUNG	tumor_primary__TP
TCGA-85-8052-01A	TCGA-85-8052	LUSC	LUNG	tumor_primary__TP
TCGA-85-8070-01A	TCGA-85-8070	LUSC	LUNG	tumor_primary__TP
TCGA-85-8071-01A	TCGA-85-8071	LUSC	LUNG	tumor_primary__TP
TCGA-85-8072-01A	TCGA-85-8072	LUSC	LUNG	tumor_primary__TP
TCGA-85-8276-01A	TCGA-85-8276	LUSC	LUNG	tumor_primary__TP
TCGA-85-8277-01A	TCGA-85-8277	LUSC	LUNG	tumor_primary__TP
TCGA-85-8287-01A	TCGA-85-8287	LUSC	LUNG	tumor_primary__TP
TCGA-85-8288-01A	TCGA-85-8288	LUSC	LUNG	tumor_primary__TP
TCGA-85-8350-01A	TCGA-85-8350	LUSC	LUNG	tumor_primary__TP
TCGA-85-8351-01A	TCGA-85-8351	LUSC	LUNG	tumor_primary__TP
TCGA-85-8352-01A	TCGA-85-8352	LUSC	LUNG	tumor_primary__TP
TCGA-85-8353-01A	TCGA-85-8353	LUSC	LUNG	tumor_primary__TP
TCGA-85-8354-01A	TCGA-85-8354	LUSC	LUNG	tumor_primary__TP
TCGA-85-8355-01A	TCGA-85-8355	LUSC	LUNG	tumor_primary__TP
TCGA-85-8479-01A	TCGA-85-8479	LUSC	LUNG	tumor_primary__TP
TCGA-85-8481-01A	TCGA-85-8481	LUSC	LUNG	tumor_primary__TP
TCGA-85-8580-01A	TCGA-85-8580	LUSC	LUNG	tumor_primary__TP
TCGA-85-8582-01A	TCGA-85-8582	LUSC	LUNG	tumor_primary__TP
TCGA-85-8584-01A	TCGA-85-8584	LUSC	LUNG	tumor_primary__TP
TCGA-85-8664-01A	TCGA-85-8664	LUSC	LUNG	tumor_primary__TP
TCGA-85-8666-01A	TCGA-85-8666	LUSC	LUNG	tumor_primary__TP
TCGA-85-A4CL-01A	TCGA-85-A4CL	LUSC	LUNG	tumor_primary__TP
TCGA-85-A4CN-01A	TCGA-85-A4CN	LUSC	LUNG	tumor_primary__TP
TCGA-85-A4JB-01A	TCGA-85-A4JB	LUSC	LUNG	tumor_primary__TP
TCGA-85-A4JC-01A	TCGA-85-A4JC	LUSC	LUNG	tumor_primary__TP
TCGA-85-A4PA-01A	TCGA-85-A4PA	LUSC	LUNG	tumor_primary__TP
TCGA-85-A4QQ-01A	TCGA-85-A4QQ	LUSC	LUNG	tumor_primary__TP
TCGA-85-A4QR-01A	TCGA-85-A4QR	LUSC	LUNG	tumor_primary__TP
TCGA-85-A50M-01A	TCGA-85-A50M	LUSC	LUNG	tumor_primary__TP
TCGA-85-A50Z-01A	TCGA-85-A50Z	LUSC	LUNG	tumor_primary__TP
TCGA-85-A510-01A	TCGA-85-A510	LUSC	LUNG	tumor_primary__TP
TCGA-85-A511-01A	TCGA-85-A511	LUSC	LUNG	tumor_primary__TP
TCGA-85-A512-01A	TCGA-85-A512	LUSC	LUNG	tumor_primary__TP
TCGA-85-A513-01A	TCGA-85-A513	LUSC	LUNG	tumor_primary__TP
TCGA-85-A53L-01A	TCGA-85-A53L	LUSC	LUNG	tumor_primary__TP
TCGA-85-A5B5-01A	TCGA-85-A5B5	LUSC	LUNG	tumor_primary__TP
TCGA-90-6837-11A	TCGA-90-6837	LUSC	LUNG	normal_tissue__NT
TCGA-90-6837-01A	TCGA-90-6837	LUSC	LUNG	tumor_primary__TP
TCGA-90-7766-01A	TCGA-90-7766	LUSC	LUNG	tumor_primary__TP
TCGA-90-7767-11A	TCGA-90-7767	LUSC	LUNG	normal_tissue__NT
TCGA-90-7767-01A	TCGA-90-7767	LUSC	LUNG	tumor_primary__TP
TCGA-90-7769-01A	TCGA-90-7769	LUSC	LUNG	tumor_primary__TP
TCGA-90-7964-01A	TCGA-90-7964	LUSC	LUNG	tumor_primary__TP
TCGA-90-A4ED-01A	TCGA-90-A4ED	LUSC	LUNG	tumor_primary__TP
TCGA-90-A4EE-01A	TCGA-90-A4EE	LUSC	LUNG	tumor_primary__TP
TCGA-90-A59Q-01A	TCGA-90-A59Q	LUSC	LUNG	tumor_primary__TP
TCGA-92-7340-11A	TCGA-92-7340	LUSC	LUNG	normal_tissue__NT
TCGA-92-7340-01A	TCGA-92-7340	LUSC	LUNG	tumor_primary__TP
TCGA-92-7341-01A	TCGA-92-7341	LUSC	LUNG	tumor_primary__TP
TCGA-92-8063-01A	TCGA-92-8063	LUSC	LUNG	tumor_primary__TP
TCGA-92-8064-01A	TCGA-92-8064	LUSC	LUNG	tumor_primary__TP
TCGA-92-8065-01A	TCGA-92-8065	LUSC	LUNG	tumor_primary__TP
TCGA-94-7033-01A	TCGA-94-7033	LUSC	LUNG	tumor_primary__TP
TCGA-94-7557-01A	TCGA-94-7557	LUSC	LUNG	tumor_primary__TP
TCGA-94-7943-01A	TCGA-94-7943	LUSC	LUNG	tumor_primary__TP
TCGA-94-8035-01A	TCGA-94-8035	LUSC	LUNG	tumor_primary__TP
TCGA-94-8490-01A	TCGA-94-8490	LUSC	LUNG	tumor_primary__TP
TCGA-94-8491-01A	TCGA-94-8491	LUSC	LUNG	tumor_primary__TP
TCGA-94-A4VJ-01A	TCGA-94-A4VJ	LUSC	LUNG	tumor_primary__TP
TCGA-94-A5I4-01A	TCGA-94-A5I4	LUSC	LUNG	tumor_primary__TP
TCGA-94-A5I6-01A	TCGA-94-A5I6	LUSC	LUNG	tumor_primary__TP
TCGA-96-7544-01A	TCGA-96-7544	LUSC	LUNG	tumor_primary__TP
TCGA-96-7545-01A	TCGA-96-7545	LUSC	LUNG	tumor_primary__TP
TCGA-96-8169-01A	TCGA-96-8169	LUSC	LUNG	tumor_primary__TP
TCGA-96-8170-01A	TCGA-96-8170	LUSC	LUNG	tumor_primary__TP
TCGA-96-A4JK-01A	TCGA-96-A4JK	LUSC	LUNG	tumor_primary__TP
TCGA-96-A4JL-01A	TCGA-96-A4JL	LUSC	LUNG	tumor_primary__TP
TCGA-98-7454-01A	TCGA-98-7454	LUSC	LUNG	tumor_primary__TP
TCGA-98-8020-01A	TCGA-98-8020	LUSC	LUNG	tumor_primary__TP
TCGA-98-8021-01A	TCGA-98-8021	LUSC	LUNG	tumor_primary__TP
TCGA-98-8022-01A	TCGA-98-8022	LUSC	LUNG	tumor_primary__TP
TCGA-98-8023-01A	TCGA-98-8023	LUSC	LUNG	tumor_primary__TP
TCGA-98-A538-01A	TCGA-98-A538	LUSC	LUNG	tumor_primary__TP
TCGA-98-A539-01A	TCGA-98-A539	LUSC	LUNG	tumor_primary__TP
TCGA-98-A53A-01A	TCGA-98-A53A	LUSC	LUNG	tumor_primary__TP
TCGA-98-A53B-01A	TCGA-98-A53B	LUSC	LUNG	tumor_primary__TP
TCGA-98-A53C-01A	TCGA-98-A53C	LUSC	LUNG	tumor_primary__TP
TCGA-98-A53D-01A	TCGA-98-A53D	LUSC	LUNG	tumor_primary__TP
TCGA-98-A53H-01A	TCGA-98-A53H	LUSC	LUNG	tumor_primary__TP
TCGA-98-A53I-01A	TCGA-98-A53I	LUSC	LUNG	tumor_primary__TP
TCGA-98-A53J-01A	TCGA-98-A53J	LUSC	LUNG	tumor_primary__TP
TCGA-J1-A4AH-01A	TCGA-J1-A4AH	LUSC	LUNG	tumor_primary__TP
TCGA-L3-A4E7-01A	TCGA-L3-A4E7	LUSC	LUNG	tumor_primary__TP
TCGA-L3-A524-01A	TCGA-L3-A524	LUSC	LUNG	tumor_primary__TP
TCGA-LA-A446-01A	TCGA-LA-A446	LUSC	LUNG	tumor_primary__TP
TCGA-LA-A7SW-01A	TCGA-LA-A7SW	LUSC	LUNG	tumor_primary__TP
TCGA-MF-A522-01A	TCGA-MF-A522	LUSC	LUNG	tumor_primary__TP
TCGA-NC-A5HD-01A	TCGA-NC-A5HD	LUSC	LUNG	tumor_primary__TP
TCGA-NC-A5HE-01A	TCGA-NC-A5HE	LUSC	LUNG	tumor_primary__TP
TCGA-NC-A5HF-01A	TCGA-NC-A5HF	LUSC	LUNG	tumor_primary__TP
TCGA-NC-A5HG-01A	TCGA-NC-A5HG	LUSC	LUNG	tumor_primary__TP
TCGA-NC-A5HH-01A	TCGA-NC-A5HH	LUSC	LUNG	tumor_primary__TP
TCGA-NC-A5HI-01A	TCGA-NC-A5HI	LUSC	LUNG	tumor_primary__TP
TCGA-NC-A5HJ-01A	TCGA-NC-A5HJ	LUSC	LUNG	tumor_primary__TP
TCGA-NC-A5HK-01A	TCGA-NC-A5HK	LUSC	LUNG	tumor_primary__TP
TCGA-NC-A5HL-01A	TCGA-NC-A5HL	LUSC	LUNG	tumor_primary__TP
TCGA-NC-A5HM-01A	TCGA-NC-A5HM	LUSC	LUNG	tumor_primary__TP
TCGA-NC-A5HN-01A	TCGA-NC-A5HN	LUSC	LUNG	tumor_primary__TP
TCGA-NC-A5HO-01A	TCGA-NC-A5HO	LUSC	LUNG	tumor_primary__TP
TCGA-NC-A5HP-01A	TCGA-NC-A5HP	LUSC	LUNG	tumor_primary__TP
TCGA-NC-A5HQ-01A	TCGA-NC-A5HQ	LUSC	LUNG	tumor_primary__TP
TCGA-NC-A5HR-01A	TCGA-NC-A5HR	LUSC	LUNG	tumor_primary__TP
TCGA-NC-A5HT-01A	TCGA-NC-A5HT	LUSC	LUNG	tumor_primary__TP
TCGA-NK-A5CR-01A	TCGA-NK-A5CR	LUSC	LUNG	tumor_primary__TP
TCGA-NK-A5CT-01A	TCGA-NK-A5CT	LUSC	LUNG	tumor_primary__TP
TCGA-NK-A5CX-01A	TCGA-NK-A5CX	LUSC	LUNG	tumor_primary__TP
TCGA-NK-A5D1-01A	TCGA-NK-A5D1	LUSC	LUNG	tumor_primary__TP
TCGA-NK-A7XE-01A	TCGA-NK-A7XE	LUSC	LUNG	tumor_primary__TP
TCGA-O2-A52N-01A	TCGA-O2-A52N	LUSC	LUNG	tumor_primary__TP
TCGA-O2-A52Q-01A	TCGA-O2-A52Q	LUSC	LUNG	tumor_primary__TP
TCGA-O2-A52S-01A	TCGA-O2-A52S	LUSC	LUNG	tumor_primary__TP
TCGA-O2-A52V-01A	TCGA-O2-A52V	LUSC	LUNG	tumor_primary__TP
TCGA-O2-A52W-01A	TCGA-O2-A52W	LUSC	LUNG	tumor_primary__TP
TCGA-O2-A5IB-01A	TCGA-O2-A5IB	LUSC	LUNG	tumor_primary__TP
TCGA-XC-AA0X-01A	TCGA-XC-AA0X	LUSC	LUNG	tumor_primary__TP
TCGA-3H-AB3K-01A	TCGA-3H-AB3K	MESO	MESO	tumor_primary__TP
TCGA-3H-AB3L-01A	TCGA-3H-AB3L	MESO	MESO	tumor_primary__TP
TCGA-3H-AB3M-01A	TCGA-3H-AB3M	MESO	MESO	tumor_primary__TP
TCGA-3H-AB3O-01A	TCGA-3H-AB3O	MESO	MESO	tumor_primary__TP
TCGA-3H-AB3S-01A	TCGA-3H-AB3S	MESO	MESO	tumor_primary__TP
TCGA-3H-AB3T-01A	TCGA-3H-AB3T	MESO	MESO	tumor_primary__TP
TCGA-3H-AB3U-01A	TCGA-3H-AB3U	MESO	MESO	tumor_primary__TP
TCGA-3H-AB3X-01A	TCGA-3H-AB3X	MESO	MESO	tumor_primary__TP
TCGA-3U-A98D-01A	TCGA-3U-A98D	MESO	MESO	tumor_primary__TP
TCGA-3U-A98E-01A	TCGA-3U-A98E	MESO	MESO	tumor_primary__TP
TCGA-3U-A98F-01A	TCGA-3U-A98F	MESO	MESO	tumor_primary__TP
TCGA-3U-A98G-01A	TCGA-3U-A98G	MESO	MESO	tumor_primary__TP
TCGA-3U-A98H-01A	TCGA-3U-A98H	MESO	MESO	tumor_primary__TP
TCGA-3U-A98I-01A	TCGA-3U-A98I	MESO	MESO	tumor_primary__TP
TCGA-3U-A98J-01A	TCGA-3U-A98J	MESO	MESO	tumor_primary__TP
TCGA-LK-A4NW-01A	TCGA-LK-A4NW	MESO	MESO	tumor_primary__TP
TCGA-LK-A4NY-01A	TCGA-LK-A4NY	MESO	MESO	tumor_primary__TP
TCGA-LK-A4NZ-01A	TCGA-LK-A4NZ	MESO	MESO	tumor_primary__TP
TCGA-LK-A4O0-01A	TCGA-LK-A4O0	MESO	MESO	tumor_primary__TP
TCGA-LK-A4O2-01A	TCGA-LK-A4O2	MESO	MESO	tumor_primary__TP
TCGA-LK-A4O4-01A	TCGA-LK-A4O4	MESO	MESO	tumor_primary__TP
TCGA-LK-A4O5-01A	TCGA-LK-A4O5	MESO	MESO	tumor_primary__TP
TCGA-LK-A4O6-01A	TCGA-LK-A4O6	MESO	MESO	tumor_primary__TP
TCGA-LK-A4O7-01A	TCGA-LK-A4O7	MESO	MESO	tumor_primary__TP
TCGA-MQ-A4KX-01A	TCGA-MQ-A4KX	MESO	MESO	tumor_primary__TP
TCGA-MQ-A4LC-01A	TCGA-MQ-A4LC	MESO	MESO	tumor_primary__TP
TCGA-MQ-A4LI-01A	TCGA-MQ-A4LI	MESO	MESO	tumor_primary__TP
TCGA-MQ-A4LJ-01A	TCGA-MQ-A4LJ	MESO	MESO	tumor_primary__TP
TCGA-MQ-A4LM-01A	TCGA-MQ-A4LM	MESO	MESO	tumor_primary__TP
TCGA-MQ-A4LP-01A	TCGA-MQ-A4LP	MESO	MESO	tumor_primary__TP
TCGA-MQ-A4LV-01A	TCGA-MQ-A4LV	MESO	MESO	tumor_primary__TP
TCGA-MQ-A6BL-01A	TCGA-MQ-A6BL	MESO	MESO	tumor_primary__TP
TCGA-MQ-A6BN-01A	TCGA-MQ-A6BN	MESO	MESO	tumor_primary__TP
TCGA-MQ-A6BQ-01A	TCGA-MQ-A6BQ	MESO	MESO	tumor_primary__TP
TCGA-MQ-A6BR-01A	TCGA-MQ-A6BR	MESO	MESO	tumor_primary__TP
TCGA-MQ-A6BS-01A	TCGA-MQ-A6BS	MESO	MESO	tumor_primary__TP
TCGA-NQ-A57I-01A	TCGA-NQ-A57I	MESO	MESO	tumor_primary__TP
TCGA-NQ-A638-01A	TCGA-NQ-A638	MESO	MESO	tumor_primary__TP
TCGA-SC-A6LM-01A	TCGA-SC-A6LM	MESO	MESO	tumor_primary__TP
TCGA-SC-A6LN-01A	TCGA-SC-A6LN	MESO	MESO	tumor_primary__TP
TCGA-SC-A6LP-01A	TCGA-SC-A6LP	MESO	MESO	tumor_primary__TP
TCGA-SC-A6LQ-01A	TCGA-SC-A6LQ	MESO	MESO	tumor_primary__TP
TCGA-SC-A6LR-01A	TCGA-SC-A6LR	MESO	MESO	tumor_primary__TP
TCGA-SC-AA5Z-01A	TCGA-SC-AA5Z	MESO	MESO	tumor_primary__TP
TCGA-SH-A7BC-01A	TCGA-SH-A7BC	MESO	MESO	tumor_primary__TP
TCGA-SH-A7BD-01A	TCGA-SH-A7BD	MESO	MESO	tumor_primary__TP
TCGA-SH-A7BH-01A	TCGA-SH-A7BH	MESO	MESO	tumor_primary__TP
TCGA-SH-A9CT-01A	TCGA-SH-A9CT	MESO	MESO	tumor_primary__TP
TCGA-SH-A9CU-01A	TCGA-SH-A9CU	MESO	MESO	tumor_primary__TP
TCGA-TS-A7OU-01B	TCGA-TS-A7OU	MESO	MESO	tumor_primary__TP
TCGA-TS-A7OY-01A	TCGA-TS-A7OY	MESO	MESO	tumor_primary__TP
TCGA-TS-A7OZ-01A	TCGA-TS-A7OZ	MESO	MESO	tumor_primary__TP
TCGA-TS-A7P0-01A	TCGA-TS-A7P0	MESO	MESO	tumor_primary__TP
TCGA-TS-A7P1-01A	TCGA-TS-A7P1	MESO	MESO	tumor_primary__TP
TCGA-TS-A7P3-01A	TCGA-TS-A7P3	MESO	MESO	tumor_primary__TP
TCGA-TS-A7P6-01A	TCGA-TS-A7P6	MESO	MESO	tumor_primary__TP
TCGA-TS-A7P7-01A	TCGA-TS-A7P7	MESO	MESO	tumor_primary__TP
TCGA-TS-A7P8-01A	TCGA-TS-A7P8	MESO	MESO	tumor_primary__TP
TCGA-TS-A7PB-01A	TCGA-TS-A7PB	MESO	MESO	tumor_primary__TP
TCGA-TS-A8AF-01A	TCGA-TS-A8AF	MESO	MESO	tumor_primary__TP
TCGA-TS-A8AI-01A	TCGA-TS-A8AI	MESO	MESO	tumor_primary__TP
TCGA-TS-A8AS-01A	TCGA-TS-A8AS	MESO	MESO	tumor_primary__TP
TCGA-TS-A8AV-01A	TCGA-TS-A8AV	MESO	MESO	tumor_primary__TP
TCGA-TS-A8AY-01A	TCGA-TS-A8AY	MESO	MESO	tumor_primary__TP
TCGA-UD-AABY-01A	TCGA-UD-AABY	MESO	MESO	tumor_primary__TP
TCGA-UD-AABZ-01A	TCGA-UD-AABZ	MESO	MESO	tumor_primary__TP
TCGA-UD-AAC1-01A	TCGA-UD-AAC1	MESO	MESO	tumor_primary__TP
TCGA-UD-AAC4-01A	TCGA-UD-AAC4	MESO	MESO	tumor_primary__TP
TCGA-UD-AAC5-01A	TCGA-UD-AAC5	MESO	MESO	tumor_primary__TP
TCGA-UD-AAC6-01A	TCGA-UD-AAC6	MESO	MESO	tumor_primary__TP
TCGA-UD-AAC7-01A	TCGA-UD-AAC7	MESO	MESO	tumor_primary__TP
TCGA-UT-A88C-01B	TCGA-UT-A88C	MESO	MESO	tumor_primary__TP
TCGA-UT-A88D-01B	TCGA-UT-A88D	MESO	MESO	tumor_primary__TP
TCGA-UT-A88E-01B	TCGA-UT-A88E	MESO	MESO	tumor_primary__TP
TCGA-UT-A88G-01B	TCGA-UT-A88G	MESO	MESO	tumor_primary__TP
TCGA-UT-A97Y-01A	TCGA-UT-A97Y	MESO	MESO	tumor_primary__TP
TCGA-XT-AASU-01A	TCGA-XT-AASU	MESO	MESO	tumor_primary__TP
TCGA-YS-A95B-01A	TCGA-YS-A95B	MESO	MESO	tumor_primary__TP
TCGA-YS-A95C-01A	TCGA-YS-A95C	MESO	MESO	tumor_primary__TP
TCGA-YS-AA4M-01A	TCGA-YS-AA4M	MESO	MESO	tumor_primary__TP
TCGA-ZN-A9VO-01A	TCGA-ZN-A9VO	MESO	MESO	tumor_primary__TP
TCGA-ZN-A9VP-01A	TCGA-ZN-A9VP	MESO	MESO	tumor_primary__TP
TCGA-ZN-A9VQ-01A	TCGA-ZN-A9VQ	MESO	MESO	tumor_primary__TP
TCGA-ZN-A9VS-01A	TCGA-ZN-A9VS	MESO	MESO	tumor_primary__TP
TCGA-ZN-A9VU-01A	TCGA-ZN-A9VU	MESO	MESO	tumor_primary__TP
TCGA-ZN-A9VV-01A	TCGA-ZN-A9VV	MESO	MESO	tumor_primary__TP
TCGA-ZN-A9VW-01A	TCGA-ZN-A9VW	MESO	MESO	tumor_primary__TP
TCGA-04-1348-01A	TCGA-04-1348	OV	OV	tumor_primary__TP
TCGA-04-1357-01A	TCGA-04-1357	OV	OV	tumor_primary__TP
TCGA-04-1362-01A	TCGA-04-1362	OV	OV	tumor_primary__TP
TCGA-04-1364-01A	TCGA-04-1364	OV	OV	tumor_primary__TP
TCGA-04-1365-01A	TCGA-04-1365	OV	OV	tumor_primary__TP
TCGA-04-1514-01A	TCGA-04-1514	OV	OV	tumor_primary__TP
TCGA-04-1519-01A	TCGA-04-1519	OV	OV	tumor_primary__TP
TCGA-09-0364-01A	TCGA-09-0364	OV	OV	tumor_primary__TP
TCGA-09-0366-01A	TCGA-09-0366	OV	OV	tumor_primary__TP
TCGA-09-0367-01A	TCGA-09-0367	OV	OV	tumor_primary__TP
TCGA-09-0369-01A	TCGA-09-0369	OV	OV	tumor_primary__TP
TCGA-09-1659-01B	TCGA-09-1659	OV	OV	tumor_primary__TP
TCGA-09-1662-01A	TCGA-09-1662	OV	OV	tumor_primary__TP
TCGA-09-1666-01A	TCGA-09-1666	OV	OV	tumor_primary__TP
TCGA-09-1667-01C	TCGA-09-1667	OV	OV	tumor_primary__TP
TCGA-09-1668-01B	TCGA-09-1668	OV	OV	tumor_primary__TP
TCGA-09-1669-01A	TCGA-09-1669	OV	OV	tumor_primary__TP
TCGA-09-1670-01A	TCGA-09-1670	OV	OV	tumor_primary__TP
TCGA-09-1673-01A	TCGA-09-1673	OV	OV	tumor_primary__TP
TCGA-09-1674-01A	TCGA-09-1674	OV	OV	tumor_primary__TP
TCGA-09-2044-01B	TCGA-09-2044	OV	OV	tumor_primary__TP
TCGA-09-2045-01A	TCGA-09-2045	OV	OV	tumor_primary__TP
TCGA-09-2048-01A	TCGA-09-2048	OV	OV	tumor_primary__TP
TCGA-09-2051-01A	TCGA-09-2051	OV	OV	tumor_primary__TP
TCGA-09-2054-01A	TCGA-09-2054	OV	OV	tumor_primary__TP
TCGA-09-2056-01B	TCGA-09-2056	OV	OV	tumor_primary__TP
TCGA-10-0928-01A	TCGA-10-0928	OV	OV	tumor_primary__TP
TCGA-10-0936-01A	TCGA-10-0936	OV	OV	tumor_primary__TP
TCGA-13-0730-01A	TCGA-13-0730	OV	OV	tumor_primary__TP
TCGA-13-0799-01A	TCGA-13-0799	OV	OV	tumor_primary__TP
TCGA-13-0800-01A	TCGA-13-0800	OV	OV	tumor_primary__TP
TCGA-13-0801-01A	TCGA-13-0801	OV	OV	tumor_primary__TP
TCGA-13-0890-01A	TCGA-13-0890	OV	OV	tumor_primary__TP
TCGA-13-0893-01B	TCGA-13-0893	OV	OV	tumor_primary__TP
TCGA-13-0897-01A	TCGA-13-0897	OV	OV	tumor_primary__TP
TCGA-13-0899-01A	TCGA-13-0899	OV	OV	tumor_primary__TP
TCGA-13-0913-01A	TCGA-13-0913	OV	OV	tumor_primary__TP
TCGA-13-0916-01A	TCGA-13-0916	OV	OV	tumor_primary__TP
TCGA-13-0920-01A	TCGA-13-0920	OV	OV	tumor_primary__TP
TCGA-13-0924-01A	TCGA-13-0924	OV	OV	tumor_primary__TP
TCGA-13-1403-01A	TCGA-13-1403	OV	OV	tumor_primary__TP
TCGA-13-1405-01A	TCGA-13-1405	OV	OV	tumor_primary__TP
TCGA-13-1410-01A	TCGA-13-1410	OV	OV	tumor_primary__TP
TCGA-13-1411-01A	TCGA-13-1411	OV	OV	tumor_primary__TP
TCGA-13-1481-01A	TCGA-13-1481	OV	OV	tumor_primary__TP
TCGA-13-1497-01A	TCGA-13-1497	OV	OV	tumor_primary__TP
TCGA-13-1498-01A	TCGA-13-1498	OV	OV	tumor_primary__TP
TCGA-13-1505-01A	TCGA-13-1505	OV	OV	tumor_primary__TP
TCGA-13-1506-01A	TCGA-13-1506	OV	OV	tumor_primary__TP
TCGA-13-1507-01A	TCGA-13-1507	OV	OV	tumor_primary__TP
TCGA-13-1511-01A	TCGA-13-1511	OV	OV	tumor_primary__TP
TCGA-13-1512-01A	TCGA-13-1512	OV	OV	tumor_primary__TP
TCGA-13-2060-01A	TCGA-13-2060	OV	OV	tumor_primary__TP
TCGA-13-A5FT-01A	TCGA-13-A5FT	OV	OV	tumor_primary__TP
TCGA-20-1682-01A	TCGA-20-1682	OV	OV	tumor_primary__TP
TCGA-20-1683-01A	TCGA-20-1683	OV	OV	tumor_primary__TP
TCGA-20-1684-01A	TCGA-20-1684	OV	OV	tumor_primary__TP
TCGA-20-1685-01A	TCGA-20-1685	OV	OV	tumor_primary__TP
TCGA-20-1687-01A	TCGA-20-1687	OV	OV	tumor_primary__TP
TCGA-23-1023-01R	TCGA-23-1023	OV	OV	tumor_primary__TP
TCGA-23-1026-01B	TCGA-23-1026	OV	OV	tumor_primary__TP
TCGA-23-1027-01A	TCGA-23-1027	OV	OV	tumor_primary__TP
TCGA-23-1029-01B	TCGA-23-1029	OV	OV	tumor_primary__TP
TCGA-23-1109-01A	TCGA-23-1109	OV	OV	tumor_primary__TP
TCGA-23-1111-01A	TCGA-23-1111	OV	OV	tumor_primary__TP
TCGA-23-1114-01B	TCGA-23-1114	OV	OV	tumor_primary__TP
TCGA-23-1120-01A	TCGA-23-1120	OV	OV	tumor_primary__TP
TCGA-23-1122-01A	TCGA-23-1122	OV	OV	tumor_primary__TP
TCGA-23-1123-01A	TCGA-23-1123	OV	OV	tumor_primary__TP
TCGA-23-1809-01A	TCGA-23-1809	OV	OV	tumor_primary__TP
TCGA-23-2077-01A	TCGA-23-2077	OV	OV	tumor_primary__TP
TCGA-23-2078-01A	TCGA-23-2078	OV	OV	tumor_primary__TP
TCGA-23-2081-01A	TCGA-23-2081	OV	OV	tumor_primary__TP
TCGA-23-2084-01A	TCGA-23-2084	OV	OV	tumor_primary__TP
TCGA-24-0975-01A	TCGA-24-0975	OV	OV	tumor_primary__TP
TCGA-24-1103-01A	TCGA-24-1103	OV	OV	tumor_primary__TP
TCGA-24-1413-01A	TCGA-24-1413	OV	OV	tumor_primary__TP
TCGA-24-1416-01A	TCGA-24-1416	OV	OV	tumor_primary__TP
TCGA-24-1417-01A	TCGA-24-1417	OV	OV	tumor_primary__TP
TCGA-24-1418-01A	TCGA-24-1418	OV	OV	tumor_primary__TP
TCGA-24-1419-01A	TCGA-24-1419	OV	OV	tumor_primary__TP
TCGA-24-1423-01A	TCGA-24-1423	OV	OV	tumor_primary__TP
TCGA-24-1424-01A	TCGA-24-1424	OV	OV	tumor_primary__TP
TCGA-24-1425-01A	TCGA-24-1425	OV	OV	tumor_primary__TP
TCGA-24-1427-01A	TCGA-24-1427	OV	OV	tumor_primary__TP
TCGA-24-1428-01A	TCGA-24-1428	OV	OV	tumor_primary__TP
TCGA-24-1430-01A	TCGA-24-1430	OV	OV	tumor_primary__TP
TCGA-24-1434-01A	TCGA-24-1434	OV	OV	tumor_primary__TP
TCGA-24-1435-01A	TCGA-24-1435	OV	OV	tumor_primary__TP
TCGA-24-1436-01A	TCGA-24-1436	OV	OV	tumor_primary__TP
TCGA-24-1463-01A	TCGA-24-1463	OV	OV	tumor_primary__TP
TCGA-24-1467-01A	TCGA-24-1467	OV	OV	tumor_primary__TP
TCGA-24-1469-01A	TCGA-24-1469	OV	OV	tumor_primary__TP
TCGA-24-1474-01A	TCGA-24-1474	OV	OV	tumor_primary__TP
TCGA-24-1544-01A	TCGA-24-1544	OV	OV	tumor_primary__TP
TCGA-24-1545-01A	TCGA-24-1545	OV	OV	tumor_primary__TP
TCGA-24-1546-01A	TCGA-24-1546	OV	OV	tumor_primary__TP
TCGA-24-1548-01A	TCGA-24-1548	OV	OV	tumor_primary__TP
TCGA-24-1549-01A	TCGA-24-1549	OV	OV	tumor_primary__TP
TCGA-24-1550-01A	TCGA-24-1550	OV	OV	tumor_primary__TP
TCGA-24-1551-01A	TCGA-24-1551	OV	OV	tumor_primary__TP
TCGA-24-1552-01A	TCGA-24-1552	OV	OV	tumor_primary__TP
TCGA-24-1553-01A	TCGA-24-1553	OV	OV	tumor_primary__TP
TCGA-24-1555-01A	TCGA-24-1555	OV	OV	tumor_primary__TP
TCGA-24-1556-01A	TCGA-24-1556	OV	OV	tumor_primary__TP
TCGA-24-1557-01A	TCGA-24-1557	OV	OV	tumor_primary__TP
TCGA-24-1558-01A	TCGA-24-1558	OV	OV	tumor_primary__TP
TCGA-24-1560-01A	TCGA-24-1560	OV	OV	tumor_primary__TP
TCGA-24-1562-01A	TCGA-24-1562	OV	OV	tumor_primary__TP
TCGA-24-1563-01A	TCGA-24-1563	OV	OV	tumor_primary__TP
TCGA-24-1564-01A	TCGA-24-1564	OV	OV	tumor_primary__TP
TCGA-24-1567-01A	TCGA-24-1567	OV	OV	tumor_primary__TP
TCGA-24-1603-01A	TCGA-24-1603	OV	OV	tumor_primary__TP
TCGA-24-1604-01A	TCGA-24-1604	OV	OV	tumor_primary__TP
TCGA-24-1616-01A	TCGA-24-1616	OV	OV	tumor_primary__TP
TCGA-24-1842-01A	TCGA-24-1842	OV	OV	tumor_primary__TP
TCGA-24-1843-01A	TCGA-24-1843	OV	OV	tumor_primary__TP
TCGA-24-1844-01A	TCGA-24-1844	OV	OV	tumor_primary__TP
TCGA-24-1846-01A	TCGA-24-1846	OV	OV	tumor_primary__TP
TCGA-24-1847-01A	TCGA-24-1847	OV	OV	tumor_primary__TP
TCGA-24-1849-01A	TCGA-24-1849	OV	OV	tumor_primary__TP
TCGA-24-1850-01A	TCGA-24-1850	OV	OV	tumor_primary__TP
TCGA-24-1924-01A	TCGA-24-1924	OV	OV	tumor_primary__TP
TCGA-24-1928-01A	TCGA-24-1928	OV	OV	tumor_primary__TP
TCGA-24-1930-01A	TCGA-24-1930	OV	OV	tumor_primary__TP
TCGA-24-2019-01A	TCGA-24-2019	OV	OV	tumor_primary__TP
TCGA-24-2020-01A	TCGA-24-2020	OV	OV	tumor_primary__TP
TCGA-24-2023-01A	TCGA-24-2023	OV	OV	tumor_primary__TP
TCGA-24-2024-01A	TCGA-24-2024	OV	OV	tumor_primary__TP
TCGA-24-2026-01A	TCGA-24-2026	OV	OV	tumor_primary__TP
TCGA-24-2027-01A	TCGA-24-2027	OV	OV	tumor_primary__TP
TCGA-24-2033-01A	TCGA-24-2033	OV	OV	tumor_primary__TP
TCGA-24-2035-01A	TCGA-24-2035	OV	OV	tumor_primary__TP
TCGA-24-2036-01A	TCGA-24-2036	OV	OV	tumor_primary__TP
TCGA-24-2038-01A	TCGA-24-2038	OV	OV	tumor_primary__TP
TCGA-24-2254-01A	TCGA-24-2254	OV	OV	tumor_primary__TP
TCGA-24-2261-01A	TCGA-24-2261	OV	OV	tumor_primary__TP
TCGA-24-2262-01A	TCGA-24-2262	OV	OV	tumor_primary__TP
TCGA-24-2267-01A	TCGA-24-2267	OV	OV	tumor_primary__TP
TCGA-24-2271-01A	TCGA-24-2271	OV	OV	tumor_primary__TP
TCGA-24-2281-01A	TCGA-24-2281	OV	OV	tumor_primary__TP
TCGA-24-2288-01A	TCGA-24-2288	OV	OV	tumor_primary__TP
TCGA-24-2289-01A	TCGA-24-2289	OV	OV	tumor_primary__TP
TCGA-24-2290-01A	TCGA-24-2290	OV	OV	tumor_primary__TP
TCGA-24-2293-01A	TCGA-24-2293	OV	OV	tumor_primary__TP
TCGA-24-2297-01A	TCGA-24-2297	OV	OV	tumor_primary__TP
TCGA-24-2298-01A	TCGA-24-2298	OV	OV	tumor_primary__TP
TCGA-25-1312-01A	TCGA-25-1312	OV	OV	tumor_primary__TP
TCGA-25-1313-01A	TCGA-25-1313	OV	OV	tumor_primary__TP
TCGA-25-1314-01A	TCGA-25-1314	OV	OV	tumor_primary__TP
TCGA-25-1315-01A	TCGA-25-1315	OV	OV	tumor_primary__TP
TCGA-25-1316-01A	TCGA-25-1316	OV	OV	tumor_primary__TP
TCGA-25-1317-01A	TCGA-25-1317	OV	OV	tumor_primary__TP
TCGA-25-1318-01A	TCGA-25-1318	OV	OV	tumor_primary__TP
TCGA-25-1319-01A	TCGA-25-1319	OV	OV	tumor_primary__TP
TCGA-25-1320-01A	TCGA-25-1320	OV	OV	tumor_primary__TP
TCGA-25-1321-01A	TCGA-25-1321	OV	OV	tumor_primary__TP
TCGA-25-1322-01A	TCGA-25-1322	OV	OV	tumor_primary__TP
TCGA-25-1323-01A	TCGA-25-1323	OV	OV	tumor_primary__TP
TCGA-25-1324-01A	TCGA-25-1324	OV	OV	tumor_primary__TP
TCGA-25-1326-01A	TCGA-25-1326	OV	OV	tumor_primary__TP
TCGA-25-1328-01A	TCGA-25-1328	OV	OV	tumor_primary__TP
TCGA-25-1329-01A	TCGA-25-1329	OV	OV	tumor_primary__TP
TCGA-25-1623-01A	TCGA-25-1623	OV	OV	tumor_primary__TP
TCGA-25-1625-01A	TCGA-25-1625	OV	OV	tumor_primary__TP
TCGA-25-1626-01A	TCGA-25-1626	OV	OV	tumor_primary__TP
TCGA-25-1627-01A	TCGA-25-1627	OV	OV	tumor_primary__TP
TCGA-25-1628-01A	TCGA-25-1628	OV	OV	tumor_primary__TP
TCGA-25-1630-01A	TCGA-25-1630	OV	OV	tumor_primary__TP
TCGA-25-1631-01A	TCGA-25-1631	OV	OV	tumor_primary__TP
TCGA-25-1632-01A	TCGA-25-1632	OV	OV	tumor_primary__TP
TCGA-25-1633-01A	TCGA-25-1633	OV	OV	tumor_primary__TP
TCGA-25-1634-01A	TCGA-25-1634	OV	OV	tumor_primary__TP
TCGA-25-1635-01A	TCGA-25-1635	OV	OV	tumor_primary__TP
TCGA-25-1870-01A	TCGA-25-1870	OV	OV	tumor_primary__TP
TCGA-25-1871-01A	TCGA-25-1871	OV	OV	tumor_primary__TP
TCGA-25-2042-01A	TCGA-25-2042	OV	OV	tumor_primary__TP
TCGA-25-2391-01A	TCGA-25-2391	OV	OV	tumor_primary__TP
TCGA-25-2392-01A	TCGA-25-2392	OV	OV	tumor_primary__TP
TCGA-25-2393-01A	TCGA-25-2393	OV	OV	tumor_primary__TP
TCGA-25-2396-01A	TCGA-25-2396	OV	OV	tumor_primary__TP
TCGA-25-2397-01A	TCGA-25-2397	OV	OV	tumor_primary__TP
TCGA-25-2398-01A	TCGA-25-2398	OV	OV	tumor_primary__TP
TCGA-25-2399-01A	TCGA-25-2399	OV	OV	tumor_primary__TP
TCGA-25-2400-01A	TCGA-25-2400	OV	OV	tumor_primary__TP
TCGA-25-2401-01A	TCGA-25-2401	OV	OV	tumor_primary__TP
TCGA-25-2404-01A	TCGA-25-2404	OV	OV	tumor_primary__TP
TCGA-25-2409-01A	TCGA-25-2409	OV	OV	tumor_primary__TP
TCGA-29-1688-01A	TCGA-29-1688	OV	OV	tumor_primary__TP
TCGA-29-1690-01A	TCGA-29-1690	OV	OV	tumor_primary__TP
TCGA-29-1691-01A	TCGA-29-1691	OV	OV	tumor_primary__TP
TCGA-29-1693-01A	TCGA-29-1693	OV	OV	tumor_primary__TP
TCGA-29-1694-01A	TCGA-29-1694	OV	OV	tumor_primary__TP
TCGA-29-1695-01A	TCGA-29-1695	OV	OV	tumor_primary__TP
TCGA-29-1696-01A	TCGA-29-1696	OV	OV	tumor_primary__TP
TCGA-29-1697-01A	TCGA-29-1697	OV	OV	tumor_primary__TP
TCGA-29-1698-01A	TCGA-29-1698	OV	OV	tumor_primary__TP
TCGA-29-1699-01A	TCGA-29-1699	OV	OV	tumor_primary__TP
TCGA-29-1701-01A	TCGA-29-1701	OV	OV	tumor_primary__TP
TCGA-29-1702-01A	TCGA-29-1702	OV	OV	tumor_primary__TP
TCGA-29-1703-01A	TCGA-29-1703	OV	OV	tumor_primary__TP
TCGA-29-1705-01A	TCGA-29-1705	OV	OV	tumor_primary__TP
TCGA-29-1710-01A	TCGA-29-1710	OV	OV	tumor_primary__TP
TCGA-29-1711-01A	TCGA-29-1711	OV	OV	tumor_primary__TP
TCGA-29-1761-01A	TCGA-29-1761	OV	OV	tumor_primary__TP
TCGA-29-1762-01A	TCGA-29-1762	OV	OV	tumor_primary__TP
TCGA-29-1763-01A	TCGA-29-1763	OV	OV	tumor_primary__TP
TCGA-29-1770-01A	TCGA-29-1770	OV	OV	tumor_primary__TP
TCGA-29-1776-01A	TCGA-29-1776	OV	OV	tumor_primary__TP
TCGA-29-1778-01A	TCGA-29-1778	OV	OV	tumor_primary__TP
TCGA-29-1781-01A	TCGA-29-1781	OV	OV	tumor_primary__TP
TCGA-29-1783-01A	TCGA-29-1783	OV	OV	tumor_primary__TP
TCGA-29-1784-01A	TCGA-29-1784	OV	OV	tumor_primary__TP
TCGA-29-1785-01A	TCGA-29-1785	OV	OV	tumor_primary__TP
TCGA-29-2414-01A	TCGA-29-2414	OV	OV	tumor_primary__TP
TCGA-29-2425-01A	TCGA-29-2425	OV	OV	tumor_primary__TP
TCGA-29-2427-01A	TCGA-29-2427	OV	OV	tumor_primary__TP
TCGA-29-2428-01A	TCGA-29-2428	OV	OV	tumor_primary__TP
TCGA-29-A5NZ-01A	TCGA-29-A5NZ	OV	OV	tumor_primary__TP
TCGA-30-1718-01A	TCGA-30-1718	OV	OV	tumor_primary__TP
TCGA-30-1855-01A	TCGA-30-1855	OV	OV	tumor_primary__TP
TCGA-30-1857-01A	TCGA-30-1857	OV	OV	tumor_primary__TP
TCGA-30-1860-01A	TCGA-30-1860	OV	OV	tumor_primary__TP
TCGA-30-1861-01A	TCGA-30-1861	OV	OV	tumor_primary__TP
TCGA-30-1862-01A	TCGA-30-1862	OV	OV	tumor_primary__TP
TCGA-30-1891-01A	TCGA-30-1891	OV	OV	tumor_primary__TP
TCGA-31-1944-01A	TCGA-31-1944	OV	OV	tumor_primary__TP
TCGA-31-1946-01A	TCGA-31-1946	OV	OV	tumor_primary__TP
TCGA-31-1951-01A	TCGA-31-1951	OV	OV	tumor_primary__TP
TCGA-31-1953-01A	TCGA-31-1953	OV	OV	tumor_primary__TP
TCGA-31-1956-01A	TCGA-31-1956	OV	OV	tumor_primary__TP
TCGA-31-1959-01A	TCGA-31-1959	OV	OV	tumor_primary__TP
TCGA-36-1568-01A	TCGA-36-1568	OV	OV	tumor_primary__TP
TCGA-36-1569-01A	TCGA-36-1569	OV	OV	tumor_primary__TP
TCGA-36-1570-01A	TCGA-36-1570	OV	OV	tumor_primary__TP
TCGA-36-1571-01A	TCGA-36-1571	OV	OV	tumor_primary__TP
TCGA-36-1574-01A	TCGA-36-1574	OV	OV	tumor_primary__TP
TCGA-36-1575-01A	TCGA-36-1575	OV	OV	tumor_primary__TP
TCGA-36-1576-01A	TCGA-36-1576	OV	OV	tumor_primary__TP
TCGA-36-1577-01A	TCGA-36-1577	OV	OV	tumor_primary__TP
TCGA-36-1578-01A	TCGA-36-1578	OV	OV	tumor_primary__TP
TCGA-36-1580-01A	TCGA-36-1580	OV	OV	tumor_primary__TP
TCGA-36-1581-01A	TCGA-36-1581	OV	OV	tumor_primary__TP
TCGA-3P-A9WA-01A	TCGA-3P-A9WA	OV	OV	tumor_primary__TP
TCGA-57-1582-01A	TCGA-57-1582	OV	OV	tumor_primary__TP
TCGA-57-1583-01A	TCGA-57-1583	OV	OV	tumor_primary__TP
TCGA-57-1584-01A	TCGA-57-1584	OV	OV	tumor_primary__TP
TCGA-57-1585-01A	TCGA-57-1585	OV	OV	tumor_primary__TP
TCGA-57-1993-01A	TCGA-57-1993	OV	OV	tumor_primary__TP
TCGA-57-1994-01A	TCGA-57-1994	OV	OV	tumor_primary__TP
TCGA-59-2348-01A	TCGA-59-2348	OV	OV	tumor_primary__TP
TCGA-59-2350-01A	TCGA-59-2350	OV	OV	tumor_primary__TP
TCGA-59-2351-01A	TCGA-59-2351	OV	OV	tumor_primary__TP
TCGA-59-2352-01A	TCGA-59-2352	OV	OV	tumor_primary__TP
TCGA-59-2354-01A	TCGA-59-2354	OV	OV	tumor_primary__TP
TCGA-59-2355-01A	TCGA-59-2355	OV	OV	tumor_primary__TP
TCGA-59-2363-01A	TCGA-59-2363	OV	OV	tumor_primary__TP
TCGA-59-A5PD-01A	TCGA-59-A5PD	OV	OV	tumor_primary__TP
TCGA-5X-AA5U-01A	TCGA-5X-AA5U	OV	OV	tumor_primary__TP
TCGA-61-1721-01A	TCGA-61-1721	OV	OV	tumor_primary__TP
TCGA-61-1724-01A	TCGA-61-1724	OV	OV	tumor_primary__TP
TCGA-61-1725-01A	TCGA-61-1725	OV	OV	tumor_primary__TP
TCGA-61-1728-01A	TCGA-61-1728	OV	OV	tumor_primary__TP
TCGA-61-1733-01A	TCGA-61-1733	OV	OV	tumor_primary__TP
TCGA-61-1736-01B	TCGA-61-1736	OV	OV	tumor_primary__TP
TCGA-61-1737-01A	TCGA-61-1737	OV	OV	tumor_primary__TP
TCGA-61-1738-01A	TCGA-61-1738	OV	OV	tumor_primary__TP
TCGA-61-1740-01A	TCGA-61-1740	OV	OV	tumor_primary__TP
TCGA-61-1741-01A	TCGA-61-1741	OV	OV	tumor_primary__TP
TCGA-61-1743-01A	TCGA-61-1743	OV	OV	tumor_primary__TP
TCGA-61-1900-01A	TCGA-61-1900	OV	OV	tumor_primary__TP
TCGA-61-1907-01A	TCGA-61-1907	OV	OV	tumor_primary__TP
TCGA-61-1910-01A	TCGA-61-1910	OV	OV	tumor_primary__TP
TCGA-61-1914-01A	TCGA-61-1914	OV	OV	tumor_primary__TP
TCGA-61-1917-01A	TCGA-61-1917	OV	OV	tumor_primary__TP
TCGA-61-1918-01A	TCGA-61-1918	OV	OV	tumor_primary__TP
TCGA-61-1919-01A	TCGA-61-1919	OV	OV	tumor_primary__TP
TCGA-61-1995-01A	TCGA-61-1995	OV	OV	tumor_primary__TP
TCGA-61-1998-01A	TCGA-61-1998	OV	OV	tumor_primary__TP
TCGA-61-2000-01A	TCGA-61-2000	OV	OV	tumor_primary__TP
TCGA-61-2002-01A	TCGA-61-2002	OV	OV	tumor_primary__TP
TCGA-61-2003-01A	TCGA-61-2003	OV	OV	tumor_primary__TP
TCGA-61-2008-01A	TCGA-61-2008	OV	OV	tumor_primary__TP
TCGA-61-2009-01A	TCGA-61-2009	OV	OV	tumor_primary__TP
TCGA-61-2012-01A	TCGA-61-2012	OV	OV	tumor_primary__TP
TCGA-61-2016-01A	TCGA-61-2016	OV	OV	tumor_primary__TP
TCGA-61-2088-01A	TCGA-61-2088	OV	OV	tumor_primary__TP
TCGA-61-2092-01A	TCGA-61-2092	OV	OV	tumor_primary__TP
TCGA-61-2094-01A	TCGA-61-2094	OV	OV	tumor_primary__TP
TCGA-61-2095-01A	TCGA-61-2095	OV	OV	tumor_primary__TP
TCGA-61-2097-01A	TCGA-61-2097	OV	OV	tumor_primary__TP
TCGA-61-2098-01A	TCGA-61-2098	OV	OV	tumor_primary__TP
TCGA-61-2101-01A	TCGA-61-2101	OV	OV	tumor_primary__TP
TCGA-61-2102-01A	TCGA-61-2102	OV	OV	tumor_primary__TP
TCGA-61-2104-01A	TCGA-61-2104	OV	OV	tumor_primary__TP
TCGA-61-2109-01A	TCGA-61-2109	OV	OV	tumor_primary__TP
TCGA-61-2110-01A	TCGA-61-2110	OV	OV	tumor_primary__TP
TCGA-61-2111-01A	TCGA-61-2111	OV	OV	tumor_primary__TP
TCGA-61-2113-01A	TCGA-61-2113	OV	OV	tumor_primary__TP
TCGA-OY-A56P-01A	TCGA-OY-A56P	OV	OV	tumor_primary__TP
TCGA-OY-A56Q-01A	TCGA-OY-A56Q	OV	OV	tumor_primary__TP
TCGA-VG-A8LO-01A	TCGA-VG-A8LO	OV	OV	tumor_primary__TP
TCGA-WR-A838-01A	TCGA-WR-A838	OV	OV	tumor_primary__TP
TCGA-2J-AAB1-01A	TCGA-2J-AAB1	PAAD	PAAD	tumor_primary__TP
TCGA-2J-AAB4-01A	TCGA-2J-AAB4	PAAD	PAAD	tumor_primary__TP
TCGA-2J-AAB6-01A	TCGA-2J-AAB6	PAAD	PAAD	tumor_primary__TP
TCGA-2J-AAB8-01A	TCGA-2J-AAB8	PAAD	PAAD	tumor_primary__TP
TCGA-2J-AAB9-01A	TCGA-2J-AAB9	PAAD	PAAD	tumor_primary__TP
TCGA-2J-AABA-01A	TCGA-2J-AABA	PAAD	PAAD	tumor_primary__TP
TCGA-2J-AABE-01A	TCGA-2J-AABE	PAAD	PAAD	tumor_primary__TP
TCGA-2J-AABF-01A	TCGA-2J-AABF	PAAD	PAAD	tumor_primary__TP
TCGA-2J-AABH-01A	TCGA-2J-AABH	PAAD	PAAD	tumor_primary__TP
TCGA-2J-AABI-01A	TCGA-2J-AABI	PAAD	PAAD	tumor_primary__TP
TCGA-2J-AABK-01A	TCGA-2J-AABK	PAAD	PAAD	tumor_primary__TP
TCGA-2J-AABO-01A	TCGA-2J-AABO	PAAD	PAAD	tumor_primary__TP
TCGA-2J-AABP-01A	TCGA-2J-AABP	PAAD	PAAD	tumor_primary__TP
TCGA-2J-AABR-01A	TCGA-2J-AABR	PAAD	PAAD	tumor_primary__TP
TCGA-2J-AABT-01A	TCGA-2J-AABT	PAAD	PAAD	tumor_primary__TP
TCGA-2J-AABU-01A	TCGA-2J-AABU	PAAD	PAAD	tumor_primary__TP
TCGA-2J-AABV-01A	TCGA-2J-AABV	PAAD	PAAD	tumor_primary__TP
TCGA-2L-AAQA-01A	TCGA-2L-AAQA	PAAD	PAAD	tumor_primary__TP
TCGA-2L-AAQE-01A	TCGA-2L-AAQE	PAAD	PAAD	tumor_primary__TP
TCGA-2L-AAQI-01A	TCGA-2L-AAQI	PAAD	PAAD	tumor_primary__TP
TCGA-2L-AAQJ-01A	TCGA-2L-AAQJ	PAAD	PAAD	tumor_primary__TP
TCGA-2L-AAQL-01A	TCGA-2L-AAQL	PAAD	PAAD	tumor_primary__TP
TCGA-2L-AAQM-01A	TCGA-2L-AAQM	PAAD	PAAD	tumor_primary__TP
TCGA-3A-A9I5-01A	TCGA-3A-A9I5	PAAD	PAAD	tumor_primary__TP
TCGA-3A-A9I7-01A	TCGA-3A-A9I7	PAAD	PAAD	tumor_primary__TP
TCGA-3A-A9I9-01A	TCGA-3A-A9I9	PAAD	PAAD	tumor_primary__TP
TCGA-3A-A9IB-01A	TCGA-3A-A9IB	PAAD	PAAD	tumor_primary__TP
TCGA-3A-A9IC-01A	TCGA-3A-A9IC	PAAD	PAAD	tumor_primary__TP
TCGA-3A-A9IH-01A	TCGA-3A-A9IH	PAAD	PAAD	tumor_primary__TP
TCGA-3A-A9IJ-01A	TCGA-3A-A9IJ	PAAD	PAAD	tumor_primary__TP
TCGA-3A-A9IL-01A	TCGA-3A-A9IL	PAAD	PAAD	tumor_primary__TP
TCGA-3A-A9IN-01A	TCGA-3A-A9IN	PAAD	PAAD	tumor_primary__TP
TCGA-3A-A9IO-01A	TCGA-3A-A9IO	PAAD	PAAD	tumor_primary__TP
TCGA-3A-A9IR-01A	TCGA-3A-A9IR	PAAD	PAAD	tumor_primary__TP
TCGA-3A-A9IS-01A	TCGA-3A-A9IS	PAAD	PAAD	tumor_primary__TP
TCGA-3A-A9IU-01A	TCGA-3A-A9IU	PAAD	PAAD	tumor_primary__TP
TCGA-3A-A9IV-01A	TCGA-3A-A9IV	PAAD	PAAD	tumor_primary__TP
TCGA-3A-A9IX-01A	TCGA-3A-A9IX	PAAD	PAAD	tumor_primary__TP
TCGA-3A-A9IZ-01A	TCGA-3A-A9IZ	PAAD	PAAD	tumor_primary__TP
TCGA-3A-A9J0-01A	TCGA-3A-A9J0	PAAD	PAAD	tumor_primary__TP
TCGA-3E-AAAY-01A	TCGA-3E-AAAY	PAAD	PAAD	tumor_primary__TP
TCGA-3E-AAAZ-01A	TCGA-3E-AAAZ	PAAD	PAAD	tumor_primary__TP
TCGA-F2-6879-01A	TCGA-F2-6879	PAAD	PAAD	tumor_primary__TP
TCGA-F2-6880-01A	TCGA-F2-6880	PAAD	PAAD	tumor_primary__TP
TCGA-F2-7273-01A	TCGA-F2-7273	PAAD	PAAD	tumor_primary__TP
TCGA-F2-7276-01A	TCGA-F2-7276	PAAD	PAAD	tumor_primary__TP
TCGA-F2-A44G-01A	TCGA-F2-A44G	PAAD	PAAD	tumor_primary__TP
TCGA-F2-A44H-01A	TCGA-F2-A44H	PAAD	PAAD	tumor_primary__TP
TCGA-F2-A7TX-01A	TCGA-F2-A7TX	PAAD	PAAD	tumor_primary__TP
TCGA-F2-A8YN-01A	TCGA-F2-A8YN	PAAD	PAAD	tumor_primary__TP
TCGA-FB-A4P5-01A	TCGA-FB-A4P5	PAAD	PAAD	tumor_primary__TP
TCGA-FB-A4P6-01A	TCGA-FB-A4P6	PAAD	PAAD	tumor_primary__TP
TCGA-FB-A545-01A	TCGA-FB-A545	PAAD	PAAD	tumor_primary__TP
TCGA-FB-A5VM-01A	TCGA-FB-A5VM	PAAD	PAAD	tumor_primary__TP
TCGA-FB-A78T-01A	TCGA-FB-A78T	PAAD	PAAD	tumor_primary__TP
TCGA-FB-A7DR-01A	TCGA-FB-A7DR	PAAD	PAAD	tumor_primary__TP
TCGA-FB-AAPP-01A	TCGA-FB-AAPP	PAAD	PAAD	tumor_primary__TP
TCGA-FB-AAPQ-01A	TCGA-FB-AAPQ	PAAD	PAAD	tumor_primary__TP
TCGA-FB-AAPS-01A	TCGA-FB-AAPS	PAAD	PAAD	tumor_primary__TP
TCGA-FB-AAPU-01A	TCGA-FB-AAPU	PAAD	PAAD	tumor_primary__TP
TCGA-FB-AAPY-01A	TCGA-FB-AAPY	PAAD	PAAD	tumor_primary__TP
TCGA-FB-AAPZ-01A	TCGA-FB-AAPZ	PAAD	PAAD	tumor_primary__TP
TCGA-FB-AAQ0-01A	TCGA-FB-AAQ0	PAAD	PAAD	tumor_primary__TP
TCGA-FB-AAQ1-01A	TCGA-FB-AAQ1	PAAD	PAAD	tumor_primary__TP
TCGA-FB-AAQ2-01A	TCGA-FB-AAQ2	PAAD	PAAD	tumor_primary__TP
TCGA-FB-AAQ3-01A	TCGA-FB-AAQ3	PAAD	PAAD	tumor_primary__TP
TCGA-FB-AAQ6-01A	TCGA-FB-AAQ6	PAAD	PAAD	tumor_primary__TP
TCGA-H6-8124-11A	TCGA-H6-8124	PAAD	PAAD	normal_tissue__NT
TCGA-H6-8124-01A	TCGA-H6-8124	PAAD	PAAD	tumor_primary__TP
TCGA-H6-A45N-11A	TCGA-H6-A45N	PAAD	PAAD	normal_tissue__NT
TCGA-H6-A45N-01A	TCGA-H6-A45N	PAAD	PAAD	tumor_primary__TP
TCGA-H8-A6C1-01A	TCGA-H8-A6C1	PAAD	PAAD	tumor_primary__TP
TCGA-HV-A5A3-11A	TCGA-HV-A5A3	PAAD	PAAD	normal_tissue__NT
TCGA-HV-A5A3-01A	TCGA-HV-A5A3	PAAD	PAAD	tumor_primary__TP
TCGA-HV-A5A4-01A	TCGA-HV-A5A4	PAAD	PAAD	tumor_primary__TP
TCGA-HV-A5A5-01A	TCGA-HV-A5A5	PAAD	PAAD	tumor_primary__TP
TCGA-HV-A5A6-01A	TCGA-HV-A5A6	PAAD	PAAD	tumor_primary__TP
TCGA-HV-A7OL-01A	TCGA-HV-A7OL	PAAD	PAAD	tumor_primary__TP
TCGA-HV-A7OP-01A	TCGA-HV-A7OP	PAAD	PAAD	tumor_primary__TP
TCGA-HV-AA8V-01A	TCGA-HV-AA8V	PAAD	PAAD	tumor_primary__TP
TCGA-HV-AA8X-01A	TCGA-HV-AA8X	PAAD	PAAD	tumor_primary__TP
TCGA-HZ-7289-01A	TCGA-HZ-7289	PAAD	PAAD	tumor_primary__TP
TCGA-HZ-7918-01A	TCGA-HZ-7918	PAAD	PAAD	tumor_primary__TP
TCGA-HZ-7919-01A	TCGA-HZ-7919	PAAD	PAAD	tumor_primary__TP
TCGA-HZ-7920-01A	TCGA-HZ-7920	PAAD	PAAD	tumor_primary__TP
TCGA-HZ-7922-01A	TCGA-HZ-7922	PAAD	PAAD	tumor_primary__TP
TCGA-HZ-7923-01A	TCGA-HZ-7923	PAAD	PAAD	tumor_primary__TP
TCGA-HZ-7924-01A	TCGA-HZ-7924	PAAD	PAAD	tumor_primary__TP
TCGA-HZ-7925-01A	TCGA-HZ-7925	PAAD	PAAD	tumor_primary__TP
TCGA-HZ-7926-01A	TCGA-HZ-7926	PAAD	PAAD	tumor_primary__TP
TCGA-HZ-8001-01A	TCGA-HZ-8001	PAAD	PAAD	tumor_primary__TP
TCGA-HZ-8002-01A	TCGA-HZ-8002	PAAD	PAAD	tumor_primary__TP
TCGA-HZ-8003-01A	TCGA-HZ-8003	PAAD	PAAD	tumor_primary__TP
TCGA-HZ-8005-01A	TCGA-HZ-8005	PAAD	PAAD	tumor_primary__TP
TCGA-HZ-8315-01A	TCGA-HZ-8315	PAAD	PAAD	tumor_primary__TP
TCGA-HZ-8317-01A	TCGA-HZ-8317	PAAD	PAAD	tumor_primary__TP
TCGA-HZ-8519-01A	TCGA-HZ-8519	PAAD	PAAD	tumor_primary__TP
TCGA-HZ-8636-01A	TCGA-HZ-8636	PAAD	PAAD	tumor_primary__TP
TCGA-HZ-8637-01A	TCGA-HZ-8637	PAAD	PAAD	tumor_primary__TP
TCGA-HZ-8638-01A	TCGA-HZ-8638	PAAD	PAAD	tumor_primary__TP
TCGA-HZ-A49G-01A	TCGA-HZ-A49G	PAAD	PAAD	tumor_primary__TP
TCGA-HZ-A49H-01A	TCGA-HZ-A49H	PAAD	PAAD	tumor_primary__TP
TCGA-HZ-A49I-01A	TCGA-HZ-A49I	PAAD	PAAD	tumor_primary__TP
TCGA-HZ-A4BH-01A	TCGA-HZ-A4BH	PAAD	PAAD	tumor_primary__TP
TCGA-HZ-A4BK-01A	TCGA-HZ-A4BK	PAAD	PAAD	tumor_primary__TP
TCGA-HZ-A77O-01A	TCGA-HZ-A77O	PAAD	PAAD	tumor_primary__TP
TCGA-HZ-A77P-01A	TCGA-HZ-A77P	PAAD	PAAD	tumor_primary__TP
TCGA-HZ-A77Q-01A	TCGA-HZ-A77Q	PAAD	PAAD	tumor_primary__TP
TCGA-HZ-A8P0-01A	TCGA-HZ-A8P0	PAAD	PAAD	tumor_primary__TP
TCGA-HZ-A8P1-01A	TCGA-HZ-A8P1	PAAD	PAAD	tumor_primary__TP
TCGA-HZ-A9TJ-06A	TCGA-HZ-A9TJ	PAAD	PAAD	tumor_metastasis__TM
TCGA-HZ-A9TJ-01A	TCGA-HZ-A9TJ	PAAD	PAAD	tumor_primary__TP
TCGA-IB-7644-01A	TCGA-IB-7644	PAAD	PAAD	tumor_primary__TP
TCGA-IB-7645-01A	TCGA-IB-7645	PAAD	PAAD	tumor_primary__TP
TCGA-IB-7646-01A	TCGA-IB-7646	PAAD	PAAD	tumor_primary__TP
TCGA-IB-7647-01A	TCGA-IB-7647	PAAD	PAAD	tumor_primary__TP
TCGA-IB-7649-01A	TCGA-IB-7649	PAAD	PAAD	tumor_primary__TP
TCGA-IB-7651-01A	TCGA-IB-7651	PAAD	PAAD	tumor_primary__TP
TCGA-IB-7652-01A	TCGA-IB-7652	PAAD	PAAD	tumor_primary__TP
TCGA-IB-7654-01A	TCGA-IB-7654	PAAD	PAAD	tumor_primary__TP
TCGA-IB-7885-01A	TCGA-IB-7885	PAAD	PAAD	tumor_primary__TP
TCGA-IB-7886-01A	TCGA-IB-7886	PAAD	PAAD	tumor_primary__TP
TCGA-IB-7887-01A	TCGA-IB-7887	PAAD	PAAD	tumor_primary__TP
TCGA-IB-7888-01A	TCGA-IB-7888	PAAD	PAAD	tumor_primary__TP
TCGA-IB-7889-01A	TCGA-IB-7889	PAAD	PAAD	tumor_primary__TP
TCGA-IB-7890-01A	TCGA-IB-7890	PAAD	PAAD	tumor_primary__TP
TCGA-IB-7891-01A	TCGA-IB-7891	PAAD	PAAD	tumor_primary__TP
TCGA-IB-7893-01A	TCGA-IB-7893	PAAD	PAAD	tumor_primary__TP
TCGA-IB-7897-01A	TCGA-IB-7897	PAAD	PAAD	tumor_primary__TP
TCGA-IB-8126-01A	TCGA-IB-8126	PAAD	PAAD	tumor_primary__TP
TCGA-IB-8127-01A	TCGA-IB-8127	PAAD	PAAD	tumor_primary__TP
TCGA-IB-A5SO-01A	TCGA-IB-A5SO	PAAD	PAAD	tumor_primary__TP
TCGA-IB-A5SP-01A	TCGA-IB-A5SP	PAAD	PAAD	tumor_primary__TP
TCGA-IB-A5SQ-01A	TCGA-IB-A5SQ	PAAD	PAAD	tumor_primary__TP
TCGA-IB-A5SS-01A	TCGA-IB-A5SS	PAAD	PAAD	tumor_primary__TP
TCGA-IB-A5ST-01A	TCGA-IB-A5ST	PAAD	PAAD	tumor_primary__TP
TCGA-IB-A6UF-01A	TCGA-IB-A6UF	PAAD	PAAD	tumor_primary__TP
TCGA-IB-A6UG-01A	TCGA-IB-A6UG	PAAD	PAAD	tumor_primary__TP
TCGA-IB-A7LX-01A	TCGA-IB-A7LX	PAAD	PAAD	tumor_primary__TP
TCGA-IB-A7M4-01A	TCGA-IB-A7M4	PAAD	PAAD	tumor_primary__TP
TCGA-IB-AAUM-01A	TCGA-IB-AAUM	PAAD	PAAD	tumor_primary__TP
TCGA-IB-AAUN-01A	TCGA-IB-AAUN	PAAD	PAAD	tumor_primary__TP
TCGA-IB-AAUO-01A	TCGA-IB-AAUO	PAAD	PAAD	tumor_primary__TP
TCGA-IB-AAUP-01A	TCGA-IB-AAUP	PAAD	PAAD	tumor_primary__TP
TCGA-IB-AAUQ-01A	TCGA-IB-AAUQ	PAAD	PAAD	tumor_primary__TP
TCGA-IB-AAUR-01A	TCGA-IB-AAUR	PAAD	PAAD	tumor_primary__TP
TCGA-IB-AAUS-01A	TCGA-IB-AAUS	PAAD	PAAD	tumor_primary__TP
TCGA-IB-AAUT-01A	TCGA-IB-AAUT	PAAD	PAAD	tumor_primary__TP
TCGA-IB-AAUU-01A	TCGA-IB-AAUU	PAAD	PAAD	tumor_primary__TP
TCGA-IB-AAUV-01A	TCGA-IB-AAUV	PAAD	PAAD	tumor_primary__TP
TCGA-IB-AAUW-01A	TCGA-IB-AAUW	PAAD	PAAD	tumor_primary__TP
TCGA-L1-A7W4-01A	TCGA-L1-A7W4	PAAD	PAAD	tumor_primary__TP
TCGA-LB-A7SX-01A	TCGA-LB-A7SX	PAAD	PAAD	tumor_primary__TP
TCGA-LB-A8F3-01A	TCGA-LB-A8F3	PAAD	PAAD	tumor_primary__TP
TCGA-LB-A9Q5-01A	TCGA-LB-A9Q5	PAAD	PAAD	tumor_primary__TP
TCGA-M8-A5N4-01A	TCGA-M8-A5N4	PAAD	PAAD	tumor_primary__TP
TCGA-OE-A75W-01A	TCGA-OE-A75W	PAAD	PAAD	tumor_primary__TP
TCGA-PZ-A5RE-01A	TCGA-PZ-A5RE	PAAD	PAAD	tumor_primary__TP
TCGA-Q3-A5QY-01A	TCGA-Q3-A5QY	PAAD	PAAD	tumor_primary__TP
TCGA-Q3-AA2A-01A	TCGA-Q3-AA2A	PAAD	PAAD	tumor_primary__TP
TCGA-RB-A7B8-01A	TCGA-RB-A7B8	PAAD	PAAD	tumor_primary__TP
TCGA-RB-AA9M-01A	TCGA-RB-AA9M	PAAD	PAAD	tumor_primary__TP
TCGA-RL-AAAS-01A	TCGA-RL-AAAS	PAAD	PAAD	tumor_primary__TP
TCGA-S4-A8RM-01A	TCGA-S4-A8RM	PAAD	PAAD	tumor_primary__TP
TCGA-S4-A8RO-01A	TCGA-S4-A8RO	PAAD	PAAD	tumor_primary__TP
TCGA-S4-A8RP-01A	TCGA-S4-A8RP	PAAD	PAAD	tumor_primary__TP
TCGA-US-A774-01A	TCGA-US-A774	PAAD	PAAD	tumor_primary__TP
TCGA-US-A776-01A	TCGA-US-A776	PAAD	PAAD	tumor_primary__TP
TCGA-US-A779-01A	TCGA-US-A779	PAAD	PAAD	tumor_primary__TP
TCGA-US-A77E-01A	TCGA-US-A77E	PAAD	PAAD	tumor_primary__TP
TCGA-US-A77G-01A	TCGA-US-A77G	PAAD	PAAD	tumor_primary__TP
TCGA-US-A77J-01A	TCGA-US-A77J	PAAD	PAAD	tumor_primary__TP
TCGA-XD-AAUG-01A	TCGA-XD-AAUG	PAAD	PAAD	tumor_primary__TP
TCGA-XD-AAUH-01A	TCGA-XD-AAUH	PAAD	PAAD	tumor_primary__TP
TCGA-XD-AAUI-01A	TCGA-XD-AAUI	PAAD	PAAD	tumor_primary__TP
TCGA-XD-AAUL-01A	TCGA-XD-AAUL	PAAD	PAAD	tumor_primary__TP
TCGA-XN-A8T3-01A	TCGA-XN-A8T3	PAAD	PAAD	tumor_primary__TP
TCGA-XN-A8T5-01A	TCGA-XN-A8T5	PAAD	PAAD	tumor_primary__TP
TCGA-YB-A89D-11A	TCGA-YB-A89D	PAAD	PAAD	normal_tissue__NT
TCGA-YB-A89D-01A	TCGA-YB-A89D	PAAD	PAAD	tumor_primary__TP
TCGA-YH-A8SY-01A	TCGA-YH-A8SY	PAAD	PAAD	tumor_primary__TP
TCGA-YY-A8LH-01A	TCGA-YY-A8LH	PAAD	PAAD	tumor_primary__TP
TCGA-Z5-AAPL-01A	TCGA-Z5-AAPL	PAAD	PAAD	tumor_primary__TP
TCGA-P7-A5NX-01A	TCGA-P7-A5NX	PCPG	PCPG	tumor_primary__TP
TCGA-P7-A5NY-01A	TCGA-P7-A5NY	PCPG	PCPG	tumor_primary__TP
TCGA-P8-A5KC-11A	TCGA-P8-A5KC	PCPG	PCPG	normal_tissue__NT
TCGA-P8-A5KC-01A	TCGA-P8-A5KC	PCPG	PCPG	tumor_primary__TP
TCGA-P8-A5KD-11A	TCGA-P8-A5KD	PCPG	PCPG	normal_tissue__NT
TCGA-P8-A5KD-01A	TCGA-P8-A5KD	PCPG	PCPG	tumor_primary__TP
TCGA-P8-A6RX-01A	TCGA-P8-A6RX	PCPG	PCPG	tumor_primary__TP
TCGA-P8-A6RY-01A	TCGA-P8-A6RY	PCPG	PCPG	tumor_primary__TP
TCGA-PR-A5PF-01A	TCGA-PR-A5PF	PCPG	PCPG	tumor_primary__TP
TCGA-PR-A5PG-01A	TCGA-PR-A5PG	PCPG	PCPG	tumor_primary__TP
TCGA-PR-A5PH-01A	TCGA-PR-A5PH	PCPG	PCPG	tumor_primary__TP
TCGA-QR-A6GO-01A	TCGA-QR-A6GO	PCPG	PCPG	tumor_primary__TP
TCGA-QR-A6GR-01A	TCGA-QR-A6GR	PCPG	PCPG	tumor_primary__TP
TCGA-QR-A6GS-01A	TCGA-QR-A6GS	PCPG	PCPG	tumor_primary__TP
TCGA-QR-A6GT-01A	TCGA-QR-A6GT	PCPG	PCPG	tumor_primary__TP
TCGA-QR-A6GU-01A	TCGA-QR-A6GU	PCPG	PCPG	tumor_primary__TP
TCGA-QR-A6GW-01A	TCGA-QR-A6GW	PCPG	PCPG	tumor_primary__TP
TCGA-QR-A6GX-01A	TCGA-QR-A6GX	PCPG	PCPG	tumor_primary__TP
TCGA-QR-A6GY-01A	TCGA-QR-A6GY	PCPG	PCPG	tumor_primary__TP
TCGA-QR-A6GZ-01A	TCGA-QR-A6GZ	PCPG	PCPG	tumor_primary__TP
TCGA-QR-A6H0-01A	TCGA-QR-A6H0	PCPG	PCPG	tumor_primary__TP
TCGA-QR-A6H1-01A	TCGA-QR-A6H1	PCPG	PCPG	tumor_primary__TP
TCGA-QR-A6H2-01A	TCGA-QR-A6H2	PCPG	PCPG	tumor_primary__TP
TCGA-QR-A6H3-01A	TCGA-QR-A6H3	PCPG	PCPG	tumor_primary__TP
TCGA-QR-A6H4-01A	TCGA-QR-A6H4	PCPG	PCPG	tumor_primary__TP
TCGA-QR-A6H5-01A	TCGA-QR-A6H5	PCPG	PCPG	tumor_primary__TP
TCGA-QR-A6H6-01A	TCGA-QR-A6H6	PCPG	PCPG	tumor_primary__TP
TCGA-QR-A6ZZ-01A	TCGA-QR-A6ZZ	PCPG	PCPG	tumor_primary__TP
TCGA-QR-A700-01A	TCGA-QR-A700	PCPG	PCPG	tumor_primary__TP
TCGA-QR-A702-01A	TCGA-QR-A702	PCPG	PCPG	tumor_primary__TP
TCGA-QR-A703-01A	TCGA-QR-A703	PCPG	PCPG	tumor_primary__TP
TCGA-QR-A705-01A	TCGA-QR-A705	PCPG	PCPG	tumor_primary__TP
TCGA-QR-A706-01A	TCGA-QR-A706	PCPG	PCPG	tumor_primary__TP
TCGA-QR-A707-01A	TCGA-QR-A707	PCPG	PCPG	tumor_primary__TP
TCGA-QR-A708-01A	TCGA-QR-A708	PCPG	PCPG	tumor_primary__TP
TCGA-QR-A70A-01A	TCGA-QR-A70A	PCPG	PCPG	tumor_primary__TP
TCGA-QR-A70C-01A	TCGA-QR-A70C	PCPG	PCPG	tumor_primary__TP
TCGA-QR-A70D-01A	TCGA-QR-A70D	PCPG	PCPG	tumor_primary__TP
TCGA-QR-A70E-01A	TCGA-QR-A70E	PCPG	PCPG	tumor_primary__TP
TCGA-QR-A70G-01B	TCGA-QR-A70G	PCPG	PCPG	tumor_primary__TP
TCGA-QR-A70H-01A	TCGA-QR-A70H	PCPG	PCPG	tumor_primary__TP
TCGA-QR-A70I-01A	TCGA-QR-A70I	PCPG	PCPG	tumor_primary__TP
TCGA-QR-A70J-01A	TCGA-QR-A70J	PCPG	PCPG	tumor_primary__TP
TCGA-QR-A70K-01A	TCGA-QR-A70K	PCPG	PCPG	tumor_primary__TP
TCGA-QR-A70M-01A	TCGA-QR-A70M	PCPG	PCPG	tumor_primary__TP
TCGA-QR-A70N-01A	TCGA-QR-A70N	PCPG	PCPG	tumor_primary__TP
TCGA-QR-A70O-01A	TCGA-QR-A70O	PCPG	PCPG	tumor_primary__TP
TCGA-QR-A70P-01A	TCGA-QR-A70P	PCPG	PCPG	tumor_primary__TP
TCGA-QR-A70Q-01A	TCGA-QR-A70Q	PCPG	PCPG	tumor_primary__TP
TCGA-QR-A70R-01A	TCGA-QR-A70R	PCPG	PCPG	tumor_primary__TP
TCGA-QR-A70T-01A	TCGA-QR-A70T	PCPG	PCPG	tumor_primary__TP
TCGA-QR-A70U-01A	TCGA-QR-A70U	PCPG	PCPG	tumor_primary__TP
TCGA-QR-A70V-01A	TCGA-QR-A70V	PCPG	PCPG	tumor_primary__TP
TCGA-QR-A70W-01A	TCGA-QR-A70W	PCPG	PCPG	tumor_primary__TP
TCGA-QR-A70X-01A	TCGA-QR-A70X	PCPG	PCPG	tumor_primary__TP
TCGA-QR-A7IN-01A	TCGA-QR-A7IN	PCPG	PCPG	tumor_primary__TP
TCGA-QR-A7IP-01A	TCGA-QR-A7IP	PCPG	PCPG	tumor_primary__TP
TCGA-QT-A5XJ-01A	TCGA-QT-A5XJ	PCPG	PCPG	tumor_primary__TP
TCGA-QT-A5XK-01A	TCGA-QT-A5XK	PCPG	PCPG	tumor_primary__TP
TCGA-QT-A5XL-01A	TCGA-QT-A5XL	PCPG	PCPG	tumor_primary__TP
TCGA-QT-A5XM-01A	TCGA-QT-A5XM	PCPG	PCPG	tumor_primary__TP
TCGA-QT-A5XN-01A	TCGA-QT-A5XN	PCPG	PCPG	tumor_primary__TP
TCGA-QT-A5XO-01A	TCGA-QT-A5XO	PCPG	PCPG	tumor_primary__TP
TCGA-QT-A5XP-01A	TCGA-QT-A5XP	PCPG	PCPG	tumor_primary__TP
TCGA-QT-A69Q-01A	TCGA-QT-A69Q	PCPG	PCPG	tumor_primary__TP
TCGA-QT-A7U0-01A	TCGA-QT-A7U0	PCPG	PCPG	tumor_primary__TP
TCGA-RM-A68T-01A	TCGA-RM-A68T	PCPG	PCPG	tumor_primary__TP
TCGA-RM-A68W-01A	TCGA-RM-A68W	PCPG	PCPG	tumor_primary__TP
TCGA-RT-A6Y9-01A	TCGA-RT-A6Y9	PCPG	PCPG	tumor_primary__TP
TCGA-RT-A6YA-01A	TCGA-RT-A6YA	PCPG	PCPG	tumor_primary__TP
TCGA-RT-A6YC-01A	TCGA-RT-A6YC	PCPG	PCPG	tumor_primary__TP
TCGA-RW-A67V-01A	TCGA-RW-A67V	PCPG	PCPG	tumor_primary__TP
TCGA-RW-A67W-01A	TCGA-RW-A67W	PCPG	PCPG	tumor_primary__TP
TCGA-RW-A67X-01A	TCGA-RW-A67X	PCPG	PCPG	tumor_primary__TP
TCGA-RW-A67Y-01A	TCGA-RW-A67Y	PCPG	PCPG	tumor_primary__TP
TCGA-RW-A680-01A	TCGA-RW-A680	PCPG	PCPG	tumor_primary__TP
TCGA-RW-A681-01A	TCGA-RW-A681	PCPG	PCPG	tumor_primary__TP
TCGA-RW-A684-01A	TCGA-RW-A684	PCPG	PCPG	tumor_primary__TP
TCGA-RW-A685-01A	TCGA-RW-A685	PCPG	PCPG	tumor_primary__TP
TCGA-RW-A686-06A	TCGA-RW-A686	PCPG	PCPG	tumor_metastasis__TM
TCGA-RW-A686-01A	TCGA-RW-A686	PCPG	PCPG	tumor_primary__TP
TCGA-RW-A688-01A	TCGA-RW-A688	PCPG	PCPG	tumor_primary__TP
TCGA-RW-A689-01A	TCGA-RW-A689	PCPG	PCPG	tumor_primary__TP
TCGA-RW-A68A-01A	TCGA-RW-A68A	PCPG	PCPG	tumor_primary__TP
TCGA-RW-A68B-01A	TCGA-RW-A68B	PCPG	PCPG	tumor_primary__TP
TCGA-RW-A68C-01A	TCGA-RW-A68C	PCPG	PCPG	tumor_primary__TP
TCGA-RW-A68D-01A	TCGA-RW-A68D	PCPG	PCPG	tumor_primary__TP
TCGA-RW-A68F-01A	TCGA-RW-A68F	PCPG	PCPG	tumor_primary__TP
TCGA-RW-A68G-01A	TCGA-RW-A68G	PCPG	PCPG	tumor_primary__TP
TCGA-RW-A7CZ-01A	TCGA-RW-A7CZ	PCPG	PCPG	tumor_primary__TP
TCGA-RW-A7D0-01A	TCGA-RW-A7D0	PCPG	PCPG	tumor_primary__TP
TCGA-RW-A8AZ-01A	TCGA-RW-A8AZ	PCPG	PCPG	tumor_primary__TP
TCGA-RX-A8JQ-01A	TCGA-RX-A8JQ	PCPG	PCPG	tumor_primary__TP
TCGA-S7-A7WL-01A	TCGA-S7-A7WL	PCPG	PCPG	tumor_primary__TP
TCGA-S7-A7WM-01A	TCGA-S7-A7WM	PCPG	PCPG	tumor_primary__TP
TCGA-S7-A7WN-01A	TCGA-S7-A7WN	PCPG	PCPG	tumor_primary__TP
TCGA-S7-A7WO-01A	TCGA-S7-A7WO	PCPG	PCPG	tumor_primary__TP
TCGA-S7-A7WP-01A	TCGA-S7-A7WP	PCPG	PCPG	tumor_primary__TP
TCGA-S7-A7WQ-01A	TCGA-S7-A7WQ	PCPG	PCPG	tumor_primary__TP
TCGA-S7-A7WR-01A	TCGA-S7-A7WR	PCPG	PCPG	tumor_primary__TP
TCGA-S7-A7WT-01A	TCGA-S7-A7WT	PCPG	PCPG	tumor_primary__TP
TCGA-S7-A7WU-01A	TCGA-S7-A7WU	PCPG	PCPG	tumor_primary__TP
TCGA-S7-A7WV-01A	TCGA-S7-A7WV	PCPG	PCPG	tumor_primary__TP
TCGA-S7-A7WW-01A	TCGA-S7-A7WW	PCPG	PCPG	tumor_primary__TP
TCGA-S7-A7WX-01A	TCGA-S7-A7WX	PCPG	PCPG	tumor_primary__TP
TCGA-S7-A7X0-01A	TCGA-S7-A7X0	PCPG	PCPG	tumor_primary__TP
TCGA-S7-A7X1-01A	TCGA-S7-A7X1	PCPG	PCPG	tumor_primary__TP
TCGA-S7-A7X2-01A	TCGA-S7-A7X2	PCPG	PCPG	tumor_primary__TP
TCGA-SA-A6C2-01A	TCGA-SA-A6C2	PCPG	PCPG	tumor_primary__TP
TCGA-SP-A6QC-01A	TCGA-SP-A6QC	PCPG	PCPG	tumor_primary__TP
TCGA-SP-A6QD-01A	TCGA-SP-A6QD	PCPG	PCPG	tumor_primary__TP
TCGA-SP-A6QF-01A	TCGA-SP-A6QF	PCPG	PCPG	tumor_primary__TP
TCGA-SP-A6QG-01A	TCGA-SP-A6QG	PCPG	PCPG	tumor_primary__TP
TCGA-SP-A6QH-01A	TCGA-SP-A6QH	PCPG	PCPG	tumor_primary__TP
TCGA-SP-A6QI-01A	TCGA-SP-A6QI	PCPG	PCPG	tumor_primary__TP
TCGA-SP-A6QJ-01A	TCGA-SP-A6QJ	PCPG	PCPG	tumor_primary__TP
TCGA-SP-A6QK-01A	TCGA-SP-A6QK	PCPG	PCPG	tumor_primary__TP
TCGA-SQ-A6I4-11A	TCGA-SQ-A6I4	PCPG	PCPG	normal_tissue__NT
TCGA-SQ-A6I4-01A	TCGA-SQ-A6I4	PCPG	PCPG	tumor_primary__TP
TCGA-SQ-A6I6-01A	TCGA-SQ-A6I6	PCPG	PCPG	tumor_primary__TP
TCGA-SR-A6MP-01A	TCGA-SR-A6MP	PCPG	PCPG	tumor_primary__TP
TCGA-SR-A6MQ-01A	TCGA-SR-A6MQ	PCPG	PCPG	tumor_primary__TP
TCGA-SR-A6MR-01A	TCGA-SR-A6MR	PCPG	PCPG	tumor_primary__TP
TCGA-SR-A6MS-01A	TCGA-SR-A6MS	PCPG	PCPG	tumor_primary__TP
TCGA-SR-A6MT-01A	TCGA-SR-A6MT	PCPG	PCPG	tumor_primary__TP
TCGA-SR-A6MU-01A	TCGA-SR-A6MU	PCPG	PCPG	tumor_primary__TP
TCGA-SR-A6MV-01A	TCGA-SR-A6MV	PCPG	PCPG	tumor_primary__TP
TCGA-SR-A6MX-06A	TCGA-SR-A6MX	PCPG	PCPG	tumor_metastasis__TM
TCGA-SR-A6MX-01A	TCGA-SR-A6MX	PCPG	PCPG	tumor_primary__TP
TCGA-SR-A6MY-01A	TCGA-SR-A6MY	PCPG	PCPG	tumor_primary__TP
TCGA-SR-A6MZ-01A	TCGA-SR-A6MZ	PCPG	PCPG	tumor_primary__TP
TCGA-SR-A6N0-01A	TCGA-SR-A6N0	PCPG	PCPG	tumor_primary__TP
TCGA-TT-A6YJ-01A	TCGA-TT-A6YJ	PCPG	PCPG	tumor_primary__TP
TCGA-TT-A6YK-01A	TCGA-TT-A6YK	PCPG	PCPG	tumor_primary__TP
TCGA-TT-A6YN-01A	TCGA-TT-A6YN	PCPG	PCPG	tumor_primary__TP
TCGA-TT-A6YO-01A	TCGA-TT-A6YO	PCPG	PCPG	tumor_primary__TP
TCGA-TT-A6YP-01A	TCGA-TT-A6YP	PCPG	PCPG	tumor_primary__TP
TCGA-W2-A7H5-01B	TCGA-W2-A7H5	PCPG	PCPG	tumor_primary__TP
TCGA-W2-A7H7-01A	TCGA-W2-A7H7	PCPG	PCPG	tumor_primary__TP
TCGA-W2-A7HA-01B	TCGA-W2-A7HA	PCPG	PCPG	tumor_primary__TP
TCGA-W2-A7HB-01A	TCGA-W2-A7HB	PCPG	PCPG	tumor_primary__TP
TCGA-W2-A7HC-01A	TCGA-W2-A7HC	PCPG	PCPG	tumor_primary__TP
TCGA-W2-A7HD-01A	TCGA-W2-A7HD	PCPG	PCPG	tumor_primary__TP
TCGA-W2-A7HE-01A	TCGA-W2-A7HE	PCPG	PCPG	tumor_primary__TP
TCGA-W2-A7HF-01A	TCGA-W2-A7HF	PCPG	PCPG	tumor_primary__TP
TCGA-W2-A7HH-01A	TCGA-W2-A7HH	PCPG	PCPG	tumor_primary__TP
TCGA-W2-A7UY-01A	TCGA-W2-A7UY	PCPG	PCPG	tumor_primary__TP
TCGA-WB-A80K-01A	TCGA-WB-A80K	PCPG	PCPG	tumor_primary__TP
TCGA-WB-A80L-01A	TCGA-WB-A80L	PCPG	PCPG	tumor_primary__TP
TCGA-WB-A80M-01A	TCGA-WB-A80M	PCPG	PCPG	tumor_primary__TP
TCGA-WB-A80N-01A	TCGA-WB-A80N	PCPG	PCPG	tumor_primary__TP
TCGA-WB-A80O-01A	TCGA-WB-A80O	PCPG	PCPG	tumor_primary__TP
TCGA-WB-A80P-01A	TCGA-WB-A80P	PCPG	PCPG	tumor_primary__TP
TCGA-WB-A80Q-01A	TCGA-WB-A80Q	PCPG	PCPG	tumor_primary__TP
TCGA-WB-A80V-01A	TCGA-WB-A80V	PCPG	PCPG	tumor_primary__TP
TCGA-WB-A80Y-01A	TCGA-WB-A80Y	PCPG	PCPG	tumor_primary__TP
TCGA-WB-A814-01A	TCGA-WB-A814	PCPG	PCPG	tumor_primary__TP
TCGA-WB-A815-01A	TCGA-WB-A815	PCPG	PCPG	tumor_primary__TP
TCGA-WB-A816-01A	TCGA-WB-A816	PCPG	PCPG	tumor_primary__TP
TCGA-WB-A817-01A	TCGA-WB-A817	PCPG	PCPG	tumor_primary__TP
TCGA-WB-A818-01A	TCGA-WB-A818	PCPG	PCPG	tumor_primary__TP
TCGA-WB-A819-01A	TCGA-WB-A819	PCPG	PCPG	tumor_primary__TP
TCGA-WB-A81A-01A	TCGA-WB-A81A	PCPG	PCPG	tumor_primary__TP
TCGA-WB-A81D-01A	TCGA-WB-A81D	PCPG	PCPG	tumor_primary__TP
TCGA-WB-A81E-01A	TCGA-WB-A81E	PCPG	PCPG	tumor_primary__TP
TCGA-WB-A81F-01A	TCGA-WB-A81F	PCPG	PCPG	tumor_primary__TP
TCGA-WB-A81G-01A	TCGA-WB-A81G	PCPG	PCPG	tumor_primary__TP
TCGA-WB-A81H-01A	TCGA-WB-A81H	PCPG	PCPG	tumor_primary__TP
TCGA-WB-A81I-01A	TCGA-WB-A81I	PCPG	PCPG	tumor_primary__TP
TCGA-WB-A81J-01A	TCGA-WB-A81J	PCPG	PCPG	tumor_primary__TP
TCGA-WB-A81K-01A	TCGA-WB-A81K	PCPG	PCPG	tumor_primary__TP
TCGA-WB-A81M-01A	TCGA-WB-A81M	PCPG	PCPG	tumor_primary__TP
TCGA-WB-A81N-01A	TCGA-WB-A81N	PCPG	PCPG	tumor_primary__TP
TCGA-WB-A81P-01A	TCGA-WB-A81P	PCPG	PCPG	tumor_primary__TP
TCGA-WB-A81Q-01A	TCGA-WB-A81Q	PCPG	PCPG	tumor_primary__TP
TCGA-WB-A81R-01A	TCGA-WB-A81R	PCPG	PCPG	tumor_primary__TP
TCGA-WB-A81S-01A	TCGA-WB-A81S	PCPG	PCPG	tumor_primary__TP
TCGA-WB-A81T-01A	TCGA-WB-A81T	PCPG	PCPG	tumor_primary__TP
TCGA-WB-A81V-01A	TCGA-WB-A81V	PCPG	PCPG	tumor_primary__TP
TCGA-WB-A81W-01A	TCGA-WB-A81W	PCPG	PCPG	tumor_primary__TP
TCGA-WB-A820-01A	TCGA-WB-A820	PCPG	PCPG	tumor_primary__TP
TCGA-WB-A821-01A	TCGA-WB-A821	PCPG	PCPG	tumor_primary__TP
TCGA-WB-A822-01A	TCGA-WB-A822	PCPG	PCPG	tumor_primary__TP
TCGA-XG-A823-01A	TCGA-XG-A823	PCPG	PCPG	tumor_primary__TP
TCGA-2A-A8VL-01A	TCGA-2A-A8VL	PRAD	PRAD	tumor_primary__TP
TCGA-2A-A8VO-01A	TCGA-2A-A8VO	PRAD	PRAD	tumor_primary__TP
TCGA-2A-A8VT-01A	TCGA-2A-A8VT	PRAD	PRAD	tumor_primary__TP
TCGA-2A-A8VV-01A	TCGA-2A-A8VV	PRAD	PRAD	tumor_primary__TP
TCGA-2A-A8VX-01A	TCGA-2A-A8VX	PRAD	PRAD	tumor_primary__TP
TCGA-2A-A8W1-01A	TCGA-2A-A8W1	PRAD	PRAD	tumor_primary__TP
TCGA-2A-A8W3-01A	TCGA-2A-A8W3	PRAD	PRAD	tumor_primary__TP
TCGA-2A-AAYF-01A	TCGA-2A-AAYF	PRAD	PRAD	tumor_primary__TP
TCGA-2A-AAYO-01A	TCGA-2A-AAYO	PRAD	PRAD	tumor_primary__TP
TCGA-2A-AAYU-01A	TCGA-2A-AAYU	PRAD	PRAD	tumor_primary__TP
TCGA-4L-AA1F-01A	TCGA-4L-AA1F	PRAD	PRAD	tumor_primary__TP
TCGA-CH-5737-01A	TCGA-CH-5737	PRAD	PRAD	tumor_primary__TP
TCGA-CH-5738-01A	TCGA-CH-5738	PRAD	PRAD	tumor_primary__TP
TCGA-CH-5739-01A	TCGA-CH-5739	PRAD	PRAD	tumor_primary__TP
TCGA-CH-5740-01A	TCGA-CH-5740	PRAD	PRAD	tumor_primary__TP
TCGA-CH-5741-01A	TCGA-CH-5741	PRAD	PRAD	tumor_primary__TP
TCGA-CH-5743-01A	TCGA-CH-5743	PRAD	PRAD	tumor_primary__TP
TCGA-CH-5744-01A	TCGA-CH-5744	PRAD	PRAD	tumor_primary__TP
TCGA-CH-5745-01A	TCGA-CH-5745	PRAD	PRAD	tumor_primary__TP
TCGA-CH-5746-01A	TCGA-CH-5746	PRAD	PRAD	tumor_primary__TP
TCGA-CH-5748-01A	TCGA-CH-5748	PRAD	PRAD	tumor_primary__TP
TCGA-CH-5750-01A	TCGA-CH-5750	PRAD	PRAD	tumor_primary__TP
TCGA-CH-5751-01A	TCGA-CH-5751	PRAD	PRAD	tumor_primary__TP
TCGA-CH-5752-01A	TCGA-CH-5752	PRAD	PRAD	tumor_primary__TP
TCGA-CH-5753-01A	TCGA-CH-5753	PRAD	PRAD	tumor_primary__TP
TCGA-CH-5754-01A	TCGA-CH-5754	PRAD	PRAD	tumor_primary__TP
TCGA-CH-5761-11A	TCGA-CH-5761	PRAD	PRAD	normal_tissue__NT
TCGA-CH-5761-01A	TCGA-CH-5761	PRAD	PRAD	tumor_primary__TP
TCGA-CH-5762-01A	TCGA-CH-5762	PRAD	PRAD	tumor_primary__TP
TCGA-CH-5763-01A	TCGA-CH-5763	PRAD	PRAD	tumor_primary__TP
TCGA-CH-5764-01A	TCGA-CH-5764	PRAD	PRAD	tumor_primary__TP
TCGA-CH-5765-01A	TCGA-CH-5765	PRAD	PRAD	tumor_primary__TP
TCGA-CH-5766-01A	TCGA-CH-5766	PRAD	PRAD	tumor_primary__TP
TCGA-CH-5767-11B	TCGA-CH-5767	PRAD	PRAD	normal_tissue__NT
TCGA-CH-5767-01A	TCGA-CH-5767	PRAD	PRAD	tumor_primary__TP
TCGA-CH-5768-11A	TCGA-CH-5768	PRAD	PRAD	normal_tissue__NT
TCGA-CH-5768-01A	TCGA-CH-5768	PRAD	PRAD	tumor_primary__TP
TCGA-CH-5769-11A	TCGA-CH-5769	PRAD	PRAD	normal_tissue__NT
TCGA-CH-5769-01A	TCGA-CH-5769	PRAD	PRAD	tumor_primary__TP
TCGA-CH-5771-01A	TCGA-CH-5771	PRAD	PRAD	tumor_primary__TP
TCGA-CH-5772-01A	TCGA-CH-5772	PRAD	PRAD	tumor_primary__TP
TCGA-CH-5788-01A	TCGA-CH-5788	PRAD	PRAD	tumor_primary__TP
TCGA-CH-5789-01A	TCGA-CH-5789	PRAD	PRAD	tumor_primary__TP
TCGA-CH-5790-01A	TCGA-CH-5790	PRAD	PRAD	tumor_primary__TP
TCGA-CH-5791-01A	TCGA-CH-5791	PRAD	PRAD	tumor_primary__TP
TCGA-CH-5792-01A	TCGA-CH-5792	PRAD	PRAD	tumor_primary__TP
TCGA-CH-5794-01A	TCGA-CH-5794	PRAD	PRAD	tumor_primary__TP
TCGA-EJ-5494-01A	TCGA-EJ-5494	PRAD	PRAD	tumor_primary__TP
TCGA-EJ-5495-01A	TCGA-EJ-5495	PRAD	PRAD	tumor_primary__TP
TCGA-EJ-5496-01A	TCGA-EJ-5496	PRAD	PRAD	tumor_primary__TP
TCGA-EJ-5497-01A	TCGA-EJ-5497	PRAD	PRAD	tumor_primary__TP
TCGA-EJ-5498-01A	TCGA-EJ-5498	PRAD	PRAD	tumor_primary__TP
TCGA-EJ-5499-01A	TCGA-EJ-5499	PRAD	PRAD	tumor_primary__TP
TCGA-EJ-5501-01A	TCGA-EJ-5501	PRAD	PRAD	tumor_primary__TP
TCGA-EJ-5502-01A	TCGA-EJ-5502	PRAD	PRAD	tumor_primary__TP
TCGA-EJ-5503-01A	TCGA-EJ-5503	PRAD	PRAD	tumor_primary__TP
TCGA-EJ-5504-01A	TCGA-EJ-5504	PRAD	PRAD	tumor_primary__TP
TCGA-EJ-5505-01A	TCGA-EJ-5505	PRAD	PRAD	tumor_primary__TP
TCGA-EJ-5506-01A	TCGA-EJ-5506	PRAD	PRAD	tumor_primary__TP
TCGA-EJ-5507-01A	TCGA-EJ-5507	PRAD	PRAD	tumor_primary__TP
TCGA-EJ-5508-01A	TCGA-EJ-5508	PRAD	PRAD	tumor_primary__TP
TCGA-EJ-5509-01A	TCGA-EJ-5509	PRAD	PRAD	tumor_primary__TP
TCGA-EJ-5510-01A	TCGA-EJ-5510	PRAD	PRAD	tumor_primary__TP
TCGA-EJ-5511-01A	TCGA-EJ-5511	PRAD	PRAD	tumor_primary__TP
TCGA-EJ-5512-01A	TCGA-EJ-5512	PRAD	PRAD	tumor_primary__TP
TCGA-EJ-5514-01A	TCGA-EJ-5514	PRAD	PRAD	tumor_primary__TP
TCGA-EJ-5515-01A	TCGA-EJ-5515	PRAD	PRAD	tumor_primary__TP
TCGA-EJ-5516-01A	TCGA-EJ-5516	PRAD	PRAD	tumor_primary__TP
TCGA-EJ-5517-01A	TCGA-EJ-5517	PRAD	PRAD	tumor_primary__TP
TCGA-EJ-5518-01A	TCGA-EJ-5518	PRAD	PRAD	tumor_primary__TP
TCGA-EJ-5519-01A	TCGA-EJ-5519	PRAD	PRAD	tumor_primary__TP
TCGA-EJ-5521-01A	TCGA-EJ-5521	PRAD	PRAD	tumor_primary__TP
TCGA-EJ-5522-01A	TCGA-EJ-5522	PRAD	PRAD	tumor_primary__TP
TCGA-EJ-5524-01A	TCGA-EJ-5524	PRAD	PRAD	tumor_primary__TP
TCGA-EJ-5525-01A	TCGA-EJ-5525	PRAD	PRAD	tumor_primary__TP
TCGA-EJ-5526-01A	TCGA-EJ-5526	PRAD	PRAD	tumor_primary__TP
TCGA-EJ-5527-01A	TCGA-EJ-5527	PRAD	PRAD	tumor_primary__TP
TCGA-EJ-5530-01A	TCGA-EJ-5530	PRAD	PRAD	tumor_primary__TP
TCGA-EJ-5531-01A	TCGA-EJ-5531	PRAD	PRAD	tumor_primary__TP
TCGA-EJ-5532-01A	TCGA-EJ-5532	PRAD	PRAD	tumor_primary__TP
TCGA-EJ-5542-01A	TCGA-EJ-5542	PRAD	PRAD	tumor_primary__TP
TCGA-EJ-7115-11A	TCGA-EJ-7115	PRAD	PRAD	normal_tissue__NT
TCGA-EJ-7115-01A	TCGA-EJ-7115	PRAD	PRAD	tumor_primary__TP
TCGA-EJ-7123-11A	TCGA-EJ-7123	PRAD	PRAD	normal_tissue__NT
TCGA-EJ-7123-01A	TCGA-EJ-7123	PRAD	PRAD	tumor_primary__TP
TCGA-EJ-7125-11A	TCGA-EJ-7125	PRAD	PRAD	normal_tissue__NT
TCGA-EJ-7125-01A	TCGA-EJ-7125	PRAD	PRAD	tumor_primary__TP
TCGA-EJ-7218-01B	TCGA-EJ-7218	PRAD	PRAD	tumor_primary__TP
TCGA-EJ-7312-01B	TCGA-EJ-7312	PRAD	PRAD	tumor_primary__TP
TCGA-EJ-7314-11A	TCGA-EJ-7314	PRAD	PRAD	normal_tissue__NT
TCGA-EJ-7314-01A	TCGA-EJ-7314	PRAD	PRAD	tumor_primary__TP
TCGA-EJ-7315-11A	TCGA-EJ-7315	PRAD	PRAD	normal_tissue__NT
TCGA-EJ-7315-01A	TCGA-EJ-7315	PRAD	PRAD	tumor_primary__TP
TCGA-EJ-7317-11A	TCGA-EJ-7317	PRAD	PRAD	normal_tissue__NT
TCGA-EJ-7317-01A	TCGA-EJ-7317	PRAD	PRAD	tumor_primary__TP
TCGA-EJ-7318-01B	TCGA-EJ-7318	PRAD	PRAD	tumor_primary__TP
TCGA-EJ-7321-11A	TCGA-EJ-7321	PRAD	PRAD	normal_tissue__NT
TCGA-EJ-7321-01A	TCGA-EJ-7321	PRAD	PRAD	tumor_primary__TP
TCGA-EJ-7325-01B	TCGA-EJ-7325	PRAD	PRAD	tumor_primary__TP
TCGA-EJ-7327-11A	TCGA-EJ-7327	PRAD	PRAD	normal_tissue__NT
TCGA-EJ-7327-01A	TCGA-EJ-7327	PRAD	PRAD	tumor_primary__TP
TCGA-EJ-7328-11A	TCGA-EJ-7328	PRAD	PRAD	normal_tissue__NT
TCGA-EJ-7328-01A	TCGA-EJ-7328	PRAD	PRAD	tumor_primary__TP
TCGA-EJ-7330-11A	TCGA-EJ-7330	PRAD	PRAD	normal_tissue__NT
TCGA-EJ-7330-01A	TCGA-EJ-7330	PRAD	PRAD	tumor_primary__TP
TCGA-EJ-7331-11A	TCGA-EJ-7331	PRAD	PRAD	normal_tissue__NT
TCGA-EJ-7331-01A	TCGA-EJ-7331	PRAD	PRAD	tumor_primary__TP
TCGA-EJ-7781-11A	TCGA-EJ-7781	PRAD	PRAD	normal_tissue__NT
TCGA-EJ-7781-01A	TCGA-EJ-7781	PRAD	PRAD	tumor_primary__TP
TCGA-EJ-7782-11A	TCGA-EJ-7782	PRAD	PRAD	normal_tissue__NT
TCGA-EJ-7782-01A	TCGA-EJ-7782	PRAD	PRAD	tumor_primary__TP
TCGA-EJ-7783-11A	TCGA-EJ-7783	PRAD	PRAD	normal_tissue__NT
TCGA-EJ-7783-01A	TCGA-EJ-7783	PRAD	PRAD	tumor_primary__TP
TCGA-EJ-7784-11A	TCGA-EJ-7784	PRAD	PRAD	normal_tissue__NT
TCGA-EJ-7784-01A	TCGA-EJ-7784	PRAD	PRAD	tumor_primary__TP
TCGA-EJ-7785-11A	TCGA-EJ-7785	PRAD	PRAD	normal_tissue__NT
TCGA-EJ-7785-01A	TCGA-EJ-7785	PRAD	PRAD	tumor_primary__TP
TCGA-EJ-7786-11A	TCGA-EJ-7786	PRAD	PRAD	normal_tissue__NT
TCGA-EJ-7786-01A	TCGA-EJ-7786	PRAD	PRAD	tumor_primary__TP
TCGA-EJ-7788-01A	TCGA-EJ-7788	PRAD	PRAD	tumor_primary__TP
TCGA-EJ-7789-11A	TCGA-EJ-7789	PRAD	PRAD	normal_tissue__NT
TCGA-EJ-7789-01A	TCGA-EJ-7789	PRAD	PRAD	tumor_primary__TP
TCGA-EJ-7791-01A	TCGA-EJ-7791	PRAD	PRAD	tumor_primary__TP
TCGA-EJ-7792-11A	TCGA-EJ-7792	PRAD	PRAD	normal_tissue__NT
TCGA-EJ-7792-01A	TCGA-EJ-7792	PRAD	PRAD	tumor_primary__TP
TCGA-EJ-7793-11A	TCGA-EJ-7793	PRAD	PRAD	normal_tissue__NT
TCGA-EJ-7793-01A	TCGA-EJ-7793	PRAD	PRAD	tumor_primary__TP
TCGA-EJ-7794-11A	TCGA-EJ-7794	PRAD	PRAD	normal_tissue__NT
TCGA-EJ-7794-01A	TCGA-EJ-7794	PRAD	PRAD	tumor_primary__TP
TCGA-EJ-7797-11A	TCGA-EJ-7797	PRAD	PRAD	normal_tissue__NT
TCGA-EJ-7797-01A	TCGA-EJ-7797	PRAD	PRAD	tumor_primary__TP
TCGA-EJ-8468-01A	TCGA-EJ-8468	PRAD	PRAD	tumor_primary__TP
TCGA-EJ-8469-01A	TCGA-EJ-8469	PRAD	PRAD	tumor_primary__TP
TCGA-EJ-8470-01A	TCGA-EJ-8470	PRAD	PRAD	tumor_primary__TP
TCGA-EJ-8472-01A	TCGA-EJ-8472	PRAD	PRAD	tumor_primary__TP
TCGA-EJ-8474-01A	TCGA-EJ-8474	PRAD	PRAD	tumor_primary__TP
TCGA-EJ-A46B-01A	TCGA-EJ-A46B	PRAD	PRAD	tumor_primary__TP
TCGA-EJ-A46D-01A	TCGA-EJ-A46D	PRAD	PRAD	tumor_primary__TP
TCGA-EJ-A46E-01A	TCGA-EJ-A46E	PRAD	PRAD	tumor_primary__TP
TCGA-EJ-A46F-01A	TCGA-EJ-A46F	PRAD	PRAD	tumor_primary__TP
TCGA-EJ-A46G-01A	TCGA-EJ-A46G	PRAD	PRAD	tumor_primary__TP
TCGA-EJ-A46H-01A	TCGA-EJ-A46H	PRAD	PRAD	tumor_primary__TP
TCGA-EJ-A46I-01A	TCGA-EJ-A46I	PRAD	PRAD	tumor_primary__TP
TCGA-EJ-A65B-01A	TCGA-EJ-A65B	PRAD	PRAD	tumor_primary__TP
TCGA-EJ-A65D-01A	TCGA-EJ-A65D	PRAD	PRAD	tumor_primary__TP
TCGA-EJ-A65E-01A	TCGA-EJ-A65E	PRAD	PRAD	tumor_primary__TP
TCGA-EJ-A65F-01A	TCGA-EJ-A65F	PRAD	PRAD	tumor_primary__TP
TCGA-EJ-A65G-01A	TCGA-EJ-A65G	PRAD	PRAD	tumor_primary__TP
TCGA-EJ-A65J-01A	TCGA-EJ-A65J	PRAD	PRAD	tumor_primary__TP
TCGA-EJ-A65M-01A	TCGA-EJ-A65M	PRAD	PRAD	tumor_primary__TP
TCGA-EJ-A6RA-01A	TCGA-EJ-A6RA	PRAD	PRAD	tumor_primary__TP
TCGA-EJ-A6RC-01A	TCGA-EJ-A6RC	PRAD	PRAD	tumor_primary__TP
TCGA-EJ-A7NF-01A	TCGA-EJ-A7NF	PRAD	PRAD	tumor_primary__TP
TCGA-EJ-A7NG-01A	TCGA-EJ-A7NG	PRAD	PRAD	tumor_primary__TP
TCGA-EJ-A7NH-01A	TCGA-EJ-A7NH	PRAD	PRAD	tumor_primary__TP
TCGA-EJ-A7NJ-01A	TCGA-EJ-A7NJ	PRAD	PRAD	tumor_primary__TP
TCGA-EJ-A7NK-01A	TCGA-EJ-A7NK	PRAD	PRAD	tumor_primary__TP
TCGA-EJ-A7NM-01A	TCGA-EJ-A7NM	PRAD	PRAD	tumor_primary__TP
TCGA-EJ-A7NN-01A	TCGA-EJ-A7NN	PRAD	PRAD	tumor_primary__TP
TCGA-EJ-A8FN-01A	TCGA-EJ-A8FN	PRAD	PRAD	tumor_primary__TP
TCGA-EJ-A8FO-11A	TCGA-EJ-A8FO	PRAD	PRAD	normal_tissue__NT
TCGA-EJ-A8FO-01A	TCGA-EJ-A8FO	PRAD	PRAD	tumor_primary__TP
TCGA-EJ-A8FP-01A	TCGA-EJ-A8FP	PRAD	PRAD	tumor_primary__TP
TCGA-EJ-A8FS-01A	TCGA-EJ-A8FS	PRAD	PRAD	tumor_primary__TP
TCGA-EJ-A8FU-01A	TCGA-EJ-A8FU	PRAD	PRAD	tumor_primary__TP
TCGA-EJ-AB20-01A	TCGA-EJ-AB20	PRAD	PRAD	tumor_primary__TP
TCGA-EJ-AB27-01A	TCGA-EJ-AB27	PRAD	PRAD	tumor_primary__TP
TCGA-FC-7708-01A	TCGA-FC-7708	PRAD	PRAD	tumor_primary__TP
TCGA-FC-7961-01A	TCGA-FC-7961	PRAD	PRAD	tumor_primary__TP
TCGA-FC-A4JI-01A	TCGA-FC-A4JI	PRAD	PRAD	tumor_primary__TP
TCGA-FC-A5OB-01A	TCGA-FC-A5OB	PRAD	PRAD	tumor_primary__TP
TCGA-FC-A66V-01A	TCGA-FC-A66V	PRAD	PRAD	tumor_primary__TP
TCGA-FC-A6HD-01A	TCGA-FC-A6HD	PRAD	PRAD	tumor_primary__TP
TCGA-FC-A8O0-01A	TCGA-FC-A8O0	PRAD	PRAD	tumor_primary__TP
TCGA-G9-6329-01A	TCGA-G9-6329	PRAD	PRAD	tumor_primary__TP
TCGA-G9-6332-01A	TCGA-G9-6332	PRAD	PRAD	tumor_primary__TP
TCGA-G9-6333-11A	TCGA-G9-6333	PRAD	PRAD	normal_tissue__NT
TCGA-G9-6333-01A	TCGA-G9-6333	PRAD	PRAD	tumor_primary__TP
TCGA-G9-6336-01A	TCGA-G9-6336	PRAD	PRAD	tumor_primary__TP
TCGA-G9-6338-01A	TCGA-G9-6338	PRAD	PRAD	tumor_primary__TP
TCGA-G9-6339-01A	TCGA-G9-6339	PRAD	PRAD	tumor_primary__TP
TCGA-G9-6342-11A	TCGA-G9-6342	PRAD	PRAD	normal_tissue__NT
TCGA-G9-6342-01A	TCGA-G9-6342	PRAD	PRAD	tumor_primary__TP
TCGA-G9-6343-01A	TCGA-G9-6343	PRAD	PRAD	tumor_primary__TP
TCGA-G9-6347-01A	TCGA-G9-6347	PRAD	PRAD	tumor_primary__TP
TCGA-G9-6348-11A	TCGA-G9-6348	PRAD	PRAD	normal_tissue__NT
TCGA-G9-6348-01A	TCGA-G9-6348	PRAD	PRAD	tumor_primary__TP
TCGA-G9-6351-11A	TCGA-G9-6351	PRAD	PRAD	normal_tissue__NT
TCGA-G9-6351-01A	TCGA-G9-6351	PRAD	PRAD	tumor_primary__TP
TCGA-G9-6353-01A	TCGA-G9-6353	PRAD	PRAD	tumor_primary__TP
TCGA-G9-6354-01A	TCGA-G9-6354	PRAD	PRAD	tumor_primary__TP
TCGA-G9-6356-11A	TCGA-G9-6356	PRAD	PRAD	normal_tissue__NT
TCGA-G9-6356-01A	TCGA-G9-6356	PRAD	PRAD	tumor_primary__TP
TCGA-G9-6361-01A	TCGA-G9-6361	PRAD	PRAD	tumor_primary__TP
TCGA-G9-6362-11A	TCGA-G9-6362	PRAD	PRAD	normal_tissue__NT
TCGA-G9-6362-01A	TCGA-G9-6362	PRAD	PRAD	tumor_primary__TP
TCGA-G9-6363-11A	TCGA-G9-6363	PRAD	PRAD	normal_tissue__NT
TCGA-G9-6363-01A	TCGA-G9-6363	PRAD	PRAD	tumor_primary__TP
TCGA-G9-6364-01A	TCGA-G9-6364	PRAD	PRAD	tumor_primary__TP
TCGA-G9-6365-11A	TCGA-G9-6365	PRAD	PRAD	normal_tissue__NT
TCGA-G9-6365-01A	TCGA-G9-6365	PRAD	PRAD	tumor_primary__TP
TCGA-G9-6366-01A	TCGA-G9-6366	PRAD	PRAD	tumor_primary__TP
TCGA-G9-6367-01A	TCGA-G9-6367	PRAD	PRAD	tumor_primary__TP
TCGA-G9-6369-01A	TCGA-G9-6369	PRAD	PRAD	tumor_primary__TP
TCGA-G9-6370-01A	TCGA-G9-6370	PRAD	PRAD	tumor_primary__TP
TCGA-G9-6371-01A	TCGA-G9-6371	PRAD	PRAD	tumor_primary__TP
TCGA-G9-6373-01A	TCGA-G9-6373	PRAD	PRAD	tumor_primary__TP
TCGA-G9-6377-01A	TCGA-G9-6377	PRAD	PRAD	tumor_primary__TP
TCGA-G9-6378-01A	TCGA-G9-6378	PRAD	PRAD	tumor_primary__TP
TCGA-G9-6379-01A	TCGA-G9-6379	PRAD	PRAD	tumor_primary__TP
TCGA-G9-6384-11A	TCGA-G9-6384	PRAD	PRAD	normal_tissue__NT
TCGA-G9-6384-01A	TCGA-G9-6384	PRAD	PRAD	tumor_primary__TP
TCGA-G9-6385-01A	TCGA-G9-6385	PRAD	PRAD	tumor_primary__TP
TCGA-G9-6494-01A	TCGA-G9-6494	PRAD	PRAD	tumor_primary__TP
TCGA-G9-6496-11A	TCGA-G9-6496	PRAD	PRAD	normal_tissue__NT
TCGA-G9-6496-01A	TCGA-G9-6496	PRAD	PRAD	tumor_primary__TP
TCGA-G9-6498-01A	TCGA-G9-6498	PRAD	PRAD	tumor_primary__TP
TCGA-G9-6499-11A	TCGA-G9-6499	PRAD	PRAD	normal_tissue__NT
TCGA-G9-6499-01A	TCGA-G9-6499	PRAD	PRAD	tumor_primary__TP
TCGA-G9-7509-01A	TCGA-G9-7509	PRAD	PRAD	tumor_primary__TP
TCGA-G9-7510-01A	TCGA-G9-7510	PRAD	PRAD	tumor_primary__TP
TCGA-G9-7519-01A	TCGA-G9-7519	PRAD	PRAD	tumor_primary__TP
TCGA-G9-7521-01A	TCGA-G9-7521	PRAD	PRAD	tumor_primary__TP
TCGA-G9-7522-01A	TCGA-G9-7522	PRAD	PRAD	tumor_primary__TP
TCGA-G9-7523-01A	TCGA-G9-7523	PRAD	PRAD	tumor_primary__TP
TCGA-G9-7525-01A	TCGA-G9-7525	PRAD	PRAD	tumor_primary__TP
TCGA-G9-A9S0-01A	TCGA-G9-A9S0	PRAD	PRAD	tumor_primary__TP
TCGA-G9-A9S4-01A	TCGA-G9-A9S4	PRAD	PRAD	tumor_primary__TP
TCGA-G9-A9S7-01A	TCGA-G9-A9S7	PRAD	PRAD	tumor_primary__TP
TCGA-H9-7775-01A	TCGA-H9-7775	PRAD	PRAD	tumor_primary__TP
TCGA-H9-A6BX-01A	TCGA-H9-A6BX	PRAD	PRAD	tumor_primary__TP
TCGA-H9-A6BY-01A	TCGA-H9-A6BY	PRAD	PRAD	tumor_primary__TP
TCGA-HC-7075-01A	TCGA-HC-7075	PRAD	PRAD	tumor_primary__TP
TCGA-HC-7077-01A	TCGA-HC-7077	PRAD	PRAD	tumor_primary__TP
TCGA-HC-7078-01A	TCGA-HC-7078	PRAD	PRAD	tumor_primary__TP
TCGA-HC-7079-01A	TCGA-HC-7079	PRAD	PRAD	tumor_primary__TP
TCGA-HC-7080-01A	TCGA-HC-7080	PRAD	PRAD	tumor_primary__TP
TCGA-HC-7081-01A	TCGA-HC-7081	PRAD	PRAD	tumor_primary__TP
TCGA-HC-7209-01A	TCGA-HC-7209	PRAD	PRAD	tumor_primary__TP
TCGA-HC-7210-01A	TCGA-HC-7210	PRAD	PRAD	tumor_primary__TP
TCGA-HC-7211-11A	TCGA-HC-7211	PRAD	PRAD	normal_tissue__NT
TCGA-HC-7211-01A	TCGA-HC-7211	PRAD	PRAD	tumor_primary__TP
TCGA-HC-7212-01A	TCGA-HC-7212	PRAD	PRAD	tumor_primary__TP
TCGA-HC-7213-01A	TCGA-HC-7213	PRAD	PRAD	tumor_primary__TP
TCGA-HC-7230-01A	TCGA-HC-7230	PRAD	PRAD	tumor_primary__TP
TCGA-HC-7231-01A	TCGA-HC-7231	PRAD	PRAD	tumor_primary__TP
TCGA-HC-7232-01A	TCGA-HC-7232	PRAD	PRAD	tumor_primary__TP
TCGA-HC-7233-01A	TCGA-HC-7233	PRAD	PRAD	tumor_primary__TP
TCGA-HC-7736-01A	TCGA-HC-7736	PRAD	PRAD	tumor_primary__TP
TCGA-HC-7737-11A	TCGA-HC-7737	PRAD	PRAD	normal_tissue__NT
TCGA-HC-7737-01A	TCGA-HC-7737	PRAD	PRAD	tumor_primary__TP
TCGA-HC-7738-11A	TCGA-HC-7738	PRAD	PRAD	normal_tissue__NT
TCGA-HC-7738-01A	TCGA-HC-7738	PRAD	PRAD	tumor_primary__TP
TCGA-HC-7740-11A	TCGA-HC-7740	PRAD	PRAD	normal_tissue__NT
TCGA-HC-7740-01A	TCGA-HC-7740	PRAD	PRAD	tumor_primary__TP
TCGA-HC-7742-11A	TCGA-HC-7742	PRAD	PRAD	normal_tissue__NT
TCGA-HC-7742-01A	TCGA-HC-7742	PRAD	PRAD	tumor_primary__TP
TCGA-HC-7744-01A	TCGA-HC-7744	PRAD	PRAD	tumor_primary__TP
TCGA-HC-7745-11A	TCGA-HC-7745	PRAD	PRAD	normal_tissue__NT
TCGA-HC-7745-01A	TCGA-HC-7745	PRAD	PRAD	tumor_primary__TP
TCGA-HC-7747-11A	TCGA-HC-7747	PRAD	PRAD	normal_tissue__NT
TCGA-HC-7747-01A	TCGA-HC-7747	PRAD	PRAD	tumor_primary__TP
TCGA-HC-7748-01A	TCGA-HC-7748	PRAD	PRAD	tumor_primary__TP
TCGA-HC-7749-01A	TCGA-HC-7749	PRAD	PRAD	tumor_primary__TP
TCGA-HC-7750-01A	TCGA-HC-7750	PRAD	PRAD	tumor_primary__TP
TCGA-HC-7752-11A	TCGA-HC-7752	PRAD	PRAD	normal_tissue__NT
TCGA-HC-7752-01A	TCGA-HC-7752	PRAD	PRAD	tumor_primary__TP
TCGA-HC-7817-01B	TCGA-HC-7817	PRAD	PRAD	tumor_primary__TP
TCGA-HC-7818-01A	TCGA-HC-7818	PRAD	PRAD	tumor_primary__TP
TCGA-HC-7819-11A	TCGA-HC-7819	PRAD	PRAD	normal_tissue__NT
TCGA-HC-7819-01A	TCGA-HC-7819	PRAD	PRAD	tumor_primary__TP
TCGA-HC-7820-01A	TCGA-HC-7820	PRAD	PRAD	tumor_primary__TP
TCGA-HC-7821-01A	TCGA-HC-7821	PRAD	PRAD	tumor_primary__TP
TCGA-HC-8213-01A	TCGA-HC-8213	PRAD	PRAD	tumor_primary__TP
TCGA-HC-8216-01A	TCGA-HC-8216	PRAD	PRAD	tumor_primary__TP
TCGA-HC-8256-01A	TCGA-HC-8256	PRAD	PRAD	tumor_primary__TP
TCGA-HC-8257-01A	TCGA-HC-8257	PRAD	PRAD	tumor_primary__TP
TCGA-HC-8258-11A	TCGA-HC-8258	PRAD	PRAD	normal_tissue__NT
TCGA-HC-8258-01A	TCGA-HC-8258	PRAD	PRAD	tumor_primary__TP
TCGA-HC-8259-11A	TCGA-HC-8259	PRAD	PRAD	normal_tissue__NT
TCGA-HC-8259-01A	TCGA-HC-8259	PRAD	PRAD	tumor_primary__TP
TCGA-HC-8260-11A	TCGA-HC-8260	PRAD	PRAD	normal_tissue__NT
TCGA-HC-8260-01A	TCGA-HC-8260	PRAD	PRAD	tumor_primary__TP
TCGA-HC-8261-01A	TCGA-HC-8261	PRAD	PRAD	tumor_primary__TP
TCGA-HC-8262-11A	TCGA-HC-8262	PRAD	PRAD	normal_tissue__NT
TCGA-HC-8262-01A	TCGA-HC-8262	PRAD	PRAD	tumor_primary__TP
TCGA-HC-8264-01B	TCGA-HC-8264	PRAD	PRAD	tumor_primary__TP
TCGA-HC-8265-01A	TCGA-HC-8265	PRAD	PRAD	tumor_primary__TP
TCGA-HC-8266-01A	TCGA-HC-8266	PRAD	PRAD	tumor_primary__TP
TCGA-HC-A48F-01A	TCGA-HC-A48F	PRAD	PRAD	tumor_primary__TP
TCGA-HC-A4ZV-01A	TCGA-HC-A4ZV	PRAD	PRAD	tumor_primary__TP
TCGA-HC-A631-01A	TCGA-HC-A631	PRAD	PRAD	tumor_primary__TP
TCGA-HC-A632-01A	TCGA-HC-A632	PRAD	PRAD	tumor_primary__TP
TCGA-HC-A6AL-01A	TCGA-HC-A6AL	PRAD	PRAD	tumor_primary__TP
TCGA-HC-A6AN-01A	TCGA-HC-A6AN	PRAD	PRAD	tumor_primary__TP
TCGA-HC-A6AO-01A	TCGA-HC-A6AO	PRAD	PRAD	tumor_primary__TP
TCGA-HC-A6AP-01A	TCGA-HC-A6AP	PRAD	PRAD	tumor_primary__TP
TCGA-HC-A6AQ-01A	TCGA-HC-A6AQ	PRAD	PRAD	tumor_primary__TP
TCGA-HC-A6AS-01A	TCGA-HC-A6AS	PRAD	PRAD	tumor_primary__TP
TCGA-HC-A6HX-01A	TCGA-HC-A6HX	PRAD	PRAD	tumor_primary__TP
TCGA-HC-A6HY-01A	TCGA-HC-A6HY	PRAD	PRAD	tumor_primary__TP
TCGA-HC-A76W-01A	TCGA-HC-A76W	PRAD	PRAD	tumor_primary__TP
TCGA-HC-A76X-01A	TCGA-HC-A76X	PRAD	PRAD	tumor_primary__TP
TCGA-HC-A8CY-01A	TCGA-HC-A8CY	PRAD	PRAD	tumor_primary__TP
TCGA-HC-A8D0-01A	TCGA-HC-A8D0	PRAD	PRAD	tumor_primary__TP
TCGA-HC-A8D1-01A	TCGA-HC-A8D1	PRAD	PRAD	tumor_primary__TP
TCGA-HC-A9TE-01A	TCGA-HC-A9TE	PRAD	PRAD	tumor_primary__TP
TCGA-HC-A9TH-01A	TCGA-HC-A9TH	PRAD	PRAD	tumor_primary__TP
TCGA-HI-7168-01A	TCGA-HI-7168	PRAD	PRAD	tumor_primary__TP
TCGA-HI-7169-01A	TCGA-HI-7169	PRAD	PRAD	tumor_primary__TP
TCGA-HI-7170-01A	TCGA-HI-7170	PRAD	PRAD	tumor_primary__TP
TCGA-HI-7171-01A	TCGA-HI-7171	PRAD	PRAD	tumor_primary__TP
TCGA-J4-8198-01A	TCGA-J4-8198	PRAD	PRAD	tumor_primary__TP
TCGA-J4-8200-01A	TCGA-J4-8200	PRAD	PRAD	tumor_primary__TP
TCGA-J4-A67K-01A	TCGA-J4-A67K	PRAD	PRAD	tumor_primary__TP
TCGA-J4-A67L-01A	TCGA-J4-A67L	PRAD	PRAD	tumor_primary__TP
TCGA-J4-A67M-01A	TCGA-J4-A67M	PRAD	PRAD	tumor_primary__TP
TCGA-J4-A67N-01A	TCGA-J4-A67N	PRAD	PRAD	tumor_primary__TP
TCGA-J4-A67O-01A	TCGA-J4-A67O	PRAD	PRAD	tumor_primary__TP
TCGA-J4-A67Q-01A	TCGA-J4-A67Q	PRAD	PRAD	tumor_primary__TP
TCGA-J4-A67R-01A	TCGA-J4-A67R	PRAD	PRAD	tumor_primary__TP
TCGA-J4-A67S-01A	TCGA-J4-A67S	PRAD	PRAD	tumor_primary__TP
TCGA-J4-A67T-01A	TCGA-J4-A67T	PRAD	PRAD	tumor_primary__TP
TCGA-J4-A6G1-01A	TCGA-J4-A6G1	PRAD	PRAD	tumor_primary__TP
TCGA-J4-A6G3-01A	TCGA-J4-A6G3	PRAD	PRAD	tumor_primary__TP
TCGA-J4-A6M7-01A	TCGA-J4-A6M7	PRAD	PRAD	tumor_primary__TP
TCGA-J4-A83I-01A	TCGA-J4-A83I	PRAD	PRAD	tumor_primary__TP
TCGA-J4-A83J-11A	TCGA-J4-A83J	PRAD	PRAD	normal_tissue__NT
TCGA-J4-A83J-01A	TCGA-J4-A83J	PRAD	PRAD	tumor_primary__TP
TCGA-J4-A83K-01A	TCGA-J4-A83K	PRAD	PRAD	tumor_primary__TP
TCGA-J4-A83L-01A	TCGA-J4-A83L	PRAD	PRAD	tumor_primary__TP
TCGA-J4-A83M-01A	TCGA-J4-A83M	PRAD	PRAD	tumor_primary__TP
TCGA-J4-A83N-01A	TCGA-J4-A83N	PRAD	PRAD	tumor_primary__TP
TCGA-J4-AATV-01A	TCGA-J4-AATV	PRAD	PRAD	tumor_primary__TP
TCGA-J4-AATZ-01A	TCGA-J4-AATZ	PRAD	PRAD	tumor_primary__TP
TCGA-J4-AAU2-01A	TCGA-J4-AAU2	PRAD	PRAD	tumor_primary__TP
TCGA-J9-A52B-01A	TCGA-J9-A52B	PRAD	PRAD	tumor_primary__TP
TCGA-J9-A52C-01A	TCGA-J9-A52C	PRAD	PRAD	tumor_primary__TP
TCGA-J9-A52D-01A	TCGA-J9-A52D	PRAD	PRAD	tumor_primary__TP
TCGA-J9-A52E-01A	TCGA-J9-A52E	PRAD	PRAD	tumor_primary__TP
TCGA-J9-A8CK-01A	TCGA-J9-A8CK	PRAD	PRAD	tumor_primary__TP
TCGA-J9-A8CL-01A	TCGA-J9-A8CL	PRAD	PRAD	tumor_primary__TP
TCGA-J9-A8CM-01A	TCGA-J9-A8CM	PRAD	PRAD	tumor_primary__TP
TCGA-J9-A8CN-01A	TCGA-J9-A8CN	PRAD	PRAD	tumor_primary__TP
TCGA-J9-A8CP-01A	TCGA-J9-A8CP	PRAD	PRAD	tumor_primary__TP
TCGA-KC-A4BL-01A	TCGA-KC-A4BL	PRAD	PRAD	tumor_primary__TP
TCGA-KC-A4BN-01A	TCGA-KC-A4BN	PRAD	PRAD	tumor_primary__TP
TCGA-KC-A4BR-01A	TCGA-KC-A4BR	PRAD	PRAD	tumor_primary__TP
TCGA-KC-A4BV-01A	TCGA-KC-A4BV	PRAD	PRAD	tumor_primary__TP
TCGA-KC-A7F3-01A	TCGA-KC-A7F3	PRAD	PRAD	tumor_primary__TP
TCGA-KC-A7F5-01A	TCGA-KC-A7F5	PRAD	PRAD	tumor_primary__TP
TCGA-KC-A7F6-01A	TCGA-KC-A7F6	PRAD	PRAD	tumor_primary__TP
TCGA-KC-A7FA-01A	TCGA-KC-A7FA	PRAD	PRAD	tumor_primary__TP
TCGA-KC-A7FD-01A	TCGA-KC-A7FD	PRAD	PRAD	tumor_primary__TP
TCGA-KC-A7FE-01A	TCGA-KC-A7FE	PRAD	PRAD	tumor_primary__TP
TCGA-KK-A59V-01A	TCGA-KK-A59V	PRAD	PRAD	tumor_primary__TP
TCGA-KK-A59X-01A	TCGA-KK-A59X	PRAD	PRAD	tumor_primary__TP
TCGA-KK-A59Y-01A	TCGA-KK-A59Y	PRAD	PRAD	tumor_primary__TP
TCGA-KK-A59Z-01A	TCGA-KK-A59Z	PRAD	PRAD	tumor_primary__TP
TCGA-KK-A5A1-01A	TCGA-KK-A5A1	PRAD	PRAD	tumor_primary__TP
TCGA-KK-A6DY-01A	TCGA-KK-A6DY	PRAD	PRAD	tumor_primary__TP
TCGA-KK-A6E0-01A	TCGA-KK-A6E0	PRAD	PRAD	tumor_primary__TP
TCGA-KK-A6E1-01A	TCGA-KK-A6E1	PRAD	PRAD	tumor_primary__TP
TCGA-KK-A6E2-01A	TCGA-KK-A6E2	PRAD	PRAD	tumor_primary__TP
TCGA-KK-A6E3-01A	TCGA-KK-A6E3	PRAD	PRAD	tumor_primary__TP
TCGA-KK-A6E4-01A	TCGA-KK-A6E4	PRAD	PRAD	tumor_primary__TP
TCGA-KK-A6E5-01A	TCGA-KK-A6E5	PRAD	PRAD	tumor_primary__TP
TCGA-KK-A6E6-01A	TCGA-KK-A6E6	PRAD	PRAD	tumor_primary__TP
TCGA-KK-A6E7-01A	TCGA-KK-A6E7	PRAD	PRAD	tumor_primary__TP
TCGA-KK-A6E8-01A	TCGA-KK-A6E8	PRAD	PRAD	tumor_primary__TP
TCGA-KK-A7AP-01A	TCGA-KK-A7AP	PRAD	PRAD	tumor_primary__TP
TCGA-KK-A7AQ-01A	TCGA-KK-A7AQ	PRAD	PRAD	tumor_primary__TP
TCGA-KK-A7AU-01A	TCGA-KK-A7AU	PRAD	PRAD	tumor_primary__TP
TCGA-KK-A7AV-01A	TCGA-KK-A7AV	PRAD	PRAD	tumor_primary__TP
TCGA-KK-A7AW-01A	TCGA-KK-A7AW	PRAD	PRAD	tumor_primary__TP
TCGA-KK-A7AY-01A	TCGA-KK-A7AY	PRAD	PRAD	tumor_primary__TP
TCGA-KK-A7AZ-01A	TCGA-KK-A7AZ	PRAD	PRAD	tumor_primary__TP
TCGA-KK-A7B0-01A	TCGA-KK-A7B0	PRAD	PRAD	tumor_primary__TP
TCGA-KK-A7B1-01A	TCGA-KK-A7B1	PRAD	PRAD	tumor_primary__TP
TCGA-KK-A7B2-01A	TCGA-KK-A7B2	PRAD	PRAD	tumor_primary__TP
TCGA-KK-A7B3-01A	TCGA-KK-A7B3	PRAD	PRAD	tumor_primary__TP
TCGA-KK-A7B4-01A	TCGA-KK-A7B4	PRAD	PRAD	tumor_primary__TP
TCGA-KK-A8I4-01A	TCGA-KK-A8I4	PRAD	PRAD	tumor_primary__TP
TCGA-KK-A8I5-01A	TCGA-KK-A8I5	PRAD	PRAD	tumor_primary__TP
TCGA-KK-A8I6-01A	TCGA-KK-A8I6	PRAD	PRAD	tumor_primary__TP
TCGA-KK-A8I7-01A	TCGA-KK-A8I7	PRAD	PRAD	tumor_primary__TP
TCGA-KK-A8I8-01A	TCGA-KK-A8I8	PRAD	PRAD	tumor_primary__TP
TCGA-KK-A8I9-01A	TCGA-KK-A8I9	PRAD	PRAD	tumor_primary__TP
TCGA-KK-A8IA-01A	TCGA-KK-A8IA	PRAD	PRAD	tumor_primary__TP
TCGA-KK-A8IB-01A	TCGA-KK-A8IB	PRAD	PRAD	tumor_primary__TP
TCGA-KK-A8IC-01A	TCGA-KK-A8IC	PRAD	PRAD	tumor_primary__TP
TCGA-KK-A8ID-01A	TCGA-KK-A8ID	PRAD	PRAD	tumor_primary__TP
TCGA-KK-A8IF-01A	TCGA-KK-A8IF	PRAD	PRAD	tumor_primary__TP
TCGA-KK-A8IG-01A	TCGA-KK-A8IG	PRAD	PRAD	tumor_primary__TP
TCGA-KK-A8IH-01A	TCGA-KK-A8IH	PRAD	PRAD	tumor_primary__TP
TCGA-KK-A8II-01A	TCGA-KK-A8II	PRAD	PRAD	tumor_primary__TP
TCGA-KK-A8IJ-01A	TCGA-KK-A8IJ	PRAD	PRAD	tumor_primary__TP
TCGA-KK-A8IK-01A	TCGA-KK-A8IK	PRAD	PRAD	tumor_primary__TP
TCGA-KK-A8IL-01A	TCGA-KK-A8IL	PRAD	PRAD	tumor_primary__TP
TCGA-KK-A8IM-01A	TCGA-KK-A8IM	PRAD	PRAD	tumor_primary__TP
TCGA-M7-A71Y-01A	TCGA-M7-A71Y	PRAD	PRAD	tumor_primary__TP
TCGA-M7-A71Z-01A	TCGA-M7-A71Z	PRAD	PRAD	tumor_primary__TP
TCGA-M7-A720-01A	TCGA-M7-A720	PRAD	PRAD	tumor_primary__TP
TCGA-M7-A721-01A	TCGA-M7-A721	PRAD	PRAD	tumor_primary__TP
TCGA-M7-A722-01A	TCGA-M7-A722	PRAD	PRAD	tumor_primary__TP
TCGA-M7-A723-01A	TCGA-M7-A723	PRAD	PRAD	tumor_primary__TP
TCGA-M7-A724-01A	TCGA-M7-A724	PRAD	PRAD	tumor_primary__TP
TCGA-M7-A725-01A	TCGA-M7-A725	PRAD	PRAD	tumor_primary__TP
TCGA-MG-AAMC-01A	TCGA-MG-AAMC	PRAD	PRAD	tumor_primary__TP
TCGA-QU-A6IL-01A	TCGA-QU-A6IL	PRAD	PRAD	tumor_primary__TP
TCGA-QU-A6IM-01A	TCGA-QU-A6IM	PRAD	PRAD	tumor_primary__TP
TCGA-QU-A6IN-01A	TCGA-QU-A6IN	PRAD	PRAD	tumor_primary__TP
TCGA-QU-A6IO-01A	TCGA-QU-A6IO	PRAD	PRAD	tumor_primary__TP
TCGA-QU-A6IP-01A	TCGA-QU-A6IP	PRAD	PRAD	tumor_primary__TP
TCGA-SU-A7E7-01A	TCGA-SU-A7E7	PRAD	PRAD	tumor_primary__TP
TCGA-TK-A8OK-01A	TCGA-TK-A8OK	PRAD	PRAD	tumor_primary__TP
TCGA-TP-A8TT-01A	TCGA-TP-A8TT	PRAD	PRAD	tumor_primary__TP
TCGA-TP-A8TV-01A	TCGA-TP-A8TV	PRAD	PRAD	tumor_primary__TP
TCGA-V1-A8MF-01A	TCGA-V1-A8MF	PRAD	PRAD	tumor_primary__TP
TCGA-V1-A8MG-01A	TCGA-V1-A8MG	PRAD	PRAD	tumor_primary__TP
TCGA-V1-A8MJ-01A	TCGA-V1-A8MJ	PRAD	PRAD	tumor_primary__TP
TCGA-V1-A8MK-01A	TCGA-V1-A8MK	PRAD	PRAD	tumor_primary__TP
TCGA-V1-A8ML-01A	TCGA-V1-A8ML	PRAD	PRAD	tumor_primary__TP
TCGA-V1-A8MM-01A	TCGA-V1-A8MM	PRAD	PRAD	tumor_primary__TP
TCGA-V1-A8MU-01A	TCGA-V1-A8MU	PRAD	PRAD	tumor_primary__TP
TCGA-V1-A8WL-01A	TCGA-V1-A8WL	PRAD	PRAD	tumor_primary__TP
TCGA-V1-A8WN-01A	TCGA-V1-A8WN	PRAD	PRAD	tumor_primary__TP
TCGA-V1-A8WS-01A	TCGA-V1-A8WS	PRAD	PRAD	tumor_primary__TP
TCGA-V1-A8WV-01A	TCGA-V1-A8WV	PRAD	PRAD	tumor_primary__TP
TCGA-V1-A8WW-01A	TCGA-V1-A8WW	PRAD	PRAD	tumor_primary__TP
TCGA-V1-A8X3-01A	TCGA-V1-A8X3	PRAD	PRAD	tumor_primary__TP
TCGA-V1-A9O5-06A	TCGA-V1-A9O5	PRAD	PRAD	tumor_metastasis__TM
TCGA-V1-A9O5-01A	TCGA-V1-A9O5	PRAD	PRAD	tumor_primary__TP
TCGA-V1-A9O7-01A	TCGA-V1-A9O7	PRAD	PRAD	tumor_primary__TP
TCGA-V1-A9O9-01A	TCGA-V1-A9O9	PRAD	PRAD	tumor_primary__TP
TCGA-V1-A9OA-01A	TCGA-V1-A9OA	PRAD	PRAD	tumor_primary__TP
TCGA-V1-A9OF-01A	TCGA-V1-A9OF	PRAD	PRAD	tumor_primary__TP
TCGA-V1-A9OH-01A	TCGA-V1-A9OH	PRAD	PRAD	tumor_primary__TP
TCGA-V1-A9OL-01A	TCGA-V1-A9OL	PRAD	PRAD	tumor_primary__TP
TCGA-V1-A9OQ-01A	TCGA-V1-A9OQ	PRAD	PRAD	tumor_primary__TP
TCGA-V1-A9OT-01A	TCGA-V1-A9OT	PRAD	PRAD	tumor_primary__TP
TCGA-V1-A9OX-01A	TCGA-V1-A9OX	PRAD	PRAD	tumor_primary__TP
TCGA-V1-A9OY-01A	TCGA-V1-A9OY	PRAD	PRAD	tumor_primary__TP
TCGA-V1-A9Z7-01A	TCGA-V1-A9Z7	PRAD	PRAD	tumor_primary__TP
TCGA-V1-A9Z8-01A	TCGA-V1-A9Z8	PRAD	PRAD	tumor_primary__TP
TCGA-V1-A9Z9-01A	TCGA-V1-A9Z9	PRAD	PRAD	tumor_primary__TP
TCGA-V1-A9ZG-01A	TCGA-V1-A9ZG	PRAD	PRAD	tumor_primary__TP
TCGA-V1-A9ZI-01A	TCGA-V1-A9ZI	PRAD	PRAD	tumor_primary__TP
TCGA-V1-A9ZK-01A	TCGA-V1-A9ZK	PRAD	PRAD	tumor_primary__TP
TCGA-V1-A9ZR-01A	TCGA-V1-A9ZR	PRAD	PRAD	tumor_primary__TP
TCGA-VN-A88I-01A	TCGA-VN-A88I	PRAD	PRAD	tumor_primary__TP
TCGA-VN-A88K-01A	TCGA-VN-A88K	PRAD	PRAD	tumor_primary__TP
TCGA-VN-A88L-01A	TCGA-VN-A88L	PRAD	PRAD	tumor_primary__TP
TCGA-VN-A88M-01A	TCGA-VN-A88M	PRAD	PRAD	tumor_primary__TP
TCGA-VN-A88N-01A	TCGA-VN-A88N	PRAD	PRAD	tumor_primary__TP
TCGA-VN-A88O-01A	TCGA-VN-A88O	PRAD	PRAD	tumor_primary__TP
TCGA-VN-A88P-01A	TCGA-VN-A88P	PRAD	PRAD	tumor_primary__TP
TCGA-VN-A88Q-01A	TCGA-VN-A88Q	PRAD	PRAD	tumor_primary__TP
TCGA-VN-A88R-01A	TCGA-VN-A88R	PRAD	PRAD	tumor_primary__TP
TCGA-VN-A943-01A	TCGA-VN-A943	PRAD	PRAD	tumor_primary__TP
TCGA-VP-A872-01A	TCGA-VP-A872	PRAD	PRAD	tumor_primary__TP
TCGA-VP-A875-01A	TCGA-VP-A875	PRAD	PRAD	tumor_primary__TP
TCGA-VP-A876-01A	TCGA-VP-A876	PRAD	PRAD	tumor_primary__TP
TCGA-VP-A878-01A	TCGA-VP-A878	PRAD	PRAD	tumor_primary__TP
TCGA-VP-A879-01A	TCGA-VP-A879	PRAD	PRAD	tumor_primary__TP
TCGA-VP-A87B-01A	TCGA-VP-A87B	PRAD	PRAD	tumor_primary__TP
TCGA-VP-A87C-01A	TCGA-VP-A87C	PRAD	PRAD	tumor_primary__TP
TCGA-VP-A87D-01A	TCGA-VP-A87D	PRAD	PRAD	tumor_primary__TP
TCGA-VP-A87E-01A	TCGA-VP-A87E	PRAD	PRAD	tumor_primary__TP
TCGA-VP-A87H-01A	TCGA-VP-A87H	PRAD	PRAD	tumor_primary__TP
TCGA-VP-A87J-01A	TCGA-VP-A87J	PRAD	PRAD	tumor_primary__TP
TCGA-VP-A87K-01A	TCGA-VP-A87K	PRAD	PRAD	tumor_primary__TP
TCGA-VP-AA1N-01A	TCGA-VP-AA1N	PRAD	PRAD	tumor_primary__TP
TCGA-WW-A8ZI-01A	TCGA-WW-A8ZI	PRAD	PRAD	tumor_primary__TP
TCGA-X4-A8KQ-01A	TCGA-X4-A8KQ	PRAD	PRAD	tumor_primary__TP
TCGA-X4-A8KS-01A	TCGA-X4-A8KS	PRAD	PRAD	tumor_primary__TP
TCGA-XA-A8JR-01A	TCGA-XA-A8JR	PRAD	PRAD	tumor_primary__TP
TCGA-XJ-A83F-01A	TCGA-XJ-A83F	PRAD	PRAD	tumor_primary__TP
TCGA-XJ-A83G-01A	TCGA-XJ-A83G	PRAD	PRAD	tumor_primary__TP
TCGA-XJ-A83H-01A	TCGA-XJ-A83H	PRAD	PRAD	tumor_primary__TP
TCGA-XJ-A9DI-01A	TCGA-XJ-A9DI	PRAD	PRAD	tumor_primary__TP
TCGA-XJ-A9DK-01A	TCGA-XJ-A9DK	PRAD	PRAD	tumor_primary__TP
TCGA-XJ-A9DQ-01A	TCGA-XJ-A9DQ	PRAD	PRAD	tumor_primary__TP
TCGA-XJ-A9DX-01A	TCGA-XJ-A9DX	PRAD	PRAD	tumor_primary__TP
TCGA-XK-AAIR-01A	TCGA-XK-AAIR	PRAD	PRAD	tumor_primary__TP
TCGA-XK-AAIV-01A	TCGA-XK-AAIV	PRAD	PRAD	tumor_primary__TP
TCGA-XK-AAIW-01A	TCGA-XK-AAIW	PRAD	PRAD	tumor_primary__TP
TCGA-XK-AAJ3-01A	TCGA-XK-AAJ3	PRAD	PRAD	tumor_primary__TP
TCGA-XK-AAJA-01A	TCGA-XK-AAJA	PRAD	PRAD	tumor_primary__TP
TCGA-XK-AAJP-01A	TCGA-XK-AAJP	PRAD	PRAD	tumor_primary__TP
TCGA-XK-AAJR-01A	TCGA-XK-AAJR	PRAD	PRAD	tumor_primary__TP
TCGA-XK-AAJT-01A	TCGA-XK-AAJT	PRAD	PRAD	tumor_primary__TP
TCGA-XK-AAJU-01A	TCGA-XK-AAJU	PRAD	PRAD	tumor_primary__TP
TCGA-XK-AAK1-01A	TCGA-XK-AAK1	PRAD	PRAD	tumor_primary__TP
TCGA-XQ-A8TA-01A	TCGA-XQ-A8TA	PRAD	PRAD	tumor_primary__TP
TCGA-XQ-A8TB-01A	TCGA-XQ-A8TB	PRAD	PRAD	tumor_primary__TP
TCGA-Y6-A8TL-01A	TCGA-Y6-A8TL	PRAD	PRAD	tumor_primary__TP
TCGA-Y6-A9XI-01A	TCGA-Y6-A9XI	PRAD	PRAD	tumor_primary__TP
TCGA-YJ-A8SW-01A	TCGA-YJ-A8SW	PRAD	PRAD	tumor_primary__TP
TCGA-YL-A8HJ-01A	TCGA-YL-A8HJ	PRAD	PRAD	tumor_primary__TP
TCGA-YL-A8HK-01A	TCGA-YL-A8HK	PRAD	PRAD	tumor_primary__TP
TCGA-YL-A8HL-01A	TCGA-YL-A8HL	PRAD	PRAD	tumor_primary__TP
TCGA-YL-A8HM-01A	TCGA-YL-A8HM	PRAD	PRAD	tumor_primary__TP
TCGA-YL-A8HO-01A	TCGA-YL-A8HO	PRAD	PRAD	tumor_primary__TP
TCGA-YL-A8S8-01A	TCGA-YL-A8S8	PRAD	PRAD	tumor_primary__TP
TCGA-YL-A8S9-01A	TCGA-YL-A8S9	PRAD	PRAD	tumor_primary__TP
TCGA-YL-A8SA-01A	TCGA-YL-A8SA	PRAD	PRAD	tumor_primary__TP
TCGA-YL-A8SB-01A	TCGA-YL-A8SB	PRAD	PRAD	tumor_primary__TP
TCGA-YL-A8SC-01A	TCGA-YL-A8SC	PRAD	PRAD	tumor_primary__TP
TCGA-YL-A8SF-01A	TCGA-YL-A8SF	PRAD	PRAD	tumor_primary__TP
TCGA-YL-A8SH-01B	TCGA-YL-A8SH	PRAD	PRAD	tumor_primary__TP
TCGA-YL-A8SI-01A	TCGA-YL-A8SI	PRAD	PRAD	tumor_primary__TP
TCGA-YL-A8SJ-01B	TCGA-YL-A8SJ	PRAD	PRAD	tumor_primary__TP
TCGA-YL-A8SK-01B	TCGA-YL-A8SK	PRAD	PRAD	tumor_primary__TP
TCGA-YL-A8SL-01B	TCGA-YL-A8SL	PRAD	PRAD	tumor_primary__TP
TCGA-YL-A8SO-01B	TCGA-YL-A8SO	PRAD	PRAD	tumor_primary__TP
TCGA-YL-A8SP-01B	TCGA-YL-A8SP	PRAD	PRAD	tumor_primary__TP
TCGA-YL-A8SQ-01B	TCGA-YL-A8SQ	PRAD	PRAD	tumor_primary__TP
TCGA-YL-A8SR-01B	TCGA-YL-A8SR	PRAD	PRAD	tumor_primary__TP
TCGA-YL-A9WH-01A	TCGA-YL-A9WH	PRAD	PRAD	tumor_primary__TP
TCGA-YL-A9WI-01A	TCGA-YL-A9WI	PRAD	PRAD	tumor_primary__TP
TCGA-YL-A9WJ-01A	TCGA-YL-A9WJ	PRAD	PRAD	tumor_primary__TP
TCGA-YL-A9WK-01A	TCGA-YL-A9WK	PRAD	PRAD	tumor_primary__TP
TCGA-YL-A9WL-01A	TCGA-YL-A9WL	PRAD	PRAD	tumor_primary__TP
TCGA-YL-A9WX-01A	TCGA-YL-A9WX	PRAD	PRAD	tumor_primary__TP
TCGA-YL-A9WY-01A	TCGA-YL-A9WY	PRAD	PRAD	tumor_primary__TP
TCGA-ZG-A8QW-01A	TCGA-ZG-A8QW	PRAD	PRAD	tumor_primary__TP
TCGA-ZG-A8QX-01A	TCGA-ZG-A8QX	PRAD	PRAD	tumor_primary__TP
TCGA-ZG-A8QY-01A	TCGA-ZG-A8QY	PRAD	PRAD	tumor_primary__TP
TCGA-ZG-A8QZ-01A	TCGA-ZG-A8QZ	PRAD	PRAD	tumor_primary__TP
TCGA-ZG-A9KY-01A	TCGA-ZG-A9KY	PRAD	PRAD	tumor_primary__TP
TCGA-ZG-A9L0-01A	TCGA-ZG-A9L0	PRAD	PRAD	tumor_primary__TP
TCGA-ZG-A9L1-01A	TCGA-ZG-A9L1	PRAD	PRAD	tumor_primary__TP
TCGA-ZG-A9L2-01A	TCGA-ZG-A9L2	PRAD	PRAD	tumor_primary__TP
TCGA-ZG-A9L4-01A	TCGA-ZG-A9L4	PRAD	PRAD	tumor_primary__TP
TCGA-ZG-A9L5-01A	TCGA-ZG-A9L5	PRAD	PRAD	tumor_primary__TP
TCGA-ZG-A9L6-01A	TCGA-ZG-A9L6	PRAD	PRAD	tumor_primary__TP
TCGA-ZG-A9L9-01A	TCGA-ZG-A9L9	PRAD	PRAD	tumor_primary__TP
TCGA-ZG-A9LB-01A	TCGA-ZG-A9LB	PRAD	PRAD	tumor_primary__TP
TCGA-ZG-A9LM-01A	TCGA-ZG-A9LM	PRAD	PRAD	tumor_primary__TP
TCGA-ZG-A9LN-01A	TCGA-ZG-A9LN	PRAD	PRAD	tumor_primary__TP
TCGA-ZG-A9LS-01A	TCGA-ZG-A9LS	PRAD	PRAD	tumor_primary__TP
TCGA-ZG-A9LU-01A	TCGA-ZG-A9LU	PRAD	PRAD	tumor_primary__TP
TCGA-ZG-A9LY-01A	TCGA-ZG-A9LY	PRAD	PRAD	tumor_primary__TP
TCGA-ZG-A9LZ-01A	TCGA-ZG-A9LZ	PRAD	PRAD	tumor_primary__TP
TCGA-ZG-A9M4-01A	TCGA-ZG-A9M4	PRAD	PRAD	tumor_primary__TP
TCGA-ZG-A9MC-01A	TCGA-ZG-A9MC	PRAD	PRAD	tumor_primary__TP
TCGA-ZG-A9N3-01A	TCGA-ZG-A9N3	PRAD	PRAD	tumor_primary__TP
TCGA-ZG-A9ND-01A	TCGA-ZG-A9ND	PRAD	PRAD	tumor_primary__TP
TCGA-ZG-A9NI-01A	TCGA-ZG-A9NI	PRAD	PRAD	tumor_primary__TP
TCGA-AF-2687-01A	TCGA-AF-2687	READ	COADREAD	tumor_primary__TP
TCGA-AF-2689-11A	TCGA-AF-2689	READ	COADREAD	normal_tissue__NT
TCGA-AF-2690-01A	TCGA-AF-2690	READ	COADREAD	tumor_primary__TP
TCGA-AF-2691-11A	TCGA-AF-2691	READ	COADREAD	normal_tissue__NT
TCGA-AF-2692-11A	TCGA-AF-2692	READ	COADREAD	normal_tissue__NT
TCGA-AF-2693-01A	TCGA-AF-2693	READ	COADREAD	tumor_primary__TP
TCGA-AF-3400-11A	TCGA-AF-3400	READ	COADREAD	normal_tissue__NT
TCGA-AF-3911-01A	TCGA-AF-3911	READ	COADREAD	tumor_primary__TP
TCGA-AF-4110-01A	TCGA-AF-4110	READ	COADREAD	tumor_primary__TP
TCGA-AF-5654-11A	TCGA-AF-5654	READ	COADREAD	normal_tissue__NT
TCGA-AF-5654-01A	TCGA-AF-5654	READ	COADREAD	tumor_primary__TP
TCGA-AF-6136-01A	TCGA-AF-6136	READ	COADREAD	tumor_primary__TP
TCGA-AF-6655-01A	TCGA-AF-6655	READ	COADREAD	tumor_primary__TP
TCGA-AF-6672-01A	TCGA-AF-6672	READ	COADREAD	tumor_primary__TP
TCGA-AF-A56K-01A	TCGA-AF-A56K	READ	COADREAD	tumor_primary__TP
TCGA-AF-A56L-01A	TCGA-AF-A56L	READ	COADREAD	tumor_primary__TP
TCGA-AF-A56N-01A	TCGA-AF-A56N	READ	COADREAD	tumor_primary__TP
TCGA-AG-3591-01A	TCGA-AG-3591	READ	COADREAD	tumor_primary__TP
TCGA-AG-3592-01A	TCGA-AG-3592	READ	COADREAD	tumor_primary__TP
TCGA-AG-3725-11A	TCGA-AG-3725	READ	COADREAD	normal_tissue__NT
TCGA-AG-3725-01A	TCGA-AG-3725	READ	COADREAD	tumor_primary__TP
TCGA-AG-3731-11A	TCGA-AG-3731	READ	COADREAD	normal_tissue__NT
TCGA-AG-3731-01A	TCGA-AG-3731	READ	COADREAD	tumor_primary__TP
TCGA-AG-3732-11A	TCGA-AG-3732	READ	COADREAD	normal_tissue__NT
TCGA-AG-3732-01A	TCGA-AG-3732	READ	COADREAD	tumor_primary__TP
TCGA-AG-3742-11A	TCGA-AG-3742	READ	COADREAD	normal_tissue__NT
TCGA-AG-3742-01A	TCGA-AG-3742	READ	COADREAD	tumor_primary__TP
TCGA-AG-3902-01A	TCGA-AG-3902	READ	COADREAD	tumor_primary__TP
TCGA-AG-4021-01A	TCGA-AG-4021	READ	COADREAD	tumor_primary__TP
TCGA-AG-4022-01A	TCGA-AG-4022	READ	COADREAD	tumor_primary__TP
TCGA-AH-6544-01A	TCGA-AH-6544	READ	COADREAD	tumor_primary__TP
TCGA-AH-6547-01A	TCGA-AH-6547	READ	COADREAD	tumor_primary__TP
TCGA-AH-6549-01A	TCGA-AH-6549	READ	COADREAD	tumor_primary__TP
TCGA-AH-6643-11A	TCGA-AH-6643	READ	COADREAD	normal_tissue__NT
TCGA-AH-6643-01A	TCGA-AH-6643	READ	COADREAD	tumor_primary__TP
TCGA-AH-6644-01A	TCGA-AH-6644	READ	COADREAD	tumor_primary__TP
TCGA-AH-6897-01A	TCGA-AH-6897	READ	COADREAD	tumor_primary__TP
TCGA-AH-6903-01A	TCGA-AH-6903	READ	COADREAD	tumor_primary__TP
TCGA-BM-6198-01A	TCGA-BM-6198	READ	COADREAD	tumor_primary__TP
TCGA-CI-6619-01B	TCGA-CI-6619	READ	COADREAD	tumor_primary__TP
TCGA-CI-6620-01A	TCGA-CI-6620	READ	COADREAD	tumor_primary__TP
TCGA-CI-6621-01A	TCGA-CI-6621	READ	COADREAD	tumor_primary__TP
TCGA-CI-6622-01A	TCGA-CI-6622	READ	COADREAD	tumor_primary__TP
TCGA-CI-6623-01B	TCGA-CI-6623	READ	COADREAD	tumor_primary__TP
TCGA-CI-6624-01C	TCGA-CI-6624	READ	COADREAD	tumor_primary__TP
TCGA-CL-4957-01A	TCGA-CL-4957	READ	COADREAD	tumor_primary__TP
TCGA-CL-5917-01A	TCGA-CL-5917	READ	COADREAD	tumor_primary__TP
TCGA-CL-5918-01A	TCGA-CL-5918	READ	COADREAD	tumor_primary__TP
TCGA-DC-4745-01A	TCGA-DC-4745	READ	COADREAD	tumor_primary__TP
TCGA-DC-4749-01A	TCGA-DC-4749	READ	COADREAD	tumor_primary__TP
TCGA-DC-5337-01A	TCGA-DC-5337	READ	COADREAD	tumor_primary__TP
TCGA-DC-5869-01A	TCGA-DC-5869	READ	COADREAD	tumor_primary__TP
TCGA-DC-6154-01A	TCGA-DC-6154	READ	COADREAD	tumor_primary__TP
TCGA-DC-6155-01A	TCGA-DC-6155	READ	COADREAD	tumor_primary__TP
TCGA-DC-6156-01A	TCGA-DC-6156	READ	COADREAD	tumor_primary__TP
TCGA-DC-6157-01A	TCGA-DC-6157	READ	COADREAD	tumor_primary__TP
TCGA-DC-6158-01A	TCGA-DC-6158	READ	COADREAD	tumor_primary__TP
TCGA-DC-6160-01A	TCGA-DC-6160	READ	COADREAD	tumor_primary__TP
TCGA-DC-6681-01A	TCGA-DC-6681	READ	COADREAD	tumor_primary__TP
TCGA-DC-6682-01A	TCGA-DC-6682	READ	COADREAD	tumor_primary__TP
TCGA-DC-6683-01A	TCGA-DC-6683	READ	COADREAD	tumor_primary__TP
TCGA-DT-5265-01A	TCGA-DT-5265	READ	COADREAD	tumor_primary__TP
TCGA-DY-A0XA-01A	TCGA-DY-A0XA	READ	COADREAD	tumor_primary__TP
TCGA-DY-A1DC-01A	TCGA-DY-A1DC	READ	COADREAD	tumor_primary__TP
TCGA-DY-A1DD-01A	TCGA-DY-A1DD	READ	COADREAD	tumor_primary__TP
TCGA-DY-A1DE-01A	TCGA-DY-A1DE	READ	COADREAD	tumor_primary__TP
TCGA-DY-A1DF-01A	TCGA-DY-A1DF	READ	COADREAD	tumor_primary__TP
TCGA-DY-A1DG-01A	TCGA-DY-A1DG	READ	COADREAD	tumor_primary__TP
TCGA-DY-A1H8-01A	TCGA-DY-A1H8	READ	COADREAD	tumor_primary__TP
TCGA-EF-5830-01A	TCGA-EF-5830	READ	COADREAD	tumor_primary__TP
TCGA-EF-5831-01A	TCGA-EF-5831	READ	COADREAD	tumor_primary__TP
TCGA-EI-6506-01A	TCGA-EI-6506	READ	COADREAD	tumor_primary__TP
TCGA-EI-6507-01A	TCGA-EI-6507	READ	COADREAD	tumor_primary__TP
TCGA-EI-6508-01A	TCGA-EI-6508	READ	COADREAD	tumor_primary__TP
TCGA-EI-6509-01A	TCGA-EI-6509	READ	COADREAD	tumor_primary__TP
TCGA-EI-6510-01A	TCGA-EI-6510	READ	COADREAD	tumor_primary__TP
TCGA-EI-6511-01A	TCGA-EI-6511	READ	COADREAD	tumor_primary__TP
TCGA-EI-6512-01A	TCGA-EI-6512	READ	COADREAD	tumor_primary__TP
TCGA-EI-6513-01A	TCGA-EI-6513	READ	COADREAD	tumor_primary__TP
TCGA-EI-6514-01A	TCGA-EI-6514	READ	COADREAD	tumor_primary__TP
TCGA-EI-6881-01A	TCGA-EI-6881	READ	COADREAD	tumor_primary__TP
TCGA-EI-6882-01A	TCGA-EI-6882	READ	COADREAD	tumor_primary__TP
TCGA-EI-6883-01A	TCGA-EI-6883	READ	COADREAD	tumor_primary__TP
TCGA-EI-6884-01A	TCGA-EI-6884	READ	COADREAD	tumor_primary__TP
TCGA-EI-6885-01A	TCGA-EI-6885	READ	COADREAD	tumor_primary__TP
TCGA-EI-6917-01A	TCGA-EI-6917	READ	COADREAD	tumor_primary__TP
TCGA-EI-7002-01A	TCGA-EI-7002	READ	COADREAD	tumor_primary__TP
TCGA-EI-7004-01A	TCGA-EI-7004	READ	COADREAD	tumor_primary__TP
TCGA-F5-6464-01A	TCGA-F5-6464	READ	COADREAD	tumor_primary__TP
TCGA-F5-6465-01A	TCGA-F5-6465	READ	COADREAD	tumor_primary__TP
TCGA-F5-6571-01A	TCGA-F5-6571	READ	COADREAD	tumor_primary__TP
TCGA-F5-6702-01A	TCGA-F5-6702	READ	COADREAD	tumor_primary__TP
TCGA-F5-6810-01A	TCGA-F5-6810	READ	COADREAD	tumor_primary__TP
TCGA-F5-6811-01A	TCGA-F5-6811	READ	COADREAD	tumor_primary__TP
TCGA-F5-6812-01A	TCGA-F5-6812	READ	COADREAD	tumor_primary__TP
TCGA-F5-6813-01A	TCGA-F5-6813	READ	COADREAD	tumor_primary__TP
TCGA-F5-6814-01A	TCGA-F5-6814	READ	COADREAD	tumor_primary__TP
TCGA-F5-6861-01A	TCGA-F5-6861	READ	COADREAD	tumor_primary__TP
TCGA-F5-6863-01A	TCGA-F5-6863	READ	COADREAD	tumor_primary__TP
TCGA-F5-6864-01A	TCGA-F5-6864	READ	COADREAD	tumor_primary__TP
TCGA-G5-6233-01A	TCGA-G5-6233	READ	COADREAD	tumor_primary__TP
TCGA-G5-6235-01A	TCGA-G5-6235	READ	COADREAD	tumor_primary__TP
TCGA-G5-6572-01A	TCGA-G5-6572	READ	COADREAD	tumor_primary__TP
TCGA-G5-6641-01A	TCGA-G5-6641	READ	COADREAD	tumor_primary__TP
TCGA-3B-A9HI-01A	TCGA-3B-A9HI	SARC	SARC	tumor_primary__TP
TCGA-3B-A9HJ-01A	TCGA-3B-A9HJ	SARC	SARC	tumor_primary__TP
TCGA-3B-A9HL-01A	TCGA-3B-A9HL	SARC	SARC	tumor_primary__TP
TCGA-3B-A9HO-01A	TCGA-3B-A9HO	SARC	SARC	tumor_primary__TP
TCGA-3B-A9HP-01A	TCGA-3B-A9HP	SARC	SARC	tumor_primary__TP
TCGA-3B-A9HQ-01A	TCGA-3B-A9HQ	SARC	SARC	tumor_primary__TP
TCGA-3B-A9HR-01A	TCGA-3B-A9HR	SARC	SARC	tumor_primary__TP
TCGA-3B-A9HS-01A	TCGA-3B-A9HS	SARC	SARC	tumor_primary__TP
TCGA-3B-A9HT-01A	TCGA-3B-A9HT	SARC	SARC	tumor_primary__TP
TCGA-3B-A9HU-01A	TCGA-3B-A9HU	SARC	SARC	tumor_primary__TP
TCGA-3B-A9HV-01A	TCGA-3B-A9HV	SARC	SARC	tumor_primary__TP
TCGA-3B-A9HX-01A	TCGA-3B-A9HX	SARC	SARC	tumor_primary__TP
TCGA-3B-A9HY-01A	TCGA-3B-A9HY	SARC	SARC	tumor_primary__TP
TCGA-3B-A9HZ-01A	TCGA-3B-A9HZ	SARC	SARC	tumor_primary__TP
TCGA-3B-A9I0-01A	TCGA-3B-A9I0	SARC	SARC	tumor_primary__TP
TCGA-3B-A9I1-01A	TCGA-3B-A9I1	SARC	SARC	tumor_primary__TP
TCGA-3B-A9I3-01A	TCGA-3B-A9I3	SARC	SARC	tumor_primary__TP
TCGA-3R-A8YX-01A	TCGA-3R-A8YX	SARC	SARC	tumor_primary__TP
TCGA-DX-A1KU-01A	TCGA-DX-A1KU	SARC	SARC	tumor_primary__TP
TCGA-DX-A1KW-01A	TCGA-DX-A1KW	SARC	SARC	tumor_primary__TP
TCGA-DX-A1KX-01A	TCGA-DX-A1KX	SARC	SARC	tumor_primary__TP
TCGA-DX-A1KY-01A	TCGA-DX-A1KY	SARC	SARC	tumor_primary__TP
TCGA-DX-A1KZ-01A	TCGA-DX-A1KZ	SARC	SARC	tumor_primary__TP
TCGA-DX-A1L0-01A	TCGA-DX-A1L0	SARC	SARC	tumor_primary__TP
TCGA-DX-A1L1-01A	TCGA-DX-A1L1	SARC	SARC	tumor_primary__TP
TCGA-DX-A1L2-01A	TCGA-DX-A1L2	SARC	SARC	tumor_primary__TP
TCGA-DX-A1L3-01A	TCGA-DX-A1L3	SARC	SARC	tumor_primary__TP
TCGA-DX-A1L4-01A	TCGA-DX-A1L4	SARC	SARC	tumor_primary__TP
TCGA-DX-A23R-01A	TCGA-DX-A23R	SARC	SARC	tumor_primary__TP
TCGA-DX-A23T-01A	TCGA-DX-A23T	SARC	SARC	tumor_primary__TP
TCGA-DX-A23U-01A	TCGA-DX-A23U	SARC	SARC	tumor_primary__TP
TCGA-DX-A23V-01A	TCGA-DX-A23V	SARC	SARC	tumor_primary__TP
TCGA-DX-A23Y-01A	TCGA-DX-A23Y	SARC	SARC	tumor_primary__TP
TCGA-DX-A23Z-01A	TCGA-DX-A23Z	SARC	SARC	tumor_primary__TP
TCGA-DX-A240-01A	TCGA-DX-A240	SARC	SARC	tumor_primary__TP
TCGA-DX-A2IZ-01A	TCGA-DX-A2IZ	SARC	SARC	tumor_primary__TP
TCGA-DX-A2J0-01A	TCGA-DX-A2J0	SARC	SARC	tumor_primary__TP
TCGA-DX-A2J1-01A	TCGA-DX-A2J1	SARC	SARC	tumor_primary__TP
TCGA-DX-A2J4-01A	TCGA-DX-A2J4	SARC	SARC	tumor_primary__TP
TCGA-DX-A3LS-01A	TCGA-DX-A3LS	SARC	SARC	tumor_primary__TP
TCGA-DX-A3LT-01A	TCGA-DX-A3LT	SARC	SARC	tumor_primary__TP
TCGA-DX-A3LU-01A	TCGA-DX-A3LU	SARC	SARC	tumor_primary__TP
TCGA-DX-A3LW-01A	TCGA-DX-A3LW	SARC	SARC	tumor_primary__TP
TCGA-DX-A3LY-01B	TCGA-DX-A3LY	SARC	SARC	tumor_primary__TP
TCGA-DX-A3M1-01A	TCGA-DX-A3M1	SARC	SARC	tumor_primary__TP
TCGA-DX-A3M2-01A	TCGA-DX-A3M2	SARC	SARC	tumor_primary__TP
TCGA-DX-A3U5-01A	TCGA-DX-A3U5	SARC	SARC	tumor_primary__TP
TCGA-DX-A3U6-01A	TCGA-DX-A3U6	SARC	SARC	tumor_primary__TP
TCGA-DX-A3U7-01A	TCGA-DX-A3U7	SARC	SARC	tumor_primary__TP
TCGA-DX-A3U8-01A	TCGA-DX-A3U8	SARC	SARC	tumor_primary__TP
TCGA-DX-A3U9-01A	TCGA-DX-A3U9	SARC	SARC	tumor_primary__TP
TCGA-DX-A3UA-01A	TCGA-DX-A3UA	SARC	SARC	tumor_primary__TP
TCGA-DX-A3UB-01A	TCGA-DX-A3UB	SARC	SARC	tumor_primary__TP
TCGA-DX-A3UC-01A	TCGA-DX-A3UC	SARC	SARC	tumor_primary__TP
TCGA-DX-A3UD-01A	TCGA-DX-A3UD	SARC	SARC	tumor_primary__TP
TCGA-DX-A3UE-01A	TCGA-DX-A3UE	SARC	SARC	tumor_primary__TP
TCGA-DX-A3UF-01A	TCGA-DX-A3UF	SARC	SARC	tumor_primary__TP
TCGA-DX-A48J-01A	TCGA-DX-A48J	SARC	SARC	tumor_primary__TP
TCGA-DX-A48K-01A	TCGA-DX-A48K	SARC	SARC	tumor_primary__TP
TCGA-DX-A48L-01A	TCGA-DX-A48L	SARC	SARC	tumor_primary__TP
TCGA-DX-A48N-01A	TCGA-DX-A48N	SARC	SARC	tumor_primary__TP
TCGA-DX-A48O-01A	TCGA-DX-A48O	SARC	SARC	tumor_primary__TP
TCGA-DX-A48P-01A	TCGA-DX-A48P	SARC	SARC	tumor_primary__TP
TCGA-DX-A48R-01A	TCGA-DX-A48R	SARC	SARC	tumor_primary__TP
TCGA-DX-A48U-01A	TCGA-DX-A48U	SARC	SARC	tumor_primary__TP
TCGA-DX-A6B7-01A	TCGA-DX-A6B7	SARC	SARC	tumor_primary__TP
TCGA-DX-A6B8-01A	TCGA-DX-A6B8	SARC	SARC	tumor_primary__TP
TCGA-DX-A6B9-01A	TCGA-DX-A6B9	SARC	SARC	tumor_primary__TP
TCGA-DX-A6BA-01A	TCGA-DX-A6BA	SARC	SARC	tumor_primary__TP
TCGA-DX-A6BB-01A	TCGA-DX-A6BB	SARC	SARC	tumor_primary__TP
TCGA-DX-A6BE-01A	TCGA-DX-A6BE	SARC	SARC	tumor_primary__TP
TCGA-DX-A6BF-01A	TCGA-DX-A6BF	SARC	SARC	tumor_primary__TP
TCGA-DX-A6BG-01A	TCGA-DX-A6BG	SARC	SARC	tumor_primary__TP
TCGA-DX-A6BH-01A	TCGA-DX-A6BH	SARC	SARC	tumor_primary__TP
TCGA-DX-A6YQ-01A	TCGA-DX-A6YQ	SARC	SARC	tumor_primary__TP
TCGA-DX-A6YR-01A	TCGA-DX-A6YR	SARC	SARC	tumor_primary__TP
TCGA-DX-A6YS-01A	TCGA-DX-A6YS	SARC	SARC	tumor_primary__TP
TCGA-DX-A6YT-01A	TCGA-DX-A6YT	SARC	SARC	tumor_primary__TP
TCGA-DX-A6YU-01A	TCGA-DX-A6YU	SARC	SARC	tumor_primary__TP
TCGA-DX-A6YV-01A	TCGA-DX-A6YV	SARC	SARC	tumor_primary__TP
TCGA-DX-A6YX-01A	TCGA-DX-A6YX	SARC	SARC	tumor_primary__TP
TCGA-DX-A6YZ-01A	TCGA-DX-A6YZ	SARC	SARC	tumor_primary__TP
TCGA-DX-A6Z0-01A	TCGA-DX-A6Z0	SARC	SARC	tumor_primary__TP
TCGA-DX-A6Z2-01A	TCGA-DX-A6Z2	SARC	SARC	tumor_primary__TP
TCGA-DX-A7EF-01A	TCGA-DX-A7EF	SARC	SARC	tumor_primary__TP
TCGA-DX-A7EI-01A	TCGA-DX-A7EI	SARC	SARC	tumor_primary__TP
TCGA-DX-A7EL-01A	TCGA-DX-A7EL	SARC	SARC	tumor_primary__TP
TCGA-DX-A7EM-01A	TCGA-DX-A7EM	SARC	SARC	tumor_primary__TP
TCGA-DX-A7EN-01A	TCGA-DX-A7EN	SARC	SARC	tumor_primary__TP
TCGA-DX-A7EO-01A	TCGA-DX-A7EO	SARC	SARC	tumor_primary__TP
TCGA-DX-A7EQ-01A	TCGA-DX-A7EQ	SARC	SARC	tumor_primary__TP
TCGA-DX-A7ER-01A	TCGA-DX-A7ER	SARC	SARC	tumor_primary__TP
TCGA-DX-A7ES-01A	TCGA-DX-A7ES	SARC	SARC	tumor_primary__TP
TCGA-DX-A7ET-01A	TCGA-DX-A7ET	SARC	SARC	tumor_primary__TP
TCGA-DX-A7EU-01A	TCGA-DX-A7EU	SARC	SARC	tumor_primary__TP
TCGA-DX-A8BG-01A	TCGA-DX-A8BG	SARC	SARC	tumor_primary__TP
TCGA-DX-A8BH-01A	TCGA-DX-A8BH	SARC	SARC	tumor_primary__TP
TCGA-DX-A8BJ-01A	TCGA-DX-A8BJ	SARC	SARC	tumor_primary__TP
TCGA-DX-A8BK-01A	TCGA-DX-A8BK	SARC	SARC	tumor_primary__TP
TCGA-DX-A8BL-01A	TCGA-DX-A8BL	SARC	SARC	tumor_primary__TP
TCGA-DX-A8BM-01A	TCGA-DX-A8BM	SARC	SARC	tumor_primary__TP
TCGA-DX-A8BN-01A	TCGA-DX-A8BN	SARC	SARC	tumor_primary__TP
TCGA-DX-A8BO-01A	TCGA-DX-A8BO	SARC	SARC	tumor_primary__TP
TCGA-DX-A8BP-01A	TCGA-DX-A8BP	SARC	SARC	tumor_primary__TP
TCGA-DX-A8BQ-01A	TCGA-DX-A8BQ	SARC	SARC	tumor_primary__TP
TCGA-DX-A8BR-01A	TCGA-DX-A8BR	SARC	SARC	tumor_primary__TP
TCGA-DX-A8BS-01A	TCGA-DX-A8BS	SARC	SARC	tumor_primary__TP
TCGA-DX-A8BT-01A	TCGA-DX-A8BT	SARC	SARC	tumor_primary__TP
TCGA-DX-A8BU-01A	TCGA-DX-A8BU	SARC	SARC	tumor_primary__TP
TCGA-DX-A8BV-01A	TCGA-DX-A8BV	SARC	SARC	tumor_primary__TP
TCGA-DX-A8BX-01A	TCGA-DX-A8BX	SARC	SARC	tumor_primary__TP
TCGA-DX-A8BZ-01A	TCGA-DX-A8BZ	SARC	SARC	tumor_primary__TP
TCGA-DX-AATS-01A	TCGA-DX-AATS	SARC	SARC	tumor_primary__TP
TCGA-DX-AB2E-01A	TCGA-DX-AB2E	SARC	SARC	tumor_primary__TP
TCGA-DX-AB2F-01A	TCGA-DX-AB2F	SARC	SARC	tumor_primary__TP
TCGA-DX-AB2G-01A	TCGA-DX-AB2G	SARC	SARC	tumor_primary__TP
TCGA-DX-AB2H-01A	TCGA-DX-AB2H	SARC	SARC	tumor_primary__TP
TCGA-DX-AB2J-01A	TCGA-DX-AB2J	SARC	SARC	tumor_primary__TP
TCGA-DX-AB2L-01A	TCGA-DX-AB2L	SARC	SARC	tumor_primary__TP
TCGA-DX-AB2O-01A	TCGA-DX-AB2O	SARC	SARC	tumor_primary__TP
TCGA-DX-AB2P-01A	TCGA-DX-AB2P	SARC	SARC	tumor_primary__TP
TCGA-DX-AB2Q-01A	TCGA-DX-AB2Q	SARC	SARC	tumor_primary__TP
TCGA-DX-AB2S-01A	TCGA-DX-AB2S	SARC	SARC	tumor_primary__TP
TCGA-DX-AB2T-01A	TCGA-DX-AB2T	SARC	SARC	tumor_primary__TP
TCGA-DX-AB2V-01A	TCGA-DX-AB2V	SARC	SARC	tumor_primary__TP
TCGA-DX-AB2W-01A	TCGA-DX-AB2W	SARC	SARC	tumor_primary__TP
TCGA-DX-AB2X-01A	TCGA-DX-AB2X	SARC	SARC	tumor_primary__TP
TCGA-DX-AB2Z-01A	TCGA-DX-AB2Z	SARC	SARC	tumor_primary__TP
TCGA-DX-AB30-01A	TCGA-DX-AB30	SARC	SARC	tumor_primary__TP
TCGA-DX-AB32-01A	TCGA-DX-AB32	SARC	SARC	tumor_primary__TP
TCGA-DX-AB35-01A	TCGA-DX-AB35	SARC	SARC	tumor_primary__TP
TCGA-DX-AB36-01A	TCGA-DX-AB36	SARC	SARC	tumor_primary__TP
TCGA-DX-AB37-01A	TCGA-DX-AB37	SARC	SARC	tumor_primary__TP
TCGA-DX-AB3A-01A	TCGA-DX-AB3A	SARC	SARC	tumor_primary__TP
TCGA-DX-AB3B-01A	TCGA-DX-AB3B	SARC	SARC	tumor_primary__TP
TCGA-DX-AB3C-01A	TCGA-DX-AB3C	SARC	SARC	tumor_primary__TP
TCGA-FX-A2QS-11A	TCGA-FX-A2QS	SARC	SARC	normal_tissue__NT
TCGA-FX-A2QS-01A	TCGA-FX-A2QS	SARC	SARC	tumor_primary__TP
TCGA-FX-A3NJ-01A	TCGA-FX-A3NJ	SARC	SARC	tumor_primary__TP
TCGA-FX-A3NK-01A	TCGA-FX-A3NK	SARC	SARC	tumor_primary__TP
TCGA-FX-A3RE-01A	TCGA-FX-A3RE	SARC	SARC	tumor_primary__TP
TCGA-FX-A3TO-01A	TCGA-FX-A3TO	SARC	SARC	tumor_primary__TP
TCGA-FX-A48G-01A	TCGA-FX-A48G	SARC	SARC	tumor_primary__TP
TCGA-FX-A76Y-01A	TCGA-FX-A76Y	SARC	SARC	tumor_primary__TP
TCGA-FX-A8OO-01A	TCGA-FX-A8OO	SARC	SARC	tumor_primary__TP
TCGA-HB-A2OT-01A	TCGA-HB-A2OT	SARC	SARC	tumor_primary__TP
TCGA-HB-A3L4-01A	TCGA-HB-A3L4	SARC	SARC	tumor_primary__TP
TCGA-HB-A3YV-01A	TCGA-HB-A3YV	SARC	SARC	tumor_primary__TP
TCGA-HB-A43Z-01A	TCGA-HB-A43Z	SARC	SARC	tumor_primary__TP
TCGA-HB-A5W3-01A	TCGA-HB-A5W3	SARC	SARC	tumor_primary__TP
TCGA-HS-A5N7-01A	TCGA-HS-A5N7	SARC	SARC	tumor_primary__TP
TCGA-HS-A5N8-01A	TCGA-HS-A5N8	SARC	SARC	tumor_primary__TP
TCGA-HS-A5N9-01A	TCGA-HS-A5N9	SARC	SARC	tumor_primary__TP
TCGA-HS-A5NA-01A	TCGA-HS-A5NA	SARC	SARC	tumor_primary__TP
TCGA-IE-A3OV-01A	TCGA-IE-A3OV	SARC	SARC	tumor_primary__TP
TCGA-IE-A4EH-01A	TCGA-IE-A4EH	SARC	SARC	tumor_primary__TP
TCGA-IE-A4EI-01A	TCGA-IE-A4EI	SARC	SARC	tumor_primary__TP
TCGA-IE-A4EJ-01A	TCGA-IE-A4EJ	SARC	SARC	tumor_primary__TP
TCGA-IE-A4EK-01A	TCGA-IE-A4EK	SARC	SARC	tumor_primary__TP
TCGA-IE-A6BZ-01A	TCGA-IE-A6BZ	SARC	SARC	tumor_primary__TP
TCGA-IF-A3RQ-01A	TCGA-IF-A3RQ	SARC	SARC	tumor_primary__TP
TCGA-IF-A4AJ-01A	TCGA-IF-A4AJ	SARC	SARC	tumor_primary__TP
TCGA-IF-A4AK-01A	TCGA-IF-A4AK	SARC	SARC	tumor_primary__TP
TCGA-IS-A3K6-01A	TCGA-IS-A3K6	SARC	SARC	tumor_primary__TP
TCGA-IS-A3K7-01A	TCGA-IS-A3K7	SARC	SARC	tumor_primary__TP
TCGA-IS-A3K8-01A	TCGA-IS-A3K8	SARC	SARC	tumor_primary__TP
TCGA-IS-A3KA-01A	TCGA-IS-A3KA	SARC	SARC	tumor_primary__TP
TCGA-IW-A3M4-01A	TCGA-IW-A3M4	SARC	SARC	tumor_primary__TP
TCGA-IW-A3M5-01A	TCGA-IW-A3M5	SARC	SARC	tumor_primary__TP
TCGA-IW-A3M6-01A	TCGA-IW-A3M6	SARC	SARC	tumor_primary__TP
TCGA-JV-A5VE-01A	TCGA-JV-A5VE	SARC	SARC	tumor_primary__TP
TCGA-JV-A5VF-01A	TCGA-JV-A5VF	SARC	SARC	tumor_primary__TP
TCGA-JV-A75J-01A	TCGA-JV-A75J	SARC	SARC	tumor_primary__TP
TCGA-K1-A3PN-01A	TCGA-K1-A3PN	SARC	SARC	tumor_primary__TP
TCGA-K1-A3PO-11A	TCGA-K1-A3PO	SARC	SARC	normal_tissue__NT
TCGA-K1-A3PO-01A	TCGA-K1-A3PO	SARC	SARC	tumor_primary__TP
TCGA-K1-A42W-01A	TCGA-K1-A42W	SARC	SARC	tumor_primary__TP
TCGA-K1-A42X-01A	TCGA-K1-A42X	SARC	SARC	tumor_primary__TP
TCGA-K1-A6RT-01A	TCGA-K1-A6RT	SARC	SARC	tumor_primary__TP
TCGA-K1-A6RU-01A	TCGA-K1-A6RU	SARC	SARC	tumor_primary__TP
TCGA-K1-A6RV-01A	TCGA-K1-A6RV	SARC	SARC	tumor_primary__TP
TCGA-KD-A5QS-01A	TCGA-KD-A5QS	SARC	SARC	tumor_primary__TP
TCGA-KD-A5QT-01A	TCGA-KD-A5QT	SARC	SARC	tumor_primary__TP
TCGA-KD-A5QU-01A	TCGA-KD-A5QU	SARC	SARC	tumor_primary__TP
TCGA-KF-A41W-01A	TCGA-KF-A41W	SARC	SARC	tumor_primary__TP
TCGA-LI-A67I-01A	TCGA-LI-A67I	SARC	SARC	tumor_primary__TP
TCGA-LI-A9QH-01A	TCGA-LI-A9QH	SARC	SARC	tumor_primary__TP
TCGA-MB-A5Y8-01A	TCGA-MB-A5Y8	SARC	SARC	tumor_primary__TP
TCGA-MB-A5Y9-01A	TCGA-MB-A5Y9	SARC	SARC	tumor_primary__TP
TCGA-MB-A5YA-01A	TCGA-MB-A5YA	SARC	SARC	tumor_primary__TP
TCGA-MB-A8JK-01A	TCGA-MB-A8JK	SARC	SARC	tumor_primary__TP
TCGA-MB-A8JL-01A	TCGA-MB-A8JL	SARC	SARC	tumor_primary__TP
TCGA-MJ-A68H-01A	TCGA-MJ-A68H	SARC	SARC	tumor_primary__TP
TCGA-MJ-A68J-01A	TCGA-MJ-A68J	SARC	SARC	tumor_primary__TP
TCGA-MJ-A850-01A	TCGA-MJ-A850	SARC	SARC	tumor_primary__TP
TCGA-MO-A47P-01A	TCGA-MO-A47P	SARC	SARC	tumor_primary__TP
TCGA-MO-A47R-01A	TCGA-MO-A47R	SARC	SARC	tumor_primary__TP
TCGA-N1-A6IA-01A	TCGA-N1-A6IA	SARC	SARC	tumor_primary__TP
TCGA-PC-A5DK-01A	TCGA-PC-A5DK	SARC	SARC	tumor_primary__TP
TCGA-PC-A5DL-01A	TCGA-PC-A5DL	SARC	SARC	tumor_primary__TP
TCGA-PC-A5DM-01A	TCGA-PC-A5DM	SARC	SARC	tumor_primary__TP
TCGA-PC-A5DN-01A	TCGA-PC-A5DN	SARC	SARC	tumor_primary__TP
TCGA-PC-A5DO-01A	TCGA-PC-A5DO	SARC	SARC	tumor_primary__TP
TCGA-PC-A5DP-01A	TCGA-PC-A5DP	SARC	SARC	tumor_primary__TP
TCGA-PT-A8TR-01A	TCGA-PT-A8TR	SARC	SARC	tumor_primary__TP
TCGA-QC-A6FX-01A	TCGA-QC-A6FX	SARC	SARC	tumor_primary__TP
TCGA-QC-A7B5-01A	TCGA-QC-A7B5	SARC	SARC	tumor_primary__TP
TCGA-QC-AA9N-01A	TCGA-QC-AA9N	SARC	SARC	tumor_primary__TP
TCGA-QQ-A5V2-01A	TCGA-QQ-A5V2	SARC	SARC	tumor_primary__TP
TCGA-QQ-A5V9-01A	TCGA-QQ-A5V9	SARC	SARC	tumor_primary__TP
TCGA-QQ-A5VA-01A	TCGA-QQ-A5VA	SARC	SARC	tumor_primary__TP
TCGA-QQ-A5VB-01A	TCGA-QQ-A5VB	SARC	SARC	tumor_primary__TP
TCGA-QQ-A5VC-01A	TCGA-QQ-A5VC	SARC	SARC	tumor_primary__TP
TCGA-QQ-A5VD-01A	TCGA-QQ-A5VD	SARC	SARC	tumor_primary__TP
TCGA-QQ-A8VB-01A	TCGA-QQ-A8VB	SARC	SARC	tumor_primary__TP
TCGA-QQ-A8VD-01A	TCGA-QQ-A8VD	SARC	SARC	tumor_primary__TP
TCGA-QQ-A8VF-01A	TCGA-QQ-A8VF	SARC	SARC	tumor_primary__TP
TCGA-QQ-A8VG-01A	TCGA-QQ-A8VG	SARC	SARC	tumor_primary__TP
TCGA-QQ-A8VH-01A	TCGA-QQ-A8VH	SARC	SARC	tumor_primary__TP
TCGA-RN-A68Q-01A	TCGA-RN-A68Q	SARC	SARC	tumor_primary__TP
TCGA-RN-AAAQ-01A	TCGA-RN-AAAQ	SARC	SARC	tumor_primary__TP
TCGA-SG-A6Z4-01A	TCGA-SG-A6Z4	SARC	SARC	tumor_primary__TP
TCGA-SG-A6Z7-01A	TCGA-SG-A6Z7	SARC	SARC	tumor_primary__TP
TCGA-SG-A849-01A	TCGA-SG-A849	SARC	SARC	tumor_primary__TP
TCGA-SI-A71O-06A	TCGA-SI-A71O	SARC	SARC	tumor_metastasis__TM
TCGA-SI-A71O-01A	TCGA-SI-A71O	SARC	SARC	tumor_primary__TP
TCGA-SI-A71P-01A	TCGA-SI-A71P	SARC	SARC	tumor_primary__TP
TCGA-SI-A71Q-01A	TCGA-SI-A71Q	SARC	SARC	tumor_primary__TP
TCGA-SI-AA8B-01A	TCGA-SI-AA8B	SARC	SARC	tumor_primary__TP
TCGA-SI-AA8C-01A	TCGA-SI-AA8C	SARC	SARC	tumor_primary__TP
TCGA-UE-A6QT-01A	TCGA-UE-A6QT	SARC	SARC	tumor_primary__TP
TCGA-UE-A6QU-01A	TCGA-UE-A6QU	SARC	SARC	tumor_primary__TP
TCGA-VT-A80G-01A	TCGA-VT-A80G	SARC	SARC	tumor_primary__TP
TCGA-VT-A80J-01A	TCGA-VT-A80J	SARC	SARC	tumor_primary__TP
TCGA-VT-AB3D-01A	TCGA-VT-AB3D	SARC	SARC	tumor_primary__TP
TCGA-WK-A8XO-01A	TCGA-WK-A8XO	SARC	SARC	tumor_primary__TP
TCGA-WK-A8XQ-01A	TCGA-WK-A8XQ	SARC	SARC	tumor_primary__TP
TCGA-WK-A8XS-01A	TCGA-WK-A8XS	SARC	SARC	tumor_primary__TP
TCGA-WK-A8XT-01A	TCGA-WK-A8XT	SARC	SARC	tumor_primary__TP
TCGA-WK-A8XX-01A	TCGA-WK-A8XX	SARC	SARC	tumor_primary__TP
TCGA-WK-A8XY-01A	TCGA-WK-A8XY	SARC	SARC	tumor_primary__TP
TCGA-WK-A8XZ-01A	TCGA-WK-A8XZ	SARC	SARC	tumor_primary__TP
TCGA-WK-A8Y0-01A	TCGA-WK-A8Y0	SARC	SARC	tumor_primary__TP
TCGA-WP-A9GB-01A	TCGA-WP-A9GB	SARC	SARC	tumor_primary__TP
TCGA-X2-A95T-01A	TCGA-X2-A95T	SARC	SARC	tumor_primary__TP
TCGA-X6-A7W8-01A	TCGA-X6-A7W8	SARC	SARC	tumor_primary__TP
TCGA-X6-A7WA-01A	TCGA-X6-A7WA	SARC	SARC	tumor_primary__TP
TCGA-X6-A7WB-01A	TCGA-X6-A7WB	SARC	SARC	tumor_primary__TP
TCGA-X6-A7WC-01A	TCGA-X6-A7WC	SARC	SARC	tumor_primary__TP
TCGA-X6-A7WD-01A	TCGA-X6-A7WD	SARC	SARC	tumor_primary__TP
TCGA-X6-A8C2-01A	TCGA-X6-A8C2	SARC	SARC	tumor_primary__TP
TCGA-X6-A8C3-01A	TCGA-X6-A8C3	SARC	SARC	tumor_primary__TP
TCGA-X6-A8C4-01A	TCGA-X6-A8C4	SARC	SARC	tumor_primary__TP
TCGA-X6-A8C5-01A	TCGA-X6-A8C5	SARC	SARC	tumor_primary__TP
TCGA-X6-A8C6-01A	TCGA-X6-A8C6	SARC	SARC	tumor_primary__TP
TCGA-X6-A8C7-01A	TCGA-X6-A8C7	SARC	SARC	tumor_primary__TP
TCGA-X9-A971-01A	TCGA-X9-A971	SARC	SARC	tumor_primary__TP
TCGA-X9-A973-01A	TCGA-X9-A973	SARC	SARC	tumor_primary__TP
TCGA-Z4-A8JB-01A	TCGA-Z4-A8JB	SARC	SARC	tumor_primary__TP
TCGA-Z4-A9VC-01A	TCGA-Z4-A9VC	SARC	SARC	tumor_primary__TP
TCGA-Z4-AAPF-01A	TCGA-Z4-AAPF	SARC	SARC	tumor_primary__TP
TCGA-Z4-AAPG-01A	TCGA-Z4-AAPG	SARC	SARC	tumor_primary__TP
TCGA-3N-A9WB-06A	TCGA-3N-A9WB	SKCM	SKCM	tumor_metastasis__TM
TCGA-3N-A9WC-06A	TCGA-3N-A9WC	SKCM	SKCM	tumor_metastasis__TM
TCGA-3N-A9WD-06A	TCGA-3N-A9WD	SKCM	SKCM	tumor_metastasis__TM
TCGA-BF-A1PU-01A	TCGA-BF-A1PU	SKCM	SKCM	tumor_primary__TP
TCGA-BF-A1PV-01A	TCGA-BF-A1PV	SKCM	SKCM	tumor_primary__TP
TCGA-BF-A1PX-01A	TCGA-BF-A1PX	SKCM	SKCM	tumor_primary__TP
TCGA-BF-A1PZ-01A	TCGA-BF-A1PZ	SKCM	SKCM	tumor_primary__TP
TCGA-BF-A1Q0-01A	TCGA-BF-A1Q0	SKCM	SKCM	tumor_primary__TP
TCGA-BF-A3DJ-01A	TCGA-BF-A3DJ	SKCM	SKCM	tumor_primary__TP
TCGA-BF-A3DL-01A	TCGA-BF-A3DL	SKCM	SKCM	tumor_primary__TP
TCGA-BF-A3DM-01A	TCGA-BF-A3DM	SKCM	SKCM	tumor_primary__TP
TCGA-BF-A3DN-01A	TCGA-BF-A3DN	SKCM	SKCM	tumor_primary__TP
TCGA-BF-A5EO-01A	TCGA-BF-A5EO	SKCM	SKCM	tumor_primary__TP
TCGA-BF-A5EP-01A	TCGA-BF-A5EP	SKCM	SKCM	tumor_primary__TP
TCGA-BF-A5EQ-01A	TCGA-BF-A5EQ	SKCM	SKCM	tumor_primary__TP
TCGA-BF-A5ER-01A	TCGA-BF-A5ER	SKCM	SKCM	tumor_primary__TP
TCGA-BF-A5ES-01A	TCGA-BF-A5ES	SKCM	SKCM	tumor_primary__TP
TCGA-BF-A9VF-01A	TCGA-BF-A9VF	SKCM	SKCM	tumor_primary__TP
TCGA-BF-AAOU-01A	TCGA-BF-AAOU	SKCM	SKCM	tumor_primary__TP
TCGA-BF-AAOX-01A	TCGA-BF-AAOX	SKCM	SKCM	tumor_primary__TP
TCGA-BF-AAP0-06A	TCGA-BF-AAP0	SKCM	SKCM	tumor_metastasis__TM
TCGA-BF-AAP1-01A	TCGA-BF-AAP1	SKCM	SKCM	tumor_primary__TP
TCGA-BF-AAP2-01A	TCGA-BF-AAP2	SKCM	SKCM	tumor_primary__TP
TCGA-BF-AAP4-01A	TCGA-BF-AAP4	SKCM	SKCM	tumor_primary__TP
TCGA-BF-AAP6-01A	TCGA-BF-AAP6	SKCM	SKCM	tumor_primary__TP
TCGA-BF-AAP7-01A	TCGA-BF-AAP7	SKCM	SKCM	tumor_primary__TP
TCGA-BF-AAP8-01A	TCGA-BF-AAP8	SKCM	SKCM	tumor_primary__TP
TCGA-D3-A1Q1-06A	TCGA-D3-A1Q1	SKCM	SKCM	tumor_metastasis__TM
TCGA-D3-A1Q3-06A	TCGA-D3-A1Q3	SKCM	SKCM	tumor_metastasis__TM
TCGA-D3-A1Q4-06A	TCGA-D3-A1Q4	SKCM	SKCM	tumor_metastasis__TM
TCGA-D3-A1Q5-06A	TCGA-D3-A1Q5	SKCM	SKCM	tumor_metastasis__TM
TCGA-D3-A1Q6-06A	TCGA-D3-A1Q6	SKCM	SKCM	tumor_metastasis__TM
TCGA-D3-A1Q7-06A	TCGA-D3-A1Q7	SKCM	SKCM	tumor_metastasis__TM
TCGA-D3-A1Q8-06A	TCGA-D3-A1Q8	SKCM	SKCM	tumor_metastasis__TM
TCGA-D3-A1Q9-06A	TCGA-D3-A1Q9	SKCM	SKCM	tumor_metastasis__TM
TCGA-D3-A1QA-06A	TCGA-D3-A1QA	SKCM	SKCM	tumor_metastasis__TM
TCGA-D3-A1QB-06A	TCGA-D3-A1QB	SKCM	SKCM	tumor_metastasis__TM
TCGA-D3-A2J6-06A	TCGA-D3-A2J6	SKCM	SKCM	tumor_metastasis__TM
TCGA-D3-A2J7-06A	TCGA-D3-A2J7	SKCM	SKCM	tumor_metastasis__TM
TCGA-D3-A2J8-06A	TCGA-D3-A2J8	SKCM	SKCM	tumor_metastasis__TM
TCGA-D3-A2J9-06A	TCGA-D3-A2J9	SKCM	SKCM	tumor_metastasis__TM
TCGA-D3-A2JA-06A	TCGA-D3-A2JA	SKCM	SKCM	tumor_metastasis__TM
TCGA-D3-A2JB-06A	TCGA-D3-A2JB	SKCM	SKCM	tumor_metastasis__TM
TCGA-D3-A2JC-06A	TCGA-D3-A2JC	SKCM	SKCM	tumor_metastasis__TM
TCGA-D3-A2JD-06A	TCGA-D3-A2JD	SKCM	SKCM	tumor_metastasis__TM
TCGA-D3-A2JE-06A	TCGA-D3-A2JE	SKCM	SKCM	tumor_metastasis__TM
TCGA-D3-A2JF-06A	TCGA-D3-A2JF	SKCM	SKCM	tumor_metastasis__TM
TCGA-D3-A2JG-06A	TCGA-D3-A2JG	SKCM	SKCM	tumor_metastasis__TM
TCGA-D3-A2JH-06A	TCGA-D3-A2JH	SKCM	SKCM	tumor_metastasis__TM
TCGA-D3-A2JK-06A	TCGA-D3-A2JK	SKCM	SKCM	tumor_metastasis__TM
TCGA-D3-A2JL-06A	TCGA-D3-A2JL	SKCM	SKCM	tumor_metastasis__TM
TCGA-D3-A2JN-06A	TCGA-D3-A2JN	SKCM	SKCM	tumor_metastasis__TM
TCGA-D3-A2JO-06A	TCGA-D3-A2JO	SKCM	SKCM	tumor_metastasis__TM
TCGA-D3-A2JP-06A	TCGA-D3-A2JP	SKCM	SKCM	tumor_metastasis__TM
TCGA-D3-A3BZ-06A	TCGA-D3-A3BZ	SKCM	SKCM	tumor_metastasis__TM
TCGA-D3-A3C1-06A	TCGA-D3-A3C1	SKCM	SKCM	tumor_metastasis__TM
TCGA-D3-A3C3-06A	TCGA-D3-A3C3	SKCM	SKCM	tumor_metastasis__TM
TCGA-D3-A3C6-06A	TCGA-D3-A3C6	SKCM	SKCM	tumor_metastasis__TM
TCGA-D3-A3C7-06A	TCGA-D3-A3C7	SKCM	SKCM	tumor_metastasis__TM
TCGA-D3-A3C8-06A	TCGA-D3-A3C8	SKCM	SKCM	tumor_metastasis__TM
TCGA-D3-A3CB-06A	TCGA-D3-A3CB	SKCM	SKCM	tumor_metastasis__TM
TCGA-D3-A3CC-06A	TCGA-D3-A3CC	SKCM	SKCM	tumor_metastasis__TM
TCGA-D3-A3CE-06A	TCGA-D3-A3CE	SKCM	SKCM	tumor_metastasis__TM
TCGA-D3-A3CF-06A	TCGA-D3-A3CF	SKCM	SKCM	tumor_metastasis__TM
TCGA-D3-A3ML-06A	TCGA-D3-A3ML	SKCM	SKCM	tumor_metastasis__TM
TCGA-D3-A3MO-06A	TCGA-D3-A3MO	SKCM	SKCM	tumor_metastasis__TM
TCGA-D3-A3MR-06A	TCGA-D3-A3MR	SKCM	SKCM	tumor_metastasis__TM
TCGA-D3-A3MU-06A	TCGA-D3-A3MU	SKCM	SKCM	tumor_metastasis__TM
TCGA-D3-A3MV-06A	TCGA-D3-A3MV	SKCM	SKCM	tumor_metastasis__TM
TCGA-D3-A51E-06A	TCGA-D3-A51E	SKCM	SKCM	tumor_metastasis__TM
TCGA-D3-A51F-06A	TCGA-D3-A51F	SKCM	SKCM	tumor_metastasis__TM
TCGA-D3-A51G-06A	TCGA-D3-A51G	SKCM	SKCM	tumor_metastasis__TM
TCGA-D3-A51H-06A	TCGA-D3-A51H	SKCM	SKCM	tumor_metastasis__TM
TCGA-D3-A51J-06A	TCGA-D3-A51J	SKCM	SKCM	tumor_metastasis__TM
TCGA-D3-A51K-06A	TCGA-D3-A51K	SKCM	SKCM	tumor_metastasis__TM
TCGA-D3-A51N-06A	TCGA-D3-A51N	SKCM	SKCM	tumor_metastasis__TM
TCGA-D3-A51R-06A	TCGA-D3-A51R	SKCM	SKCM	tumor_metastasis__TM
TCGA-D3-A51T-06A	TCGA-D3-A51T	SKCM	SKCM	tumor_metastasis__TM
TCGA-D3-A5GL-06A	TCGA-D3-A5GL	SKCM	SKCM	tumor_metastasis__TM
TCGA-D3-A5GN-06A	TCGA-D3-A5GN	SKCM	SKCM	tumor_metastasis__TM
TCGA-D3-A5GO-06A	TCGA-D3-A5GO	SKCM	SKCM	tumor_metastasis__TM
TCGA-D3-A5GR-06A	TCGA-D3-A5GR	SKCM	SKCM	tumor_metastasis__TM
TCGA-D3-A5GS-06A	TCGA-D3-A5GS	SKCM	SKCM	tumor_metastasis__TM
TCGA-D3-A5GT-01A	TCGA-D3-A5GT	SKCM	SKCM	tumor_primary__TP
TCGA-D3-A5GU-06A	TCGA-D3-A5GU	SKCM	SKCM	tumor_metastasis__TM
TCGA-D3-A8GB-06A	TCGA-D3-A8GB	SKCM	SKCM	tumor_metastasis__TM
TCGA-D3-A8GC-06A	TCGA-D3-A8GC	SKCM	SKCM	tumor_metastasis__TM
TCGA-D3-A8GD-06A	TCGA-D3-A8GD	SKCM	SKCM	tumor_metastasis__TM
TCGA-D3-A8GE-06A	TCGA-D3-A8GE	SKCM	SKCM	tumor_metastasis__TM
TCGA-D3-A8GI-06A	TCGA-D3-A8GI	SKCM	SKCM	tumor_metastasis__TM
TCGA-D3-A8GJ-06A	TCGA-D3-A8GJ	SKCM	SKCM	tumor_metastasis__TM
TCGA-D3-A8GK-06A	TCGA-D3-A8GK	SKCM	SKCM	tumor_metastasis__TM
TCGA-D3-A8GL-06A	TCGA-D3-A8GL	SKCM	SKCM	tumor_metastasis__TM
TCGA-D3-A8GM-06A	TCGA-D3-A8GM	SKCM	SKCM	tumor_metastasis__TM
TCGA-D3-A8GN-06A	TCGA-D3-A8GN	SKCM	SKCM	tumor_metastasis__TM
TCGA-D3-A8GO-06A	TCGA-D3-A8GO	SKCM	SKCM	tumor_metastasis__TM
TCGA-D3-A8GP-06A	TCGA-D3-A8GP	SKCM	SKCM	tumor_metastasis__TM
TCGA-D3-A8GQ-06A	TCGA-D3-A8GQ	SKCM	SKCM	tumor_metastasis__TM
TCGA-D3-A8GR-06A	TCGA-D3-A8GR	SKCM	SKCM	tumor_metastasis__TM
TCGA-D3-A8GS-06A	TCGA-D3-A8GS	SKCM	SKCM	tumor_metastasis__TM
TCGA-D3-A8GV-06A	TCGA-D3-A8GV	SKCM	SKCM	tumor_metastasis__TM
TCGA-D9-A148-06A	TCGA-D9-A148	SKCM	SKCM	tumor_metastasis__TM
TCGA-D9-A149-06A	TCGA-D9-A149	SKCM	SKCM	tumor_metastasis__TM
TCGA-D9-A1JW-06A	TCGA-D9-A1JW	SKCM	SKCM	tumor_metastasis__TM
TCGA-D9-A1JX-06A	TCGA-D9-A1JX	SKCM	SKCM	tumor_metastasis__TM
TCGA-D9-A1X3-06A	TCGA-D9-A1X3	SKCM	SKCM	tumor_metastasis__TM
TCGA-D9-A3Z1-06A	TCGA-D9-A3Z1	SKCM	SKCM	tumor_metastasis__TM
TCGA-D9-A3Z3-06A	TCGA-D9-A3Z3	SKCM	SKCM	tumor_metastasis__TM
TCGA-D9-A3Z4-01A	TCGA-D9-A3Z4	SKCM	SKCM	tumor_primary__TP
TCGA-D9-A4Z2-01A	TCGA-D9-A4Z2	SKCM	SKCM	tumor_primary__TP
TCGA-D9-A4Z3-01A	TCGA-D9-A4Z3	SKCM	SKCM	tumor_primary__TP
TCGA-D9-A4Z5-01A	TCGA-D9-A4Z5	SKCM	SKCM	tumor_primary__TP
TCGA-D9-A4Z6-06A	TCGA-D9-A4Z6	SKCM	SKCM	tumor_metastasis__TM
TCGA-D9-A6E9-06A	TCGA-D9-A6E9	SKCM	SKCM	tumor_metastasis__TM
TCGA-D9-A6EA-06A	TCGA-D9-A6EA	SKCM	SKCM	tumor_metastasis__TM
TCGA-D9-A6EC-06A	TCGA-D9-A6EC	SKCM	SKCM	tumor_metastasis__TM
TCGA-D9-A6EG-06A	TCGA-D9-A6EG	SKCM	SKCM	tumor_metastasis__TM
TCGA-DA-A1HV-06A	TCGA-DA-A1HV	SKCM	SKCM	tumor_metastasis__TM
TCGA-DA-A1HW-06A	TCGA-DA-A1HW	SKCM	SKCM	tumor_metastasis__TM
TCGA-DA-A1HY-06A	TCGA-DA-A1HY	SKCM	SKCM	tumor_metastasis__TM
TCGA-DA-A1I0-06A	TCGA-DA-A1I0	SKCM	SKCM	tumor_metastasis__TM
TCGA-DA-A1I1-06A	TCGA-DA-A1I1	SKCM	SKCM	tumor_metastasis__TM
TCGA-DA-A1I2-06A	TCGA-DA-A1I2	SKCM	SKCM	tumor_metastasis__TM
TCGA-DA-A1I4-06A	TCGA-DA-A1I4	SKCM	SKCM	tumor_metastasis__TM
TCGA-DA-A1I5-06A	TCGA-DA-A1I5	SKCM	SKCM	tumor_metastasis__TM
TCGA-DA-A1I7-06A	TCGA-DA-A1I7	SKCM	SKCM	tumor_metastasis__TM
TCGA-DA-A1I8-06A	TCGA-DA-A1I8	SKCM	SKCM	tumor_metastasis__TM
TCGA-DA-A1IA-06A	TCGA-DA-A1IA	SKCM	SKCM	tumor_metastasis__TM
TCGA-DA-A1IB-06A	TCGA-DA-A1IB	SKCM	SKCM	tumor_metastasis__TM
TCGA-DA-A1IC-06A	TCGA-DA-A1IC	SKCM	SKCM	tumor_metastasis__TM
TCGA-DA-A3F2-06A	TCGA-DA-A3F2	SKCM	SKCM	tumor_metastasis__TM
TCGA-DA-A3F3-06A	TCGA-DA-A3F3	SKCM	SKCM	tumor_metastasis__TM
TCGA-DA-A3F5-06A	TCGA-DA-A3F5	SKCM	SKCM	tumor_metastasis__TM
TCGA-DA-A3F8-06A	TCGA-DA-A3F8	SKCM	SKCM	tumor_metastasis__TM
TCGA-DA-A95V-06A	TCGA-DA-A95V	SKCM	SKCM	tumor_metastasis__TM
TCGA-DA-A95W-06A	TCGA-DA-A95W	SKCM	SKCM	tumor_metastasis__TM
TCGA-DA-A95X-06A	TCGA-DA-A95X	SKCM	SKCM	tumor_metastasis__TM
TCGA-DA-A95Y-06A	TCGA-DA-A95Y	SKCM	SKCM	tumor_metastasis__TM
TCGA-DA-A95Z-06A	TCGA-DA-A95Z	SKCM	SKCM	tumor_metastasis__TM
TCGA-DA-A960-01A	TCGA-DA-A960	SKCM	SKCM	tumor_primary__TP
TCGA-EB-A1NK-01A	TCGA-EB-A1NK	SKCM	SKCM	tumor_primary__TP
TCGA-EB-A24C-01A	TCGA-EB-A24C	SKCM	SKCM	tumor_primary__TP
TCGA-EB-A24D-01A	TCGA-EB-A24D	SKCM	SKCM	tumor_primary__TP
TCGA-EB-A299-01A	TCGA-EB-A299	SKCM	SKCM	tumor_primary__TP
TCGA-EB-A3HV-01A	TCGA-EB-A3HV	SKCM	SKCM	tumor_primary__TP
TCGA-EB-A3XB-01A	TCGA-EB-A3XB	SKCM	SKCM	tumor_primary__TP
TCGA-EB-A3XC-01A	TCGA-EB-A3XC	SKCM	SKCM	tumor_primary__TP
TCGA-EB-A3XD-01A	TCGA-EB-A3XD	SKCM	SKCM	tumor_primary__TP
TCGA-EB-A3XE-01A	TCGA-EB-A3XE	SKCM	SKCM	tumor_primary__TP
TCGA-EB-A3XF-01A	TCGA-EB-A3XF	SKCM	SKCM	tumor_primary__TP
TCGA-EB-A3Y6-01A	TCGA-EB-A3Y6	SKCM	SKCM	tumor_primary__TP
TCGA-EB-A3Y7-01A	TCGA-EB-A3Y7	SKCM	SKCM	tumor_primary__TP
TCGA-EB-A41A-01A	TCGA-EB-A41A	SKCM	SKCM	tumor_primary__TP
TCGA-EB-A41B-01A	TCGA-EB-A41B	SKCM	SKCM	tumor_primary__TP
TCGA-EB-A42Y-01A	TCGA-EB-A42Y	SKCM	SKCM	tumor_primary__TP
TCGA-EB-A42Z-01A	TCGA-EB-A42Z	SKCM	SKCM	tumor_primary__TP
TCGA-EB-A430-01A	TCGA-EB-A430	SKCM	SKCM	tumor_primary__TP
TCGA-EB-A431-01A	TCGA-EB-A431	SKCM	SKCM	tumor_primary__TP
TCGA-EB-A44N-01A	TCGA-EB-A44N	SKCM	SKCM	tumor_primary__TP
TCGA-EB-A44O-01A	TCGA-EB-A44O	SKCM	SKCM	tumor_primary__TP
TCGA-EB-A44P-01A	TCGA-EB-A44P	SKCM	SKCM	tumor_primary__TP
TCGA-EB-A44Q-06A	TCGA-EB-A44Q	SKCM	SKCM	tumor_metastasis__TM
TCGA-EB-A44R-06A	TCGA-EB-A44R	SKCM	SKCM	tumor_metastasis__TM
TCGA-EB-A4IQ-01A	TCGA-EB-A4IQ	SKCM	SKCM	tumor_primary__TP
TCGA-EB-A4IS-01A	TCGA-EB-A4IS	SKCM	SKCM	tumor_primary__TP
TCGA-EB-A4OY-01A	TCGA-EB-A4OY	SKCM	SKCM	tumor_primary__TP
TCGA-EB-A4OZ-01A	TCGA-EB-A4OZ	SKCM	SKCM	tumor_primary__TP
TCGA-EB-A4P0-01A	TCGA-EB-A4P0	SKCM	SKCM	tumor_primary__TP
TCGA-EB-A4XL-01A	TCGA-EB-A4XL	SKCM	SKCM	tumor_primary__TP
TCGA-EB-A51B-01A	TCGA-EB-A51B	SKCM	SKCM	tumor_primary__TP
TCGA-EB-A550-01A	TCGA-EB-A550	SKCM	SKCM	tumor_primary__TP
TCGA-EB-A551-01A	TCGA-EB-A551	SKCM	SKCM	tumor_primary__TP
TCGA-EB-A553-01A	TCGA-EB-A553	SKCM	SKCM	tumor_primary__TP
TCGA-EB-A57M-01A	TCGA-EB-A57M	SKCM	SKCM	tumor_primary__TP
TCGA-EB-A5FP-01A	TCGA-EB-A5FP	SKCM	SKCM	tumor_primary__TP
TCGA-EB-A5KH-06A	TCGA-EB-A5KH	SKCM	SKCM	tumor_metastasis__TM
TCGA-EB-A5SE-01A	TCGA-EB-A5SE	SKCM	SKCM	tumor_primary__TP
TCGA-EB-A5SF-01A	TCGA-EB-A5SF	SKCM	SKCM	tumor_primary__TP
TCGA-EB-A5SG-06A	TCGA-EB-A5SG	SKCM	SKCM	tumor_metastasis__TM
TCGA-EB-A5SH-06A	TCGA-EB-A5SH	SKCM	SKCM	tumor_metastasis__TM
TCGA-EB-A5UL-06A	TCGA-EB-A5UL	SKCM	SKCM	tumor_metastasis__TM
TCGA-EB-A5UM-01A	TCGA-EB-A5UM	SKCM	SKCM	tumor_primary__TP
TCGA-EB-A5UN-06A	TCGA-EB-A5UN	SKCM	SKCM	tumor_metastasis__TM
TCGA-EB-A5VU-01A	TCGA-EB-A5VU	SKCM	SKCM	tumor_primary__TP
TCGA-EB-A5VV-06A	TCGA-EB-A5VV	SKCM	SKCM	tumor_metastasis__TM
TCGA-EB-A6L9-06A	TCGA-EB-A6L9	SKCM	SKCM	tumor_metastasis__TM
TCGA-EB-A6QY-01A	TCGA-EB-A6QY	SKCM	SKCM	tumor_primary__TP
TCGA-EB-A6QZ-01A	TCGA-EB-A6QZ	SKCM	SKCM	tumor_primary__TP
TCGA-EB-A6R0-01A	TCGA-EB-A6R0	SKCM	SKCM	tumor_primary__TP
TCGA-EB-A82B-01A	TCGA-EB-A82B	SKCM	SKCM	tumor_primary__TP
TCGA-EB-A82C-01A	TCGA-EB-A82C	SKCM	SKCM	tumor_primary__TP
TCGA-EB-A85I-01A	TCGA-EB-A85I	SKCM	SKCM	tumor_primary__TP
TCGA-EB-A85J-01A	TCGA-EB-A85J	SKCM	SKCM	tumor_primary__TP
TCGA-EB-A97M-01A	TCGA-EB-A97M	SKCM	SKCM	tumor_primary__TP
TCGA-EE-A17X-06A	TCGA-EE-A17X	SKCM	SKCM	tumor_metastasis__TM
TCGA-EE-A17Y-06A	TCGA-EE-A17Y	SKCM	SKCM	tumor_metastasis__TM
TCGA-EE-A17Z-06A	TCGA-EE-A17Z	SKCM	SKCM	tumor_metastasis__TM
TCGA-EE-A180-06A	TCGA-EE-A180	SKCM	SKCM	tumor_metastasis__TM
TCGA-EE-A181-06A	TCGA-EE-A181	SKCM	SKCM	tumor_metastasis__TM
TCGA-EE-A182-06A	TCGA-EE-A182	SKCM	SKCM	tumor_metastasis__TM
TCGA-EE-A183-06A	TCGA-EE-A183	SKCM	SKCM	tumor_metastasis__TM
TCGA-EE-A184-06A	TCGA-EE-A184	SKCM	SKCM	tumor_metastasis__TM
TCGA-EE-A185-06A	TCGA-EE-A185	SKCM	SKCM	tumor_metastasis__TM
TCGA-EE-A20B-06A	TCGA-EE-A20B	SKCM	SKCM	tumor_metastasis__TM
TCGA-EE-A20C-06A	TCGA-EE-A20C	SKCM	SKCM	tumor_metastasis__TM
TCGA-EE-A20F-06A	TCGA-EE-A20F	SKCM	SKCM	tumor_metastasis__TM
TCGA-EE-A20H-06A	TCGA-EE-A20H	SKCM	SKCM	tumor_metastasis__TM
TCGA-EE-A20I-06A	TCGA-EE-A20I	SKCM	SKCM	tumor_metastasis__TM
TCGA-EE-A29A-06A	TCGA-EE-A29A	SKCM	SKCM	tumor_metastasis__TM
TCGA-EE-A29B-06A	TCGA-EE-A29B	SKCM	SKCM	tumor_metastasis__TM
TCGA-EE-A29C-06A	TCGA-EE-A29C	SKCM	SKCM	tumor_metastasis__TM
TCGA-EE-A29D-06A	TCGA-EE-A29D	SKCM	SKCM	tumor_metastasis__TM
TCGA-EE-A29E-06A	TCGA-EE-A29E	SKCM	SKCM	tumor_metastasis__TM
TCGA-EE-A29G-06A	TCGA-EE-A29G	SKCM	SKCM	tumor_metastasis__TM
TCGA-EE-A29H-06A	TCGA-EE-A29H	SKCM	SKCM	tumor_metastasis__TM
TCGA-EE-A29L-06A	TCGA-EE-A29L	SKCM	SKCM	tumor_metastasis__TM
TCGA-EE-A29M-06A	TCGA-EE-A29M	SKCM	SKCM	tumor_metastasis__TM
TCGA-EE-A29N-06A	TCGA-EE-A29N	SKCM	SKCM	tumor_metastasis__TM
TCGA-EE-A29P-06A	TCGA-EE-A29P	SKCM	SKCM	tumor_metastasis__TM
TCGA-EE-A29Q-06A	TCGA-EE-A29Q	SKCM	SKCM	tumor_metastasis__TM
TCGA-EE-A29R-06A	TCGA-EE-A29R	SKCM	SKCM	tumor_metastasis__TM
TCGA-EE-A29S-06A	TCGA-EE-A29S	SKCM	SKCM	tumor_metastasis__TM
TCGA-EE-A29T-06A	TCGA-EE-A29T	SKCM	SKCM	tumor_metastasis__TM
TCGA-EE-A29V-06A	TCGA-EE-A29V	SKCM	SKCM	tumor_metastasis__TM
TCGA-EE-A29W-06A	TCGA-EE-A29W	SKCM	SKCM	tumor_metastasis__TM
TCGA-EE-A29X-06A	TCGA-EE-A29X	SKCM	SKCM	tumor_metastasis__TM
TCGA-EE-A2A0-06A	TCGA-EE-A2A0	SKCM	SKCM	tumor_metastasis__TM
TCGA-EE-A2A1-06A	TCGA-EE-A2A1	SKCM	SKCM	tumor_metastasis__TM
TCGA-EE-A2A2-06A	TCGA-EE-A2A2	SKCM	SKCM	tumor_metastasis__TM
TCGA-EE-A2A5-06A	TCGA-EE-A2A5	SKCM	SKCM	tumor_metastasis__TM
TCGA-EE-A2A6-06A	TCGA-EE-A2A6	SKCM	SKCM	tumor_metastasis__TM
TCGA-EE-A2GB-06A	TCGA-EE-A2GB	SKCM	SKCM	tumor_metastasis__TM
TCGA-EE-A2GC-06A	TCGA-EE-A2GC	SKCM	SKCM	tumor_metastasis__TM
TCGA-EE-A2GD-06A	TCGA-EE-A2GD	SKCM	SKCM	tumor_metastasis__TM
TCGA-EE-A2GE-06A	TCGA-EE-A2GE	SKCM	SKCM	tumor_metastasis__TM
TCGA-EE-A2GH-06A	TCGA-EE-A2GH	SKCM	SKCM	tumor_metastasis__TM
TCGA-EE-A2GI-06A	TCGA-EE-A2GI	SKCM	SKCM	tumor_metastasis__TM
TCGA-EE-A2GJ-06A	TCGA-EE-A2GJ	SKCM	SKCM	tumor_metastasis__TM
TCGA-EE-A2GK-06A	TCGA-EE-A2GK	SKCM	SKCM	tumor_metastasis__TM
TCGA-EE-A2GL-06A	TCGA-EE-A2GL	SKCM	SKCM	tumor_metastasis__TM
TCGA-EE-A2GM-06B	TCGA-EE-A2GM	SKCM	SKCM	tumor_metastasis__TM
TCGA-EE-A2GN-06A	TCGA-EE-A2GN	SKCM	SKCM	tumor_metastasis__TM
TCGA-EE-A2GO-06A	TCGA-EE-A2GO	SKCM	SKCM	tumor_metastasis__TM
TCGA-EE-A2GP-06A	TCGA-EE-A2GP	SKCM	SKCM	tumor_metastasis__TM
TCGA-EE-A2GR-06A	TCGA-EE-A2GR	SKCM	SKCM	tumor_metastasis__TM
TCGA-EE-A2GS-06A	TCGA-EE-A2GS	SKCM	SKCM	tumor_metastasis__TM
TCGA-EE-A2GT-06A	TCGA-EE-A2GT	SKCM	SKCM	tumor_metastasis__TM
TCGA-EE-A2GU-06A	TCGA-EE-A2GU	SKCM	SKCM	tumor_metastasis__TM
TCGA-EE-A2M5-06A	TCGA-EE-A2M5	SKCM	SKCM	tumor_metastasis__TM
TCGA-EE-A2M6-06A	TCGA-EE-A2M6	SKCM	SKCM	tumor_metastasis__TM
TCGA-EE-A2M7-06A	TCGA-EE-A2M7	SKCM	SKCM	tumor_metastasis__TM
TCGA-EE-A2M8-06A	TCGA-EE-A2M8	SKCM	SKCM	tumor_metastasis__TM
TCGA-EE-A2MC-06A	TCGA-EE-A2MC	SKCM	SKCM	tumor_metastasis__TM
TCGA-EE-A2MD-06A	TCGA-EE-A2MD	SKCM	SKCM	tumor_metastasis__TM
TCGA-EE-A2ME-06A	TCGA-EE-A2ME	SKCM	SKCM	tumor_metastasis__TM
TCGA-EE-A2MF-06A	TCGA-EE-A2MF	SKCM	SKCM	tumor_metastasis__TM
TCGA-EE-A2MG-06A	TCGA-EE-A2MG	SKCM	SKCM	tumor_metastasis__TM
TCGA-EE-A2MH-06A	TCGA-EE-A2MH	SKCM	SKCM	tumor_metastasis__TM
TCGA-EE-A2MI-06A	TCGA-EE-A2MI	SKCM	SKCM	tumor_metastasis__TM
TCGA-EE-A2MJ-06A	TCGA-EE-A2MJ	SKCM	SKCM	tumor_metastasis__TM
TCGA-EE-A2MK-06A	TCGA-EE-A2MK	SKCM	SKCM	tumor_metastasis__TM
TCGA-EE-A2ML-06A	TCGA-EE-A2ML	SKCM	SKCM	tumor_metastasis__TM
TCGA-EE-A2MM-06A	TCGA-EE-A2MM	SKCM	SKCM	tumor_metastasis__TM
TCGA-EE-A2MN-06A	TCGA-EE-A2MN	SKCM	SKCM	tumor_metastasis__TM
TCGA-EE-A2MP-06A	TCGA-EE-A2MP	SKCM	SKCM	tumor_metastasis__TM
TCGA-EE-A2MQ-06A	TCGA-EE-A2MQ	SKCM	SKCM	tumor_metastasis__TM
TCGA-EE-A2MR-06A	TCGA-EE-A2MR	SKCM	SKCM	tumor_metastasis__TM
TCGA-EE-A2MS-06A	TCGA-EE-A2MS	SKCM	SKCM	tumor_metastasis__TM
TCGA-EE-A2MT-06A	TCGA-EE-A2MT	SKCM	SKCM	tumor_metastasis__TM
TCGA-EE-A2MU-06A	TCGA-EE-A2MU	SKCM	SKCM	tumor_metastasis__TM
TCGA-EE-A3AA-06A	TCGA-EE-A3AA	SKCM	SKCM	tumor_metastasis__TM
TCGA-EE-A3AB-06A	TCGA-EE-A3AB	SKCM	SKCM	tumor_metastasis__TM
TCGA-EE-A3AC-06A	TCGA-EE-A3AC	SKCM	SKCM	tumor_metastasis__TM
TCGA-EE-A3AD-06A	TCGA-EE-A3AD	SKCM	SKCM	tumor_metastasis__TM
TCGA-EE-A3AE-06A	TCGA-EE-A3AE	SKCM	SKCM	tumor_metastasis__TM
TCGA-EE-A3AF-06A	TCGA-EE-A3AF	SKCM	SKCM	tumor_metastasis__TM
TCGA-EE-A3AG-06A	TCGA-EE-A3AG	SKCM	SKCM	tumor_metastasis__TM
TCGA-EE-A3AH-06A	TCGA-EE-A3AH	SKCM	SKCM	tumor_metastasis__TM
TCGA-EE-A3J3-06A	TCGA-EE-A3J3	SKCM	SKCM	tumor_metastasis__TM
TCGA-EE-A3J4-06A	TCGA-EE-A3J4	SKCM	SKCM	tumor_metastasis__TM
TCGA-EE-A3J5-06A	TCGA-EE-A3J5	SKCM	SKCM	tumor_metastasis__TM
TCGA-EE-A3J7-06A	TCGA-EE-A3J7	SKCM	SKCM	tumor_metastasis__TM
TCGA-EE-A3J8-06A	TCGA-EE-A3J8	SKCM	SKCM	tumor_metastasis__TM
TCGA-EE-A3JA-06A	TCGA-EE-A3JA	SKCM	SKCM	tumor_metastasis__TM
TCGA-EE-A3JB-06A	TCGA-EE-A3JB	SKCM	SKCM	tumor_metastasis__TM
TCGA-EE-A3JD-06A	TCGA-EE-A3JD	SKCM	SKCM	tumor_metastasis__TM
TCGA-EE-A3JE-06A	TCGA-EE-A3JE	SKCM	SKCM	tumor_metastasis__TM
TCGA-EE-A3JH-06A	TCGA-EE-A3JH	SKCM	SKCM	tumor_metastasis__TM
TCGA-EE-A3JI-06A	TCGA-EE-A3JI	SKCM	SKCM	tumor_metastasis__TM
TCGA-ER-A193-06A	TCGA-ER-A193	SKCM	SKCM	tumor_metastasis__TM
TCGA-ER-A194-01A	TCGA-ER-A194	SKCM	SKCM	tumor_primary__TP
TCGA-ER-A195-06A	TCGA-ER-A195	SKCM	SKCM	tumor_metastasis__TM
TCGA-ER-A196-01A	TCGA-ER-A196	SKCM	SKCM	tumor_primary__TP
TCGA-ER-A197-06A	TCGA-ER-A197	SKCM	SKCM	tumor_metastasis__TM
TCGA-ER-A198-06A	TCGA-ER-A198	SKCM	SKCM	tumor_metastasis__TM
TCGA-ER-A199-06A	TCGA-ER-A199	SKCM	SKCM	tumor_metastasis__TM
TCGA-ER-A19A-06A	TCGA-ER-A19A	SKCM	SKCM	tumor_metastasis__TM
TCGA-ER-A19B-06A	TCGA-ER-A19B	SKCM	SKCM	tumor_metastasis__TM
TCGA-ER-A19C-06A	TCGA-ER-A19C	SKCM	SKCM	tumor_metastasis__TM
TCGA-ER-A19D-06A	TCGA-ER-A19D	SKCM	SKCM	tumor_metastasis__TM
TCGA-ER-A19E-06A	TCGA-ER-A19E	SKCM	SKCM	tumor_metastasis__TM
TCGA-ER-A19F-06A	TCGA-ER-A19F	SKCM	SKCM	tumor_metastasis__TM
TCGA-ER-A19G-06A	TCGA-ER-A19G	SKCM	SKCM	tumor_metastasis__TM
TCGA-ER-A19H-06A	TCGA-ER-A19H	SKCM	SKCM	tumor_metastasis__TM
TCGA-ER-A19J-06A	TCGA-ER-A19J	SKCM	SKCM	tumor_metastasis__TM
TCGA-ER-A19K-01A	TCGA-ER-A19K	SKCM	SKCM	tumor_primary__TP
TCGA-ER-A19L-06A	TCGA-ER-A19L	SKCM	SKCM	tumor_metastasis__TM
TCGA-ER-A19M-06A	TCGA-ER-A19M	SKCM	SKCM	tumor_metastasis__TM
TCGA-ER-A19N-06A	TCGA-ER-A19N	SKCM	SKCM	tumor_metastasis__TM
TCGA-ER-A19O-06A	TCGA-ER-A19O	SKCM	SKCM	tumor_metastasis__TM
TCGA-ER-A19P-06A	TCGA-ER-A19P	SKCM	SKCM	tumor_metastasis__TM
TCGA-ER-A19Q-06A	TCGA-ER-A19Q	SKCM	SKCM	tumor_metastasis__TM
TCGA-ER-A19S-06A	TCGA-ER-A19S	SKCM	SKCM	tumor_metastasis__TM
TCGA-ER-A19T-06A	TCGA-ER-A19T	SKCM	SKCM	tumor_metastasis__TM
TCGA-ER-A19T-01A	TCGA-ER-A19T	SKCM	SKCM	tumor_primary__TP
TCGA-ER-A19W-06A	TCGA-ER-A19W	SKCM	SKCM	tumor_metastasis__TM
TCGA-ER-A1A1-06A	TCGA-ER-A1A1	SKCM	SKCM	tumor_metastasis__TM
TCGA-ER-A2NB-01A	TCGA-ER-A2NB	SKCM	SKCM	tumor_primary__TP
TCGA-ER-A2NC-06A	TCGA-ER-A2NC	SKCM	SKCM	tumor_metastasis__TM
TCGA-ER-A2ND-06A	TCGA-ER-A2ND	SKCM	SKCM	tumor_metastasis__TM
TCGA-ER-A2NE-06A	TCGA-ER-A2NE	SKCM	SKCM	tumor_metastasis__TM
TCGA-ER-A2NF-06A	TCGA-ER-A2NF	SKCM	SKCM	tumor_metastasis__TM
TCGA-ER-A2NF-01A	TCGA-ER-A2NF	SKCM	SKCM	tumor_primary__TP
TCGA-ER-A2NG-06A	TCGA-ER-A2NG	SKCM	SKCM	tumor_metastasis__TM
TCGA-ER-A2NH-06A	TCGA-ER-A2NH	SKCM	SKCM	tumor_metastasis__TM
TCGA-ER-A3ES-06A	TCGA-ER-A3ES	SKCM	SKCM	tumor_metastasis__TM
TCGA-ER-A3ET-06A	TCGA-ER-A3ET	SKCM	SKCM	tumor_metastasis__TM
TCGA-ER-A3EV-06A	TCGA-ER-A3EV	SKCM	SKCM	tumor_metastasis__TM
TCGA-ER-A3PL-06A	TCGA-ER-A3PL	SKCM	SKCM	tumor_metastasis__TM
TCGA-ER-A42H-01A	TCGA-ER-A42H	SKCM	SKCM	tumor_primary__TP
TCGA-ER-A42K-06A	TCGA-ER-A42K	SKCM	SKCM	tumor_metastasis__TM
TCGA-ER-A42L-06A	TCGA-ER-A42L	SKCM	SKCM	tumor_metastasis__TM
TCGA-FR-A2OS-01A	TCGA-FR-A2OS	SKCM	SKCM	tumor_primary__TP
TCGA-FR-A3R1-01A	TCGA-FR-A3R1	SKCM	SKCM	tumor_primary__TP
TCGA-FR-A3YN-06A	TCGA-FR-A3YN	SKCM	SKCM	tumor_metastasis__TM
TCGA-FR-A3YO-06A	TCGA-FR-A3YO	SKCM	SKCM	tumor_metastasis__TM
TCGA-FR-A44A-06A	TCGA-FR-A44A	SKCM	SKCM	tumor_metastasis__TM
TCGA-FR-A69P-06A	TCGA-FR-A69P	SKCM	SKCM	tumor_metastasis__TM
TCGA-FR-A726-01A	TCGA-FR-A726	SKCM	SKCM	tumor_primary__TP
TCGA-FR-A728-01A	TCGA-FR-A728	SKCM	SKCM	tumor_primary__TP
TCGA-FR-A729-06A	TCGA-FR-A729	SKCM	SKCM	tumor_metastasis__TM
TCGA-FR-A7U8-06A	TCGA-FR-A7U8	SKCM	SKCM	tumor_metastasis__TM
TCGA-FR-A7U9-06A	TCGA-FR-A7U9	SKCM	SKCM	tumor_metastasis__TM
TCGA-FR-A7UA-06A	TCGA-FR-A7UA	SKCM	SKCM	tumor_metastasis__TM
TCGA-FR-A8YC-06A	TCGA-FR-A8YC	SKCM	SKCM	tumor_metastasis__TM
TCGA-FR-A8YD-06A	TCGA-FR-A8YD	SKCM	SKCM	tumor_metastasis__TM
TCGA-FR-A8YE-06A	TCGA-FR-A8YE	SKCM	SKCM	tumor_metastasis__TM
TCGA-FS-A1YW-06A	TCGA-FS-A1YW	SKCM	SKCM	tumor_metastasis__TM
TCGA-FS-A1YX-06A	TCGA-FS-A1YX	SKCM	SKCM	tumor_metastasis__TM
TCGA-FS-A1YY-06A	TCGA-FS-A1YY	SKCM	SKCM	tumor_metastasis__TM
TCGA-FS-A1Z0-06A	TCGA-FS-A1Z0	SKCM	SKCM	tumor_metastasis__TM
TCGA-FS-A1Z3-06A	TCGA-FS-A1Z3	SKCM	SKCM	tumor_metastasis__TM
TCGA-FS-A1Z4-06A	TCGA-FS-A1Z4	SKCM	SKCM	tumor_metastasis__TM
TCGA-FS-A1Z7-06A	TCGA-FS-A1Z7	SKCM	SKCM	tumor_metastasis__TM
TCGA-FS-A1ZA-06A	TCGA-FS-A1ZA	SKCM	SKCM	tumor_metastasis__TM
TCGA-FS-A1ZB-06A	TCGA-FS-A1ZB	SKCM	SKCM	tumor_metastasis__TM
TCGA-FS-A1ZC-06A	TCGA-FS-A1ZC	SKCM	SKCM	tumor_metastasis__TM
TCGA-FS-A1ZD-06A	TCGA-FS-A1ZD	SKCM	SKCM	tumor_metastasis__TM
TCGA-FS-A1ZE-06A	TCGA-FS-A1ZE	SKCM	SKCM	tumor_metastasis__TM
TCGA-FS-A1ZF-06A	TCGA-FS-A1ZF	SKCM	SKCM	tumor_metastasis__TM
TCGA-FS-A1ZG-06A	TCGA-FS-A1ZG	SKCM	SKCM	tumor_metastasis__TM
TCGA-FS-A1ZH-06A	TCGA-FS-A1ZH	SKCM	SKCM	tumor_metastasis__TM
TCGA-FS-A1ZJ-06A	TCGA-FS-A1ZJ	SKCM	SKCM	tumor_metastasis__TM
TCGA-FS-A1ZK-06A	TCGA-FS-A1ZK	SKCM	SKCM	tumor_metastasis__TM
TCGA-FS-A1ZM-06A	TCGA-FS-A1ZM	SKCM	SKCM	tumor_metastasis__TM
TCGA-FS-A1ZN-01A	TCGA-FS-A1ZN	SKCM	SKCM	tumor_primary__TP
TCGA-FS-A1ZP-06A	TCGA-FS-A1ZP	SKCM	SKCM	tumor_metastasis__TM
TCGA-FS-A1ZQ-06A	TCGA-FS-A1ZQ	SKCM	SKCM	tumor_metastasis__TM
TCGA-FS-A1ZR-06A	TCGA-FS-A1ZR	SKCM	SKCM	tumor_metastasis__TM
TCGA-FS-A1ZS-06A	TCGA-FS-A1ZS	SKCM	SKCM	tumor_metastasis__TM
TCGA-FS-A1ZT-06A	TCGA-FS-A1ZT	SKCM	SKCM	tumor_metastasis__TM
TCGA-FS-A1ZU-06A	TCGA-FS-A1ZU	SKCM	SKCM	tumor_metastasis__TM
TCGA-FS-A1ZW-06A	TCGA-FS-A1ZW	SKCM	SKCM	tumor_metastasis__TM
TCGA-FS-A1ZY-06A	TCGA-FS-A1ZY	SKCM	SKCM	tumor_metastasis__TM
TCGA-FS-A1ZZ-06A	TCGA-FS-A1ZZ	SKCM	SKCM	tumor_metastasis__TM
TCGA-FS-A4F0-06A	TCGA-FS-A4F0	SKCM	SKCM	tumor_metastasis__TM
TCGA-FS-A4F2-06A	TCGA-FS-A4F2	SKCM	SKCM	tumor_metastasis__TM
TCGA-FS-A4F4-06A	TCGA-FS-A4F4	SKCM	SKCM	tumor_metastasis__TM
TCGA-FS-A4F5-06A	TCGA-FS-A4F5	SKCM	SKCM	tumor_metastasis__TM
TCGA-FS-A4F8-06A	TCGA-FS-A4F8	SKCM	SKCM	tumor_metastasis__TM
TCGA-FS-A4F9-06A	TCGA-FS-A4F9	SKCM	SKCM	tumor_metastasis__TM
TCGA-FS-A4FB-06A	TCGA-FS-A4FB	SKCM	SKCM	tumor_metastasis__TM
TCGA-FS-A4FC-06A	TCGA-FS-A4FC	SKCM	SKCM	tumor_metastasis__TM
TCGA-FS-A4FD-06A	TCGA-FS-A4FD	SKCM	SKCM	tumor_metastasis__TM
TCGA-FW-A3I3-06A	TCGA-FW-A3I3	SKCM	SKCM	tumor_metastasis__TM
TCGA-FW-A3R5-06A	TCGA-FW-A3R5	SKCM	SKCM	tumor_metastasis__TM
TCGA-FW-A3TU-06A	TCGA-FW-A3TU	SKCM	SKCM	tumor_metastasis__TM
TCGA-FW-A3TV-06A	TCGA-FW-A3TV	SKCM	SKCM	tumor_metastasis__TM
TCGA-FW-A5DX-01A	TCGA-FW-A5DX	SKCM	SKCM	tumor_primary__TP
TCGA-FW-A5DY-06A	TCGA-FW-A5DY	SKCM	SKCM	tumor_metastasis__TM
TCGA-GF-A2C7-01A	TCGA-GF-A2C7	SKCM	SKCM	tumor_primary__TP
TCGA-GF-A3OT-06A	TCGA-GF-A3OT	SKCM	SKCM	tumor_metastasis__TM
TCGA-GF-A4EO-06A	TCGA-GF-A4EO	SKCM	SKCM	tumor_metastasis__TM
TCGA-GF-A6C8-06A	TCGA-GF-A6C8	SKCM	SKCM	tumor_metastasis__TM
TCGA-GF-A6C9-06A	TCGA-GF-A6C9	SKCM	SKCM	tumor_metastasis__TM
TCGA-GF-A769-01A	TCGA-GF-A769	SKCM	SKCM	tumor_primary__TP
TCGA-GN-A262-06A	TCGA-GN-A262	SKCM	SKCM	tumor_metastasis__TM
TCGA-GN-A263-01A	TCGA-GN-A263	SKCM	SKCM	tumor_primary__TP
TCGA-GN-A264-06A	TCGA-GN-A264	SKCM	SKCM	tumor_metastasis__TM
TCGA-GN-A265-06A	TCGA-GN-A265	SKCM	SKCM	tumor_metastasis__TM
TCGA-GN-A266-06A	TCGA-GN-A266	SKCM	SKCM	tumor_metastasis__TM
TCGA-GN-A267-06A	TCGA-GN-A267	SKCM	SKCM	tumor_metastasis__TM
TCGA-GN-A268-06A	TCGA-GN-A268	SKCM	SKCM	tumor_metastasis__TM
TCGA-GN-A26A-06A	TCGA-GN-A26A	SKCM	SKCM	tumor_metastasis__TM
TCGA-GN-A26C-01A	TCGA-GN-A26C	SKCM	SKCM	tumor_primary__TP
TCGA-GN-A26D-06A	TCGA-GN-A26D	SKCM	SKCM	tumor_metastasis__TM
TCGA-GN-A4U3-06A	TCGA-GN-A4U3	SKCM	SKCM	tumor_metastasis__TM
TCGA-GN-A4U4-06A	TCGA-GN-A4U4	SKCM	SKCM	tumor_metastasis__TM
TCGA-GN-A4U5-01A	TCGA-GN-A4U5	SKCM	SKCM	tumor_primary__TP
TCGA-GN-A4U7-06A	TCGA-GN-A4U7	SKCM	SKCM	tumor_metastasis__TM
TCGA-GN-A4U8-11A	TCGA-GN-A4U8	SKCM	SKCM	normal_tissue__NT
TCGA-GN-A4U8-06A	TCGA-GN-A4U8	SKCM	SKCM	tumor_metastasis__TM
TCGA-GN-A4U9-06A	TCGA-GN-A4U9	SKCM	SKCM	tumor_metastasis__TM
TCGA-GN-A8LK-06A	TCGA-GN-A8LK	SKCM	SKCM	tumor_metastasis__TM
TCGA-GN-A8LL-06A	TCGA-GN-A8LL	SKCM	SKCM	tumor_metastasis__TM
TCGA-GN-A8LN-01A	TCGA-GN-A8LN	SKCM	SKCM	tumor_primary__TP
TCGA-GN-A9SD-06A	TCGA-GN-A9SD	SKCM	SKCM	tumor_metastasis__TM
TCGA-HR-A2OG-06A	TCGA-HR-A2OG	SKCM	SKCM	tumor_metastasis__TM
TCGA-HR-A2OH-06A	TCGA-HR-A2OH	SKCM	SKCM	tumor_metastasis__TM
TCGA-HR-A5NC-01A	TCGA-HR-A5NC	SKCM	SKCM	tumor_primary__TP
TCGA-IH-A3EA-01A	TCGA-IH-A3EA	SKCM	SKCM	tumor_primary__TP
TCGA-LH-A9QB-06A	TCGA-LH-A9QB	SKCM	SKCM	tumor_metastasis__TM
TCGA-OD-A75X-06A	TCGA-OD-A75X	SKCM	SKCM	tumor_metastasis__TM
TCGA-QB-A6FS-06A	TCGA-QB-A6FS	SKCM	SKCM	tumor_metastasis__TM
TCGA-QB-AA9O-06A	TCGA-QB-AA9O	SKCM	SKCM	tumor_metastasis__TM
TCGA-RP-A690-06A	TCGA-RP-A690	SKCM	SKCM	tumor_metastasis__TM
TCGA-RP-A693-06A	TCGA-RP-A693	SKCM	SKCM	tumor_metastasis__TM
TCGA-RP-A694-06A	TCGA-RP-A694	SKCM	SKCM	tumor_metastasis__TM
TCGA-RP-A695-06A	TCGA-RP-A695	SKCM	SKCM	tumor_metastasis__TM
TCGA-RP-A6K9-06A	TCGA-RP-A6K9	SKCM	SKCM	tumor_metastasis__TM
TCGA-W3-A824-06A	TCGA-W3-A824	SKCM	SKCM	tumor_metastasis__TM
TCGA-W3-A825-06A	TCGA-W3-A825	SKCM	SKCM	tumor_metastasis__TM
TCGA-W3-A828-06A	TCGA-W3-A828	SKCM	SKCM	tumor_metastasis__TM
TCGA-W3-AA1O-06A	TCGA-W3-AA1O	SKCM	SKCM	tumor_metastasis__TM
TCGA-W3-AA1Q-06A	TCGA-W3-AA1Q	SKCM	SKCM	tumor_metastasis__TM
TCGA-W3-AA1R-06A	TCGA-W3-AA1R	SKCM	SKCM	tumor_metastasis__TM
TCGA-W3-AA1V-06B	TCGA-W3-AA1V	SKCM	SKCM	tumor_metastasis__TM
TCGA-W3-AA1W-06A	TCGA-W3-AA1W	SKCM	SKCM	tumor_metastasis__TM
TCGA-W3-AA21-06A	TCGA-W3-AA21	SKCM	SKCM	tumor_metastasis__TM
TCGA-WE-A8JZ-06A	TCGA-WE-A8JZ	SKCM	SKCM	tumor_metastasis__TM
TCGA-WE-A8K1-06A	TCGA-WE-A8K1	SKCM	SKCM	tumor_metastasis__TM
TCGA-WE-A8K4-01A	TCGA-WE-A8K4	SKCM	SKCM	tumor_primary__TP
TCGA-WE-A8K5-06A	TCGA-WE-A8K5	SKCM	SKCM	tumor_metastasis__TM
TCGA-WE-A8K6-06A	TCGA-WE-A8K6	SKCM	SKCM	tumor_metastasis__TM
TCGA-WE-A8ZM-06A	TCGA-WE-A8ZM	SKCM	SKCM	tumor_metastasis__TM
TCGA-WE-A8ZN-06A	TCGA-WE-A8ZN	SKCM	SKCM	tumor_metastasis__TM
TCGA-WE-A8ZO-06A	TCGA-WE-A8ZO	SKCM	SKCM	tumor_metastasis__TM
TCGA-WE-A8ZQ-06A	TCGA-WE-A8ZQ	SKCM	SKCM	tumor_metastasis__TM
TCGA-WE-A8ZR-06A	TCGA-WE-A8ZR	SKCM	SKCM	tumor_metastasis__TM
TCGA-WE-A8ZT-06A	TCGA-WE-A8ZT	SKCM	SKCM	tumor_metastasis__TM
TCGA-WE-A8ZX-06A	TCGA-WE-A8ZX	SKCM	SKCM	tumor_metastasis__TM
TCGA-WE-A8ZY-06A	TCGA-WE-A8ZY	SKCM	SKCM	tumor_metastasis__TM
TCGA-WE-AA9Y-06A	TCGA-WE-AA9Y	SKCM	SKCM	tumor_metastasis__TM
TCGA-WE-AAA0-06A	TCGA-WE-AAA0	SKCM	SKCM	tumor_metastasis__TM
TCGA-WE-AAA3-06A	TCGA-WE-AAA3	SKCM	SKCM	tumor_metastasis__TM
TCGA-WE-AAA4-06A	TCGA-WE-AAA4	SKCM	SKCM	tumor_metastasis__TM
TCGA-XV-A9VZ-01A	TCGA-XV-A9VZ	SKCM	SKCM	tumor_primary__TP
TCGA-XV-A9W2-01A	TCGA-XV-A9W2	SKCM	SKCM	tumor_primary__TP
TCGA-XV-A9W5-01A	TCGA-XV-A9W5	SKCM	SKCM	tumor_primary__TP
TCGA-XV-AAZV-01A	TCGA-XV-AAZV	SKCM	SKCM	tumor_primary__TP
TCGA-XV-AAZW-01A	TCGA-XV-AAZW	SKCM	SKCM	tumor_primary__TP
TCGA-XV-AAZY-01A	TCGA-XV-AAZY	SKCM	SKCM	tumor_primary__TP
TCGA-XV-AB01-06A	TCGA-XV-AB01	SKCM	SKCM	tumor_metastasis__TM
TCGA-YD-A89C-06A	TCGA-YD-A89C	SKCM	SKCM	tumor_metastasis__TM
TCGA-YD-A9TA-06A	TCGA-YD-A9TA	SKCM	SKCM	tumor_metastasis__TM
TCGA-YD-A9TB-06A	TCGA-YD-A9TB	SKCM	SKCM	tumor_metastasis__TM
TCGA-YG-AA3N-01A	TCGA-YG-AA3N	SKCM	SKCM	tumor_primary__TP
TCGA-YG-AA3O-06A	TCGA-YG-AA3O	SKCM	SKCM	tumor_metastasis__TM
TCGA-YG-AA3P-06A	TCGA-YG-AA3P	SKCM	SKCM	tumor_metastasis__TM
TCGA-Z2-A8RT-06A	TCGA-Z2-A8RT	SKCM	SKCM	tumor_metastasis__TM
TCGA-Z2-AA3S-06A	TCGA-Z2-AA3S	SKCM	SKCM	tumor_metastasis__TM
TCGA-Z2-AA3V-06A	TCGA-Z2-AA3V	SKCM	SKCM	tumor_metastasis__TM
TCGA-3M-AB46-01A	TCGA-3M-AB46	STAD	STES	tumor_primary__TP
TCGA-3M-AB47-01A	TCGA-3M-AB47	STAD	STES	tumor_primary__TP
TCGA-B7-5816-01A	TCGA-B7-5816	STAD	STES	tumor_primary__TP
TCGA-B7-5818-01A	TCGA-B7-5818	STAD	STES	tumor_primary__TP
TCGA-B7-A5TI-01A	TCGA-B7-A5TI	STAD	STES	tumor_primary__TP
TCGA-B7-A5TJ-01A	TCGA-B7-A5TJ	STAD	STES	tumor_primary__TP
TCGA-B7-A5TK-01A	TCGA-B7-A5TK	STAD	STES	tumor_primary__TP
TCGA-B7-A5TN-01A	TCGA-B7-A5TN	STAD	STES	tumor_primary__TP
TCGA-BR-4187-01A	TCGA-BR-4187	STAD	STES	tumor_primary__TP
TCGA-BR-4191-01A	TCGA-BR-4191	STAD	STES	tumor_primary__TP
TCGA-BR-4201-01A	TCGA-BR-4201	STAD	STES	tumor_primary__TP
TCGA-BR-4253-01A	TCGA-BR-4253	STAD	STES	tumor_primary__TP
TCGA-BR-4255-01A	TCGA-BR-4255	STAD	STES	tumor_primary__TP
TCGA-BR-4256-01A	TCGA-BR-4256	STAD	STES	tumor_primary__TP
TCGA-BR-4257-01A	TCGA-BR-4257	STAD	STES	tumor_primary__TP
TCGA-BR-4267-01A	TCGA-BR-4267	STAD	STES	tumor_primary__TP
TCGA-BR-4279-01A	TCGA-BR-4279	STAD	STES	tumor_primary__TP
TCGA-BR-4280-01A	TCGA-BR-4280	STAD	STES	tumor_primary__TP
TCGA-BR-4292-01A	TCGA-BR-4292	STAD	STES	tumor_primary__TP
TCGA-BR-4294-01A	TCGA-BR-4294	STAD	STES	tumor_primary__TP
TCGA-BR-4357-01A	TCGA-BR-4357	STAD	STES	tumor_primary__TP
TCGA-BR-4361-01A	TCGA-BR-4361	STAD	STES	tumor_primary__TP
TCGA-BR-4362-01A	TCGA-BR-4362	STAD	STES	tumor_primary__TP
TCGA-BR-4363-01A	TCGA-BR-4363	STAD	STES	tumor_primary__TP
TCGA-BR-4366-01A	TCGA-BR-4366	STAD	STES	tumor_primary__TP
TCGA-BR-4367-01A	TCGA-BR-4367	STAD	STES	tumor_primary__TP
TCGA-BR-4368-01A	TCGA-BR-4368	STAD	STES	tumor_primary__TP
TCGA-BR-4369-01A	TCGA-BR-4369	STAD	STES	tumor_primary__TP
TCGA-BR-4370-01A	TCGA-BR-4370	STAD	STES	tumor_primary__TP
TCGA-BR-4371-01A	TCGA-BR-4371	STAD	STES	tumor_primary__TP
TCGA-BR-6452-01A	TCGA-BR-6452	STAD	STES	tumor_primary__TP
TCGA-BR-6453-11A	TCGA-BR-6453	STAD	STES	normal_tissue__NT
TCGA-BR-6453-01A	TCGA-BR-6453	STAD	STES	tumor_primary__TP
TCGA-BR-6454-11A	TCGA-BR-6454	STAD	STES	normal_tissue__NT
TCGA-BR-6454-01A	TCGA-BR-6454	STAD	STES	tumor_primary__TP
TCGA-BR-6455-01A	TCGA-BR-6455	STAD	STES	tumor_primary__TP
TCGA-BR-6456-01A	TCGA-BR-6456	STAD	STES	tumor_primary__TP
TCGA-BR-6457-11A	TCGA-BR-6457	STAD	STES	normal_tissue__NT
TCGA-BR-6457-01A	TCGA-BR-6457	STAD	STES	tumor_primary__TP
TCGA-BR-6458-11A	TCGA-BR-6458	STAD	STES	normal_tissue__NT
TCGA-BR-6458-01A	TCGA-BR-6458	STAD	STES	tumor_primary__TP
TCGA-BR-6563-01A	TCGA-BR-6563	STAD	STES	tumor_primary__TP
TCGA-BR-6564-11A	TCGA-BR-6564	STAD	STES	normal_tissue__NT
TCGA-BR-6564-01A	TCGA-BR-6564	STAD	STES	tumor_primary__TP
TCGA-BR-6565-01A	TCGA-BR-6565	STAD	STES	tumor_primary__TP
TCGA-BR-6566-01A	TCGA-BR-6566	STAD	STES	tumor_primary__TP
TCGA-BR-6705-01A	TCGA-BR-6705	STAD	STES	tumor_primary__TP
TCGA-BR-6706-01A	TCGA-BR-6706	STAD	STES	tumor_primary__TP
TCGA-BR-6707-01A	TCGA-BR-6707	STAD	STES	tumor_primary__TP
TCGA-BR-6709-01A	TCGA-BR-6709	STAD	STES	tumor_primary__TP
TCGA-BR-6801-01A	TCGA-BR-6801	STAD	STES	tumor_primary__TP
TCGA-BR-6802-11A	TCGA-BR-6802	STAD	STES	normal_tissue__NT
TCGA-BR-6802-01A	TCGA-BR-6802	STAD	STES	tumor_primary__TP
TCGA-BR-6803-01A	TCGA-BR-6803	STAD	STES	tumor_primary__TP
TCGA-BR-6852-11A	TCGA-BR-6852	STAD	STES	normal_tissue__NT
TCGA-BR-6852-01A	TCGA-BR-6852	STAD	STES	tumor_primary__TP
TCGA-BR-7196-01A	TCGA-BR-7196	STAD	STES	tumor_primary__TP
TCGA-BR-7197-01A	TCGA-BR-7197	STAD	STES	tumor_primary__TP
TCGA-BR-7703-01A	TCGA-BR-7703	STAD	STES	tumor_primary__TP
TCGA-BR-7704-11A	TCGA-BR-7704	STAD	STES	normal_tissue__NT
TCGA-BR-7704-01A	TCGA-BR-7704	STAD	STES	tumor_primary__TP
TCGA-BR-7707-01A	TCGA-BR-7707	STAD	STES	tumor_primary__TP
TCGA-BR-7715-11A	TCGA-BR-7715	STAD	STES	normal_tissue__NT
TCGA-BR-7715-01A	TCGA-BR-7715	STAD	STES	tumor_primary__TP
TCGA-BR-7716-11A	TCGA-BR-7716	STAD	STES	normal_tissue__NT
TCGA-BR-7716-01A	TCGA-BR-7716	STAD	STES	tumor_primary__TP
TCGA-BR-7717-11A	TCGA-BR-7717	STAD	STES	normal_tissue__NT
TCGA-BR-7717-01A	TCGA-BR-7717	STAD	STES	tumor_primary__TP
TCGA-BR-7722-01A	TCGA-BR-7722	STAD	STES	tumor_primary__TP
TCGA-BR-7723-01A	TCGA-BR-7723	STAD	STES	tumor_primary__TP
TCGA-BR-7851-11A	TCGA-BR-7851	STAD	STES	normal_tissue__NT
TCGA-BR-7851-01A	TCGA-BR-7851	STAD	STES	tumor_primary__TP
TCGA-BR-7901-01A	TCGA-BR-7901	STAD	STES	tumor_primary__TP
TCGA-BR-7957-01A	TCGA-BR-7957	STAD	STES	tumor_primary__TP
TCGA-BR-7958-01A	TCGA-BR-7958	STAD	STES	tumor_primary__TP
TCGA-BR-7959-01A	TCGA-BR-7959	STAD	STES	tumor_primary__TP
TCGA-BR-8058-01A	TCGA-BR-8058	STAD	STES	tumor_primary__TP
TCGA-BR-8059-01A	TCGA-BR-8059	STAD	STES	tumor_primary__TP
TCGA-BR-8060-01A	TCGA-BR-8060	STAD	STES	tumor_primary__TP
TCGA-BR-8077-01A	TCGA-BR-8077	STAD	STES	tumor_primary__TP
TCGA-BR-8078-01A	TCGA-BR-8078	STAD	STES	tumor_primary__TP
TCGA-BR-8080-01A	TCGA-BR-8080	STAD	STES	tumor_primary__TP
TCGA-BR-8081-01A	TCGA-BR-8081	STAD	STES	tumor_primary__TP
TCGA-BR-8284-01A	TCGA-BR-8284	STAD	STES	tumor_primary__TP
TCGA-BR-8286-01A	TCGA-BR-8286	STAD	STES	tumor_primary__TP
TCGA-BR-8289-01A	TCGA-BR-8289	STAD	STES	tumor_primary__TP
TCGA-BR-8291-01A	TCGA-BR-8291	STAD	STES	tumor_primary__TP
TCGA-BR-8295-01A	TCGA-BR-8295	STAD	STES	tumor_primary__TP
TCGA-BR-8296-01A	TCGA-BR-8296	STAD	STES	tumor_primary__TP
TCGA-BR-8297-01A	TCGA-BR-8297	STAD	STES	tumor_primary__TP
TCGA-BR-8361-01A	TCGA-BR-8361	STAD	STES	tumor_primary__TP
TCGA-BR-8362-01A	TCGA-BR-8362	STAD	STES	tumor_primary__TP
TCGA-BR-8363-01A	TCGA-BR-8363	STAD	STES	tumor_primary__TP
TCGA-BR-8364-01A	TCGA-BR-8364	STAD	STES	tumor_primary__TP
TCGA-BR-8365-01A	TCGA-BR-8365	STAD	STES	tumor_primary__TP
TCGA-BR-8366-01A	TCGA-BR-8366	STAD	STES	tumor_primary__TP
TCGA-BR-8367-01A	TCGA-BR-8367	STAD	STES	tumor_primary__TP
TCGA-BR-8368-01A	TCGA-BR-8368	STAD	STES	tumor_primary__TP
TCGA-BR-8369-01A	TCGA-BR-8369	STAD	STES	tumor_primary__TP
TCGA-BR-8371-01A	TCGA-BR-8371	STAD	STES	tumor_primary__TP
TCGA-BR-8372-01A	TCGA-BR-8372	STAD	STES	tumor_primary__TP
TCGA-BR-8373-01A	TCGA-BR-8373	STAD	STES	tumor_primary__TP
TCGA-BR-8380-01A	TCGA-BR-8380	STAD	STES	tumor_primary__TP
TCGA-BR-8381-01A	TCGA-BR-8381	STAD	STES	tumor_primary__TP
TCGA-BR-8382-01A	TCGA-BR-8382	STAD	STES	tumor_primary__TP
TCGA-BR-8384-01A	TCGA-BR-8384	STAD	STES	tumor_primary__TP
TCGA-BR-8483-01A	TCGA-BR-8483	STAD	STES	tumor_primary__TP
TCGA-BR-8484-01A	TCGA-BR-8484	STAD	STES	tumor_primary__TP
TCGA-BR-8485-01A	TCGA-BR-8485	STAD	STES	tumor_primary__TP
TCGA-BR-8486-01A	TCGA-BR-8486	STAD	STES	tumor_primary__TP
TCGA-BR-8487-01A	TCGA-BR-8487	STAD	STES	tumor_primary__TP
TCGA-BR-8588-01A	TCGA-BR-8588	STAD	STES	tumor_primary__TP
TCGA-BR-8589-01A	TCGA-BR-8589	STAD	STES	tumor_primary__TP
TCGA-BR-8590-01A	TCGA-BR-8590	STAD	STES	tumor_primary__TP
TCGA-BR-8591-01A	TCGA-BR-8591	STAD	STES	tumor_primary__TP
TCGA-BR-8592-01A	TCGA-BR-8592	STAD	STES	tumor_primary__TP
TCGA-BR-8676-01A	TCGA-BR-8676	STAD	STES	tumor_primary__TP
TCGA-BR-8677-01A	TCGA-BR-8677	STAD	STES	tumor_primary__TP
TCGA-BR-8678-01A	TCGA-BR-8678	STAD	STES	tumor_primary__TP
TCGA-BR-8679-01A	TCGA-BR-8679	STAD	STES	tumor_primary__TP
TCGA-BR-8680-01A	TCGA-BR-8680	STAD	STES	tumor_primary__TP
TCGA-BR-8682-01A	TCGA-BR-8682	STAD	STES	tumor_primary__TP
TCGA-BR-8683-01A	TCGA-BR-8683	STAD	STES	tumor_primary__TP
TCGA-BR-8686-01A	TCGA-BR-8686	STAD	STES	tumor_primary__TP
TCGA-BR-8687-01A	TCGA-BR-8687	STAD	STES	tumor_primary__TP
TCGA-BR-8690-01A	TCGA-BR-8690	STAD	STES	tumor_primary__TP
TCGA-BR-A44T-01A	TCGA-BR-A44T	STAD	STES	tumor_primary__TP
TCGA-BR-A44U-01A	TCGA-BR-A44U	STAD	STES	tumor_primary__TP
TCGA-BR-A452-01A	TCGA-BR-A452	STAD	STES	tumor_primary__TP
TCGA-BR-A453-01A	TCGA-BR-A453	STAD	STES	tumor_primary__TP
TCGA-BR-A4CR-01A	TCGA-BR-A4CR	STAD	STES	tumor_primary__TP
TCGA-BR-A4CS-01A	TCGA-BR-A4CS	STAD	STES	tumor_primary__TP
TCGA-BR-A4IU-01A	TCGA-BR-A4IU	STAD	STES	tumor_primary__TP
TCGA-BR-A4IV-01A	TCGA-BR-A4IV	STAD	STES	tumor_primary__TP
TCGA-BR-A4IY-01A	TCGA-BR-A4IY	STAD	STES	tumor_primary__TP
TCGA-BR-A4IZ-01A	TCGA-BR-A4IZ	STAD	STES	tumor_primary__TP
TCGA-BR-A4J1-01A	TCGA-BR-A4J1	STAD	STES	tumor_primary__TP
TCGA-BR-A4J2-01A	TCGA-BR-A4J2	STAD	STES	tumor_primary__TP
TCGA-BR-A4J4-01A	TCGA-BR-A4J4	STAD	STES	tumor_primary__TP
TCGA-BR-A4J5-01A	TCGA-BR-A4J5	STAD	STES	tumor_primary__TP
TCGA-BR-A4J6-01A	TCGA-BR-A4J6	STAD	STES	tumor_primary__TP
TCGA-BR-A4J7-01A	TCGA-BR-A4J7	STAD	STES	tumor_primary__TP
TCGA-BR-A4J8-01A	TCGA-BR-A4J8	STAD	STES	tumor_primary__TP
TCGA-BR-A4J9-01A	TCGA-BR-A4J9	STAD	STES	tumor_primary__TP
TCGA-BR-A4PD-01A	TCGA-BR-A4PD	STAD	STES	tumor_primary__TP
TCGA-BR-A4PE-01A	TCGA-BR-A4PE	STAD	STES	tumor_primary__TP
TCGA-BR-A4PF-01A	TCGA-BR-A4PF	STAD	STES	tumor_primary__TP
TCGA-BR-A4QI-01A	TCGA-BR-A4QI	STAD	STES	tumor_primary__TP
TCGA-BR-A4QL-01A	TCGA-BR-A4QL	STAD	STES	tumor_primary__TP
TCGA-BR-A4QM-01A	TCGA-BR-A4QM	STAD	STES	tumor_primary__TP
TCGA-CD-5798-01A	TCGA-CD-5798	STAD	STES	tumor_primary__TP
TCGA-CD-5799-01A	TCGA-CD-5799	STAD	STES	tumor_primary__TP
TCGA-CD-5800-01A	TCGA-CD-5800	STAD	STES	tumor_primary__TP
TCGA-CD-5801-01A	TCGA-CD-5801	STAD	STES	tumor_primary__TP
TCGA-CD-5803-01A	TCGA-CD-5803	STAD	STES	tumor_primary__TP
TCGA-CD-5804-01A	TCGA-CD-5804	STAD	STES	tumor_primary__TP
TCGA-CD-5813-01A	TCGA-CD-5813	STAD	STES	tumor_primary__TP
TCGA-CD-8524-01A	TCGA-CD-8524	STAD	STES	tumor_primary__TP
TCGA-CD-8525-01A	TCGA-CD-8525	STAD	STES	tumor_primary__TP
TCGA-CD-8526-01A	TCGA-CD-8526	STAD	STES	tumor_primary__TP
TCGA-CD-8527-01A	TCGA-CD-8527	STAD	STES	tumor_primary__TP
TCGA-CD-8528-01A	TCGA-CD-8528	STAD	STES	tumor_primary__TP
TCGA-CD-8529-01A	TCGA-CD-8529	STAD	STES	tumor_primary__TP
TCGA-CD-8530-01A	TCGA-CD-8530	STAD	STES	tumor_primary__TP
TCGA-CD-8531-01A	TCGA-CD-8531	STAD	STES	tumor_primary__TP
TCGA-CD-8532-01A	TCGA-CD-8532	STAD	STES	tumor_primary__TP
TCGA-CD-8533-01A	TCGA-CD-8533	STAD	STES	tumor_primary__TP
TCGA-CD-8534-01A	TCGA-CD-8534	STAD	STES	tumor_primary__TP
TCGA-CD-8535-01A	TCGA-CD-8535	STAD	STES	tumor_primary__TP
TCGA-CD-8536-01A	TCGA-CD-8536	STAD	STES	tumor_primary__TP
TCGA-CD-A486-01A	TCGA-CD-A486	STAD	STES	tumor_primary__TP
TCGA-CD-A487-01A	TCGA-CD-A487	STAD	STES	tumor_primary__TP
TCGA-CD-A489-01A	TCGA-CD-A489	STAD	STES	tumor_primary__TP
TCGA-CD-A48A-01A	TCGA-CD-A48A	STAD	STES	tumor_primary__TP
TCGA-CD-A48C-01A	TCGA-CD-A48C	STAD	STES	tumor_primary__TP
TCGA-CD-A4MG-01A	TCGA-CD-A4MG	STAD	STES	tumor_primary__TP
TCGA-CD-A4MH-01A	TCGA-CD-A4MH	STAD	STES	tumor_primary__TP
TCGA-CD-A4MI-01A	TCGA-CD-A4MI	STAD	STES	tumor_primary__TP
TCGA-CD-A4MJ-01A	TCGA-CD-A4MJ	STAD	STES	tumor_primary__TP
TCGA-CG-4301-01A	TCGA-CG-4301	STAD	STES	tumor_primary__TP
TCGA-CG-4304-01A	TCGA-CG-4304	STAD	STES	tumor_primary__TP
TCGA-CG-4305-01A	TCGA-CG-4305	STAD	STES	tumor_primary__TP
TCGA-CG-4306-01A	TCGA-CG-4306	STAD	STES	tumor_primary__TP
TCGA-CG-4436-01A	TCGA-CG-4436	STAD	STES	tumor_primary__TP
TCGA-CG-4437-01A	TCGA-CG-4437	STAD	STES	tumor_primary__TP
TCGA-CG-4438-01A	TCGA-CG-4438	STAD	STES	tumor_primary__TP
TCGA-CG-4440-01A	TCGA-CG-4440	STAD	STES	tumor_primary__TP
TCGA-CG-4441-01A	TCGA-CG-4441	STAD	STES	tumor_primary__TP
TCGA-CG-4442-01A	TCGA-CG-4442	STAD	STES	tumor_primary__TP
TCGA-CG-4443-01A	TCGA-CG-4443	STAD	STES	tumor_primary__TP
TCGA-CG-4444-01A	TCGA-CG-4444	STAD	STES	tumor_primary__TP
TCGA-CG-4449-01A	TCGA-CG-4449	STAD	STES	tumor_primary__TP
TCGA-CG-4460-01A	TCGA-CG-4460	STAD	STES	tumor_primary__TP
TCGA-CG-4462-01A	TCGA-CG-4462	STAD	STES	tumor_primary__TP
TCGA-CG-4465-01A	TCGA-CG-4465	STAD	STES	tumor_primary__TP
TCGA-CG-4466-01A	TCGA-CG-4466	STAD	STES	tumor_primary__TP
TCGA-CG-4469-01A	TCGA-CG-4469	STAD	STES	tumor_primary__TP
TCGA-CG-4472-01A	TCGA-CG-4472	STAD	STES	tumor_primary__TP
TCGA-CG-4474-01A	TCGA-CG-4474	STAD	STES	tumor_primary__TP
TCGA-CG-4475-01A	TCGA-CG-4475	STAD	STES	tumor_primary__TP
TCGA-CG-4476-01A	TCGA-CG-4476	STAD	STES	tumor_primary__TP
TCGA-CG-4477-01A	TCGA-CG-4477	STAD	STES	tumor_primary__TP
TCGA-CG-5716-01A	TCGA-CG-5716	STAD	STES	tumor_primary__TP
TCGA-CG-5717-01A	TCGA-CG-5717	STAD	STES	tumor_primary__TP
TCGA-CG-5718-01A	TCGA-CG-5718	STAD	STES	tumor_primary__TP
TCGA-CG-5719-01A	TCGA-CG-5719	STAD	STES	tumor_primary__TP
TCGA-CG-5720-11A	TCGA-CG-5720	STAD	STES	normal_tissue__NT
TCGA-CG-5720-01A	TCGA-CG-5720	STAD	STES	tumor_primary__TP
TCGA-CG-5721-11A	TCGA-CG-5721	STAD	STES	normal_tissue__NT
TCGA-CG-5721-01A	TCGA-CG-5721	STAD	STES	tumor_primary__TP
TCGA-CG-5722-11A	TCGA-CG-5722	STAD	STES	normal_tissue__NT
TCGA-CG-5722-01A	TCGA-CG-5722	STAD	STES	tumor_primary__TP
TCGA-CG-5723-01A	TCGA-CG-5723	STAD	STES	tumor_primary__TP
TCGA-CG-5724-01A	TCGA-CG-5724	STAD	STES	tumor_primary__TP
TCGA-CG-5725-01A	TCGA-CG-5725	STAD	STES	tumor_primary__TP
TCGA-CG-5726-01A	TCGA-CG-5726	STAD	STES	tumor_primary__TP
TCGA-CG-5728-11A	TCGA-CG-5728	STAD	STES	normal_tissue__NT
TCGA-CG-5730-11A	TCGA-CG-5730	STAD	STES	normal_tissue__NT
TCGA-CG-5732-01A	TCGA-CG-5732	STAD	STES	tumor_primary__TP
TCGA-CG-5733-11A	TCGA-CG-5733	STAD	STES	normal_tissue__NT
TCGA-CG-5734-11A	TCGA-CG-5734	STAD	STES	normal_tissue__NT
TCGA-CG-5734-01A	TCGA-CG-5734	STAD	STES	tumor_primary__TP
TCGA-D7-5577-01A	TCGA-D7-5577	STAD	STES	tumor_primary__TP
TCGA-D7-5578-01A	TCGA-D7-5578	STAD	STES	tumor_primary__TP
TCGA-D7-6518-01A	TCGA-D7-6518	STAD	STES	tumor_primary__TP
TCGA-D7-6519-01A	TCGA-D7-6519	STAD	STES	tumor_primary__TP
TCGA-D7-6520-01A	TCGA-D7-6520	STAD	STES	tumor_primary__TP
TCGA-D7-6521-01A	TCGA-D7-6521	STAD	STES	tumor_primary__TP
TCGA-D7-6522-01A	TCGA-D7-6522	STAD	STES	tumor_primary__TP
TCGA-D7-6524-01A	TCGA-D7-6524	STAD	STES	tumor_primary__TP
TCGA-D7-6525-01A	TCGA-D7-6525	STAD	STES	tumor_primary__TP
TCGA-D7-6526-01A	TCGA-D7-6526	STAD	STES	tumor_primary__TP
TCGA-D7-6527-01A	TCGA-D7-6527	STAD	STES	tumor_primary__TP
TCGA-D7-6528-01A	TCGA-D7-6528	STAD	STES	tumor_primary__TP
TCGA-D7-6815-01A	TCGA-D7-6815	STAD	STES	tumor_primary__TP
TCGA-D7-6817-01A	TCGA-D7-6817	STAD	STES	tumor_primary__TP
TCGA-D7-6818-01A	TCGA-D7-6818	STAD	STES	tumor_primary__TP
TCGA-D7-6820-01A	TCGA-D7-6820	STAD	STES	tumor_primary__TP
TCGA-D7-6822-01A	TCGA-D7-6822	STAD	STES	tumor_primary__TP
TCGA-D7-8570-01A	TCGA-D7-8570	STAD	STES	tumor_primary__TP
TCGA-D7-8572-01A	TCGA-D7-8572	STAD	STES	tumor_primary__TP
TCGA-D7-8573-01A	TCGA-D7-8573	STAD	STES	tumor_primary__TP
TCGA-D7-8574-01A	TCGA-D7-8574	STAD	STES	tumor_primary__TP
TCGA-D7-8575-01A	TCGA-D7-8575	STAD	STES	tumor_primary__TP
TCGA-D7-8576-01A	TCGA-D7-8576	STAD	STES	tumor_primary__TP
TCGA-D7-8578-01A	TCGA-D7-8578	STAD	STES	tumor_primary__TP
TCGA-D7-8579-01A	TCGA-D7-8579	STAD	STES	tumor_primary__TP
TCGA-D7-A4YT-01A	TCGA-D7-A4YT	STAD	STES	tumor_primary__TP
TCGA-D7-A4YU-01A	TCGA-D7-A4YU	STAD	STES	tumor_primary__TP
TCGA-D7-A4YV-01A	TCGA-D7-A4YV	STAD	STES	tumor_primary__TP
TCGA-D7-A4YX-01A	TCGA-D7-A4YX	STAD	STES	tumor_primary__TP
TCGA-D7-A4YY-01A	TCGA-D7-A4YY	STAD	STES	tumor_primary__TP
TCGA-D7-A4Z0-01A	TCGA-D7-A4Z0	STAD	STES	tumor_primary__TP
TCGA-D7-A6EV-01A	TCGA-D7-A6EV	STAD	STES	tumor_primary__TP
TCGA-D7-A6EX-01A	TCGA-D7-A6EX	STAD	STES	tumor_primary__TP
TCGA-D7-A6EY-01A	TCGA-D7-A6EY	STAD	STES	tumor_primary__TP
TCGA-D7-A6EZ-01A	TCGA-D7-A6EZ	STAD	STES	tumor_primary__TP
TCGA-D7-A6F0-01A	TCGA-D7-A6F0	STAD	STES	tumor_primary__TP
TCGA-D7-A6F2-01A	TCGA-D7-A6F2	STAD	STES	tumor_primary__TP
TCGA-D7-A747-01A	TCGA-D7-A747	STAD	STES	tumor_primary__TP
TCGA-D7-A748-01A	TCGA-D7-A748	STAD	STES	tumor_primary__TP
TCGA-D7-A74A-01A	TCGA-D7-A74A	STAD	STES	tumor_primary__TP
TCGA-EQ-8122-01A	TCGA-EQ-8122	STAD	STES	tumor_primary__TP
TCGA-EQ-A4SO-01A	TCGA-EQ-A4SO	STAD	STES	tumor_primary__TP
TCGA-F1-6177-01A	TCGA-F1-6177	STAD	STES	tumor_primary__TP
TCGA-F1-6874-01A	TCGA-F1-6874	STAD	STES	tumor_primary__TP
TCGA-F1-6875-01A	TCGA-F1-6875	STAD	STES	tumor_primary__TP
TCGA-F1-A448-01A	TCGA-F1-A448	STAD	STES	tumor_primary__TP
TCGA-F1-A72C-01A	TCGA-F1-A72C	STAD	STES	tumor_primary__TP
TCGA-FP-7735-11A	TCGA-FP-7735	STAD	STES	normal_tissue__NT
TCGA-FP-7735-01A	TCGA-FP-7735	STAD	STES	tumor_primary__TP
TCGA-FP-7829-11A	TCGA-FP-7829	STAD	STES	normal_tissue__NT
TCGA-FP-7829-01A	TCGA-FP-7829	STAD	STES	tumor_primary__TP
TCGA-FP-7916-01A	TCGA-FP-7916	STAD	STES	tumor_primary__TP
TCGA-FP-7998-01A	TCGA-FP-7998	STAD	STES	tumor_primary__TP
TCGA-FP-8099-01A	TCGA-FP-8099	STAD	STES	tumor_primary__TP
TCGA-FP-8209-01A	TCGA-FP-8209	STAD	STES	tumor_primary__TP
TCGA-FP-8210-01A	TCGA-FP-8210	STAD	STES	tumor_primary__TP
TCGA-FP-8211-01A	TCGA-FP-8211	STAD	STES	tumor_primary__TP
TCGA-FP-8631-01A	TCGA-FP-8631	STAD	STES	tumor_primary__TP
TCGA-FP-A4BE-01A	TCGA-FP-A4BE	STAD	STES	tumor_primary__TP
TCGA-FP-A4BF-01A	TCGA-FP-A4BF	STAD	STES	tumor_primary__TP
TCGA-FP-A8CX-01A	TCGA-FP-A8CX	STAD	STES	tumor_primary__TP
TCGA-FP-A9TM-01A	TCGA-FP-A9TM	STAD	STES	tumor_primary__TP
TCGA-HF-7131-01A	TCGA-HF-7131	STAD	STES	tumor_primary__TP
TCGA-HF-7132-01A	TCGA-HF-7132	STAD	STES	tumor_primary__TP
TCGA-HF-7133-01A	TCGA-HF-7133	STAD	STES	tumor_primary__TP
TCGA-HF-7134-01A	TCGA-HF-7134	STAD	STES	tumor_primary__TP
TCGA-HF-7136-01A	TCGA-HF-7136	STAD	STES	tumor_primary__TP
TCGA-HF-A5NB-01A	TCGA-HF-A5NB	STAD	STES	tumor_primary__TP
TCGA-HJ-7597-01A	TCGA-HJ-7597	STAD	STES	tumor_primary__TP
TCGA-HU-8238-11A	TCGA-HU-8238	STAD	STES	normal_tissue__NT
TCGA-HU-8238-01A	TCGA-HU-8238	STAD	STES	tumor_primary__TP
TCGA-HU-8243-01A	TCGA-HU-8243	STAD	STES	tumor_primary__TP
TCGA-HU-8244-01A	TCGA-HU-8244	STAD	STES	tumor_primary__TP
TCGA-HU-8249-01A	TCGA-HU-8249	STAD	STES	tumor_primary__TP
TCGA-HU-8602-01A	TCGA-HU-8602	STAD	STES	tumor_primary__TP
TCGA-HU-8604-01A	TCGA-HU-8604	STAD	STES	tumor_primary__TP
TCGA-HU-8608-01A	TCGA-HU-8608	STAD	STES	tumor_primary__TP
TCGA-HU-8610-01A	TCGA-HU-8610	STAD	STES	tumor_primary__TP
TCGA-HU-A4G2-01A	TCGA-HU-A4G2	STAD	STES	tumor_primary__TP
TCGA-HU-A4G3-11A	TCGA-HU-A4G3	STAD	STES	normal_tissue__NT
TCGA-HU-A4G3-01A	TCGA-HU-A4G3	STAD	STES	tumor_primary__TP
TCGA-HU-A4G6-01A	TCGA-HU-A4G6	STAD	STES	tumor_primary__TP
TCGA-HU-A4G8-01A	TCGA-HU-A4G8	STAD	STES	tumor_primary__TP
TCGA-HU-A4G9-01A	TCGA-HU-A4G9	STAD	STES	tumor_primary__TP
TCGA-HU-A4GC-11A	TCGA-HU-A4GC	STAD	STES	normal_tissue__NT
TCGA-HU-A4GC-01A	TCGA-HU-A4GC	STAD	STES	tumor_primary__TP
TCGA-HU-A4GD-01A	TCGA-HU-A4GD	STAD	STES	tumor_primary__TP
TCGA-HU-A4GF-01A	TCGA-HU-A4GF	STAD	STES	tumor_primary__TP
TCGA-HU-A4GH-11A	TCGA-HU-A4GH	STAD	STES	normal_tissue__NT
TCGA-HU-A4GH-01A	TCGA-HU-A4GH	STAD	STES	tumor_primary__TP
TCGA-HU-A4GJ-01A	TCGA-HU-A4GJ	STAD	STES	tumor_primary__TP
TCGA-HU-A4GN-11A	TCGA-HU-A4GN	STAD	STES	normal_tissue__NT
TCGA-HU-A4GN-01A	TCGA-HU-A4GN	STAD	STES	tumor_primary__TP
TCGA-HU-A4GP-11A	TCGA-HU-A4GP	STAD	STES	normal_tissue__NT
TCGA-HU-A4GP-01A	TCGA-HU-A4GP	STAD	STES	tumor_primary__TP
TCGA-HU-A4GQ-01A	TCGA-HU-A4GQ	STAD	STES	tumor_primary__TP
TCGA-HU-A4GT-01A	TCGA-HU-A4GT	STAD	STES	tumor_primary__TP
TCGA-HU-A4GU-01A	TCGA-HU-A4GU	STAD	STES	tumor_primary__TP
TCGA-HU-A4GX-01A	TCGA-HU-A4GX	STAD	STES	tumor_primary__TP
TCGA-HU-A4GY-11A	TCGA-HU-A4GY	STAD	STES	normal_tissue__NT
TCGA-HU-A4GY-01A	TCGA-HU-A4GY	STAD	STES	tumor_primary__TP
TCGA-HU-A4H0-01A	TCGA-HU-A4H0	STAD	STES	tumor_primary__TP
TCGA-HU-A4H2-01A	TCGA-HU-A4H2	STAD	STES	tumor_primary__TP
TCGA-HU-A4H3-01A	TCGA-HU-A4H3	STAD	STES	tumor_primary__TP
TCGA-HU-A4H4-01A	TCGA-HU-A4H4	STAD	STES	tumor_primary__TP
TCGA-HU-A4H5-01A	TCGA-HU-A4H5	STAD	STES	tumor_primary__TP
TCGA-HU-A4H6-01A	TCGA-HU-A4H6	STAD	STES	tumor_primary__TP
TCGA-HU-A4H8-01A	TCGA-HU-A4H8	STAD	STES	tumor_primary__TP
TCGA-HU-A4HB-11A	TCGA-HU-A4HB	STAD	STES	normal_tissue__NT
TCGA-HU-A4HB-01A	TCGA-HU-A4HB	STAD	STES	tumor_primary__TP
TCGA-HU-A4HD-01A	TCGA-HU-A4HD	STAD	STES	tumor_primary__TP
TCGA-IN-7806-11A	TCGA-IN-7806	STAD	STES	normal_tissue__NT
TCGA-IN-7806-01A	TCGA-IN-7806	STAD	STES	tumor_primary__TP
TCGA-IN-7808-01A	TCGA-IN-7808	STAD	STES	tumor_primary__TP
TCGA-IN-8462-11A	TCGA-IN-8462	STAD	STES	normal_tissue__NT
TCGA-IN-8462-01A	TCGA-IN-8462	STAD	STES	tumor_primary__TP
TCGA-IN-8663-11A	TCGA-IN-8663	STAD	STES	normal_tissue__NT
TCGA-IN-8663-01A	TCGA-IN-8663	STAD	STES	tumor_primary__TP
TCGA-IN-A6RI-01A	TCGA-IN-A6RI	STAD	STES	tumor_primary__TP
TCGA-IN-A6RJ-01A	TCGA-IN-A6RJ	STAD	STES	tumor_primary__TP
TCGA-IN-A6RL-01A	TCGA-IN-A6RL	STAD	STES	tumor_primary__TP
TCGA-IN-A6RN-01A	TCGA-IN-A6RN	STAD	STES	tumor_primary__TP
TCGA-IN-A6RO-01A	TCGA-IN-A6RO	STAD	STES	tumor_primary__TP
TCGA-IN-A6RR-01A	TCGA-IN-A6RR	STAD	STES	tumor_primary__TP
TCGA-IN-A6RS-01A	TCGA-IN-A6RS	STAD	STES	tumor_primary__TP
TCGA-IN-A7NR-01A	TCGA-IN-A7NR	STAD	STES	tumor_primary__TP
TCGA-IN-A7NT-01A	TCGA-IN-A7NT	STAD	STES	tumor_primary__TP
TCGA-IN-A7NU-01A	TCGA-IN-A7NU	STAD	STES	tumor_primary__TP
TCGA-IN-AB1V-11A	TCGA-IN-AB1V	STAD	STES	normal_tissue__NT
TCGA-IN-AB1V-01A	TCGA-IN-AB1V	STAD	STES	tumor_primary__TP
TCGA-IN-AB1X-11A	TCGA-IN-AB1X	STAD	STES	normal_tissue__NT
TCGA-IN-AB1X-01A	TCGA-IN-AB1X	STAD	STES	tumor_primary__TP
TCGA-IP-7968-11A	TCGA-IP-7968	STAD	STES	normal_tissue__NT
TCGA-IP-7968-01A	TCGA-IP-7968	STAD	STES	tumor_primary__TP
TCGA-KB-A6F7-01A	TCGA-KB-A6F7	STAD	STES	tumor_primary__TP
TCGA-KB-A93G-01A	TCGA-KB-A93G	STAD	STES	tumor_primary__TP
TCGA-KB-A93H-01A	TCGA-KB-A93H	STAD	STES	tumor_primary__TP
TCGA-KB-A93J-01A	TCGA-KB-A93J	STAD	STES	tumor_primary__TP
TCGA-MX-A5UG-01A	TCGA-MX-A5UG	STAD	STES	tumor_primary__TP
TCGA-MX-A5UJ-01A	TCGA-MX-A5UJ	STAD	STES	tumor_primary__TP
TCGA-MX-A663-01A	TCGA-MX-A663	STAD	STES	tumor_primary__TP
TCGA-MX-A666-01A	TCGA-MX-A666	STAD	STES	tumor_primary__TP
TCGA-R5-A7O7-01A	TCGA-R5-A7O7	STAD	STES	tumor_primary__TP
TCGA-R5-A7ZE-01B	TCGA-R5-A7ZE	STAD	STES	tumor_primary__TP
TCGA-R5-A7ZF-01A	TCGA-R5-A7ZF	STAD	STES	tumor_primary__TP
TCGA-R5-A7ZI-01A	TCGA-R5-A7ZI	STAD	STES	tumor_primary__TP
TCGA-R5-A7ZR-01A	TCGA-R5-A7ZR	STAD	STES	tumor_primary__TP
TCGA-R5-A805-01A	TCGA-R5-A805	STAD	STES	tumor_primary__TP
TCGA-RD-A7BS-01A	TCGA-RD-A7BS	STAD	STES	tumor_primary__TP
TCGA-RD-A7BT-01A	TCGA-RD-A7BT	STAD	STES	tumor_primary__TP
TCGA-RD-A7BW-01A	TCGA-RD-A7BW	STAD	STES	tumor_primary__TP
TCGA-RD-A7C1-01A	TCGA-RD-A7C1	STAD	STES	tumor_primary__TP
TCGA-RD-A8MV-01A	TCGA-RD-A8MV	STAD	STES	tumor_primary__TP
TCGA-RD-A8MW-01A	TCGA-RD-A8MW	STAD	STES	tumor_primary__TP
TCGA-RD-A8N0-01A	TCGA-RD-A8N0	STAD	STES	tumor_primary__TP
TCGA-RD-A8N1-01A	TCGA-RD-A8N1	STAD	STES	tumor_primary__TP
TCGA-RD-A8N2-01A	TCGA-RD-A8N2	STAD	STES	tumor_primary__TP
TCGA-RD-A8N4-01A	TCGA-RD-A8N4	STAD	STES	tumor_primary__TP
TCGA-RD-A8N5-01A	TCGA-RD-A8N5	STAD	STES	tumor_primary__TP
TCGA-RD-A8N6-01A	TCGA-RD-A8N6	STAD	STES	tumor_primary__TP
TCGA-RD-A8N9-01A	TCGA-RD-A8N9	STAD	STES	tumor_primary__TP
TCGA-RD-A8NB-01A	TCGA-RD-A8NB	STAD	STES	tumor_primary__TP
TCGA-SW-A7EA-01A	TCGA-SW-A7EA	STAD	STES	tumor_primary__TP
TCGA-SW-A7EB-01A	TCGA-SW-A7EB	STAD	STES	tumor_primary__TP
TCGA-VQ-A8DT-01A	TCGA-VQ-A8DT	STAD	STES	tumor_primary__TP
TCGA-VQ-A8DU-01A	TCGA-VQ-A8DU	STAD	STES	tumor_primary__TP
TCGA-VQ-A8DV-01A	TCGA-VQ-A8DV	STAD	STES	tumor_primary__TP
TCGA-VQ-A8DZ-01A	TCGA-VQ-A8DZ	STAD	STES	tumor_primary__TP
TCGA-VQ-A8E0-01A	TCGA-VQ-A8E0	STAD	STES	tumor_primary__TP
TCGA-VQ-A8E2-01A	TCGA-VQ-A8E2	STAD	STES	tumor_primary__TP
TCGA-VQ-A8E3-01A	TCGA-VQ-A8E3	STAD	STES	tumor_primary__TP
TCGA-VQ-A8E7-01B	TCGA-VQ-A8E7	STAD	STES	tumor_primary__TP
TCGA-VQ-A8P2-01A	TCGA-VQ-A8P2	STAD	STES	tumor_primary__TP
TCGA-VQ-A8P3-01A	TCGA-VQ-A8P3	STAD	STES	tumor_primary__TP
TCGA-VQ-A8P5-01A	TCGA-VQ-A8P5	STAD	STES	tumor_primary__TP
TCGA-VQ-A8P8-01A	TCGA-VQ-A8P8	STAD	STES	tumor_primary__TP
TCGA-VQ-A8PB-01A	TCGA-VQ-A8PB	STAD	STES	tumor_primary__TP
TCGA-VQ-A8PC-01A	TCGA-VQ-A8PC	STAD	STES	tumor_primary__TP
TCGA-VQ-A8PD-01A	TCGA-VQ-A8PD	STAD	STES	tumor_primary__TP
TCGA-VQ-A8PE-01A	TCGA-VQ-A8PE	STAD	STES	tumor_primary__TP
TCGA-VQ-A8PF-01A	TCGA-VQ-A8PF	STAD	STES	tumor_primary__TP
TCGA-VQ-A8PH-01A	TCGA-VQ-A8PH	STAD	STES	tumor_primary__TP
TCGA-VQ-A8PJ-01A	TCGA-VQ-A8PJ	STAD	STES	tumor_primary__TP
TCGA-VQ-A8PK-01A	TCGA-VQ-A8PK	STAD	STES	tumor_primary__TP
TCGA-VQ-A8PM-01A	TCGA-VQ-A8PM	STAD	STES	tumor_primary__TP
TCGA-VQ-A8PO-01A	TCGA-VQ-A8PO	STAD	STES	tumor_primary__TP
TCGA-VQ-A8PP-01A	TCGA-VQ-A8PP	STAD	STES	tumor_primary__TP
TCGA-VQ-A8PQ-01A	TCGA-VQ-A8PQ	STAD	STES	tumor_primary__TP
TCGA-VQ-A8PU-01A	TCGA-VQ-A8PU	STAD	STES	tumor_primary__TP
TCGA-VQ-A8PX-01A	TCGA-VQ-A8PX	STAD	STES	tumor_primary__TP
TCGA-VQ-A91A-01A	TCGA-VQ-A91A	STAD	STES	tumor_primary__TP
TCGA-VQ-A91D-01A	TCGA-VQ-A91D	STAD	STES	tumor_primary__TP
TCGA-VQ-A91E-01A	TCGA-VQ-A91E	STAD	STES	tumor_primary__TP
TCGA-VQ-A91K-01A	TCGA-VQ-A91K	STAD	STES	tumor_primary__TP
TCGA-VQ-A91N-01A	TCGA-VQ-A91N	STAD	STES	tumor_primary__TP
TCGA-VQ-A91Q-01A	TCGA-VQ-A91Q	STAD	STES	tumor_primary__TP
TCGA-VQ-A91S-01A	TCGA-VQ-A91S	STAD	STES	tumor_primary__TP
TCGA-VQ-A91U-01A	TCGA-VQ-A91U	STAD	STES	tumor_primary__TP
TCGA-VQ-A91V-01A	TCGA-VQ-A91V	STAD	STES	tumor_primary__TP
TCGA-VQ-A91W-01A	TCGA-VQ-A91W	STAD	STES	tumor_primary__TP
TCGA-VQ-A91X-01A	TCGA-VQ-A91X	STAD	STES	tumor_primary__TP
TCGA-VQ-A91Y-01A	TCGA-VQ-A91Y	STAD	STES	tumor_primary__TP
TCGA-VQ-A91Z-01A	TCGA-VQ-A91Z	STAD	STES	tumor_primary__TP
TCGA-VQ-A922-01A	TCGA-VQ-A922	STAD	STES	tumor_primary__TP
TCGA-VQ-A923-01A	TCGA-VQ-A923	STAD	STES	tumor_primary__TP
TCGA-VQ-A924-01A	TCGA-VQ-A924	STAD	STES	tumor_primary__TP
TCGA-VQ-A925-01A	TCGA-VQ-A925	STAD	STES	tumor_primary__TP
TCGA-VQ-A927-01A	TCGA-VQ-A927	STAD	STES	tumor_primary__TP
TCGA-VQ-A928-01A	TCGA-VQ-A928	STAD	STES	tumor_primary__TP
TCGA-VQ-A92D-01A	TCGA-VQ-A92D	STAD	STES	tumor_primary__TP
TCGA-VQ-A94O-01A	TCGA-VQ-A94O	STAD	STES	tumor_primary__TP
TCGA-VQ-A94P-01A	TCGA-VQ-A94P	STAD	STES	tumor_primary__TP
TCGA-VQ-A94R-01A	TCGA-VQ-A94R	STAD	STES	tumor_primary__TP
TCGA-VQ-A94T-01A	TCGA-VQ-A94T	STAD	STES	tumor_primary__TP
TCGA-VQ-A94U-01A	TCGA-VQ-A94U	STAD	STES	tumor_primary__TP
TCGA-VQ-AA64-01A	TCGA-VQ-AA64	STAD	STES	tumor_primary__TP
TCGA-VQ-AA68-01A	TCGA-VQ-AA68	STAD	STES	tumor_primary__TP
TCGA-VQ-AA69-01A	TCGA-VQ-AA69	STAD	STES	tumor_primary__TP
TCGA-VQ-AA6A-01A	TCGA-VQ-AA6A	STAD	STES	tumor_primary__TP
TCGA-VQ-AA6B-01A	TCGA-VQ-AA6B	STAD	STES	tumor_primary__TP
TCGA-VQ-AA6D-01A	TCGA-VQ-AA6D	STAD	STES	tumor_primary__TP
TCGA-VQ-AA6F-01A	TCGA-VQ-AA6F	STAD	STES	tumor_primary__TP
TCGA-VQ-AA6G-01A	TCGA-VQ-AA6G	STAD	STES	tumor_primary__TP
TCGA-VQ-AA6I-01A	TCGA-VQ-AA6I	STAD	STES	tumor_primary__TP
TCGA-VQ-AA6J-01A	TCGA-VQ-AA6J	STAD	STES	tumor_primary__TP
TCGA-VQ-AA6K-01A	TCGA-VQ-AA6K	STAD	STES	tumor_primary__TP
TCGA-ZA-A8F6-01A	TCGA-ZA-A8F6	STAD	STES	tumor_primary__TP
TCGA-ZQ-A9CR-01A	TCGA-ZQ-A9CR	STAD	STES	tumor_primary__TP
TCGA-2G-AAEW-01A	TCGA-2G-AAEW	TGCT	TGCT	tumor_primary__TP
TCGA-2G-AAEX-01A	TCGA-2G-AAEX	TGCT	TGCT	tumor_primary__TP
TCGA-2G-AAF1-01A	TCGA-2G-AAF1	TGCT	TGCT	tumor_primary__TP
TCGA-2G-AAF4-01A	TCGA-2G-AAF4	TGCT	TGCT	tumor_primary__TP
TCGA-2G-AAF6-01A	TCGA-2G-AAF6	TGCT	TGCT	tumor_primary__TP
TCGA-2G-AAF8-01A	TCGA-2G-AAF8	TGCT	TGCT	tumor_primary__TP
TCGA-2G-AAFE-01A	TCGA-2G-AAFE	TGCT	TGCT	tumor_primary__TP
TCGA-2G-AAFG-01A	TCGA-2G-AAFG	TGCT	TGCT	tumor_primary__TP
TCGA-2G-AAFH-01A	TCGA-2G-AAFH	TGCT	TGCT	tumor_primary__TP
TCGA-2G-AAFI-01A	TCGA-2G-AAFI	TGCT	TGCT	tumor_primary__TP
TCGA-2G-AAFJ-01A	TCGA-2G-AAFJ	TGCT	TGCT	tumor_primary__TP
TCGA-2G-AAFL-01A	TCGA-2G-AAFL	TGCT	TGCT	tumor_primary__TP
TCGA-2G-AAFM-01A	TCGA-2G-AAFM	TGCT	TGCT	tumor_primary__TP
TCGA-2G-AAFN-01A	TCGA-2G-AAFN	TGCT	TGCT	tumor_primary__TP
TCGA-2G-AAFO-01A	TCGA-2G-AAFO	TGCT	TGCT	tumor_primary__TP
TCGA-2G-AAFV-01A	TCGA-2G-AAFV	TGCT	TGCT	tumor_primary__TP
TCGA-2G-AAFY-01A	TCGA-2G-AAFY	TGCT	TGCT	tumor_primary__TP
TCGA-2G-AAFZ-01A	TCGA-2G-AAFZ	TGCT	TGCT	tumor_primary__TP
TCGA-2G-AAG0-01A	TCGA-2G-AAG0	TGCT	TGCT	tumor_primary__TP
TCGA-2G-AAG3-01A	TCGA-2G-AAG3	TGCT	TGCT	tumor_primary__TP
TCGA-2G-AAG5-01A	TCGA-2G-AAG5	TGCT	TGCT	tumor_primary__TP
TCGA-2G-AAG6-01A	TCGA-2G-AAG6	TGCT	TGCT	tumor_primary__TP
TCGA-2G-AAG7-01A	TCGA-2G-AAG7	TGCT	TGCT	tumor_primary__TP
TCGA-2G-AAG8-01A	TCGA-2G-AAG8	TGCT	TGCT	tumor_primary__TP
TCGA-2G-AAG9-01A	TCGA-2G-AAG9	TGCT	TGCT	tumor_primary__TP
TCGA-2G-AAGA-01A	TCGA-2G-AAGA	TGCT	TGCT	tumor_primary__TP
TCGA-2G-AAGC-01A	TCGA-2G-AAGC	TGCT	TGCT	tumor_primary__TP
TCGA-2G-AAGE-01A	TCGA-2G-AAGE	TGCT	TGCT	tumor_primary__TP
TCGA-2G-AAGF-01A	TCGA-2G-AAGF	TGCT	TGCT	tumor_primary__TP
TCGA-2G-AAGG-01A	TCGA-2G-AAGG	TGCT	TGCT	tumor_primary__TP
TCGA-2G-AAGI-01A	TCGA-2G-AAGI	TGCT	TGCT	tumor_primary__TP
TCGA-2G-AAGJ-01A	TCGA-2G-AAGJ	TGCT	TGCT	tumor_primary__TP
TCGA-2G-AAGK-01A	TCGA-2G-AAGK	TGCT	TGCT	tumor_primary__TP
TCGA-2G-AAGM-01A	TCGA-2G-AAGM	TGCT	TGCT	tumor_primary__TP
TCGA-2G-AAGN-01A	TCGA-2G-AAGN	TGCT	TGCT	tumor_primary__TP
TCGA-2G-AAGO-01A	TCGA-2G-AAGO	TGCT	TGCT	tumor_primary__TP
TCGA-2G-AAGP-01A	TCGA-2G-AAGP	TGCT	TGCT	tumor_primary__TP
TCGA-2G-AAGS-01A	TCGA-2G-AAGS	TGCT	TGCT	tumor_primary__TP
TCGA-2G-AAGT-01A	TCGA-2G-AAGT	TGCT	TGCT	tumor_primary__TP
TCGA-2G-AAGV-01A	TCGA-2G-AAGV	TGCT	TGCT	tumor_primary__TP
TCGA-2G-AAGW-01A	TCGA-2G-AAGW	TGCT	TGCT	tumor_primary__TP
TCGA-2G-AAGX-01A	TCGA-2G-AAGX	TGCT	TGCT	tumor_primary__TP
TCGA-2G-AAGY-01A	TCGA-2G-AAGY	TGCT	TGCT	tumor_primary__TP
TCGA-2G-AAGZ-01A	TCGA-2G-AAGZ	TGCT	TGCT	tumor_primary__TP
TCGA-2G-AAH0-01A	TCGA-2G-AAH0	TGCT	TGCT	tumor_primary__TP
TCGA-2G-AAH2-01A	TCGA-2G-AAH2	TGCT	TGCT	tumor_primary__TP
TCGA-2G-AAH3-01A	TCGA-2G-AAH3	TGCT	TGCT	tumor_primary__TP
TCGA-2G-AAH4-01A	TCGA-2G-AAH4	TGCT	TGCT	tumor_primary__TP
TCGA-2G-AAH8-01A	TCGA-2G-AAH8	TGCT	TGCT	tumor_primary__TP
TCGA-2G-AAHA-01A	TCGA-2G-AAHA	TGCT	TGCT	tumor_primary__TP
TCGA-2G-AAHC-01A	TCGA-2G-AAHC	TGCT	TGCT	tumor_primary__TP
TCGA-2G-AAHG-01A	TCGA-2G-AAHG	TGCT	TGCT	tumor_primary__TP
TCGA-2G-AAHL-01A	TCGA-2G-AAHL	TGCT	TGCT	tumor_primary__TP
TCGA-2G-AAHN-01A	TCGA-2G-AAHN	TGCT	TGCT	tumor_primary__TP
TCGA-2G-AAHP-01A	TCGA-2G-AAHP	TGCT	TGCT	tumor_primary__TP
TCGA-2G-AAHT-01A	TCGA-2G-AAHT	TGCT	TGCT	tumor_primary__TP
TCGA-2G-AAKD-01A	TCGA-2G-AAKD	TGCT	TGCT	tumor_primary__TP
TCGA-2G-AAKG-01A	TCGA-2G-AAKG	TGCT	TGCT	tumor_primary__TP
TCGA-2G-AAKH-01A	TCGA-2G-AAKH	TGCT	TGCT	tumor_primary__TP
TCGA-2G-AAKL-01A	TCGA-2G-AAKL	TGCT	TGCT	tumor_primary__TP
TCGA-2G-AAKM-01A	TCGA-2G-AAKM	TGCT	TGCT	tumor_primary__TP
TCGA-2G-AAKO-01A	TCGA-2G-AAKO	TGCT	TGCT	tumor_primary__TP
TCGA-2G-AAL5-01A	TCGA-2G-AAL5	TGCT	TGCT	tumor_primary__TP
TCGA-2G-AAL7-01A	TCGA-2G-AAL7	TGCT	TGCT	tumor_primary__TP
TCGA-2G-AALF-01A	TCGA-2G-AALF	TGCT	TGCT	tumor_primary__TP
TCGA-2G-AALG-01A	TCGA-2G-AALG	TGCT	TGCT	tumor_primary__TP
TCGA-2G-AALN-01A	TCGA-2G-AALN	TGCT	TGCT	tumor_primary__TP
TCGA-2G-AALO-01A	TCGA-2G-AALO	TGCT	TGCT	tumor_primary__TP
TCGA-2G-AALP-01A	TCGA-2G-AALP	TGCT	TGCT	tumor_primary__TP
TCGA-2G-AALQ-01A	TCGA-2G-AALQ	TGCT	TGCT	tumor_primary__TP
TCGA-2G-AALR-01A	TCGA-2G-AALR	TGCT	TGCT	tumor_primary__TP
TCGA-2G-AALS-01A	TCGA-2G-AALS	TGCT	TGCT	tumor_primary__TP
TCGA-2G-AALT-01A	TCGA-2G-AALT	TGCT	TGCT	tumor_primary__TP
TCGA-2G-AALW-01A	TCGA-2G-AALW	TGCT	TGCT	tumor_primary__TP
TCGA-2G-AALX-01A	TCGA-2G-AALX	TGCT	TGCT	tumor_primary__TP
TCGA-2G-AALY-01A	TCGA-2G-AALY	TGCT	TGCT	tumor_primary__TP
TCGA-2G-AALZ-01A	TCGA-2G-AALZ	TGCT	TGCT	tumor_primary__TP
TCGA-2G-AAM2-01A	TCGA-2G-AAM2	TGCT	TGCT	tumor_primary__TP
TCGA-2G-AAM3-01A	TCGA-2G-AAM3	TGCT	TGCT	tumor_primary__TP
TCGA-2G-AAM4-01A	TCGA-2G-AAM4	TGCT	TGCT	tumor_primary__TP
TCGA-2X-A9D5-01A	TCGA-2X-A9D5	TGCT	TGCT	tumor_primary__TP
TCGA-2X-A9D6-01A	TCGA-2X-A9D6	TGCT	TGCT	tumor_primary__TP
TCGA-4K-AA1G-01A	TCGA-4K-AA1G	TGCT	TGCT	tumor_primary__TP
TCGA-4K-AA1H-01A	TCGA-4K-AA1H	TGCT	TGCT	tumor_primary__TP
TCGA-4K-AA1I-01A	TCGA-4K-AA1I	TGCT	TGCT	tumor_primary__TP
TCGA-4K-AAAL-01A	TCGA-4K-AAAL	TGCT	TGCT	tumor_primary__TP
TCGA-S6-A8JW-01A	TCGA-S6-A8JW	TGCT	TGCT	tumor_primary__TP
TCGA-S6-A8JX-01A	TCGA-S6-A8JX	TGCT	TGCT	tumor_primary__TP
TCGA-S6-A8JY-01A	TCGA-S6-A8JY	TGCT	TGCT	tumor_primary__TP
TCGA-SB-A6J6-01A	TCGA-SB-A6J6	TGCT	TGCT	tumor_primary__TP
TCGA-SB-A76C-01A	TCGA-SB-A76C	TGCT	TGCT	tumor_primary__TP
TCGA-SN-A6IS-01A	TCGA-SN-A6IS	TGCT	TGCT	tumor_primary__TP
TCGA-SN-A84W-01A	TCGA-SN-A84W	TGCT	TGCT	tumor_primary__TP
TCGA-SN-A84X-01A	TCGA-SN-A84X	TGCT	TGCT	tumor_primary__TP
TCGA-SN-A84Y-01A	TCGA-SN-A84Y	TGCT	TGCT	tumor_primary__TP
TCGA-SO-A8JP-01A	TCGA-SO-A8JP	TGCT	TGCT	tumor_primary__TP
TCGA-VF-A8A8-01A	TCGA-VF-A8A8	TGCT	TGCT	tumor_primary__TP
TCGA-VF-A8A9-01A	TCGA-VF-A8A9	TGCT	TGCT	tumor_primary__TP
TCGA-VF-A8AA-01A	TCGA-VF-A8AA	TGCT	TGCT	tumor_primary__TP
TCGA-VF-A8AB-01A	TCGA-VF-A8AB	TGCT	TGCT	tumor_primary__TP
TCGA-VF-A8AC-01A	TCGA-VF-A8AC	TGCT	TGCT	tumor_primary__TP
TCGA-VF-A8AD-01A	TCGA-VF-A8AD	TGCT	TGCT	tumor_primary__TP
TCGA-VF-A8AE-01A	TCGA-VF-A8AE	TGCT	TGCT	tumor_primary__TP
TCGA-W4-A7U2-01A	TCGA-W4-A7U2	TGCT	TGCT	tumor_primary__TP
TCGA-W4-A7U3-01A	TCGA-W4-A7U3	TGCT	TGCT	tumor_primary__TP
TCGA-W4-A7U4-01A	TCGA-W4-A7U4	TGCT	TGCT	tumor_primary__TP
TCGA-WZ-A7V3-01A	TCGA-WZ-A7V3	TGCT	TGCT	tumor_primary__TP
TCGA-WZ-A7V4-01A	TCGA-WZ-A7V4	TGCT	TGCT	tumor_primary__TP
TCGA-WZ-A7V5-01A	TCGA-WZ-A7V5	TGCT	TGCT	tumor_primary__TP
TCGA-WZ-A8D5-01A	TCGA-WZ-A8D5	TGCT	TGCT	tumor_primary__TP
TCGA-X3-A8G4-01A	TCGA-X3-A8G4	TGCT	TGCT	tumor_primary__TP
TCGA-XE-A8H1-01A	TCGA-XE-A8H1	TGCT	TGCT	tumor_primary__TP
TCGA-XE-A8H4-01A	TCGA-XE-A8H4	TGCT	TGCT	tumor_primary__TP
TCGA-XE-A8H5-01A	TCGA-XE-A8H5	TGCT	TGCT	tumor_primary__TP
TCGA-XE-A9SE-01A	TCGA-XE-A9SE	TGCT	TGCT	tumor_primary__TP
TCGA-XE-AANI-01A	TCGA-XE-AANI	TGCT	TGCT	tumor_primary__TP
TCGA-XE-AANJ-01A	TCGA-XE-AANJ	TGCT	TGCT	tumor_primary__TP
TCGA-XE-AANR-01A	TCGA-XE-AANR	TGCT	TGCT	tumor_primary__TP
TCGA-XE-AANV-01A	TCGA-XE-AANV	TGCT	TGCT	tumor_primary__TP
TCGA-XE-AAO3-01A	TCGA-XE-AAO3	TGCT	TGCT	tumor_primary__TP
TCGA-XE-AAO4-01A	TCGA-XE-AAO4	TGCT	TGCT	tumor_primary__TP
TCGA-XE-AAO6-01A	TCGA-XE-AAO6	TGCT	TGCT	tumor_primary__TP
TCGA-XE-AAOB-01A	TCGA-XE-AAOB	TGCT	TGCT	tumor_primary__TP
TCGA-XE-AAOC-01A	TCGA-XE-AAOC	TGCT	TGCT	tumor_primary__TP
TCGA-XE-AAOD-01A	TCGA-XE-AAOD	TGCT	TGCT	tumor_primary__TP
TCGA-XE-AAOF-01A	TCGA-XE-AAOF	TGCT	TGCT	tumor_primary__TP
TCGA-XE-AAOJ-01A	TCGA-XE-AAOJ	TGCT	TGCT	tumor_primary__TP
TCGA-XE-AAOL-01A	TCGA-XE-AAOL	TGCT	TGCT	tumor_primary__TP
TCGA-XY-A89B-01A	TCGA-XY-A89B	TGCT	TGCT	tumor_primary__TP
TCGA-XY-A8S2-01A	TCGA-XY-A8S2	TGCT	TGCT	tumor_primary__TP
TCGA-XY-A8S3-01B	TCGA-XY-A8S3	TGCT	TGCT	tumor_primary__TP
TCGA-XY-A9T9-01A	TCGA-XY-A9T9	TGCT	TGCT	tumor_primary__TP
TCGA-YU-A90P-01A	TCGA-YU-A90P	TGCT	TGCT	tumor_primary__TP
TCGA-YU-A90Q-01A	TCGA-YU-A90Q	TGCT	TGCT	tumor_primary__TP
TCGA-YU-A90S-01A	TCGA-YU-A90S	TGCT	TGCT	tumor_primary__TP
TCGA-YU-A90W-01A	TCGA-YU-A90W	TGCT	TGCT	tumor_primary__TP
TCGA-YU-A90Y-01A	TCGA-YU-A90Y	TGCT	TGCT	tumor_primary__TP
TCGA-YU-A912-01A	TCGA-YU-A912	TGCT	TGCT	tumor_primary__TP
TCGA-YU-A94D-01A	TCGA-YU-A94D	TGCT	TGCT	tumor_primary__TP
TCGA-YU-A94I-01A	TCGA-YU-A94I	TGCT	TGCT	tumor_primary__TP
TCGA-YU-AA4L-01A	TCGA-YU-AA4L	TGCT	TGCT	tumor_primary__TP
TCGA-YU-AA61-01A	TCGA-YU-AA61	TGCT	TGCT	tumor_primary__TP
TCGA-ZM-AA05-01A	TCGA-ZM-AA05	TGCT	TGCT	tumor_primary__TP
TCGA-ZM-AA06-01A	TCGA-ZM-AA06	TGCT	TGCT	tumor_primary__TP
TCGA-ZM-AA0B-01A	TCGA-ZM-AA0B	TGCT	TGCT	tumor_primary__TP
TCGA-ZM-AA0D-01A	TCGA-ZM-AA0D	TGCT	TGCT	tumor_primary__TP
TCGA-ZM-AA0E-01A	TCGA-ZM-AA0E	TGCT	TGCT	tumor_primary__TP
TCGA-ZM-AA0F-01A	TCGA-ZM-AA0F	TGCT	TGCT	tumor_primary__TP
TCGA-ZM-AA0H-01A	TCGA-ZM-AA0H	TGCT	TGCT	tumor_primary__TP
TCGA-ZM-AA0N-01A	TCGA-ZM-AA0N	TGCT	TGCT	tumor_primary__TP
TCGA-4C-A93U-01A	TCGA-4C-A93U	THCA	THCA	tumor_primary__TP
TCGA-BJ-A0YZ-01A	TCGA-BJ-A0YZ	THCA	THCA	tumor_primary__TP
TCGA-BJ-A0Z0-01A	TCGA-BJ-A0Z0	THCA	THCA	tumor_primary__TP
TCGA-BJ-A0Z2-01A	TCGA-BJ-A0Z2	THCA	THCA	tumor_primary__TP
TCGA-BJ-A0Z3-01A	TCGA-BJ-A0Z3	THCA	THCA	tumor_primary__TP
TCGA-BJ-A0Z5-01A	TCGA-BJ-A0Z5	THCA	THCA	tumor_primary__TP
TCGA-BJ-A0Z9-01A	TCGA-BJ-A0Z9	THCA	THCA	tumor_primary__TP
TCGA-BJ-A0ZA-01A	TCGA-BJ-A0ZA	THCA	THCA	tumor_primary__TP
TCGA-BJ-A0ZB-01A	TCGA-BJ-A0ZB	THCA	THCA	tumor_primary__TP
TCGA-BJ-A0ZC-01A	TCGA-BJ-A0ZC	THCA	THCA	tumor_primary__TP
TCGA-BJ-A0ZE-01A	TCGA-BJ-A0ZE	THCA	THCA	tumor_primary__TP
TCGA-BJ-A0ZG-01A	TCGA-BJ-A0ZG	THCA	THCA	tumor_primary__TP
TCGA-BJ-A0ZH-01A	TCGA-BJ-A0ZH	THCA	THCA	tumor_primary__TP
TCGA-BJ-A0ZJ-01A	TCGA-BJ-A0ZJ	THCA	THCA	tumor_primary__TP
TCGA-BJ-A18Y-01A	TCGA-BJ-A18Y	THCA	THCA	tumor_primary__TP
TCGA-BJ-A18Z-01A	TCGA-BJ-A18Z	THCA	THCA	tumor_primary__TP
TCGA-BJ-A190-01A	TCGA-BJ-A190	THCA	THCA	tumor_primary__TP
TCGA-BJ-A191-01A	TCGA-BJ-A191	THCA	THCA	tumor_primary__TP
TCGA-BJ-A192-01A	TCGA-BJ-A192	THCA	THCA	tumor_primary__TP
TCGA-BJ-A28R-11A	TCGA-BJ-A28R	THCA	THCA	normal_tissue__NT
TCGA-BJ-A28R-01A	TCGA-BJ-A28R	THCA	THCA	tumor_primary__TP
TCGA-BJ-A28S-01A	TCGA-BJ-A28S	THCA	THCA	tumor_primary__TP
TCGA-BJ-A28T-01A	TCGA-BJ-A28T	THCA	THCA	tumor_primary__TP
TCGA-BJ-A28V-01A	TCGA-BJ-A28V	THCA	THCA	tumor_primary__TP
TCGA-BJ-A28W-11A	TCGA-BJ-A28W	THCA	THCA	normal_tissue__NT
TCGA-BJ-A28W-01A	TCGA-BJ-A28W	THCA	THCA	tumor_primary__TP
TCGA-BJ-A28X-11A	TCGA-BJ-A28X	THCA	THCA	normal_tissue__NT
TCGA-BJ-A28X-01A	TCGA-BJ-A28X	THCA	THCA	tumor_primary__TP
TCGA-BJ-A28Z-01A	TCGA-BJ-A28Z	THCA	THCA	tumor_primary__TP
TCGA-BJ-A290-11A	TCGA-BJ-A290	THCA	THCA	normal_tissue__NT
TCGA-BJ-A290-01A	TCGA-BJ-A290	THCA	THCA	tumor_primary__TP
TCGA-BJ-A291-01A	TCGA-BJ-A291	THCA	THCA	tumor_primary__TP
TCGA-BJ-A2N7-11A	TCGA-BJ-A2N7	THCA	THCA	normal_tissue__NT
TCGA-BJ-A2N7-01A	TCGA-BJ-A2N7	THCA	THCA	tumor_primary__TP
TCGA-BJ-A2N8-11A	TCGA-BJ-A2N8	THCA	THCA	normal_tissue__NT
TCGA-BJ-A2N8-01A	TCGA-BJ-A2N8	THCA	THCA	tumor_primary__TP
TCGA-BJ-A2N9-11A	TCGA-BJ-A2N9	THCA	THCA	normal_tissue__NT
TCGA-BJ-A2N9-01A	TCGA-BJ-A2N9	THCA	THCA	tumor_primary__TP
TCGA-BJ-A2NA-11A	TCGA-BJ-A2NA	THCA	THCA	normal_tissue__NT
TCGA-BJ-A2NA-01A	TCGA-BJ-A2NA	THCA	THCA	tumor_primary__TP
TCGA-BJ-A2P4-01A	TCGA-BJ-A2P4	THCA	THCA	tumor_primary__TP
TCGA-BJ-A3EZ-01A	TCGA-BJ-A3EZ	THCA	THCA	tumor_primary__TP
TCGA-BJ-A3F0-01A	TCGA-BJ-A3F0	THCA	THCA	tumor_primary__TP
TCGA-BJ-A3PR-11A	TCGA-BJ-A3PR	THCA	THCA	normal_tissue__NT
TCGA-BJ-A3PR-01A	TCGA-BJ-A3PR	THCA	THCA	tumor_primary__TP
TCGA-BJ-A3PT-01A	TCGA-BJ-A3PT	THCA	THCA	tumor_primary__TP
TCGA-BJ-A3PU-11A	TCGA-BJ-A3PU	THCA	THCA	normal_tissue__NT
TCGA-BJ-A3PU-01A	TCGA-BJ-A3PU	THCA	THCA	tumor_primary__TP
TCGA-BJ-A45C-01A	TCGA-BJ-A45C	THCA	THCA	tumor_primary__TP
TCGA-BJ-A45D-01A	TCGA-BJ-A45D	THCA	THCA	tumor_primary__TP
TCGA-BJ-A45E-01A	TCGA-BJ-A45E	THCA	THCA	tumor_primary__TP
TCGA-BJ-A45F-01A	TCGA-BJ-A45F	THCA	THCA	tumor_primary__TP
TCGA-BJ-A45G-01A	TCGA-BJ-A45G	THCA	THCA	tumor_primary__TP
TCGA-BJ-A45H-01A	TCGA-BJ-A45H	THCA	THCA	tumor_primary__TP
TCGA-BJ-A45I-01A	TCGA-BJ-A45I	THCA	THCA	tumor_primary__TP
TCGA-BJ-A45J-01A	TCGA-BJ-A45J	THCA	THCA	tumor_primary__TP
TCGA-BJ-A45K-01A	TCGA-BJ-A45K	THCA	THCA	tumor_primary__TP
TCGA-BJ-A4O8-01A	TCGA-BJ-A4O8	THCA	THCA	tumor_primary__TP
TCGA-BJ-A4O9-01A	TCGA-BJ-A4O9	THCA	THCA	tumor_primary__TP
TCGA-CE-A13K-01A	TCGA-CE-A13K	THCA	THCA	tumor_primary__TP
TCGA-CE-A27D-01A	TCGA-CE-A27D	THCA	THCA	tumor_primary__TP
TCGA-CE-A3MD-01A	TCGA-CE-A3MD	THCA	THCA	tumor_primary__TP
TCGA-CE-A3ME-01A	TCGA-CE-A3ME	THCA	THCA	tumor_primary__TP
TCGA-CE-A481-01A	TCGA-CE-A481	THCA	THCA	tumor_primary__TP
TCGA-CE-A482-01A	TCGA-CE-A482	THCA	THCA	tumor_primary__TP
TCGA-CE-A483-01A	TCGA-CE-A483	THCA	THCA	tumor_primary__TP
TCGA-CE-A484-01A	TCGA-CE-A484	THCA	THCA	tumor_primary__TP
TCGA-CE-A485-01A	TCGA-CE-A485	THCA	THCA	tumor_primary__TP
TCGA-DE-A0XZ-01A	TCGA-DE-A0XZ	THCA	THCA	tumor_primary__TP
TCGA-DE-A0Y2-01A	TCGA-DE-A0Y2	THCA	THCA	tumor_primary__TP
TCGA-DE-A0Y3-01B	TCGA-DE-A0Y3	THCA	THCA	tumor_primary__TP
TCGA-DE-A2OL-01A	TCGA-DE-A2OL	THCA	THCA	tumor_primary__TP
TCGA-DE-A3KN-01A	TCGA-DE-A3KN	THCA	THCA	tumor_primary__TP
TCGA-DE-A4M8-01A	TCGA-DE-A4M8	THCA	THCA	tumor_primary__TP
TCGA-DE-A4M9-01A	TCGA-DE-A4M9	THCA	THCA	tumor_primary__TP
TCGA-DE-A4MA-01A	TCGA-DE-A4MA	THCA	THCA	tumor_primary__TP
TCGA-DE-A4MB-01A	TCGA-DE-A4MB	THCA	THCA	tumor_primary__TP
TCGA-DE-A4MC-01A	TCGA-DE-A4MC	THCA	THCA	tumor_primary__TP
TCGA-DE-A4MD-06A	TCGA-DE-A4MD	THCA	THCA	tumor_metastasis__TM
TCGA-DE-A4MD-01A	TCGA-DE-A4MD	THCA	THCA	tumor_primary__TP
TCGA-DE-A69J-01A	TCGA-DE-A69J	THCA	THCA	tumor_primary__TP
TCGA-DE-A69K-01A	TCGA-DE-A69K	THCA	THCA	tumor_primary__TP
TCGA-DE-A7U5-01A	TCGA-DE-A7U5	THCA	THCA	tumor_primary__TP
TCGA-DJ-A13L-01A	TCGA-DJ-A13L	THCA	THCA	tumor_primary__TP
TCGA-DJ-A13M-01A	TCGA-DJ-A13M	THCA	THCA	tumor_primary__TP
TCGA-DJ-A13O-01A	TCGA-DJ-A13O	THCA	THCA	tumor_primary__TP
TCGA-DJ-A13P-01A	TCGA-DJ-A13P	THCA	THCA	tumor_primary__TP
TCGA-DJ-A13R-01A	TCGA-DJ-A13R	THCA	THCA	tumor_primary__TP
TCGA-DJ-A13S-01A	TCGA-DJ-A13S	THCA	THCA	tumor_primary__TP
TCGA-DJ-A13T-01A	TCGA-DJ-A13T	THCA	THCA	tumor_primary__TP
TCGA-DJ-A13U-01A	TCGA-DJ-A13U	THCA	THCA	tumor_primary__TP
TCGA-DJ-A13V-01A	TCGA-DJ-A13V	THCA	THCA	tumor_primary__TP
TCGA-DJ-A13W-01A	TCGA-DJ-A13W	THCA	THCA	tumor_primary__TP
TCGA-DJ-A13X-01A	TCGA-DJ-A13X	THCA	THCA	tumor_primary__TP
TCGA-DJ-A1QD-01A	TCGA-DJ-A1QD	THCA	THCA	tumor_primary__TP
TCGA-DJ-A1QE-01A	TCGA-DJ-A1QE	THCA	THCA	tumor_primary__TP
TCGA-DJ-A1QF-01A	TCGA-DJ-A1QF	THCA	THCA	tumor_primary__TP
TCGA-DJ-A1QG-01A	TCGA-DJ-A1QG	THCA	THCA	tumor_primary__TP
TCGA-DJ-A1QH-01A	TCGA-DJ-A1QH	THCA	THCA	tumor_primary__TP
TCGA-DJ-A1QI-01A	TCGA-DJ-A1QI	THCA	THCA	tumor_primary__TP
TCGA-DJ-A1QL-01A	TCGA-DJ-A1QL	THCA	THCA	tumor_primary__TP
TCGA-DJ-A1QM-01A	TCGA-DJ-A1QM	THCA	THCA	tumor_primary__TP
TCGA-DJ-A1QN-01A	TCGA-DJ-A1QN	THCA	THCA	tumor_primary__TP
TCGA-DJ-A1QO-01A	TCGA-DJ-A1QO	THCA	THCA	tumor_primary__TP
TCGA-DJ-A1QQ-01A	TCGA-DJ-A1QQ	THCA	THCA	tumor_primary__TP
TCGA-DJ-A2PN-01A	TCGA-DJ-A2PN	THCA	THCA	tumor_primary__TP
TCGA-DJ-A2PO-01A	TCGA-DJ-A2PO	THCA	THCA	tumor_primary__TP
TCGA-DJ-A2PP-01A	TCGA-DJ-A2PP	THCA	THCA	tumor_primary__TP
TCGA-DJ-A2PQ-01A	TCGA-DJ-A2PQ	THCA	THCA	tumor_primary__TP
TCGA-DJ-A2PR-01A	TCGA-DJ-A2PR	THCA	THCA	tumor_primary__TP
TCGA-DJ-A2PS-01A	TCGA-DJ-A2PS	THCA	THCA	tumor_primary__TP
TCGA-DJ-A2PT-01A	TCGA-DJ-A2PT	THCA	THCA	tumor_primary__TP
TCGA-DJ-A2PU-01A	TCGA-DJ-A2PU	THCA	THCA	tumor_primary__TP
TCGA-DJ-A2PV-01A	TCGA-DJ-A2PV	THCA	THCA	tumor_primary__TP
TCGA-DJ-A2PW-01A	TCGA-DJ-A2PW	THCA	THCA	tumor_primary__TP
TCGA-DJ-A2PX-01A	TCGA-DJ-A2PX	THCA	THCA	tumor_primary__TP
TCGA-DJ-A2PY-01A	TCGA-DJ-A2PY	THCA	THCA	tumor_primary__TP
TCGA-DJ-A2PZ-01A	TCGA-DJ-A2PZ	THCA	THCA	tumor_primary__TP
TCGA-DJ-A2Q0-01A	TCGA-DJ-A2Q0	THCA	THCA	tumor_primary__TP
TCGA-DJ-A2Q1-01A	TCGA-DJ-A2Q1	THCA	THCA	tumor_primary__TP
TCGA-DJ-A2Q2-01A	TCGA-DJ-A2Q2	THCA	THCA	tumor_primary__TP
TCGA-DJ-A2Q3-01A	TCGA-DJ-A2Q3	THCA	THCA	tumor_primary__TP
TCGA-DJ-A2Q4-01A	TCGA-DJ-A2Q4	THCA	THCA	tumor_primary__TP
TCGA-DJ-A2Q5-01A	TCGA-DJ-A2Q5	THCA	THCA	tumor_primary__TP
TCGA-DJ-A2Q6-01A	TCGA-DJ-A2Q6	THCA	THCA	tumor_primary__TP
TCGA-DJ-A2Q7-01A	TCGA-DJ-A2Q7	THCA	THCA	tumor_primary__TP
TCGA-DJ-A2Q9-01A	TCGA-DJ-A2Q9	THCA	THCA	tumor_primary__TP
TCGA-DJ-A2QA-01A	TCGA-DJ-A2QA	THCA	THCA	tumor_primary__TP
TCGA-DJ-A2QB-01A	TCGA-DJ-A2QB	THCA	THCA	tumor_primary__TP
TCGA-DJ-A2QC-01A	TCGA-DJ-A2QC	THCA	THCA	tumor_primary__TP
TCGA-DJ-A3UK-01A	TCGA-DJ-A3UK	THCA	THCA	tumor_primary__TP
TCGA-DJ-A3UM-01A	TCGA-DJ-A3UM	THCA	THCA	tumor_primary__TP
TCGA-DJ-A3UN-01A	TCGA-DJ-A3UN	THCA	THCA	tumor_primary__TP
TCGA-DJ-A3UO-01A	TCGA-DJ-A3UO	THCA	THCA	tumor_primary__TP
TCGA-DJ-A3UP-01A	TCGA-DJ-A3UP	THCA	THCA	tumor_primary__TP
TCGA-DJ-A3UQ-01A	TCGA-DJ-A3UQ	THCA	THCA	tumor_primary__TP
TCGA-DJ-A3UR-01A	TCGA-DJ-A3UR	THCA	THCA	tumor_primary__TP
TCGA-DJ-A3US-01A	TCGA-DJ-A3US	THCA	THCA	tumor_primary__TP
TCGA-DJ-A3UT-01A	TCGA-DJ-A3UT	THCA	THCA	tumor_primary__TP
TCGA-DJ-A3UU-01A	TCGA-DJ-A3UU	THCA	THCA	tumor_primary__TP
TCGA-DJ-A3UW-01A	TCGA-DJ-A3UW	THCA	THCA	tumor_primary__TP
TCGA-DJ-A3UX-01A	TCGA-DJ-A3UX	THCA	THCA	tumor_primary__TP
TCGA-DJ-A3UY-01A	TCGA-DJ-A3UY	THCA	THCA	tumor_primary__TP
TCGA-DJ-A3UZ-01A	TCGA-DJ-A3UZ	THCA	THCA	tumor_primary__TP
TCGA-DJ-A3V0-01A	TCGA-DJ-A3V0	THCA	THCA	tumor_primary__TP
TCGA-DJ-A3V2-01A	TCGA-DJ-A3V2	THCA	THCA	tumor_primary__TP
TCGA-DJ-A3V3-01A	TCGA-DJ-A3V3	THCA	THCA	tumor_primary__TP
TCGA-DJ-A3V4-01A	TCGA-DJ-A3V4	THCA	THCA	tumor_primary__TP
TCGA-DJ-A3V5-01A	TCGA-DJ-A3V5	THCA	THCA	tumor_primary__TP
TCGA-DJ-A3V7-01A	TCGA-DJ-A3V7	THCA	THCA	tumor_primary__TP
TCGA-DJ-A3V8-01A	TCGA-DJ-A3V8	THCA	THCA	tumor_primary__TP
TCGA-DJ-A3V9-01A	TCGA-DJ-A3V9	THCA	THCA	tumor_primary__TP
TCGA-DJ-A3VA-01A	TCGA-DJ-A3VA	THCA	THCA	tumor_primary__TP
TCGA-DJ-A3VB-01A	TCGA-DJ-A3VB	THCA	THCA	tumor_primary__TP
TCGA-DJ-A3VD-01A	TCGA-DJ-A3VD	THCA	THCA	tumor_primary__TP
TCGA-DJ-A3VE-01A	TCGA-DJ-A3VE	THCA	THCA	tumor_primary__TP
TCGA-DJ-A3VF-01A	TCGA-DJ-A3VF	THCA	THCA	tumor_primary__TP
TCGA-DJ-A3VG-01A	TCGA-DJ-A3VG	THCA	THCA	tumor_primary__TP
TCGA-DJ-A3VI-01A	TCGA-DJ-A3VI	THCA	THCA	tumor_primary__TP
TCGA-DJ-A3VJ-01A	TCGA-DJ-A3VJ	THCA	THCA	tumor_primary__TP
TCGA-DJ-A3VK-01A	TCGA-DJ-A3VK	THCA	THCA	tumor_primary__TP
TCGA-DJ-A3VL-01A	TCGA-DJ-A3VL	THCA	THCA	tumor_primary__TP
TCGA-DJ-A3VM-01A	TCGA-DJ-A3VM	THCA	THCA	tumor_primary__TP
TCGA-DJ-A4UL-01A	TCGA-DJ-A4UL	THCA	THCA	tumor_primary__TP
TCGA-DJ-A4UP-01A	TCGA-DJ-A4UP	THCA	THCA	tumor_primary__TP
TCGA-DJ-A4UQ-01A	TCGA-DJ-A4UQ	THCA	THCA	tumor_primary__TP
TCGA-DJ-A4UR-01A	TCGA-DJ-A4UR	THCA	THCA	tumor_primary__TP
TCGA-DJ-A4UT-01A	TCGA-DJ-A4UT	THCA	THCA	tumor_primary__TP
TCGA-DJ-A4UW-01A	TCGA-DJ-A4UW	THCA	THCA	tumor_primary__TP
TCGA-DJ-A4V0-01A	TCGA-DJ-A4V0	THCA	THCA	tumor_primary__TP
TCGA-DJ-A4V2-01A	TCGA-DJ-A4V2	THCA	THCA	tumor_primary__TP
TCGA-DJ-A4V4-01A	TCGA-DJ-A4V4	THCA	THCA	tumor_primary__TP
TCGA-DJ-A4V5-01A	TCGA-DJ-A4V5	THCA	THCA	tumor_primary__TP
TCGA-DO-A1JZ-11A	TCGA-DO-A1JZ	THCA	THCA	normal_tissue__NT
TCGA-DO-A1JZ-01A	TCGA-DO-A1JZ	THCA	THCA	tumor_primary__TP
TCGA-DO-A1K0-01A	TCGA-DO-A1K0	THCA	THCA	tumor_primary__TP
TCGA-DO-A2HM-01B	TCGA-DO-A2HM	THCA	THCA	tumor_primary__TP
TCGA-E3-A3DY-01A	TCGA-E3-A3DY	THCA	THCA	tumor_primary__TP
TCGA-E3-A3DZ-01A	TCGA-E3-A3DZ	THCA	THCA	tumor_primary__TP
TCGA-E3-A3E0-01A	TCGA-E3-A3E0	THCA	THCA	tumor_primary__TP
TCGA-E3-A3E1-01A	TCGA-E3-A3E1	THCA	THCA	tumor_primary__TP
TCGA-E3-A3E2-01A	TCGA-E3-A3E2	THCA	THCA	tumor_primary__TP
TCGA-E3-A3E3-01A	TCGA-E3-A3E3	THCA	THCA	tumor_primary__TP
TCGA-E3-A3E5-01A	TCGA-E3-A3E5	THCA	THCA	tumor_primary__TP
TCGA-E8-A242-01A	TCGA-E8-A242	THCA	THCA	tumor_primary__TP
TCGA-E8-A2EA-01A	TCGA-E8-A2EA	THCA	THCA	tumor_primary__TP
TCGA-E8-A2JQ-11A	TCGA-E8-A2JQ	THCA	THCA	normal_tissue__NT
TCGA-E8-A2JQ-01A	TCGA-E8-A2JQ	THCA	THCA	tumor_primary__TP
TCGA-E8-A3X7-01A	TCGA-E8-A3X7	THCA	THCA	tumor_primary__TP
TCGA-E8-A413-01A	TCGA-E8-A413	THCA	THCA	tumor_primary__TP
TCGA-E8-A414-01A	TCGA-E8-A414	THCA	THCA	tumor_primary__TP
TCGA-E8-A415-01A	TCGA-E8-A415	THCA	THCA	tumor_primary__TP
TCGA-E8-A416-01A	TCGA-E8-A416	THCA	THCA	tumor_primary__TP
TCGA-E8-A417-01A	TCGA-E8-A417	THCA	THCA	tumor_primary__TP
TCGA-E8-A418-01A	TCGA-E8-A418	THCA	THCA	tumor_primary__TP
TCGA-E8-A419-01A	TCGA-E8-A419	THCA	THCA	tumor_primary__TP
TCGA-E8-A432-01A	TCGA-E8-A432	THCA	THCA	tumor_primary__TP
TCGA-E8-A433-01A	TCGA-E8-A433	THCA	THCA	tumor_primary__TP
TCGA-E8-A434-01A	TCGA-E8-A434	THCA	THCA	tumor_primary__TP
TCGA-E8-A436-01A	TCGA-E8-A436	THCA	THCA	tumor_primary__TP
TCGA-E8-A437-01A	TCGA-E8-A437	THCA	THCA	tumor_primary__TP
TCGA-E8-A438-01A	TCGA-E8-A438	THCA	THCA	tumor_primary__TP
TCGA-E8-A44K-01A	TCGA-E8-A44K	THCA	THCA	tumor_primary__TP
TCGA-E8-A44M-01A	TCGA-E8-A44M	THCA	THCA	tumor_primary__TP
TCGA-EL-A3CL-01A	TCGA-EL-A3CL	THCA	THCA	tumor_primary__TP
TCGA-EL-A3CM-01A	TCGA-EL-A3CM	THCA	THCA	tumor_primary__TP
TCGA-EL-A3CN-01A	TCGA-EL-A3CN	THCA	THCA	tumor_primary__TP
TCGA-EL-A3CO-01A	TCGA-EL-A3CO	THCA	THCA	tumor_primary__TP
TCGA-EL-A3CP-01A	TCGA-EL-A3CP	THCA	THCA	tumor_primary__TP
TCGA-EL-A3CR-01A	TCGA-EL-A3CR	THCA	THCA	tumor_primary__TP
TCGA-EL-A3CS-01A	TCGA-EL-A3CS	THCA	THCA	tumor_primary__TP
TCGA-EL-A3CT-01A	TCGA-EL-A3CT	THCA	THCA	tumor_primary__TP
TCGA-EL-A3CU-01A	TCGA-EL-A3CU	THCA	THCA	tumor_primary__TP
TCGA-EL-A3CV-01A	TCGA-EL-A3CV	THCA	THCA	tumor_primary__TP
TCGA-EL-A3CW-01A	TCGA-EL-A3CW	THCA	THCA	tumor_primary__TP
TCGA-EL-A3CX-01A	TCGA-EL-A3CX	THCA	THCA	tumor_primary__TP
TCGA-EL-A3CY-01A	TCGA-EL-A3CY	THCA	THCA	tumor_primary__TP
TCGA-EL-A3CZ-01A	TCGA-EL-A3CZ	THCA	THCA	tumor_primary__TP
TCGA-EL-A3D0-01A	TCGA-EL-A3D0	THCA	THCA	tumor_primary__TP
TCGA-EL-A3D1-01A	TCGA-EL-A3D1	THCA	THCA	tumor_primary__TP
TCGA-EL-A3D4-01A	TCGA-EL-A3D4	THCA	THCA	tumor_primary__TP
TCGA-EL-A3D5-01A	TCGA-EL-A3D5	THCA	THCA	tumor_primary__TP
TCGA-EL-A3D6-01A	TCGA-EL-A3D6	THCA	THCA	tumor_primary__TP
TCGA-EL-A3GO-01A	TCGA-EL-A3GO	THCA	THCA	tumor_primary__TP
TCGA-EL-A3GP-01A	TCGA-EL-A3GP	THCA	THCA	tumor_primary__TP
TCGA-EL-A3GQ-01A	TCGA-EL-A3GQ	THCA	THCA	tumor_primary__TP
TCGA-EL-A3GR-01A	TCGA-EL-A3GR	THCA	THCA	tumor_primary__TP
TCGA-EL-A3GS-01A	TCGA-EL-A3GS	THCA	THCA	tumor_primary__TP
TCGA-EL-A3GU-01A	TCGA-EL-A3GU	THCA	THCA	tumor_primary__TP
TCGA-EL-A3GV-01A	TCGA-EL-A3GV	THCA	THCA	tumor_primary__TP
TCGA-EL-A3GW-01A	TCGA-EL-A3GW	THCA	THCA	tumor_primary__TP
TCGA-EL-A3GX-01A	TCGA-EL-A3GX	THCA	THCA	tumor_primary__TP
TCGA-EL-A3GY-01A	TCGA-EL-A3GY	THCA	THCA	tumor_primary__TP
TCGA-EL-A3GZ-11A	TCGA-EL-A3GZ	THCA	THCA	normal_tissue__NT
TCGA-EL-A3GZ-01A	TCGA-EL-A3GZ	THCA	THCA	tumor_primary__TP
TCGA-EL-A3H1-11A	TCGA-EL-A3H1	THCA	THCA	normal_tissue__NT
TCGA-EL-A3H1-01A	TCGA-EL-A3H1	THCA	THCA	tumor_primary__TP
TCGA-EL-A3H2-11A	TCGA-EL-A3H2	THCA	THCA	normal_tissue__NT
TCGA-EL-A3H2-01A	TCGA-EL-A3H2	THCA	THCA	tumor_primary__TP
TCGA-EL-A3H3-01A	TCGA-EL-A3H3	THCA	THCA	tumor_primary__TP
TCGA-EL-A3H4-01A	TCGA-EL-A3H4	THCA	THCA	tumor_primary__TP
TCGA-EL-A3H5-01A	TCGA-EL-A3H5	THCA	THCA	tumor_primary__TP
TCGA-EL-A3H7-11A	TCGA-EL-A3H7	THCA	THCA	normal_tissue__NT
TCGA-EL-A3H7-01A	TCGA-EL-A3H7	THCA	THCA	tumor_primary__TP
TCGA-EL-A3H8-01A	TCGA-EL-A3H8	THCA	THCA	tumor_primary__TP
TCGA-EL-A3MW-11A	TCGA-EL-A3MW	THCA	THCA	normal_tissue__NT
TCGA-EL-A3MW-01A	TCGA-EL-A3MW	THCA	THCA	tumor_primary__TP
TCGA-EL-A3MX-11A	TCGA-EL-A3MX	THCA	THCA	normal_tissue__NT
TCGA-EL-A3MX-01A	TCGA-EL-A3MX	THCA	THCA	tumor_primary__TP
TCGA-EL-A3MY-11A	TCGA-EL-A3MY	THCA	THCA	normal_tissue__NT
TCGA-EL-A3MY-01A	TCGA-EL-A3MY	THCA	THCA	tumor_primary__TP
TCGA-EL-A3MZ-01A	TCGA-EL-A3MZ	THCA	THCA	tumor_primary__TP
TCGA-EL-A3N2-11A	TCGA-EL-A3N2	THCA	THCA	normal_tissue__NT
TCGA-EL-A3N2-01A	TCGA-EL-A3N2	THCA	THCA	tumor_primary__TP
TCGA-EL-A3N3-11A	TCGA-EL-A3N3	THCA	THCA	normal_tissue__NT
TCGA-EL-A3N3-01A	TCGA-EL-A3N3	THCA	THCA	tumor_primary__TP
TCGA-EL-A3T0-11A	TCGA-EL-A3T0	THCA	THCA	normal_tissue__NT
TCGA-EL-A3T0-01A	TCGA-EL-A3T0	THCA	THCA	tumor_primary__TP
TCGA-EL-A3T1-11A	TCGA-EL-A3T1	THCA	THCA	normal_tissue__NT
TCGA-EL-A3T1-01A	TCGA-EL-A3T1	THCA	THCA	tumor_primary__TP
TCGA-EL-A3T2-11A	TCGA-EL-A3T2	THCA	THCA	normal_tissue__NT
TCGA-EL-A3T2-01A	TCGA-EL-A3T2	THCA	THCA	tumor_primary__TP
TCGA-EL-A3T3-11A	TCGA-EL-A3T3	THCA	THCA	normal_tissue__NT
TCGA-EL-A3T3-01A	TCGA-EL-A3T3	THCA	THCA	tumor_primary__TP
TCGA-EL-A3T6-11A	TCGA-EL-A3T6	THCA	THCA	normal_tissue__NT
TCGA-EL-A3T6-01A	TCGA-EL-A3T6	THCA	THCA	tumor_primary__TP
TCGA-EL-A3T7-11A	TCGA-EL-A3T7	THCA	THCA	normal_tissue__NT
TCGA-EL-A3T7-01A	TCGA-EL-A3T7	THCA	THCA	tumor_primary__TP
TCGA-EL-A3T8-11A	TCGA-EL-A3T8	THCA	THCA	normal_tissue__NT
TCGA-EL-A3T8-01A	TCGA-EL-A3T8	THCA	THCA	tumor_primary__TP
TCGA-EL-A3T9-01A	TCGA-EL-A3T9	THCA	THCA	tumor_primary__TP
TCGA-EL-A3TA-11A	TCGA-EL-A3TA	THCA	THCA	normal_tissue__NT
TCGA-EL-A3TA-01A	TCGA-EL-A3TA	THCA	THCA	tumor_primary__TP
TCGA-EL-A3TB-11A	TCGA-EL-A3TB	THCA	THCA	normal_tissue__NT
TCGA-EL-A3TB-01A	TCGA-EL-A3TB	THCA	THCA	tumor_primary__TP
TCGA-EL-A3ZG-11A	TCGA-EL-A3ZG	THCA	THCA	normal_tissue__NT
TCGA-EL-A3ZG-01A	TCGA-EL-A3ZG	THCA	THCA	tumor_primary__TP
TCGA-EL-A3ZH-11A	TCGA-EL-A3ZH	THCA	THCA	normal_tissue__NT
TCGA-EL-A3ZH-01A	TCGA-EL-A3ZH	THCA	THCA	tumor_primary__TP
TCGA-EL-A3ZK-11A	TCGA-EL-A3ZK	THCA	THCA	normal_tissue__NT
TCGA-EL-A3ZK-01A	TCGA-EL-A3ZK	THCA	THCA	tumor_primary__TP
TCGA-EL-A3ZL-11A	TCGA-EL-A3ZL	THCA	THCA	normal_tissue__NT
TCGA-EL-A3ZL-01A	TCGA-EL-A3ZL	THCA	THCA	tumor_primary__TP
TCGA-EL-A3ZM-11A	TCGA-EL-A3ZM	THCA	THCA	normal_tissue__NT
TCGA-EL-A3ZM-01A	TCGA-EL-A3ZM	THCA	THCA	tumor_primary__TP
TCGA-EL-A3ZN-01A	TCGA-EL-A3ZN	THCA	THCA	tumor_primary__TP
TCGA-EL-A3ZO-11A	TCGA-EL-A3ZO	THCA	THCA	normal_tissue__NT
TCGA-EL-A3ZO-01A	TCGA-EL-A3ZO	THCA	THCA	tumor_primary__TP
TCGA-EL-A3ZP-11A	TCGA-EL-A3ZP	THCA	THCA	normal_tissue__NT
TCGA-EL-A3ZP-01A	TCGA-EL-A3ZP	THCA	THCA	tumor_primary__TP
TCGA-EL-A3ZQ-11A	TCGA-EL-A3ZQ	THCA	THCA	normal_tissue__NT
TCGA-EL-A3ZQ-01A	TCGA-EL-A3ZQ	THCA	THCA	tumor_primary__TP
TCGA-EL-A3ZR-11A	TCGA-EL-A3ZR	THCA	THCA	normal_tissue__NT
TCGA-EL-A3ZR-01A	TCGA-EL-A3ZR	THCA	THCA	tumor_primary__TP
TCGA-EL-A3ZS-11A	TCGA-EL-A3ZS	THCA	THCA	normal_tissue__NT
TCGA-EL-A3ZS-01A	TCGA-EL-A3ZS	THCA	THCA	tumor_primary__TP
TCGA-EL-A3ZT-11A	TCGA-EL-A3ZT	THCA	THCA	normal_tissue__NT
TCGA-EL-A3ZT-01A	TCGA-EL-A3ZT	THCA	THCA	tumor_primary__TP
TCGA-EL-A4JV-01A	TCGA-EL-A4JV	THCA	THCA	tumor_primary__TP
TCGA-EL-A4JW-01A	TCGA-EL-A4JW	THCA	THCA	tumor_primary__TP
TCGA-EL-A4JX-01A	TCGA-EL-A4JX	THCA	THCA	tumor_primary__TP
TCGA-EL-A4JZ-01A	TCGA-EL-A4JZ	THCA	THCA	tumor_primary__TP
TCGA-EL-A4K0-01A	TCGA-EL-A4K0	THCA	THCA	tumor_primary__TP
TCGA-EL-A4K1-01A	TCGA-EL-A4K1	THCA	THCA	tumor_primary__TP
TCGA-EL-A4K2-01A	TCGA-EL-A4K2	THCA	THCA	tumor_primary__TP
TCGA-EL-A4K4-01A	TCGA-EL-A4K4	THCA	THCA	tumor_primary__TP
TCGA-EL-A4K6-01A	TCGA-EL-A4K6	THCA	THCA	tumor_primary__TP
TCGA-EL-A4K7-01A	TCGA-EL-A4K7	THCA	THCA	tumor_primary__TP
TCGA-EL-A4K9-01A	TCGA-EL-A4K9	THCA	THCA	tumor_primary__TP
TCGA-EL-A4KD-01A	TCGA-EL-A4KD	THCA	THCA	tumor_primary__TP
TCGA-EL-A4KG-01A	TCGA-EL-A4KG	THCA	THCA	tumor_primary__TP
TCGA-EL-A4KH-01A	TCGA-EL-A4KH	THCA	THCA	tumor_primary__TP
TCGA-EL-A4KI-01A	TCGA-EL-A4KI	THCA	THCA	tumor_primary__TP
TCGA-EM-A1CS-11A	TCGA-EM-A1CS	THCA	THCA	normal_tissue__NT
TCGA-EM-A1CS-01A	TCGA-EM-A1CS	THCA	THCA	tumor_primary__TP
TCGA-EM-A1CT-11A	TCGA-EM-A1CT	THCA	THCA	normal_tissue__NT
TCGA-EM-A1CT-01A	TCGA-EM-A1CT	THCA	THCA	tumor_primary__TP
TCGA-EM-A1CU-11A	TCGA-EM-A1CU	THCA	THCA	normal_tissue__NT
TCGA-EM-A1CU-01A	TCGA-EM-A1CU	THCA	THCA	tumor_primary__TP
TCGA-EM-A1CV-11A	TCGA-EM-A1CV	THCA	THCA	normal_tissue__NT
TCGA-EM-A1CV-01A	TCGA-EM-A1CV	THCA	THCA	tumor_primary__TP
TCGA-EM-A1CW-11A	TCGA-EM-A1CW	THCA	THCA	normal_tissue__NT
TCGA-EM-A1CW-01A	TCGA-EM-A1CW	THCA	THCA	tumor_primary__TP
TCGA-EM-A1YA-01A	TCGA-EM-A1YA	THCA	THCA	tumor_primary__TP
TCGA-EM-A1YB-01A	TCGA-EM-A1YB	THCA	THCA	tumor_primary__TP
TCGA-EM-A1YC-11A	TCGA-EM-A1YC	THCA	THCA	normal_tissue__NT
TCGA-EM-A1YC-01A	TCGA-EM-A1YC	THCA	THCA	tumor_primary__TP
TCGA-EM-A1YD-01A	TCGA-EM-A1YD	THCA	THCA	tumor_primary__TP
TCGA-EM-A1YE-01A	TCGA-EM-A1YE	THCA	THCA	tumor_primary__TP
TCGA-EM-A22I-01A	TCGA-EM-A22I	THCA	THCA	tumor_primary__TP
TCGA-EM-A22J-01A	TCGA-EM-A22J	THCA	THCA	tumor_primary__TP
TCGA-EM-A22K-01A	TCGA-EM-A22K	THCA	THCA	tumor_primary__TP
TCGA-EM-A22L-01A	TCGA-EM-A22L	THCA	THCA	tumor_primary__TP
TCGA-EM-A22M-01A	TCGA-EM-A22M	THCA	THCA	tumor_primary__TP
TCGA-EM-A22N-01A	TCGA-EM-A22N	THCA	THCA	tumor_primary__TP
TCGA-EM-A22O-01A	TCGA-EM-A22O	THCA	THCA	tumor_primary__TP
TCGA-EM-A22P-01A	TCGA-EM-A22P	THCA	THCA	tumor_primary__TP
TCGA-EM-A22Q-01A	TCGA-EM-A22Q	THCA	THCA	tumor_primary__TP
TCGA-EM-A2CJ-01A	TCGA-EM-A2CJ	THCA	THCA	tumor_primary__TP
TCGA-EM-A2CK-01A	TCGA-EM-A2CK	THCA	THCA	tumor_primary__TP
TCGA-EM-A2CL-01A	TCGA-EM-A2CL	THCA	THCA	tumor_primary__TP
TCGA-EM-A2CN-01A	TCGA-EM-A2CN	THCA	THCA	tumor_primary__TP
TCGA-EM-A2CO-01A	TCGA-EM-A2CO	THCA	THCA	tumor_primary__TP
TCGA-EM-A2CP-01A	TCGA-EM-A2CP	THCA	THCA	tumor_primary__TP
TCGA-EM-A2CQ-01A	TCGA-EM-A2CQ	THCA	THCA	tumor_primary__TP
TCGA-EM-A2CR-01A	TCGA-EM-A2CR	THCA	THCA	tumor_primary__TP
TCGA-EM-A2CS-06A	TCGA-EM-A2CS	THCA	THCA	tumor_metastasis__TM
TCGA-EM-A2CS-01A	TCGA-EM-A2CS	THCA	THCA	tumor_primary__TP
TCGA-EM-A2CT-01A	TCGA-EM-A2CT	THCA	THCA	tumor_primary__TP
TCGA-EM-A2CU-01A	TCGA-EM-A2CU	THCA	THCA	tumor_primary__TP
TCGA-EM-A2OV-01A	TCGA-EM-A2OV	THCA	THCA	tumor_primary__TP
TCGA-EM-A2OW-01A	TCGA-EM-A2OW	THCA	THCA	tumor_primary__TP
TCGA-EM-A2OX-01A	TCGA-EM-A2OX	THCA	THCA	tumor_primary__TP
TCGA-EM-A2OY-01A	TCGA-EM-A2OY	THCA	THCA	tumor_primary__TP
TCGA-EM-A2OZ-01A	TCGA-EM-A2OZ	THCA	THCA	tumor_primary__TP
TCGA-EM-A2P0-01A	TCGA-EM-A2P0	THCA	THCA	tumor_primary__TP
TCGA-EM-A2P1-06A	TCGA-EM-A2P1	THCA	THCA	tumor_metastasis__TM
TCGA-EM-A2P1-01A	TCGA-EM-A2P1	THCA	THCA	tumor_primary__TP
TCGA-EM-A2P2-01A	TCGA-EM-A2P2	THCA	THCA	tumor_primary__TP
TCGA-EM-A2P3-01A	TCGA-EM-A2P3	THCA	THCA	tumor_primary__TP
TCGA-EM-A3AI-01A	TCGA-EM-A3AI	THCA	THCA	tumor_primary__TP
TCGA-EM-A3AJ-01A	TCGA-EM-A3AJ	THCA	THCA	tumor_primary__TP
TCGA-EM-A3AK-01A	TCGA-EM-A3AK	THCA	THCA	tumor_primary__TP
TCGA-EM-A3AL-01A	TCGA-EM-A3AL	THCA	THCA	tumor_primary__TP
TCGA-EM-A3AN-01A	TCGA-EM-A3AN	THCA	THCA	tumor_primary__TP
TCGA-EM-A3AO-01A	TCGA-EM-A3AO	THCA	THCA	tumor_primary__TP
TCGA-EM-A3AP-01A	TCGA-EM-A3AP	THCA	THCA	tumor_primary__TP
TCGA-EM-A3AQ-01A	TCGA-EM-A3AQ	THCA	THCA	tumor_primary__TP
TCGA-EM-A3AR-01A	TCGA-EM-A3AR	THCA	THCA	tumor_primary__TP
TCGA-EM-A3FJ-01A	TCGA-EM-A3FJ	THCA	THCA	tumor_primary__TP
TCGA-EM-A3FK-01A	TCGA-EM-A3FK	THCA	THCA	tumor_primary__TP
TCGA-EM-A3FL-01A	TCGA-EM-A3FL	THCA	THCA	tumor_primary__TP
TCGA-EM-A3FM-01A	TCGA-EM-A3FM	THCA	THCA	tumor_primary__TP
TCGA-EM-A3FN-01A	TCGA-EM-A3FN	THCA	THCA	tumor_primary__TP
TCGA-EM-A3FO-01A	TCGA-EM-A3FO	THCA	THCA	tumor_primary__TP
TCGA-EM-A3FP-01A	TCGA-EM-A3FP	THCA	THCA	tumor_primary__TP
TCGA-EM-A3FQ-06A	TCGA-EM-A3FQ	THCA	THCA	tumor_metastasis__TM
TCGA-EM-A3FQ-01A	TCGA-EM-A3FQ	THCA	THCA	tumor_primary__TP
TCGA-EM-A3FR-01A	TCGA-EM-A3FR	THCA	THCA	tumor_primary__TP
TCGA-EM-A3O3-01A	TCGA-EM-A3O3	THCA	THCA	tumor_primary__TP
TCGA-EM-A3O6-01A	TCGA-EM-A3O6	THCA	THCA	tumor_primary__TP
TCGA-EM-A3O7-01A	TCGA-EM-A3O7	THCA	THCA	tumor_primary__TP
TCGA-EM-A3O8-01A	TCGA-EM-A3O8	THCA	THCA	tumor_primary__TP
TCGA-EM-A3O9-01A	TCGA-EM-A3O9	THCA	THCA	tumor_primary__TP
TCGA-EM-A3OA-01A	TCGA-EM-A3OA	THCA	THCA	tumor_primary__TP
TCGA-EM-A3OB-01A	TCGA-EM-A3OB	THCA	THCA	tumor_primary__TP
TCGA-EM-A3ST-11A	TCGA-EM-A3ST	THCA	THCA	normal_tissue__NT
TCGA-EM-A3ST-01A	TCGA-EM-A3ST	THCA	THCA	tumor_primary__TP
TCGA-EM-A3SU-06A	TCGA-EM-A3SU	THCA	THCA	tumor_metastasis__TM
TCGA-EM-A3SU-01A	TCGA-EM-A3SU	THCA	THCA	tumor_primary__TP
TCGA-EM-A3SX-01A	TCGA-EM-A3SX	THCA	THCA	tumor_primary__TP
TCGA-EM-A3SY-01A	TCGA-EM-A3SY	THCA	THCA	tumor_primary__TP
TCGA-EM-A3SZ-01A	TCGA-EM-A3SZ	THCA	THCA	tumor_primary__TP
TCGA-EM-A4FF-01A	TCGA-EM-A4FF	THCA	THCA	tumor_primary__TP
TCGA-EM-A4FH-01A	TCGA-EM-A4FH	THCA	THCA	tumor_primary__TP
TCGA-EM-A4FK-01A	TCGA-EM-A4FK	THCA	THCA	tumor_primary__TP
TCGA-EM-A4FM-01A	TCGA-EM-A4FM	THCA	THCA	tumor_primary__TP
TCGA-EM-A4FN-01A	TCGA-EM-A4FN	THCA	THCA	tumor_primary__TP
TCGA-EM-A4FO-01A	TCGA-EM-A4FO	THCA	THCA	tumor_primary__TP
TCGA-EM-A4FQ-01A	TCGA-EM-A4FQ	THCA	THCA	tumor_primary__TP
TCGA-EM-A4FR-01A	TCGA-EM-A4FR	THCA	THCA	tumor_primary__TP
TCGA-EM-A4FU-01A	TCGA-EM-A4FU	THCA	THCA	tumor_primary__TP
TCGA-EM-A4FV-01A	TCGA-EM-A4FV	THCA	THCA	tumor_primary__TP
TCGA-EM-A4G1-01A	TCGA-EM-A4G1	THCA	THCA	tumor_primary__TP
TCGA-ET-A25G-01A	TCGA-ET-A25G	THCA	THCA	tumor_primary__TP
TCGA-ET-A25I-01A	TCGA-ET-A25I	THCA	THCA	tumor_primary__TP
TCGA-ET-A25J-01A	TCGA-ET-A25J	THCA	THCA	tumor_primary__TP
TCGA-ET-A25K-01A	TCGA-ET-A25K	THCA	THCA	tumor_primary__TP
TCGA-ET-A25L-01A	TCGA-ET-A25L	THCA	THCA	tumor_primary__TP
TCGA-ET-A25M-01A	TCGA-ET-A25M	THCA	THCA	tumor_primary__TP
TCGA-ET-A25N-01A	TCGA-ET-A25N	THCA	THCA	tumor_primary__TP
TCGA-ET-A25O-01A	TCGA-ET-A25O	THCA	THCA	tumor_primary__TP
TCGA-ET-A25P-01A	TCGA-ET-A25P	THCA	THCA	tumor_primary__TP
TCGA-ET-A25R-01A	TCGA-ET-A25R	THCA	THCA	tumor_primary__TP
TCGA-ET-A2MX-11C	TCGA-ET-A2MX	THCA	THCA	normal_tissue__NT
TCGA-ET-A2MX-01A	TCGA-ET-A2MX	THCA	THCA	tumor_primary__TP
TCGA-ET-A2MY-01A	TCGA-ET-A2MY	THCA	THCA	tumor_primary__TP
TCGA-ET-A2MZ-01A	TCGA-ET-A2MZ	THCA	THCA	tumor_primary__TP
TCGA-ET-A2N0-01A	TCGA-ET-A2N0	THCA	THCA	tumor_primary__TP
TCGA-ET-A2N3-01B	TCGA-ET-A2N3	THCA	THCA	tumor_primary__TP
TCGA-ET-A2N4-01A	TCGA-ET-A2N4	THCA	THCA	tumor_primary__TP
TCGA-ET-A2N5-11B	TCGA-ET-A2N5	THCA	THCA	normal_tissue__NT
TCGA-ET-A2N5-01A	TCGA-ET-A2N5	THCA	THCA	tumor_primary__TP
TCGA-ET-A39I-01A	TCGA-ET-A39I	THCA	THCA	tumor_primary__TP
TCGA-ET-A39J-01A	TCGA-ET-A39J	THCA	THCA	tumor_primary__TP
TCGA-ET-A39K-01A	TCGA-ET-A39K	THCA	THCA	tumor_primary__TP
TCGA-ET-A39L-01A	TCGA-ET-A39L	THCA	THCA	tumor_primary__TP
TCGA-ET-A39M-01A	TCGA-ET-A39M	THCA	THCA	tumor_primary__TP
TCGA-ET-A39N-01A	TCGA-ET-A39N	THCA	THCA	tumor_primary__TP
TCGA-ET-A39O-01A	TCGA-ET-A39O	THCA	THCA	tumor_primary__TP
TCGA-ET-A39P-01A	TCGA-ET-A39P	THCA	THCA	tumor_primary__TP
TCGA-ET-A39R-01A	TCGA-ET-A39R	THCA	THCA	tumor_primary__TP
TCGA-ET-A39S-01A	TCGA-ET-A39S	THCA	THCA	tumor_primary__TP
TCGA-ET-A39T-01A	TCGA-ET-A39T	THCA	THCA	tumor_primary__TP
TCGA-ET-A3BN-01A	TCGA-ET-A3BN	THCA	THCA	tumor_primary__TP
TCGA-ET-A3BO-01A	TCGA-ET-A3BO	THCA	THCA	tumor_primary__TP
TCGA-ET-A3BP-01A	TCGA-ET-A3BP	THCA	THCA	tumor_primary__TP
TCGA-ET-A3BQ-01B	TCGA-ET-A3BQ	THCA	THCA	tumor_primary__TP
TCGA-ET-A3BS-01A	TCGA-ET-A3BS	THCA	THCA	tumor_primary__TP
TCGA-ET-A3BT-01A	TCGA-ET-A3BT	THCA	THCA	tumor_primary__TP
TCGA-ET-A3BU-01A	TCGA-ET-A3BU	THCA	THCA	tumor_primary__TP
TCGA-ET-A3BV-01A	TCGA-ET-A3BV	THCA	THCA	tumor_primary__TP
TCGA-ET-A3BW-01A	TCGA-ET-A3BW	THCA	THCA	tumor_primary__TP
TCGA-ET-A3BX-01A	TCGA-ET-A3BX	THCA	THCA	tumor_primary__TP
TCGA-ET-A3DO-01A	TCGA-ET-A3DO	THCA	THCA	tumor_primary__TP
TCGA-ET-A3DP-11A	TCGA-ET-A3DP	THCA	THCA	normal_tissue__NT
TCGA-ET-A3DP-01A	TCGA-ET-A3DP	THCA	THCA	tumor_primary__TP
TCGA-ET-A3DQ-01A	TCGA-ET-A3DQ	THCA	THCA	tumor_primary__TP
TCGA-ET-A3DR-01A	TCGA-ET-A3DR	THCA	THCA	tumor_primary__TP
TCGA-ET-A3DS-01A	TCGA-ET-A3DS	THCA	THCA	tumor_primary__TP
TCGA-ET-A3DT-01A	TCGA-ET-A3DT	THCA	THCA	tumor_primary__TP
TCGA-ET-A3DU-01A	TCGA-ET-A3DU	THCA	THCA	tumor_primary__TP
TCGA-ET-A3DV-01A	TCGA-ET-A3DV	THCA	THCA	tumor_primary__TP
TCGA-ET-A3DW-11A	TCGA-ET-A3DW	THCA	THCA	normal_tissue__NT
TCGA-ET-A3DW-01A	TCGA-ET-A3DW	THCA	THCA	tumor_primary__TP
TCGA-ET-A40P-01A	TCGA-ET-A40P	THCA	THCA	tumor_primary__TP
TCGA-ET-A40Q-01A	TCGA-ET-A40Q	THCA	THCA	tumor_primary__TP
TCGA-ET-A40R-01A	TCGA-ET-A40R	THCA	THCA	tumor_primary__TP
TCGA-ET-A40S-01A	TCGA-ET-A40S	THCA	THCA	tumor_primary__TP
TCGA-ET-A40T-01A	TCGA-ET-A40T	THCA	THCA	tumor_primary__TP
TCGA-ET-A4KN-01A	TCGA-ET-A4KN	THCA	THCA	tumor_primary__TP
TCGA-ET-A4KQ-01A	TCGA-ET-A4KQ	THCA	THCA	tumor_primary__TP
TCGA-FE-A22Z-01A	TCGA-FE-A22Z	THCA	THCA	tumor_primary__TP
TCGA-FE-A230-01A	TCGA-FE-A230	THCA	THCA	tumor_primary__TP
TCGA-FE-A231-01A	TCGA-FE-A231	THCA	THCA	tumor_primary__TP
TCGA-FE-A232-01A	TCGA-FE-A232	THCA	THCA	tumor_primary__TP
TCGA-FE-A233-01A	TCGA-FE-A233	THCA	THCA	tumor_primary__TP
TCGA-FE-A234-01A	TCGA-FE-A234	THCA	THCA	tumor_primary__TP
TCGA-FE-A235-01A	TCGA-FE-A235	THCA	THCA	tumor_primary__TP
TCGA-FE-A236-01A	TCGA-FE-A236	THCA	THCA	tumor_primary__TP
TCGA-FE-A237-01A	TCGA-FE-A237	THCA	THCA	tumor_primary__TP
TCGA-FE-A238-01A	TCGA-FE-A238	THCA	THCA	tumor_primary__TP
TCGA-FE-A239-01A	TCGA-FE-A239	THCA	THCA	tumor_primary__TP
TCGA-FE-A23A-01A	TCGA-FE-A23A	THCA	THCA	tumor_primary__TP
TCGA-FE-A3PA-01A	TCGA-FE-A3PA	THCA	THCA	tumor_primary__TP
TCGA-FE-A3PB-01A	TCGA-FE-A3PB	THCA	THCA	tumor_primary__TP
TCGA-FE-A3PC-01A	TCGA-FE-A3PC	THCA	THCA	tumor_primary__TP
TCGA-FE-A3PD-01A	TCGA-FE-A3PD	THCA	THCA	tumor_primary__TP
TCGA-FK-A3S3-01A	TCGA-FK-A3S3	THCA	THCA	tumor_primary__TP
TCGA-FK-A3SB-01A	TCGA-FK-A3SB	THCA	THCA	tumor_primary__TP
TCGA-FK-A3SD-01A	TCGA-FK-A3SD	THCA	THCA	tumor_primary__TP
TCGA-FK-A3SE-01A	TCGA-FK-A3SE	THCA	THCA	tumor_primary__TP
TCGA-FK-A3SG-01A	TCGA-FK-A3SG	THCA	THCA	tumor_primary__TP
TCGA-FK-A3SH-01A	TCGA-FK-A3SH	THCA	THCA	tumor_primary__TP
TCGA-FK-A4UB-01A	TCGA-FK-A4UB	THCA	THCA	tumor_primary__TP
TCGA-FY-A2QD-01A	TCGA-FY-A2QD	THCA	THCA	tumor_primary__TP
TCGA-FY-A3BL-01A	TCGA-FY-A3BL	THCA	THCA	tumor_primary__TP
TCGA-FY-A3I4-01A	TCGA-FY-A3I4	THCA	THCA	tumor_primary__TP
TCGA-FY-A3I5-01B	TCGA-FY-A3I5	THCA	THCA	tumor_primary__TP
TCGA-FY-A3NM-01A	TCGA-FY-A3NM	THCA	THCA	tumor_primary__TP
TCGA-FY-A3NN-01A	TCGA-FY-A3NN	THCA	THCA	tumor_primary__TP
TCGA-FY-A3NP-01A	TCGA-FY-A3NP	THCA	THCA	tumor_primary__TP
TCGA-FY-A3ON-01A	TCGA-FY-A3ON	THCA	THCA	tumor_primary__TP
TCGA-FY-A3R6-01A	TCGA-FY-A3R6	THCA	THCA	tumor_primary__TP
TCGA-FY-A3R7-01A	TCGA-FY-A3R7	THCA	THCA	tumor_primary__TP
TCGA-FY-A3R8-01A	TCGA-FY-A3R8	THCA	THCA	tumor_primary__TP
TCGA-FY-A3R9-01A	TCGA-FY-A3R9	THCA	THCA	tumor_primary__TP
TCGA-FY-A3RA-01A	TCGA-FY-A3RA	THCA	THCA	tumor_primary__TP
TCGA-FY-A3TY-11A	TCGA-FY-A3TY	THCA	THCA	normal_tissue__NT
TCGA-FY-A3TY-01A	TCGA-FY-A3TY	THCA	THCA	tumor_primary__TP
TCGA-FY-A3W9-01A	TCGA-FY-A3W9	THCA	THCA	tumor_primary__TP
TCGA-FY-A3WA-01A	TCGA-FY-A3WA	THCA	THCA	tumor_primary__TP
TCGA-FY-A3YR-01A	TCGA-FY-A3YR	THCA	THCA	tumor_primary__TP
TCGA-FY-A40K-01A	TCGA-FY-A40K	THCA	THCA	tumor_primary__TP
TCGA-FY-A40L-01A	TCGA-FY-A40L	THCA	THCA	tumor_primary__TP
TCGA-FY-A40M-01A	TCGA-FY-A40M	THCA	THCA	tumor_primary__TP
TCGA-FY-A40N-01A	TCGA-FY-A40N	THCA	THCA	tumor_primary__TP
TCGA-FY-A4B0-01A	TCGA-FY-A4B0	THCA	THCA	tumor_primary__TP
TCGA-FY-A4B3-01A	TCGA-FY-A4B3	THCA	THCA	tumor_primary__TP
TCGA-FY-A4B4-01A	TCGA-FY-A4B4	THCA	THCA	tumor_primary__TP
TCGA-FY-A76V-01A	TCGA-FY-A76V	THCA	THCA	tumor_primary__TP
TCGA-GE-A2C6-11A	TCGA-GE-A2C6	THCA	THCA	normal_tissue__NT
TCGA-GE-A2C6-01A	TCGA-GE-A2C6	THCA	THCA	tumor_primary__TP
TCGA-H2-A26U-01A	TCGA-H2-A26U	THCA	THCA	tumor_primary__TP
TCGA-H2-A2K9-11A	TCGA-H2-A2K9	THCA	THCA	normal_tissue__NT
TCGA-H2-A2K9-01A	TCGA-H2-A2K9	THCA	THCA	tumor_primary__TP
TCGA-H2-A3RH-01A	TCGA-H2-A3RH	THCA	THCA	tumor_primary__TP
TCGA-H2-A3RI-11A	TCGA-H2-A3RI	THCA	THCA	normal_tissue__NT
TCGA-H2-A3RI-01A	TCGA-H2-A3RI	THCA	THCA	tumor_primary__TP
TCGA-H2-A421-01A	TCGA-H2-A421	THCA	THCA	tumor_primary__TP
TCGA-H2-A422-01A	TCGA-H2-A422	THCA	THCA	tumor_primary__TP
TCGA-IM-A3EB-01A	TCGA-IM-A3EB	THCA	THCA	tumor_primary__TP
TCGA-IM-A3ED-01A	TCGA-IM-A3ED	THCA	THCA	tumor_primary__TP
TCGA-IM-A3U2-01A	TCGA-IM-A3U2	THCA	THCA	tumor_primary__TP
TCGA-IM-A3U3-01A	TCGA-IM-A3U3	THCA	THCA	tumor_primary__TP
TCGA-IM-A41Y-01A	TCGA-IM-A41Y	THCA	THCA	tumor_primary__TP
TCGA-IM-A41Z-01A	TCGA-IM-A41Z	THCA	THCA	tumor_primary__TP
TCGA-IM-A420-01A	TCGA-IM-A420	THCA	THCA	tumor_primary__TP
TCGA-IM-A4EB-01A	TCGA-IM-A4EB	THCA	THCA	tumor_primary__TP
TCGA-J8-A3NZ-01A	TCGA-J8-A3NZ	THCA	THCA	tumor_primary__TP
TCGA-J8-A3O0-01A	TCGA-J8-A3O0	THCA	THCA	tumor_primary__TP
TCGA-J8-A3O1-01A	TCGA-J8-A3O1	THCA	THCA	tumor_primary__TP
TCGA-J8-A3O2-06A	TCGA-J8-A3O2	THCA	THCA	tumor_metastasis__TM
TCGA-J8-A3O2-01A	TCGA-J8-A3O2	THCA	THCA	tumor_primary__TP
TCGA-J8-A3YD-01A	TCGA-J8-A3YD	THCA	THCA	tumor_primary__TP
TCGA-J8-A3YE-01A	TCGA-J8-A3YE	THCA	THCA	tumor_primary__TP
TCGA-J8-A3YF-01A	TCGA-J8-A3YF	THCA	THCA	tumor_primary__TP
TCGA-J8-A3YG-01A	TCGA-J8-A3YG	THCA	THCA	tumor_primary__TP
TCGA-J8-A3YH-06A	TCGA-J8-A3YH	THCA	THCA	tumor_metastasis__TM
TCGA-J8-A3YH-01A	TCGA-J8-A3YH	THCA	THCA	tumor_primary__TP
TCGA-J8-A42S-01A	TCGA-J8-A42S	THCA	THCA	tumor_primary__TP
TCGA-J8-A4HW-06A	TCGA-J8-A4HW	THCA	THCA	tumor_metastasis__TM
TCGA-J8-A4HW-01A	TCGA-J8-A4HW	THCA	THCA	tumor_primary__TP
TCGA-J8-A4HY-01A	TCGA-J8-A4HY	THCA	THCA	tumor_primary__TP
TCGA-KS-A41F-01A	TCGA-KS-A41F	THCA	THCA	tumor_primary__TP
TCGA-KS-A41I-11A	TCGA-KS-A41I	THCA	THCA	normal_tissue__NT
TCGA-KS-A41I-01A	TCGA-KS-A41I	THCA	THCA	tumor_primary__TP
TCGA-KS-A41J-11A	TCGA-KS-A41J	THCA	THCA	normal_tissue__NT
TCGA-KS-A41J-01A	TCGA-KS-A41J	THCA	THCA	tumor_primary__TP
TCGA-KS-A41L-11A	TCGA-KS-A41L	THCA	THCA	normal_tissue__NT
TCGA-KS-A41L-01A	TCGA-KS-A41L	THCA	THCA	tumor_primary__TP
TCGA-KS-A4I1-01A	TCGA-KS-A4I1	THCA	THCA	tumor_primary__TP
TCGA-KS-A4I3-01A	TCGA-KS-A4I3	THCA	THCA	tumor_primary__TP
TCGA-KS-A4I5-01A	TCGA-KS-A4I5	THCA	THCA	tumor_primary__TP
TCGA-KS-A4I7-01A	TCGA-KS-A4I7	THCA	THCA	tumor_primary__TP
TCGA-KS-A4I9-01A	TCGA-KS-A4I9	THCA	THCA	tumor_primary__TP
TCGA-KS-A4IB-01A	TCGA-KS-A4IB	THCA	THCA	tumor_primary__TP
TCGA-KS-A4IC-01A	TCGA-KS-A4IC	THCA	THCA	tumor_primary__TP
TCGA-KS-A4ID-01A	TCGA-KS-A4ID	THCA	THCA	tumor_primary__TP
TCGA-L6-A4EP-01A	TCGA-L6-A4EP	THCA	THCA	tumor_primary__TP
TCGA-L6-A4EQ-01A	TCGA-L6-A4EQ	THCA	THCA	tumor_primary__TP
TCGA-L6-A4ET-01A	TCGA-L6-A4ET	THCA	THCA	tumor_primary__TP
TCGA-L6-A4EU-01A	TCGA-L6-A4EU	THCA	THCA	tumor_primary__TP
TCGA-MK-A4N6-01A	TCGA-MK-A4N6	THCA	THCA	tumor_primary__TP
TCGA-MK-A4N7-01A	TCGA-MK-A4N7	THCA	THCA	tumor_primary__TP
TCGA-MK-A4N9-01A	TCGA-MK-A4N9	THCA	THCA	tumor_primary__TP
TCGA-MK-A84Z-01A	TCGA-MK-A84Z	THCA	THCA	tumor_primary__TP
TCGA-QD-A8IV-01A	TCGA-QD-A8IV	THCA	THCA	tumor_primary__TP
TCGA-3G-AB0O-01A	TCGA-3G-AB0O	THYM	THYM	tumor_primary__TP
TCGA-3G-AB0Q-01A	TCGA-3G-AB0Q	THYM	THYM	tumor_primary__TP
TCGA-3G-AB0T-01A	TCGA-3G-AB0T	THYM	THYM	tumor_primary__TP
TCGA-3G-AB14-01A	TCGA-3G-AB14	THYM	THYM	tumor_primary__TP
TCGA-3G-AB19-01A	TCGA-3G-AB19	THYM	THYM	tumor_primary__TP
TCGA-3Q-A9WF-01A	TCGA-3Q-A9WF	THYM	THYM	tumor_primary__TP
TCGA-3S-A8YW-01A	TCGA-3S-A8YW	THYM	THYM	tumor_primary__TP
TCGA-3S-AAYX-01A	TCGA-3S-AAYX	THYM	THYM	tumor_primary__TP
TCGA-3T-AA9L-01A	TCGA-3T-AA9L	THYM	THYM	tumor_primary__TP
TCGA-4V-A9QI-01A	TCGA-4V-A9QI	THYM	THYM	tumor_primary__TP
TCGA-4V-A9QJ-01A	TCGA-4V-A9QJ	THYM	THYM	tumor_primary__TP
TCGA-4V-A9QL-01A	TCGA-4V-A9QL	THYM	THYM	tumor_primary__TP
TCGA-4V-A9QM-01A	TCGA-4V-A9QM	THYM	THYM	tumor_primary__TP
TCGA-4V-A9QN-01A	TCGA-4V-A9QN	THYM	THYM	tumor_primary__TP
TCGA-4V-A9QR-01A	TCGA-4V-A9QR	THYM	THYM	tumor_primary__TP
TCGA-4V-A9QS-01A	TCGA-4V-A9QS	THYM	THYM	tumor_primary__TP
TCGA-4V-A9QT-01A	TCGA-4V-A9QT	THYM	THYM	tumor_primary__TP
TCGA-4V-A9QU-01A	TCGA-4V-A9QU	THYM	THYM	tumor_primary__TP
TCGA-4V-A9QW-01A	TCGA-4V-A9QW	THYM	THYM	tumor_primary__TP
TCGA-4V-A9QX-01A	TCGA-4V-A9QX	THYM	THYM	tumor_primary__TP
TCGA-4X-A9F9-01A	TCGA-4X-A9F9	THYM	THYM	tumor_primary__TP
TCGA-4X-A9FA-01A	TCGA-4X-A9FA	THYM	THYM	tumor_primary__TP
TCGA-4X-A9FB-01A	TCGA-4X-A9FB	THYM	THYM	tumor_primary__TP
TCGA-4X-A9FC-01A	TCGA-4X-A9FC	THYM	THYM	tumor_primary__TP
TCGA-4X-A9FD-01A	TCGA-4X-A9FD	THYM	THYM	tumor_primary__TP
TCGA-5G-A9ZZ-01A	TCGA-5G-A9ZZ	THYM	THYM	tumor_primary__TP
TCGA-5K-AAAP-01A	TCGA-5K-AAAP	THYM	THYM	tumor_primary__TP
TCGA-5U-AB0D-01A	TCGA-5U-AB0D	THYM	THYM	tumor_primary__TP
TCGA-5U-AB0E-01A	TCGA-5U-AB0E	THYM	THYM	tumor_primary__TP
TCGA-5U-AB0F-01A	TCGA-5U-AB0F	THYM	THYM	tumor_primary__TP
TCGA-5V-A9RR-01A	TCGA-5V-A9RR	THYM	THYM	tumor_primary__TP
TCGA-X7-A8D6-11A	TCGA-X7-A8D6	THYM	THYM	normal_tissue__NT
TCGA-X7-A8D6-01A	TCGA-X7-A8D6	THYM	THYM	tumor_primary__TP
TCGA-X7-A8D7-11A	TCGA-X7-A8D7	THYM	THYM	normal_tissue__NT
TCGA-X7-A8D7-01A	TCGA-X7-A8D7	THYM	THYM	tumor_primary__TP
TCGA-X7-A8D8-01A	TCGA-X7-A8D8	THYM	THYM	tumor_primary__TP
TCGA-X7-A8D9-01A	TCGA-X7-A8D9	THYM	THYM	tumor_primary__TP
TCGA-X7-A8DB-01A	TCGA-X7-A8DB	THYM	THYM	tumor_primary__TP
TCGA-X7-A8DD-01A	TCGA-X7-A8DD	THYM	THYM	tumor_primary__TP
TCGA-X7-A8DE-01A	TCGA-X7-A8DE	THYM	THYM	tumor_primary__TP
TCGA-X7-A8DF-01A	TCGA-X7-A8DF	THYM	THYM	tumor_primary__TP
TCGA-X7-A8DG-01A	TCGA-X7-A8DG	THYM	THYM	tumor_primary__TP
TCGA-X7-A8DJ-01A	TCGA-X7-A8DJ	THYM	THYM	tumor_primary__TP
TCGA-X7-A8M0-01A	TCGA-X7-A8M0	THYM	THYM	tumor_primary__TP
TCGA-X7-A8M1-01A	TCGA-X7-A8M1	THYM	THYM	tumor_primary__TP
TCGA-X7-A8M3-01A	TCGA-X7-A8M3	THYM	THYM	tumor_primary__TP
TCGA-X7-A8M4-01A	TCGA-X7-A8M4	THYM	THYM	tumor_primary__TP
TCGA-X7-A8M5-01A	TCGA-X7-A8M5	THYM	THYM	tumor_primary__TP
TCGA-X7-A8M6-01A	TCGA-X7-A8M6	THYM	THYM	tumor_primary__TP
TCGA-X7-A8M7-01A	TCGA-X7-A8M7	THYM	THYM	tumor_primary__TP
TCGA-X7-A8M8-01A	TCGA-X7-A8M8	THYM	THYM	tumor_primary__TP
TCGA-XH-A853-01A	TCGA-XH-A853	THYM	THYM	tumor_primary__TP
TCGA-XM-A8R8-01A	TCGA-XM-A8R8	THYM	THYM	tumor_primary__TP
TCGA-XM-A8R9-01A	TCGA-XM-A8R9	THYM	THYM	tumor_primary__TP
TCGA-XM-A8RB-01A	TCGA-XM-A8RB	THYM	THYM	tumor_primary__TP
TCGA-XM-A8RC-01A	TCGA-XM-A8RC	THYM	THYM	tumor_primary__TP
TCGA-XM-A8RD-01A	TCGA-XM-A8RD	THYM	THYM	tumor_primary__TP
TCGA-XM-A8RE-01A	TCGA-XM-A8RE	THYM	THYM	tumor_primary__TP
TCGA-XM-A8RF-01A	TCGA-XM-A8RF	THYM	THYM	tumor_primary__TP
TCGA-XM-A8RG-01A	TCGA-XM-A8RG	THYM	THYM	tumor_primary__TP
TCGA-XM-A8RH-01A	TCGA-XM-A8RH	THYM	THYM	tumor_primary__TP
TCGA-XM-A8RI-01A	TCGA-XM-A8RI	THYM	THYM	tumor_primary__TP
TCGA-XM-A8RL-01A	TCGA-XM-A8RL	THYM	THYM	tumor_primary__TP
TCGA-XM-AAZ1-01A	TCGA-XM-AAZ1	THYM	THYM	tumor_primary__TP
TCGA-XM-AAZ2-01A	TCGA-XM-AAZ2	THYM	THYM	tumor_primary__TP
TCGA-XM-AAZ3-01A	TCGA-XM-AAZ3	THYM	THYM	tumor_primary__TP
TCGA-XU-A92O-01A	TCGA-XU-A92O	THYM	THYM	tumor_primary__TP
TCGA-XU-A92Q-01A	TCGA-XU-A92Q	THYM	THYM	tumor_primary__TP
TCGA-XU-A92T-01A	TCGA-XU-A92T	THYM	THYM	tumor_primary__TP
TCGA-XU-A92U-01A	TCGA-XU-A92U	THYM	THYM	tumor_primary__TP
TCGA-XU-A92V-01A	TCGA-XU-A92V	THYM	THYM	tumor_primary__TP
TCGA-XU-A92W-01A	TCGA-XU-A92W	THYM	THYM	tumor_primary__TP
TCGA-XU-A92X-01A	TCGA-XU-A92X	THYM	THYM	tumor_primary__TP
TCGA-XU-A92Y-01A	TCGA-XU-A92Y	THYM	THYM	tumor_primary__TP
TCGA-XU-A92Z-01A	TCGA-XU-A92Z	THYM	THYM	tumor_primary__TP
TCGA-XU-A930-01A	TCGA-XU-A930	THYM	THYM	tumor_primary__TP
TCGA-XU-A931-01A	TCGA-XU-A931	THYM	THYM	tumor_primary__TP
TCGA-XU-A932-01A	TCGA-XU-A932	THYM	THYM	tumor_primary__TP
TCGA-XU-A933-01A	TCGA-XU-A933	THYM	THYM	tumor_primary__TP
TCGA-XU-A936-01A	TCGA-XU-A936	THYM	THYM	tumor_primary__TP
TCGA-XU-AAXV-01A	TCGA-XU-AAXV	THYM	THYM	tumor_primary__TP
TCGA-XU-AAXW-01A	TCGA-XU-AAXW	THYM	THYM	tumor_primary__TP
TCGA-XU-AAXX-01A	TCGA-XU-AAXX	THYM	THYM	tumor_primary__TP
TCGA-XU-AAXY-01A	TCGA-XU-AAXY	THYM	THYM	tumor_primary__TP
TCGA-XU-AAXZ-01A	TCGA-XU-AAXZ	THYM	THYM	tumor_primary__TP
TCGA-XU-AAY0-01A	TCGA-XU-AAY0	THYM	THYM	tumor_primary__TP
TCGA-XU-AAY1-01A	TCGA-XU-AAY1	THYM	THYM	tumor_primary__TP
TCGA-YT-A95D-01A	TCGA-YT-A95D	THYM	THYM	tumor_primary__TP
TCGA-YT-A95E-01A	TCGA-YT-A95E	THYM	THYM	tumor_primary__TP
TCGA-YT-A95F-01A	TCGA-YT-A95F	THYM	THYM	tumor_primary__TP
TCGA-YT-A95G-01A	TCGA-YT-A95G	THYM	THYM	tumor_primary__TP
TCGA-YT-A95H-01A	TCGA-YT-A95H	THYM	THYM	tumor_primary__TP
TCGA-ZB-A961-01A	TCGA-ZB-A961	THYM	THYM	tumor_primary__TP
TCGA-ZB-A962-01A	TCGA-ZB-A962	THYM	THYM	tumor_primary__TP
TCGA-ZB-A963-01A	TCGA-ZB-A963	THYM	THYM	tumor_primary__TP
TCGA-ZB-A964-01A	TCGA-ZB-A964	THYM	THYM	tumor_primary__TP
TCGA-ZB-A965-01A	TCGA-ZB-A965	THYM	THYM	tumor_primary__TP
TCGA-ZB-A966-01A	TCGA-ZB-A966	THYM	THYM	tumor_primary__TP
TCGA-ZB-A969-01A	TCGA-ZB-A969	THYM	THYM	tumor_primary__TP
TCGA-ZB-A96A-01A	TCGA-ZB-A96A	THYM	THYM	tumor_primary__TP
TCGA-ZB-A96B-01A	TCGA-ZB-A96B	THYM	THYM	tumor_primary__TP
TCGA-ZB-A96C-01A	TCGA-ZB-A96C	THYM	THYM	tumor_primary__TP
TCGA-ZB-A96D-01A	TCGA-ZB-A96D	THYM	THYM	tumor_primary__TP
TCGA-ZB-A96E-01A	TCGA-ZB-A96E	THYM	THYM	tumor_primary__TP
TCGA-ZB-A96F-01A	TCGA-ZB-A96F	THYM	THYM	tumor_primary__TP
TCGA-ZB-A96G-01A	TCGA-ZB-A96G	THYM	THYM	tumor_primary__TP
TCGA-ZB-A96H-01A	TCGA-ZB-A96H	THYM	THYM	tumor_primary__TP
TCGA-ZB-A96I-01A	TCGA-ZB-A96I	THYM	THYM	tumor_primary__TP
TCGA-ZB-A96K-01A	TCGA-ZB-A96K	THYM	THYM	tumor_primary__TP
TCGA-ZB-A96L-01A	TCGA-ZB-A96L	THYM	THYM	tumor_primary__TP
TCGA-ZB-A96M-01A	TCGA-ZB-A96M	THYM	THYM	tumor_primary__TP
TCGA-ZB-A96O-01A	TCGA-ZB-A96O	THYM	THYM	tumor_primary__TP
TCGA-ZB-A96P-01A	TCGA-ZB-A96P	THYM	THYM	tumor_primary__TP
TCGA-ZB-A96Q-01A	TCGA-ZB-A96Q	THYM	THYM	tumor_primary__TP
TCGA-ZB-A96R-01A	TCGA-ZB-A96R	THYM	THYM	tumor_primary__TP
TCGA-ZB-A96V-01A	TCGA-ZB-A96V	THYM	THYM	tumor_primary__TP
TCGA-ZC-AAA7-01A	TCGA-ZC-AAA7	THYM	THYM	tumor_primary__TP
TCGA-ZC-AAAA-01A	TCGA-ZC-AAAA	THYM	THYM	tumor_primary__TP
TCGA-ZC-AAAF-01A	TCGA-ZC-AAAF	THYM	THYM	tumor_primary__TP
TCGA-ZC-AAAH-01A	TCGA-ZC-AAAH	THYM	THYM	tumor_primary__TP
TCGA-ZL-A9V6-01A	TCGA-ZL-A9V6	THYM	THYM	tumor_primary__TP
TCGA-ZT-A8OM-01A	TCGA-ZT-A8OM	THYM	THYM	tumor_primary__TP
TCGA-2E-A9G8-01A	TCGA-2E-A9G8	UCEC	UCEC	tumor_primary__TP
TCGA-4E-A92E-01A	TCGA-4E-A92E	UCEC	UCEC	tumor_primary__TP
TCGA-5B-A90C-01A	TCGA-5B-A90C	UCEC	UCEC	tumor_primary__TP
TCGA-5S-A9Q8-01A	TCGA-5S-A9Q8	UCEC	UCEC	tumor_primary__TP
TCGA-A5-A1OH-01A	TCGA-A5-A1OH	UCEC	UCEC	tumor_primary__TP
TCGA-A5-A2K2-01A	TCGA-A5-A2K2	UCEC	UCEC	tumor_primary__TP
TCGA-A5-A2K3-01A	TCGA-A5-A2K3	UCEC	UCEC	tumor_primary__TP
TCGA-A5-A2K4-01A	TCGA-A5-A2K4	UCEC	UCEC	tumor_primary__TP
TCGA-A5-A2K5-01A	TCGA-A5-A2K5	UCEC	UCEC	tumor_primary__TP
TCGA-A5-A2K7-01A	TCGA-A5-A2K7	UCEC	UCEC	tumor_primary__TP
TCGA-A5-A3LO-01A	TCGA-A5-A3LO	UCEC	UCEC	tumor_primary__TP
TCGA-A5-A3LP-01A	TCGA-A5-A3LP	UCEC	UCEC	tumor_primary__TP
TCGA-A5-A7WJ-01A	TCGA-A5-A7WJ	UCEC	UCEC	tumor_primary__TP
TCGA-A5-A7WK-01A	TCGA-A5-A7WK	UCEC	UCEC	tumor_primary__TP
TCGA-A5-AB3J-01A	TCGA-A5-AB3J	UCEC	UCEC	tumor_primary__TP
TCGA-AJ-A23N-01A	TCGA-AJ-A23N	UCEC	UCEC	tumor_primary__TP
TCGA-AJ-A2QM-01A	TCGA-AJ-A2QM	UCEC	UCEC	tumor_primary__TP
TCGA-AJ-A2QO-01A	TCGA-AJ-A2QO	UCEC	UCEC	tumor_primary__TP
TCGA-AJ-A3BD-01A	TCGA-AJ-A3BD	UCEC	UCEC	tumor_primary__TP
TCGA-AJ-A3BF-01A	TCGA-AJ-A3BF	UCEC	UCEC	tumor_primary__TP
TCGA-AJ-A3BG-01A	TCGA-AJ-A3BG	UCEC	UCEC	tumor_primary__TP
TCGA-AJ-A3BH-01A	TCGA-AJ-A3BH	UCEC	UCEC	tumor_primary__TP
TCGA-AJ-A3BI-01A	TCGA-AJ-A3BI	UCEC	UCEC	tumor_primary__TP
TCGA-AJ-A3BK-01A	TCGA-AJ-A3BK	UCEC	UCEC	tumor_primary__TP
TCGA-AJ-A3EJ-01A	TCGA-AJ-A3EJ	UCEC	UCEC	tumor_primary__TP
TCGA-AJ-A3EK-01A	TCGA-AJ-A3EK	UCEC	UCEC	tumor_primary__TP
TCGA-AJ-A3EL-01A	TCGA-AJ-A3EL	UCEC	UCEC	tumor_primary__TP
TCGA-AJ-A3EM-01A	TCGA-AJ-A3EM	UCEC	UCEC	tumor_primary__TP
TCGA-AJ-A3I9-01A	TCGA-AJ-A3I9	UCEC	UCEC	tumor_primary__TP
TCGA-AJ-A3IA-01A	TCGA-AJ-A3IA	UCEC	UCEC	tumor_primary__TP
TCGA-AJ-A3NC-11A	TCGA-AJ-A3NC	UCEC	UCEC	normal_tissue__NT
TCGA-AJ-A3NC-01A	TCGA-AJ-A3NC	UCEC	UCEC	tumor_primary__TP
TCGA-AJ-A3NE-11A	TCGA-AJ-A3NE	UCEC	UCEC	normal_tissue__NT
TCGA-AJ-A3NE-01A	TCGA-AJ-A3NE	UCEC	UCEC	tumor_primary__TP
TCGA-AJ-A3NF-01A	TCGA-AJ-A3NF	UCEC	UCEC	tumor_primary__TP
TCGA-AJ-A3NG-01A	TCGA-AJ-A3NG	UCEC	UCEC	tumor_primary__TP
TCGA-AJ-A3NH-11A	TCGA-AJ-A3NH	UCEC	UCEC	normal_tissue__NT
TCGA-AJ-A3NH-01A	TCGA-AJ-A3NH	UCEC	UCEC	tumor_primary__TP
TCGA-AJ-A3OJ-01A	TCGA-AJ-A3OJ	UCEC	UCEC	tumor_primary__TP
TCGA-AJ-A3OK-01A	TCGA-AJ-A3OK	UCEC	UCEC	tumor_primary__TP
TCGA-AJ-A3OL-01A	TCGA-AJ-A3OL	UCEC	UCEC	tumor_primary__TP
TCGA-AJ-A3QS-01A	TCGA-AJ-A3QS	UCEC	UCEC	tumor_primary__TP
TCGA-AJ-A3TW-01A	TCGA-AJ-A3TW	UCEC	UCEC	tumor_primary__TP
TCGA-AJ-A5DV-01A	TCGA-AJ-A5DV	UCEC	UCEC	tumor_primary__TP
TCGA-AJ-A5DW-01A	TCGA-AJ-A5DW	UCEC	UCEC	tumor_primary__TP
TCGA-AJ-A6NU-01A	TCGA-AJ-A6NU	UCEC	UCEC	tumor_primary__TP
TCGA-AJ-A8CT-01A	TCGA-AJ-A8CT	UCEC	UCEC	tumor_primary__TP
TCGA-AJ-A8CV-01A	TCGA-AJ-A8CV	UCEC	UCEC	tumor_primary__TP
TCGA-AJ-A8CW-01A	TCGA-AJ-A8CW	UCEC	UCEC	tumor_primary__TP
TCGA-AP-A3K1-01A	TCGA-AP-A3K1	UCEC	UCEC	tumor_primary__TP
TCGA-AP-A5FX-01A	TCGA-AP-A5FX	UCEC	UCEC	tumor_primary__TP
TCGA-AX-A05W-01A	TCGA-AX-A05W	UCEC	UCEC	tumor_primary__TP
TCGA-AX-A05Y-11A	TCGA-AX-A05Y	UCEC	UCEC	normal_tissue__NT
TCGA-AX-A0IZ-11A	TCGA-AX-A0IZ	UCEC	UCEC	normal_tissue__NT
TCGA-AX-A0J0-11A	TCGA-AX-A0J0	UCEC	UCEC	normal_tissue__NT
TCGA-AX-A1C7-01A	TCGA-AX-A1C7	UCEC	UCEC	tumor_primary__TP
TCGA-AX-A2H4-01A	TCGA-AX-A2H4	UCEC	UCEC	tumor_primary__TP
TCGA-AX-A2HC-11A	TCGA-AX-A2HC	UCEC	UCEC	normal_tissue__NT
TCGA-AX-A2HD-11A	TCGA-AX-A2HD	UCEC	UCEC	normal_tissue__NT
TCGA-AX-A2HH-01A	TCGA-AX-A2HH	UCEC	UCEC	tumor_primary__TP
TCGA-AX-A2IN-01A	TCGA-AX-A2IN	UCEC	UCEC	tumor_primary__TP
TCGA-AX-A3FS-01A	TCGA-AX-A3FS	UCEC	UCEC	tumor_primary__TP
TCGA-AX-A3FT-01A	TCGA-AX-A3FT	UCEC	UCEC	tumor_primary__TP
TCGA-AX-A3FV-01A	TCGA-AX-A3FV	UCEC	UCEC	tumor_primary__TP
TCGA-AX-A3FW-01A	TCGA-AX-A3FW	UCEC	UCEC	tumor_primary__TP
TCGA-AX-A3FX-01A	TCGA-AX-A3FX	UCEC	UCEC	tumor_primary__TP
TCGA-AX-A3FZ-01A	TCGA-AX-A3FZ	UCEC	UCEC	tumor_primary__TP
TCGA-AX-A3G1-01A	TCGA-AX-A3G1	UCEC	UCEC	tumor_primary__TP
TCGA-AX-A3G3-01A	TCGA-AX-A3G3	UCEC	UCEC	tumor_primary__TP
TCGA-AX-A3G4-01A	TCGA-AX-A3G4	UCEC	UCEC	tumor_primary__TP
TCGA-AX-A3G6-01A	TCGA-AX-A3G6	UCEC	UCEC	tumor_primary__TP
TCGA-AX-A3G7-01A	TCGA-AX-A3G7	UCEC	UCEC	tumor_primary__TP
TCGA-AX-A3G8-01A	TCGA-AX-A3G8	UCEC	UCEC	tumor_primary__TP
TCGA-AX-A3G9-01A	TCGA-AX-A3G9	UCEC	UCEC	tumor_primary__TP
TCGA-AX-A3GB-01A	TCGA-AX-A3GB	UCEC	UCEC	tumor_primary__TP
TCGA-AX-A3GI-01A	TCGA-AX-A3GI	UCEC	UCEC	tumor_primary__TP
TCGA-B5-A0JN-01A	TCGA-B5-A0JN	UCEC	UCEC	tumor_primary__TP
TCGA-B5-A0JR-01A	TCGA-B5-A0JR	UCEC	UCEC	tumor_primary__TP
TCGA-B5-A0K9-01A	TCGA-B5-A0K9	UCEC	UCEC	tumor_primary__TP
TCGA-B5-A11R-01A	TCGA-B5-A11R	UCEC	UCEC	tumor_primary__TP
TCGA-B5-A1MS-01B	TCGA-B5-A1MS	UCEC	UCEC	tumor_primary__TP
TCGA-B5-A1MW-01A	TCGA-B5-A1MW	UCEC	UCEC	tumor_primary__TP
TCGA-B5-A3F9-01A	TCGA-B5-A3F9	UCEC	UCEC	tumor_primary__TP
TCGA-B5-A3FA-01A	TCGA-B5-A3FA	UCEC	UCEC	tumor_primary__TP
TCGA-B5-A3FB-01A	TCGA-B5-A3FB	UCEC	UCEC	tumor_primary__TP
TCGA-B5-A3FC-01A	TCGA-B5-A3FC	UCEC	UCEC	tumor_primary__TP
TCGA-B5-A3FD-01A	TCGA-B5-A3FD	UCEC	UCEC	tumor_primary__TP
TCGA-B5-A3FH-01A	TCGA-B5-A3FH	UCEC	UCEC	tumor_primary__TP
TCGA-B5-A3S1-01A	TCGA-B5-A3S1	UCEC	UCEC	tumor_primary__TP
TCGA-B5-A5OC-01A	TCGA-B5-A5OC	UCEC	UCEC	tumor_primary__TP
TCGA-B5-A5OD-01A	TCGA-B5-A5OD	UCEC	UCEC	tumor_primary__TP
TCGA-B5-A5OE-01A	TCGA-B5-A5OE	UCEC	UCEC	tumor_primary__TP
TCGA-BG-A0MK-01A	TCGA-BG-A0MK	UCEC	UCEC	tumor_primary__TP
TCGA-BG-A2AD-11A	TCGA-BG-A2AD	UCEC	UCEC	normal_tissue__NT
TCGA-BG-A3EW-11A	TCGA-BG-A3EW	UCEC	UCEC	normal_tissue__NT
TCGA-BG-A3EW-01A	TCGA-BG-A3EW	UCEC	UCEC	tumor_primary__TP
TCGA-BG-A3PP-11A	TCGA-BG-A3PP	UCEC	UCEC	normal_tissue__NT
TCGA-BG-A3PP-01A	TCGA-BG-A3PP	UCEC	UCEC	tumor_primary__TP
TCGA-BK-A13B-01A	TCGA-BK-A13B	UCEC	UCEC	tumor_primary__TP
TCGA-BK-A4ZD-11A	TCGA-BK-A4ZD	UCEC	UCEC	normal_tissue__NT
TCGA-BK-A4ZD-01A	TCGA-BK-A4ZD	UCEC	UCEC	tumor_primary__TP
TCGA-BK-A56F-01A	TCGA-BK-A56F	UCEC	UCEC	tumor_primary__TP
TCGA-BK-A6W3-01A	TCGA-BK-A6W3	UCEC	UCEC	tumor_primary__TP
TCGA-BK-A6W4-01A	TCGA-BK-A6W4	UCEC	UCEC	tumor_primary__TP
TCGA-BS-A0V4-01A	TCGA-BS-A0V4	UCEC	UCEC	tumor_primary__TP
TCGA-BS-A0V7-01A	TCGA-BS-A0V7	UCEC	UCEC	tumor_primary__TP
TCGA-D1-A2G0-01A	TCGA-D1-A2G0	UCEC	UCEC	tumor_primary__TP
TCGA-D1-A3DA-01A	TCGA-D1-A3DA	UCEC	UCEC	tumor_primary__TP
TCGA-D1-A3DG-01A	TCGA-D1-A3DG	UCEC	UCEC	tumor_primary__TP
TCGA-D1-A3DH-01A	TCGA-D1-A3DH	UCEC	UCEC	tumor_primary__TP
TCGA-D1-A3JP-01A	TCGA-D1-A3JP	UCEC	UCEC	tumor_primary__TP
TCGA-D1-A3JQ-01A	TCGA-D1-A3JQ	UCEC	UCEC	tumor_primary__TP
TCGA-DF-A2KN-01A	TCGA-DF-A2KN	UCEC	UCEC	tumor_primary__TP
TCGA-DF-A2KR-01A	TCGA-DF-A2KR	UCEC	UCEC	tumor_primary__TP
TCGA-DF-A2KU-01A	TCGA-DF-A2KU	UCEC	UCEC	tumor_primary__TP
TCGA-DF-A2KV-01A	TCGA-DF-A2KV	UCEC	UCEC	tumor_primary__TP
TCGA-DF-A2KY-01A	TCGA-DF-A2KY	UCEC	UCEC	tumor_primary__TP
TCGA-DF-A2KZ-01A	TCGA-DF-A2KZ	UCEC	UCEC	tumor_primary__TP
TCGA-DF-A2L0-01A	TCGA-DF-A2L0	UCEC	UCEC	tumor_primary__TP
TCGA-DI-A1BU-01A	TCGA-DI-A1BU	UCEC	UCEC	tumor_primary__TP
TCGA-DI-A1C3-01A	TCGA-DI-A1C3	UCEC	UCEC	tumor_primary__TP
TCGA-DI-A2QT-01A	TCGA-DI-A2QT	UCEC	UCEC	tumor_primary__TP
TCGA-DI-A2QY-11A	TCGA-DI-A2QY	UCEC	UCEC	normal_tissue__NT
TCGA-DI-A2QY-01A	TCGA-DI-A2QY	UCEC	UCEC	tumor_primary__TP
TCGA-E6-A2P8-01A	TCGA-E6-A2P8	UCEC	UCEC	tumor_primary__TP
TCGA-E6-A2P9-01A	TCGA-E6-A2P9	UCEC	UCEC	tumor_primary__TP
TCGA-E6-A8L9-01A	TCGA-E6-A8L9	UCEC	UCEC	tumor_primary__TP
TCGA-EO-A1Y7-01A	TCGA-EO-A1Y7	UCEC	UCEC	tumor_primary__TP
TCGA-EO-A22U-01A	TCGA-EO-A22U	UCEC	UCEC	tumor_primary__TP
TCGA-EO-A22X-01A	TCGA-EO-A22X	UCEC	UCEC	tumor_primary__TP
TCGA-EO-A22Y-01A	TCGA-EO-A22Y	UCEC	UCEC	tumor_primary__TP
TCGA-EO-A3AS-01A	TCGA-EO-A3AS	UCEC	UCEC	tumor_primary__TP
TCGA-EO-A3AU-01A	TCGA-EO-A3AU	UCEC	UCEC	tumor_primary__TP
TCGA-EO-A3AV-01A	TCGA-EO-A3AV	UCEC	UCEC	tumor_primary__TP
TCGA-EO-A3AY-01A	TCGA-EO-A3AY	UCEC	UCEC	tumor_primary__TP
TCGA-EO-A3AZ-01A	TCGA-EO-A3AZ	UCEC	UCEC	tumor_primary__TP
TCGA-EO-A3B0-01A	TCGA-EO-A3B0	UCEC	UCEC	tumor_primary__TP
TCGA-EO-A3B1-01A	TCGA-EO-A3B1	UCEC	UCEC	tumor_primary__TP
TCGA-EO-A3KU-01A	TCGA-EO-A3KU	UCEC	UCEC	tumor_primary__TP
TCGA-EO-A3KW-01A	TCGA-EO-A3KW	UCEC	UCEC	tumor_primary__TP
TCGA-EO-A3KX-01A	TCGA-EO-A3KX	UCEC	UCEC	tumor_primary__TP
TCGA-EO-A3L0-01A	TCGA-EO-A3L0	UCEC	UCEC	tumor_primary__TP
TCGA-EY-A1GL-01A	TCGA-EY-A1GL	UCEC	UCEC	tumor_primary__TP
TCGA-EY-A1GO-01A	TCGA-EY-A1GO	UCEC	UCEC	tumor_primary__TP
TCGA-EY-A1GP-01A	TCGA-EY-A1GP	UCEC	UCEC	tumor_primary__TP
TCGA-EY-A1GX-01A	TCGA-EY-A1GX	UCEC	UCEC	tumor_primary__TP
TCGA-EY-A210-01A	TCGA-EY-A210	UCEC	UCEC	tumor_primary__TP
TCGA-EY-A2ON-01A	TCGA-EY-A2ON	UCEC	UCEC	tumor_primary__TP
TCGA-EY-A2OO-01A	TCGA-EY-A2OO	UCEC	UCEC	tumor_primary__TP
TCGA-EY-A2OP-01A	TCGA-EY-A2OP	UCEC	UCEC	tumor_primary__TP
TCGA-EY-A2OQ-01A	TCGA-EY-A2OQ	UCEC	UCEC	tumor_primary__TP
TCGA-EY-A3L3-01A	TCGA-EY-A3L3	UCEC	UCEC	tumor_primary__TP
TCGA-EY-A3QX-01A	TCGA-EY-A3QX	UCEC	UCEC	tumor_primary__TP
TCGA-EY-A4KR-01A	TCGA-EY-A4KR	UCEC	UCEC	tumor_primary__TP
TCGA-EY-A547-01A	TCGA-EY-A547	UCEC	UCEC	tumor_primary__TP
TCGA-EY-A548-01A	TCGA-EY-A548	UCEC	UCEC	tumor_primary__TP
TCGA-EY-A549-01A	TCGA-EY-A549	UCEC	UCEC	tumor_primary__TP
TCGA-EY-A54A-01A	TCGA-EY-A54A	UCEC	UCEC	tumor_primary__TP
TCGA-EY-A5W2-01A	TCGA-EY-A5W2	UCEC	UCEC	tumor_primary__TP
TCGA-EY-A72D-01A	TCGA-EY-A72D	UCEC	UCEC	tumor_primary__TP
TCGA-FI-A2EY-01A	TCGA-FI-A2EY	UCEC	UCEC	tumor_primary__TP
TCGA-FI-A3PV-01A	TCGA-FI-A3PV	UCEC	UCEC	tumor_primary__TP
TCGA-FI-A3PX-01A	TCGA-FI-A3PX	UCEC	UCEC	tumor_primary__TP
TCGA-FL-A1YF-11A	TCGA-FL-A1YF	UCEC	UCEC	normal_tissue__NT
TCGA-FL-A1YG-11A	TCGA-FL-A1YG	UCEC	UCEC	normal_tissue__NT
TCGA-FL-A1YH-11A	TCGA-FL-A1YH	UCEC	UCEC	normal_tissue__NT
TCGA-FL-A1YI-11A	TCGA-FL-A1YI	UCEC	UCEC	normal_tissue__NT
TCGA-FL-A1YL-11A	TCGA-FL-A1YL	UCEC	UCEC	normal_tissue__NT
TCGA-FL-A1YN-11A	TCGA-FL-A1YN	UCEC	UCEC	normal_tissue__NT
TCGA-FL-A1YQ-11A	TCGA-FL-A1YQ	UCEC	UCEC	normal_tissue__NT
TCGA-FL-A1YT-11A	TCGA-FL-A1YT	UCEC	UCEC	normal_tissue__NT
TCGA-FL-A1YU-11A	TCGA-FL-A1YU	UCEC	UCEC	normal_tissue__NT
TCGA-FL-A1YV-11A	TCGA-FL-A1YV	UCEC	UCEC	normal_tissue__NT
TCGA-FL-A3WE-11A	TCGA-FL-A3WE	UCEC	UCEC	normal_tissue__NT
TCGA-H5-A2HR-01A	TCGA-H5-A2HR	UCEC	UCEC	tumor_primary__TP
TCGA-JU-AAVI-01A	TCGA-JU-AAVI	UCEC	UCEC	tumor_primary__TP
TCGA-K6-A3WQ-01A	TCGA-K6-A3WQ	UCEC	UCEC	tumor_primary__TP
TCGA-KJ-A3U4-01A	TCGA-KJ-A3U4	UCEC	UCEC	tumor_primary__TP
TCGA-KP-A3VZ-01A	TCGA-KP-A3VZ	UCEC	UCEC	tumor_primary__TP
TCGA-KP-A3W0-01A	TCGA-KP-A3W0	UCEC	UCEC	tumor_primary__TP
TCGA-KP-A3W1-01A	TCGA-KP-A3W1	UCEC	UCEC	tumor_primary__TP
TCGA-KP-A3W3-01A	TCGA-KP-A3W3	UCEC	UCEC	tumor_primary__TP
TCGA-KP-A3W4-01A	TCGA-KP-A3W4	UCEC	UCEC	tumor_primary__TP
TCGA-PG-A5BC-01A	TCGA-PG-A5BC	UCEC	UCEC	tumor_primary__TP
TCGA-PG-A6IB-01A	TCGA-PG-A6IB	UCEC	UCEC	tumor_primary__TP
TCGA-PG-A7D5-01A	TCGA-PG-A7D5	UCEC	UCEC	tumor_primary__TP
TCGA-PG-A914-01A	TCGA-PG-A914	UCEC	UCEC	tumor_primary__TP
TCGA-PG-A915-01A	TCGA-PG-A915	UCEC	UCEC	tumor_primary__TP
TCGA-PG-A916-01A	TCGA-PG-A916	UCEC	UCEC	tumor_primary__TP
TCGA-PG-A917-01A	TCGA-PG-A917	UCEC	UCEC	tumor_primary__TP
TCGA-QF-A5YS-01A	TCGA-QF-A5YS	UCEC	UCEC	tumor_primary__TP
TCGA-QF-A5YT-01A	TCGA-QF-A5YT	UCEC	UCEC	tumor_primary__TP
TCGA-QS-A5YQ-01A	TCGA-QS-A5YQ	UCEC	UCEC	tumor_primary__TP
TCGA-QS-A5YR-01A	TCGA-QS-A5YR	UCEC	UCEC	tumor_primary__TP
TCGA-QS-A744-01A	TCGA-QS-A744	UCEC	UCEC	tumor_primary__TP
TCGA-QS-A8F1-01A	TCGA-QS-A8F1	UCEC	UCEC	tumor_primary__TP
TCGA-SJ-A6ZI-01A	TCGA-SJ-A6ZI	UCEC	UCEC	tumor_primary__TP
TCGA-SJ-A6ZJ-01A	TCGA-SJ-A6ZJ	UCEC	UCEC	tumor_primary__TP
TCGA-SL-A6J9-01A	TCGA-SL-A6J9	UCEC	UCEC	tumor_primary__TP
TCGA-SL-A6JA-01A	TCGA-SL-A6JA	UCEC	UCEC	tumor_primary__TP
TCGA-N5-A4R8-01A	TCGA-N5-A4R8	UCS	UCS	tumor_primary__TP
TCGA-N5-A4RA-01A	TCGA-N5-A4RA	UCS	UCS	tumor_primary__TP
TCGA-N5-A4RD-01A	TCGA-N5-A4RD	UCS	UCS	tumor_primary__TP
TCGA-N5-A4RF-01A	TCGA-N5-A4RF	UCS	UCS	tumor_primary__TP
TCGA-N5-A4RJ-01A	TCGA-N5-A4RJ	UCS	UCS	tumor_primary__TP
TCGA-N5-A4RM-01A	TCGA-N5-A4RM	UCS	UCS	tumor_primary__TP
TCGA-N5-A4RN-01A	TCGA-N5-A4RN	UCS	UCS	tumor_primary__TP
TCGA-N5-A4RO-01A	TCGA-N5-A4RO	UCS	UCS	tumor_primary__TP
TCGA-N5-A4RS-01A	TCGA-N5-A4RS	UCS	UCS	tumor_primary__TP
TCGA-N5-A4RT-01A	TCGA-N5-A4RT	UCS	UCS	tumor_primary__TP
TCGA-N5-A4RU-01A	TCGA-N5-A4RU	UCS	UCS	tumor_primary__TP
TCGA-N5-A4RV-01A	TCGA-N5-A4RV	UCS	UCS	tumor_primary__TP
TCGA-N5-A59E-01A	TCGA-N5-A59E	UCS	UCS	tumor_primary__TP
TCGA-N5-A59F-01A	TCGA-N5-A59F	UCS	UCS	tumor_primary__TP
TCGA-N6-A4V9-01A	TCGA-N6-A4V9	UCS	UCS	tumor_primary__TP
TCGA-N6-A4VC-01A	TCGA-N6-A4VC	UCS	UCS	tumor_primary__TP
TCGA-N6-A4VD-01A	TCGA-N6-A4VD	UCS	UCS	tumor_primary__TP
TCGA-N6-A4VE-01A	TCGA-N6-A4VE	UCS	UCS	tumor_primary__TP
TCGA-N6-A4VF-01A	TCGA-N6-A4VF	UCS	UCS	tumor_primary__TP
TCGA-N6-A4VG-01A	TCGA-N6-A4VG	UCS	UCS	tumor_primary__TP
TCGA-N7-A4Y0-01A	TCGA-N7-A4Y0	UCS	UCS	tumor_primary__TP
TCGA-N7-A4Y5-01A	TCGA-N7-A4Y5	UCS	UCS	tumor_primary__TP
TCGA-N7-A4Y8-01A	TCGA-N7-A4Y8	UCS	UCS	tumor_primary__TP
TCGA-N7-A59B-01A	TCGA-N7-A59B	UCS	UCS	tumor_primary__TP
TCGA-N8-A4PI-01A	TCGA-N8-A4PI	UCS	UCS	tumor_primary__TP
TCGA-N8-A4PL-01A	TCGA-N8-A4PL	UCS	UCS	tumor_primary__TP
TCGA-N8-A4PM-01A	TCGA-N8-A4PM	UCS	UCS	tumor_primary__TP
TCGA-N8-A4PN-01A	TCGA-N8-A4PN	UCS	UCS	tumor_primary__TP
TCGA-N8-A4PO-01A	TCGA-N8-A4PO	UCS	UCS	tumor_primary__TP
TCGA-N8-A4PP-01A	TCGA-N8-A4PP	UCS	UCS	tumor_primary__TP
TCGA-N8-A4PQ-01A	TCGA-N8-A4PQ	UCS	UCS	tumor_primary__TP
TCGA-N8-A56S-01A	TCGA-N8-A56S	UCS	UCS	tumor_primary__TP
TCGA-N9-A4PZ-01A	TCGA-N9-A4PZ	UCS	UCS	tumor_primary__TP
TCGA-N9-A4Q1-01A	TCGA-N9-A4Q1	UCS	UCS	tumor_primary__TP
TCGA-N9-A4Q3-01A	TCGA-N9-A4Q3	UCS	UCS	tumor_primary__TP
TCGA-N9-A4Q4-01A	TCGA-N9-A4Q4	UCS	UCS	tumor_primary__TP
TCGA-N9-A4Q7-01A	TCGA-N9-A4Q7	UCS	UCS	tumor_primary__TP
TCGA-N9-A4Q8-01A	TCGA-N9-A4Q8	UCS	UCS	tumor_primary__TP
TCGA-NA-A4QV-01A	TCGA-NA-A4QV	UCS	UCS	tumor_primary__TP
TCGA-NA-A4QW-01A	TCGA-NA-A4QW	UCS	UCS	tumor_primary__TP
TCGA-NA-A4QX-01A	TCGA-NA-A4QX	UCS	UCS	tumor_primary__TP
TCGA-NA-A4QY-01A	TCGA-NA-A4QY	UCS	UCS	tumor_primary__TP
TCGA-NA-A4R0-01A	TCGA-NA-A4R0	UCS	UCS	tumor_primary__TP
TCGA-NA-A4R1-01A	TCGA-NA-A4R1	UCS	UCS	tumor_primary__TP
TCGA-NA-A5I1-01A	TCGA-NA-A5I1	UCS	UCS	tumor_primary__TP
TCGA-ND-A4W6-01A	TCGA-ND-A4W6	UCS	UCS	tumor_primary__TP
TCGA-ND-A4WA-01A	TCGA-ND-A4WA	UCS	UCS	tumor_primary__TP
TCGA-ND-A4WC-01A	TCGA-ND-A4WC	UCS	UCS	tumor_primary__TP
TCGA-ND-A4WF-01A	TCGA-ND-A4WF	UCS	UCS	tumor_primary__TP
TCGA-NF-A4WU-01A	TCGA-NF-A4WU	UCS	UCS	tumor_primary__TP
TCGA-NF-A4WX-01A	TCGA-NF-A4WX	UCS	UCS	tumor_primary__TP
TCGA-NF-A4X2-01A	TCGA-NF-A4X2	UCS	UCS	tumor_primary__TP
TCGA-NF-A5CP-01A	TCGA-NF-A5CP	UCS	UCS	tumor_primary__TP
TCGA-NG-A4VU-01A	TCGA-NG-A4VU	UCS	UCS	tumor_primary__TP
TCGA-NG-A4VW-01A	TCGA-NG-A4VW	UCS	UCS	tumor_primary__TP
TCGA-QM-A5NM-01A	TCGA-QM-A5NM	UCS	UCS	tumor_primary__TP
TCGA-QN-A5NN-01A	TCGA-QN-A5NN	UCS	UCS	tumor_primary__TP
TCGA-RZ-AB0B-01A	TCGA-RZ-AB0B	UVM	UVM	tumor_primary__TP
TCGA-V3-A9ZX-01A	TCGA-V3-A9ZX	UVM	UVM	tumor_primary__TP
TCGA-V3-A9ZY-01A	TCGA-V3-A9ZY	UVM	UVM	tumor_primary__TP
TCGA-V4-A9E5-01A	TCGA-V4-A9E5	UVM	UVM	tumor_primary__TP
TCGA-V4-A9E7-01A	TCGA-V4-A9E7	UVM	UVM	tumor_primary__TP
TCGA-V4-A9E8-01A	TCGA-V4-A9E8	UVM	UVM	tumor_primary__TP
TCGA-V4-A9E9-01A	TCGA-V4-A9E9	UVM	UVM	tumor_primary__TP
TCGA-V4-A9EA-01A	TCGA-V4-A9EA	UVM	UVM	tumor_primary__TP
TCGA-V4-A9EC-01A	TCGA-V4-A9EC	UVM	UVM	tumor_primary__TP
TCGA-V4-A9ED-01A	TCGA-V4-A9ED	UVM	UVM	tumor_primary__TP
TCGA-V4-A9EE-01A	TCGA-V4-A9EE	UVM	UVM	tumor_primary__TP
TCGA-V4-A9EF-01A	TCGA-V4-A9EF	UVM	UVM	tumor_primary__TP
TCGA-V4-A9EH-01A	TCGA-V4-A9EH	UVM	UVM	tumor_primary__TP
TCGA-V4-A9EI-01A	TCGA-V4-A9EI	UVM	UVM	tumor_primary__TP
TCGA-V4-A9EJ-01A	TCGA-V4-A9EJ	UVM	UVM	tumor_primary__TP
TCGA-V4-A9EK-01A	TCGA-V4-A9EK	UVM	UVM	tumor_primary__TP
TCGA-V4-A9EL-01A	TCGA-V4-A9EL	UVM	UVM	tumor_primary__TP
TCGA-V4-A9EM-01A	TCGA-V4-A9EM	UVM	UVM	tumor_primary__TP
TCGA-V4-A9EO-01A	TCGA-V4-A9EO	UVM	UVM	tumor_primary__TP
TCGA-V4-A9EQ-01A	TCGA-V4-A9EQ	UVM	UVM	tumor_primary__TP
TCGA-V4-A9ES-01A	TCGA-V4-A9ES	UVM	UVM	tumor_primary__TP
TCGA-V4-A9ET-01A	TCGA-V4-A9ET	UVM	UVM	tumor_primary__TP
TCGA-V4-A9EU-01A	TCGA-V4-A9EU	UVM	UVM	tumor_primary__TP
TCGA-V4-A9EV-01A	TCGA-V4-A9EV	UVM	UVM	tumor_primary__TP
TCGA-V4-A9EW-01A	TCGA-V4-A9EW	UVM	UVM	tumor_primary__TP
TCGA-V4-A9EX-01A	TCGA-V4-A9EX	UVM	UVM	tumor_primary__TP
TCGA-V4-A9EY-01A	TCGA-V4-A9EY	UVM	UVM	tumor_primary__TP
TCGA-V4-A9EZ-01A	TCGA-V4-A9EZ	UVM	UVM	tumor_primary__TP
TCGA-V4-A9F0-01A	TCGA-V4-A9F0	UVM	UVM	tumor_primary__TP
TCGA-V4-A9F1-01A	TCGA-V4-A9F1	UVM	UVM	tumor_primary__TP
TCGA-V4-A9F2-01A	TCGA-V4-A9F2	UVM	UVM	tumor_primary__TP
TCGA-V4-A9F3-01A	TCGA-V4-A9F3	UVM	UVM	tumor_primary__TP
TCGA-V4-A9F4-01A	TCGA-V4-A9F4	UVM	UVM	tumor_primary__TP
TCGA-V4-A9F5-01A	TCGA-V4-A9F5	UVM	UVM	tumor_primary__TP
TCGA-V4-A9F7-01A	TCGA-V4-A9F7	UVM	UVM	tumor_primary__TP
TCGA-V4-A9F8-01A	TCGA-V4-A9F8	UVM	UVM	tumor_primary__TP
TCGA-VD-A8K7-01B	TCGA-VD-A8K7	UVM	UVM	tumor_primary__TP
TCGA-VD-A8K8-01A	TCGA-VD-A8K8	UVM	UVM	tumor_primary__TP
TCGA-VD-A8K9-01A	TCGA-VD-A8K9	UVM	UVM	tumor_primary__TP
TCGA-VD-A8KA-01B	TCGA-VD-A8KA	UVM	UVM	tumor_primary__TP
TCGA-VD-A8KB-01A	TCGA-VD-A8KB	UVM	UVM	tumor_primary__TP
TCGA-VD-A8KD-01A	TCGA-VD-A8KD	UVM	UVM	tumor_primary__TP
TCGA-VD-A8KE-01A	TCGA-VD-A8KE	UVM	UVM	tumor_primary__TP
TCGA-VD-A8KF-01A	TCGA-VD-A8KF	UVM	UVM	tumor_primary__TP
TCGA-VD-A8KG-01A	TCGA-VD-A8KG	UVM	UVM	tumor_primary__TP
TCGA-VD-A8KH-01A	TCGA-VD-A8KH	UVM	UVM	tumor_primary__TP
TCGA-VD-A8KI-01A	TCGA-VD-A8KI	UVM	UVM	tumor_primary__TP
TCGA-VD-A8KJ-01A	TCGA-VD-A8KJ	UVM	UVM	tumor_primary__TP
TCGA-VD-A8KK-01A	TCGA-VD-A8KK	UVM	UVM	tumor_primary__TP
TCGA-VD-A8KL-01A	TCGA-VD-A8KL	UVM	UVM	tumor_primary__TP
TCGA-VD-A8KM-01A	TCGA-VD-A8KM	UVM	UVM	tumor_primary__TP
TCGA-VD-A8KN-01A	TCGA-VD-A8KN	UVM	UVM	tumor_primary__TP
TCGA-VD-A8KO-01A	TCGA-VD-A8KO	UVM	UVM	tumor_primary__TP
TCGA-VD-AA8M-01A	TCGA-VD-AA8M	UVM	UVM	tumor_primary__TP
TCGA-VD-AA8N-01A	TCGA-VD-AA8N	UVM	UVM	tumor_primary__TP
TCGA-VD-AA8O-01A	TCGA-VD-AA8O	UVM	UVM	tumor_primary__TP
TCGA-VD-AA8P-01A	TCGA-VD-AA8P	UVM	UVM	tumor_primary__TP
TCGA-VD-AA8Q-01A	TCGA-VD-AA8Q	UVM	UVM	tumor_primary__TP
TCGA-VD-AA8R-01A	TCGA-VD-AA8R	UVM	UVM	tumor_primary__TP
TCGA-VD-AA8S-01B	TCGA-VD-AA8S	UVM	UVM	tumor_primary__TP
TCGA-VD-AA8T-01A	TCGA-VD-AA8T	UVM	UVM	tumor_primary__TP
TCGA-WC-A87T-01A	TCGA-WC-A87T	UVM	UVM	tumor_primary__TP
TCGA-WC-A87U-01A	TCGA-WC-A87U	UVM	UVM	tumor_primary__TP
TCGA-WC-A87W-01A	TCGA-WC-A87W	UVM	UVM	tumor_primary__TP
TCGA-WC-A87Y-01A	TCGA-WC-A87Y	UVM	UVM	tumor_primary__TP
TCGA-WC-A880-01A	TCGA-WC-A880	UVM	UVM	tumor_primary__TP
TCGA-WC-A881-01A	TCGA-WC-A881	UVM	UVM	tumor_primary__TP
TCGA-WC-A882-01A	TCGA-WC-A882	UVM	UVM	tumor_primary__TP
TCGA-WC-A883-01A	TCGA-WC-A883	UVM	UVM	tumor_primary__TP
TCGA-WC-A884-01A	TCGA-WC-A884	UVM	UVM	tumor_primary__TP
TCGA-WC-A885-01A	TCGA-WC-A885	UVM	UVM	tumor_primary__TP
TCGA-WC-A888-01A	TCGA-WC-A888	UVM	UVM	tumor_primary__TP
TCGA-WC-A88A-01A	TCGA-WC-A88A	UVM	UVM	tumor_primary__TP
TCGA-WC-AA9A-01A	TCGA-WC-AA9A	UVM	UVM	tumor_primary__TP
TCGA-WC-AA9E-01A	TCGA-WC-AA9E	UVM	UVM	tumor_primary__TP
TCGA-YZ-A980-01A	TCGA-YZ-A980	UVM	UVM	tumor_primary__TP
TCGA-YZ-A982-01A	TCGA-YZ-A982	UVM	UVM	tumor_primary__TP
TCGA-YZ-A983-01A	TCGA-YZ-A983	UVM	UVM	tumor_primary__TP
TCGA-YZ-A984-01A	TCGA-YZ-A984	UVM	UVM	tumor_primary__TP
TCGA-YZ-A985-01A	TCGA-YZ-A985	UVM	UVM	tumor_primary__TP

### Sheet: tcga_codes
ACC	Adrenocortical carcinoma
BLCA	Bladder Urothelial Carcinoma
BRCA	Breast invasive carcinoma
CESC	Cervical squamous cell carcinoma and endocervical adenocarcinoma
CHOL	Cholangiocarcinoma
LAML	Acute Myeloid Leukemia
LGG	Brain Lower Grade Glioma
COAD	Colon adenocarcinoma
ESCA	Esophageal carcinoma
GBM	Glioblastoma multiforme
HNSC	Head and Neck squamous cell carcinoma
KICH	Kidney Chromophobe
KIRC	Kidney renal clear cell carcinoma
KIRP	Kidney renal papillary cell carcinoma
LIHC	Liver hepatocellular carcinoma
LUAD	Lung adenocarcinoma
LUSC	Lung squamous cell carcinoma
DLBC	Lymphoid Neoplasm Diffuse Large B-cell Lymphoma
MESO	Mesothelioma
OV	Ovarian serous cystadenocarcinoma
PAAD	Pancreatic adenocarcinoma
PCPG	Pheochromocytoma and Paraganglioma
PRAD	Prostate adenocarcinoma
READ	Rectum adenocarcinoma
SARC	Sarcoma
SKCM	Skin Cutaneous Melanoma
STAD	Stomach adenocarcinoma
TGCT	Testicular Germ Cell Tumors
THYM	Thymoma
THCA	Thyroid carcinoma
UCS	Uterine Carcinosarcoma
UCEC	Uterine Corpus Endometrial Carcinoma
UVM	Uveal Melanoma
COADREAD	COAD+READ
STES	ESC+STAD
LUNG	LUAD+LUSC
KIPAN	KIRP+KICH+KIRC
GBMLGG	GBM+LGG
