## Supplementary material for "Developmental Deconvolution for Classification of Cancer Origin": Table S4: Developmental Component Scores by sample, and order of developmental components on figures (part 1 of 3)

### Sheet: full_DC
	10.5-Retina_trajectory	13.5-Ependymal_cell_trajectory	11.5-Ependymal_cell_trajectory	9.5-Ependymal_cell_trajectory	13.5-Neuron_progenitor_trajectory	12.5-Neuron_progenitor_trajectory	11.5-Neuron_progenitor_trajectory	10.5-Neuron_progenitor_trajectory	9.5-Neuron_progenitor_trajectory	13.5-Inhibitory_neuron_trajectory	12.5-Inhibitory_neuron_trajectory	11.5-Inhibitory_neuron_trajectory	10.5-Inhibitory_neuron_trajectory	9.5-Inhibitory_neuron_trajectory	13.5-Neural_epithelial_trajectory	12.5-Neural_epithelial_trajectory	11.5-Neural_epithelial_trajectory	10.5-Neural_epithelial_trajectory	9.5-Neural_epithelial_trajectory	13.5-Oligodendrocyte_trajectory	12.5-Oligodendrocyte_trajectory	11.5-Oligodendrocyte_trajectory	10.5-Oligodendrocyte_trajectory	9.5-Oligodendrocyte_trajectory	13.5-Excitatory_neuron_trajectory	12.5-Excitatory_neuron_trajectory	11.5-Excitatory_neuron_trajectory	10.5-Excitatory_neuron_trajectory	9.5-Excitatory_neuron_trajectory	13.5-Granule_neuron_trajectory	12.5-Granule_neuron_trajectory	11.5-Granule_neuron_trajectory	10.5-Granule_neuron_trajectory	13.5-Cholinergic_neuron_trajectory	12.5-Cholinergic_neuron_trajectory	11.5-Cholinergic_neuron_trajectory	10.5-Cholinergic_neuron_trajectory	9.5-Cholinergic_neuron_trajectory	13.5-Enteric_neuron_trajectory_1	12.5-Enteric_neuron_trajectory_1	11.5-Enteric_neuron_trajectory_1	10.5-Enteric_neuron_trajectory_1	9.5-Enteric_neuron_trajectory_1	13.5-Olfactory_sensory_neuron_trajectory	12.5-Olfactory_sensory_neuron_trajectory	11.5-Olfactory_sensory_neuron_trajectory	10.5-Olfactory_sensory_neuron_trajectory	12.5-Shisa6_positive_neuron_trajectory	11.5-Shisa6_positive_neuron_trajectory	10.5-Shisa6_positive_neuron_trajectory	13.5-Enteric_neuron_trajectory_2	12.5-Enteric_neuron_trajectory_2	11.5-Enteric_neuron_trajectory_2	10.5-Enteric_neuron_trajectory_2	9.5-Enteric_neuron_trajectory_2	13.5-Ganglion_neuron_trajectory	12.5-Ganglion_neuron_trajectory	11.5-Ganglion_neuron_trajectory	10.5-Ganglion_neuron_trajectory	9.5-Ganglion_neuron_trajectory	11.5-Olfactory_ensheathing_cell_trajectory	10.5-Olfactory_ensheathing_cell_trajectory	13.5-Pdgfra_positive_glia_trajectory	11.5-Pdgfra_positive_glia_trajectory	12.5-Schwann_cell_and_Enteric_glia_trajectory_2	11.5-Schwann_cell_and_Enteric_glia_trajectory_2	10.5-Schwann_cell_and_Enteric_glia_trajectory_2	9.5-Schwann_cell_and_Enteric_glia_trajectory_2	12.5-PNS_glia_precursor_cell_trajectory	11.5-PNS_glia_precursor_cell_trajectory	10.5-PNS_glia_precursor_cell_trajectory	9.5-PNS_glia_precursor_cell_trajectory	13.5-Schwann_cell_and_Enteric_glia_trajectory_1	12.5-Schwann_cell_and_Enteric_glia_trajectory_1	11.5-Schwann_cell_and_Enteric_glia_trajectory_1	10.5-Schwann_cell_and_Enteric_glia_trajectory_1	13.5-Cardiac_muscle_trajectory	12.5-Cardiac_muscle_trajectory	11.5-Cardiac_muscle_trajectory	10.5-Cardiac_muscle_trajectory	9.5-Cardiac_muscle_trajectory	13.5-Intermediate_mesoderm_trajectory	12.5-Intermediate_mesoderm_trajectory	11.5-Intermediate_mesoderm_trajectory	10.5-Intermediate_mesoderm_trajectory	9.5-Intermediate_mesoderm_trajectory	13.5-Chondrocyte_trajectory	12.5-Chondrocyte_trajectory	11.5-Chondrocyte_trajectory	10.5-Chondrocyte_trajectory	9.5-Chondrocyte_trajectory	13.5-Osteoblast_trajectory	11.5-Osteoblast_trajectory	10.5-Osteoblast_trajectory	9.5-Osteoblast_trajectory	13.5-Skeletal_muscle_trajectory	12.5-Skeletal_muscle_trajectory	11.5-Skeletal_muscle_trajectory	10.5-Skeletal_muscle_trajectory	9.5-Skeletal_muscle_trajectory	13.5-Connective_tissue_trajectory	12.5-Connective_tissue_trajectory	11.5-Connective_tissue_trajectory	10.5-Connective_tissue_trajectory	13.5-Limb_mesenchyme_trajectory	12.5-Limb_mesenchyme_trajectory	11.5-Limb_mesenchyme_trajectory	10.5-Limb_mesenchyme_trajectory	9.5-Limb_mesenchyme_trajectory	10.5-Placenta_endodermal_trajectory	9.5-Placenta_endodermal_trajectory	13.5-Hepatocyte_trajectory	12.5-Hepatocyte_trajectory	11.5-Hepatocyte_trajectory	10.5-Hepatocyte_trajectory	9.5-Hepatocyte_trajectory	13.5-Megakaryocyte_trajectory	12.5-Megakaryocyte_trajectory	11.5-Megakaryocyte_trajectory	10.5-Megakaryocyte_trajectory	9.5-Megakaryocyte_trajectory	11.5-primitive_erythroid_trajectory	10.5-primitive_erythroid_trajectory	9.5-primitive_erythroid_trajectory	13.5-White_blood_cell_trajectory	12.5-White_blood_cell_trajectory	11.5-White_blood_cell_trajectory	10.5-White_blood_cell_trajectory	9.5-White_blood_cell_trajectory	13.5-Definitive_erythroid_trajectory	12.5-Definitive_erythroid_trajectory	11.5-Definitive_erythroid_trajectory	10.5-Definitive_erythroid_trajectory	9.5-Definitive_erythroid_trajectory	13.5-Primordial_germ_cell_trajectory	12.5-Primordial_germ_cell_trajectory	11.5-Primordial_germ_cell_trajectory	10.5-Primordial_germ_cell_trajectory	9.5-Primordial_germ_cell_trajectory	13.5-Urothelium_trajectory	11.5-Urothelium_trajectory	10.5-Urothelium_trajectory	9.5-Urothelium_trajectory	11.5-Apical_ectodermal_ridge_trajectory	10.5-Apical_ectodermal_ridge_trajectory	9.5-Apical_ectodermal_ridge_trajectory	13.5-Stomach_epithelial_trajectory	12.5-Stomach_epithelial_trajectory	11.5-Stomach_epithelial_trajectory	10.5-Stomach_epithelial_trajectory	9.5-Stomach_epithelial_trajectory	11.5-Lung_epithelial_trajectory	10.5-Lung_epithelial_trajectory	12.5-Retina_epithelial_trajectory	13.5-Renal_epithelial_trajectory	11.5-Renal_epithelial_trajectory	10.5-Renal_epithelial_trajectory	9.5-Renal_epithelial_trajectory	13.5-Olfactory_epithelial_trajectory	12.5-Olfactory_epithelial_trajectory	11.5-Olfactory_epithelial_trajectory	10.5-Olfactory_epithelial_trajectory	9.5-Olfactory_epithelial_trajectory	13.5-Midgut_Hindgut_epithelial_trajectory	11.5-Midgut_Hindgut_epithelial_trajectory	10.5-Midgut_Hindgut_epithelial_trajectory	9.5-Midgut_Hindgut_epithelial_trajectory	13.5-Pericardium_trajectory	12.5-Pericardium_trajectory	11.5-Pericardium_trajectory	10.5-Pericardium_trajectory	12.5-Auditory_epithelial_trajectory	11.5-Auditory_epithelial_trajectory	10.5-Auditory_epithelial_trajectory	9.5-Auditory_epithelial_trajectory	13.5-Branchial_arch_epithelial_trajectory	12.5-Branchial_arch_epithelial_trajectory	11.5-Branchial_arch_epithelial_trajectory	10.5-Branchial_arch_epithelial_trajectory	9.5-Branchial_arch_epithelial_trajectory	13.5-Epidermis_trajectory	12.5-Epidermis_trajectory	11.5-Epidermis_trajectory	10.5-Epidermis_trajectory	9.5-Epidermis_trajectory	13.5-Lymphatic_endothelial_trajectory	12.5-Lymphatic_endothelial_trajectory	11.5-Lymphatic_endothelial_trajectory	10.5-Lymphatic_endothelial_trajectory	13.5-Endocardium_trajectory	12.5-Endocardium_trajectory	11.5-Endocardium_trajectory	10.5-Endocardium_trajectory	9.5-Endocardium_trajectory	13.5-Arterial_endothelial_trajectory	12.5-Arterial_endothelial_trajectory	11.5-Arterial_endothelial_trajectory	10.5-Arterial_endothelial_trajectory	9.5-Arterial_endothelial_trajectory	13.5-Liver_endothelial_trajectory	12.5-Liver_endothelial_trajectory	11.5-Liver_endothelial_trajectory	10.5-Liver_endothelial_trajectory	9.5-Liver_endothelial_trajectory	13.5-Brain_endothelial_trajectory	12.5-Brain_endothelial_trajectory	11.5-Brain_endothelial_trajectory	10.5-Brain_endothelial_trajectory	9.5-Brain_endothelial_trajectory	13.5-Venous_and_capillary_endothelial_trajectory	12.5-Venous_and_capillary_endothelial_trajectory	11.5-Venous_and_capillary_endothelial_trajectory	10.5-Venous_and_capillary_endothelial_trajectory	9.5-Venous_and_capillary_endothelial_trajectory
TCGA-OR-A5J1-01A	0	0	0.811544	0.764365	0	0	0.697666	0.776983	0.858193	0	0	0	0	0	0	0	0.712663	0.762035	0.785471	0	0	0.743017	0.745966	0.842765	0	0	0.580941	0	0	0	0	0	0	0	0	0	0	0	0	0	0	0	0	0	0	0	0	0	0	0	0	0	0	0	0	0	0	0.605502	0.611967	0.828273	0	0	0	0	0	0	0.809756	0	0	0.879938	0.899929	0.907277	0	0	0.743162	0	0	0	0	0.816172	0.788969	0.715166	0.761895	0.887666	0.93146	0.91235	0	0	0.810948	0.849303	0.86485	0.69952	0.830174	0.850315	0.901029	0.556412	0	0.835121	0.896483	0.933416	0	0	0.702099	0	0	0	0.771959	0.93319	0.957747	0.822777	0.789333	0.562161	0	0.746441	0.84446	0.891933	0	0	0.794296	0.843158	0.849036	0.658634	0.828759	0.854709	0.73207	0	0.81544	0.855226	0.871528	0.842592	0.773266	0.877535	0.811187	0.670012	0	0	0	0.859837	0	0	0	0.858944	0.274293	0.793418	0	0	0	0	0.654404	0	0.876561	0.880373	0	0	0	0	0	0.627972	0	0.853738	0.742947	0.792592	0.742983	0	0	0.888401	0.788664	0	0	0.739967	0.764974	0	0.66323	0.881142	0.865074	0	0	0.662594	0.853915	0.829404	0	0	0.787428	0.83374	0.916538	0	0	0.860469	0	0	0	0.919462	0.860957	0.839307	0.733644	0	0.498677	0.736087	0.880202	0	0	0.853266	0.6347	0.673464	0.790811	0.730441	0.847607	0.764268	0.727588	0.770308	0.852928	0.85439	0.896895	0.933323
TCGA-OR-A5J2-01A	0	0	0.80901	0.811872	0	0	0.576208	0.679489	0.83746	0	0	0	0	0	0	0	0	0.729141	0.750494	0	0	0.594163	0	0.844131	0	0	0	0	0	0	0	0	0	0	0	0	0	0	0	0	0	0	0	0	0	0	0	0	0	0	0	0	0	0	0	0	0	0.622766	0.647866	0.82578	0	0	0	0	0	0	0.81233	0	0	0.849155	0.884028	0.877873	0	0	0.758635	0	0	0	0	0	0	0.704526	0.717455	0.894321	0.921146	0.912769	0	0	0.809938	0.865667	0.85914	0.723496	0.861024	0.91167	0.929673	0.566023	0	0.817173	0.870967	0.947622	0	0	0.770467	0	0	0	0.756891	0.910401	0.944094	0.808355	0.829346	0.581687	0	0.669869	0.802078	0.933798	0	0	0.757626	0.805204	0.92608	0	0.7696	0.834546	0.720977	0	0.787726	0.851095	0.812896	0.78825	0.709649	0.856874	0.767552	0.755024	0	0	0	0	0	0	0	0.858734	0.827593	0.824868	0	0	0	0	0.680573	0	0.830466	0.84935	0	0	0	0	0	0.772748	0	0.868387	0.777038	0	0	0	0	0	0.813314	0	0	0.629081	0.758064	0	0.732628	0	0	0	0	0.649058	0.838212	0.841872	0	0	0.752004	0.837022	0.882675	0.802817	0	0.851044	0	0	0	0.920312	0.906789	0.898495	0.637067	0	0.833139	0.81917	0.851934	0	0	0.844863	0.820997	0.920301	0.631019	0.679286	0.862348	0.874194	0.894693	0.715601	0.849469	0.911617	0.936256	0.94236
TCGA-OR-A5J3-01A	0	0	0.78863	0.765927	0	0	0.688828	0.762019	0.870037	0	0	0	0	0	0	0	0	0.730295	0.817143	0	0	0.727654	0.746514	0.878364	0	0	0	0	0	0	0	0	0	0	0	0	0	0	0	0	0	0	0	0	0	0	0	0	0	0	0	0	0	0	0	0	0	0.625431	0.667629	0.812537	0	0	0	0	0	0	0	0	0	0.815743	0.878019	0.924743	0	0	0.819368	0	0	0	0	0.798535	0.772266	0.756577	0.728374	0.910431	0.949435	0.925622	0	0	0.776717	0.813581	0.854213	0.768336	0.808178	0.85917	0.877222	0.683793	0	0.8022	0.899196	0.91052	0	0	0.775157	0	0	0	0.772418	0.929697	0.95507	0.683048	0.82631	0.535848	0.69921	0.695106	0.843762	0.923045	0	0	0.855527	0.814707	0.822253	0.81289	0.831613	0.886103	0.68772	0	0.823292	0.84473	0.774874	0.827041	0.771924	0.883106	0.83173	0.679419	0	0	0	0	0	0	0	0.765987	0.81533	0	0	0	0	0	0.814547	0	0.894255	0	0	0	0	0	0	0.654677	0	0.829056	0.796247	0.802715	0.710808	0	0	0	0.886157	0.793064	0	0.775517	0.720554	0	0.699925	0.836806	0.841736	0	0	0.664747	0.751931	0.805954	0	0	0.770095	0.834982	0.906264	0	0	0.877468	0	0	0	0.829225	0.825239	0.818698	0.702515	0	0.458054	0.726391	0.834129	0	0	0.870336	0.669887	0.715227	0.722602	0.698265	0.838239	0.785721	0.791351	0.625001	0.856421	0.849489	0.893402	0.936768
TCGA-OR-A5J5-01A	0	0	0.829794	0.787996	0	0	0.751316	0.75436	0.864846	0	0	0	0	0	0	0	0	0.782454	0.805769	0	0	0.761691	0.752951	0.864088	0	0	0.566546	0	0	0	0	0	0	0	0	0	0	0	0	0	0	0	0	0	0	0	0	0	0	0	0	0	0	0	0	0	0	0.717419	0.604976	0.832935	0	0	0	0	0	0	0	0	0	0.8367	0.859215	0.894267	0	0	0.830646	0	0	0	0	0.825243	0.781959	0.772531	0.742731	0.904962	0.938873	0.923096	0	0	0.783265	0.852781	0.87755	0.687578	0.819151	0.872668	0.875787	0.686945	0	0.82196	0.892346	0.909839	0	0	0.82526	0	0	0	0.8927	0.955541	0.953848	0.72426	0.696306	0	0	0.679683	0.785173	0.848985	0	0	0.853968	0.781359	0.85424	0.828056	0.835158	0.88307	0.761106	0	0.805401	0.82715	0.806465	0.821176	0.772932	0.868669	0.784277	0.739863	0	0	0	0	0	0	0	0.80947	0.816427	0.803801	0	0	0	0.866034	0.83316	0	0.831921	0	0	0	0	0	0	0.841479	0	0.871011	0.770627	0.787808	0.805758	0	0	0	0.821506	0	0	0.774735	0.704207	0	0.706234	0.816652	0.880358	0	0	0.78089	0.818358	0.802556	0	0	0.806168	0.827454	0.904171	0	0	0.862532	0	0	0	0.860376	0.736169	0.761481	0.711243	0	0.709948	0.66832	0.796083	0	0	0.754907	0.72012	0.780424	0.711455	0.738546	0.828614	0.824294	0.742046	0.727102	0.827797	0.823763	0.874803	0.911473
TCGA-OR-A5J6-01A	0	0	0	0.829045	0	0	0.682769	0.625066	0.766975	0	0	0	0	0	0	0	0	0.659837	0.761682	0	0	0.62545	0	0.758388	0	0	0	0	0	0	0	0	0	0	0	0	0	0	0	0	0	0	0	0	0	0	0	0	0	0	0	0	0	0	0	0	0	0.636942	0.726082	0.782494	0	0	0	0	0	0	0	0	0	0.651996	0.808137	0.873381	0	0	0	0	0	0	0	0.787718	0.764503	0.677812	0.655613	0.828249	0.880166	0.885888	0	0	0.740429	0.780734	0.775276	0.571909	0.752356	0.731515	0.799978	0	0	0.742459	0.785671	0.814221	0	0	0.719513	0	0	0	0.722342	0.900687	0.926586	0.834685	0.881843	0.711428	0.663633	0.75066	0.849042	0.879808	0.8053	0.722618	0.88172	0.855183	0.824521	0.802631	0.871275	0.921626	0.830813	0.678676	0.890834	0.910216	0.881993	0.86952	0.840163	0.897816	0.898785	0.579127	0	0	0	0	0	0	0	0.574589	0.222591	0	0	0	0	0	0.719444	0	0.845592	0	0	0	0	0	0	0.746989	0	0.862357	0	0	0	0	0	0	0.803763	0	0	0.769978	0.777525	0	0.838459	0	0	0	0	0.695056	0.55673	0.788111	0	0	0.787921	0.832964	0.8902	0.816079	0	0.88607	0	0	0	0.931997	0.910923	0.819242	0.73972	0.773713	0.844201	0.726799	0.884157	0.904413	0	0.885845	0.769661	0.896103	0.732396	0.822718	0.901083	0.742547	0.820646	0.788123	0.897706	0.907192	0.928819	0.957552
TCGA-OR-A5J7-01A	0	0	0	0.827897	0	0	0.557708	0.596175	0.83111	0	0	0	0	0	0	0	0	0.716135	0.72497	0	0	0.622533	0.708597	0.861075	0	0	0	0	0	0	0	0	0	0	0	0	0	0	0	0	0	0	0	0	0	0	0	0	0	0	0	0	0	0	0	0	0	0	0.681681	0.861228	0	0	0	0	0	0	0	0	0	0.809936	0.868081	0.877454	0	0	0.771278	0	0	0	0	0.870307	0	0.71641	0.759013	0.836961	0.893867	0.911046	0	0	0.749721	0.78292	0.827889	0.506968	0.781353	0.806208	0.860114	0.592712	0	0.758792	0.854035	0.89546	0	0	0.708217	0	0	0	0.787499	0.937214	0.957689	0.868137	0.782368	0.61777	0.710658	0.72759	0.680321	0.912752	0	0	0.845919	0.84418	0.817691	0.841274	0.868195	0.912055	0.765751	0	0.831644	0.842597	0.867961	0.8604	0.777821	0.87844	0.882058	0.71895	0	0	0	0	0	0	0	0.836395	0.263391	0	0	0	0	0	0.844155	0	0.810257	0	0	0	0	0	0	0.692185	0	0.89868	0.814112	0	0	0	0	0	0.841912	0	0	0.776549	0.719096	0	0.801205	0	0.763672	0	0	0.703351	0.781922	0.769484	0	0	0.762365	0.838942	0.933535	0.829977	0	0.882646	0	0	0	0.891366	0.84899	0.863441	0.665409	0	0.727248	0.692292	0.892368	0.872909	0	0.830487	0.812991	0.84697	0.670857	0.759361	0.827747	0.81322	0.791711	0.782366	0.870776	0.894877	0.919053	0.952691
TCGA-OR-A5J8-01A	0	0	0	0.831756	0	0	0	0	0.709881	0	0	0	0	0	0	0	0	0.678656	0.735189	0	0	0	0	0.762097	0	0	0	0	0	0	0	0	0	0	0	0	0	0	0	0	0	0	0	0	0	0	0	0	0	0	0	0	0	0	0	0	0	0	0.728661	0.821377	0	0	0	0	0	0	0	0	0	0.773937	0.83008	0.879106	0	0	0.813364	0	0	0	0	0	0	0.718112	0.753533	0.958543	0.975185	0.934211	0	0	0.879562	0.885124	0.874822	0.879898	0.813523	0.85197	0.895941	0.691598	0	0.812063	0.85347	0.878412	0.559617	0	0.795111	0	0	0	0.79365	0.93825	0.951821	0	0	0	0	0	0.590314	0.791278	0	0	0.848435	0.850197	0.81386	0.682495	0.772965	0.791415	0.784361	0	0.851781	0.894576	0.85573	0.670946	0.682133	0.80113	0.697348	0.738454	0	0	0	0	0	0	0	0.777422	0.324089	0	0	0	0	0	0.781618	0	0.808678	0	0	0	0	0	0	0.733491	0	0	0	0	0	0	0	0	0.811701	0	0	0.736632	0	0	0.801205	0	0	0	0	0	0.577157	0.75489	0	0	0	0.797496	0.885287	0.792359	0	0.895577	0	0	0	0.89029	0.857589	0.842165	0.807287	0.807546	0.77376	0.79024	0.853937	0.913294	0	0.821777	0.530486	0.836634	0.875423	0.869222	0.887687	0.886303	0.83017	0.832803	0.930857	0.921759	0.932578	0.962709
TCGA-OR-A5J9-01A	0	0	0.792392	0.753037	0	0	0.715516	0.679876	0.851468	0	0	0	0	0	0	0	0	0.729604	0.827956	0	0	0.722976	0.740705	0.867868	0	0	0	0	0	0	0	0	0	0	0	0	0	0	0	0	0	0	0	0	0	0	0	0	0	0	0	0	0	0	0	0	0	0.642153	0.650299	0.835031	0	0	0	0	0	0	0.822571	0	0	0.809897	0.852029	0.919409	0	0	0.788783	0	0	0	0	0	0	0.602115	0.701301	0.916419	0.924296	0.926547	0	0	0.861964	0.864047	0.883946	0.702689	0.835832	0.899242	0.914358	0.583453	0	0.824616	0.864538	0.936923	0	0	0.839321	0	0	0	0.797207	0.936372	0.952239	0.774216	0.693574	0	0	0.646227	0.709225	0.808215	0	0	0.788228	0.780772	0.906779	0	0.806962	0.818004	0.685155	0	0.801854	0.802172	0.841243	0.72028	0.702073	0.850827	0.785472	0.762849	0	0	0	0	0	0	0	0.792793	0.368204	0.861536	0	0	0	0	0.73649	0	0.823231	0	0	0	0	0	0	0.843126	0	0.890517	0.772128	0	0	0	0	0.903713	0.808548	0	0	0.707183	0	0	0.73147	0.852404	0.760497	0	0	0.709773	0.834103	0.801157	0	0	0.779733	0.792274	0.879733	0.778987	0	0.858812	0	0	0	0.923132	0.881311	0.853007	0.679194	0	0.819335	0.792397	0.854027	0	0	0.876943	0.783062	0.833342	0.780312	0.754176	0.891787	0.813675	0.760385	0.682021	0.876566	0.900568	0.916386	0.942305
TCGA-OR-A5JA-01A	0	0	0.836537	0.767851	0	0	0.568293	0.740621	0.860805	0	0	0	0	0	0	0	0	0.754224	0.797438	0	0	0.720015	0.73124	0.850823	0	0	0.540999	0	0	0	0	0	0	0	0	0	0	0	0	0	0	0	0	0	0	0	0	0	0	0	0	0	0	0	0	0	0	0	0.66617	0.84282	0	0	0	0	0	0	0	0	0	0.809428	0.870727	0.902818	0	0	0.767202	0	0	0	0	0.832507	0	0.709143	0.697556	0.868021	0.910408	0.91464	0	0	0.725327	0.785773	0.860568	0.71367	0.793395	0.829406	0.880893	0.571017	0	0.775903	0.873705	0.915149	0	0	0.637638	0	0	0	0.799359	0.939148	0.960769	0.708601	0.804794	0.58478	0	0.726439	0.761665	0.905569	0	0	0.865577	0.900978	0.800304	0.844294	0.879066	0.917736	0.737027	0	0.839735	0.85438	0.826289	0.872056	0.818894	0.905196	0.873349	0.682772	0	0	0	0	0	0	0	0.783432	0.237865	0.853678	0	0	0	0	0.83316	0	0.871389	0	0	0	0	0	0	0.703428	0	0.91757	0.802655	0	0.73471	0	0	0	0.772362	0.791229	0	0.75956	0.722884	0	0.771653	0.887143	0	0	0	0.68429	0.537072	0.775148	0	0	0.774729	0.835274	0.930047	0	0	0.828848	0	0	0	0.838141	0.822318	0.75475	0.719516	0	0.463205	0	0.671954	0	0	0.828903	0.727143	0.786087	0.760845	0.734364	0.840182	0.786625	0.768768	0.755639	0.848532	0.826648	0.867412	0.925199
TCGA-OR-A5JB-01A	0	0	0	0.849855	0	0	0.613842	0.751627	0.854062	0	0	0	0	0	0	0	0	0.712614	0.728378	0	0	0.589969	0.64459	0.845601	0	0	0	0	0	0	0	0	0	0	0	0	0	0	0	0	0	0	0	0	0	0	0	0	0	0	0	0	0	0	0	0	0	0.642644	0.638089	0.764378	0	0	0	0	0	0	0	0	0	0.847163	0.783869	0.883232	0	0	0	0	0	0	0	0	0	0.711119	0.656306	0.839691	0.857248	0.891348	0	0	0.75635	0.811047	0.80528	0.530351	0.728087	0.825061	0.870205	0.651855	0	0.750773	0.844226	0.885873	0	0	0	0	0	0	0.79483	0.931807	0.95645	0.772115	0.711672	0	0	0.685126	0.656121	0.809172	0.749659	0	0.854614	0.902119	0.780279	0.817294	0.860479	0.926661	0.821858	0	0.887455	0.919069	0.84741	0.884387	0.885473	0.916586	0.917387	0.666922	0	0	0	0	0	0	0	0.578479	0.237865	0	0	0	0	0	0.798356	0	0.778588	0	0	0	0	0	0	0.782267	0	0.916562	0	0	0.751646	0	0	0	0.842948	0.775126	0	0.810559	0.698842	0	0.807733	0	0	0	0	0.665984	0.776805	0.717854	0	0	0.78128	0.84279	0.933382	0	0	0.885782	0	0	0	0.869494	0.800727	0.783882	0.765835	0	0.43982	0	0.789698	0	0	0.79386	0.683805	0.807894	0.771001	0.715803	0.836254	0.708845	0.793701	0.659138	0.784632	0.841988	0.886721	0.936566
TCGA-OR-A5JC-01A	0	0	0.892268	0.782723	0	0	0.661476	0.672229	0.82168	0	0	0	0	0	0	0	0	0.586331	0.745721	0	0	0.679318	0.658619	0.848885	0	0	0.584412	0	0	0	0	0	0	0	0	0	0	0	0	0	0	0	0	0	0	0	0	0	0	0	0	0	0	0	0	0	0	0.703004	0.695138	0.864169	0	0	0	0	0	0	0	0	0	0.744354	0.881237	0.917335	0	0	0.773273	0	0	0	0	0.798535	0.904099	0.70855	0.713771	0.889208	0.924509	0.924476	0	0	0.767151	0.805743	0.877525	0.71677	0.76452	0.796395	0.854511	0.683583	0	0.765275	0.883076	0.899028	0	0	0.774345	0	0	0	0.800079	0.946875	0.949658	0.707938	0.804914	0.597599	0	0.689608	0.753725	0.84791	0	0	0.850555	0.833651	0.810147	0.851705	0.845205	0.889859	0.77357	0	0.826181	0.856894	0.745693	0.851566	0.727108	0.883102	0.80672	0.692328	0	0	0	0.858763	0	0	0	0.845376	0.819211	0	0	0	0	0	0.84502	0	0.881329	0	0	0	0	0	0	0.676428	0	0.9047	0.805426	0	0.754731	0	0	0	0.847333	0	0	0.744444	0.730428	0	0.766175	0.837114	0.759641	0	0	0.670619	0.768827	0.728814	0	0	0.738947	0.837577	0.89856	0.835226	0	0.82249	0	0	0	0.903465	0.815849	0.803064	0.701061	0	0.782294	0.750852	0.873962	0	0	0.833868	0.651633	0.692901	0.668514	0.768591	0.835583	0.838641	0.818391	0.807831	0.884819	0.894093	0.930873	0.935327
TCGA-OR-A5JD-01A	0	0	0.885917	0.790231	0	0	0.644863	0.673711	0.817714	0	0	0	0	0	0	0	0	0.700888	0.751011	0	0	0.67763	0.649822	0.796363	0	0	0.583271	0	0	0	0	0	0	0	0	0	0	0	0	0	0	0	0	0	0	0	0	0	0	0	0	0	0	0	0	0	0	0.643132	0.697326	0.879158	0	0	0	0	0	0	0	0	0	0.814144	0.839047	0.913723	0	0	0.757416	0	0	0	0	0.766369	0.849359	0.749228	0.750057	0.871653	0.908344	0.903001	0	0	0.727462	0.842182	0.810589	0.704428	0.748832	0.77939	0.818902	0.769709	0	0.770915	0.840681	0.89412	0	0	0.717631	0	0	0	0.78983	0.910928	0.933641	0.787089	0.871634	0.551459	0	0.693173	0.838698	0.904885	0.820033	0.745796	0.872362	0.858369	0.853598	0.831286	0.870668	0.905041	0.839487	0	0.882245	0.892088	0.884918	0.864453	0.781291	0.893753	0.861884	0.654435	0	0	0	0.868297	0	0	0	0.552049	0.204958	0	0	0	0	0	0.86067	0	0.880885	0	0	0	0	0	0	0.698873	0	0.81667	0.818084	0	0	0	0	0	0.832693	0.778185	0	0.787147	0.729596	0	0.767348	0.876191	0	0	0	0.659277	0.770542	0.775335	0	0	0.805317	0.857167	0.889371	0.840629	0	0.861668	0	0	0.866378	0.872678	0.830386	0.807189	0.723519	0	0.745677	0.730876	0.888265	0	0	0.893943	0.629829	0.727276	0.767463	0.673111	0.848513	0.783607	0.790918	0.776378	0.880267	0.892241	0.912314	0.933131
TCGA-OR-A5JE-01A	0	0	0.890802	0.820645	0	0	0.567643	0.731963	0.836668	0	0	0	0	0	0	0	0	0.632887	0.759713	0	0	0.621863	0.706931	0.837478	0	0	0.558137	0	0	0	0	0	0	0	0	0	0	0	0	0	0	0	0	0	0	0	0	0	0	0	0	0	0	0	0	0	0	0.681439	0.674627	0.759527	0	0	0	0	0	0	0	0	0	0.77164	0.736728	0.91514	0	0	0.735805	0	0	0	0	0.823776	0.785699	0.678116	0.772953	0.878673	0.920776	0.919545	0	0	0.723886	0.764177	0.767975	0.734536	0.743237	0.801169	0.859477	0.745199	0	0.799413	0.849194	0.865464	0	0	0.729857	0	0	0.668068	0.865611	0.952569	0.963936	0	0.71403	0	0.686071	0.654309	0.791716	0.826915	0	0	0.875291	0.855226	0.794769	0.872702	0.884768	0.910497	0.746152	0	0.836349	0.856681	0.751679	0.845122	0.751662	0.884764	0.880885	0.684416	0	0	0	0	0	0	0	0.843609	0.184102	0	0	0	0	0	0.724584	0	0.732341	0	0	0	0	0	0	0.76221	0	0.913801	0.782244	0	0.729441	0	0	0	0.870688	0.785921	0	0.773007	0.752348	0	0.816143	0	0	0.897604	0	0.712842	0.759722	0.739861	0	0	0.749183	0.790459	0.932027	0	0	0.809054	0	0	0	0.872909	0.807449	0.810235	0.752027	0	0.722675	0	0.810716	0	0	0.804219	0.68329	0.792849	0.697056	0.762084	0.844018	0.833184	0.815915	0.805404	0.872757	0.84959	0.904397	0.938586
TCGA-OR-A5JF-01A	0	0	0.791061	0.741236	0	0	0.680079	0.7629	0.846842	0	0	0	0	0	0	0	0	0.744934	0.833868	0	0	0.650338	0.732203	0.827416	0	0	0	0	0	0	0	0	0	0	0	0	0	0	0	0	0	0	0	0	0	0	0	0	0	0	0	0	0	0	0	0	0	0.723587	0.663791	0.814439	0	0	0	0	0	0	0.841332	0	0	0.750727	0.88145	0.919528	0	0	0.795751	0	0	0	0	0.813598	0.773975	0.759237	0.708922	0.894794	0.932974	0.927873	0	0	0.8052	0.813443	0.872999	0.737274	0.833145	0.860384	0.89392	0.604804	0	0.794625	0.904775	0.915106	0	0	0.76758	0	0	0	0.804507	0.923064	0.943737	0.628757	0.824991	0.552747	0.712969	0.734538	0.723977	0.866915	0	0	0.857463	0.791344	0.822539	0.639208	0.811813	0.866655	0.743573	0	0.830562	0.845188	0.782492	0.828124	0.704937	0.878705	0.845072	0.707254	0	0	0	0	0	0	0	0.86081	0.251338	0.850165	0	0	0	0	0.668839	0	0.8645	0.880866	0	0	0	0	0	0.853718	0	0.827648	0.793693	0.795209	0.831452	0	0	0	0.894759	0	0.84027	0.795205	0.725166	0	0.679441	0.789725	0.835292	0	0	0.66457	0.721028	0.767278	0	0	0.795578	0.82415	0.886557	0.815847	0	0.843488	0	0	0	0.897097	0.87302	0.804649	0.698524	0	0.793879	0.70997	0.849401	0	0	0.896901	0.621209	0.683005	0.768116	0.794482	0.833775	0.79749	0.810086	0.706029	0.857573	0.880862	0.907554	0.946459
TCGA-OR-A5JG-01A	0	0	0.912356	0.76766	0	0	0.661164	0.56831	0.835598	0	0	0	0	0	0	0	0	0.699253	0.758237	0	0	0.681127	0.693027	0.8672	0	0	0.576835	0	0	0	0	0	0	0	0	0	0	0	0	0	0	0	0	0	0	0	0	0	0	0	0	0	0	0	0	0	0	0	0.665728	0.851349	0	0	0	0	0	0	0	0	0	0.825453	0.872685	0.924769	0	0	0.750571	0	0	0	0	0.907785	0	0.675551	0.718119	0.869611	0.903682	0.917694	0	0	0.764199	0.781914	0.863927	0.698	0.769724	0.847788	0.894405	0.552751	0	0.787042	0.851078	0.914371	0	0	0.696549	0	0	0	0.802955	0.924008	0.951883	0.756151	0.73983	0	0.696258	0.728206	0.711336	0.919487	0	0	0.841996	0.871331	0.81123	0.824679	0.867149	0.918983	0.779691	0	0.835647	0.864206	0.887816	0.872069	0.852918	0.902186	0.876119	0.681664	0	0	0.801257	0.862688	0	0	0	0.796635	0.263391	0	0	0	0	0	0.750437	0	0.835709	0	0	0	0	0	0	0.753394	0	0.903697	0.820864	0	0	0	0	0	0.80731	0	0	0.75465	0.760118	0	0.78654	0	0	0	0	0.710119	0.784157	0.782122	0	0	0.749787	0.873573	0.900873	0	0	0.90397	0	0	0	0.833163	0.82327	0.740773	0.7338	0	0.673127	0	0.746269	0.900956	0	0.825877	0.686092	0.751593	0.737667	0.720407	0.844578	0.811952	0.786365	0.7328	0.886346	0.845015	0.870286	0.945269
TCGA-OR-A5JI-01A	0	0	0.922055	0.80368	0	0	0.673626	0.588739	0.806081	0	0	0	0	0	0	0	0	0.702558	0.768624	0	0	0	0	0.792089	0	0	0	0	0	0	0	0	0	0	0	0	0	0	0	0	0	0	0	0	0	0	0	0	0	0	0	0	0	0	0	0	0	0	0.712015	0.774775	0	0	0	0	0	0	0	0	0	0.805182	0.816284	0.920901	0	0	0.837426	0	0	0	0	0.819077	0.862862	0.645661	0.829776	0.931391	0.958793	0.926024	0	0	0.812192	0.854716	0.891836	0.864549	0.810308	0.833451	0.85158	0.598759	0	0.790758	0.860462	0.906645	0	0	0.808924	0	0	0	0.822044	0.922571	0.924246	0.722385	0	0	0	0.669833	0.717566	0.823998	0	0.745292	0.885971	0.854551	0.798751	0.727532	0.78787	0.813247	0.784171	0	0.824966	0.841228	0.799678	0.685926	0.684173	0.802963	0.713671	0.775338	0	0	0	0	0	0	0	0.852747	0.804354	0	0	0	0	0	0.83391	0	0.872095	0	0	0	0	0	0	0.68084	0	0.854889	0.797775	0	0	0	0	0	0.894955	0.795407	0.829422	0.786792	0.755043	0	0.753803	0.824362	0.748691	0	0	0.781356	0.753723	0.777223	0	0	0.77023	0.826448	0.910245	0.787428	0	0.87252	0	0	0.797051	0.930078	0.917552	0.836614	0.760072	0.880298	0.882102	0.847086	0.882793	0	0	0.889983	0.801974	0.850993	0.84789	0.874884	0.912277	0.857852	0.819728	0.81677	0.932046	0.920059	0.934796	0.952487
TCGA-OR-A5JJ-01A	0	0	0.776631	0.703044	0	0	0.555638	0.772663	0.871128	0	0	0	0	0	0	0	0	0.757695	0.830081	0	0	0.751438	0.750026	0.860867	0	0	0.575161	0	0	0	0	0	0	0	0	0	0	0	0	0	0	0	0	0	0	0	0	0	0	0	0	0	0	0	0	0	0	0.624751	0.628343	0.915678	0	0	0	0	0	0	0	0	0	0.746257	0.885242	0.918987	0	0	0.80388	0	0	0	0	0.850001	0.778183	0.774112	0.746388	0.886096	0.940148	0.920931	0	0	0.801414	0.831512	0.871573	0.822257	0.78959	0.867428	0.894354	0.674855	0.681922	0.813529	0.883894	0.906451	0	0	0.764506	0	0	0	0.839331	0.953648	0.964433	0.769501	0	0	0	0.673699	0.792191	0.903727	0	0	0.843494	0.782568	0.83831	0.787442	0.803977	0.880873	0.711207	0	0.814751	0.848163	0.78832	0.848014	0.743741	0.882149	0.857957	0.730785	0	0	0	0.833731	0	0	0	0.837877	0.818856	0.840909	0	0	0	0	0.839343	0	0.842039	0	0	0	0	0	0	0.681201	0	0.889397	0.781371	0.808875	0.791273	0	0	0	0.826482	0	0	0.794534	0.716873	0	0.706234	0.802098	0.76993	0	0	0.748851	0.828686	0.810162	0	0.8411	0.77307	0.808131	0.919432	0	0	0.879324	0	0	0	0.814948	0.812843	0.75162	0.734886	0	0.66561	0	0.760447	0	0	0.776821	0.717867	0.770684	0.734483	0.810907	0.812556	0.735091	0.799511	0.740019	0.869864	0.840424	0.857403	0.927446
TCGA-OR-A5JK-01A	0	0	0.905639	0.819413	0	0	0.656345	0.673527	0.809315	0	0	0	0	0	0	0	0	0.604373	0.768128	0	0	0.723189	0.6601	0.817242	0	0	0.58166	0	0	0	0	0	0	0	0	0	0	0	0	0	0	0	0	0	0	0	0	0	0	0	0	0	0	0	0	0	0	0.607799	0.729847	0.775055	0	0	0	0	0	0	0	0	0	0.813806	0.818876	0.900793	0	0	0.749295	0	0	0	0	0.735566	0.882241	0.74967	0.744503	0.887781	0.904564	0.918495	0	0	0.692548	0.816035	0.852576	0.679206	0.793091	0.805511	0.828101	0.721204	0	0.769465	0.851694	0.862042	0	0	0.740593	0	0	0	0.842744	0.93572	0.949442	0.665179	0.820513	0.606118	0	0.681781	0.738175	0.802481	0.751392	0.733994	0.887315	0.888915	0.757296	0.820473	0.841938	0.887569	0.816839	0	0.873895	0.911239	0.901827	0.84779	0.803092	0.882935	0.853873	0.680547	0	0	0	0	0	0	0	0.860481	0.821321	0	0	0	0	0	0.735517	0	0.834409	0	0	0	0	0	0	0.685093	0	0.866906	0	0	0.760645	0	0	0	0.874708	0	0	0.771542	0.757674	0	0.737156	0.848823	0	0	0	0.693987	0.766436	0.758591	0	0	0.748371	0.833839	0.900579	0.826201	0	0.868289	0	0	0	0.904289	0.850404	0.776218	0.829467	0	0.786982	0.729107	0.862818	0	0	0.816431	0.654667	0.711603	0.773192	0.775051	0.8548	0.80864	0.790119	0.752952	0.858204	0.890292	0.918113	0.935636
TCGA-OR-A5JL-01A	0	0	0.872469	0.815893	0	0	0.636093	0.738473	0.845271	0	0	0	0	0	0	0	0	0.756447	0.718884	0	0	0.743054	0.700174	0.842607	0	0	0	0	0	0	0	0	0	0	0	0	0	0	0	0	0	0	0	0	0	0	0	0	0	0	0	0	0	0	0	0	0	0.624666	0.669211	0.845506	0	0	0	0	0	0	0	0	0	0.827052	0.888743	0.923914	0	0	0.664596	0	0	0	0	0.84819	0.779234	0.730943	0.608607	0.835873	0.87767	0.899841	0	0	0.763523	0.768246	0.839404	0.546177	0.754292	0.801589	0.824722	0.692128	0	0.779789	0.873627	0.900136	0	0	0	0	0	0	0.712661	0.903162	0.938175	0.820906	0.874544	0.613802	0.693729	0.779005	0.826476	0.896373	0.736563	0	0.866013	0.879647	0.813302	0.796346	0.858842	0.911465	0.79448	0	0.850564	0.876348	0.865494	0.871975	0.817395	0.905404	0.886807	0.657843	0	0	0.781221	0	0	0	0	0.859278	0.324089	0.841149	0	0	0	0	0.706311	0	0.813092	0.877073	0	0	0	0	0	0.662101	0	0.900412	0	0	0	0	0	0	0.783796	0	0	0.693106	0.752756	0	0.76137	0	0.763119	0	0	0.69742	0.548737	0.82977	0	0	0.778581	0.845302	0.901031	0.845796	0	0.861885	0	0	0	0.834055	0.848633	0.832839	0.755289	0	0.720242	0.648633	0.818933	0.899676	0	0.915611	0.860138	0.831013	0.711118	0.686719	0.842273	0.829104	0.815066	0.632692	0.893895	0.895667	0.924931	0.951458
TCGA-OR-A5JM-01A	0	0	0.798343	0.876872	0	0	0.650742	0.762427	0.86787	0	0	0	0	0	0	0	0.655417	0.641043	0.839359	0	0	0.741419	0.80062	0.89425	0	0	0	0	0	0	0	0	0	0	0	0	0	0	0	0	0	0	0	0	0	0	0	0	0	0	0	0	0	0	0	0	0	0.58945	0.65434	0.809778	0	0	0	0	0	0	0	0	0	0.838726	0.876694	0.92145	0	0	0.80072	0	0	0	0	0	0	0.628645	0.749501	0.864497	0.901791	0.939269	0	0	0.775898	0.855562	0.869126	0.520225	0.805491	0.885417	0.909094	0.550302	0	0.805744	0.87451	0.930618	0	0	0.748212	0	0	0	0.764583	0.926104	0.962896	0.872082	0.853382	0.666018	0.712884	0.764801	0.812831	0.898733	0	0	0.798841	0.753901	0.851604	0.792091	0.859264	0.892965	0.770942	0	0.81446	0.829024	0.875606	0.86355	0.705307	0.888384	0.868665	0.692838	0	0	0.783835	0	0	0	0	0.84758	0.317154	0.867379	0	0	0	0	0.842469	0	0.793797	0.844827	0	0	0	0	0	0.841387	0	0.872161	0.750067	0	0.818693	0	0	0.912657	0.83559	0	0	0.684032	0.736402	0	0.680025	0	0.856498	0	0	0.708613	0.745245	0.831729	0	0	0.771408	0.800028	0.887456	0	0	0.862532	0	0	0	0.812483	0.787271	0.804592	0.749753	0	0.623805	0	0.829952	0	0	0.774458	0.828612	0.728672	0.612184	0.72117	0.807067	0	0.701539	0	0.759662	0.827714	0.881505	0.928139
TCGA-OR-A5JO-01A	0	0	0	0.846744	0	0	0	0	0.662934	0	0	0	0	0	0	0	0	0	0.596477	0	0	0	0	0.658059	0	0	0	0	0	0	0	0	0	0	0	0	0	0	0	0	0	0	0	0	0	0	0	0	0	0	0	0	0	0	0	0	0	0	0	0.844439	0	0	0	0	0	0	0	0	0	0.689306	0.833269	0.805172	0	0	0.703761	0	0	0	0	0.803397	0.846604	0.652329	0.706196	0.887294	0.922016	0.918194	0	0	0.636648	0.819255	0.696294	0.824505	0.746543	0.732739	0.794134	0.657067	0	0.732092	0.812983	0.833183	0	0	0.755935	0	0	0	0.746049	0.897321	0.913124	0.801388	0.802322	0.590836	0.714063	0.689666	0.660059	0.765529	0.820075	0.692164	0.891703	0.90561	0.799459	0.672909	0.793909	0.820594	0.812721	0.699742	0.879802	0.909992	0.857796	0.727132	0.64689	0.82945	0.761189	0.699771	0	0	0	0	0	0	0	0.79693	0.284246	0	0	0	0	0	0.76562	0	0.789618	0	0	0	0	0	0	0.764713	0	0.863891	0	0	0	0	0	0	0.737373	0	0	0.717683	0.765702	0	0.873652	0	0	0	0	0.687909	0.555438	0.693153	0	0	0.773747	0.823384	0.886021	0.776414	0	0.933859	0	0	0.849296	0.954995	0.923331	0.867715	0.849521	0.870845	0.941486	0.89693	0.925068	0.954918	0.856015	0.841112	0.747815	0.847111	0.909265	0.942416	0.951936	0.906646	0.916739	0.877717	0.958886	0.954574	0.954582	0.964463
TCGA-OR-A5JP-01A	0	0	0.832534	0.809473	0	0	0.530686	0.652438	0.854627	0	0	0	0	0	0	0	0	0.702864	0.746876	0	0	0.675626	0.778462	0.84052	0	0	0	0	0	0	0	0	0	0	0	0	0	0	0	0	0	0	0	0	0	0	0	0	0	0	0	0	0	0	0	0	0	0.623201	0.677033	0.863002	0	0	0	0	0	0	0	0	0	0.81271	0.86452	0.92024	0	0	0.81479	0	0	0	0	0.823221	0.790697	0.67771	0.707148	0.909631	0.973061	0.93066	0	0	0.778556	0.880486	0.854139	0.749828	0.792396	0.857294	0.893277	0.58298	0	0.793114	0.911299	0.909209	0	0	0.766279	0	0	0	0.837673	0.954059	0.959417	0.771095	0	0.591018	0	0.685981	0.79264	0.912775	0	0	0.835058	0.818116	0.84791	0.724079	0.814135	0.865405	0.717028	0	0.809273	0.800284	0.786565	0.772391	0.694527	0.859299	0.786848	0.738807	0	0	0	0	0	0	0	0.895471	0.274293	0	0	0	0	0	0.670881	0	0.882109	0	0	0	0	0	0	0.700716	0	0.884556	0.742421	0	0.72119	0	0	0	0.899996	0	0	0.782798	0.737808	0	0.724701	0.812236	0.75037	0	0	0.667032	0.809286	0.805322	0	0	0.775471	0.859409	0.912303	0.833936	0	0.863424	0	0	0	0.8949	0.862777	0.778293	0.700432	0	0.716326	0	0.849872	0	0	0.782507	0.628996	0.71917	0.713453	0.698975	0.837968	0.82837	0.811568	0.767017	0.874573	0.882207	0.909421	0.931162
TCGA-OR-A5JQ-01A	0	0	0.883728	0.738582	0	0	0.594679	0.584588	0.815807	0	0	0	0	0	0	0	0	0.693161	0.762328	0	0	0.611064	0	0.806795	0	0	0	0	0	0	0	0	0	0	0	0	0	0	0	0	0	0	0	0	0	0	0	0	0	0	0	0	0	0	0	0	0	0	0.715061	0.879497	0	0	0	0	0	0	0	0	0	0.852151	0.837341	0.90098	0	0	0.81883	0	0	0	0	0.877016	0.79121	0.650201	0.689381	0.930127	0.954862	0.925078	0	0	0.783159	0.854508	0.89347	0.897831	0.817381	0.856941	0.882104	0.642779	0	0.761729	0.857412	0.893849	0	0	0.807225	0	0	0	0.818766	0.924625	0.938666	0.709259	0.822752	0.596494	0	0.648601	0.701127	0.902306	0	0.769132	0.884065	0.855357	0.784411	0.709801	0.813222	0.843907	0.789826	0	0.831761	0.863009	0.831396	0.799344	0.724952	0.853313	0.814253	0.719363	0	0	0	0	0	0	0	0.896008	0.795644	0	0	0	0	0	0.689741	0	0.858497	0	0	0	0	0	0	0.651015	0	0.822065	0.773208	0	0	0	0	0	0.893645	0.789268	0	0.760506	0.707306	0	0.724701	0.828704	0	0	0	0.639099	0.844867	0.805433	0	0	0.743919	0.852654	0.889809	0.816774	0	0.849194	0	0	0.872517	0.905044	0.906358	0.849057	0.817463	0	0.792239	0.733042	0.891044	0	0	0.846939	0.796363	0.727477	0.763801	0.812253	0.848271	0.781179	0.763481	0.825915	0.890501	0.900593	0.929413	0.954136
TCGA-OR-A5JR-01A	0	0	0.902087	0.779652	0	0	0.635915	0.708752	0.834221	0	0	0	0	0	0	0	0	0.730706	0.802407	0	0	0.680438	0.716276	0.784648	0	0	0	0	0	0	0	0	0	0	0	0	0	0	0	0	0	0	0	0	0	0	0	0	0	0	0	0	0	0	0	0	0	0	0.710315	0.826319	0	0	0	0	0	0	0.813345	0	0	0.813391	0.892969	0.930846	0	0	0.817842	0	0	0	0	0.863626	0	0.730408	0.741081	0.866748	0.920669	0.934674	0	0	0.80688	0.85157	0.896993	0.706326	0.800746	0.847904	0.911815	0.597957	0	0.822144	0.857088	0.929793	0	0	0.739035	0	0	0	0.732336	0.905584	0.932485	0.780544	0.892319	0.530316	0	0.683204	0.798708	0.854206	0.745933	0	0.8489	0.806547	0.840561	0.747287	0.82408	0.845001	0.778712	0	0.827954	0.870083	0.887487	0.844045	0.730657	0.881013	0.821216	0.716443	0	0	0	0	0	0	0	0.771622	0.358666	0.872213	0	0	0	0	0.719632	0	0.899655	0	0	0	0	0	0	0.860258	0	0.838133	0.808329	0	0	0.782503	0	0	0.792861	0	0	0.717377	0.697516	0	0.747131	0.875966	0.729035	0	0	0.642452	0.788492	0.795962	0	0	0.778061	0.818903	0.894991	0.786087	0	0.820866	0	0	0	0.872214	0.916885	0.867745	0.707163	0	0.711981	0.806832	0.834441	0	0	0.876166	0.860778	0.879029	0.731105	0.685919	0.879677	0.821599	0.800634	0.735836	0.878895	0.89584	0.932606	0.949122
TCGA-OR-A5JS-01A	0	0	0.875274	0.803114	0	0	0.653808	0.751876	0.868249	0	0	0	0	0	0	0	0.654913	0.668272	0.801565	0	0	0.716927	0.767398	0.872497	0	0	0	0	0	0	0	0	0	0	0	0	0	0	0	0	0	0	0	0	0	0	0	0	0	0	0	0	0	0	0	0	0	0.617742	0.63692	0.815821	0	0	0	0	0	0	0	0	0	0.858721	0.881937	0.915245	0	0	0.666935	0	0	0	0	0.89323	0	0.722599	0.595437	0.880433	0.884596	0.90684	0	0	0.786252	0.794903	0.85908	0.737758	0.803859	0.855276	0.885096	0.615041	0	0.778523	0.893895	0.93598	0	0	0.706803	0	0	0	0.729638	0.914886	0.964665	0.631803	0.825212	0.643133	0.682242	0.759593	0.833904	0.874354	0	0	0.810425	0.824841	0.832836	0.774816	0.853462	0.905873	0.758942	0	0.824203	0.853676	0.821962	0.865585	0.761859	0.898954	0.869087	0.660505	0	0	0.799303	0	0	0	0	0.897693	0.800134	0.870056	0	0	0	0	0.688759	0	0.881635	0.883971	0	0	0	0	0	0.861896	0	0.867945	0.779987	0	0.738826	0	0	0	0.774764	0	0	0.745783	0.715555	0	0.772776	0	0.844776	0	0	0.698196	0.487136	0.788569	0	0	0.754964	0.833559	0.888923	0.846336	0	0.917329	0	0	0	0.896147	0.770221	0.752448	0.770644	0	0.549629	0.682348	0.804577	0	0	0.868762	0.663307	0.720242	0.715521	0.726904	0.849676	0.77582	0.78426	0.678065	0.866222	0.839811	0.899537	0.941149
TCGA-OR-A5JT-01A	0	0	0.907162	0.775429	0	0	0.643997	0.716292	0.791719	0	0	0	0	0	0	0	0	0.744579	0.740149	0	0	0.683048	0.653352	0.816492	0	0	0	0	0	0	0	0	0	0	0	0	0	0	0	0	0	0	0	0	0	0	0	0	0	0	0	0	0	0	0	0	0	0	0.684051	0.836352	0	0	0	0	0	0	0.845545	0	0	0.812405	0.878871	0.918618	0	0	0.773161	0	0	0	0	0.808705	0	0.725146	0.696043	0.857077	0.928921	0.921832	0	0	0.806661	0.824586	0.858362	0.65779	0.818871	0.841806	0.892317	0.609653	0.678009	0.820387	0.855367	0.918935	0	0	0.744585	0	0	0	0.724235	0.908183	0.918881	0.77285	0.851535	0.5633	0	0.682004	0.76296	0.876256	0	0	0.826766	0.836224	0.817391	0.740616	0.838847	0.864964	0.790447	0	0.837844	0.862804	0.896484	0.85569	0.755062	0.884394	0.852426	0.741256	0	0	0	0	0	0	0.859207	0.780296	0.336812	0.842817	0	0	0	0	0.849777	0	0.908154	0	0	0	0	0	0	0.823818	0	0.817329	0	0	0	0.770078	0	0	0.77033	0	0	0.753761	0.713066	0	0.772216	0.868794	0.759449	0	0	0.653108	0.763322	0.797137	0	0	0.784508	0.850551	0.904064	0.759857	0	0.856335	0	0	0	0.873077	0.897613	0.871695	0.651648	0	0.796511	0.802789	0.870248	0.911547	0	0.867165	0.873582	0.887908	0.7186	0.773516	0.876996	0.837543	0.824725	0.707175	0.87797	0.912186	0.941487	0.946564
TCGA-OR-A5JV-01A	0	0	0.911103	0.839118	0	0	0.586248	0.579043	0.809486	0	0	0	0	0	0	0	0	0.758141	0.728571	0	0	0	0	0.729964	0	0	0	0	0	0	0	0	0	0	0	0	0	0	0	0	0	0	0	0	0	0	0	0	0	0	0	0	0	0	0	0	0	0.644717	0.702393	0.861029	0	0	0	0	0	0	0.843897	0	0	0.774709	0.878129	0.902024	0	0	0.735093	0	0	0	0	0	0	0.72981	0.735244	0.812277	0.900852	0.897344	0	0	0.70605	0.81023	0.821592	0.741479	0.76569	0.81699	0.843897	0.705915	0	0.752694	0.839864	0.908482	0	0	0	0	0	0	0.682886	0.88004	0.916944	0.754104	0.872033	0.540393	0	0.696084	0.77728	0.870547	0.679678	0.744378	0.864953	0.872253	0.803617	0.684027	0.843122	0.868842	0.859721	0.806247	0.908148	0.910616	0.83272	0.865777	0.723917	0.8954	0.884633	0.635049	0	0	0	0	0	0	0	0.822424	0.458395	0.865822	0	0	0	0	0.779215	0	0.855605	0	0	0	0	0	0	0.870338	0	0.86824	0	0	0	0	0	0	0.80681	0	0	0.725084	0.725166	0	0.776088	0	0	0	0	0.70873	0.776635	0.790926	0	0	0.749687	0.853849	0.899635	0.803723	0	0.874109	0	0	0	0.913769	0.883447	0.860367	0.718448	0.80604	0.842762	0.8451	0.90733	0	0.872316	0.89257	0.826612	0.884601	0.782883	0.667827	0.901027	0.798269	0.886524	0.734174	0.869544	0.920517	0.931817	0.956056
TCGA-OR-A5JW-01A	0	0	0.861058	0.796096	0	0	0.711447	0.713985	0.858884	0	0	0	0	0	0	0	0	0.769712	0.795005	0	0	0.734619	0.769401	0.806934	0	0	0	0	0	0	0	0	0	0	0	0	0	0	0	0	0	0	0	0	0	0	0	0	0	0	0	0	0	0	0	0	0	0.639005	0.665285	0.787617	0	0	0	0	0	0	0	0	0	0.6429	0.899893	0.911436	0	0	0.786856	0	0	0	0	0	0	0.623844	0.748872	0.884319	0.910505	0.906085	0	0	0.818002	0.808281	0.846215	0.698306	0.822402	0.868566	0.89924	0.607382	0	0.819321	0.880888	0.932655	0	0	0.768728	0	0	0	0.736234	0.910548	0.925919	0.757741	0.898353	0.515032	0.721559	0.777316	0.820418	0.897007	0	0	0.78631	0.779496	0.87708	0	0.826749	0.857109	0.757815	0	0.830115	0.867218	0.892952	0.847479	0.825608	0.881837	0.813242	0.712151	0	0	0.788268	0	0	0	0	0.853805	0.492338	0.850276	0	0	0	0	0.718122	0	0.827607	0.852234	0	0	0	0	0	0.852466	0	0.891751	0.763104	0	0	0	0	0.910917	0.872717	0	0	0.72112	0.758323	0	0.688474	0	0.815061	0	0	0.644629	0.766621	0.833338	0	0	0.805651	0.831763	0.911205	0.798717	0	0.863744	0	0	0	0.880534	0.888686	0.844484	0.723005	0.799809	0.826767	0.78187	0.809846	0.878352	0	0.880718	0.845476	0.880777	0.797002	0.721739	0.861729	0.797621	0.830048	0.72882	0.893238	0.887269	0.927789	0.941132
TCGA-OR-A5JX-01A	0	0	0.840964	0.793662	0	0	0.626543	0.705759	0.824157	0	0	0	0	0	0	0	0	0.668709	0.774872	0	0	0.695243	0.629309	0.825562	0	0	0	0	0	0	0	0	0	0	0	0	0	0	0	0	0	0	0	0	0	0	0	0	0	0	0	0	0	0	0	0	0	0	0.683927	0.844669	0	0	0	0	0	0	0.849335	0	0	0.730875	0.836787	0.912699	0	0	0.786596	0	0	0	0	0.773986	0.926424	0.690655	0.716498	0.912496	0.94628	0.935465	0	0	0.802005	0.854146	0.891187	0.756971	0.814434	0.850611	0.898342	0.689696	0	0.753352	0.890764	0.893789	0	0	0.796675	0	0	0	0.773836	0.921558	0.947374	0.67162	0.781989	0.583795	0	0.70698	0.785173	0.888907	0	0	0.859205	0.850083	0.805704	0.737695	0.816985	0.850636	0.737059	0	0.816544	0.84913	0.782424	0.810089	0.73375	0.866786	0.804659	0.718536	0	0	0	0	0	0	0	0.853541	0.814778	0	0	0	0	0	0.844155	0	0.821065	0	0	0	0	0	0	0.64183	0	0.891012	0.797666	0	0.745097	0	0	0	0.868536	0	0	0.69322	0.765217	0	0.713143	0.828211	0.721009	0	0	0.674573	0.755794	0.790638	0	0	0.74683	0.803176	0.902079	0.826414	0	0.82816	0	0	0.87367	0.898448	0.881172	0.865886	0.829533	0	0.832267	0.675934	0.845581	0	0	0.878664	0.823247	0.626039	0.765548	0.770731	0.872367	0.802916	0.865623	0.767017	0.9015	0.907973	0.924921	0.944421
TCGA-OR-A5JY-01A	0	0	0.822468	0.893618	0	0	0.623089	0.748531	0.858965	0	0	0	0	0	0	0	0.623728	0.715869	0.829991	0	0	0.727294	0.788786	0.886522	0	0	0	0	0	0	0	0	0	0	0	0	0	0	0	0	0	0	0	0	0	0	0	0	0	0	0	0	0	0	0	0	0	0.591327	0.672578	0.825058	0	0	0	0	0	0	0	0	0	0.809428	0.838342	0.918535	0	0	0.759667	0	0	0	0	0	0	0.649797	0.757863	0.865242	0.899865	0.929229	0	0	0.778686	0.820882	0.864926	0.599406	0.81737	0.852218	0.910103	0.579929	0	0.790163	0.847848	0.928061	0	0	0.635161	0	0	0	0.734662	0.909917	0.955834	0.690507	0.821918	0.650895	0	0.74994	0.810651	0.927289	0	0	0.82864	0.714463	0.880657	0.78839	0.843932	0.902338	0.794767	0	0.825337	0.846322	0.862808	0.851903	0.830021	0.895864	0.851812	0.701209	0	0	0.809696	0	0	0	0	0.80338	0.38906	0.850165	0	0	0	0	0.687018	0	0.849899	0.860154	0	0	0	0	0	0.927548	0	0.881932	0.808921	0	0	0	0	0	0.798804	0	0	0.74925	0.735454	0	0.681185	0.861058	0.859345	0	0	0.686188	0.553471	0.842498	0	0	0.754837	0.819401	0.892884	0	0	0.898516	0	0	0	0.842522	0.820637	0.874497	0.748666	0	0.61691	0	0.834496	0	0	0.861266	0.817535	0.714556	0.613341	0	0.801618	0.791573	0.766715	0.660579	0.802615	0.837226	0.918111	0.945891
TCGA-OR-A5JZ-01A	0	0	0.883468	0.792581	0	0	0.651892	0.661681	0.837086	0	0	0	0	0	0	0	0	0.746727	0.754407	0	0	0.620735	0.643842	0.803371	0	0	0	0	0	0	0	0	0	0	0	0	0	0	0	0	0	0	0	0	0	0	0	0	0	0	0	0	0	0	0	0	0	0.632278	0.690616	0.816311	0	0	0	0	0	0	0.847928	0	0	0.804072	0.874312	0.912444	0	0	0.724908	0	0	0	0	0.899255	0	0.598774	0.725068	0.854429	0.911648	0.898302	0	0	0.750532	0.809431	0.859301	0.718952	0.828664	0.820656	0.893667	0.600079	0	0.794252	0.866218	0.911107	0	0	0.701063	0	0	0	0.736066	0.888303	0.93357	0.764771	0.832292	0.567592	0	0.738129	0.772311	0.889812	0	0	0.854549	0.842274	0.864231	0.805706	0.831325	0.876572	0.788209	0	0.839015	0.874875	0.853867	0.849881	0.720872	0.889705	0.846333	0.699289	0	0	0	0	0	0	0.838358	0.827283	0.409915	0.833983	0	0	0	0	0.836858	0	0.887034	0	0	0	0	0	0	0.831384	0	0.846435	0.801297	0	0	0.7798	0	0	0.805703	0	0.847827	0.736667	0.696398	0	0.764095	0	0.750889	0	0	0.614918	0.511109	0.825441	0	0	0.795743	0.844231	0.921865	0.748471	0	0.816724	0	0	0	0.883076	0.933749	0.900118	0.702721	0	0.751498	0.771849	0.893135	0.876306	0	0.881921	0.870161	0.862032	0.740249	0.659528	0.860088	0.832878	0.878232	0.743921	0.861183	0.916451	0.927709	0.953148
TCGA-OR-A5K0-01A	0	0	0.827801	0.783227	0	0	0.642295	0.766047	0.865453	0	0	0	0	0	0	0	0	0.747534	0.800169	0	0	0.786767	0.784169	0.865948	0	0	0.547978	0	0	0	0	0	0	0	0	0	0	0	0	0	0	0	0	0	0	0	0	0	0	0	0	0	0	0	0	0	0	0.595323	0.627272	0.805352	0	0	0	0	0	0	0	0	0	0.847353	0.918158	0.933432	0	0	0.756845	0	0	0	0	0.824512	0	0.746987	0.776818	0.856752	0.905866	0.906167	0	0	0.776774	0.784332	0.888869	0.50963	0.781856	0.864813	0.885199	0.532417	0	0.792501	0.857366	0.934066	0	0	0.718342	0	0	0	0.73931	0.926261	0.963352	0.781817	0.84421	0.571794	0.716297	0.764214	0.795215	0.877968	0	0	0.865324	0.859166	0.822482	0.761547	0.87031	0.919901	0.755365	0	0.844954	0.822328	0.916896	0.878602	0.835371	0.908581	0.888574	0.653045	0	0	0.802723	0.82693	0	0	0	0.842642	0.818588	0.828915	0	0	0	0	0.843721	0	0.876311	0.865054	0	0	0	0	0	0.858198	0	0.890517	0.791424	0	0.739129	0	0	0	0.766951	0	0	0.649831	0.775989	0	0.735665	0	0.839798	0	0	0.698196	0.465629	0.806664	0	0	0.779903	0.877502	0.925615	0	0	0.837009	0	0	0	0.781222	0.835583	0.778479	0.771426	0	0.592328	0	0.716473	0	0	0.805642	0.763389	0.786924	0.677896	0	0.757692	0	0.737641	0	0.790433	0.802115	0.842311	0.916031
TCGA-OR-A5K1-01A	0	0	0	0.804666	0	0	0.680115	0.61553	0.790382	0	0	0	0	0	0	0	0	0.633898	0.788229	0	0	0	0	0.775065	0	0	0	0	0	0	0	0	0	0	0	0	0	0	0	0	0	0	0	0	0	0	0	0	0	0	0	0	0	0	0	0	0	0	0.710505	0.787241	0	0	0	0	0	0	0	0	0	0.769637	0.821216	0.908451	0	0	0.676171	0	0	0	0	0.814793	0.784072	0.696876	0.711678	0.875763	0.88304	0.916878	0	0	0.652301	0.751157	0.766368	0.518434	0.765295	0.814692	0.827152	0.637707	0	0.713829	0.838336	0.872156	0	0	0.759454	0	0	0	0.796451	0.922194	0.92635	0.676823	0.819997	0.60434	0	0.658668	0.700804	0.900586	0	0	0.864334	0.879561	0.786659	0.810427	0.854212	0.880682	0.780974	0	0.844127	0.84017	0.75104	0.856496	0.769992	0.884548	0.826006	0.695857	0	0	0	0	0	0	0	0.904791	0.222591	0	0	0	0	0	0.740298	0	0.845308	0	0	0	0	0	0	0.709239	0	0.888267	0	0	0	0	0	0	0.85445	0	0	0.80922	0.714795	0	0.85598	0.868197	0.777314	0	0	0.676653	0.789098	0.762797	0	0	0.756628	0.848795	0.906989	0.777063	0	0.823833	0	0	0.877159	0.907472	0.913093	0.806181	0.796978	0.78138	0.853832	0.788033	0.908108	0.886936	0	0.880666	0.79513	0.888007	0.856971	0.82859	0.901934	0.873758	0.837035	0.875927	0.922486	0.923832	0.945813	0.958638
TCGA-OR-A5K2-01A	0	0	0.894077	0.794428	0	0	0.65405	0.74934	0.845753	0	0	0	0	0	0	0	0	0.605056	0.75176	0	0	0.677828	0.697419	0.836178	0	0	0.558829	0	0	0	0	0	0	0	0	0	0	0	0	0	0	0	0	0	0	0	0	0	0	0	0	0	0	0	0	0	0	0.685434	0.667629	0.748464	0	0	0	0	0	0	0	0	0	0.803242	0.872546	0.938864	0	0	0.746006	0	0	0	0	0.808497	0.775952	0.663747	0.738863	0.871094	0.915788	0.912485	0	0	0.752307	0.773805	0.881074	0.714887	0.791131	0.849043	0.868224	0.665337	0	0.796755	0.859267	0.898009	0	0	0.748837	0	0	0	0.827787	0.949982	0.961702	0.740815	0.833969	0.600015	0.698529	0.70877	0.783054	0.900866	0	0	0.83985	0.814057	0.791931	0.793957	0.864289	0.902949	0.727533	0	0.843477	0.83274	0.86268	0.851323	0.780021	0.8851	0.855226	0.704963	0	0	0	0.844246	0	0	0	0.844806	0.822103	0	0	0	0	0	0.707571	0	0.836174	0	0	0	0	0	0	0.721607	0	0.905364	0.779861	0	0.738725	0	0	0	0.881504	0	0	0.773514	0.723943	0	0.793137	0.873123	0.741025	0	0	0.700364	0.85054	0.780894	0	0	0.774883	0.850992	0.931631	0	0	0.84727	0	0	0	0.835213	0.843327	0.798271	0.734266	0	0.723887	0	0.859428	0	0	0.784826	0.692448	0.725863	0.687776	0.78672	0.814335	0.844724	0.793066	0.703695	0.854247	0.849851	0.888185	0.935627
TCGA-OR-A5K3-01A	0	0	0.858554	0.791646	0	0	0.633863	0.671714	0.841482	0	0	0	0	0	0	0	0	0.703655	0.7594	0	0	0.677471	0.779955	0.807673	0	0	0.541639	0	0	0	0	0	0	0	0	0	0	0	0	0	0	0	0	0	0	0	0	0	0	0	0	0	0	0	0	0	0	0.621448	0.686487	0.856842	0	0	0	0	0	0	0	0	0	0.808837	0.847183	0.886185	0	0	0.689193	0	0	0	0	0.76896	0.845565	0.753231	0.763001	0.88861	0.905119	0.89261	0	0	0.706907	0.811382	0.877136	0.726852	0.752638	0.808906	0.857308	0.69384	0	0.792492	0.869919	0.867077	0	0	0.657225	0	0	0	0.762699	0.940349	0.942497	0.865151	0.809388	0.553736	0.718643	0.723835	0.801559	0.900432	0	0	0.888626	0.890076	0.765508	0.820438	0.878095	0.9223	0.826066	0	0.865198	0.902308	0.900286	0.85569	0.82299	0.902166	0.902943	0.675973	0	0	0	0.864243	0	0	0	0.793175	0.222591	0	0	0	0	0	0.849718	0	0.868899	0	0	0	0	0	0	0.716655	0	0.861738	0	0	0.724475	0	0	0	0.863629	0	0	0.798694	0.726204	0	0.784773	0.881787	0	0	0	0.680694	0.516822	0.792696	0	0	0.752395	0.83998	0.904813	0	0	0.890252	0	0	0	0.808238	0.834712	0.756534	0.778016	0	0.43901	0.679485	0.790854	0	0	0.813313	0.703314	0.739989	0.745308	0.694763	0.837309	0.775184	0.769039	0.667121	0.844153	0.849467	0.88734	0.938663
TCGA-OR-A5K4-01A	0	0	0.834074	0.755602	0	0	0.675843	0.745427	0.880168	0	0	0	0	0	0	0	0	0.70652	0.831823	0	0	0.764996	0.770038	0.87481	0	0	0	0	0	0	0	0	0	0	0	0	0	0	0	0	0	0	0	0	0	0	0	0	0	0	0	0	0	0	0	0	0	0.587014	0.639626	0.811319	0	0	0	0	0	0	0	0	0	0.800754	0.858423	0.94038	0	0	0.730536	0	0	0	0	0.874819	0.787302	0.592458	0.7536	0.845692	0.90411	0.903954	0	0	0.799156	0.810164	0.860924	0.729279	0.820008	0.866037	0.91095	0.56214	0.674789	0.834249	0.894875	0.945488	0	0	0.773656	0	0	0	0.758375	0.930044	0.948768	0.851469	0.866229	0.560877	0	0.747057	0.794242	0.887764	0	0	0.817172	0.734278	0.875264	0.776145	0.841045	0.892043	0.789111	0	0.832666	0.852691	0.828961	0.86731	0.78605	0.903693	0.854856	0.693852	0	0	0	0.830106	0	0	0	0.89129	0.317154	0.822513	0	0	0	0	0.835594	0	0.809995	0.862229	0	0	0	0	0	0.83764	0	0.81667	0.782492	0	0.810075	0.754586	0	0	0.774628	0	0	0.742047	0.716873	0	0.752496	0.881034	0.91108	0	0	0.664213	0.785022	0.829123	0	0	0.730386	0.852384	0.931135	0.828836	0	0.847022	0	0	0	0.753643	0.814757	0.806966	0.765952	0	0.614859	0.675156	0.745219	0	0	0.834707	0.72251	0.764329	0.576045	0	0.791666	0.721196	0.761168	0	0.831861	0.810951	0.872339	0.932586
TCGA-OR-A5K5-01A	0	0	0.826793	0.913533	0	0	0.514299	0.73885	0.847833	0	0	0	0	0	0	0	0	0.586331	0.745195	0	0	0.680323	0.738556	0.829827	0	0	0.54487	0	0	0	0	0	0	0	0	0	0	0	0	0	0	0	0	0	0	0	0	0	0	0	0	0	0	0	0	0	0	0.658557	0.65434	0.717129	0	0	0	0	0	0	0	0	0	0.792584	0.788857	0.911317	0	0	0.749295	0	0	0	0	0.794645	0.856813	0.67419	0.750541	0.884902	0.921367	0.910523	0	0	0.742215	0.792578	0.861544	0.498531	0.743884	0.847052	0.85626	0.658394	0	0.767587	0.85871	0.912819	0	0	0.798146	0	0	0	0.833181	0.962508	0.96989	0.7297	0.839243	0	0.718723	0.714017	0.81281	0.863336	0	0	0.879416	0.777035	0.802111	0.840452	0.875367	0.910503	0.693204	0	0.833561	0.830423	0.760069	0.843932	0.74334	0.88508	0.866186	0.666922	0	0	0	0.876396	0	0	0	0.847765	0.809492	0	0	0	0	0	0.701349	0	0.830194	0	0	0	0	0	0	0.698563	0	0.871444	0.777038	0	0.694659	0	0	0	0.887865	0.795407	0	0.800662	0.744146	0	0.753803	0	0.766129	0	0	0.693044	0.843824	0.791021	0	0	0.795928	0.828693	0.93021	0	0	0.855382	0	0	0	0.861109	0.849156	0.783458	0.784932	0	0.450469	0	0.790998	0	0	0.848172	0.700252	0.792168	0.702203	0.722211	0.832847	0.755564	0.815858	0.724674	0.868566	0.82142	0.873392	0.937605
TCGA-OR-A5K6-01A	0	0	0.801094	0.774169	0	0	0.63751	0.686997	0.864787	0	0	0	0	0	0	0	0.656984	0.744223	0.779736	0	0	0.759092	0.767528	0.824198	0	0	0	0	0	0	0	0	0	0	0	0	0	0	0	0	0	0	0	0	0	0	0	0	0	0	0	0	0	0	0	0	0	0.62965	0.665285	0.843979	0	0	0	0	0	0	0	0	0	0.817643	0.855357	0.920883	0	0	0.818337	0	0	0	0	0.868638	0.791636	0.691719	0.74964	0.862718	0.928645	0.919293	0	0	0.771328	0.784194	0.887762	0.707169	0.792214	0.839812	0.871172	0.662993	0	0.801897	0.874278	0.902189	0	0	0.697242	0	0	0	0.794808	0.926878	0.964407	0.703012	0.780538	0.586719	0.7045	0.727758	0.840994	0.895199	0	0	0.866899	0.881707	0.799389	0.785716	0.86201	0.892591	0.778651	0	0.845497	0.863365	0.81701	0.853815	0.758863	0.892966	0.850146	0.636651	0	0	0.796836	0.872027	0	0	0	0.862443	0.251338	0	0	0	0	0	0.833774	0	0.870302	0	0	0	0	0	0	0.691198	0	0.843071	0.760733	0	0.706106	0	0	0	0.830356	0.802153	0	0.789715	0.742669	0	0.732243	0.856543	0.887873	0	0	0.691268	0.747593	0.740342	0	0	0.752979	0.850358	0.921827	0	0	0.836827	0	0	0	0.810729	0.849345	0.767367	0.76323	0	0.511054	0.6845	0.823598	0	0	0.831599	0.693159	0.748634	0.711902	0	0.837224	0.768245	0.786781	0.665402	0.854744	0.861863	0.879411	0.931568
TCGA-OR-A5K8-01A	0	0	0.853559	0.757906	0	0	0.631449	0.727132	0.859636	0	0	0	0	0	0	0	0	0.751729	0.82464	0	0	0.700347	0.764814	0.841046	0	0	0.573523	0	0	0	0	0	0	0	0	0	0	0	0	0	0	0	0	0	0	0	0	0	0	0	0	0	0	0	0	0	0	0.690293	0.675032	0.841492	0	0	0	0	0	0	0	0	0	0.724983	0.871967	0.922663	0	0	0.77948	0	0	0	0	0.837899	0.770736	0.689036	0.708091	0.890019	0.913305	0.921255	0	0	0.772546	0.793974	0.853777	0.692331	0.793877	0.849237	0.890231	0.591999	0	0.792449	0.88106	0.894018	0	0	0.748978	0	0	0	0.811302	0.939274	0.957768	0.698941	0.821026	0.576775	0	0.691793	0.675642	0.882676	0	0	0.829498	0.8616	0.807752	0.80171	0.848126	0.887349	0.763505	0	0.840341	0.857468	0.760906	0.848085	0.770031	0.881168	0.857249	0.726963	0	0	0	0	0	0	0	0.854242	0.251338	0.86474	0	0	0	0	0.829337	0	0.877199	0	0	0	0	0	0	0.643328	0	0.859706	0.781246	0	0	0	0	0	0.877561	0	0	0.76721	0.724644	0	0.740449	0.814647	0.767648	0	0	0.668584	0.763322	0.780964	0	0	0.802335	0.847336	0.899216	0.839778	0	0.832462	0	0	0	0.851177	0.840061	0.774176	0.722488	0	0.743633	0.734319	0.849448	0	0	0.790653	0.682773	0.722775	0.686502	0.795828	0.850317	0.817706	0.714792	0.785971	0.852738	0.869627	0.908083	0.932247
TCGA-OR-A5K9-01A	0	0	0.816466	0.901714	0	0	0.579571	0.647707	0.867505	0	0	0	0	0	0	0	0.6184	0.680835	0.8051	0	0	0.670491	0.760176	0.856149	0	0	0	0	0	0	0	0	0	0	0	0	0	0	0	0	0	0	0	0	0	0	0	0	0	0	0	0	0	0	0	0	0	0.627441	0.698403	0.825058	0	0	0	0	0	0	0	0	0	0.821831	0.859215	0.904238	0	0	0.848261	0	0	0	0	0	0	0.597634	0.688122	0.90062	0.92834	0.942219	0	0	0.810425	0.873582	0.915985	0.714887	0.83814	0.88404	0.938992	0.52166	0.682067	0.817938	0.82514	0.92092	0	0	0.770824	0.796232	0	0	0.829104	0.944335	0.964522	0.773125	0.804854	0.598272	0	0.669134	0.785949	0.885675	0	0	0.780863	0.735914	0.888322	0.77001	0.812056	0.851814	0.718196	0	0.807746	0.837373	0.857561	0.833039	0.791851	0.877781	0.829606	0.701684	0	0	0	0	0	0	0	0.804281	0.353581	0	0	0	0	0	0.83778	0	0.821124	0	0	0	0	0	0	0.631318	0	0.872304	0.735354	0	0.740628	0	0	0	0.849425	0	0	0.709552	0.77432	0	0.741886	0	0	0	0	0.728515	0.788036	0.843755	0	0	0.788099	0.805938	0.905708	0	0	0.87523	0	0	0	0.779673	0.77652	0.848196	0.712004	0	0.605903	0	0.775245	0	0	0.831312	0.820389	0.694247	0.754743	0	0.806579	0.764348	0.682573	0.692556	0.849092	0.830487	0.891368	0.93964
TCGA-OR-A5KO-01A	0	0	0.844539	0.7466	0	0	0.706305	0.751474	0.874573	0	0	0	0	0	0	0	0	0.775198	0.845314	0	0	0.707967	0.776274	0.879481	0	0	0	0	0	0	0	0	0	0	0	0	0	0	0	0	0	0	0	0	0	0	0	0	0	0	0	0	0	0	0	0	0	0.63944	0.665876	0.787993	0	0	0	0	0	0	0	0	0	0.815779	0.879435	0.913169	0	0	0.742297	0	0	0	0	0.861455	0	0.60909	0.726647	0.870128	0.93563	0.926205	0	0	0.820563	0.858767	0.876343	0.720516	0.821314	0.863069	0.915891	0.687854	0	0.820956	0.89777	0.908256	0	0	0.805602	0	0	0	0.778534	0.935275	0.971828	0.646457	0.81735	0.673447	0	0.727477	0.687199	0.906828	0	0	0.835394	0.80499	0.873633	0.793615	0.836422	0.874077	0.715048	0	0.816907	0.829399	0.822197	0.856327	0.719601	0.883432	0.809471	0.73667	0	0	0.795096	0	0	0	0	0.811167	0.274293	0.847689	0	0	0	0	0.815351	0	0.83786	0.882234	0	0	0	0	0	0.853386	0	0.852244	0.763251	0	0.816239	0	0	0	0.874418	0	0	0.749406	0.712678	0	0.692759	0.851313	0.879982	0	0	0.674087	0.774843	0.798031	0	0	0.744062	0.831797	0.900395	0	0	0.850765	0	0	0	0.847022	0.782175	0.790071	0.698096	0	0.599075	0.657686	0.805248	0	0	0.783544	0.844066	0.73447	0.753703	0	0.787784	0.756261	0.717017	0.661485	0.805995	0.816864	0.886572	0.933724
TCGA-OR-A5KT-01A	0	0	0	0.843651	0	0	0.627664	0	0.771969	0	0	0	0	0	0	0	0	0.660028	0.738781	0	0	0	0	0.770918	0	0	0	0	0	0	0	0	0	0	0	0	0	0	0	0	0	0	0	0	0	0	0	0	0	0	0	0	0	0	0	0	0	0.621448	0.716864	0.822308	0	0	0	0	0	0	0	0	0	0.823829	0.770486	0.835663	0	0	0.789291	0	0	0	0	0.787227	0.770015	0.65808	0.71258	0.882863	0.901708	0.91336	0	0	0.744992	0.787727	0.686082	0.832971	0.728456	0.746221	0.789285	0.695103	0	0.77545	0.822856	0.843671	0	0	0.687296	0	0	0.655386	0.843166	0.931125	0.931455	0.730378	0.690479	0.6065	0.708293	0.693117	0.730606	0.856342	0.79377	0.697354	0.871936	0.882107	0.814969	0.877926	0.857224	0.881163	0.777131	0	0.876302	0.885109	0.858198	0.813505	0.660524	0.865658	0.777068	0.677708	0	0	0	0	0	0	0	0.777334	0.237865	0	0	0	0	0	0.719068	0	0.794554	0	0	0	0	0	0	0.798338	0	0.918868	0	0	0	0	0	0	0.827926	0.797876	0	0.78358	0.759224	0	0.85171	0	0	0	0	0.716798	0.51957	0.718055	0	0	0.728644	0.818942	0.884763	0.82252	0	0.925402	0	0.8964	0.876507	0.894271	0.846295	0.845207	0.774065	0.792044	0.841321	0.832082	0.89615	0.90431	0	0.891854	0.807233	0.830035	0.844011	0.930663	0.891953	0.855708	0.784106	0.881895	0.937177	0.922651	0.949832	0.953438
TCGA-OR-A5KU-01A	0	0	0.758657	0.749082	0	0	0.700414	0.769573	0.862998	0	0	0	0	0	0	0	0	0.736077	0.787127	0	0	0.759468	0.748648	0.849903	0	0	0.572946	0	0	0	0	0	0	0	0	0	0.652713	0	0	0	0	0	0	0	0	0	0	0	0	0	0	0	0	0	0	0	0	0.71542	0.603627	0.826498	0	0	0	0	0	0	0	0	0	0.727711	0.85717	0.919125	0	0	0.815616	0	0	0	0	0.748602	0.842605	0.765484	0.713969	0.918981	0.957173	0.938568	0	0	0.83022	0.852387	0.884723	0.875332	0.853743	0.847528	0.891243	0.680366	0	0.820004	0.887736	0.930391	0	0	0.795487	0	0	0.6869	0.824036	0.937825	0.967801	0.70073	0.797055	0.588427	0.700368	0.706813	0.831861	0.898604	0	0	0.823423	0.806195	0.822996	0.688273	0.822612	0.846575	0.714847	0	0.817716	0.826932	0.785842	0.825109	0.678798	0.855308	0.776227	0.73003	0	0	0	0	0	0	0	0.854939	0.809008	0.863847	0	0	0	0	0.825891	0	0.85487	0.887654	0	0	0	0	0	0.62511	0	0.872161	0.768966	0	0.815015	0	0	0.900083	0.879387	0.782871	0.816863	0.815164	0.739656	0	0.687379	0.80824	0.839433	0	0	0.677914	0.763035	0.811102	0	0	0.770579	0.856921	0.887757	0	0	0.842153	0	0	0	0.820864	0.867138	0.799182	0.727548	0	0.465065	0.740768	0.791341	0	0	0.820693	0.697332	0.795092	0.731105	0.699211	0.855708	0.791275	0.792034	0.717673	0.863082	0.837101	0.863806	0.923148
TCGA-OR-A5KV-01A	0	0	0.769235	0.728404	0	0	0.625272	0.75616	0.864396	0	0	0	0	0	0	0	0	0.742261	0.789933	0	0	0.760895	0.742321	0.84622	0	0	0.552288	0	0	0	0	0	0	0	0	0	0	0	0	0	0	0	0	0	0	0	0	0	0	0	0	0	0	0	0	0	0	0.721983	0.630243	0.931298	0	0	0	0	0	0	0	0	0	0.842179	0.728537	0.905617	0	0	0.826119	0	0	0	0	0.784486	0.833275	0.683823	0.719341	0.910976	0.930441	0.912677	0	0	0.761149	0.823983	0.86034	0.669808	0.816797	0.828225	0.86223	0.725804	0	0.821768	0.86552	0.892106	0	0	0.763281	0	0	0.687474	0.887697	0.955759	0.966641	0.721362	0.703495	0.66843	0	0.732668	0.829096	0.846234	0	0	0.835621	0.808219	0.826743	0.851118	0.850477	0.900236	0.707111	0	0.822643	0.789507	0.809201	0.838592	0.79439	0.868706	0.83415	0.6694	0	0	0	0	0	0	0	0.854852	0.804858	0.860312	0	0	0	0.914156	0.819902	0	0.935319	0	0	0	0	0	0	0.719807	0	0.870288	0.760583	0	0.679383	0	0	0	0.89502	0.732232	0.840578	0.781435	0.723943	0	0.721385	0.850212	0.817269	0	0	0.675057	0.836957	0.807422	0	0	0.740769	0.851472	0.899659	0	0	0.871898	0	0	0	0.834392	0.825539	0.778851	0.799603	0	0.674739	0	0.77097	0	0	0.791673	0.746794	0	0.732305	0.80775	0.855677	0.748704	0.752836	0.772654	0.856649	0.824006	0.87013	0.912657
TCGA-OR-A5KW-01A	0	0	0.840782	0.788639	0	0	0.645826	0.744208	0.850796	0	0	0	0	0	0	0	0	0.740505	0.817965	0	0	0.713304	0.765105	0.853548	0	0	0.565917	0	0	0	0	0	0	0	0	0	0	0	0	0	0	0	0	0	0	0	0	0	0	0	0	0	0	0	0	0	0	0.640593	0.694472	0.823508	0	0	0	0	0	0	0	0	0	0.821518	0.896369	0.899725	0	0	0.774605	0	0	0	0	0.842594	0	0.720644	0.692584	0.896107	0.917513	0.925316	0	0	0.79646	0.803232	0.875603	0.641863	0.830063	0.838134	0.898417	0.571555	0	0.80051	0.900793	0.91932	0	0	0.739192	0	0	0	0.796008	0.926261	0.960205	0.669279	0.807763	0.538571	0.711606	0.752055	0.781503	0.904738	0	0	0.852874	0.805026	0.811736	0.823063	0.843458	0.909287	0.763647	0	0.829398	0.849736	0.757517	0.858905	0.792127	0.886601	0.869957	0.687641	0	0	0	0	0	0	0	0.555472	0.274293	0.87424	0	0	0	0	0.741231	0	0.878185	0	0	0	0	0	0	0.666259	0	0.870288	0	0	0	0	0	0	0.703033	0	0	0.713431	0.750284	0	0.769087	0	0	0	0	0.715387	0.524	0.731709	0	0	0.774317	0.823109	0.905041	0	0	0.882319	0	0	0	0.843393	0.823087	0.8134	0.714996	0	0.682815	0.686758	0.821398	0.912521	0	0.813021	0.690288	0.700752	0.756865	0.711924	0.840081	0.78069	0.791207	0.629189	0.855962	0.83788	0.892633	0.935835
TCGA-OR-A5KX-01A	0	0	0.808777	0.827666	0	0	0.706438	0.751417	0.837511	0	0	0	0	0	0	0	0	0.681065	0.764741	0	0	0.756577	0.762777	0.871685	0	0	0	0	0	0	0	0	0	0	0	0	0	0	0	0	0	0	0	0	0	0	0	0	0	0	0	0	0	0	0	0	0	0.580131	0.573144	0.850408	0	0	0	0	0	0	0	0	0	0.798641	0.900513	0.910988	0	0	0.744869	0	0	0	0	0	0	0.722146	0.772397	0.871831	0.890668	0.899116	0	0	0.795121	0.815076	0.871811	0.735245	0.811015	0.834108	0.878524	0.575752	0	0.809902	0.879359	0.913776	0	0	0.703632	0	0	0	0.746297	0.926928	0.941284	0.693581	0.799977	0.606118	0	0.741958	0.832552	0.906828	0	0	0.846062	0.816601	0.852345	0.790496	0.838756	0.883501	0.762601	0	0.841653	0.8569	0.831782	0.854155	0.799788	0.900734	0.854126	0.629276	0	0	0	0	0	0	0	0.88272	0.821756	0.860107	0	0	0	0	0.816546	0	0.91641	0	0	0	0	0	0	0.606973	0	0.843787	0.744338	0	0.731407	0	0	0.88992	0.843656	0	0	0.759699	0.68356	0	0.747131	0	0.880139	0	0	0.621844	0.76919	0.818001	0	0	0.793873	0.854421	0.900012	0.824699	0	0.925102	0	0	0	0.877528	0.851267	0.827428	0.761298	0	0.670287	0.745064	0.869878	0.90348	0	0.82865	0.629829	0.696893	0.702935	0.703474	0.837611	0.781621	0.787682	0.740661	0.867523	0.88137	0.9266	0.937218
TCGA-OR-A5KY-01A	0	0	0.824957	0.763774	0	0	0.658259	0.691396	0.872029	0	0	0	0	0	0	0	0	0.663688	0.839721	0	0	0.70991	0.756475	0.859561	0	0	0.553031	0	0	0	0	0	0	0	0	0	0	0	0	0	0	0	0	0	0	0	0	0	0	0	0	0	0	0	0	0	0	0.598351	0.616614	0.832086	0	0	0	0	0	0	0	0	0	0.739203	0.875172	0.919939	0	0	0.798181	0	0	0	0	0.907406	0	0.705298	0.704157	0.89557	0.939041	0.918649	0	0	0.80897	0.846638	0.874669	0.763697	0.810033	0.862108	0.899046	0.582187	0	0.807721	0.856623	0.910021	0	0	0.80778	0	0	0	0.810794	0.944849	0.962814	0	0.677471	0.610374	0	0.622684	0.768743	0.852825	0	0	0.831011	0.787814	0.836767	0.620161	0.835761	0.866058	0.74369	0	0.826488	0.843807	0.769781	0.848506	0.720429	0.876552	0.829528	0.738454	0	0	0	0	0	0	0	0.849238	0.293402	0	0	0	0	0	0.844217	0	0.872243	0	0	0	0	0	0	0.676802	0	0.91767	0.767564	0	0.754818	0	0	0	0.850423	0	0	0.740756	0.723591	0	0.736785	0.872084	0.760592	0	0	0.729379	0.836519	0.760652	0	0	0.741685	0.831511	0.912934	0.823941	0	0.851442	0	0	0	0.873433	0.834137	0.781634	0.678172	0	0.709202	0	0.834551	0.904103	0	0.784315	0.65923	0.670867	0.698081	0.798873	0.842843	0.818409	0.683533	0.722674	0.875606	0.867497	0.905034	0.936102
TCGA-OR-A5KZ-01A	0	0	0.850734	0.900465	0	0	0.565798	0.728134	0.868702	0	0	0	0	0	0	0	0	0.65153	0.778287	0	0	0.617418	0.698023	0.851495	0	0	0	0	0	0	0	0	0	0	0	0	0	0	0	0	0	0	0	0	0	0	0	0	0	0	0	0	0	0	0	0	0	0	0.656302	0.850481	0	0	0	0	0	0	0	0	0	0.817933	0.887649	0.888828	0	0	0.706151	0	0	0	0	0	0	0.596481	0.751092	0.880974	0.922483	0.917927	0	0	0.774354	0.863844	0.909572	0.727005	0.813886	0.893283	0.926073	0.560135	0	0.798277	0.869878	0.923245	0	0	0.777984	0	0	0	0.797504	0.948741	0.969777	0	0	0	0	0.716269	0.64761	0.822114	0	0	0.79612	0.788614	0.889842	0.722449	0.819926	0.847853	0.69376	0	0.795001	0.817504	0.781466	0.842217	0.727227	0.877232	0.845032	0.720594	0	0	0	0	0	0	0	0.789524	0.301879	0	0	0	0	0	0.735191	0	0.88755	0	0	0	0	0	0	0.676053	0	0	0.744338	0	0.747263	0	0	0	0.793828	0	0	0.748623	0.754375	0	0.766469	0.883809	0	0	0	0.695321	0.772582	0.808362	0	0	0.780944	0.8499	0.903726	0.828627	0	0.888997	0	0	0	0.863851	0.889119	0.7849	0.721969	0	0.666662	0	0.864491	0	0	0.849356	0.834474	0.656175	0.754964	0.722493	0.841093	0.815105	0.756631	0.747187	0.854698	0.864114	0.911842	0.955855
TCGA-OR-A5L3-01A	0	0	0.837658	0.792581	0	0	0.635196	0.707817	0.850995	0	0	0	0	0	0	0	0	0.578803	0.75768	0	0	0.596087	0.71084	0.802369	0	0	0	0	0	0	0	0	0	0	0	0	0	0	0	0	0	0	0	0	0	0	0	0	0	0	0	0	0	0	0	0	0	0.668525	0.681048	0.876983	0	0	0	0	0	0	0	0	0	0.823555	0.871009	0.918164	0	0	0.787406	0	0	0	0.96053	0.747931	0.822954	0.719586	0.592266	0.890342	0.911883	0.92215	0	0	0.764568	0.835076	0.832141	0.669943	0.744147	0.786953	0.835	0.738738	0	0.772962	0.874471	0.87827	0	0	0.634774	0	0	0	0.803462	0.936281	0.952045	0.900567	0.852695	0.640758	0.675107	0.766202	0.832814	0.885705	0.823548	0	0.897916	0.875503	0.77677	0.819501	0.872879	0.915127	0.767695	0	0.835372	0.852395	0.825519	0.849125	0.826127	0.896165	0.876737	0.665664	0	0	0	0.840048	0	0	0	0.754962	0.222591	0.858141	0	0	0	0	0.692161	0	0.71782	0	0	0	0	0	0	0.706949	0	0.844498	0.809019	0	0.721784	0	0	0	0.857836	0.765993	0	0.793974	0.751114	0	0.74401	0.873926	0.765949	0	0	0.714067	0.784472	0.75042	0	0	0.790456	0.83482	0.91501	0	0	0.830983	0	0	0	0.889596	0.85636	0.795456	0	0	0.675312	0.750971	0.800864	0	0	0.810701	0.676925	0.75852	0.672662	0.726814	0.820217	0.797285	0.805127	0.752489	0.866125	0.861128	0.893935	0.933392
TCGA-OR-A5L4-01A	0	0	0.887818	0.815893	0	0	0.679935	0.619754	0.822916	0	0	0	0	0	0	0	0	0.716718	0.712159	0	0	0.61859	0.649508	0.767999	0	0	0	0	0	0	0	0	0	0	0	0	0	0	0	0	0	0	0	0	0	0	0	0	0	0	0	0	0	0	0	0	0	0	0.719422	0.869343	0	0	0	0	0	0	0	0	0	0.819332	0.867621	0.907474	0	0	0.702925	0	0	0	0	0.887349	0	0.731239	0.703287	0.842658	0.874875	0.912674	0	0	0.716871	0.78428	0.857853	0.519631	0.797112	0.799025	0.863564	0.605053	0	0.770837	0.862697	0.917775	0	0	0.710341	0	0	0	0.693741	0.895009	0.932179	0.691477	0.828162	0.579109	0	0.704835	0.695001	0.909491	0	0	0.857442	0.880072	0.794474	0.800568	0.844613	0.897811	0.797216	0	0.843433	0.853005	0.834196	0.853846	0.762975	0.885672	0.871282	0.698804	0	0	0.807884	0	0	0	0	0.619797	0.317154	0	0	0	0	0	0.853545	0	0.823057	0	0	0	0	0	0	0.717715	0	0.898563	0.813736	0	0	0	0	0	0.857496	0	0	0.716892	0.729429	0	0.78927	0.891686	0	0	0	0.691818	0.57555	0.75429	0	0	0.751512	0.780663	0.872791	0.782591	0	0.904141	0	0	0	0.924564	0.944141	0.873889	0.693941	0.784514	0.832244	0.841418	0.881794	0.876564	0	0.873994	0.854321	0.925895	0.784173	0.756902	0.87541	0.858329	0.841297	0.70863	0.883186	0.92977	0.945108	0.956903
TCGA-OR-A5L5-01A	0	0	0	0.740518	0	0	0.66112	0.609124	0.785957	0	0	0	0	0	0	0	0	0.720042	0.786564	0	0	0	0	0.800482	0	0	0	0	0	0	0	0	0	0	0	0	0	0	0	0	0	0	0	0	0	0	0	0	0	0	0	0	0	0	0	0	0	0.641589	0.727702	0.781573	0	0	0	0	0	0	0	0	0	0.763814	0.812559	0.897406	0	0	0.782205	0	0	0	0	0.743129	0.837899	0.791011	0.803775	0.937822	0.957732	0.932249	0	0	0.789789	0.80551	0.846169	0.837752	0.803514	0.789765	0.822662	0.679212	0	0.788471	0.888972	0.878795	0	0	0.784072	0	0	0	0.795307	0.925254	0.932329	0.6291	0.803275	0.564424	0	0.681972	0.746284	0.914066	0	0.725699	0.8805	0.864988	0.772693	0.757986	0.836248	0.860139	0.78064	0	0.858371	0.867591	0.812692	0.801026	0.717664	0.869669	0.799527	0.709503	0	0	0	0	0	0	0	0.84744	0.819122	0	0	0	0	0	0.71287	0	0.82564	0	0	0	0	0	0	0.691198	0	0.84591	0	0	0.758571	0	0	0	0.857465	0.792334	0.846276	0.774902	0.720916	0	0.772776	0.821265	0.764771	0	0	0.673271	0.758529	0.755257	0	0	0.814685	0.863368	0.892608	0.792925	0	0.845059	0	0	0.838688	0.911386	0.909468	0.821847	0.808571	0	0.824534	0.759656	0.874474	0	0	0.883237	0.604845	0.85072	0.846613	0.874519	0.892677	0.78904	0.838954	0.807415	0.899086	0.898416	0.931048	0.947472
TCGA-OR-A5L6-01A	0	0	0	0.781878	0	0	0.609593	0.613656	0.811557	0	0	0	0	0	0	0	0	0.6132	0.776782	0	0	0.62862	0	0.775911	0	0	0	0	0	0	0	0	0	0	0	0	0	0	0	0	0	0	0	0	0	0	0	0	0	0	0	0	0	0	0	0	0	0	0.728502	0.780911	0	0	0	0	0	0	0	0	0	0.752038	0.853373	0.892262	0	0	0	0	0	0	0	0.827054	0.854191	0.695272	0.733059	0.884669	0.882591	0.915969	0	0	0.719777	0.821321	0.811278	0.711281	0.794805	0.833063	0.838384	0.705542	0	0.751822	0.858035	0.888536	0	0	0.758999	0	0	0	0.770733	0.938415	0.940322	0.662944	0.796532	0.610447	0	0.694586	0.739525	0.917216	0	0	0.850589	0.875911	0.785701	0.856177	0.858458	0.884214	0.762863	0	0.84074	0.874992	0.724705	0.851295	0.779398	0.888892	0.836581	0.6855	0	0	0	0	0	0	0	0.845896	0.222591	0	0	0	0	0	0.840181	0	0.835761	0	0	0	0	0	0	0.680479	0	0.885332	0	0	0.736582	0	0	0	0.872904	0	0	0.802306	0.732564	0	0.815347	0.854424	0	0	0	0.702241	0.502991	0.733325	0	0	0.70465	0.839687	0.904638	0.792074	0	0.861161	0	0	0	0.900668	0.875537	0.865501	0.839521	0	0.783211	0.661362	0.864625	0.904929	0	0.890219	0.613804	0.654294	0.830535	0.84053	0.866845	0.838063	0.804592	0.824398	0.900911	0.906223	0.953542	0.94945
TCGA-OR-A5L8-01A	0	0	0.792657	0.706285	0	0	0.700528	0.679532	0.837406	0	0	0	0	0	0	0	0.645329	0.793007	0.821256	0	0	0.711056	0.735001	0.851073	0	0	0	0	0	0	0	0	0	0	0	0	0.646638	0	0	0	0	0	0	0	0	0	0	0	0	0	0	0	0	0	0	0	0	0	0.665581	0.77122	0	0	0	0	0	0	0.817195	0	0	0.807567	0.900212	0.940684	0	0	0.783254	0	0	0	0	0	0	0.713906	0.80439	0.920151	0.946292	0.925472	0	0	0.855532	0.875944	0.936214	0.696768	0.886722	0.924918	0.957097	0.585474	0	0.823407	0.903273	0.949529	0	0	0.852856	0.764611	0	0	0.78126	0.929436	0.953874	0.817916	0.791078	0.581382	0	0.746215	0.785896	0.919401	0	0	0.731513	0.758858	0.806369	0	0.766159	0.827842	0.700184	0	0.7723	0.771952	0.78418	0.778698	0.732804	0.846506	0.726411	0.782276	0	0	0	0	0	0	0	0.846037	0.484335	0.827715	0	0	0	0	0.694294	0	0.854392	0.841628	0	0	0	0	0	0.895549	0	0.830647	0.760733	0	0.744715	0	0	0.867987	0.797226	0	0	0.695853	0.799244	0	0.674671	0.85362	0.875989	0	0	0.662775	0.755588	0.821195	0	0	0.864246	0.814365	0.887884	0.835817	0	0.836142	0	0	0	0.770026	0.856647	0.867352	0.739127	0	0.643665	0.7082	0.827775	0	0	0.856357	0.810107	0.825102	0.758661	0	0.848513	0.760723	0.693423	0	0.855717	0.843192	0.879003	0.924912
TCGA-OR-A5L9-01A	0	0	0.911835	0.802687	0	0	0.67652	0.615618	0.804739	0	0	0	0	0	0	0	0	0.726219	0.775808	0	0	0.682787	0.659609	0.716845	0	0	0	0	0	0	0	0	0	0	0	0	0	0	0	0	0	0	0	0	0	0	0	0	0	0	0	0	0	0	0	0	0	0.68399	0.718195	0.816018	0	0	0	0	0	0	0	0	0	0.810287	0.829626	0.84417	0	0	0.825245	0	0	0	0	0.71935	0.863971	0.74526	0.733223	0.903397	0.905792	0.913094	0	0	0.72827	0.795792	0.76861	0.692547	0.70861	0.757766	0.781338	0.668559	0	0.798834	0.879221	0.875912	0	0	0.737769	0	0	0	0.799901	0.933468	0.922114	0.662693	0.814411	0	0	0.678367	0.739308	0.885029	0.750488	0.703506	0.881622	0.892554	0.775369	0.851006	0.84292	0.876891	0.77192	0	0.865185	0.89662	0.816468	0.845736	0.788075	0.878158	0.819362	0.724216	0	0	0	0	0	0	0	0.770875	0.222591	0	0	0	0	0	0.696388	0	0.770249	0	0	0	0	0	0	0.715854	0	0.863433	0	0	0.736685	0	0	0	0.866025	0	0	0.779013	0.727743	0	0.801873	0.862819	0.763119	0	0	0.670114	0.772582	0.759166	0	0	0.700341	0.847236	0.909014	0.779622	0	0.82662	0	0	0.876787	0.930893	0.910146	0.826286	0.789851	0.779001	0.815691	0.732373	0.884706	0	0	0.895005	0.819471	0.677252	0.845444	0.878051	0.889784	0.844971	0.844437	0.846347	0.921558	0.913784	0.938523	0.948461
TCGA-OR-A5LA-01A	0	0	0	0.822951	0	0	0.679393	0	0.740965	0	0	0	0	0	0	0	0	0.680062	0.768872	0	0	0	0	0.787323	0	0	0	0	0	0	0	0	0	0	0	0	0	0	0	0	0	0	0	0	0	0	0	0	0	0	0	0	0	0	0	0	0	0.559568	0	0.839192	0	0	0	0	0	0	0	0	0	0.779543	0.790705	0.808626	0	0	0.791172	0	0	0	0	0.724316	0.852636	0.744488	0.725156	0.9145	0.908108	0.906363	0	0	0.73015	0.782427	0.554972	0.816347	0.732174	0.746568	0.791388	0.629148	0	0.789922	0.878306	0.849657	0	0	0.672676	0	0	0.678927	0.819775	0.93408	0.915642	0.638595	0.835242	0.567472	0.716787	0.685463	0.741366	0.884852	0.852686	0.79298	0.895088	0.873783	0.824184	0.846093	0.851656	0.873809	0.788769	0	0.882414	0.887547	0.847853	0.829447	0.721124	0.86319	0.815867	0.72302	0	0	0	0	0	0	0	0.850239	0.204958	0	0	0	0	0.910855	0.724044	0	0.748079	0	0	0	0	0	0	0.713143	0	0.882329	0	0	0.751018	0	0	0	0.853489	0.768291	0	0.76798	0.750561	0	0.841418	0.825882	0	0.879859	0	0.687052	0.765689	0.683192	0	0	0.768845	0.836352	0.91873	0.793911	0	0.849841	0	0	0.852523	0.883095	0.882033	0.849964	0.781629	0.80384	0.788155	0.804186	0.925638	0	0	0.892016	0.825307	0.698452	0.81702	0.875312	0.892517	0.854925	0.875323	0.835976	0.932956	0.917769	0.943925	0.956012
TCGA-OR-A5LB-01A	0	0	0.805711	0.828817	0	0	0.706011	0.739202	0.87004	0	0	0	0	0	0	0	0	0.770919	0.807393	0	0	0.751147	0.758847	0.867595	0	0	0	0	0	0	0	0	0	0	0	0	0	0	0	0	0	0	0	0	0	0	0	0	0	0	0	0	0	0	0	0	0	0.621004	0.626841	0.781837	0	0	0	0	0	0	0	0	0	0.87972	0.892187	0.896833	0	0	0.771922	0	0	0	0	0.897003	0	0.738526	0.593864	0.871163	0.911109	0.911322	0	0	0.754363	0.8078	0.84517	0.702689	0.830219	0.852113	0.91036	0.602152	0	0.821087	0.873001	0.938368	0	0	0.701252	0	0	0	0.756648	0.911626	0.948176	0.806014	0.811636	0.543928	0	0.711184	0.768007	0.884379	0	0	0.821442	0.825949	0.856606	0.762122	0.84061	0.902309	0.76426	0	0.805704	0.835126	0.843147	0.865878	0.823457	0.888259	0.854486	0.692328	0	0	0	0	0	0	0	0.788651	0.336812	0.807812	0	0	0	0	0.714059	0	0.871015	0	0	0	0	0	0	0.841755	0	0.843608	0.770627	0	0.745571	0	0	0	0.791364	0	0	0.727242	0.757934	0	0.692231	0	0.743826	0	0	0.679313	0.770183	0.818484	0	0	0.783787	0.814806	0.903741	0.843425	0	0.845185	0	0	0	0.796215	0.8699	0.861707	0.725719	0	0.688991	0.784444	0.873913	0.914445	0	0.835893	0.834609	0.828635	0.711118	0.728156	0.828197	0.778526	0.6886	0.766346	0.862309	0.858827	0.902548	0.944806
TCGA-OR-A5LC-01A	0	0	0.869601	0.786699	0	0	0.56712	0.687273	0.844242	0	0	0	0	0	0	0	0	0.708095	0.743692	0	0	0.63208	0.696858	0.843633	0	0	0	0	0	0	0	0	0	0	0	0	0	0	0	0	0	0	0	0	0	0	0	0	0	0	0	0	0	0	0	0	0	0.638274	0.685762	0.760005	0	0	0	0	0	0	0	0	0	0.746402	0.798544	0.910407	0	0	0.734928	0	0	0	0	0.867599	0	0.691719	0.725421	0.883445	0.911144	0.919858	0	0	0.739323	0.767667	0.809383	0.718285	0.77067	0.839508	0.868498	0.667183	0	0.796879	0.82667	0.881137	0	0	0.771535	0	0	0	0.855732	0.956429	0.968952	0.776809	0	0	0	0.673067	0.804569	0.842934	0	0	0.862032	0.841853	0.819879	0.872702	0.863849	0.886276	0.71331	0	0.835936	0.836834	0.762397	0.860804	0.740333	0.883556	0.879218	0.699771	0	0	0	0.852119	0	0	0	0.847347	0.263391	0	0	0	0	0	0.852169	0	0.749341	0	0	0	0	0	0	0.717715	0	0.896923	0.797666	0	0.710016	0	0	0	0.819617	0	0	0.760423	0.731254	0	0.799179	0	0	0	0	0	0.829261	0.786288	0	0	0.782139	0.829761	0.922133	0	0	0.851799	0	0	0	0.829353	0.838862	0.751031	0.708735	0	0.710515	0	0.812733	0	0	0.80632	0.671043	0.762573	0.684052	0.773516	0.870081	0.852898	0.819918	0.776621	0.872253	0.874606	0.916093	0.935137
TCGA-OR-A5LD-01A	0	0	0.810398	0.729462	0	0	0.656251	0.744953	0.851646	0	0	0	0	0	0	0	0	0.780277	0.797027	0	0	0.745488	0.71559	0.841835	0	0	0	0	0	0	0	0	0	0	0	0	0	0	0	0	0	0	0	0	0	0	0	0	0	0	0	0	0	0	0	0	0	0.625938	0.655326	0.858141	0	0	0	0	0	0	0	0	0	0.844017	0.889669	0.916517	0	0	0.847721	0	0	0	0	0.866289	0.768348	0.587504	0.735244	0.909317	0.942828	0.948586	0	0	0.868559	0.881895	0.925237	0.760169	0.869077	0.920999	0.929298	0.523189	0.680831	0.83442	0.883014	0.926212	0	0	0.840483	0	0	0	0.802623	0.950796	0.963297	0	0	0	0	0.674743	0.669117	0.804426	0	0	0.756551	0.712881	0.861629	0.726843	0.81067	0.84587	0.661299	0	0.768086	0.801512	0.797099	0.801598	0.76359	0.855537	0.795448	0.778726	0	0	0	0	0	0	0	0.757109	0.317154	0	0	0	0	0	0.654739	0	0.836431	0	0	0	0	0	0	0.655575	0	0	0.697624	0	0	0	0	0	0.838743	0	0	0.749468	0.791054	0	0.755417	0.873812	0.873853	0	0	0.727547	0.76919	0.772684	0	0	0.71142	0.806508	0.907782	0.829874	0	0.845143	0	0	0	0.856436	0.817416	0.7857	0.722316	0	0.685072	0.686218	0.845499	0	0	0.818026	0.691733	0.680013	0.75643	0	0.823836	0.741537	0.706465	0.696621	0.82039	0.849698	0.883115	0.936199
TCGA-OR-A5LE-01A	0	0	0.814698	0.884071	0	0	0.625272	0.747314	0.873595	0	0	0	0	0	0	0	0.633719	0.737449	0.82902	0	0	0.753403	0.802852	0.905738	0	0	0	0	0	0	0	0	0	0	0	0	0	0	0	0	0	0	0	0	0	0	0	0	0	0	0	0	0	0	0	0	0	0.57699	0.660115	0.898042	0	0	0	0	0	0	0	0	0	0.767948	0.859922	0.927727	0	0	0.645768	0	0	0	0	0.880947	0	0.633062	0.784979	0.855742	0.895099	0.912994	0	0	0.749695	0.797381	0.876485	0.572617	0.802484	0.848128	0.899777	0.522274	0	0.791111	0.853999	0.930253	0	0	0.639038	0	0	0	0.780866	0.924348	0.960492	0.821729	0.79751	0.654725	0.721404	0.786196	0.833483	0.894284	0	0	0.831444	0.738078	0.887947	0.763577	0.860767	0.903935	0.761663	0	0.834957	0.829747	0.840496	0.853182	0.877686	0.904286	0.889317	0.681107	0	0	0.803991	0	0	0	0	0.860191	0.336812	0.844346	0	0	0	0	0.700685	0.873958	0.856678	0	0	0	0	0	0	0.860022	0	0.915852	0.751375	0	0.832543	0	0	0.928273	0.839553	0	0	0.678413	0.733212	0	0.72991	0.893164	0.879511	0	0	0.709427	0.788188	0.808415	0	0	0.780025	0.845506	0.910411	0	0	0.858366	0	0	0	0.748489	0.723757	0.757553	0.787274	0	0.633371	0	0.825085	0	0	0.785714	0.692685	0.757446	0.766939	0	0.800139	0.669938	0.703556	0	0.835857	0.810907	0.872807	0.935971
TCGA-OR-A5LG-01A	0	0	0	0.77525	0	0	0.567904	0.716548	0.851158	0	0	0	0	0	0	0	0	0.579472	0.727656	0	0	0.631211	0.71559	0.830741	0	0	0	0	0	0	0	0	0	0	0	0	0	0	0	0	0	0	0	0	0	0	0	0	0	0	0	0	0	0	0	0	0	0.639802	0.691994	0.747581	0	0	0	0	0	0	0	0	0	0.75861	0.842842	0.927449	0	0	0.673016	0	0	0	0	0.781168	0.908639	0.675447	0.748239	0.878166	0.912551	0.914985	0	0	0.74685	0.825759	0.835099	0.697898	0.788271	0.811985	0.853545	0.72266	0	0.792371	0.860629	0.90993	0	0	0.77613	0	0	0	0.811218	0.945173	0.959461	0.637966	0.8026	0.574376	0.703297	0.66214	0.831646	0.881465	0	0	0.884662	0.888541	0.799459	0.829135	0.851797	0.898756	0.781735	0	0.852138	0.866641	0.888623	0.864227	0.764727	0.890375	0.857086	0.674214	0	0	0	0	0	0	0	0.833951	0.222591	0.862546	0	0	0	0	0.708609	0	0.832933	0	0	0	0	0	0	0.687845	0	0.883774	0.767846	0	0.729991	0	0	0	0.829189	0	0	0.786834	0.721456	0	0.775815	0.85429	0.756932	0	0	0.668584	0.760707	0.728754	0	0	0.767273	0.842685	0.911964	0.843609	0	0.829142	0	0	0	0.855246	0.851127	0.800294	0.783142	0	0.754358	0.748651	0.852438	0	0	0.812286	0.677469	0.752884	0.682436	0.788518	0.852254	0.830671	0.753733	0.746641	0.830777	0.85859	0.904998	0.928118
TCGA-OR-A5LH-01A	0	0	0.850229	0.803256	0	0	0.624867	0.676558	0.810462	0	0	0	0	0	0	0	0	0.715495	0.762101	0	0	0.741534	0.705363	0.823877	0	0	0.547088	0	0	0	0	0	0	0	0	0	0	0	0	0	0	0	0	0	0	0	0	0	0	0	0	0	0	0	0	0	0	0.702754	0.646092	0.866974	0	0	0	0	0	0	0	0	0	0.811755	0.839875	0.929166	0	0	0.755202	0	0	0	0	0.744865	0.825548	0.796097	0.585615	0.869128	0.896145	0.893197	0	0	0.74009	0.781397	0.785374	0.703562	0.765915	0.763498	0.810109	0.753498	0	0.723318	0.862817	0.878263	0	0	0.720325	0	0	0	0.783682	0.918503	0.932847	0.884157	0.899568	0.633884	0.689333	0.702234	0.833206	0.878939	0.823589	0.71198	0.885074	0.836512	0.852345	0.809191	0.863326	0.916949	0.800558	0	0.850377	0.857412	0.892396	0.877686	0.750362	0.901033	0.889532	0.660505	0	0	0	0	0	0	0	0.903658	0.809781	0.816786	0	0	0	0	0.711064	0	0.875273	0	0	0	0	0	0	0.677547	0	0.847653	0	0	0.74975	0	0	0	0.860877	0.746928	0.834701	0.745295	0.713838	0	0.739725	0.886937	0.765859	0	0	0.678693	0.502991	0.732057	0	0	0.784299	0.848697	0.916147	0	0	0.858552	0	0	0	0.919768	0.867732	0.778479	0.765601	0	0.779012	0.736133	0.892893	0	0	0.884958	0.627735	0.731801	0.777439	0.773115	0.851254	0.797472	0.795445	0.77918	0.846679	0.885141	0.920153	0.938137
TCGA-OR-A5LJ-01A	0	0	0.813804	0.774169	0	0	0.647513	0.738783	0.864926	0	0	0	0	0	0	0	0	0.741652	0.839528	0	0	0.784926	0.790647	0.877356	0	0	0	0	0	0	0	0	0	0	0	0	0	0	0	0	0	0	0	0	0	0	0	0	0	0	0	0	0	0	0	0	0	0.607179	0.616614	0.794192	0	0	0	0	0	0	0	0	0	0.84129	0.838439	0.91492	0	0	0.84442	0	0	0	0	0.872207	0	0.745873	0.738863	0.870332	0.923685	0.909663	0	0	0.73325	0.812176	0.871193	0.738444	0.815672	0.869293	0.895983	0.612673	0.669745	0.819416	0.905892	0.921645	0	0	0.689845	0	0	0	0.810669	0.943895	0.969548	0.737065	0.782292	0	0	0.72405	0.830948	0.904074	0	0	0.818734	0.819886	0.868735	0.763985	0.843875	0.885719	0.735757	0	0.80719	0.827351	0.77783	0.854136	0.81894	0.87393	0.849731	0.667546	0	0	0.807361	0	0	0	0	0.846834	0.274293	0.826908	0	0	0	0	0.705038	0	0.856933	0	0	0	0	0	0	0.839622	0	0.894783	0.767281	0	0.745666	0	0	0	0.819661	0	0	0.776666	0.714604	0	0.764991	0.84427	0	0	0	0.70384	0.825008	0.779471	0	0	0.730509	0.814886	0.910962	0	0	0.876118	0	0	0	0.835334	0.84534	0.798515	0.736419	0	0.531138	0.688739	0.84743	0	0	0.762334	0.684572	0.720029	0.679887	0	0.858109	0.739379	0.699028	0.686028	0.865432	0.844758	0.891459	0.928118
TCGA-OR-A5LK-01A	0	0	0	0.799217	0	0	0.665264	0.611557	0.787586	0	0	0	0	0	0	0	0	0.733007	0.758376	0	0	0.619975	0	0.810036	0	0	0	0	0	0	0	0	0	0	0	0	0	0	0	0	0	0	0	0	0	0	0	0	0	0	0	0	0	0	0	0	0	0	0.703621	0.819396	0	0	0	0	0	0	0	0	0	0.82692	0.835275	0.847143	0	0	0.771011	0	0	0	0	0.800102	0.842605	0.763203	0.592588	0.884798	0.894264	0.891309	0	0	0.710142	0.815729	0.731957	0.718034	0.753437	0.70079	0.781668	0.645374	0	0.752873	0.867183	0.862592	0	0	0.661172	0	0	0	0.73861	0.921833	0.90805	0.6435	0.80626	0.61777	0	0.641731	0.683937	0.821266	0.837624	0.689982	0.862776	0.880327	0.757712	0.789783	0.842569	0.858891	0.856672	0.668371	0.90522	0.912213	0.888923	0.824903	0.776433	0.873976	0.813334	0.691301	0	0	0	0	0	0	0	0.864966	0.789137	0.87369	0	0	0	0	0.731541	0	0.831599	0	0	0	0	0	0	0.680116	0	0.8409	0.823058	0	0	0	0	0	0.839296	0.774805	0.794676	0.782207	0.723238	0	0.769948	0.882002	0	0	0	0.645487	0.778315	0.710626	0	0	0.7586	0.838958	0.904684	0.805388	0	0.880696	0	0	0.847413	0.935401	0.909886	0.854019	0.803928	0.881768	0.884374	0.803547	0.885122	0	0.869527	0.891784	0.823098	0.841327	0.865654	0.898366	0.909103	0.859055	0.847972	0.848847	0.922811	0.921596	0.943908	0.958128
TCGA-OR-A5LL-01A	0	0	0.845418	0.890588	0	0	0.729229	0.740426	0.873374	0	0	0	0	0	0	0	0.654623	0.721863	0.816148	0	0	0.728636	0.731433	0.836336	0	0	0	0	0	0	0	0	0	0	0	0	0	0	0	0	0	0	0	0	0	0	0	0	0	0	0	0	0	0	0	0	0	0.571755	0.659333	0.791316	0	0	0	0	0	0	0.839422	0	0	0.804031	0.927812	0.923748	0	0	0.777037	0	0	0	0	0	0	0.710756	0.520088	0.862559	0.930725	0.916919	0	0	0.799659	0.853677	0.895822	0.793588	0.8623	0.855879	0.917565	0.56449	0	0.821892	0.883226	0.951433	0	0	0.723352	0	0	0	0.747661	0.921426	0.94728	0.814405	0.857934	0.729853	0.823405	0.813997	0.814031	0.839169	0	0	0.809179	0.806687	0.931822	0	0.822229	0.880486	0.717145	0	0.796599	0.859339	0.825701	0.838198	0.79828	0.874103	0.801387	0.686039	0	0	0.777183	0	0	0	0	0.87071	0.573162	0.826367	0	0	0	0	0.631457	0	0.919334	0.792316	0	0	0	0	0	0.594126	0	0.829256	0.766856	0	0.72608	0	0	0.838966	0.796179	0	0	0.741404	0.790861	0	0.66521	0	0.820254	0	0	0.635634	0.510127	0.860332	0	0	0.796194	0.852991	0.889702	0.839111	0	0.891272	0	0	0	0.768239	0.805755	0.861225	0.752555	0	0.663107	0.768876	0.825468	0	0	0.877422	0.852274	0.834529	0.721591	0.738385	0.864729	0.765665	0.740079	0	0.844066	0.847081	0.881251	0.930931
TCGA-OR-A5LM-01A	0	0	0.876241	0.821378	0	0	0.631511	0.699694	0.825106	0	0	0	0	0	0	0	0	0.76071	0.736183	0	0	0.711272	0.768931	0.821383	0	0	0.542169	0	0	0	0	0	0	0	0	0	0	0	0	0	0	0	0	0	0	0	0	0	0	0	0	0	0	0	0	0	0	0.657911	0.651325	0.838549	0	0	0	0	0	0	0	0	0	0.809074	0.866671	0.901871	0	0	0.690327	0	0	0	0	0.813598	0.791721	0.713906	0.72229	0.866687	0.90068	0.899746	0	0	0.781555	0.804351	0.847431	0.71002	0.745282	0.812848	0.843122	0.616147	0	0.7873	0.886168	0.922028	0	0	0	0	0	0	0.777559	0.941091	0.946929	0.654606	0.835574	0.556228	0.720858	0.750632	0.803109	0.907787	0	0	0.894732	0.855552	0.779688	0.836798	0.860579	0.918852	0.773633	0	0.842795	0.863418	0.860413	0.868614	0.797126	0.895173	0.886525	0.642863	0	0	0.784906	0	0	0	0	0.540314	0.808326	0	0	0	0	0	0.846547	0	0.8266	0	0	0	0	0	0	0.677917	0	0.904144	0.809216	0	0.738624	0	0	0	0.837964	0.759912	0	0.804616	0.742073	0	0.745059	0.895877	0.744488	0	0	0.684143	0.543061	0.794404	0	0	0.81242	0.83379	0.898787	0.837475	0	0.882854	0	0	0	0.84916	0.863931	0.83071	0.766185	0	0.672212	0.680394	0.816248	0	0	0.786219	0.6605	0.71252	0.747945	0.790285	0.836378	0.781156	0.829386	0.75056	0.875643	0.868566	0.901525	0.933425
TCGA-OR-A5LN-01A	0	0	0.90952	0.780169	0	0	0.636686	0.678971	0.803932	0	0	0	0	0	0	0	0	0.594836	0.772228	0	0	0.679162	0.659044	0.790034	0	0	0	0	0	0	0	0	0	0	0	0	0	0	0	0	0	0	0	0	0	0	0	0	0	0	0	0	0	0	0	0	0	0	0.72551	0.887466	0	0	0	0	0	0	0	0	0	0.76929	0.806139	0.885568	0	0	0.6934	0	0	0	0	0.833022	0.7814	0.678116	0.58698	0.842936	0.87424	0.903971	0	0	0.772665	0.825528	0.788349	0.732234	0.759057	0.789059	0.807744	0.710818	0	0.749725	0.860091	0.864106	0	0	0	0	0	0	0.785641	0.912547	0.940983	0.599405	0.794246	0.557984	0	0.723874	0.797747	0.914111	0.73085	0	0.882827	0.876581	0.758846	0.83124	0.860489	0.907206	0.839539	0.686272	0.890174	0.903607	0.888245	0.860246	0.787019	0.903176	0.851935	0.643618	0	0	0	0	0	0	0	0.796412	0.222591	0	0	0	0	0	0.739673	0	0.891312	0	0	0	0	0	0	0.679753	0	0.857159	0.811354	0	0	0	0	0	0.843797	0.784848	0	0.731528	0.76251	0	0.802317	0.877419	0	0	0	0.657959	0.515891	0.721537	0	0	0.803951	0.840748	0.908861	0	0	0.895893	0	0	0	0.920616	0.885506	0.7958	0.723519	0	0.785057	0.807779	0.891105	0	0	0.868416	0.896048	0.708336	0.755553	0.78827	0.862828	0.776077	0.828197	0.718621	0.888336	0.89752	0.930658	0.935713
TCGA-OR-A5LO-01A	0	0	0.771436	0.816529	0	0	0.720452	0.818433	0.880483	0	0	0	0	0	0	0	0	0.81064	0.812335	0	0	0.765581	0.78973	0.86982	0	0	0.553859	0	0	0	0	0	0	0	0	0	0.595103	0	0	0	0	0	0	0	0	0	0	0	0	0	0	0	0	0	0	0	0	0.688507	0.741642	0.868352	0	0	0	0	0	0	0.848961	0	0	0.914775	0.89875	0.918479	0	0	0.765119	0	0	0	0	0.851787	0	0.610306	0.730827	0.92074	0.906307	0.927303	0	0	0.842629	0.844352	0.838305	0.661518	0.863495	0.879117	0.928957	0.574027	0	0.827683	0.853795	0.945976	0	0	0.77728	0	0	0	0.745174	0.923899	0.951651	0.790804	0.81076	0.569719	0	0.739364	0.765599	0.881252	0	0	0.804096	0.762504	0.878217	0.732271	0.816951	0.858809	0.759364	0	0.788245	0.810608	0.822944	0.820658	0.754973	0.884387	0.812723	0.726574	0	0	0	0	0	0	0	0.830532	0.34826	0.744403	0	0	0	0	0.834721	0	0.872981	0.85359	0	0	0	0	0	0.815157	0	0.846085	0.753628	0	0.76179	0	0	0.900842	0.774764	0	0	0.733211	0.6995	0	0.72388	0	0.87031	0	0	0.662594	0.440666	0.835003	0	0	0.779146	0.827665	0.910439	0	0	0.860433	0	0	0	0.807646	0.86688	0.831889	0.689393	0	0.605229	0.638639	0.849291	0	0	0.807766	0.890919	0.855472	0.765615	0	0.827915	0.767684	0.705021	0.664155	0.848581	0.839026	0.889774	0.933321
TCGA-OR-A5LP-01A	0	0	0.916947	0.746143	0	0	0.606222	0.607978	0.78594	0	0	0	0	0	0	0	0	0.704319	0.714865	0	0	0	0	0.782901	0	0	0	0	0	0	0	0	0	0	0	0	0	0	0	0	0	0	0	0	0	0	0	0	0	0	0	0	0	0	0	0	0	0	0	0.884744	0	0	0	0	0	0	0	0	0	0.827052	0.797643	0.860665	0	0	0.866834	0	0	0	0	0.834387	0.863396	0.762818	0.682926	0.903211	0.92758	0.914407	0	0	0.805671	0.837129	0.853916	0.652807	0.77517	0.812366	0.844756	0.642285	0	0.759736	0.854405	0.891866	0	0	0.743812	0.795963	0	0	0.709079	0.888824	0.914886	0.801881	0.865985	0.557313	0	0.697796	0.745231	0.899895	0.723535	0.726184	0.886874	0.869537	0.806435	0.741649	0.814878	0.850452	0.793407	0	0.828023	0.882334	0.855559	0.790707	0.713262	0.864372	0.791814	0.718536	0	0	0	0	0	0	0	0.865282	0.274293	0	0	0	0	0	0.738093	0	0.880165	0	0	0	0	0	0	0.696053	0	0.822908	0	0	0	0	0	0	0.839737	0	0.797796	0.717464	0.708925	0	0.75921	0.876527	0.776827	0	0	0.65271	0.750647	0.81397	0	0	0.738155	0.795949	0.908861	0.76764	0	0.876717	0	0	0.860555	0.966296	0.941541	0.884732	0.773193	0.777062	0.913537	0.874669	0.906808	0.895088	0	0.863744	0.840811	0.855078	0.865169	0.898588	0.914388	0.878686	0.892872	0.650888	0.924974	0.931648	0.941478	0.953745
TCGA-OR-A5LR-01A	0	0	0.910156	0.782386	0	0	0.646304	0.670674	0.799099	0	0	0	0	0	0	0	0	0.746417	0.763215	0	0	0.681923	0.712517	0.773592	0	0	0	0	0	0	0	0	0	0	0	0	0	0	0	0	0	0	0	0	0	0	0	0	0	0	0	0	0	0	0	0	0	0.629083	0.693578	0.856498	0	0	0	0	0	0	0.846504	0	0	0.804649	0.859425	0.907422	0	0	0.713543	0	0	0	0	0.831643	0.848601	0.716616	0.713969	0.869175	0.930046	0.922928	0	0	0.774936	0.819113	0.874754	0.689262	0.806344	0.844692	0.856024	0.64319	0.671052	0.794371	0.871746	0.899369	0	0	0.797079	0	0	0	0.740829	0.907014	0.940364	0.798167	0.832338	0.570532	0	0.706119	0.777105	0.913275	0	0	0.843543	0.912078	0.824465	0.77867	0.822549	0.859198	0.743866	0	0.842965	0.862264	0.822618	0.834695	0.70169	0.889944	0.834416	0.682772	0	0	0	0	0	0	0	0.85033	0.802006	0	0	0	0	0	0.841775	0	0.881736	0	0	0	0	0	0	0.859786	0	0.824783	0.804408	0	0	0	0	0	0.773467	0	0	0.738332	0.709726	0	0.728726	0.878084	0.751612	0	0	0.633018	0.777479	0.824901	0	0	0.799729	0.850205	0.877845	0.762996	0	0.871007	0	0	0	0.874617	0.940061	0.844579	0.656114	0.805279	0.833774	0.774236	0.88764	0.887646	0	0.840699	0.871281	0.887562	0.83082	0.816454	0.886543	0.833323	0.834706	0.712717	0.857452	0.923059	0.931291	0.93395
TCGA-OR-A5LS-01A	0	0	0.815585	0.832646	0	0	0.709544	0.782033	0.864133	0	0	0	0	0	0	0	0	0.734861	0.841948	0	0	0.78094	0.768394	0.867127	0	0	0.567093	0	0	0	0	0	0	0	0	0	0	0	0	0	0	0	0	0	0	0	0	0	0	0	0	0	0	0	0	0	0	0.611039	0.589989	0.795721	0	0	0	0	0	0	0	0	0	0.787224	0.861914	0.911981	0	0	0.774715	0	0	0	0	0.901367	0	0.602334	0.63098	0.866718	0.920169	0.901609	0	0	0.766071	0.812469	0.883216	0.575399	0.826165	0.850511	0.900981	0.588349	0	0.81788	0.881285	0.929829	0	0	0.743003	0	0	0	0.712802	0.912916	0.939558	0.768838	0.881035	0.651439	0.718483	0.770809	0.804129	0.862831	0	0	0.798168	0.776658	0.870808	0.759012	0.851656	0.906519	0.755391	0	0.832558	0.847983	0.757345	0.854286	0.800379	0.889977	0.855582	0.70263	0	0	0.76653	0	0	0	0	0.850239	0.293402	0.85072	0	0	0	0	0.723864	0	0.864738	0.837368	0	0	0	0	0	0.84385	0	0.843429	0.777815	0	0.73771	0	0	0.916517	0.767824	0	0	0.725769	0.732074	0	0.692759	0.888371	0.831135	0	0	0.667379	0.762458	0.80247	0	0	0.770901	0.80922	0.908356	0	0	0.87094	0	0	0	0.807923	0.826935	0.828691	0.770307	0	0.594176	0.675069	0.829142	0.909974	0	0.926679	0.811104	0.846546	0.739823	0	0.845567	0.790916	0.777624	0.675635	0.8769	0.842883	0.896866	0.947142
TCGA-OR-A5LT-01A	0	0	0.796304	0.724625	0	0	0.677451	0.716803	0.871352	0	0	0	0	0	0	0	0.659353	0.727786	0.828613	0	0	0.727945	0.755241	0.854996	0	0	0	0	0	0	0	0	0	0	0	0	0	0	0	0	0	0	0	0	0	0	0	0	0	0	0	0	0	0	0	0	0	0.626693	0.656947	0.807058	0	0	0	0	0	0	0	0	0	0.871067	0.858157	0.895675	0	0	0.84223	0	0	0	0	0.875678	0.862146	0.671843	0.740092	0.915195	0.946709	0.93898	0	0	0.806099	0.879373	0.891301	0.743973	0.854504	0.863659	0.91435	0.695658	0.675798	0.828931	0.920067	0.928861	0	0	0.766512	0	0	0	0.793082	0.914064	0.964	0.685523	0.820307	0.609053	0	0.664236	0.669027	0.903181	0	0	0.85076	0.864137	0.818524	0.808017	0.834405	0.854404	0.732832	0	0.827431	0.843641	0.771757	0.825384	0.76521	0.871822	0.755936	0.734129	0	0	0.802723	0	0	0	0	0.882078	0.293402	0.841149	0	0	0	0	0.77425	0	0.808612	0	0	0	0	0	0	0.810335	0	0.825196	0.77897	0	0.831831	0	0	0.869281	0.896826	0	0.818846	0.770726	0.698842	0	0.655691	0.809203	0.856654	0	0	0.658337	0.851987	0.753965	0	0	0.825395	0.861415	0.896157	0	0	0.818896	0	0	0	0.818396	0.831858	0.826263	0.725551	0	0.525875	0.674108	0.780561	0	0	0.787096	0.703314	0.796745	0.769857	0	0.843649	0.720943	0.743512	0.802542	0.828713	0.821351	0.860692	0.927486
TCGA-OU-A5PI-01A	0	0	0.760708	0.753252	0	0	0.70518	0.761934	0.863494	0	0	0	0	0	0	0	0	0.791085	0.840599	0	0	0.788019	0.779746	0.862903	0	0	0.570893	0	0	0	0	0	0	0	0	0	0.623859	0	0	0	0	0	0	0	0	0	0	0	0	0	0	0	0	0	0	0	0	0.687069	0.593047	0.75396	0	0	0	0	0	0	0.843604	0	0	0.877255	0.879023	0.921754	0	0	0.849622	0	0	0	0	0	0	0.60598	0.714067	0.922421	0.926197	0.928431	0	0	0.829733	0.882489	0.884516	0.662538	0.855834	0.900991	0.919991	0.600471	0	0.841418	0.886756	0.928194	0	0	0.779863	0	0	0	0.730548	0.928757	0.95449	0.807825	0.778752	0.574597	0	0.726306	0.701256	0.899199	0	0	0.802838	0.795931	0.881358	0	0.805027	0.857685	0.706367	0	0.816525	0.785791	0.807976	0.823849	0.731906	0.868337	0.780363	0.721813	0	0	0	0	0	0	0	0.758902	0.317154	0.782454	0	0	0	0	0.712071	0	0.866624	0.832811	0	0	0	0	0	0.59107	0	0.836821	0.741892	0	0	0	0	0.881263	0.784541	0	0	0.739759	0.709326	0	0.652835	0.858369	0.870687	0	0	0.634927	0.739321	0.803177	0	0.844082	0.833135	0.792577	0.909979	0	0	0.870109	0	0	0	0.862652	0.840862	0.861739	0.727052	0	0.564829	0.727356	0.84348	0	0	0.862191	0.623427	0.709748	0.733581	0.704932	0.839271	0.798656	0.708963	0.7609	0.82039	0.851153	0.887566	0.937503
TCGA-P6-A5OF-01A	0	0	0.823511	0.894743	0	0	0.641739	0.699728	0.845142	0	0	0	0	0	0	0	0	0.736508	0.827157	0	0	0.642484	0.773403	0.841909	0	0	0	0	0	0	0	0	0	0	0	0	0.641124	0	0	0	0	0	0	0	0	0	0	0	0	0	0	0	0	0	0	0	0	0.63761	0.670345	0.81796	0	0	0	0	0	0	0.796268	0	0	0.767182	0.868946	0.910317	0	0	0.848693	0	0	0	0	0.856572	0	0.778524	0.658526	0.927002	0.930256	0.945974	0	0	0.820845	0.884246	0.879215	0.74041	0.831051	0.871255	0.918327	0.574548	0	0.815091	0.892826	0.911575	0	0	0.816232	0	0	0	0.776107	0.926177	0.939061	0.636697	0.777252	0.5789	0	0.695134	0.724383	0.891212	0	0	0.800387	0.82528	0.871685	0.669346	0.8141	0.842884	0.714807	0	0.832754	0.822116	0.868508	0.749526	0.741976	0.855135	0.817206	0.766303	0	0	0	0	0	0	0	0.925714	0.353581	0.815607	0	0	0	0	0.840566	0	0.861438	0.87968	0	0	0	0	0	0.816189	0	0.801974	0.74707	0	0	0	0	0.907125	0.871342	0	0	0.610974	0.719645	0	0.661892	0.814831	0.761816	0	0	0.689181	0.722849	0.783851	0	0	0.792457	0.807247	0.899006	0.80703	0	0.832082	0	0	0	0.915711	0.880548	0.88444	0.661902	0	0.813185	0.705387	0.849102	0	0	0.884711	0.789158	0.622589	0.775761	0.782975	0.867675	0.81968	0.800535	0.709984	0.851479	0.869772	0.917448	0.946752
TCGA-P6-A5OG-01A	0	0	0	0	0	0	0	0	0.77088	0	0	0	0	0	0	0	0	0.638201	0.719558	0	0	0	0	0.825827	0	0	0	0	0	0	0	0	0	0	0	0	0	0	0	0	0	0	0	0	0	0	0	0	0	0	0	0	0	0	0	0	0	0	0.712109	0.793361	0	0	0	0	0	0	0	0	0	0.829534	0.742311	0.877229	0	0	0.686705	0	0	0	0	0	0	0.775139	0.718685	0.860082	0.877461	0.899566	0	0	0.733432	0.841193	0.864546	0.481829	0.743286	0.809372	0.860363	0.633071	0	0.766268	0.805443	0.842715	0	0	0.654836	0	0	0	0.731526	0.907776	0.941279	0	0	0	0	0.605989	0.554519	0.799005	0	0	0.85817	0.892434	0.808859	0.738841	0.809553	0.851063	0.829547	0	0.84098	0.874536	0.88827	0.775409	0.631679	0.851943	0.789066	0.73486	0	0	0	0	0	0	0	0.65765	0.336812	0	0	0	0	0	0	0	0.808413	0	0	0	0	0	0	0.797672	0	0	0	0	0	0	0	0	0.829794	0	0	0.686017	0.791824	0	0.827521	0	0	0	0	0.71669	0.605549	0.632461	0	0	0.664391	0.811589	0.898283	0.759294	0	0.889584	0	0	0	0.902147	0.936724	0.917869	0.806233	0.785766	0.877046	0.834519	0.934326	0.944499	0	0.894622	0.926233	0.922586	0.834079	0.861927	0.904149	0.903725	0.931212	0.802542	0.960618	0.952701	0.96204	0.975636
TCGA-PA-A5YG-01A	0	0	0	0.784893	0	0	0.590665	0.605046	0.781861	0	0	0	0	0	0	0	0	0.71714	0.725113	0	0	0	0	0.755337	0	0	0	0	0	0	0	0	0	0	0	0	0	0	0	0	0	0	0	0	0	0	0	0	0	0	0	0	0	0	0	0	0	0	0	0.899429	0	0	0	0	0	0	0	0	0	0.684661	0.745507	0.849918	0	0	0.801562	0	0	0	0	0.816172	0.762086	0.765526	0.727686	0.882496	0.889824	0.906268	0	0	0.784858	0.835403	0.799653	0.775561	0.7502	0.7938	0.841052	0	0	0.753434	0.832884	0.871446	0	0	0.717552	0	0	0	0.7495	0.888703	0.914162	0.79773	0.771226	0.569602	0	0.653958	0.688972	0.837945	0.706045	0.665506	0.895038	0.858074	0.791323	0	0.818718	0.844543	0.837892	0	0.884612	0.887972	0.904629	0.82998	0.774443	0.862226	0.786481	0.719775	0	0	0	0	0	0	0	0.806805	0.274293	0	0	0	0	0	0.744885	0	0.739686	0	0	0	0	0	0	0.687505	0	0.820149	0	0	0	0	0	0	0.839773	0	0.819214	0.717069	0.720735	0	0.782463	0.872663	0	0	0	0.664392	0.744792	0.744569	0	0	0.753302	0.831359	0.89291	0.873644	0	0.869337	0	0	0.809634	0.938961	0.945609	0.886208	0.765248	0.759802	0.906173	0.875962	0.902262	0.988802	0	0.858729	0.894285	0.85147	0.8525	0.870236	0.916474	0.906779	0.921331	0.827068	0.936735	0.939869	0.944915	0.960336
TCGA-PK-A5H8-01A	0	0	0.896334	0.804806	0	0	0.646884	0.67015	0.838042	0	0	0	0	0	0	0	0	0.756133	0.734598	0	0	0.678928	0.704633	0.834573	0	0	0	0	0	0	0	0	0	0	0	0	0	0	0	0	0	0	0	0	0	0	0	0	0	0	0	0	0	0	0	0	0	0.631173	0.692789	0.843208	0	0	0	0	0	0	0	0	0	0.6429	0.886987	0.930256	0	0	0.682288	0	0	0	0	0	0	0.607444	0.749988	0.833429	0.852201	0.903766	0	0	0.736219	0.779649	0.858727	0.607962	0.754121	0.831653	0.869908	0.638054	0	0.768977	0.864849	0.917356	0	0	0.659628	0	0	0	0.710356	0.918946	0.951689	0.790181	0.8284	0.654855	0	0.761524	0.763803	0.899509	0	0	0.836127	0.879202	0.820054	0.811116	0.872839	0.93224	0.808745	0	0.852533	0.850794	0.86268	0.887571	0.876026	0.919026	0.876014	0.630117	0	0	0.754905	0.848774	0	0	0	0.797372	0.263391	0	0	0	0	0	0.849304	0	0.753592	0	0	0	0	0	0	0.687845	0	0.88814	0.810387	0	0	0	0	0	0.728708	0	0	0.734937	0.745459	0	0.80581	0	0	0	0	0.675698	0.561135	0.748769	0	0	0.746171	0.810044	0.89767	0.8366	0	0.88584	0	0	0	0.807487	0.787184	0.830666	0.756058	0	0.541653	0.660557	0.841554	0	0	0.882429	0.897477	0.679405	0.571418	0.730006	0.835621	0.756982	0.742576	0.684812	0.835555	0.865705	0.907008	0.945657
TCGA-PK-A5H9-01A	0	0	0.909732	0.808255	0	0	0.668812	0.676023	0.826383	0	0	0	0	0	0	0	0	0.709758	0.737091	0	0	0.598945	0	0.751538	0	0	0	0	0	0	0	0	0	0	0	0	0	0	0	0	0	0	0	0	0	0	0	0	0	0	0	0	0	0	0	0	0	0	0.683308	0.851781	0	0	0	0	0	0	0	0	0	0.747911	0.848737	0.906299	0	0	0.795038	0	0	0	0	0	0	0.717231	0.736833	0.889459	0.906967	0.907188	0	0	0.83974	0.79835	0.877666	0.773209	0.832118	0.847093	0.881851	0.594122	0	0.78037	0.837498	0.899962	0	0	0.705141	0	0	0	0.688158	0.879683	0.918827	0.913776	0.926905	0.76471	0.764786	0.822556	0.873992	0.882103	0	0	0.790452	0.827759	0.893238	0	0.786358	0.842214	0.665568	0	0.805715	0.851455	0.782356	0.789138	0.731113	0.867054	0.761189	0.679419	0	0	0	0	0	0	0	0.886619	0.544741	0.813517	0	0	0	0	0.691681	0	0.758106	0.823942	0	0	0	0	0	0.866454	0	0.81264	0.797449	0	0	0.772541	0	0	0.822719	0	0	0.732839	0.771827	0	0.815147	0	0.755055	0	0	0.634691	0.554131	0.751235	0	0	0.853617	0.815146	0.897284	0.8203	0	0.853878	0	0	0	0.912862	0.947804	0.878989	0.648009	0.803743	0.930757	0.876091	0.929085	0.86805	0.845596	0.887089	0.877132	0.758061	0.815382	0.679001	0.907729	0.900968	0.894501	0.694978	0.894454	0.925394	0.930256	0.956938
TCGA-PK-A5HA-01A	0	0	0	0.822228	0	0	0.665985	0.603139	0.801525	0	0	0	0	0	0	0	0	0.725064	0.762063	0	0	0.631144	0	0.743867	0	0	0	0	0	0	0	0	0	0	0	0	0	0	0	0	0	0	0	0	0	0	0	0	0	0	0	0	0	0	0	0	0	0	0.690384	0.874355	0	0	0	0	0	0	0	0	0	0.820818	0.798402	0.904334	0	0	0.672185	0	0	0	0	0.897416	0	0.717094	0.69343	0.852529	0.88905	0.904072	0	0	0.620928	0.795808	0.845729	0.746343	0.726248	0.789709	0.829322	0	0	0.688268	0.861752	0.900831	0	0	0.644696	0	0	0	0.713473	0.894355	0.914868	0.7796	0.799913	0.614499	0	0.596593	0.701706	0.741215	0.731643	0	0.869049	0.86074	0.783024	0.802631	0.840572	0.87857	0.842495	0	0.877813	0.893497	0.881913	0.855055	0.743691	0.887229	0.82345	0.666295	0	0	0	0	0	0	0	0.839987	0.790057	0.866505	0	0	0	0	0.769055	0	0.8517	0	0	0	0	0	0	0.867788	0	0.872589	0	0	0	0	0	0	0.79014	0	0	0.781413	0.712094	0	0.822904	0	0	0	0	0.652909	0.791781	0.730714	0	0	0.713851	0.808538	0.909711	0.789483	0	0.894383	0	0	0	0.923325	0.948546	0.843948	0.815306	0.787341	0.899404	0.838835	0.891729	0.973016	0.867345	0.883413	0.900654	0.868119	0.856443	0.772769	0.920877	0.884821	0.836898	0.767374	0.905871	0.927196	0.947293	0.953464
TCGA-PK-A5HB-01A	0	0	0.902649	0.801254	0	0	0.596852	0.734943	0.846091	0	0	0	0	0	0	0	0	0.739927	0.814347	0	0	0.610725	0.739563	0.876015	0	0	0	0	0	0	0	0	0	0	0	0	0	0	0	0	0	0	0	0	0	0	0	0	0	0	0	0	0	0	0	0	0	0.632513	0.632108	0.786231	0	0	0	0	0	0	0	0	0	0.884102	0.915288	0.889339	0	0	0.754076	0	0	0	0	0	0	0.653376	0.691609	0.859426	0.890051	0.923467	0	0	0.7909	0.857245	0.852241	0.734679	0.777191	0.86821	0.926267	0.521967	0	0.809888	0.855391	0.947706	0	0	0.70054	0	0	0	0.708824	0.906468	0.954084	0.75268	0.838858	0	0	0.71771	0.763837	0.894931	0	0	0.808452	0.781449	0.860506	0.738719	0.841708	0.884868	0.714284	0	0.802337	0.842015	0.865244	0.865602	0.819149	0.888125	0.832865	0.742291	0	0	0	0	0	0	0	0.860933	0.38906	0.850053	0	0	0	0	0.740766	0	0.813092	0	0	0	0	0	0	0.839341	0	0	0.777686	0	0	0	0	0	0.861951	0	0	0.687297	0.739196	0	0.804511	0	0.765316	0	0	0.657579	0.787041	0.799504	0	0	0.754073	0.831662	0.913881	0.82652	0	0.87874	0	0	0	0.885388	0.846636	0.851311	0.636323	0	0.59864	0.687372	0.793294	0.829447	0.869056	0.833627	0.781243	0.906007	0.742518	0.736025	0.845567	0.832814	0.778078	0.602336	0.856146	0.891361	0.911041	0.95093
TCGA-2F-A9KO-01A	0	0	0.915434	0.831309	0	0	0.584223	0.736204	0.866571	0	0	0	0	0	0	0	0	0.657802	0.760915	0	0	0.607793	0.704417	0.840477	0	0	0	0	0	0	0	0	0	0	0	0	0	0	0	0	0	0	0	0	0	0	0	0	0	0	0	0	0	0	0	0	0	0.632435	0.660115	0.841335	0	0	0	0	0	0	0	0	0	0.871669	0.862858	0.88756	0	0	0.695644	0	0	0	0	0	0	0.621353	0.74746	0.857165	0.889956	0.89261	0	0	0.75312	0.838018	0.8592	0.529814	0.80058	0.848352	0.867971	0.644167	0	0.808473	0.879679	0.922307	0	0	0.657605	0	0	0	0.741927	0.927372	0.946728	0.81743	0.858883	0.594064	0	0.723914	0.786242	0.876543	0.728841	0	0.87266	0.857884	0.839	0.764608	0.839652	0.87212	0.837362	0.669307	0.880429	0.882518	0.894388	0.870279	0.774296	0.900052	0.873181	0.635049	0	0	0	0	0	0	0.965549	0.904956	0.763785	0.844346	0	0.815195	0	0	0.846486	0.851831	0.907808	0.849603	0	0	0	0	0	0.80226	0	0.733783	0.753149	0.869401	0.859111	0	0	0	0.902994	0.877513	0.860432	0.885686	0.880475	0	0.645397	0.794348	0.743049	0	0	0.844539	0.818818	0.824107	0	0.840366	0.862913	0.852044	0.940865	0	0	0.890666	0	0	0	0.834575	0.821356	0.826148	0.72386	0	0.59747	0	0.847638	0	0	0.848556	0.66813	0.732762	0.628564	0.70929	0.813542	0.641699	0.724891	0	0.81247	0.819818	0.895127	0.932588
TCGA-2F-A9KP-01A	0	0	0.896569	0.889079	0	0	0.589353	0.707347	0.86713	0	0	0	0	0	0	0	0	0.670612	0.785236	0	0	0.668227	0.688054	0.85089	0	0	0	0	0	0	0	0	0	0	0	0	0	0	0	0	0	0	0	0	0	0	0	0	0	0	0	0	0	0	0	0	0	0.611237	0.624655	0.835693	0	0	0	0	0	0	0	0	0	0.854455	0.906867	0.90198	0	0	0.705708	0	0	0	0	0	0	0.680419	0.793134	0.781354	0.813916	0.879876	0	0	0.761396	0.779521	0.828922	0.634105	0.733603	0.834786	0.882798	0.632429	0	0.776469	0.860327	0.912026	0	0	0	0	0	0	0.740409	0.924206	0.955109	0.807091	0.885589	0.667458	0	0.726344	0.813453	0.887907	0	0	0.807539	0.743719	0.886432	0.756915	0.853509	0.900419	0.797216	0	0.823373	0.860748	0.863414	0.873861	0.823102	0.90516	0.892069	0.660505	0	0	0.772994	0.844851	0	0	0.87014	0.921362	0.918888	0.836626	0	0.803273	0.980013	0	0.896874	0.823652	0.906084	0.798214	0	0	0	0.867018	0	0.805307	0	0.789797	0.782863	0.81192	0.86114	0.786951	0	0	0.889386	0.88366	0.859474	0.911641	0.974078	0	0.711337	0.81898	0.825364	0	0	0.78662	0.819333	0.811956	0	0.836623	0.872521	0.921395	0.979557	0	0	0.864203	0	0	0	0.808553	0.80684	0.754132	0.78562	0	0.638708	0	0.804026	0	0	0.804748	0.689315	0.878655	0.616178	0.731393	0.777905	0.634225	0.780997	0.713713	0.83008	0.823301	0.879531	0.944748
TCGA-2F-A9KQ-01A	0	0	0.875274	0.915928	0	0	0	0.683446	0.847017	0	0	0	0	0	0	0	0	0.710155	0.722349	0	0	0.61081	0.707727	0.837333	0	0	0	0	0	0	0	0	0	0	0	0	0	0	0	0	0	0	0	0	0	0	0	0	0	0	0	0	0	0	0	0	0	0	0.624212	0.843979	0	0	0	0	0	0	0	0	0	0.875763	0.845096	0.892142	0	0	0.701851	0	0	0	0	0	0	0.65047	0.755524	0.848724	0.858012	0.893829	0	0	0.765815	0.811227	0.841794	0.599135	0.705304	0.840674	0.858015	0	0	0.720623	0.838674	0.906356	0	0	0	0	0	0	0.698427	0.904849	0.938957	0.757636	0.875259	0.658141	0	0.748936	0.835524	0.904271	0.745588	0	0.866274	0.869424	0.834896	0.759963	0.847609	0.882863	0.795003	0	0.836087	0.853546	0.874005	0.856349	0.780641	0.905055	0.860679	0.638233	0	0	0	0	0	0	0.928326	0.916706	0.906593	0.83102	0	0.807109	0	0	0.884589	0.813762	0.932244	0.796084	0	0	0	0	0	0.778551	0	0.748095	0.766144	0	0.817449	0	0	0	0.897907	0.881333	0.826116	0.91632	0.965678	0	0.668443	0.780417	0.819871	0	0	0.83911	0.862419	0.809583	0	0.831969	0.897782	0.891576	0.968811	0	0	0.909463	0	0	0	0.87337	0.816668	0.81123	0.752159	0	0.563565	0.678064	0.899056	0	0	0.863835	0.643852	0.843531	0.792677	0.657961	0.837498	0.835171	0.730943	0.756287	0.850674	0.866743	0.910082	0.956642
TCGA-2F-A9KR-01A	0	0	0.853559	0.908594	0	0	0.546162	0.747093	0.851263	0	0	0	0	0	0	0	0	0.65492	0.773927	0	0	0.693738	0.776845	0.862776	0	0	0	0	0	0	0	0	0	0	0	0	0	0	0	0	0	0	0	0	0	0	0	0	0	0	0	0	0	0	0	0	0	0.615215	0.625316	0.83123	0	0	0	0	0	0	0	0	0	0.877559	0.908858	0.89488	0	0	0.690413	0	0	0	0	0	0	0.619901	0.773451	0.844153	0.887107	0.907618	0	0	0.738693	0.810164	0.846411	0.528732	0.811434	0.851579	0.873464	0.627122	0	0.804659	0.874113	0.928061	0	0	0.655768	0	0.745637	0	0.808777	0.938001	0.956356	0.673913	0.793201	0	0	0.695976	0.73974	0.899148	0	0	0.848154	0.879288	0.873167	0.796457	0.830475	0.889782	0.75731	0	0.801133	0.862022	0.828741	0.861415	0.857304	0.903464	0.845191	0.680547	0	0	0.807099	0.862165	0	0	0.868935	0.888678	0.764646	0.780888	0	0.908541	0	0.866183	0.924796	0.81361	0.891157	0.817544	0	0	0	0.842623	0	0.778551	0	0.703572	0.722093	0.834836	0.780795	0.787377	0	0.917631	0.889431	0.946559	0.92358	0.905094	0.955955	0	0.68176	0.799429	0.797458	0	0	0.884404	0.890455	0.834205	0	0.883251	0.879165	0.922303	0.950953	0	0	0.834713	0	0	0	0.86186	0.735008	0.7849	0.770307	0	0.606037	0	0.786206	0	0	0.71831	0.71143	0.790793	0.680794	0	0.789904	0.650966	0.753206	0	0.824302	0.813868	0.858703	0.918387
TCGA-2F-A9KT-01A	0	0	0.853394	0.916862	0	0	0.574657	0.736454	0.860168	0	0	0	0	0	0	0	0	0.671719	0.788413	0	0	0.668886	0.739887	0.859736	0	0	0	0	0	0	0	0	0	0	0	0	0	0	0	0	0	0	0	0	0	0	0	0	0	0	0	0	0	0	0	0	0	0	0.585221	0.835445	0	0	0	0	0	0	0	0	0	0.832052	0.881237	0.88909	0	0	0.754393	0	0	0	0	0	0	0.620811	0.743473	0.864945	0.899137	0.897611	0	0	0.76656	0.79444	0.842253	0.519631	0.759118	0.856774	0.867511	0.646881	0	0.756373	0.863166	0.911376	0	0	0	0	0	0	0.797621	0.933271	0.957228	0.741672	0.821256	0	0	0.709536	0.729027	0.804551	0	0	0.856516	0.849694	0.843711	0.807028	0.839819	0.879932	0.77979	0	0.811424	0.864102	0.862069	0.85335	0.763058	0.894526	0.8574	0.713021	0	0	0	0	0	0	0.89434	0.846272	0.859673	0.803964	0	0	0	0	0.720006	0.866334	0.920957	0.815057	0	0	0	0.868342	0	0.802132	0	0.762994	0.754895	0.877995	0.801202	0	0	0	0.856438	0.896184	0.921418	0.890779	0.97857	0	0.702876	0.796065	0.815689	0.895488	0	0.820052	0.685776	0.858229	0	0.842375	0.838042	0.914201	0.959736	0	0	0.880756	0	0	0	0.863621	0.815947	0.798576	0.74307	0	0.5549	0	0.800449	0	0	0.811	0.679887	0.869751	0.795414	0.67857	0.83809	0.775278	0.761022	0.751555	0.789197	0.856833	0.895625	0.946787
TCGA-2F-A9KW-01A	0	0	0	0.833859	0	0	0.621766	0.679317	0.846617	0	0	0	0	0	0	0	0	0.707398	0.711295	0	0	0.619822	0.657258	0.836493	0	0	0	0	0	0	0	0	0	0	0	0	0	0	0	0	0	0	0	0	0	0	0	0	0	0	0	0	0	0	0	0	0	0	0.647866	0.709743	0	0	0	0	0	0	0	0	0	0.871712	0.782336	0.864217	0	0	0	0	0	0	0	0	0	0.659313	0.610512	0.819305	0.869162	0.89959	0	0	0.72111	0.812469	0.843343	0.576422	0.737581	0.816654	0.869757	0	0	0.721022	0.859923	0.890522	0	0	0	0	0	0	0.742924	0.925209	0.947601	0.820433	0.889994	0	0	0.70849	0.741662	0.81917	0	0	0.862696	0.874503	0.832732	0.651373	0.841992	0.857409	0.785953	0	0.831644	0.847017	0.893625	0.841826	0.697616	0.883256	0.820431	0.681107	0	0	0	0	0	0	0.804107	0.895381	0.784665	0	0	0	0	0	0.761172	0	0.905458	0.850612	0	0	0	0	0	0.866454	0	0.882857	0	0	0.749294	0	0	0	0.818771	0.780144	0.782313	0.805356	0.803816	0	0.72388	0	0	0	0	0.775321	0.717874	0.831729	0	0	0.826322	0.865436	0.920918	0.846426	0	0.880938	0	0	0	0.865962	0.877421	0.90957	0.689393	0	0.793045	0.741686	0.886357	0	0	0.885919	0.885118	0.809374	0.779558	0.754245	0.861323	0.904166	0.858455	0.771253	0.893874	0.92989	0.947558	0.962303
TCGA-4Z-AA7M-01A	0	0	0.84733	0.897026	0	0	0.564995	0.72991	0.86995	0	0	0	0	0	0	0	0	0.63796	0.794715	0	0	0.66173	0.728721	0.857835	0	0	0	0	0	0	0	0	0	0	0	0	0	0	0	0	0	0	0	0	0	0	0	0	0	0	0	0	0	0	0	0	0	0.596733	0.62898	0.83285	0	0	0	0	0	0	0	0	0	0.873977	0.901287	0.909114	0	0	0	0	0	0	0	0	0	0.668662	0.796673	0.852209	0.886305	0.899325	0	0	0.75741	0.829529	0.827467	0.628986	0.782263	0.85236	0.894516	0.609061	0	0.765915	0.875068	0.912554	0	0	0.654601	0	0	0	0.738547	0.928477	0.962866	0.816267	0.868398	0	0	0.728318	0.793061	0.906732	0	0	0.828251	0.801359	0.848046	0.809501	0.861855	0.901648	0.801048	0	0.810891	0.839229	0.900399	0.869036	0.854402	0.916947	0.876822	0.694356	0	0	0.790827	0.860582	0	0	0.965239	0.922443	0.85033	0.862747	0	0.803029	0	0	0.838173	0.821111	0.918683	0.806025	0	0	0	0	0	0.801616	0	0.794598	0.766572	0.852209	0.907343	0	0	0	0.852293	0.82796	0.864185	0.886921	0.936327	0	0.652835	0.810539	0.827526	0	0	0.85942	0.897266	0.835044	0	0	0.869039	0.897584	0.977179	0	0	0.788196	0	0	0	0.743656	0.588541	0.774797	0.795463	0	0.655009	0	0.753995	0	0	0.760425	0.727839	0.794423	0.704024	0	0.605904	0	0.766484	0	0.760845	0.793391	0.858533	0.916275
TCGA-4Z-AA7N-01A	0	0	0.919231	0.832202	0	0	0	0.622491	0.792804	0	0	0	0	0	0	0	0	0.645711	0.743948	0	0	0.614217	0	0.744202	0	0	0	0	0	0	0	0	0	0	0	0	0	0	0	0	0	0	0	0	0	0	0	0	0	0	0	0	0	0	0	0	0	0	0.711922	0.780112	0	0	0	0	0	0	0	0	0	0.766886	0.842069	0.85636	0	0	0.656002	0	0	0	0	0	0	0.62524	0.679126	0.876404	0.889368	0.900885	0	0	0.738837	0.842777	0.852986	0.736927	0.742416	0.794797	0.829011	0	0	0.772329	0.856378	0.903004	0	0	0	0	0.705635	0	0.728236	0.905334	0.925793	0.736043	0.779415	0	0	0.515338	0.727765	0.793504	0.677054	0.747494	0.896722	0.826383	0.868097	0	0.738504	0.817212	0.858738	0.643651	0.895293	0.88585	0.90227	0.686642	0.554834	0.838399	0.711111	0.681664	0	0	0	0	0	0	0.897177	0.913606	0.743332	0.841628	0	0	0	0	0.738093	0	0.88606	0	0	0	0	0	0	0.820452	0	0.785092	0.818627	0	0	0	0	0	0.807658	0.851575	0.839343	0.80841	0.77632	0	0.687379	0.817193	0	0	0	0.76471	0.823205	0.839914	0.814257	0	0.844785	0.852884	0.91514	0.811822	0	0.866127	0	0	0	0.946371	0.966968	0.90211	0.791537	0.80287	0.909847	0.862354	0.931192	0.896855	0.871022	0.881078	0.800074	0.851808	0.817223	0.903982	0.916419	0.888722	0.875664	0.790406	0.909472	0.938557	0.954018	0.955628
TCGA-4Z-AA7O-01A	0	0	0.908774	0.904235	0	0	0.626277	0.607881	0.849155	0	0	0	0	0	0	0	0	0.69397	0.765732	0	0	0.606111	0.62335	0.837966	0	0	0	0	0	0	0	0	0	0	0	0	0	0	0	0	0	0	0	0	0	0	0	0	0	0	0	0	0	0	0	0	0	0	0.667048	0.767104	0	0	0	0	0	0	0	0	0	0.876481	0.789682	0.899367	0	0	0	0	0	0	0	0	0	0.629478	0.762756	0.856616	0.853462	0.90316	0	0	0.758873	0.805675	0.854139	0.510285	0.790848	0.849616	0.873962	0.649669	0	0.777011	0.858926	0.889639	0	0	0	0	0.689642	0	0.756289	0.920485	0.951118	0.809736	0.835883	0	0	0.70241	0.79264	0.867367	0.719067	0	0.87199	0.844446	0.833974	0.788221	0.83486	0.880233	0.793817	0	0.849784	0.854342	0.91169	0.860836	0.823057	0.888722	0.840422	0.700252	0	0	0	0	0	0	0.917165	0.908626	0.910654	0.839822	0	0.808399	0	0.918066	0.928312	0.833057	0.898788	0.859572	0	0	0	0	0	0.807786	0	0.712315	0.749242	0.856397	0.897193	0.776466	0	0	0.918797	0.896148	0.901142	0.910822	0.956773	0	0.687379	0.754165	0.820308	0.914051	0	0.864276	0.816322	0.851998	0	0	0.865511	0.898971	0.961236	0	0	0.839745	0	0	0	0.859303	0.857414	0.791027	0.705969	0	0.678066	0	0.86242	0	0	0.874076	0.669012	0.727877	0.810867	0.682932	0.847082	0.751697	0.754725	0.75762	0.774277	0.844366	0.908836	0.94692
TCGA-4Z-AA7Q-01A	0	0	0	0.848212	0	0	0.618333	0.690867	0.840576	0	0	0	0	0	0	0	0	0.600885	0.732114	0	0	0.628413	0.631531	0.827762	0	0	0	0	0	0	0	0	0	0	0	0	0	0	0	0	0	0	0	0	0	0	0	0	0	0	0	0	0	0	0	0	0	0	0.690616	0.79537	0	0	0	0	0	0	0	0	0	0.822248	0.812517	0.807099	0	0	0	0	0	0	0	0	0	0.749031	0.716594	0.850341	0.857516	0.884554	0	0	0.717634	0.755738	0.745465	0.520815	0.743837	0.755176	0.809381	0	0	0.733238	0.854882	0.858824	0	0	0	0	0.754404	0	0.794356	0.941968	0.96167	0.728193	0.814684	0	0	0.670924	0.626109	0.801142	0.721923	0.764246	0.876813	0.843889	0.82328	0.810254	0.863923	0.918658	0.889382	0.693077	0.896099	0.916997	0.933671	0.87284	0.839223	0.920077	0.891721	0.637445	0	0	0	0	0	0	0.812837	0.859111	0.797804	0	0	0	0	0.914257	0.743982	0	0.857188	0	0	0	0	0.871145	0	0.763647	0	0.771106	0	0.808345	0.698564	0	0	0	0.866168	0.892997	0.854751	0.851823	0.933735	0	0.72673	0.851313	0	0.838885	0	0.804112	0.712046	0.81354	0	0	0.819906	0.868268	0.925866	0	0	0.855382	0	0	0	0.836866	0.781854	0.810316	0.76263	0	0.662962	0	0.780561	0	0	0.792209	0.728531	0.811221	0.71123	0.796609	0.825743	0.701351	0.811803	0.755989	0.856847	0.84481	0.877915	0.9337
TCGA-4Z-AA7R-01A	0	0	0.806662	0.881891	0	0	0.575257	0.749575	0.874305	0	0	0	0	0	0	0	0.63842	0.63352	0.813931	0	0	0.660293	0.808522	0.884232	0	0	0	0	0	0	0	0	0	0	0	0	0	0	0	0	0	0	0	0	0	0	0	0	0	0	0	0	0	0	0	0	0	0.571909	0.563949	0.787617	0	0	0	0	0	0	0	0	0	0.851579	0.872361	0.899187	0	0	0	0	0	0	0	0	0	0.679923	0.66103	0.843275	0.864804	0.922893	0	0	0.765022	0.792988	0.855936	0.576082	0.795805	0.862558	0.894656	0.592854	0	0.80062	0.874307	0.927536	0	0	0	0	0	0	0.773155	0.940175	0.968566	0.742764	0.822349	0	0	0.692696	0.627924	0.878876	0	0	0.825556	0.769929	0.887255	0.76703	0.829245	0.863245	0.737499	0	0.810008	0.830389	0.785908	0.851048	0.702987	0.895456	0.816975	0.726963	0	0	0.782753	0	0	0	0.822513	0.844233	0.885547	0.849942	0	0.798549	0	0	0.866713	0.922146	0.959426	0.793916	0	0	0	0.857104	0	0.907805	0	0.767276	0.76514	0.855409	0.921416	0	0	0	0.856407	0.751382	0.898716	0.84249	0.860593	0	0.658485	0.883174	0.896579	0	0	0.830958	0.813887	0.830584	0	0	0.894495	0.888853	0.942662	0	0	0.893768	0	0	0	0.850735	0.828137	0.753606	0.761419	0	0.567306	0	0.79071	0	0	0.731332	0.702665	0.759282	0.612764	0.808365	0.824327	0.754244	0.784646	0.684404	0.8138	0.840702	0.888287	0.947266
TCGA-4Z-AA7S-01A	0	0	0	0.806887	0	0	0.611664	0.744623	0.847817	0	0	0	0	0	0	0	0	0.702803	0.755987	0	0	0.586128	0.705789	0.849835	0	0	0	0	0	0	0	0	0	0	0	0	0	0	0	0	0	0	0	0	0	0	0	0	0	0	0	0	0	0	0	0	0	0.626526	0.643371	0.831487	0	0	0	0	0	0	0	0	0	0.824712	0.832216	0.891245	0	0	0	0	0	0	0	0	0	0.693728	0.790409	0.804401	0.831954	0.885644	0	0	0.778631	0.724349	0.840919	0.586742	0.730556	0.834505	0.881916	0.644167	0	0.758329	0.851497	0.919808	0	0	0	0	0	0	0.737411	0.91445	0.939892	0.78916	0.893016	0.617636	0	0.758303	0.817891	0.88429	0.747389	0	0.831653	0.825251	0.868921	0.775842	0.85423	0.916063	0.787919	0	0.827884	0.854554	0.878655	0.879462	0.826665	0.909632	0.888264	0.690266	0	0	0.767903	0.844367	0	0	0.872431	0.953917	0.855485	0.832058	0	0.815085	0	0.888045	0.879772	0.802665	0.938672	0.794906	0	0	0	0.861895	0	0.806305	0	0.754336	0.784821	0.81149	0.854731	0.862154	0	0	0.893886	0.91623	0.920375	0.893793	0.940527	0	0.695365	0.812423	0.862892	0	0	0.873286	0.799455	0.807637	0	0	0.883888	0.921058	0.944758	0	0	0.869505	0	0	0	0.833132	0.752826	0.760099	0.749075	0	0.596732	0.691709	0.848516	0	0	0.854493	0.699362	0.878226	0.777141	0.728776	0.822345	0.610449	0.778036	0.705202	0.816038	0.834868	0.888241	0.938235
TCGA-4Z-AA7W-01A	0	0	0	0	0	0	0	0	0.750697	0	0	0	0	0	0	0	0	0.681218	0.73699	0	0	0	0	0.763762	0	0	0	0	0	0	0	0	0	0	0	0	0	0	0	0	0	0	0	0	0	0	0	0	0	0	0	0	0	0	0	0	0	0	0	0.856152	0	0	0	0	0	0	0	0	0	0.804526	0.692711	0.788123	0	0	0.701697	0	0	0	0	0.907406	0	0.720315	0.69403	0.836334	0.83907	0.880666	0	0	0.68896	0	0.645045	0.47088	0.674038	0.692127	0.774296	0.673218	0	0.763009	0.836783	0.825598	0	0	0	0	0.770461	0.67821	0.823028	0.965374	0.965943	0.783409	0.71418	0	0	0.737646	0.690281	0.776785	0.838841	0.789557	0.884742	0.922918	0.946608	0.837753	0.913669	0.922275	0.894594	0.799386	0.908811	0.92649	0.942606	0.884689	0.870403	0.914649	0.931942	0.678281	0	0	0	0.868297	0	0	0.916933	0.682383	0.817693	0	0	0	0	0.920608	0	0.844052	0.789302	0	0	0	0	0	0	0.584709	0	0.868829	0	0	0.70679	0	0	0	0.82072	0.819093	0.730383	0.82435	0.825453	0	0.839618	0.882322	0	0.68078	0	0.773145	0.747925	0.670604	0	0	0.810347	0.889297	0.952071	0	0	0.638666	0	0	0	0.86323	0.730458	0.840548	0.77363	0	0.344221	0	0.717517	0	0	0.798776	0.805072	0	0.745631	0.781183	0.80679	0.70999	0.605582	0.74735	0.843127	0.802153	0.880281	0.891482
TCGA-4Z-AA7Y-01A	0	0	0.89598	0.76899	0	0	0.606473	0.696017	0.861938	0	0	0	0	0	0	0	0	0.698935	0.723494	0	0	0.615512	0.707183	0.828782	0	0	0	0	0	0	0	0	0	0	0	0	0	0	0	0	0	0	0	0	0	0	0	0	0	0	0	0	0	0	0	0	0	0.637758	0.653345	0.834029	0	0	0	0	0	0	0	0	0	0.849634	0.893952	0.882662	0	0	0	0	0	0	0	0	0	0.679124	0.783888	0.807229	0.806725	0.89115	0	0	0.781627	0.786536	0.837511	0.572264	0.733817	0.831181	0.863391	0.658602	0	0.741115	0.854346	0.907386	0	0	0	0	0.679512	0	0.651272	0.902589	0.937839	0.784814	0.882947	0.588989	0	0.728429	0.792116	0.899766	0.73806	0	0.866899	0.873565	0.838705	0.791625	0.840931	0.886464	0.793372	0	0.836573	0.853018	0.913374	0.856315	0.815465	0.892592	0.860499	0.697829	0	0	0.787019	0	0	0	0.920421	0.893233	0.947252	0.826908	0	0.864409	0	0.874217	0.930289	0.784626	0.972735	0.785697	0	0	0	0	0	0.80618	0	0.729941	0.779353	0.778397	0.82591	0.770872	0	0	0.891895	0.908548	0.948932	0.920996	0.963335	0	0.672834	0.76957	0.793342	0	0	0.862878	0.891635	0.851534	0	0.839534	0.909626	0.926572	0.986036	0.84416	0	0.907593	0	0	0	0.827639	0.807806	0.817525	0.739127	0	0.600794	0.667852	0.879696	0	0	0.858539	0.616171	0.846688	0.80405	0.686719	0.84883	0.794174	0.768406	0.767017	0.818069	0.856587	0.906463	0.956372
TCGA-4Z-AA80-01A	0	0	0.848531	0.873457	0	0	0.569323	0.765492	0.856544	0	0	0	0	0	0	0	0.655057	0.640458	0.827525	0	0	0.599332	0.809312	0.874317	0	0	0	0	0	0	0	0	0	0	0	0	0	0	0	0	0	0	0	0	0	0	0	0	0	0	0	0	0	0	0	0	0	0.563705	0.601153	0.799286	0	0	0	0	0	0	0	0	0	0.866688	0.908515	0.918405	0	0	0	0	0	0	0	0	0	0.703043	0	0.794805	0.828773	0.89947	0	0	0.761104	0.763093	0.846261	0.682709	0.783595	0.864889	0.900871	0.622108	0	0.779001	0.868694	0.920731	0	0	0	0	0	0	0.728702	0.927022	0.957783	0.80376	0.89973	0.663969	0	0.737796	0.81063	0.928339	0	0	0.783614	0.74521	0.852649	0.766939	0.858183	0.912577	0.802906	0	0.820486	0.842029	0.834364	0.87484	0.836736	0.908281	0.888053	0.709057	0	0	0.769626	0.863312	0	0	0.886229	0.92277	0.914999	0.852591	0	0.770753	0	0.892583	0.920477	0.796886	0.957782	0.772715	0	0	0	0.845098	0	0.829461	0	0.75752	0.763397	0.881249	0.951476	0.858426	0	0.927351	0.874576	0.82869	0.937066	0.902147	0.963853	0	0.644629	0.817552	0.895035	0	0	0.857955	0.890484	0.906465	0	0	0.908412	0.934955	0.968752	0	0	0.796183	0	0	0	0.692928	0.680777	0.831061	0	0	0	0	0.731429	0	0	0	0.742613	0.811028	0.711567	0	0.597541	0	0.71487	0	0	0.726365	0.818176	0.90441
TCGA-4Z-AA81-01A	0	0	0	0	0	0	0.58248	0.625145	0.842978	0	0	0	0	0	0	0	0	0.711113	0.747056	0	0	0.609444	0.636907	0.846745	0	0	0	0	0	0	0	0	0	0	0	0	0	0	0	0	0	0	0	0	0	0	0	0	0	0	0	0	0	0	0	0	0	0.643962	0.65886	0.793955	0	0	0	0	0	0	0	0	0	0.86	0.802343	0.878664	0	0	0	0	0	0	0	0	0	0.698701	0.718779	0.813906	0.853906	0.83493	0	0	0.764633	0.760818	0.800332	0.606711	0.728229	0.793148	0.843863	0	0	0.705814	0.843358	0.864304	0	0	0	0	0	0	0.675702	0.923372	0.952828	0.875961	0.868287	0	0	0.723246	0.704424	0.812916	0.725019	0	0.868155	0.906268	0.806302	0.823532	0.899063	0.943784	0.83095	0.754215	0.88398	0.899272	0.89895	0.908635	0.872699	0.936037	0.952735	0.621441	0	0	0.786495	0.851435	0	0	0.741668	0.851858	0.879841	0	0	0	0	0	0.802739	0	0.854522	0.875338	0	0	0	0	0	0.76311	0	0.818855	0	0	0.805273	0	0	0	0.847707	0.822781	0.8848	0.880077	0.857487	0	0.745407	0.886215	0.76358	0	0	0.769891	0.768918	0.787617	0	0	0.822404	0.854328	0.919118	0	0	0.616829	0	0	0	0.814948	0.775985	0.813059	0	0	0.58868	0	0.803246	0	0	0.756668	0.755804	0.824072	0.646126	0	0.776665	0.652205	0.76424	0	0.786646	0.789027	0.84436	0.931937
TCGA-4Z-AA82-01A	0	0	0.899012	0.908945	0	0	0.596478	0.718624	0.854676	0	0	0	0	0	0	0	0	0.688519	0.777537	0	0	0.675138	0.683504	0.852702	0	0	0	0	0	0	0	0	0	0	0	0	0	0	0	0	0	0	0	0	0	0	0	0	0	0	0	0	0	0	0	0	0	0	0.637506	0.851781	0	0	0	0	0	0	0	0	0	0.887462	0.844096	0.915035	0	0	0.697354	0	0	0	0	0	0	0.594135	0.716977	0.871111	0.900231	0.922904	0	0	0.763566	0.835808	0.854096	0.502837	0.75427	0.844393	0.891912	0.625249	0	0.796433	0.865488	0.927209	0	0	0.638667	0	0.700385	0	0.775668	0.921886	0.956764	0	0.815689	0	0	0.688848	0.630651	0.717287	0	0	0.853395	0.77609	0.828596	0.778911	0.832003	0.861726	0.815013	0	0.857259	0.855931	0.910245	0.847753	0.688042	0.889867	0.856125	0.737743	0	0	0	0	0	0	0.887051	0.865124	0.930963	0.833088	0	0	0	0.914664	0.746815	0	0.919718	0.864269	0	0	0	0.87223	0	0.838209	0	0.760628	0.788992	0.771125	0.814719	0	0	0	0.820676	0.86932	0.910037	0.874701	0.90651	0	0.672216	0.829685	0.737917	0	0	0.841322	0.675315	0.842649	0	0.794955	0.844883	0.8798	0.933754	0	0	0.880756	0	0	0	0.847802	0.87257	0.737555	0.669088	0	0.51327	0	0.819833	0	0	0.626174	0.654	0.866702	0.749977	0.78916	0.84848	0.787602	0.790991	0.768567	0.84195	0.870049	0.893811	0.949182
TCGA-4Z-AA83-01A	0	0	0.919034	0.770306	0	0	0.583355	0.696125	0.844967	0	0	0	0	0	0	0	0	0.613512	0.741402	0	0	0.672657	0	0.812034	0	0	0	0	0	0	0	0	0	0	0	0	0	0	0	0	0	0	0	0	0	0	0	0	0	0	0	0	0	0	0	0	0	0.637758	0.646092	0.740453	0	0	0	0	0	0	0	0	0	0.839666	0.707673	0.883456	0	0	0.678547	0	0	0	0	0.873458	0	0.702807	0.72586	0.852266	0.861232	0.899587	0	0	0.770864	0.800549	0.809895	0.566439	0.709767	0.794923	0.82649	0	0	0.754627	0.838209	0.879472	0	0	0	0	0.763053	0	0.79267	0.907192	0.952191	0.641686	0.847637	0.61239	0	0.692809	0.814071	0.868024	0	0	0.873387	0.85301	0.808859	0.775455	0.828521	0.875397	0.802114	0	0.860332	0.894387	0.907589	0.854178	0.774333	0.888812	0.823334	0.649502	0	0	0	0	0	0	0.942682	0.918224	0.84627	0.839214	0	0.826614	0	0	0.908824	0.844406	0.865212	0.878684	0	0	0	0.855315	0	0.821439	0	0.745434	0.797666	0.79441	0.704165	0	0	0	0.91022	0.89694	0.91692	0.879193	0.930219	0	0.683472	0.791063	0.743161	0.847518	0	0.837462	0.8249	0.849831	0	0	0.873021	0.890716	0.932798	0	0	0.89795	0	0	0	0.892135	0.872739	0.82887	0.734111	0	0.796253	0.726748	0.879176	0	0	0.86268	0.60991	0.862279	0.79211	0.762975	0.836025	0.835915	0.795203	0.773368	0.864355	0.894332	0.919161	0.955193
TCGA-4Z-AA84-01A	0	0	0.896098	0.831197	0	0	0.613148	0.68544	0.851973	0	0	0	0	0	0	0	0	0.599993	0.737566	0	0	0.626378	0.703506	0.870078	0	0	0	0	0	0	0	0	0	0	0	0	0	0	0	0	0	0	0	0	0	0	0	0	0	0	0	0	0	0	0	0	0	0.645058	0.639626	0.754295	0	0	0	0	0	0	0	0	0	0.843933	0.841447	0.887065	0	0	0	0	0	0	0	0	0	0.680913	0.778461	0.83472	0.860868	0.859262	0	0	0.721734	0.778051	0.850911	0.603904	0.766474	0.794797	0.883708	0.647273	0	0.759354	0.833123	0.879725	0	0	0	0	0	0	0.780516	0.940528	0.959554	0.736555	0.871711	0	0	0.658041	0.778871	0.727147	0	0	0.86709	0.856821	0.832054	0.820715	0.867867	0.933652	0.788064	0	0.856937	0.885341	0.888472	0.891937	0.849048	0.92547	0.927134	0.646595	0	0	0.766027	0.825098	0	0	0.82213	0.893842	0.822276	0	0	0	0	0.911481	0.787513	0	0.855778	0.862	0	0	0	0	0	0.869179	0	0.819288	0	0	0.742399	0	0	0	0.864935	0.71603	0.78248	0.809335	0.826795	0	0.736413	0	0	0	0	0.576159	0.739797	0.801701	0	0	0.803137	0.871397	0.943845	0	0	0.838048	0	0	0	0.794293	0.761503	0.786837	0	0	0.54404	0	0.776485	0	0	0.730484	0.731761	0	0.784061	0.798828	0.778429	0.711729	0.755605	0.71093	0.791713	0.816727	0.852567	0.94289
TCGA-4Z-AA86-01A	0	0	0.893236	0.819041	0	0	0.599969	0.676157	0.844666	0	0	0	0	0	0	0	0	0.681065	0.720286	0	0	0.604214	0.710719	0.848055	0	0	0	0	0	0	0	0	0	0	0	0	0	0	0	0	0	0	0	0	0	0	0	0	0	0	0	0	0	0	0	0	0	0	0.689219	0.869836	0	0	0	0	0	0	0	0	0	0.83679	0.891341	0.906789	0	0	0.702925	0	0	0	0	0	0	0.598319	0.721835	0.855115	0.91542	0.924287	0	0	0.772208	0.825363	0.825616	0.524851	0.76318	0.844465	0.897666	0.638916	0	0.766538	0.865616	0.910183	0	0	0.661681	0	0	0	0.778436	0.931446	0.951717	0	0.824572	0	0	0.550535	0.672217	0.882254	0.72138	0	0.840613	0.864355	0.821794	0.79059	0.826545	0.861308	0.847301	0	0.875668	0.87864	0.898333	0.843098	0.707067	0.887399	0.840506	0.675973	0	0	0	0	0	0	0.81325	0.876809	0.263391	0.830366	0	0	0	0	0.861311	0	0.901369	0	0	0	0	0	0	0.864501	0	0.841264	0.811642	0.796593	0.728666	0	0	0	0.835285	0.897798	0.885644	0.820783	0.867049	0	0.689017	0.873008	0.765678	0	0	0.562886	0.715818	0.84059	0	0.81196	0.853473	0.881085	0.911354	0	0	0.878956	0	0	0	0.883701	0.876411	0.814622	0.659197	0	0.726556	0.684421	0.846169	0	0	0.77771	0.632696	0.837097	0.793546	0.761571	0.859148	0.799151	0.783328	0.75326	0.847651	0.877082	0.899678	0.951962
TCGA-4Z-AA87-01A	0	0	0.869891	0.917951	0	0	0.569705	0.740643	0.864598	0	0	0	0	0	0	0	0	0.66267	0.789821	0	0	0.71652	0.797362	0.863291	0	0	0	0	0	0	0	0	0	0	0	0	0	0	0	0	0	0	0	0	0	0	0	0	0	0	0	0	0	0	0	0	0	0.575377	0.736764	0.846789	0	0	0	0	0	0	0	0	0	0.843314	0.800599	0.882263	0	0	0	0	0	0	0	0	0	0.705221	0.726647	0.783534	0.843338	0.869959	0	0	0.797871	0.776708	0.838606	0.624864	0.703679	0.831445	0.879476	0.653698	0	0.786412	0.863492	0.925261	0	0	0	0	0	0	0.789363	0.959585	0.972442	0.731186	0.788768	0	0	0.693396	0.728398	0.88432	0	0	0.870074	0.847092	0.860828	0.811534	0.881627	0.929747	0.781638	0	0.850688	0.853987	0.91387	0.882493	0.850506	0.917231	0.902488	0.653742	0	0	0.782535	0.829833	0	0	0	0.88472	0.77411	0	0	0	0	0.895443	0.722592	0	0.881838	0.926108	0	0	0	0.85441	0	0.855776	0	0.848343	0.786627	0	0.874095	0	0	0	0.873544	0.69555	0.790696	0.846287	0.942744	0	0.705284	0.834321	0.801618	0.881248	0	0.83961	0.722292	0.83311	0	0	0.820825	0.872051	0.936638	0	0	0.787119	0	0	0	0.798752	0.777196	0.823065	0	0	0.569321	0	0.678914	0	0	0	0.803223	0	0.722602	0	0.711671	0	0.732384	0	0.694689	0.783154	0.832184	0.890316
TCGA-4Z-AA89-01A	0	0	0.897155	0.787187	0	0	0.567904	0.74206	0.856973	0	0	0	0	0	0	0	0	0.692823	0.754635	0	0	0.66333	0.745856	0.838957	0	0	0	0	0	0	0	0	0	0	0	0	0	0	0	0	0	0	0	0	0	0	0	0	0	0	0	0	0	0	0	0	0	0.612322	0.632518	0.855528	0	0	0	0	0	0	0	0	0	0.860908	0.717192	0.890891	0	0	0.702849	0	0	0	0	0	0	0.673979	0	0.801956	0.850812	0.872617	0	0	0.773159	0.793584	0.807328	0.61234	0.716931	0.841478	0.829057	0.656361	0	0.759354	0.851263	0.893475	0	0	0	0	0.757195	0	0.714446	0.921398	0.951568	0.8689	0.905375	0.662309	0	0.748907	0.81697	0.889587	0.741892	0	0.881466	0.848029	0.855472	0.771495	0.861865	0.916575	0.822934	0	0.857895	0.873969	0.911811	0.872128	0.837681	0.917092	0.904394	0.642863	0	0	0.766279	0.844003	0	0	0.941174	0.921998	0.862565	0.801827	0	0.878547	0.978607	0.878188	0.929189	0.779515	0.95044	0.816224	0	0	0	0.848241	0	0.824245	0	0.710815	0.788288	0.78512	0.892669	0.763613	0	0	0.884277	0.975479	0.910607	0.913496	0.96124	0	0.697412	0.777483	0.874745	0	0	0.882485	0.897849	0.825823	0	0	0.905559	0.913565	0.971137	0	0	0.831414	0	0	0	0.809918	0.615253	0.787994	0	0	0.60414	0	0.757538	0	0	0.72195	0.707964	0.806093	0.649432	0	0.761759	0.667056	0.766437	0	0.822354	0.796316	0.858599	0.908042
TCGA-5N-A9KI-01A	0	0	0	0.760977	0	0	0	0	0.839238	0	0	0	0	0	0	0	0	0.654313	0.753156	0	0	0.627995	0.659609	0.785314	0	0	0	0	0	0	0	0	0	0	0	0	0	0	0	0	0	0	0	0	0	0	0	0	0	0	0	0	0	0	0	0	0	0	0.678606	0.789482	0	0	0	0	0	0	0	0	0	0.812253	0.728072	0.828995	0	0	0	0	0	0	0	0.875678	0.778279	0.694245	0.758695	0.879457	0.909759	0.907275	0	0	0.75186	0.818174	0.731489	0.732161	0.739781	0.768398	0.822996	0.635863	0	0.738752	0.867287	0.894275	0	0	0.661099	0	0.739195	0	0.836766	0.937595	0.96064	0.893492	0.90709	0.592733	0.70311	0.712355	0.7696	0.911261	0.708166	0.761151	0.865489	0.862816	0.750205	0.813468	0.848867	0.892975	0.819123	0	0.873712	0.907682	0.917873	0.810687	0.715019	0.877979	0.847256	0.674214	0	0	0	0	0	0	0.819678	0.893629	0.700847	0	0	0	0	0.856497	0.828628	0	0.953489	0	0	0	0	0.868645	0	0.873819	0	0.718621	0.817538	0.77344	0.644326	0.767558	0	0	0.902308	0.948992	0.812796	0.85469	0.953058	0	0.712694	0.797126	0.76932	0.715113	0	0.74298	0.68905	0.844573	0.804565	0	0.836599	0.870672	0.935644	0	0	0.872258	0	0	0	0.894254	0.827991	0.803296	0.656737	0	0.61583	0	0.848006	0	0	0.82092	0.685081	0.807993	0.800966	0.752083	0.844071	0.810829	0.804371	0.770308	0.881443	0.857939	0.905302	0.938623
TCGA-5N-A9KM-01A	0	0	0.917047	0.828702	0	0	0.593717	0.627105	0.825269	0	0	0	0	0	0	0	0	0.641392	0.766024	0	0	0.60348	0	0.809406	0	0	0	0	0	0	0	0	0	0	0	0	0	0	0	0	0	0	0	0	0	0	0	0	0	0	0	0	0	0	0	0	0	0.629326	0.65949	0.743431	0	0	0	0	0	0	0	0	0	0.794189	0.786605	0.896371	0	0	0.755961	0	0	0	0	0.897621	0	0.691896	0.767485	0.868194	0.898489	0.908654	0	0	0.786798	0.802114	0.756976	0.736997	0.723508	0.826837	0.820405	0.654498	0	0.777703	0.82475	0.893855	0	0	0	0	0.691904	0	0.786625	0.922629	0.94308	0.84212	0.907788	0.651303	0	0.740308	0.851564	0.890402	0.698604	0	0.882552	0.821807	0.861389	0.695598	0.827494	0.883564	0.825402	0	0.882478	0.88431	0.899201	0.835777	0.753082	0.904525	0.871282	0.615932	0	0	0.755737	0.866489	0	0	0.859207	0.947399	0.916411	0	0	0.783399	0	0.889288	0.819671	0.874511	0.956215	0.831058	0	0	0	0.824178	0	0.861586	0	0.698136	0.75521	0	0.717553	0.788057	0	0	0.792345	0.932565	0.914358	0.882792	0.957737	0	0.658485	0.781379	0.816932	0.841999	0	0.765726	0.808152	0.837797	0	0	0.869303	0.926089	0.945263	0	0	0.935382	0	0	0	0.894985	0.825778	0.824197	0.732546	0	0.664403	0.68964	0.82605	0	0	0.877608	0.672472	0.797073	0.731845	0.652187	0.853686	0.801553	0.820619	0.656463	0.859572	0.847653	0.886284	0.935091
TCGA-BL-A0C8-01A	0	0	0	0.810412	0	0	0	0.604148	0.815341	0	0	0	0	0	0	0	0	0.731207	0.736411	0	0	0.618123	0	0.76501	0	0	0	0	0	0	0	0	0	0	0	0	0	0	0	0	0	0	0	0	0	0	0	0	0	0	0	0	0	0	0	0	0	0.645126	0.648916	0.728963	0	0	0	0	0	0	0	0	0	0.742264	0.808309	0.861112	0	0	0.69281	0	0	0	0	0	0	0.669329	0.770767	0.829853	0.850293	0.895432	0	0	0.777001	0.829286	0.810115	0.606962	0.763986	0.82143	0.841022	0	0	0.748012	0.806633	0.892436	0	0	0	0	0	0	0.663132	0.901606	0.927537	0.900197	0.901009	0.695671	0	0.746637	0.806997	0.907835	0	0	0.82169	0.852787	0.842956	0.653988	0.830866	0.858411	0.771703	0	0.841791	0.841257	0.841517	0.794207	0.711957	0.880109	0.808699	0.662464	0	0	0.80363	0	0	0	0.725952	0.919696	0.852008	0.869297	0	0	0	0	0.842217	0	0.939235	0.797829	0	0	0	0	0	0.909884	0	0.768886	0	0.79431	0	0	0	0	0.92365	0.847682	0.824251	0.874242	0.861214	0	0.70576	0.810349	0.826605	0	0	0.754334	0.879543	0.844628	0	0	0.815839	0.841676	0.940823	0.807405	0	0.864097	0	0	0	0.902871	0.890122	0.879687	0.660407	0.775089	0.867727	0.85186	0.913899	0.867913	0	0.874514	0.909199	0.822597	0.79631	0.62615	0.907155	0.881489	0.852953	0.789128	0.902751	0.935712	0.953322	0.96718
TCGA-BL-A13I-01A	0	0	0	0.848407	0	0	0	0.636444	0.808377	0	0	0	0	0	0	0	0	0.646596	0.723785	0	0	0	0	0.803371	0	0	0	0	0	0	0	0	0	0	0	0	0	0	0	0	0	0	0	0	0	0	0	0	0	0	0	0	0	0	0	0	0	0	0.718723	0.80727	0	0	0	0	0	0	0	0	0	0.824576	0.73707	0.887496	0	0	0.683411	0	0	0	0	0	0	0.712914	0.736596	0.836648	0.877327	0.898395	0	0	0.735716	0.784107	0.794711	0.499987	0.749373	0.805389	0.824339	0.647742	0	0.733255	0.822189	0.884011	0	0	0	0	0	0	0.755474	0.928528	0.946755	0	0.71433	0	0	0.580762	0.512279	0.777347	0.737781	0	0.882389	0.88585	0.74728	0.707736	0.810537	0.867249	0.872852	0.734622	0.909648	0.92281	0.863827	0.847274	0.674031	0.890777	0.854306	0.693852	0	0	0	0	0	0	0	0.624553	0.293402	0	0	0	0	0	0.781726	0	0.815172	0	0	0	0	0	0	0.778394	0	0	0	0	0	0	0	0	0.816786	0	0	0.734828	0.773871	0	0.878469	0	0	0	0	0.738699	0.584361	0.738566	0	0	0.760292	0.809305	0.915727	0	0	0.897924	0	0	0	0.900427	0.899305	0.794129	0.655487	0	0.745796	0.73953	0.900547	0.893522	0	0.885156	0.881063	0.826461	0.823749	0.718668	0.865092	0.887918	0.876926	0.761797	0.913627	0.921175	0.947468	0.969438
TCGA-BL-A13J-01A	0	0	0.894077	0.902581	0	0	0.598972	0.741996	0.864711	0	0	0	0	0	0	0	0	0.671634	0.758653	0	0	0.608056	0.707727	0.850136	0	0	0	0	0	0	0	0	0	0	0	0	0	0	0	0	0	0	0	0	0	0	0	0	0	0	0	0	0	0	0	0	0	0.61064	0.617802	0.838468	0	0	0	0	0	0	0	0	0	0.896748	0.897829	0.886044	0	0	0.747325	0	0	0	0	0	0	0.599226	0.741533	0.853491	0.906663	0.916382	0	0	0.779352	0.835798	0.868089	0.741943	0.766251	0.855456	0.895968	0.623031	0	0.783948	0.882421	0.917598	0	0	0.636217	0	0	0	0.761882	0.926794	0.955128	0.699481	0.834395	0.617098	0	0.683298	0.599851	0.880578	0.720064	0	0.841996	0.750294	0.854283	0.772243	0.827187	0.873528	0.770898	0	0.819447	0.8542	0.871174	0.839191	0.757656	0.887084	0.823018	0.696353	0	0	0	0	0	0	0.944078	0.916336	0.907581	0.804937	0	0.897372	0	0	0.931892	0.86274	0.866312	0.834397	0	0	0	0	0	0.775362	0	0.722812	0.729212	0.770631	0.873528	0	0	0.90396	0.885779	0.854499	0.891394	0.89156	0.971211	0	0.651382	0.783519	0.873153	0	0	0.841876	0.79849	0.880472	0	0.820442	0.868317	0.895617	0.97358	0	0	0.882497	0	0	0	0.763357	0.860683	0.7947	0.701687	0	0.61583	0	0.792195	0	0	0.839755	0.663307	0.869113	0.623472	0.725546	0.818341	0.762011	0.764618	0	0.806758	0.820557	0.899403	0.950421
TCGA-BL-A3JM-01A	0	0	0.795531	0.87907	0	0	0.677377	0.73668	0.906246	0	0	0	0	0	0	0	0.69815	0.710607	0.864159	0	0	0.770362	0.753383	0.912579	0	0	0	0	0	0	0	0	0	0	0	0	0	0	0	0	0	0	0	0	0	0	0	0	0	0	0	0	0	0	0	0	0	0.578859	0.643738	0.884366	0	0	0	0	0	0	0	0	0	0.858429	0.902559	0.893841	0	0	0.688577	0	0	0	0	0	0	0.692772	0.769856	0.837828	0.877162	0.916959	0	0	0.766687	0.82851	0.863802	0.584259	0.825054	0.885462	0.930817	0.559729	0	0.825702	0.900138	0.951323	0	0	0.611396	0	0	0	0.770084	0.946726	0.96986	0	0.799214	0	0	0.713797	0.736226	0.891518	0	0	0.795734	0.776705	0.881192	0.730909	0.834959	0.864397	0.76433	0	0.791124	0.837115	0.881565	0.859912	0.785463	0.89587	0.869528	0.738099	0	0	0.794019	0.844851	0	0	0.857791	0.826272	0.821669	0.779302	0	0.824702	0	0	0.852399	0.800318	0.914894	0.83411	0	0	0	0	0	0.78348	0	0.820363	0.745027	0.848359	0.944583	0	0	0	0.879664	0	0	0.7993	0.680495	0	0.626422	0.881894	0.942509	0	0	0.755977	0.730494	0.895632	0	0	0.837634	0.851033	0.922228	0	0	0.830453	0	0	0	0.670273	0.60529	0.783422	0.76895	0	0.661573	0	0.763043	0	0	0	0.785789	0.787282	0.679736	0	0.647214	0	0.747391	0	0.691277	0.784185	0.832021	0.911334
TCGA-BL-A5ZZ-01A	0	0	0.910472	0.818543	0	0	0	0	0.81815	0	0	0	0	0	0	0	0	0.637355	0.727461	0	0	0	0.650445	0.843383	0	0	0	0	0	0	0	0	0	0	0	0	0	0	0	0	0	0	0	0	0	0	0	0	0	0	0	0	0	0	0	0	0	0	0.726082	0.768147	0	0	0	0	0	0	0	0	0	0.768065	0.799483	0.908277	0	0	0.750336	0	0	0	0	0	0	0.768768	0.769053	0.895618	0.936146	0.945415	0	0	0.788163	0.874037	0.888818	0.818387	0.807307	0.838584	0.881218	0.635774	0	0.775334	0.869308	0.91041	0	0	0.697882	0	0	0	0.828856	0.927316	0.948896	0	0	0	0	0.601742	0.56546	0.757281	0	0	0.855538	0.860864	0.820986	0.684316	0.723787	0.772871	0.713025	0	0.811588	0.822162	0.793661	0.70825	0.686081	0.817318	0.683013	0.794421	0	0	0	0	0	0	0	0.863008	0.293402	0.939163	0	0	0	0	0.744885	0	0.745864	0	0	0	0	0	0	0.875279	0	0.874006	0.800029	0	0.757221	0	0	0	0.836501	0.777663	0.913083	0.826495	0.652398	0	0.740449	0.853351	0.775185	0	0	0.643764	0.81899	0.785179	0.795472	0	0.804177	0.876653	0.919006	0.813615	0	0.856865	0	0	0	0.889525	0.901054	0.849747	0.795732	0	0.826058	0.791493	0.902253	0	0	0.900015	0.876486	0.784758	0.786269	0.893202	0.89318	0.89097	0.893574	0.789021	0.936298	0.927212	0.949002	0.959598
TCGA-BT-A0S7-01A	0	0	0.795273	0.915265	0	0	0.559158	0.727484	0.864611	0	0	0	0	0	0	0	0	0.646265	0.785133	0	0	0.583046	0.668453	0.887247	0	0	0	0	0	0	0	0	0	0	0	0	0	0	0	0	0	0	0	0	0	0	0	0	0	0	0	0	0	0	0	0	0	0.641447	0.665136	0.847611	0	0	0	0	0	0	0	0	0	0.859952	0.91771	0.914967	0	0	0	0	0	0	0	0	0	0.624544	0.629197	0.85155	0.851723	0.904069	0	0	0.781393	0.825979	0.846549	0.521985	0.770759	0.873813	0.918831	0.596878	0	0.767772	0.892058	0.930387	0	0	0.660661	0	0	0.691402	0.735566	0.932708	0.953318	0.779772	0.780615	0	0	0.675329	0.796823	0.871152	0	0	0.804617	0.790976	0.895279	0.757385	0.84794	0.906364	0.739179	0	0.82963	0.850358	0.885359	0.868089	0.855736	0.900865	0.879107	0.690785	0	0	0.771922	0	0	0	0.850955	0.88985	0.353581	0.861536	0	0	0	0	0.739043	0	0.88455	0	0	0	0	0	0	0.871914	0	0.811498	0.769799	0.774521	0.758487	0	0	0	0.874497	0.741858	0.821879	0.801684	0.823735	0	0.716679	0.880276	0.767381	0	0	0.765861	0.731397	0.828035	0	0	0.82961	0.845491	0.913318	0	0	0.878555	0	0	0	0.833902	0.714283	0.743731	0.766185	0	0.621563	0	0.77695	0	0	0.779199	0.71143	0.747462	0.625539	0.723242	0.82542	0.75448	0.771266	0.669646	0.85493	0.832689	0.898521	0.9555
TCGA-BT-A0YX-01A	0	0	0.875689	0.908006	0	0	0.58833	0.620509	0.866253	0	0	0	0	0	0	0	0	0.693835	0.744759	0	0	0.676874	0.689894	0.847067	0	0	0	0	0	0	0	0	0	0	0	0	0	0	0	0	0	0	0	0	0	0	0	0	0	0	0	0	0	0	0	0	0	0.615121	0.660892	0.850117	0	0	0	0	0	0	0	0	0	0.878745	0.87874	0.899557	0	0	0.701774	0	0	0	0	0	0	0.671519	0.764998	0.83822	0.83521	0.881428	0	0	0.766433	0.77544	0.834446	0.561052	0.723896	0.843712	0.89434	0.643761	0	0.743599	0.852513	0.929654	0	0	0	0	0.706443	0	0.710142	0.923754	0.94428	0.803622	0.855485	0.603239	0	0.709652	0.70958	0.852905	0.695584	0	0.875431	0.848494	0.807555	0.789065	0.848378	0.89815	0.794225	0	0.860349	0.866748	0.870551	0.875754	0.83793	0.903529	0.874151	0.691816	0	0	0.792235	0	0	0	0.747277	0.926212	0.796079	0.818821	0	0.903064	0	0	0.843845	0.856718	0.89928	0.837787	0	0	0	0	0	0.840554	0	0.720501	0.758311	0.883594	0.817015	0.751561	0	0	0.816604	0.858621	0.899343	0.905689	0.913492	0	0.682334	0.802908	0.829345	0	0	0.841388	0.665401	0.873886	0	0.845236	0.889283	0.879922	0.963305	0	0	0.896574	0	0	0	0.859543	0.731747	0.832301	0.752291	0	0.582838	0	0.758384	0	0	0.845942	0.682254	0.86363	0.758945	0.71857	0.834069	0.707491	0.750042	0.691322	0.823001	0.836211	0.888049	0.941728
TCGA-BT-A20J-01A	0	0	0.895388	0.82247	0	0	0.602454	0.623788	0.845546	0	0	0	0	0	0	0	0	0.678103	0.766514	0	0	0.605932	0.642835	0.842068	0	0	0	0	0	0	0	0	0	0	0	0	0	0	0	0	0	0	0	0	0	0	0	0	0	0	0	0	0	0	0	0	0	0.621625	0.632518	0.850117	0	0	0	0	0	0	0	0	0	0.817244	0.833908	0.889252	0	0	0	0	0	0	0	0	0	0.741446	0.778092	0.817572	0.877651	0.891827	0	0	0.685893	0.758394	0.816394	0.494034	0.726827	0.840272	0.876981	0.641704	0	0.733514	0.857285	0.914957	0	0	0	0	0	0	0.721832	0.927072	0.945054	0.827376	0.865086	0	0	0.74898	0.759723	0.895681	0.722893	0	0.867624	0.877509	0.808404	0.764639	0.845008	0.905824	0.848081	0	0.886448	0.904251	0.904239	0.866283	0.839695	0.907685	0.90592	0.684416	0	0	0	0.870666	0	0	0.782182	0.850194	0.801489	0	0	0	0	0	0.730354	0	0.898788	0.835537	0	0	0	0.872817	0	0.843579	0	0.832219	0.802863	0.784793	0.724128	0	0	0	0.873172	0.721523	0.885364	0.811495	0.874675	0	0.68572	0	0	0	0	0.765659	0.733685	0.847596	0	0	0.844724	0.870694	0.926542	0	0	0.883947	0	0	0	0.807962	0.77825	0.802627	0.681708	0	0.521639	0	0.84264	0	0	0.868878	0.672755	0.748634	0.75643	0.730528	0.815842	0.753084	0.77857	0.650888	0.877332	0.866865	0.908006	0.942806
TCGA-BT-A20N-01A	0	0	0.837099	0.889148	0	0	0.579571	0.753277	0.871905	0	0	0	0	0	0	0	0	0.651844	0.818393	0	0	0.578025	0.78058	0.878371	0	0	0	0	0	0	0	0	0	0	0	0	0	0	0	0	0	0	0	0	0	0	0	0	0	0	0	0	0	0	0	0	0	0.613684	0.593648	0.82314	0	0	0	0	0	0	0	0	0	0.891303	0.859188	0.898045	0	0	0	0	0	0	0	0	0	0.660773	0.787369	0.846182	0.826755	0.896352	0	0	0.741549	0.830254	0.836888	0.595265	0.790862	0.864975	0.902509	0.610242	0	0.772	0.883648	0.945416	0	0	0.65334	0	0	0	0.727411	0.936101	0.965028	0.737065	0.810732	0	0	0.703532	0.783383	0.865476	0	0	0.809285	0.812645	0.853898	0.723411	0.84469	0.897232	0.80016	0	0.820637	0.853018	0.895241	0.870709	0.799108	0.905291	0.8823	0.691816	0	0	0.796066	0.871446	0	0	0.902134	0.886911	0.927503	0.817225	0	0.80254	0	0	0.903612	0.857566	0.931386	0.809577	0	0	0	0.841745	0	0.81596	0	0.789252	0.771856	0.8789	0.906639	0	0	0	0.890817	0.839584	0.928181	0.86884	0.878324	0	0.659859	0.841189	0.859421	0	0	0.795251	0.82758	0.889099	0	0.824727	0.877985	0.912245	0.977618	0	0	0.842413	0	0	0	0.827834	0.616666	0.778851	0.791444	0	0	0	0.801716	0	0	0	0.731761	0.781554	0.684923	0	0.611906	0.6695	0.799378	0	0.689862	0.789198	0.845181	0.926475
TCGA-BT-A20O-01A	0	0	0.904429	0.853725	0	0	0	0.682826	0.827246	0	0	0	0	0	0	0	0	0.713055	0.736613	0	0	0.619975	0	0.79265	0	0	0	0	0	0	0	0	0	0	0	0	0	0	0	0	0	0	0	0	0	0	0	0	0	0	0	0	0	0	0	0	0	0	0.72003	0.778767	0	0	0	0	0	0	0	0	0	0.823555	0.873169	0.89921	0	0	0	0	0	0	0	0	0	0.62402	0.732977	0.841685	0.857002	0.906846	0	0	0.748722	0.849261	0.84098	0.525975	0.759841	0.823066	0.885845	0.622005	0	0.750477	0.817081	0.879423	0	0	0.664044	0	0	0	0.689928	0.899431	0.937324	0	0.794179	0	0	0.559273	0.751423	0.809825	0.662081	0.759126	0.862093	0.888338	0.774307	0.728852	0.823864	0.863799	0.899468	0.840072	0.919425	0.937846	0.910409	0.864749	0.762398	0.909511	0.896462	0.666922	0	0	0	0	0	0	0	0.769933	0.496884	0	0	0	0	0	0.794182	0	0.811426	0	0	0	0	0	0	0.743227	0	0	0	0	0	0	0	0	0.765627	0	0	0.65073	0.750838	0	0.804946	0	0	0	0	0.703962	0.633232	0.680781	0	0	0.68234	0.802245	0.90002	0.845615	0	0.888068	0	0	0	0.880456	0.769237	0.831954	0.688227	0	0.737246	0	0.807888	0.900318	0	0.875978	0.873724	0.949633	0.765748	0.689082	0.857232	0.854541	0.845657	0.736141	0.899391	0.887078	0.936632	0.965982
TCGA-BT-A20P-01A	0	0	0.859027	0.896379	0	0	0.553056	0.752503	0.851958	0	0	0	0	0	0	0	0	0.7045	0.775873	0	0	0.710212	0.77326	0.846007	0	0	0	0	0	0	0	0	0	0	0	0	0	0	0	0	0	0	0	0	0	0	0	0	0	0	0	0	0	0	0	0	0	0.62458	0.632518	0.865325	0	0	0	0	0	0	0	0	0	0.847814	0.738174	0.896775	0	0	0.696949	0	0	0	0	0	0	0.730468	0.751571	0.845815	0.898039	0.911514	0	0	0.761954	0.802894	0.829337	0.529275	0.728484	0.837013	0.849419	0.644893	0	0.754573	0.84384	0.906508	0	0	0	0	0.756857	0	0.793855	0.939329	0.96356	0.696939	0.845118	0	0	0.735038	0.767362	0.845811	0	0	0.847827	0.816282	0.804227	0.817151	0.877419	0.905367	0.809569	0	0.842645	0.854496	0.827187	0.843322	0.802407	0.89387	0.862469	0.698804	0	0	0	0.839544	0	0	0.905179	0.86224	0.745042	0.856354	0	0.808282	0	0.82899	0.890695	0.830839	0.974345	0.847432	0	0	0	0	0	0.829052	0	0.779914	0.777944	0.790225	0.64184	0	0	0	0.891716	0.896076	0.839756	0.862634	0.903682	0	0.731082	0.756235	0.867001	0.81923	0	0.833419	0.869409	0.85636	0	0	0.853729	0.91153	0.957995	0	0	0.836462	0	0	0	0.849134	0.838652	0.782138	0.786693	0	0.669003	0	0.746722	0	0	0.802021	0.71243	0	0.721895	0.694023	0.829028	0.704973	0.756324	0.757816	0.858667	0.8302	0.877254	0.920738
TCGA-BT-A20Q-01A	0	0	0.895862	0.795643	0	0	0.60639	0.657097	0.838952	0	0	0	0	0	0	0	0	0.706344	0.73631	0	0	0.625378	0.650368	0.806422	0	0	0	0	0	0	0	0	0	0	0	0	0	0	0	0	0	0	0	0	0	0	0	0	0	0	0	0	0	0	0	0	0	0.615121	0.623321	0.831573	0	0	0	0	0	0	0	0	0	0.867561	0.881216	0.885697	0	0	0.718807	0	0	0	0	0	0	0.601456	0.698477	0.884154	0.928322	0.916458	0	0	0.805089	0.829582	0.862607	0.688479	0.793464	0.8558	0.880735	0.647897	0	0.773861	0.870857	0.912913	0	0	0.631717	0	0.697521	0	0.781323	0.930165	0.94748	0.711372	0.790801	0	0	0.635638	0.702789	0.829509	0.738801	0	0.843764	0.863619	0.851516	0.742749	0.795746	0.825877	0.775399	0	0.841401	0.869422	0.871882	0.744777	0.727463	0.851516	0.760901	0.703568	0	0	0	0	0	0	0.933034	0.912741	0.836857	0.926886	0	0.84017	0	0	0.890695	0	0.899425	0.81354	0	0	0	0	0	0.902716	0	0.720034	0.737575	0	0.829106	0	0	0.915055	0.836765	0.876138	0.831871	0.899995	0.899542	0	0.643856	0.770359	0.811278	0	0	0.87704	0.799112	0.830392	0.777832	0.903948	0.916929	0.925648	0.9443	0.843517	0	0.87398	0	0	0	0.862698	0.891193	0.861884	0.661307	0	0.796357	0.777771	0.863515	0	0	0.86216	0.614282	0.824759	0.83248	0.648599	0.862935	0.833133	0.765928	0.723506	0.867114	0.894176	0.91028	0.953889
TCGA-BT-A20R-01A	0	0	0.891292	0.767851	0	0	0	0.601189	0.840506	0	0	0	0	0	0	0	0	0.709985	0.723581	0	0	0	0.64459	0.822436	0	0	0	0	0	0	0	0	0	0	0	0	0	0	0	0	0	0	0	0	0	0	0	0	0	0	0	0	0	0	0	0	0	0.632278	0.680411	0.737396	0	0	0	0	0	0	0	0	0	0.870744	0.863162	0.904494	0	0	0.676071	0	0	0	0	0	0	0.788597	0.714362	0.91974	0.95248	0.932161	0	0	0.820305	0.879305	0.890209	0.821115	0.814281	0.827406	0.874293	0	0	0.827227	0.901552	0.917398	0	0	0.792273	0	0.71396	0	0.799343	0.91783	0.949315	0.734361	0.743918	0	0	0.657789	0.666099	0.834565	0	0	0.805796	0.864929	0.853254	0.732706	0.754802	0.801457	0.611539	0	0.804008	0.840501	0.819923	0.721709	0.678214	0.813507	0.693784	0.767151	0	0	0	0	0	0	0.862538	0.848135	0.859548	0	0	0	0	0.901203	0.812102	0	0.933813	0.857094	0	0	0	0	0	0.841571	0	0.702503	0.784091	0	0.815113	0	0	0	0.877561	0.794332	0.774014	0.832637	0.904598	0	0.662563	0.78905	0.815061	0.88287	0	0.722464	0.804939	0.849233	0.726414	0	0.870884	0.867819	0.924741	0	0	0.87523	0	0	0	0.897907	0.8837	0.872676	0.580292	0	0.793649	0.761054	0.913043	0	0	0.86971	0.814767	0.817507	0.84021	0.733271	0.87951	0.852846	0.743279	0.688022	0.91187	0.906225	0.93422	0.962226
TCGA-BT-A20T-01A	0	0	0.889194	0.778435	0	0	0.595441	0.730785	0.839131	0	0	0	0	0	0	0	0	0.703169	0.760625	0	0	0.630062	0.639657	0.803339	0	0	0	0	0	0	0	0	0	0	0	0	0	0	0	0	0	0	0	0	0	0	0	0	0	0	0	0	0	0	0	0	0	0.639077	0.677428	0.749341	0	0	0	0	0	0	0	0	0	0.803741	0.849172	0.895779	0	0	0.697998	0	0	0	0	0.88857	0	0.70614	0.719061	0.898842	0.927065	0.919675	0	0	0.76776	0.824307	0.835914	0.706796	0.783857	0.858672	0.861034	0.638227	0	0.82013	0.86712	0.920284	0	0	0.705141	0	0.744929	0	0.821288	0.937528	0.955378	0.729972	0.753962	0	0	0.688347	0.631454	0.81257	0	0	0.867823	0.871516	0.812365	0.780658	0.829177	0.868184	0.779909	0	0.843477	0.830667	0.755956	0.811643	0.733971	0.873627	0.806681	0.694858	0	0	0	0	0	0	0.945779	0.891415	0.704775	0.841867	0	0	0	0.88742	0.80175	0	0.933052	0.883971	0	0	0	0	0	0.826882	0	0.710311	0.759528	0.780683	0.707063	0	0	0	0.928417	0.873425	0.770377	0.910136	0.961493	0	0.656395	0.736245	0.832457	0.804055	0	0.868413	0.769552	0.838014	0.764575	0	0.884677	0.874697	0.93328	0	0	0.859809	0	0	0	0.875275	0.890406	0.78434	0.688227	0	0.62621	0.687906	0.827736	0	0	0.781657	0.702882	0.756827	0.793138	0.823779	0.836598	0.819047	0.806374	0.794618	0.844032	0.869622	0.904523	0.931618
TCGA-BT-A20U-01A	0	0	0.845243	0.900904	0	0	0.579685	0.736408	0.859706	0	0	0	0	0	0	0	0	0.647254	0.803434	0	0	0.646921	0.677915	0.857244	0	0	0	0	0	0	0	0	0	0	0	0	0	0	0	0	0	0	0	0	0	0	0	0	0	0	0	0	0	0	0	0	0	0.622941	0.65467	0.833862	0	0	0	0	0	0	0	0	0	0.871089	0.886907	0.916536	0	0	0.693652	0	0	0	0	0	0	0.638811	0.757219	0.83827	0.861111	0.902013	0	0	0.753463	0.855657	0.854457	0.537581	0.772393	0.859109	0.890311	0.63604	0	0.781717	0.890723	0.948196	0	0	0	0	0.694661	0	0.749024	0.937065	0.956734	0.731588	0.848766	0.620079	0	0.697769	0.756771	0.895119	0	0	0.801428	0.804489	0.886718	0.77375	0.832703	0.868583	0.779193	0	0.826587	0.842486	0.918425	0.86961	0.795959	0.890935	0.85769	0.716443	0	0	0	0.878063	0	0	0.953166	0.880098	0.893558	0.800325	0	0.88083	0	0	0.884243	0.811622	0.887967	0.807101	0	0	0	0.860174	0	0.819122	0	0.726426	0.738851	0.858577	0.852505	0.755158	0	0	0.888536	0.788417	0.913195	0.912796	0.880475	0	0.658485	0.803109	0.878371	0	0	0.890184	0.812436	0.892203	0	0.825775	0.908375	0.922682	0.973412	0	0	0.8717	0	0	0	0.840239	0.793609	0.801364	0.729347	0	0.644289	0	0.800188	0	0	0.704552	0.718435	0.750942	0.621895	0	0.77149	0.649166	0.7118	0	0.804242	0.824311	0.866386	0.936717
TCGA-BT-A20V-01A	0	0	0.869311	0.913026	0	0	0.578079	0.772026	0.874674	0	0	0	0	0	0	0	0.651977	0.653803	0.782898	0	0	0.662203	0.795424	0.857737	0	0	0	0	0	0	0	0	0	0	0	0	0	0	0	0	0	0	0	0	0	0	0	0	0	0	0	0	0	0	0	0	0	0.628593	0.659018	0.84102	0	0	0	0	0	0	0	0	0	0.853667	0.866696	0.91696	0	0	0	0	0	0	0	0	0	0.675966	0.728886	0.785572	0.86468	0.906703	0	0	0.757923	0.760482	0.8464	0.555779	0.760836	0.864842	0.86462	0.650201	0	0.763033	0.88356	0.913074	0	0	0	0	0.642894	0	0.731059	0.930843	0.954459	0.721655	0.861216	0	0	0.722871	0.807637	0.87925	0	0	0.839684	0.836955	0.867607	0.755763	0.83954	0.906015	0.808905	0	0.845691	0.849219	0.88424	0.874553	0.857914	0.909287	0.88169	0.725007	0	0	0.75954	0.828044	0	0	0.991795	0.938627	0.913491	0.845277	0	0.800561	0.974077	0.855857	0.91883	0.821538	0.932201	0.809402	0	0	0	0	0	0.830173	0	0.690705	0.741716	0.822012	0.9007	0.772346	0	0	0.835628	0.91638	0.88085	0.909879	0.902474	0	0.707178	0.761122	0.697783	0	0	0.921492	0.890187	0.886367	0	0.842917	0.890429	0.96213	0.976727	0	0	0.580939	0	0	0	0.842013	0.628366	0.817801	0.773521	0	0.591547	0	0.754455	0	0	0.741784	0.789359	0	0.707806	0	0.732407	0	0.786214	0	0.756745	0.777911	0.837686	0.893549
TCGA-BT-A20W-01A	0	0	0.901524	0.898822	0	0	0.60289	0.701929	0.853969	0	0	0	0	0	0	0	0	0.684161	0.773426	0	0	0.670276	0.699447	0.853679	0	0	0	0	0	0	0	0	0	0	0	0	0	0	0	0	0	0	0	0	0	0	0	0	0	0	0	0	0	0	0	0	0	0.60862	0.625535	0.829413	0	0	0	0	0	0	0	0	0	0.872118	0.866647	0.895325	0	0	0.698876	0	0	0	0	0	0	0.651802	0.748591	0.84753	0.868689	0.91165	0	0	0.758226	0.827943	0.837877	0.564548	0.758165	0.846959	0.877666	0.627024	0	0.776824	0.842767	0.930776	0	0	0.662763	0	0	0	0.785652	0.919871	0.953083	0.731454	0.819738	0	0	0.684356	0.636643	0.808755	0	0	0.857506	0.798776	0.851121	0.718047	0.831641	0.857045	0.754846	0	0.821089	0.847671	0.769166	0.837886	0.703214	0.87787	0.813887	0.693346	0	0	0	0	0	0	0.902658	0.887621	0.749372	0.833983	0	0	0	0.915069	0.846243	0	0.909557	0.846006	0	0	0	0.877228	0	0.827817	0	0.777244	0.783232	0.886382	0.714552	0	0	0	0.850852	0.877128	0.861725	0.888873	0.900782	0	0.707647	0.806095	0.870618	0	0	0.840371	0.809161	0.830797	0	0.843904	0.864584	0.873552	0.942723	0	0	0.903824	0	0	0	0.868206	0.871947	0.81506	0.698524	0	0.73233	0.691709	0.881783	0	0	0.893259	0.640883	0.83366	0.757371	0.768771	0.853702	0.868695	0.788018	0.715601	0.871052	0.896343	0.916426	0.958252
TCGA-BT-A20X-01A	0	0	0.857602	0.842023	0	0	0.586353	0.709921	0.86218	0	0	0	0	0	0	0	0	0.682437	0.72396	0	0	0.618667	0.6911	0.850243	0	0	0	0	0	0	0	0	0	0	0	0	0	0	0	0	0	0	0	0	0	0	0	0	0	0	0	0	0	0	0	0	0	0.627607	0.67244	0.839031	0	0	0	0	0	0	0	0	0	0.884064	0.849461	0.903131	0	0	0	0	0	0	0	0	0	0.610306	0.720549	0.852237	0.901029	0.899336	0	0	0.740231	0.84575	0.826546	0.495555	0.788723	0.837857	0.910169	0.622929	0	0.783352	0.879515	0.927669	0	0	0.722191	0	0	0	0.751691	0.925917	0.960687	0.778909	0.826237	0	0	0.667193	0.619999	0.835502	0.753177	0	0.845931	0.781043	0.844601	0.724836	0.837052	0.862115	0.795473	0	0.843308	0.869095	0.899087	0.869546	0.758863	0.893596	0.872846	0.68817	0	0	0.796836	0	0	0	0.813388	0.877093	0.317154	0.837619	0	0	0	0	0.767473	0	0.92715	0	0	0	0	0	0	0.851455	0	0.818204	0.768407	0.81303	0.762033	0	0	0	0.838706	0.819093	0.865355	0.835922	0.818719	0	0.711791	0.842372	0.747842	0	0	0.597499	0.725458	0.844905	0	0	0.854416	0.868428	0.921533	0	0	0.866473	0	0	0	0.823342	0.819214	0.786734	0.731754	0	0.685983	0	0.812319	0	0	0.87614	0.646386	0.856581	0.764409	0.704485	0.84131	0.811489	0.745242	0.750718	0.88136	0.875302	0.908504	0.95449
TCGA-BT-A2LA-01A	0	0	0.632479	0.850715	0	0	0.813953	0.818379	0.929552	0	0	0.655492	0	0	0	0	0.736414	0.885427	0.932127	0	0	0.858758	0.874338	0.947375	0	0	0.52914	0	0	0	0	0	0.772775	0	0	0	0.599102	0.660572	0	0	0	0	0	0	0	0	0	0	0.750671	0	0	0	0	0	0	0	0	0.661948	0.826189	0.881403	0	0	0	0	0	0	0	0	0	0.858551	0.915807	0.926575	0	0	0.79011	0	0	0	0	0	0.793155	0.704913	0.660368	0.872523	0.925012	0.91963	0	0	0.844556	0.867029	0.920712	0.537082	0.885645	0.912013	0.91931	0.558705	0	0.872174	0.924652	0.965556	0	0	0.785204	0	0	0	0.863969	0.977551	0.977255	0	0	0	0	0	0.738131	0.837213	0	0	0	0.692977	0.801211	0.77434	0.775856	0.776249	0	0	0.67424	0.581408	0.62803	0.649101	0.62978	0.740512	0.557148	0.897855	0	0	0	0	0	0	0	0.841126	0.330627	0.689961	0	0	0	0	0.667952	0	0.831653	0	0	0	0	0	0	0.829359	0	0	0.695791	0.824266	0.876605	0	0	0	0.834902	0	0	0.746396	0.77676	0	0.913676	0.88402	0.900436	0	0	0.75832	0.804154	0.761085	0	0	0.785591	0.828987	0.896057	0	0	0.778948	0	0	0	0.711074	0.642003	0.776522	0	0	0.64972	0	0.752131	0	0	0	0	0	0	0	0.653018	0	0.764947	0	0.655669	0.760776	0.808247	0.858992
TCGA-BT-A2LB-01A	0	0	0.911417	0.762982	0	0	0	0	0.831287	0	0	0	0	0	0	0	0	0.650268	0.755498	0	0	0	0	0.77968	0	0	0	0	0	0	0	0	0	0	0	0	0	0	0	0	0	0	0	0	0	0	0	0	0	0	0	0	0	0	0	0	0	0	0.703111	0.769767	0	0	0	0	0	0	0	0	0	0.74982	0.735436	0.902557	0	0	0.664933	0	0	0	0	0.893336	0	0.688125	0.720364	0.871186	0.915257	0.921785	0	0	0.754798	0.80848	0.834786	0.792791	0.755412	0.829477	0.850504	0.626042	0	0.806734	0.851817	0.889928	0	0	0.639684	0	0.751584	0	0.802929	0.924991	0.960616	0.701965	0.85015	0	0	0.680722	0.652657	0.845216	0.749908	0	0.889986	0.873945	0.783516	0.799863	0.843113	0.884904	0.821492	0	0.859961	0.862446	0.92292	0.825584	0.726096	0.884322	0.838628	0.715171	0	0	0	0	0	0	0.913937	0.895471	0.690119	0	0	0.828789	0	0.858242	0.887957	0	0.957104	0	0	0	0	0.875712	0	0.852046	0	0.726871	0.798531	0.785446	0.684723	0	0	0	0.8854	0.803072	0.789444	0.893973	0.949192	0	0.736039	0.778959	0.768531	0.777814	0	0.835027	0.796957	0.805598	0.79127	0	0.875553	0.877908	0.946592	0	0	0.89182	0	0	0	0.871195	0.883734	0.778405	0.657048	0	0.605229	0	0.875237	0	0	0.812335	0.66113	0.791368	0.783838	0.755548	0.832877	0.791652	0.802358	0.751242	0.855778	0.872806	0.910845	0.937739
TCGA-BT-A2LD-01A	0	0	0	0.791333	0	0	0.597317	0.718568	0.846482	0	0	0	0	0	0	0	0	0.683715	0.731261	0	0	0.580332	0.710961	0.845284	0	0	0	0	0	0	0	0	0	0	0	0	0	0	0	0	0	0	0	0	0	0	0	0	0	0	0	0	0	0	0	0	0	0	0.656786	0.730618	0	0	0	0	0	0	0	0	0	0.868582	0.849346	0.888328	0	0	0.703987	0	0	0	0	0	0	0.720183	0.726473	0.885925	0.883516	0.930368	0	0	0.744076	0.806886	0.838744	0.547089	0.733897	0.823759	0.877489	0.623235	0	0.781155	0.866282	0.876385	0	0	0	0	0	0	0.766915	0.929859	0.960656	0.718082	0.816844	0	0	0.715862	0.731878	0.846023	0	0	0.863474	0.861804	0.813115	0.820214	0.848006	0.896598	0.775128	0	0.832005	0.85685	0.863795	0.857934	0.766289	0.894838	0.877915	0.691816	0	0	0.77084	0.864449	0	0	0.890281	0.937655	0.870087	0.869962	0	0.823887	0	0.900864	0.841204	0	0.921547	0.842837	0	0	0	0.865057	0	0.852214	0	0.772045	0.795917	0.795705	0.707063	0	0	0	0.90251	0.913511	0.919111	0.845296	0.96408	0	0.724291	0.819864	0	0.858637	0	0.734325	0.66229	0.815349	0	0	0.85523	0.888881	0.954672	0	0	0.891901	0	0	0	0.854294	0.868734	0.787213	0.659197	0	0.714095	0	0.869712	0	0	0.785967	0.704815	0.773399	0.739737	0.788765	0.83022	0.632613	0.768723	0.753669	0.842777	0.845488	0.901674	0.939086
TCGA-BT-A3PH-01A	0	0	0	0.920579	0	0	0.595914	0.753051	0.839287	0	0	0	0	0	0	0	0	0.588983	0.7328	0	0	0.687233	0.633327	0.851399	0	0	0	0	0	0	0	0	0	0	0	0	0	0	0	0	0	0	0	0	0	0	0	0	0	0	0	0	0	0	0	0	0	0.629245	0.60736	0.740453	0	0	0	0	0	0	0	0	0	0.806321	0.778687	0.891815	0	0	0	0	0	0	0	0	0	0.657457	0.780285	0.861567	0.834736	0.880224	0	0	0.776203	0.76921	0.810505	0.57332	0.737913	0.823736	0.83259	0	0	0.721695	0.852086	0.892442	0	0	0	0	0	0	0.730779	0.924006	0.953914	0.810906	0.884797	0.585658	0	0.748083	0.776929	0.859299	0.735616	0	0.879709	0.864455	0.800234	0.791508	0.869618	0.934869	0.805557	0	0.832496	0.857518	0.868811	0.877574	0.873101	0.912601	0.903353	0.659181	0	0	0.79313	0	0	0	0.709182	0.930118	0.854642	0	0	0	0	0	0.748133	0.863044	0.886678	0.865277	0	0	0	0	0	0.865105	0	0.7676	0.814394	0	0.737096	0	0	0	0.873198	0.893922	0.840373	0.894371	0.958217	0	0.733394	0.78539	0.766129	0	0	0.85164	0.725594	0.823856	0	0	0.852068	0.868532	0.941397	0	0	0.82113	0	0	0	0.846778	0.840965	0.775452	0.759702	0	0.563565	0	0.767636	0	0	0.847469	0.674162	0.765484	0.802986	0.777449	0.851812	0.744961	0.768406	0.675635	0.813256	0.832776	0.885633	0.946663
TCGA-BT-A3PJ-01A	0	0	0.895032	0.81174	0	0	0.579229	0.747194	0.867653	0	0	0	0	0	0	0	0	0.622422	0.756007	0	0	0.669714	0.698392	0.837844	0	0	0	0	0	0	0	0	0	0	0	0	0	0	0	0	0	0	0	0	0	0	0	0	0	0	0	0	0	0	0	0	0	0.639295	0.645373	0.850844	0	0	0	0	0	0	0	0	0	0.830209	0.866964	0.891135	0	0	0	0	0	0	0	0	0	0.648163	0.755195	0.857401	0.857422	0.900648	0	0	0.75285	0.829106	0.86535	0.534031	0.786128	0.85679	0.899643	0.594262	0	0.7703	0.871327	0.924481	0	0	0	0	0	0.696006	0.723194	0.932939	0.955226	0.769878	0.810504	0	0	0.716418	0.72835	0.826155	0	0	0.852047	0.781494	0.852214	0.770828	0.845277	0.863959	0.812888	0	0.858031	0.860543	0.87813	0.873124	0.786179	0.899371	0.851281	0.71812	0	0	0.777183	0	0	0	0.902593	0.913175	0.301879	0.843877	0	0.79804	0	0	0.753531	0	0.927083	0.866055	0	0	0	0	0	0.833868	0	0.836444	0.78817	0.796986	0.823255	0	0	0	0.883191	0.841841	0.944052	0.85319	0.907129	0	0.641508	0.810539	0.737917	0	0	0.81001	0.680158	0.816339	0	0.822067	0.867753	0.884258	0.946217	0	0	0.88181	0	0	0	0.885128	0.72736	0.784094	0.721099	0	0.56751	0	0.83889	0	0	0.796689	0.641258	0.843531	0.616736	0.700845	0.816746	0.80412	0.749659	0.691418	0.844395	0.841295	0.899043	0.961059
TCGA-BT-A3PK-01A	0	0	0.894556	0.815766	0	0	0	0.693847	0.830894	0	0	0	0	0	0	0	0	0.591954	0.756271	0	0	0.618899	0.701343	0.803868	0	0	0	0	0	0	0	0	0	0	0	0	0	0	0	0	0	0	0	0	0	0	0	0	0	0	0	0	0	0	0	0	0	0	0.68552	0.749515	0	0	0	0	0	0	0	0	0	0.747339	0.843364	0.87644	0	0	0.70239	0	0	0	0	0	0	0.634806	0.701189	0.862864	0.893474	0.895687	0	0	0.75487	0.823138	0.867317	0.476502	0.751899	0.831723	0.860966	0.634792	0	0.729446	0.863068	0.896143	0	0	0	0	0.689927	0	0.753814	0.922118	0.950723	0.781901	0.794747	0	0	0.54711	0.677805	0.739752	0	0	0.862354	0.833381	0.826357	0.755968	0.81501	0.838206	0.761397	0	0.840148	0.853967	0.8839	0.758002	0.709436	0.87626	0.815036	0.743658	0	0	0	0	0	0	0.750335	0.889913	0.785502	0.847347	0	0	0	0	0.736973	0	0.935215	0	0	0	0	0	0	0.873046	0	0.809649	0.802031	0.78512	0.744429	0	0	0	0.832732	0.861861	0.83799	0.809974	0.860229	0	0.727532	0.843105	0	0	0	0.572782	0.714775	0.811801	0.840751	0.820224	0.84896	0.857847	0.935815	0	0	0.866887	0	0	0	0.910312	0.885373	0.845718	0.645287	0	0.816498	0.811559	0.922703	0	0	0.915258	0.819087	0.8995	0.793953	0.722211	0.882172	0.887548	0.841275	0.763151	0.900543	0.934888	0.951494	0.960847
TCGA-BT-A42C-01A	0	0	0.894794	0.778086	0	0	0.57271	0.765852	0.853445	0	0	0	0	0	0	0	0	0.691662	0.769958	0	0	0.668271	0.768027	0.846836	0	0	0	0	0	0	0	0	0	0	0	0	0	0	0	0	0	0	0	0	0	0	0	0	0	0	0	0	0	0	0	0	0	0.593165	0.640197	0.856773	0	0	0	0	0	0	0	0	0	0.836338	0.71351	0.880622	0	0	0	0	0	0	0	0	0	0.681502	0.721561	0.81998	0.854364	0.893383	0	0	0.715624	0.806601	0.831252	0.582995	0.705487	0.820977	0.845115	0	0	0.742257	0.851841	0.907584	0	0	0	0	0.712909	0	0.772662	0.933242	0.956235	0.804174	0.881258	0.6014	0	0.745212	0.844994	0.914313	0	0	0.872597	0.848215	0.84404	0.796034	0.860106	0.916877	0.804742	0	0.851392	0.8569	0.862808	0.885333	0.835194	0.91469	0.881256	0.631783	0	0	0.794608	0.842288	0	0	0.91826	0.914616	0.854577	0.867572	0	0.811959	0	0.878457	0.896835	0.847889	0.932201	0.94001	0	0	0	0.82944	0	0.83298	0	0.753977	0.810678	0.809315	0.795971	0.784967	0	0	0.890115	0.900575	0.835985	0.897703	0.955154	0	0.68176	0.844993	0.805186	0.903747	0	0.839941	0.820413	0.818074	0	0	0.845467	0.900412	0.975482	0	0	0.579955	0	0	0	0.859567	0.751222	0.800055	0.801234	0	0.538927	0	0.691737	0	0	0.752773	0.712031	0.823553	0.772259	0.729743	0.783217	0.66307	0.808125	0	0.778801	0.814391	0.848825	0.918194
TCGA-BT-A42E-01A	0	0	0.906403	0.832202	0	0	0.589455	0.722184	0.857996	0	0	0	0	0	0	0	0	0.686438	0.76191	0	0	0.680592	0.733942	0.840918	0	0	0	0	0	0	0	0	0	0	0	0	0	0	0	0	0	0	0	0	0	0	0	0	0	0	0	0	0	0	0	0	0	0.631411	0.659018	0.878874	0	0	0	0	0	0	0	0	0	0.868272	0.793813	0.900194	0	0	0	0	0	0	0	0	0	0.723306	0.750472	0.841316	0.841497	0.896944	0	0	0.776603	0.764757	0.823787	0.545257	0.724104	0.786433	0.86826	0.658464	0	0.770557	0.863144	0.882575	0	0	0	0	0	0	0.755776	0.930052	0.958889	0.771002	0.845358	0	0	0.633322	0.641205	0.8653	0.728332	0	0.856431	0.860018	0.806435	0.762789	0.851901	0.920191	0.806528	0.698752	0.875254	0.89949	0.897874	0.876526	0.867004	0.904881	0.88807	0.679984	0	0	0.809696	0.867296	0	0	0.808336	0.89678	0.237865	0	0	0	0	0	0.768327	0	0.894738	0	0	0	0	0.864953	0	0.886103	0	0.832609	0.766856	0.809227	0.692963	0	0	0	0.810112	0.845882	0.854022	0.857059	0.911102	0	0.703845	0.836806	0.750057	0	0	0.823442	0.665165	0.812187	0	0	0.863597	0.897185	0.930438	0	0	0.919146	0	0	0	0.82307	0.799032	0.786425	0.760072	0	0.488291	0	0.758864	0	0	0.72241	0.711831	0.785726	0.758304	0.798783	0.815997	0.705422	0.797058	0.687129	0.818811	0.839232	0.892834	0.938623
TCGA-BT-A42F-01A	0	0	0	0	0	0	0	0	0.788409	0	0	0	0	0	0	0	0	0.640223	0.755047	0	0	0	0	0.822423	0	0	0	0	0	0	0	0	0	0	0	0	0	0	0	0	0	0	0	0	0	0	0	0	0	0	0	0	0	0	0	0	0	0	0.722003	0.816018	0	0	0	0	0	0	0	0	0	0.779386	0.754686	0.846552	0	0	0	0	0	0	0	0	0	0.721757	0.68306	0.770067	0.842738	0.857037	0	0	0.697499	0.695258	0.575789	0.518434	0.69707	0.67731	0.803302	0.654715	0	0.750886	0.832238	0.84261	0	0	0	0	0.70292	0	0.760566	0.936816	0.95691	0.742522	0.823404	0	0	0.608262	0.654036	0.855182	0.80872	0	0.896618	0.84951	0.826962	0.818501	0.895704	0.944366	0.881242	0.800743	0.887988	0.922473	0.925134	0.895516	0.87972	0.933407	0.927402	0.650932	0	0	0	0.851435	0	0	0.859955	0.737224	0.184102	0	0	0	0	0	0.793406	0	0.83977	0	0	0	0	0.868037	0	0.839059	0	0.851909	0	0	0.720712	0	0	0	0.845684	0.845769	0.779097	0.841143	0.860852	0	0.794085	0	0	0.854056	0	0.770537	0.759028	0.765271	0	0	0.779855	0.849454	0.933292	0	0	0.795049	0	0	0	0.868491	0.806516	0.807245	0.777385	0	0.447549	0	0.770688	0	0	0.805642	0.729902	0	0.72771	0.779846	0.840839	0.704622	0.768678	0.752798	0.838677	0.84632	0.884723	0.928489
TCGA-C4-A0EZ-01A	0	0	0.753741	0.741712	0	0	0.766048	0.850367	0.930364	0	0	0.590199	0	0	0	0	0.708533	0.89187	0.910836	0	0	0.851848	0.837922	0.948957	0	0	0.4987	0.657772	0	0	0	0.770877	0.74826	0	0	0	0.63988	0.71569	0	0	0	0	0	0	0	0	0	0	0.841677	0	0	0	0	0	0	0	0	0.72149	0.841289	0.947054	0	0	0	0	0	0	0	0	0.99735	0.83246	0.946031	0.926131	0	0	0.681342	0	0	0	0	0	0	0	0.696977	0.81458	0.832277	0.883472	0	0	0.764134	0.758095	0.841053	0.580417	0.773276	0.855879	0.902186	0.523492	0	0.831911	0.903984	0.934109	0	0	0.714857	0	0	0	0.798964	0.95718	0.965029	0	0	0	0	0.595038	0.611197	0.857641	0	0	0.789063	0.738903	0.800723	0.76703	0.840703	0.861667	0.699144	0	0.809593	0.808203	0.82741	0.84801	0.742433	0.883318	0.829964	0.763721	0	0	0	0.804751	0	0	0	0.788253	0.823991	0.670599	0	0	0	0.858399	0.830533	0.838122	0.829155	0	0	0	0	0	0	0.838399	0	0.875269	0.887793	0.840707	0.946427	0	0	0	0.877176	0	0	0.796684	0.667616	0	0.920636	0.864432	0.918947	0	0	0.827883	0.809286	0.844665	0	0	0.851625	0.853662	0.940813	0	0	0.755844	0	0	0	0.804344	0.654669	0.811016	0.771426	0	0.631045	0	0.715106	0	0	0	0	0	0.664546	0	0.628877	0	0.791351	0	0.742028	0.768258	0.817798	0.872799
TCGA-C4-A0F0-01A	0	0	0.871758	0.92531	0	0	0.591065	0.68903	0.849772	0	0	0	0	0	0	0	0	0.678813	0.765915	0	0	0.622161	0.748327	0.867539	0	0	0	0	0	0	0	0	0	0	0	0	0	0	0	0	0	0	0	0	0	0	0	0	0	0	0	0	0	0	0	0	0	0.634373	0.651664	0.861954	0	0	0	0	0	0	0	0	0	0.866237	0.826069	0.922014	0	0	0	0	0	0	0	0	0	0.737755	0.584579	0.841613	0.880406	0.900108	0	0	0.747843	0.781825	0.861799	0.53658	0.715143	0.828448	0.905937	0.622725	0	0.764582	0.847232	0.908749	0	0	0	0	0	0.695931	0.75154	0.931944	0.958124	0	0.682447	0	0	0.646564	0.672565	0.757474	0	0	0.855278	0.832434	0.822711	0.759078	0.865646	0.909025	0.799905	0	0.857239	0.870687	0.869414	0.878077	0.872227	0.910133	0.905934	0.701209	0	0	0.801441	0	0	0	0	0.758797	0.263391	0	0	0	0	0	0	0	0.881397	0	0	0	0	0	0	0.780578	0	0	0.795697	0	0	0	0	0	0.783297	0	0.847151	0.795663	0.721636	0	0.758272	0	0	0	0	0.633018	0.777226	0.832463	0	0	0.768351	0.838207	0.915209	0	0	0.897485	0	0	0	0.826557	0.748257	0.737836	0.723176	0	0.506849	0	0.834073	0	0	0.865185	0.680417	0.773265	0.604021	0.780007	0.83566	0.800693	0.738256	0.692461	0.766824	0.850307	0.910146	0.963054
TCGA-C4-A0F1-01A	0	0	0.899587	0.814094	0	0	0.615966	0.65643	0.864023	0	0	0	0	0	0	0	0	0.664239	0.724249	0	0	0.625019	0.713618	0.842628	0	0	0	0	0	0	0	0	0	0	0	0	0	0	0	0	0	0	0	0	0	0	0	0	0	0	0	0	0	0	0	0	0	0.627192	0.701254	0.842275	0	0	0	0	0	0	0	0	0	0.861926	0.879824	0.910818	0	0	0.700688	0	0	0	0	0	0	0.618613	0.713376	0.880615	0.894533	0.913942	0	0	0.753561	0.814866	0.838556	0.720761	0.821577	0.849441	0.900336	0.596742	0	0.752777	0.89339	0.938215	0	0	0.653578	0	0	0	0.749738	0.930169	0.956219	0.750566	0.830214	0	0	0.620766	0.638766	0.864197	0.745761	0	0.838124	0.755774	0.827782	0.712576	0.843597	0.878953	0.806973	0	0.839118	0.864729	0.894958	0.870196	0.818498	0.884892	0.870201	0.743318	0	0	0.789299	0	0	0	0.782004	0.866029	0.301879	0.848256	0	0	0	0	0.734207	0	0.926926	0	0	0	0	0	0	0.817552	0	0.783674	0.754263	0.792693	0.752359	0	0	0	0.865911	0.817056	0.938963	0.847355	0.812676	0	0.710425	0.847277	0.755353	0	0	0.81957	0.820243	0.835227	0	0.825879	0.87055	0.850523	0.924096	0	0	0.885116	0	0	0	0.818038	0.770066	0.781272	0.699588	0	0.560984	0	0.791627	0	0	0.830322	0.670467	0.735222	0.762848	0.696105	0.847395	0.736101	0.741157	0.677627	0.863565	0.873755	0.907446	0.946577
TCGA-C4-A0F6-01A	0	0	0.896569	0.892952	0	0	0.593523	0.685842	0.851873	0	0	0	0	0	0	0	0	0.687376	0.752249	0	0	0.584429	0.702849	0.836819	0	0	0	0	0	0	0	0	0	0	0	0	0	0	0	0	0	0	0	0	0	0	0	0	0	0	0	0	0	0	0	0	0	0	0.668207	0.85469	0	0	0	0	0	0	0	0	0	0.855513	0.891245	0.901641	0	0	0	0	0	0	0	0	0	0.638053	0.757283	0.859899	0.920276	0.923486	0	0	0.749797	0.824475	0.831522	0.514754	0.757469	0.855197	0.876218	0.619495	0	0.789913	0.898351	0.913479	0	0	0	0	0.701576	0	0.743176	0.908704	0.949235	0.814655	0.834418	0	0	0.750085	0.806997	0.909773	0.732724	0	0.833678	0.829089	0.849661	0.711172	0.838821	0.876151	0.748494	0	0.816151	0.857232	0.839026	0.834083	0.754749	0.897426	0.861961	0.690785	0	0	0.807099	0.869389	0	0	0.94637	0.90852	0.83393	0.944148	0	0.804485	0	0.921476	0.890777	0.84082	0.922275	0.822373	0	0	0	0	0	0.809974	0	0.709297	0.749903	0.866685	0.806187	0.771366	0	0	0.946557	0.849068	0.901019	0.900493	0.918743	0	0.654271	0.75827	0.827831	0	0	0.837259	0.860286	0.880959	0.837353	0	0.902569	0.914052	0.959534	0	0	0.916203	0	0	0	0.870745	0.861861	0.787689	0.712383	0	0.568319	0	0.822629	0	0	0.881667	0.680945	0.862587	0.583584	0.694394	0.839779	0.754774	0.757747	0.668211	0.822354	0.828427	0.88997	0.945497
TCGA-C4-A0F7-01A	0	0	0.842585	0.889148	0	0	0.563092	0.742845	0.86945	0	0	0	0	0	0	0	0	0.632632	0.822119	0	0	0.670405	0.718117	0.885082	0	0	0	0	0	0	0	0	0	0	0	0	0	0	0	0	0	0	0	0	0	0	0	0	0	0	0	0	0	0	0	0	0	0.612224	0.64769	0.802854	0	0	0	0	0	0	0	0	0	0.856784	0.925783	0.891852	0	0	0	0	0	0	0	0	0	0.659558	0.766722	0.84774	0.894406	0.900926	0	0	0.763698	0.843676	0.835849	0.561052	0.781337	0.851634	0.911454	0.617458	0	0.807115	0.871067	0.939481	0	0	0	0	0	0	0.745093	0.921309	0.962532	0	0.836499	0	0	0.639782	0.632778	0.885793	0	0	0.807593	0.772566	0.893357	0.736409	0.839827	0.881932	0.764072	0	0.807778	0.830035	0.834781	0.856791	0.825824	0.894101	0.842674	0.760493	0	0	0.809867	0	0	0	0.795652	0.920103	0.801696	0.810157	0	0.826114	0	0	0.737774	0.846044	0.879092	0.887747	0	0	0	0	0	0.831384	0	0.774824	0.736099	0.857378	0.91674	0	0	0	0.912559	0.845939	0.934022	0.850276	0.921068	0	0.716679	0.83879	0.901905	0	0	0.881312	0.865337	0.866324	0	0	0.86152	0.89058	0.944491	0	0	0.867573	0	0	0	0.799527	0.681644	0.781561	0.750292	0	0.624247	0	0.817523	0	0	0.81341	0.697104	0.720242	0.627314	0	0.826639	0.700463	0.809396	0.684914	0.817002	0.838113	0.886251	0.951106
TCGA-CF-A1HR-01A	0	0	0.911835	0.781538	0	0	0.623296	0.62134	0.829758	0	0	0	0	0	0	0	0	0.602645	0.729395	0	0	0.683753	0.657833	0.842386	0	0	0	0	0	0	0	0	0	0	0	0	0	0	0	0	0	0	0	0	0	0	0	0	0	0	0	0	0	0	0	0	0	0.645262	0.661355	0.769767	0	0	0	0	0	0	0	0	0	0.752448	0.797166	0.884517	0	0	0	0	0	0	0	0	0	0.734322	0.775474	0.84902	0.848448	0.9147	0	0	0.777885	0.794548	0.737331	0.552392	0.727888	0.822637	0.810209	0	0	0.73036	0.864248	0.878298	0	0	0	0	0.659839	0	0.773936	0.920175	0.957643	0.866129	0.896837	0.606118	0	0.713533	0.75909	0.923128	0.723215	0	0.894124	0.839421	0.798964	0.802256	0.848413	0.898746	0.794953	0	0.847259	0.896015	0.887207	0.864258	0.753942	0.896887	0.888582	0.629276	0	0	0	0.876861	0	0	0.932577	0.868816	0.850059	0.868629	0	0.827608	0	0.853262	0.895939	0.852052	0.897592	0.828681	0	0	0	0.871541	0	0.874098	0	0.696459	0.810484	0.776534	0.805381	0	0	0	0.907404	0.986307	0.760167	0.932134	0.932238	0	0.720119	0.799014	0.840206	0.803131	0	0.839576	0.815674	0.840494	0	0	0.857897	0.888491	0.934305	0	0	0.923628	0	0	0	0.875828	0.826254	0.83465	0.721796	0	0.620994	0	0.814978	0	0	0.832496	0.669887	0.882912	0.702692	0.762785	0.814941	0.807727	0.831021	0.752592	0.853668	0.86212	0.883761	0.941624
TCGA-CF-A1HS-01A	0	0	0.851571	0.835386	0	0	0.568422	0.752957	0.859829	0	0	0	0	0	0	0	0	0.639157	0.786172	0	0	0.657498	0.78217	0.86682	0	0	0	0	0	0	0	0	0	0	0	0	0	0	0	0	0	0	0	0	0	0	0	0	0	0	0	0	0	0	0	0	0	0.60603	0.64465	0.821377	0	0	0	0	0	0	0	0	0	0.870657	0.879932	0.907464	0	0	0	0	0	0	0	0	0	0.657207	0.750954	0.882231	0.868744	0.903725	0	0	0.762731	0.840541	0.83746	0.531416	0.761349	0.875312	0.904832	0.621592	0	0.784559	0.897778	0.93986	0	0	0.647358	0	0	0	0.774214	0.934128	0.956483	0.772942	0.815364	0	0	0.690101	0.646705	0.906973	0	0	0.856012	0.808391	0.887066	0.771524	0.841138	0.872467	0.790306	0	0.835865	0.865727	0.90613	0.852207	0.803147	0.888684	0.863325	0.774808	0	0	0	0	0	0	0.755785	0.893446	0.892206	0.834617	0	0	0	0	0.753531	0	0.88352	0.862	0	0	0	0	0	0.835138	0	0.827242	0.764851	0	0.865911	0	0	0	0.861087	0.831434	0.940743	0.845865	0.85855	0	0.69588	0.885696	0.71894	0	0	0.805825	0.689429	0.824403	0	0.829873	0.876064	0.863621	0.939002	0	0	0.896391	0	0	0	0.825995	0.695249	0.788534	0.728533	0	0.634562	0	0.821167	0	0	0.804853	0.676652	0.85755	0.605891	0	0.802852	0.741469	0.746605	0	0.842532	0.833566	0.897657	0.952732
TCGA-CF-A27C-01A	0	0	0.905639	0.791177	0	0	0.703106	0.712423	0.834003	0	0	0	0	0	0	0	0	0.676426	0.772415	0	0	0.649359	0.779001	0.84557	0	0	0	0	0	0	0	0	0	0	0	0	0	0	0	0	0	0	0	0	0	0	0	0	0	0	0	0	0	0	0	0	0	0.624066	0.637701	0.859829	0	0	0	0	0	0	0	0	0	0.815669	0.871664	0.903293	0	0	0.680291	0	0	0	0	0	0	0.661735	0.73232	0.826634	0.862189	0.870485	0	0	0.762665	0.761886	0.818465	0.640069	0.71295	0.835983	0.857113	0	0	0.757252	0.848256	0.902671	0	0	0	0	0.700385	0	0.750562	0.914272	0.945688	0.770909	0.874902	0.664942	0	0.703308	0.825669	0.9085	0.7144	0	0.880534	0.801544	0.852692	0.735865	0.844875	0.918375	0.806736	0.694766	0.855076	0.864488	0.918197	0.889523	0.809946	0.918397	0.897268	0.623225	0	0	0.77661	0.820763	0	0	0.940509	0.92349	0.921458	0.824455	0	0.890526	0.978716	0.897778	0.900011	0.790085	0.943286	0.794313	0	0	0	0.84848	0	0.808885	0	0.710311	0.772263	0.808875	0.797492	0.761801	0	0	0.871015	0.951549	0.921833	0.91434	0.978316	0	0.678855	0.802301	0.86171	0	0	0.815759	0.872951	0.826358	0	0	0.874933	0.877042	0.956554	0	0	0.875039	0	0	0	0.825263	0.630225	0.823136	0	0	0.644022	0	0.818198	0	0	0.781394	0.710826	0.880355	0.758661	0	0.812631	0.647886	0.742223	0	0.83274	0.816978	0.858463	0.922854
TCGA-CF-A3MF-01A	0	0	0	0.778261	0	0	0	0.734202	0.835933	0	0	0	0	0	0	0	0	0.589785	0.733586	0	0	0.545862	0.645333	0.797346	0	0	0	0	0	0	0	0	0	0	0	0	0	0	0	0	0	0	0	0	0	0	0	0	0	0	0	0	0	0	0	0	0	0	0.653178	0.768886	0	0	0	0	0	0	0	0	0	0.7564	0.814073	0.873468	0	0	0.680291	0	0	0	0	0	0	0	0.788042	0.799379	0.819635	0.86676	0	0	0.735448	0.800607	0.776254	0.666378	0.750844	0.801002	0.833443	0	0	0.725119	0.843786	0.86494	0	0	0	0	0	0	0.706188	0.906227	0.936082	0.806756	0.88292	0.610374	0	0.706046	0.791966	0.800305	0.750405	0	0.877731	0.884785	0.840803	0.830854	0.887999	0.91357	0.832196	0.702138	0.819487	0.859656	0.836393	0.86923	0.817983	0.906604	0.890711	0.641338	0	0	0.771803	0.847598	0	0	0.935545	0.953284	0.855744	0.821248	0	0.828985	0.924384	0	0.861257	0.761127	0.916484	0.81966	0	0	0	0	0.892103	0.833966	0	0.783389	0	0	0.712373	0	0	0	0.914162	0.948879	0.849359	0.897408	0.964738	0	0.76588	0.77192	0.875794	0	0	0.844792	0.87468	0.824425	0	0.797899	0.88187	0.894496	0.951675	0	0	0.887728	0	0	0	0.894663	0.819532	0.838722	0.847513	0	0.765278	0	0.835808	0	0	0.898654	0.802868	0.849484	0.756284	0.680563	0.845152	0.832686	0.762187	0.779928	0.845253	0.883001	0.920461	0.94782
TCGA-CF-A3MG-01A	0	0	0	0.785882	0	0	0.593717	0.637898	0.850127	0	0	0	0	0	0	0	0	0.713657	0.759243	0	0	0.600292	0.646232	0.837922	0	0	0	0	0	0	0	0	0	0	0	0	0	0	0	0	0	0	0	0	0	0	0	0	0	0	0	0	0	0	0	0	0	0.639223	0.648042	0.864427	0	0	0	0	0	0	0	0	0	0.771242	0.728629	0.900316	0	0	0	0	0	0	0	0	0	0.6911	0	0.806946	0.837877	0.876943	0	0	0.787272	0.72662	0.791004	0.599135	0.745306	0.80775	0.845067	0	0	0.752031	0.838024	0.888185	0	0	0	0	0.704492	0	0.676322	0.912417	0.943581	0.832956	0.872431	0.653364	0	0.745882	0.837194	0.893442	0.699948	0	0.870665	0.847982	0.826081	0.791671	0.863332	0.921028	0.787828	0	0.863307	0.86847	0.893048	0.885373	0.841206	0.921333	0.926113	0.659844	0	0	0.800238	0.847244	0	0	0.921654	0.934685	0.904169	0.84927	0	0.892872	0	0.895207	0.849067	0.820683	0.909872	0.819175	0	0	0	0.847403	0	0.854546	0	0.738328	0.812979	0.785229	0.853057	0.761694	0	0	0.865194	0.952926	0.96441	0.918914	0.96294	0	0.746444	0.82504	0.87667	0	0	0.873021	0.804874	0.826669	0	0	0.884965	0.900395	0.960032	0	0	0.888632	0	0	0	0.831197	0.765794	0.792234	0.789945	0	0.619961	0	0.809348	0	0	0.856907	0.691253	0.88358	0.769921	0.734197	0.818143	0.606089	0.785834	0	0.832096	0.815421	0.877527	0.931432
TCGA-CF-A3MH-01A	0	0	0	0.779652	0	0	0.601131	0	0.84927	0	0	0	0	0	0	0	0	0.621137	0.700291	0	0	0.588888	0	0.828746	0	0	0	0	0	0	0	0	0	0	0	0	0	0	0	0	0	0	0	0	0	0	0	0	0	0	0	0	0	0	0	0	0	0	0.651494	0.760482	0	0	0	0	0	0	0	0	0	0.744943	0.732535	0.892057	0	0	0	0	0	0	0	0.866552	0	0.758433	0.787946	0.827623	0.854649	0.899619	0	0	0.723106	0.796492	0.797117	0.517222	0.747005	0.791006	0.845235	0	0	0.72291	0.863144	0.898015	0	0	0	0	0.821376	0	0.782674	0.922205	0.958097	0.617944	0.844917	0	0	0.720053	0.79473	0.849601	0.729447	0	0.903349	0.8808	0.79499	0.794072	0.849185	0.901607	0.799168	0	0.84518	0.883969	0.937275	0.856993	0.774406	0.898106	0.897787	0.686575	0	0	0	0.822805	0	0	0.927213	0.919864	0.716028	0.848029	0	0.794153	0	0.822285	0.888877	0.937433	0.94652	0.844827	0	0	0	0.850019	0	0.840647	0	0.72598	0.819707	0.760684	0.641588	0.780346	0	0	0.91005	0.94454	0.989716	0.931957	0.922122	0	0.72833	0.756527	0.875205	0.806563	0	0.833454	0.786346	0.858775	0	0.919867	0.878337	0.881166	0.96151	0	0	0.72964	0	0	0	0.841928	0.787053	0.79605	0.751496	0	0.648964	0	0.820046	0	0	0.783479	0.69363	0.820036	0.781805	0.776173	0.838071	0.773467	0.787195	0.742161	0.843772	0.849498	0.891569	0.940445
TCGA-CF-A3MI-01A	0	0	0	0.808662	0	0	0.614225	0	0.805166	0	0	0	0	0	0	0	0	0.608233	0.724423	0	0	0.626022	0	0.807366	0	0	0	0	0	0	0	0	0	0	0	0	0	0	0	0	0	0	0	0	0	0	0	0	0	0	0	0	0	0	0	0	0	0.644375	0.640386	0.781176	0	0	0	0	0	0	0	0	0	0.753197	0.734303	0.853102	0	0	0	0	0	0	0	0.87774	0	0.72689	0.773396	0.84388	0.856102	0.888528	0	0	0.69082	0.736964	0.514272	0.556194	0.758815	0.757444	0.815417	0	0	0.733376	0.835204	0.842212	0	0	0	0	0.688394	0	0.791135	0.931487	0.957175	0.693011	0.784683	0	0	0.593456	0.724079	0.804675	0.735901	0	0.883609	0.857247	0.843098	0.865133	0.871118	0.902004	0.798974	0	0.855633	0.885319	0.89259	0.853494	0.758906	0.886674	0.890251	0.673622	0	0	0	0.875177	0	0	0.911231	0.869881	0.720741	0	0	0	0	0.913236	0.852974	0	0.894648	0.870624	0	0	0	0	0	0.879355	0	0.762659	0	0.799408	0.673012	0	0	0	0.916982	0.944118	0.814337	0.883069	0.9132	0	0.738996	0.77599	0	0.78416	0	0.7881	0.790149	0.833999	0	0.830275	0.823468	0.891459	0.93024	0	0	0.914447	0	0	0.865971	0.883285	0.834439	0.842535	0.725887	0	0.797162	0.68614	0.897513	0	0	0.879344	0.639369	0.867235	0.795163	0.810307	0.879135	0.800387	0.793561	0.77168	0.90868	0.904921	0.923225	0.946671
TCGA-CF-A47S-01A	0	0	0	0.788799	0	0	0.585081	0	0.836364	0	0	0	0	0	0	0	0	0.635395	0.703844	0	0	0.675341	0	0.828794	0	0	0	0	0	0	0	0	0	0	0	0	0	0	0	0	0	0	0	0	0	0	0	0	0	0	0	0	0	0	0	0	0	0.645126	0.661663	0.758241	0	0	0	0	0	0	0	0	0	0.855288	0.728351	0.85071	0	0	0	0	0	0	0	0.863087	0	0.724452	0.716306	0.864029	0.854584	0.885615	0	0	0.758942	0.824017	0.778012	0.568295	0.736603	0.783054	0.814658	0	0	0.73807	0.839878	0.867908	0	0	0	0	0.781294	0	0.805185	0.932116	0.95502	0.92371	0.88685	0.667759	0	0.692048	0.828208	0.856265	0.804464	0.768645	0.89267	0.844904	0.846222	0.814098	0.863594	0.908504	0.784266	0	0.849511	0.895942	0.909257	0.857179	0.823102	0.896105	0.89575	0.634241	0	0	0	0.852233	0	0	0.838469	0.885707	0.848353	0.869202	0	0.820256	0	0.861354	0.900086	0.949084	0.929737	0.946992	0	0	0	0.803314	0	0.841663	0	0.705159	0.803587	0.780115	0.650532	0.772833	0	0	0.923766	0.9444	0.895983	0.923446	0.931385	0	0.707178	0.761404	0.867213	0.742501	0	0.827585	0.869229	0.818701	0	0.829671	0.863587	0.933632	0.93479	0	0	0.879263	0	0	0	0.905717	0.712659	0.818748	0.78679	0	0.634759	0.686527	0.741522	0	0	0.777642	0.678011	0	0.791124	0.67857	0.836178	0.777517	0.809035	0.798659	0.821421	0.846448	0.883143	0.919732
TCGA-CF-A47T-01A	0	0	0	0.775965	0	0	0.588433	0.622245	0.830226	0	0	0	0	0	0	0	0	0.622138	0.734958	0	0	0.619362	0.708018	0.836459	0	0	0	0	0	0	0	0	0	0	0	0	0	0	0	0	0	0	0	0	0	0	0	0	0	0	0	0	0	0	0	0	0	0	0.656463	0.751759	0	0	0	0	0	0	0	0	0	0.807046	0.809037	0.900194	0	0	0	0	0	0	0	0.873333	0	0.737865	0.677172	0.852301	0.863852	0.895937	0	0	0.708038	0.73075	0.775669	0.519631	0.746078	0.798602	0.850854	0.721064	0	0.746812	0.849734	0.88764	0	0	0.665447	0	0.747144	0	0.808288	0.950122	0.965986	0.761058	0.683168	0	0	0.626094	0.639136	0.84109	0	0	0.852014	0.850037	0.802798	0.844011	0.8894	0.922611	0.774604	0	0.840355	0.831883	0.829706	0.866297	0.792947	0.898788	0.903187	0.730785	0	0	0	0.848539	0	0	0.909082	0.904681	0.727663	0	0	0.808165	0	0.902101	0.941839	0.949928	0.932372	0.881062	0	0	0	0.87704	0	0.864576	0	0.755761	0.783601	0.801215	0.794488	0	0	0	0.920104	0.919559	0.912189	0.888373	0.948435	0	0.73863	0.742944	0.827322	0.752202	0	0.826874	0.781599	0.842157	0.82815	0	0.884556	0.903445	0.951558	0	0	0.835913	0	0	0	0.873787	0.731822	0.769839	0.783742	0	0.66784	0	0.756029	0	0	0.786783	0.74322	0	0.744739	0.793307	0.838155	0.749515	0.754569	0.745207	0.837184	0.83032	0.880763	0.916721
TCGA-CF-A47V-01A	0	0	0	0.790073	0	0	0.625876	0	0.792689	0	0	0	0	0	0	0	0	0.649202	0.737616	0	0	0.599042	0	0.785859	0	0	0	0	0	0	0	0	0	0	0	0	0	0	0	0	0	0	0	0	0	0	0	0	0	0	0	0	0	0	0	0	0	0	0.686246	0.781441	0	0	0	0	0	0	0	0	0	0.730284	0.732535	0.863478	0	0	0.696706	0	0	0	0	0.878699	0	0.676996	0.746603	0.831376	0.871581	0.904142	0	0	0.758896	0.812176	0.766179	0.561446	0.74244	0.81071	0.817773	0	0	0.76072	0.823321	0.853669	0	0	0	0	0.690212	0	0.768423	0.906184	0.939223	0.661174	0.774591	0	0	0.67703	0.70863	0.717007	0	0	0.864295	0.889706	0.822368	0.831517	0.821743	0.854836	0.779232	0	0.844247	0.856832	0.78036	0.818328	0.624022	0.86717	0.813776	0.694858	0	0	0	0	0	0	0.933591	0.885641	0.848696	0.824868	0	0.821514	0	0	0.902952	0.873031	0.926836	0.856257	0	0	0	0	0	0.827921	0	0.7462	0	0.793403	0.726761	0	0	0	0.885257	0.931333	0.901878	0.892308	0.964595	0	0.739361	0.748369	0.773181	0.845871	0	0.838273	0.776551	0.823444	0	0.903411	0.893872	0.885428	0.945567	0.81712	0	0.873593	0	0	0	0.927358	0.879041	0.857495	0.868211	0	0.906478	0.80889	0.912477	0	0	0.892501	0.792818	0.7974	0.861204	0.860606	0.906232	0.864796	0.856204	0.771808	0.920559	0.926312	0.940254	0.960088
TCGA-CF-A47W-01A	0	0	0	0.790073	0	0	0.588536	0.630153	0.843892	0	0	0	0	0	0	0	0	0.643234	0.737391	0	0	0.683011	0.636997	0.816589	0	0	0	0	0	0	0	0	0	0	0	0	0	0	0	0	0	0	0	0	0	0	0	0	0	0	0	0	0	0	0	0	0	0.702395	0.661355	0.779172	0	0	0	0	0	0	0	0	0	0.746329	0.736899	0.7956	0	0	0	0	0	0	0	0.837734	0.772873	0.731887	0.728545	0.850545	0.886707	0.886168	0	0	0.745099	0.690802	0.700849	0.556194	0.755748	0.798431	0.822139	0.605425	0	0.765203	0.85823	0.858366	0	0	0	0	0.796892	0	0.814983	0.960072	0.966929	0.69858	0.738429	0	0	0.70301	0.620299	0.854246	0	0	0.890666	0.858306	0.854069	0.834619	0.894442	0.920698	0.753773	0	0.850125	0.876795	0.84957	0.856743	0.822185	0.908212	0.918494	0.677132	0	0	0	0.837637	0	0	0.897314	0.914289	0.723232	0	0	0	0	0.861662	0.861947	1	0.911123	0.869659	0	0	0	0.843867	0	0.877539	0	0.761986	0.814488	0	0.663807	0	0	0	0.92791	0.911985	0.849644	0.865599	0.913395	0	0.77389	0.77969	0.747522	0.723185	0	0.764232	0.793389	0.837797	0	0	0.847104	0.91845	0.936387	0	0	0.84968	0	0	0	0.858243	0.706185	0.799031	0	0	0.639085	0	0.749266	0	0	0.772829	0.74322	0	0.720877	0.777889	0.82412	0.718767	0.784608	0.781174	0.853542	0.825003	0.880339	0.917014
TCGA-CF-A47X-01A	0	0	0.883338	0.908594	0	0	0.674397	0.712986	0.860548	0	0	0	0	0	0	0	0	0.635519	0.805394	0	0	0.634054	0.765194	0.861169	0	0	0	0	0	0	0	0	0	0	0	0	0	0	0	0	0	0	0	0	0	0	0	0	0	0	0	0	0	0	0	0	0	0.587274	0.564748	0.800076	0	0	0	0	0	0	0	0	0	0.867628	0.894795	0.897886	0	0	0.739395	0	0	0	0	0	0	0.672167	0.721835	0.816136	0.878633	0.864743	0	0	0.761418	0.823758	0.827551	0.679574	0.788359	0.848981	0.870839	0	0	0.801695	0.896314	0.92614	0	0	0	0	0.69796	0	0.737383	0.920128	0.941965	0.757741	0.89736	0.643481	0	0.766811	0.814508	0.890487	0.712046	0	0.85153	0.828808	0.894632	0.642398	0.838309	0.875338	0.725661	0.690278	0.819438	0.844082	0.936237	0.867191	0.821032	0.900015	0.86961	0.608191	0	0	0.800145	0.874421	0	0	0.945642	0.84758	0.854055	0.7797	0	0.887541	0.975641	0	0.89143	0.792274	0.942647	0.713604	0	0	0	0.816996	0	0.759837	0	0.68833	0.874613	0.8592	0.906515	0.756632	0	0.868473	0.848956	0.929178	0.937248	0.903539	0.920095	0	0.605144	0.781858	0.910017	0	0	0.804624	0.923841	0.858647	0	0	0.903447	0.92189	0.967691	0	0	0.88133	0	0	0	0.766302	0.812674	0.836241	0.800121	0	0.660759	0.749578	0.840955	0	0	0.757414	0.649563	0.865387	0.737056	0.711716	0.824305	0.749298	0.707638	0	0.844859	0.825086	0.875802	0.933753
TCGA-CF-A47Y-01A	0	0	0.914314	0.790547	0	0	0.670272	0.631048	0.845587	0	0	0	0	0	0	0	0	0.715709	0.710926	0	0	0.589106	0.656533	0.806531	0	0	0	0	0	0	0	0	0	0	0	0	0	0	0	0	0	0	0	0	0	0	0	0	0	0	0	0	0	0	0	0	0	0.63915	0.641141	0.762056	0	0	0	0	0	0	0	0	0	0.745602	0.728258	0.872192	0	0	0.66605	0	0	0	0	0.844644	0	0.719253	0.672117	0.845108	0.876568	0.894856	0	0	0.733493	0.799939	0.76335	0.59777	0.761742	0.821422	0.815895	0	0	0.771182	0.836207	0.879261	0	0	0	0	0.790579	0	0.739089	0.906068	0.940783	0.857496	0.833089	0.677052	0	0.736098	0.799104	0.859187	0.719067	0	0.886983	0.833274	0.818405	0.797099	0.843867	0.904237	0.809554	0	0.848283	0.888078	0.912073	0.858701	0.840481	0.907941	0.893558	0.632607	0	0	0.796259	0.85844	0	0	0.919402	0.913302	0.83494	0.810466	0	0.88405	0	0.8836	0.882757	0.808972	0.932329	0.828981	0	0	0	0.853384	0	0.798471	0	0.692459	0.809705	0.773078	0.697527	0.76477	0	0	0.88585	0.958785	0.895208	0.916304	0.952052	0	0.717548	0.727332	0.859421	0.845206	0	0.853662	0.902327	0.805927	0	0.844082	0.909343	0.899478	0.955132	0	0	0.884474	0	0	0	0.880787	0.829412	0.79333	0.767921	0	0.718624	0.735021	0.842606	0	0	0.859393	0.634302	0.874512	0.792213	0.693278	0.835996	0.781046	0.732838	0.731851	0.832214	0.870476	0.892527	0.931965
TCGA-CF-A5U8-01A	0	0	0.912356	0.76766	0	0	0.66799	0.62656	0.851673	0	0	0	0	0	0	0	0	0.724578	0.738436	0	0	0.668755	0.644009	0.82708	0	0	0	0	0	0	0	0	0	0	0	0	0	0	0	0	0	0	0	0	0	0	0	0	0	0	0	0	0	0	0	0	0	0	0.666903	0.771364	0	0	0	0	0	0	0	0	0	0.750866	0.719238	0.875102	0	0	0.681532	0	0	0	0	0.867599	0	0.722211	0.696628	0.837021	0.881838	0.891607	0	0	0.75547	0.8129	0.730703	0.603904	0.735588	0.80445	0.820558	0.647195	0	0.755604	0.833138	0.87905	0	0	0	0	0.794667	0	0.783473	0.90671	0.942066	0.846872	0.901841	0.611532	0	0.730755	0.820008	0.853419	0.816087	0	0.876726	0.803626	0.810594	0.82164	0.853127	0.918839	0.804241	0	0.845579	0.877155	0.876819	0.87887	0.831687	0.912649	0.915487	0.636651	0	0	0.787957	0.837637	0	0	0.925767	0.917321	0.907416	0.836875	0	0.900067	0	0.878994	0.897917	0.804804	0.932094	0.828981	0	0	0	0.827192	0	0.817213	0	0.679651	0.811738	0.806919	0.689003	0.749056	0	0	0.913909	0.953834	0.890859	0.931868	0.991739	0	0.708114	0.755352	0.866256	0.840106	0	0.85706	0.820073	0.815845	0	0.830275	0.864186	0.901726	0.96085	0	0	0.870008	0	0	0	0.873119	0.742663	0.807994	0	0	0.506063	0.682025	0.793097	0	0	0.846156	0.687839	0.793075	0.714872	0.68632	0.823715	0.722409	0.747838	0.77219	0.835158	0.833185	0.876937	0.914965
TCGA-CF-A5UA-01A	0	0	0	0.766893	0	0	0.591065	0.626248	0.837811	0	0	0	0	0	0	0	0	0.630441	0.730616	0	0	0.601901	0.658619	0.854858	0	0	0	0	0	0	0	0	0	0	0	0	0	0	0	0	0	0	0	0	0	0	0	0	0	0	0	0	0	0	0	0	0	0	0.688631	0.790219	0	0	0	0	0	0	0	0	0	0.820572	0.75265	0.898204	0	0	0.764632	0	0	0	0	0.832679	0.791381	0.740105	0.70545	0.845807	0.88469	0.888187	0	0	0.740963	0.686571	0.682459	0.494034	0.742392	0.754128	0.851247	0.610476	0	0.731671	0.839919	0.838263	0	0	0.656614	0	0.789678	0	0.852662	0.966085	0.963154	0.721655	0.810987	0	0	0.683235	0.647272	0.840067	0	0	0.885208	0.857587	0.783516	0.845044	0.884637	0.914584	0.727218	0	0.848464	0.876484	0.818961	0.852623	0.760773	0.90095	0.869487	0.72342	0	0	0	0.828735	0	0	0.912862	0.91759	0.748387	0	0	0	0	0.765786	0.842532	0.995253	0.939415	0	0	0	0	0	0	0.891825	0	0.743499	0.801507	0.791157	0.791149	0	0	0	0.860456	0.792517	0.922863	0.847541	0.926446	0	0.781683	0.742617	0.828641	0.668706	0	0.844855	0.78796	0.824856	0	0	0.870438	0.926114	0.969975	0	0	0.791087	0	0	0	0.894883	0.710361	0.793298	0.75933	0	0.624357	0	0.818523	0	0	0.766202	0.768821	0	0.713012	0.762594	0.838752	0.746193	0.765134	0.768655	0.834148	0.812961	0.889102	0.921209
TCGA-CF-A7I0-01A	0	0	0	0.747055	0	0	0	0	0.81436	0	0	0	0	0	0	0	0	0.642433	0.726253	0	0	0.614867	0	0.816868	0	0	0	0	0	0	0	0	0	0	0	0	0	0	0	0	0	0	0	0	0	0	0	0	0	0	0	0	0	0	0	0	0	0	0.672163	0.783537	0	0	0	0	0	0	0	0	0	0.728662	0.747223	0.89468	0	0	0.696054	0	0	0	0	0.820978	0	0.718919	0.72229	0.850741	0.915261	0.912173	0	0	0.665025	0.807357	0.815949	0.519035	0.737555	0.794512	0.85126	0	0	0.759303	0.84305	0.863339	0	0	0.657301	0	0.682014	0	0.772644	0.916605	0.94188	0.668089	0.804764	0	0	0.618671	0.719129	0.821955	0.751963	0	0.880068	0.890414	0.790713	0.810849	0.818997	0.855313	0.750315	0	0.850216	0.845352	0.773178	0.82813	0.716019	0.878399	0.839023	0.67539	0	0	0	0	0	0	0.935346	0.850285	0.714042	0	0	0	0	0.894496	0.843721	0.86455	0.954609	0.868361	0	0	0	0	0	0.841387	0	0.756115	0.821835	0	0.709751	0	0	0	0.916841	0.926017	0.90831	0.884832	0.959319	0	0.745753	0.749302	0.760402	0.821056	0	0.746445	0.777647	0.852101	0.822154	0.829065	0.881249	0.87011	0.957226	0.842408	0	0.88529	0	0	0.864845	0.91252	0.866621	0.847919	0.655801	0	0.814694	0.779255	0.902153	0	0	0.907512	0.61236	0.834765	0.784507	0.835693	0.883229	0.826477	0.806715	0.827214	0.931644	0.915873	0.937096	0.953363
TCGA-CF-A8HX-01A	0	0	0.876791	0.791177	0	0	0.571844	0.735266	0.847359	0	0	0	0	0	0	0	0	0.68319	0.731395	0	0	0.692542	0.727183	0.824557	0	0	0	0	0	0	0	0	0	0	0	0	0	0	0	0	0	0	0	0	0	0	0	0	0	0	0	0	0	0	0	0	0	0	0.616614	0.859561	0	0	0	0	0	0	0	0	0	0.849501	0.838503	0.897486	0	0	0	0	0	0	0	0	0	0.689939	0.722471	0.820184	0.829803	0.862545	0	0	0.77751	0.795686	0.784666	0.603645	0.749485	0.845815	0.850509	0.654353	0	0.771647	0.879953	0.878013	0	0	0	0	0.688104	0	0.758552	0.940923	0.952799	0.885634	0.872324	0.608905	0	0.768996	0.827329	0.841796	0	0	0.881892	0.852386	0.865548	0.846185	0.865759	0.924251	0.825414	0.689439	0.839466	0.858415	0.911224	0.882928	0.849355	0.913426	0.890062	0.638233	0	0	0.808665	0.829285	0	0	0.935743	0.91143	0.716682	0.804289	0	0.808165	0.964178	0.869688	0.888334	0.786726	0.943209	0.835395	0	0	0	0.859632	0.886659	0.820891	0	0.740741	0.783232	0.782144	0.781675	0	0	0	0.931007	0.920869	0.928573	0.902062	0.970357	0	0.742598	0.799014	0.790723	0.854831	0	0.881689	0.821202	0.805762	0	0	0.877294	0.888742	0.948725	0	0	0.77078	0	0	0	0.822831	0.756019	0.81195	0	0	0.569321	0	0.778625	0	0	0	0.738428	0	0.76844	0	0.810031	0.663227	0.774645	0	0.833745	0.802088	0.854515	0.909883
TCGA-CF-A8HY-01A	0	0	0	0.782555	0	0	0.596384	0	0.835416	0	0	0	0	0	0	0	0	0.638561	0.743995	0	0	0.609787	0.659115	0.778909	0	0	0	0	0	0	0	0	0	0	0	0	0	0	0	0	0	0	0	0	0	0	0	0	0	0	0	0	0	0	0	0	0	0	0.694917	0.806846	0	0	0	0	0	0	0	0	0	0.819225	0.75885	0.814905	0	0	0.694154	0	0	0	0	0.811379	0.79282	0.736922	0.696043	0.85592	0.882092	0.905531	0	0	0.749975	0.604269	0.6857	0.504233	0.746008	0.748051	0.829293	0.583767	0	0.750307	0.803363	0.848721	0	0	0.663192	0	0.748365	0	0.836402	0.971514	0.969207	0.740322	0.779765	0	0	0.70595	0.656942	0.8507	0	0	0.882948	0.853519	0.842433	0.870399	0.886343	0.918535	0.788985	0	0.834954	0.869645	0.798981	0.84492	0.841298	0.897941	0.901345	0.72342	0	0	0	0.84807	0	0	0.973883	0.890573	0.754953	0	0	0	0	0.853262	0.859324	0.83837	0.952907	0	0	0	0	0	0	0.792757	0	0.807536	0	0	0.648661	0	0	0	0.903655	0.880546	0.8485	0.844937	0.800848	0	0.832674	0.78769	0.761535	0.680173	0	0.791474	0.804416	0.769127	0	0	0.820714	0.926114	0.947469	0	0	0.775867	0	0	0	0.863253	0.690613	0.784129	0.779061	0	0.708583	0	0.812365	0	0	0.770593	0.7349	0	0.70605	0.818732	0.841824	0.771324	0.779548	0.806579	0.86311	0.844245	0.901195	0.926269
TCGA-CF-A9FF-01A	0	0	0	0.780684	0	0	0	0	0.829468	0	0	0	0	0	0	0	0	0.637234	0.755395	0	0	0.624512	0	0.826894	0	0	0	0	0	0	0	0	0	0	0	0	0	0	0	0	0	0	0	0	0	0	0	0	0	0	0	0	0	0	0	0	0	0	0.693015	0.764378	0	0	0	0	0	0	0	0	0	0.730791	0.732357	0.877356	0	0	0	0	0	0	0	0.834725	0	0.748437	0.757928	0.834833	0.854722	0.911217	0	0	0.67165	0.826264	0.796021	0.517222	0.746705	0.82136	0.847831	0.658394	0	0.735352	0.843559	0.879106	0	0	0	0	0.712152	0	0.755724	0.908379	0.942764	0.656751	0.850741	0	0	0.663608	0.719928	0.873603	0.749991	0	0.890621	0.870997	0.784897	0.777375	0.840623	0.881519	0.801378	0	0.856059	0.846723	0.829005	0.826056	0.815993	0.875439	0.848489	0.676554	0	0	0	0	0	0	0.946552	0.932383	0.71134	0.865429	0	0.829765	0	0.894852	0.892241	0.859558	0.941946	0.857689	0	0	0	0	0	0.838588	0	0.749962	0.812026	0.810712	0.703885	0	0	0	0.911396	0.928693	0.797943	0.89699	0.954774	0	0.710882	0.762803	0.754154	0.827919	0	0.8527	0.803693	0.839739	0	0	0.832329	0.893917	0.936085	0.824591	0	0.893982	0	0	0	0.905197	0.854488	0.852463	0.67505	0	0.784355	0.774855	0.914666	0	0	0.867865	0.603804	0.849	0.798227	0.797657	0.869179	0.828303	0.809667	0.830685	0.893478	0.912329	0.93219	0.954492
TCGA-CF-A9FH-01A	0	0	0.913081	0.786209	0	0	0.583898	0.733641	0.852834	0	0	0	0	0	0	0	0	0.70462	0.756251	0	0	0.668974	0.7529	0.846987	0	0	0	0	0	0	0	0	0	0	0	0	0	0	0	0	0	0	0	0	0	0	0	0	0	0	0	0	0	0	0	0	0	0.645466	0.66197	0.749515	0	0	0	0	0	0	0	0	0	0.750379	0.72591	0.904013	0	0	0	0	0	0	0	0.901965	0	0.696876	0	0.807826	0.857422	0.882975	0	0	0.782467	0.750634	0.790921	0.60821	0.734641	0.824265	0.839428	0	0	0.760581	0.823602	0.888804	0	0	0	0	0.698485	0	0.752292	0.934177	0.950524	0.892395	0.848436	0.665174	0	0.760199	0.813253	0.912204	0.728026	0	0.875273	0.808907	0.819351	0.806789	0.868067	0.922086	0.806468	0	0.854844	0.874952	0.913513	0.880835	0.852259	0.91557	0.899444	0.637445	0	0	0.769748	0.828735	0	0	0.954064	0.934245	0.856771	0.854863	0	0.789037	0	0.857452	0.89094	0.815716	0.930391	0.815392	0	0	0	0.853955	0	0.855531	0	0.746581	0.819796	0.784356	0.798129	0.773705	0	0	0.895668	0.884385	0.830986	0.900008	0.949638	0	0.715365	0.845567	0.823105	0	0	0.832853	0.915033	0.8065	0	0	0.832566	0.893812	0.930828	0	0	0.840846	0	0	0	0.809957	0.757491	0.786459	0	0	0.549629	0	0.822255	0	0	0.820056	0.712628	0.818598	0.755259	0.729217	0.82145	0.625168	0.757393	0.702934	0.786708	0.830002	0.880958	0.911228
TCGA-CF-A9FL-01A	0	0	0.861522	0.760369	0	0	0.6078	0.723085	0.857835	0	0	0	0	0	0	0	0	0.697718	0.723873	0	0	0.607089	0.626328	0.846947	0	0	0	0	0	0	0	0	0	0	0	0	0	0	0	0	0	0	0	0	0	0	0	0	0	0	0	0	0	0	0	0	0	0	0.659803	0.722978	0	0	0	0	0	0	0	0	0	0.858745	0.83682	0.909692	0	0	0.674351	0	0	0	0	0	0	0.641049	0.710156	0.878901	0.916871	0.926508	0	0	0.778593	0.837603	0.851557	0.705382	0.820039	0.872021	0.875693	0.633618	0	0.807108	0.863579	0.918461	0	0	0.72874	0	0.760003	0	0.809487	0.921814	0.94943	0.701613	0.848086	0	0	0.686947	0.600221	0.865512	0	0	0.871608	0.866864	0.842861	0.758318	0.787165	0.83591	0.736806	0	0.812523	0.841992	0.787349	0.769001	0.736102	0.856401	0.808621	0.716021	0	0	0	0	0	0	0.971807	0.893294	0.938712	0.809225	0	0.914905	0	0.895678	0.920697	0.847316	0.88392	0.819013	0	0	0	0	0	0.776488	0	0.699241	0.735167	0.846604	0.884698	0	0	0.921456	0.902954	0.921648	0.89482	0.912404	0.948174	0	0.635853	0.709486	0.852367	0.883858	0	0.869516	0.840539	0.889182	0.886123	0.813591	0.916963	0.929222	0.97471	0	0	0.842067	0	0	0	0.901386	0.858523	0.806966	0.691006	0	0.655797	0.679817	0.835808	0	0	0.827464	0.621656	0.856905	0.808864	0.678283	0.857088	0.789993	0.729881	0.747784	0.83034	0.859019	0.90202	0.943926
TCGA-CF-A9FM-01A	0	0	0.877065	0.779997	0	0	0.633924	0.741053	0.858873	0	0	0	0	0	0	0	0	0.686438	0.767879	0	0	0.650984	0.738764	0.828403	0	0	0	0	0	0	0	0	0	0	0	0	0	0	0	0	0	0	0	0	0	0	0	0	0	0	0	0	0	0	0	0	0	0.603686	0.627272	0.840862	0	0	0	0	0	0	0	0	0	0.803824	0.894252	0.878706	0	0	0.734762	0	0	0	0	0	0	0.627127	0.67256	0.841902	0.888854	0.869405	0	0	0.766708	0.803204	0.84936	0.64553	0.759561	0.830677	0.818493	0	0	0.761543	0.805243	0.899849	0	0	0	0	0.826116	0	0.732372	0.917205	0.940402	0.916904	0.92679	0.710338	0	0.75694	0.78925	0.884557	0.702194	0	0.867662	0.85072	0.863567	0.769716	0.814763	0.872293	0.802285	0.700045	0.86966	0.866276	0.917127	0.863629	0.788646	0.903506	0.871833	0.623225	0	0	0.78188	0.873278	0	0	0.921989	0.924528	0.900479	0.776883	0	0.864192	0.97553	0.907038	0.804428	0.82168	0.94946	0.78463	0	0	0	0.82804	0	0.779178	0	0.641026	0.770489	0.775236	0.812775	0.72365	0	0.884022	0.808055	0.98868	0.893317	0.944947	0.961134	0	0.612311	0.755941	0.885037	0	0	0.849427	0.905265	0.821616	0	0.89665	0.926187	0.897296	0.96484	0	0	0.884854	0	0	0	0.836178	0.745925	0.856095	0	0	0.596732	0.732708	0.846914	0	0	0.76696	0.633903	0.858448	0.731753	0.720023	0.861178	0.749826	0.739293	0.713331	0.806555	0.835482	0.889204	0.922296
TCGA-CU-A0YN-01A	0	0	0.86397	0.915597	0	0	0.562679	0.705983	0.861743	0	0	0	0	0	0	0	0	0.652674	0.772618	0	0	0.672782	0.689081	0.874869	0	0	0	0	0	0	0	0	0	0	0	0	0	0	0	0	0	0	0	0	0	0	0	0	0	0	0	0	0	0	0	0	0	0.611138	0.648392	0.816799	0	0	0	0	0	0	0	0	0	0.856883	0.857811	0.893127	0	0	0	0	0	0	0	0	0	0.639563	0.729396	0.863351	0.882525	0.893394	0	0	0.772626	0.82819	0.845683	0.570479	0.746311	0.853292	0.884505	0.656219	0	0.768634	0.871865	0.922647	0	0	0.646337	0	0.7093	0	0.762892	0.932946	0.948496	0	0.841851	0	0	0.691366	0.655292	0.851788	0.733987	0	0.858086	0.75589	0.860627	0.793638	0.843072	0.864994	0.800415	0	0.856151	0.863691	0.843569	0.855006	0.762852	0.897806	0.850821	0.712587	0	0	0	0	0	0	0.744627	0.824795	0.939861	0.919935	0	0.841583	0	0	0.731034	0	0.898148	0	0	0	0	0	0	0.829052	0	0.806586	0.758769	0.78259	0.82811	0	0	0	0.837702	0.817642	0.930514	0.876898	0.876312	0	0.69588	0.861058	0.706406	0	0	0.815382	0.716114	0.816389	0	0.82066	0.851089	0.91705	0.946666	0	0	0.876055	0	0	0	0.886406	0.825149	0.817826	0.714256	0	0.704036	0	0.805	0	0	0.852562	0.649911	0.838777	0.828005	0.705043	0.841509	0.811585	0.741216	0.689004	0.795256	0.842579	0.906465	0.961594
TCGA-CU-A0YO-01A	0	0	0	0.776499	0	0	0	0.616583	0.818578	0	0	0	0	0	0	0	0	0.719222	0.745767	0	0	0.602461	0	0.803596	0	0	0	0	0	0	0	0	0	0	0	0	0	0	0	0	0	0	0	0	0	0	0	0	0	0	0	0	0	0	0	0	0	0	0.700836	0.727917	0	0	0	0	0	0	0	0	0	0.814293	0.862883	0.886339	0	0	0.642998	0	0	0	0	0.88912	0	0.651669	0.71278	0.851262	0.898499	0.89836	0	0	0.739835	0.831274	0.849002	0.51783	0.746404	0.808438	0.854163	0.657838	0	0.762703	0.855438	0.920424	0	0	0	0	0.742887	0	0.698101	0.913159	0.935562	0.788049	0.900054	0.601076	0	0.625484	0.690857	0.839754	0.703623	0	0.861496	0.822768	0.830896	0	0.788537	0.833576	0.765543	0	0.837562	0.84772	0.903456	0.777193	0.686799	0.877717	0.79223	0.714315	0	0	0	0	0	0	0.945184	0.946596	0.883744	0.932502	0	0.807697	0	0.882562	0.875491	0.844642	0.946069	0.810623	0	0	0	0	0	0.891825	0	0.633898	0.780619	0.861769	0.82591	0.764979	0	0	0.914307	0.964292	0.926501	0.933164	0.925577	0	0.653555	0.726591	0.810922	0	0	0.911621	0.835539	0.881214	0.756321	0.89818	0.902077	0.937291	0.967802	0.826839	0	0.85411	0	0	0	0.925864	0.933139	0.819144	0.623269	0	0.843136	0.821249	0.854596	0	0	0.916606	0.814687	0.867943	0.806866	0.639778	0.870482	0.84563	0.83412	0.670709	0.87423	0.904472	0.925988	0.954722
TCGA-CU-A0YR-01A	0	0	0	0.918114	0	0	0.611586	0.634965	0.840418	0	0	0	0	0	0	0	0	0.708499	0.765091	0	0	0.62862	0.622617	0.850726	0	0	0	0	0	0	0	0	0	0	0	0	0	0	0	0	0	0	0	0	0	0	0	0	0	0	0	0	0	0	0	0	0	0.627275	0.645913	0.863132	0	0	0	0	0	0	0	0	0	0.759187	0.835076	0.885735	0	0	0	0	0	0	0	0	0	0.660894	0.630315	0.83595	0.837289	0.879933	0	0	0.758179	0.761309	0.858878	0.584886	0.729861	0.832213	0.880125	0.64441	0	0.760002	0.848713	0.884625	0	0	0	0	0	0	0.703862	0.918586	0.94156	0.817674	0.881565	0.608235	0	0.727646	0.793012	0.874516	0.733114	0	0.864334	0.871903	0.821044	0.770566	0.847222	0.904322	0.804241	0	0.878998	0.882621	0.861163	0.8798	0.837777	0.908739	0.903625	0.614041	0	0	0.797315	0	0	0	0.780025	0.924505	0.817332	0	0	0	0	0	0.752276	0	0.930391	0.854201	0	0	0	0	0	0.869543	0	0.85939	0	0	0.750837	0	0	0	0.835017	0.843822	0.879603	0.829311	0.926157	0	0.711791	0.867236	0.772334	0	0	0.735142	0.746816	0.835512	0	0	0.828745	0.83024	0.90776	0	0	0.902571	0	0	0	0.846589	0.78167	0.843659	0.728859	0	0.563988	0	0.83808	0.905954	0	0.89043	0.637834	0.834371	0.797396	0.671431	0.845334	0.8373	0.787869	0.755138	0.862036	0.877331	0.907237	0.956358
TCGA-CU-A3KJ-01A	0	0	0.879235	0.809607	0	0	0.675465	0.750955	0.869256	0	0	0	0	0	0	0	0.652794	0.60954	0.742235	0	0	0.715315	0.727351	0.868028	0	0	0	0	0	0	0	0	0	0	0	0	0	0	0	0	0	0	0	0	0	0	0	0	0	0	0	0	0	0	0	0	0	0.627358	0.667774	0.81091	0	0	0	0	0	0	0	0	0	0.861501	0.904854	0.902861	0	0	0.748866	0	0	0	0	0	0	0.654926	0.722199	0.868754	0.865724	0.897333	0	0	0.785446	0.837235	0.871264	0.554522	0.802022	0.865226	0.89628	0.595096	0	0.795139	0.874413	0.935498	0	0	0.706491	0	0	0.694951	0.766138	0.914714	0.953994	0.726244	0.801015	0	0	0.601095	0.795167	0.90464	0.732528	0	0.792584	0.777082	0.869517	0.672093	0.855437	0.879731	0.805842	0	0.83746	0.861166	0.875493	0.862014	0.85049	0.904774	0.865676	0.709503	0	0	0.73267	0	0	0	0.740665	0.928846	0.892206	0.802653	0	0.832169	0	0	0.754223	0.837126	0.927596	0.838204	0	0	0	0	0	0.807663	0	0.79222	0.768687	0.863685	0.760974	0	0	0	0.884947	0.817569	0.923478	0.911194	0.869952	0	0.699426	0.867477	0.712928	0	0	0.788535	0.735555	0.84955	0	0.828251	0.863195	0.915376	0.954195	0	0	0.908859	0	0	0	0.704693	0.724082	0.804906	0.782035	0	0	0	0.80317	0	0	0.816478	0.686092	0.719815	0.675232	0	0.780758	0.763522	0.775872	0	0.788374	0.805718	0.876712	0.939205
TCGA-CU-A3QU-01A	0	0	0.897622	0.805225	0	0	0.594391	0.733336	0.866035	0	0	0	0	0	0	0	0	0.665602	0.774044	0	0	0.584543	0.818897	0.840207	0	0	0	0	0	0	0	0	0	0	0	0	0	0	0	0	0	0	0	0	0	0	0	0	0	0	0	0	0	0	0	0	0	0.593287	0.621058	0.85214	0	0	0	0	0	0	0	0	0	0.809897	0.877182	0.889376	0	0	0	0	0	0	0	0	0	0.709069	0	0.788453	0.813827	0.864706	0	0	0.771126	0.719211	0.804832	0.67772	0.783964	0.835506	0.870704	0.645294	0	0.756518	0.84634	0.882071	0	0	0	0	0	0	0.701652	0.921042	0.946382	0.888147	0.882769	0.66393	0	0.761676	0.8214	0.887332	0.734373	0	0.845101	0.781269	0.856898	0.838885	0.874275	0.923842	0.813909	0	0.855291	0.856537	0.865992	0.889734	0.850943	0.91934	0.92161	0.643618	0	0	0.865518	0.831999	0	0	0.886454	0.905285	0.864492	0.853462	0	0.809212	0.978063	0.88817	0.883852	0.827502	0.9638	0.748544	0	0	0	0.841493	0	0.806056	0	0.728195	0.813736	0	0.913907	0.827811	0	0	0.830676	0.671261	0.878118	0.901	0.883309	0	0.721385	0.84193	0.90632	0	0	0.855132	0.830505	0.828646	0	0	0.866381	0.877052	0.931999	0	0	0.753008	0	0	0	0.843896	0.626684	0.796362	0.78708	0	0.662307	0	0.810129	0	0	0.80658	0.70524	0.797508	0.647792	0.73774	0.67834	0.653168	0.807208	0	0.745554	0.808308	0.883084	0.929246
TCGA-CU-A3YL-01A	0	0	0.906946	0.775429	0	0	0.612136	0.697506	0.84676	0	0	0	0	0	0	0	0	0.705456	0.755743	0	0	0.588234	0.634997	0.818192	0	0	0	0	0	0	0	0	0	0	0	0	0	0	0	0	0	0	0	0	0	0	0	0	0	0	0	0	0	0	0	0	0	0	0.613457	0.876463	0	0	0	0	0	0	0	0	0	0.726576	0.853623	0.885219	0	0	0.686435	0	0	0	0	0	0	0.676173	0.750541	0.846182	0.85153	0.891514	0	0	0.780433	0.814494	0.759769	0.55196	0.722606	0.802743	0.832257	0	0	0.747983	0.851288	0.876799	0	0	0	0	0.711159	0	0.755692	0.916072	0.949003	0.696386	0.828803	0	0	0.681877	0.694242	0.80159	0	0	0.864835	0.865362	0.836415	0.799109	0.841478	0.867403	0.783754	0	0.826802	0.846695	0.768934	0.843788	0.582969	0.88902	0.812649	0.662464	0	0	0	0	0	0	0.946642	0.91143	0.71537	0.810775	0	0	0	0.910437	0.853488	0.830443	0.909557	0.815725	0	0	0	0	0	0.833966	0	0.704632	0	0	0.723197	0	0	0	0.908535	0.927445	0.798235	0.908795	0.93971	0	0.705284	0.795851	0	0.869277	0	0.805087	0.788947	0.833297	0	0.816898	0.856221	0.900485	0.937047	0	0	0.895048	0	0	0.87688	0.921117	0.856095	0.866239	0.829003	0	0.852836	0.799932	0.9144	0	0	0.859613	0.603804	0.829214	0.785336	0.849409	0.875646	0.853524	0.815858	0.791945	0.890726	0.910285	0.931471	0.95763
TCGA-CU-A5W6-01A	0	0	0.892874	0.917734	0	0	0.577266	0.76327	0.855694	0	0	0	0	0	0	0	0	0.556748	0.761968	0	0	0.660052	0.742749	0.864021	0	0	0	0	0	0	0	0	0	0	0	0	0	0	0	0	0	0	0	0	0	0	0	0	0	0	0	0	0	0	0	0	0	0.588688	0.619907	0.868725	0	0	0	0	0	0	0	0	0	0.802027	0.705151	0.882103	0	0	0	0	0	0	0	0	0	0.735177	0.786352	0.829165	0.871391	0.878543	0	0	0.795678	0.809497	0.788135	0.530885	0.70278	0.832399	0.801822	0	0	0.758419	0.845282	0.897992	0	0	0	0	0.772344	0	0.835534	0.935817	0.959691	0.689921	0.829511	0.616354	0	0.714672	0.570872	0.853182	0	0	0.8805	0.824135	0.805303	0.801857	0.864793	0.903896	0.807239	0	0.850483	0.890136	0.851758	0.876901	0.825434	0.90409	0.873515	0.624983	0	0	0.785756	0.868297	0	0	0.920477	0.887653	0.86674	0.869297	0	0	0	0.878323	0.858454	0.851831	0.933476	0.961723	0	0	0	0.832056	0	0.852298	0	0.756468	0.782739	0	0.800527	0	0	0	0.888697	0.935269	0.827837	0.876994	0.965678	0	0.676481	0.822651	0.88286	0.832971	0	0.791684	0.703091	0.833607	0	0	0.825485	0.888379	0.931002	0	0	0.835176	0	0	0	0.84799	0.733094	0.782782	0.76895	0	0.673127	0	0.795016	0	0	0.813362	0.735388	0.798483	0.744983	0.787972	0.834703	0.701091	0.80197	0.76657	0.821158	0.84728	0.877537	0.931455
TCGA-CU-A72E-01A	0	0	0	0.798776	0	0	0.606054	0	0.838462	0	0	0	0	0	0	0	0	0.616876	0.742873	0	0	0.623418	0.65733	0.805923	0	0	0	0	0	0	0	0	0	0	0	0	0	0	0	0	0	0	0	0	0	0	0	0	0	0	0	0	0	0	0	0	0	0	0.69369	0.75396	0	0	0	0	0	0	0	0	0	0.809506	0.790195	0.861162	0	0	0.685801	0	0	0	0	0.874819	0	0.716889	0.725597	0.845339	0.869419	0.90813	0	0	0.751111	0.818246	0.849036	0.735598	0.726798	0.817211	0.824679	0.657278	0	0.73967	0.843999	0.880971	0	0	0.657073	0	0.793502	0	0.794394	0.932659	0.946602	0.685115	0.826625	0.608682	0	0.745411	0.722285	0.847744	0.747643	0	0.887654	0.871701	0.763856	0.802756	0.856606	0.8922	0.798554	0	0.863562	0.884163	0.904152	0.861944	0.798366	0.880762	0.86427	0.68817	0	0	0	0	0	0	0.877209	0.870409	0.728647	0.863348	0	0	0	0.908536	0.906818	0	0.948911	0	0	0	0	0.85327	0	0.857798	0	0.721431	0.779353	0.797864	0.726194	0.787122	0	0	0.885186	0.921935	0.957863	0.920074	0.949638	0	0.721804	0.78281	0.771567	0.786031	0	0.834749	0.806622	0.833587	0.790856	0.844082	0.856804	0.889656	0.933889	0	0	0.875134	0	0	0	0.845881	0.759746	0.787926	0.688695	0	0.657043	0	0.796409	0	0	0.831353	0.703745	0.773399	0.803079	0.772769	0.834137	0.81808	0.807331	0.783846	0.8302	0.880771	0.914178	0.944562
TCGA-DK-A1A3-01A	0	0	0	0.742894	0	0	0.625675	0.581277	0.853675	0	0	0	0	0	0	0	0	0.760777	0.744459	0	0	0.622459	0.657402	0.795458	0	0	0	0	0	0	0	0	0	0	0	0	0	0	0	0	0	0	0	0	0	0	0	0	0	0	0	0	0	0	0	0	0	0.626609	0.674627	0.863067	0	0	0	0	0	0	0	0	0	0.830721	0.867839	0.915674	0	0	0.693484	0	0	0	0	0	0	0.604709	0.724447	0.878059	0.912348	0.923407	0	0	0.761194	0.833089	0.870625	0.678589	0.707724	0.828469	0.869876	0.637967	0	0.787014	0.869257	0.921126	0	0	0.653181	0	0.762185	0	0.774185	0.906255	0.942366	0.754538	0.880107	0.595027	0	0.711682	0.709757	0.897297	0	0	0.877002	0.834053	0.816731	0.726287	0.79869	0.846148	0.762337	0	0.828752	0.843248	0.863573	0.779763	0.729911	0.864044	0.774964	0.723819	0	0	0	0	0	0	0.91013	0.943323	0.889214	0	0	0.781359	0	0.920995	0.923793	0	0.974736	0.804939	0	0	0	0	0	0.885026	0	0.684682	0.73498	0.764403	0.74856	0.757752	0	0	0.903155	0.952556	0.742645	0.917771	0.957628	0	0.631653	0.766638	0.855559	0.901518	0	0.735233	0.848201	0.871874	0.755948	0.840642	0.86113	0.875467	0.952433	0	0	0.89039	0	0	0	0.875848	0.903401	0.824665	0.653903	0	0.778533	0.658308	0.879048	0	0	0.886457	0.619403	0.829378	0.783333	0.654571	0.8565	0.856474	0.781277	0.716642	0.892534	0.885633	0.927882	0.95232
TCGA-DK-A1A5-01A	0	0	0.896098	0.895138	0	0	0.624119	0.675123	0.853407	0	0	0	0	0	0	0	0	0.675128	0.749908	0	0	0	0.641987	0.872665	0	0	0	0	0	0	0	0	0	0	0	0	0	0	0	0	0	0	0	0	0	0	0	0	0	0	0	0	0	0	0	0	0	0	0.659803	0.819681	0	0	0	0	0	0	0	0	0	0.873242	0.872106	0.881527	0	0	0.685528	0	0	0	0	0	0	0.607236	0.722471	0.87459	0.913266	0.92828	0	0	0.806305	0.836113	0.8582	0.787746	0.803797	0.864637	0.911872	0.628092	0	0.792778	0.903444	0.932742	0	0	0.615068	0	0	0	0.745309	0.937692	0.952025	0.737699	0.792351	0	0	0.646994	0.624259	0.901803	0	0	0.814471	0.781088	0.861229	0.676891	0.78556	0.852491	0.750778	0	0.807778	0.847706	0.867411	0.825675	0.701844	0.879067	0.802862	0.740212	0	0	0	0	0	0	0.950652	0.920818	0.909732	0.794303	0	0.894335	0	0	0.846608	0.857355	0.902469	0.816224	0	0	0	0	0	0.792478	0	0.749218	0.752828	0.781808	0.809713	0	0	0	0.865911	0.702119	0.917028	0.879737	0.89219	0	0.636676	0.779933	0.809426	0	0	0.779245	0.806686	0.840108	0.80345	0.838416	0.899435	0.90303	0.960659	0	0	0.869908	0	0	0	0.878963	0.872814	0.83314	0.657666	0	0.583866	0	0.843279	0	0	0.845799	0.648514	0.855537	0.61072	0.681684	0.856928	0.820674	0.780114	0.755639	0.857633	0.850166	0.902618	0.952702
TCGA-DK-A1A6-01A	0	0	0.913493	0.90947	0	0	0.572217	0.756015	0.852998	0	0	0	0	0	0	0	0	0.691455	0.776749	0	0	0.67403	0.732139	0.852551	0	0	0	0	0	0	0	0	0	0	0	0	0	0	0	0	0	0	0	0	0	0	0	0	0	0	0	0	0	0	0	0	0	0.615689	0.605777	0.843362	0	0	0	0	0	0	0	0	0	0.876215	0.872384	0.895675	0	0	0	0	0	0	0	0	0	0.693208	0.710666	0.79975	0.827206	0.848019	0	0	0.785687	0.759648	0.845065	0.62591	0.71402	0.843809	0.879797	0	0	0.76876	0.856425	0.908872	0	0	0	0	0	0	0.773741	0.933737	0.953203	0.833378	0.835375	0	0	0.701754	0.756155	0.870479	0	0	0.874304	0.825862	0.853081	0.778616	0.862766	0.929547	0.818434	0.701172	0.880446	0.869748	0.872468	0.892715	0.860153	0.926059	0.931703	0.627576	0	0	0.802176	0.858007	0	0	0.821618	0.868241	0.890601	0.874331	0	0	0	0	0.744434	0	0.900487	0.841086	0	0	0	0	0	0.748623	0	0.827039	0.808428	0	0.896395	0	0	0	0.838484	0.752566	0.897071	0.842674	0.87859	0	0.730302	0.868555	0.742267	0	0	0.816838	0.752883	0.849848	0	0	0.825425	0.864902	0.91245	0	0	0.772447	0	0	0	0.849977	0.693727	0.802335	0.794562	0	0.618213	0	0.775447	0	0	0	0.754306	0.807894	0.675707	0	0.729652	0.65825	0.767312	0	0.749322	0.807072	0.85075	0.926857
TCGA-DK-A1A7-01A	0	0	0.875828	0.90338	0	0	0.576326	0.751205	0.854044	0	0	0	0	0	0	0	0	0.698744	0.805488	0	0	0.707714	0.733754	0.851819	0	0	0	0	0	0	0	0	0	0	0	0	0	0	0	0	0	0	0	0	0	0	0	0	0	0	0	0	0	0	0	0	0	0.576114	0.589678	0.861426	0	0	0	0	0	0	0	0	0	0.838045	0.836951	0.908992	0	0	0	0	0	0	0	0	0	0.640754	0.789705	0.856105	0.862264	0.896809	0	0	0.667433	0.778292	0.786427	0.559056	0.705924	0.845015	0.860775	0.627414	0	0.768771	0.843613	0.919607	0	0	0	0	0.677808	0	0.834623	0.929564	0.967383	0.720477	0.798092	0	0	0.681398	0.634987	0.853459	0	0	0.878894	0.88556	0.81224	0.802109	0.867852	0.888775	0.796771	0	0.854797	0.845955	0.773475	0.835796	0.809076	0.892795	0.86769	0.653742	0	0	0.809867	0.82091	0	0	0.918776	0.899958	0.718836	0.836002	0	0.826114	0	0.8731	0.812431	0	0.934819	0.876972	0	0	0	0.85327	0	0.853967	0	0.768244	0.776908	0.791363	0.851881	0	0	0	0.89904	0.957833	0.922658	0.866532	0.89332	0	0.696903	0.780658	0.835671	0.830376	0	0.878423	0.799934	0.845163	0	0.813475	0.847699	0.895262	0.940183	0	0	0.828799	0	0	0	0.839835	0.791999	0.775874	0.742783	0	0.64854	0	0.792195	0	0	0.78205	0.718057	0.803543	0.717019	0.779035	0.834537	0.704672	0.735961	0.659664	0.850916	0.852274	0.892978	0.934558
TCGA-DK-A1AA-01A	0	0	0.885789	0.801829	0	0	0.584223	0.680389	0.84593	0	0	0	0	0	0	0	0	0.693701	0.729777	0	0	0.679938	0.710396	0.806903	0	0	0	0	0	0	0	0	0	0	0	0	0	0	0	0	0	0	0	0	0	0	0	0	0	0	0	0	0	0	0	0	0	0.627607	0.646805	0.855528	0	0	0	0	0	0	0	0	0	0.895192	0.861837	0.895348	0	0	0.746056	0	0	0	0	0	0	0.632259	0.757154	0.843149	0.879294	0.871247	0	0	0.778333	0.81252	0.848575	0.582995	0.735116	0.814599	0.844995	0.656502	0	0.755324	0.84209	0.904792	0	0	0	0	0.759627	0	0.710901	0.908317	0.940285	0.78781	0.863962	0.667233	0	0.693618	0.817374	0.873832	0.719512	0	0.867138	0.847491	0.852995	0.728354	0.816102	0.864187	0.759734	0	0.841369	0.859607	0.909422	0.845664	0.794866	0.888688	0.820208	0.646595	0	0	0	0	0	0	0.925982	0.90632	0.904717	0.82418	0	0.885145	0	0.915271	0.882228	0.86395	0.930282	0.7953	0	0	0	0.865576	0	0.784829	0	0.675081	0.769384	0.809578	0.833334	0.764665	0	0.916964	0.819927	0.962233	0.896368	0.916032	0.968825	0	0.649171	0.786545	0.810565	0	0	0.856891	0.85847	0.826447	0	0.911726	0.909521	0.918074	0.960049	0	0	0.900348	0	0	0	0.860234	0.87042	0.851649	0.740163	0	0.789758	0.785361	0.864773	0	0	0.861143	0.627312	0.830444	0.787787	0.663428	0.875597	0.809725	0.786743	0.74364	0.862108	0.88979	0.915671	0.949713
TCGA-DK-A1AB-01A	0	0	0	0.893618	0	0	0	0.663811	0.816754	0	0	0	0	0	0	0	0	0.686074	0.700064	0	0	0	0	0.787666	0	0	0	0	0	0	0	0	0	0	0	0	0	0	0	0	0	0	0	0	0	0	0	0	0	0	0	0	0	0	0	0	0	0	0	0.836762	0	0	0	0	0	0	0	0	0	0.848379	0.907414	0.874195	0	0	0.72932	0	0	0	0	0	0	0.739291	0.744136	0.928319	0.947039	0.940755	0	0	0.863292	0.880383	0.910439	0.731356	0.832378	0.88428	0.909961	0.620339	0	0.830132	0.888306	0.932099	0	0	0.850078	0	0.690779	0	0.797085	0.918509	0.935088	0.755509	0.825384	0	0	0.582088	0.645905	0.884112	0	0	0.761397	0.776043	0.892729	0.67508	0.68247	0.779069	0.751482	0	0.815916	0.8391	0.816121	0.683087	0.642639	0.803622	0.743321	0.844347	0	0	0	0	0	0	0.975533	0.925873	0.921386	0.917399	0	0.831883	0	0	0.855243	0	0.935526	0	0	0	0	0	0	0.785721	0	0.687729	0.68815	0.833496	0.749385	0	0	0	0.858635	0.804724	0.881941	0.914324	0.825808	0	0.630796	0.735208	0.791792	0	0	0.905201	0.849247	0.898657	0.929896	0.857396	0.917921	0.935869	0.953075	0.8366	0	0.872553	0	0	0	0.845196	0.907446	0.896428	0.554765	0	0.78082	0.734647	0.832569	0	0	0.79029	0.589313	0.862217	0.729422	0.673263	0.860616	0.824935	0.805939	0.73801	0.866621	0.877756	0.904162	0.941192
TCGA-DK-A1AC-01A	0	0	0.856	0.895531	0	0	0.696542	0.755466	0.862721	0	0	0	0	0	0	0	0	0.627931	0.813061	0	0	0.617025	0.778481	0.879404	0	0	0	0	0	0	0	0	0	0	0	0	0	0	0	0	0	0	0	0	0	0	0	0	0	0	0	0	0	0	0	0	0	0.528473	0.755259	0.798832	0	0	0	0	0	0	0	0	0	0.895651	0.927717	0.921315	0	0	0	0	0	0	0	0	0	0.660773	0.721835	0.832262	0.857113	0.901672	0	0	0.75312	0.828243	0.857311	0.649564	0.795711	0.868265	0.910036	0.598091	0	0.806734	0.893793	0.948042	0	0	0.642759	0	0	0.687064	0.780499	0.941558	0.95034	0.721362	0.826237	0	0	0.704884	0.714249	0.88785	0	0	0.81527	0.804489	0.832576	0.683228	0.850488	0.900886	0.797871	0	0.870468	0.859394	0.877295	0.872985	0.82196	0.91142	0.889499	0.660505	0	0	0.861806	0.849473	0	0	0	0.872498	0.817962	0.854541	0	0.826414	0	0	0.843969	0	0.910578	0.819982	0	0	0	0	0	0.813766	0	0.857159	0.763251	0.784465	0.91657	0	0	0	0.902227	0.756173	0.827609	0.790241	0.597225	0	0.62819	0.86055	0.805311	0	0	0.722362	0.75497	0.853209	0	0	0.848643	0.870795	0.926573	0	0	0.82875	0	0	0	0.647005	0.661062	0.787893	0.797596	0	0.647001	0	0.8038	0	0	0	0.776842	0.798806	0.698081	0	0.697399	0	0.757696	0	0.687914	0.800811	0.851764	0.917502
TCGA-DK-A1AD-01A	0	0	0.888445	0.903441	0	0	0.611032	0.698346	0.868207	0	0	0	0	0	0	0	0	0.668184	0.803949	0	0	0.612239	0.715513	0.842712	0	0	0	0	0	0	0	0	0	0	0	0	0	0	0	0	0	0	0	0	0	0	0	0	0	0	0	0	0	0	0	0	0	0.583975	0.629614	0.821657	0	0	0	0	0	0	0	0	0	0.851136	0.907397	0.897452	0	0	0.702925	0	0	0	0	0	0	0.655692	0.775365	0.869199	0.907608	0.895354	0	0	0.765986	0.835037	0.837079	0.537082	0.753587	0.859772	0.907413	0.608584	0	0.785146	0.902362	0.926445	0	0	0.65866	0	0	0	0.789484	0.920453	0.953895	0.700018	0.819945	0	0	0.743187	0.762893	0.877968	0	0	0.860301	0.780136	0.869257	0.709359	0.830442	0.873579	0.795272	0	0.823089	0.84324	0.832636	0.860393	0.813422	0.88962	0.870374	0.712151	0	0	0.77922	0.869882	0	0	0.888603	0.904819	0.847177	0.873415	0	0.807109	0	0.871405	0.918734	0.848802	0.956027	0.830616	0	0	0	0.856659	0	0.779647	0	0.699241	0.772804	0.86401	0.899329	0	0	0	0.883844	0.873735	0.925251	0.886583	0.953399	0	0.646161	0.767979	0.863149	0	0	0.88768	0.846436	0.874078	0	0	0.921417	0.90299	0.975318	0	0	0.823267	0	0	0	0.829993	0.807163	0.800025	0.736571	0	0.586221	0	0.777082	0	0	0.791792	0.683805	0.764763	0.652042	0.719927	0.753601	0.728751	0.736524	0.705699	0.797623	0.811957	0.870159	0.928698
TCGA-DK-A1AE-01A	0	0	0.832728	0.874555	0	0	0.650136	0.766534	0.882066	0	0	0	0	0	0	0	0.636409	0.608233	0.860091	0	0	0.727519	0.752517	0.882392	0	0	0	0	0	0	0	0	0	0	0	0	0	0	0	0	0	0	0	0	0	0	0	0	0	0	0	0	0	0	0	0	0	0.56471	0.621058	0.879101	0	0	0	0	0	0	0	0	0	0.856287	0.896498	0.92373	0	0	0.689979	0	0	0	0	0	0	0.657207	0.683855	0.841557	0.860044	0.897821	0	0	0.73855	0.839949	0.870679	0.625284	0.832566	0.87133	0.939284	0.580903	0	0.82721	0.90091	0.955297	0	0	0.657073	0	0	0	0.757981	0.945346	0.964193	0.775833	0.835729	0	0	0.673313	0.795746	0.896637	0	0	0.764598	0.791425	0.899079	0	0.806918	0.8633	0.744363	0	0.800569	0.846357	0.902137	0.86575	0.811486	0.90747	0.867282	0.752198	0	0	0.766405	0.86486	0	0	0	0.907987	0.806556	0.780098	0	0.87797	0	0	0.940689	0.819676	0.908739	0.818688	0	0	0	0	0	0.802389	0	0.796675	0.865382	0.73967	0.900612	0	0	0	0.905301	0.856063	0.852827	0.831528	0.620704	0	0.657792	0.813169	0.801164	0	0	0.869815	0.702924	0.835755	0	0.837287	0.880061	0.911288	0.946528	0	0	0.748351	0	0	0	0.711176	0.655311	0.774564	0	0	0	0	0.801227	0	0	0	0.772612	0.801357	0.7243	0	0	0	0.758651	0	0.69721	0.795	0.8413	0.917914
TCGA-DK-A1AF-01A	0	0	0	0.847333	0	0	0	0	0.764099	0	0	0	0	0	0	0	0	0	0.710792	0	0	0	0	0.697876	0	0	0	0	0	0	0	0	0	0	0	0	0	0	0	0	0	0	0	0	0	0	0	0	0	0	0	0	0	0	0	0	0	0	0	0.812739	0	0	0	0	0	0	0	0	0	0.803824	0.830184	0.877103	0	0	0	0	0	0	0	0	0	0.737367	0.67518	0.885264	0.899031	0.927996	0	0	0.672601	0.868522	0.87091	0.69942	0.759098	0.800874	0.844482	0	0	0.675463	0.815442	0.891891	0	0	0.661391	0	0	0	0.693126	0.885631	0.925308	0.783824	0.804643	0	0	0.602545	0.716966	0.783787	0	0	0.842258	0.885125	0.855599	0	0.711246	0.765738	0.750995	0	0.811607	0.860128	0.793477	0.698331	0.67684	0.788643	0.613654	0.811383	0	0	0	0	0	0	0.796129	0.915417	0.806159	0	0	0	0	0	0.770853	0	0.839521	0	0	0	0	0	0	0.862514	0	0.807536	0	0	0	0	0	0	0.726049	0.757558	0.84027	0.811351	0.608599	0	0.753478	0.842959	0.770449	0	0	0.596478	0.835441	0.84553	0.750996	0	0.790151	0.818615	0.907034	0.786834	0	0.855993	0	0	0.849179	0.961073	0.959182	0.937997	0.783443	0.747015	0.914984	0.934626	0.941627	0.963252	0.942135	0.931997	0.881506	0.922841	0.875447	0.917013	0.951926	0.922738	0.935171	0.834606	0.954431	0.958983	0.957887	0.975129
TCGA-DK-A1AG-01A	0	0	0.862752	0.787673	0	0	0.581261	0.721031	0.851553	0	0	0	0	0	0	0	0	0.7002	0.732034	0	0	0.662674	0.750551	0.816993	0	0	0	0	0	0	0	0	0	0	0	0	0	0	0	0	0	0	0	0	0	0	0	0	0	0	0	0	0	0	0	0	0	0.619116	0.616614	0.866533	0	0	0	0	0	0	0	0	0	0.850874	0.798732	0.897749	0	0	0.688134	0	0	0	0	0	0	0.666975	0.76801	0.818396	0.849814	0.88757	0	0	0.764416	0.813707	0.827382	0.588866	0.713454	0.82974	0.843969	0	0	0.738574	0.856611	0.899386	0	0	0	0	0.747144	0	0.763457	0.922522	0.950975	0.659891	0.82859	0	0	0.693729	0.812851	0.788647	0.737967	0	0.853748	0.846644	0.832784	0.800886	0.839373	0.896527	0.794242	0	0.856926	0.880703	0.923428	0.856978	0.78278	0.893689	0.87325	0.665031	0	0	0	0.850976	0	0	0.946189	0.897605	0.733442	0.83848	0	0.786674	0	0.868821	0.891104	0.824626	0.947657	0.802181	0	0	0	0.856213	0	0.810814	0	0.710311	0.778458	0.775473	0.70176	0.780979	0	0	0.912761	0.938479	0.911683	0.906297	0.947003	0	0.725109	0.770359	0.864605	0.886536	0	0.865811	0.863717	0.850617	0	0.91664	0.896673	0.883242	0.973787	0	0	0.926278	0	0	0	0.822007	0.779622	0.789305	0.795822	0	0.673775	0.74747	0.842302	0	0	0.785144	0.647455	0.778259	0.798081	0.692779	0.844552	0.806331	0.785605	0.739197	0.837333	0.851961	0.896427	0.940717
TCGA-DK-A2HX-01A	0	0	0.9052	0.754966	0	0	0	0.687745	0.78242	0	0	0	0	0	0	0	0	0.771725	0.688574	0	0	0.610044	0	0.813515	0	0	0	0	0	0	0	0	0	0	0	0	0	0	0	0	0	0	0	0	0	0	0	0	0	0	0	0	0	0	0	0	0	0	0.690731	0.751588	0	0	0	0	0	0	0	0	0	0.792399	0.827969	0.899792	0	0	0.794649	0	0	0	0	0.890106	0.900954	0.773844	0.760088	0.942737	0.976209	0.923849	0	0	0.871347	0.879696	0.866586	0.652488	0.811106	0.847748	0.880157	0	0	0.821453	0.864646	0.906703	0	0	0.793153	0	0.766497	0	0.736999	0.932566	0.933478	0.694524	0.821001	0	0	0.539494	0.644752	0.794531	0	0	0.805558	0.828214	0.869443	0	0.748133	0.785028	0.636274	0	0.80676	0.844154	0.767219	0.709434	0.667292	0.809836	0.702812	0.754089	0	0	0	0	0	0	0.928485	0.935581	0.884097	0.8318	0	0	0	0.897198	0.831577	0.867508	0.936414	0.853467	0	0	0	0	0	0.896995	0	0.717193	0.787934	0.797767	0	0	0	0	0.862217	0.881745	0.759157	0.882725	0.843036	0	0.630796	0.746797	0.828994	0	0	0.715605	0.812436	0.824152	0.695276	0.842193	0.866828	0.827085	0.934489	0	0	0.892663	0	0	0	0.924653	0.94268	0.867639	0.521614	0.802967	0.856362	0.802442	0.901657	0	0	0.907131	0.798974	0.893216	0.801863	0.803899	0.896815	0.845295	0.793455	0.658609	0.873041	0.912803	0.922025	0.954042
TCGA-DK-A2I1-01A	0	0	0	0.802402	0	0	0	0	0.836879	0	0	0	0	0	0	0	0	0.652156	0.758475	0	0	0	0	0.802872	0	0	0	0	0	0	0	0	0	0	0	0	0	0	0	0	0	0	0	0	0	0	0	0	0	0	0	0	0	0	0	0	0	0	0.695469	0.771364	0	0	0	0	0	0	0	0	0	0.804937	0.745743	0.841287	0	0	0.750006	0	0	0	0	0.860079	0.793323	0.681599	0.736675	0.889958	0.915156	0.917163	0	0	0.786781	0.800084	0.739477	0.720353	0.742003	0.813071	0.821776	0.618106	0	0.792553	0.845164	0.864569	0	0	0.706936	0	0.712152	0	0.860703	0.944765	0.960965	0.734361	0.673143	0	0	0.626094	0.670102	0.851748	0.751555	0.748579	0.871161	0.866534	0.839881	0.826464	0.8451	0.884921	0.786969	0	0.858453	0.884481	0.86408	0.784029	0.630734	0.870932	0.821759	0.719363	0	0	0	0	0	0	0.912682	0.870447	0.723437	0	0	0	0	0.891007	0.841648	0	0.947861	0	0	0	0	0	0	0.878551	0	0.773597	0.820064	0.795407	0.689003	0	0	0	0.895452	0.705363	0.840373	0.779058	0.819546	0	0.731857	0.772178	0.763119	0.700925	0	0.862931	0.803693	0.772684	0.781789	0	0.825829	0.871141	0.933422	0	0	0.890085	0	0	0.85677	0.878367	0.898986	0.812374	0.669643	0	0.758825	0	0.877634	0	0	0.84381	0.681732	0.751917	0.821982	0.715099	0.877099	0.797509	0.800206	0.743244	0.88524	0.891973	0.924931	0.946579
TCGA-DK-A2I2-01A	0	0	0.866073	0.796697	0	0	0.587711	0.604947	0.850068	0	0	0	0	0	0	0	0	0.705634	0.761643	0	0	0.627576	0.700985	0.819471	0	0	0	0	0	0	0	0	0	0	0	0	0	0	0	0	0	0	0	0	0	0	0	0	0	0	0	0	0	0	0	0	0	0	0.672024	0.715033	0	0	0	0	0	0	0	0	0	0.806037	0.797118	0.873512	0	0	0.694984	0	0	0	0	0	0	0.723113	0.742657	0.867582	0.901225	0.914643	0	0	0.752232	0.795303	0.862121	0.519631	0.737837	0.817643	0.877212	0.63524	0	0.805803	0.851866	0.902863	0	0	0.658585	0	0	0	0.808681	0.936046	0.965265	0	0.779765	0	0	0.552697	0.671254	0.813031	0	0	0.867071	0.878048	0.810976	0.684532	0.838026	0.871959	0.791205	0	0.873162	0.898232	0.88202	0.831204	0.69005	0.88154	0.845954	0.683323	0	0	0	0	0	0	0.82738	0.86747	0.251338	0	0	0	0	0	0.732882	0	0.917247	0	0	0	0	0	0	0.873889	0	0.823117	0.802863	0.809315	0.757729	0	0	0	0.894759	0.809146	0.868959	0.82567	0.778285	0	0.659859	0.809968	0.765859	0.910409	0	0.758826	0.694778	0.838743	0	0.823245	0.833135	0.887292	0.935135	0	0	0.870542	0	0	0	0.844312	0.842241	0.789572	0.73286	0	0.660981	0	0.868206	0	0	0.832008	0.627312	0.745425	0.731291	0.760731	0.840338	0.816087	0.785414	0.791702	0.880934	0.875286	0.918814	0.953399
TCGA-DK-A2I4-01A	0	0	0	0.837	0	0	0.627664	0.635178	0.817662	0	0	0	0	0	0	0	0	0.722263	0.741688	0	0	0	0	0.768117	0	0	0	0	0	0	0	0	0	0	0	0	0	0	0	0	0	0	0	0	0	0	0	0	0	0	0	0	0	0	0	0	0	0	0.700417	0.788864	0	0	0	0	0	0	0	0	0	0.807046	0.848766	0.888578	0	0	0	0	0	0	0	0	0	0.633222	0.719341	0.829073	0.876447	0.910536	0	0	0.779756	0.844906	0.809007	0.508308	0.727459	0.799626	0.871063	0	0	0.763326	0.862806	0.904379	0	0	0	0	0	0	0.729406	0.915746	0.934701	0.761465	0.801733	0	0	0.553969	0.658563	0.788647	0.702716	0.768074	0.879037	0.869084	0.795577	0.778267	0.822265	0.85279	0.846398	0.730561	0.914485	0.925098	0.876003	0.816886	0.695021	0.883515	0.793648	0.665031	0	0	0	0	0	0	0.811309	0.879163	0.330627	0.866894	0	0	0	0	0.734207	0	0.922018	0	0	0	0	0	0	0.861431	0	0.812867	0	0	0	0	0	0	0.85226	0.768291	0.887799	0.79827	0.603571	0	0.698926	0.878305	0	0	0	0.579028	0.757726	0.828907	0.840661	0	0.817683	0.847621	0.891669	0	0	0.876654	0	0	0	0.896414	0.88138	0.865191	0.62115	0	0.804775	0.723807	0.867868	0	0	0.88996	0.795701	0.88845	0.820104	0.758438	0.862621	0.872154	0.825265	0.695253	0.899263	0.924883	0.936633	0.959821
TCGA-DK-A2I6-01A	0	0	0.877883	0.830972	0	0	0.608375	0.684713	0.85531	0	0	0	0	0	0	0	0	0.703837	0.736915	0	0	0.590076	0.746487	0.849776	0	0	0	0	0	0	0	0	0	0	0	0	0	0	0	0	0	0	0	0	0	0	0	0	0	0	0	0	0	0	0	0	0	0	0.677822	0.745435	0	0	0	0	0	0	0	0	0	0.807086	0.845666	0.875445	0	0	0	0	0	0	0	0	0	0.75209	0.62318	0.819674	0.860449	0.892748	0	0	0.723582	0.744349	0.84985	0.510285	0.751285	0.807886	0.873226	0.630381	0	0.72405	0.854596	0.881378	0	0	0	0	0	0	0.778817	0.937591	0.964122	0.756684	0.831834	0	0	0.635038	0.64417	0.854949	0	0	0.843063	0.851015	0.814969	0.755559	0.86501	0.928435	0.782817	0	0.844815	0.875655	0.878544	0.876795	0.863704	0.90705	0.87943	0.707707	0	0	0.79741	0.856039	0	0	0.78307	0.895141	0.237865	0.87424	0	0.836008	0	0	0.758815	0	0.914843	0	0	0	0	0.871935	0	0.78821	0	0.805147	0.794699	0.800173	0.80254	0	0	0	0.852163	0.853709	0.744265	0.860242	0.840457	0	0.741528	0.87045	0.846799	0.876906	0	0.810669	0.687714	0.831094	0	0	0.832858	0.887949	0.934651	0	0	0.831079	0	0	0	0.843309	0.792993	0.75723	0.754515	0	0.475504	0	0.846979	0	0	0.803527	0.693395	0.818507	0.744576	0.784685	0.837677	0.699936	0.779508	0.769441	0.854713	0.842843	0.885278	0.943037
TCGA-DK-A3IK-01A	0	0	0	0.785882	0	0	0.616041	0.729788	0.840091	0	0	0	0	0	0	0	0	0.719222	0.740898	0	0	0.600101	0.720287	0.83148	0	0	0	0	0	0	0	0	0	0	0	0	0	0	0	0	0	0	0	0	0	0	0	0	0	0	0	0	0	0	0	0	0	0.635515	0.645012	0.732854	0	0	0	0	0	0	0	0	0	0.845519	0.849433	0.905142	0	0	0.764429	0	0	0	0	0.894921	0	0.711336	0.750265	0.871284	0.918632	0.906009	0	0	0.804054	0.81877	0.805529	0.73475	0.697749	0.82524	0.8376	0.644086	0	0.802809	0.857862	0.891453	0	0	0.657073	0	0.799353	0	0.82437	0.943065	0.956444	0.632468	0.82425	0.60688	0	0.711116	0.701256	0.837122	0	0	0.863474	0.843938	0.817631	0.782323	0.829501	0.883214	0.740768	0	0.832465	0.828424	0.765316	0.845053	0.774296	0.88476	0.836234	0.686575	0	0	0	0.853252	0	0	0.943103	0.941551	0.664731	0.848256	0	0.819834	0	0.861968	0.870993	0.942691	0.949387	0.837088	0	0	0	0.856659	0	0.812358	0	0.682818	0.768127	0.784246	0.795083	0	0	0	0.90455	0.954286	0.901326	0.909547	0.936828	0	0.684038	0.744242	0.871944	0.772617	0	0.890102	0.859421	0.821219	0.787484	0.898349	0.879207	0.9082	0.956141	0	0	0.925102	0	0	0	0.894815	0.845217	0.780873	0.720222	0	0.61437	0	0.827421	0	0	0.82865	0.670177	0.789518	0.795314	0.774712	0.830851	0.752212	0.785758	0.750085	0.800557	0.861568	0.88305	0.927247
TCGA-DK-A3IL-01A	0	0	0.899473	0.775787	0	0	0.600775	0.683528	0.842909	0	0	0	0	0	0	0	0	0.700888	0.73846	0	0	0.582696	0.740647	0.858521	0	0	0	0	0	0	0	0	0	0	0	0	0	0	0	0	0	0	0	0	0	0	0	0	0	0	0	0	0	0	0	0	0	0	0.629824	0.721433	0	0	0	0	0	0	0	0	0	0.764484	0.837146	0.912079	0	0	0	0	0	0	0	0.886567	0.793657	0.741232	0.7536	0.878853	0.90547	0.914515	0	0	0.798471	0.770767	0.847795	0.73623	0.772358	0.845217	0.866469	0.619283	0	0.802886	0.879935	0.918183	0	0	0.720862	0	0.745745	0	0.810639	0.940089	0.960743	0.710726	0.792317	0	0	0.684758	0.638147	0.917913	0	0	0.83815	0.882853	0.824465	0.83965	0.843294	0.876805	0.800589	0	0.823485	0.827211	0.811299	0.828567	0.77415	0.879851	0.848221	0.749955	0	0	0	0.84807	0	0	0.925497	0.909525	0.67828	0.840064	0	0.820991	0	0.872114	0.876751	0.928917	0.959609	0.847946	0	0	0	0	0	0.839809	0	0.704103	0.789459	0.78259	0.789221	0	0	0	0.888074	0.940706	0.961738	0.919311	0.951707	0	0.668443	0.744242	0.867987	0.813161	0	0.886098	0.773108	0.807206	0.835853	0.830275	0.893398	0.908079	0.963462	0	0	0.906311	0	0	0	0.838288	0.769028	0.743678	0.684652	0	0.652362	0	0.774398	0	0	0.779869	0.70353	0.802715	0.762299	0.792309	0.817512	0.719068	0.800502	0.806998	0.823749	0.831215	0.881737	0.931668
TCGA-DK-A3IM-01A	0	0	0.843121	0.911719	0	0	0.555338	0.753745	0.879806	0	0	0	0	0	0	0	0.719515	0.631479	0.865338	0	0	0.657498	0.772891	0.885128	0	0	0	0	0	0	0	0	0	0	0	0	0	0	0	0	0	0	0	0	0	0	0	0	0	0	0	0	0	0	0	0	0	0.598237	0.636724	0.81193	0	0	0	0	0	0	0	0	0	0.86698	0.878304	0.902296	0	0	0	0	0	0	0	0	0	0.67503	0.694388	0.762737	0.825063	0.875948	0	0	0.760517	0.810204	0.81465	0.621005	0.727029	0.854102	0.901261	0.602408	0	0.804168	0.89808	0.93721	0	0	0.660807	0	0	0	0.729007	0.938056	0.960351	0	0.830073	0	0	0.619265	0.768583	0.902231	0	0	0.80565	0.837344	0.874061	0.794231	0.854504	0.918318	0.778571	0	0.811568	0.846603	0.920026	0.884571	0.897193	0.914915	0.901221	0.725007	0	0	0.739733	0.837765	0	0	0.796129	0.852037	0.372691	0.810775	0	0.810823	0	0	0.751431	0.854895	0.939993	0.828231	0	0	0	0	0	0.826464	0	0.827242	0.875111	0.877708	0.912657	0	0	0	0.891895	0.810789	0.93152	0.900126	0.881471	0	0.710425	0.875403	0.799525	0	0	0.838172	0.813646	0.86962	0	0.828862	0.911388	0.915839	0.94387	0	0	0.800477	0	0	0	0.777571	0.773719	0.797475	0	0	0	0	0.7698	0	0	0	0.768216	0	0.710667	0	0.633752	0	0.770248	0	0	0.763829	0.835686	0.896029
TCGA-DK-A3IN-01A	0	0	0.890924	0.763379	0	0	0	0.614464	0.857251	0	0	0	0	0	0	0	0	0.714742	0.747011	0	0	0.609185	0.64688	0.847287	0	0	0	0	0	0	0	0	0	0	0	0	0	0	0	0	0	0	0	0	0	0	0	0	0	0	0	0	0	0	0	0	0	0	0.661201	0.86754	0	0	0	0	0	0	0	0	0	0.74996	0.850038	0.895442	0	0	0.759496	0	0	0	0	0	0	0.660289	0.726995	0.859188	0.925355	0.924295	0	0	0.761036	0.827156	0.865848	0.521985	0.776428	0.844758	0.879067	0.619918	0	0.766808	0.856914	0.912564	0	0	0.661826	0	0.689164	0	0.769741	0.91722	0.956345	0.72888	0.834395	0	0	0.647896	0.732019	0.869972	0	0	0.864757	0.87584	0.825415	0.714119	0.802198	0.841418	0.81118	0	0.855557	0.843633	0.871676	0.782945	0.721564	0.872317	0.826409	0.734129	0	0	0	0	0	0	0.893002	0.882214	0.922614	0.836626	0	0.810708	0	0	0.682154	0	0.942024	0.87472	0	0	0	0	0	0.845554	0	0.798212	0.778458	0.759325	0.810898	0	0	0	0.868005	0.834364	0.809519	0.86671	0.892698	0	0.694848	0.786315	0.83064	0	0	0.846702	0.80546	0.86146	0.827847	0.836623	0.866206	0.887377	0.965112	0	0	0.896574	0	0	0	0.86895	0.844301	0.799724	0.639995	0	0.750965	0.792525	0.868011	0	0	0.863835	0.61236	0.846475	0.779266	0.751518	0.861083	0.853114	0.812154	0.724126	0.870328	0.885407	0.910489	0.958034
TCGA-DK-A3IQ-01A	0	0	0	0.786046	0	0	0	0	0.704186	0	0	0	0	0	0	0	0	0	0.701417	0	0	0	0	0.703562	0	0	0	0	0	0	0	0	0	0	0	0	0	0	0	0	0	0	0	0	0	0	0	0	0	0	0	0	0	0	0	0	0	0	0	0.79168	0	0	0	0	0	0	0	0	0	0.843201	0.765222	0.89371	0	0	0.845497	0	0	0	0	0.890215	0.887466	0.770449	0.794087	0.981565	0.981598	0.956585	0	0	0.904158	0.926443	0.889825	0.875685	0.870369	0.878976	0.894704	0.716177	0	0.820142	0.891008	0.91381	0.564171	0	0.896461	0.857969	0	0	0.795044	0.90896	0.924386	0	0	0	0	0	0	0.512714	0	0	0.661239	0.810979	0.816791	0	0.671748	0.720548	0	0	0.741721	0.730681	0.800371	0	0.696083	0.649255	0.562965	0	0	0	0	0	0	0	0.859862	0.906076	0.709964	0.87034	0	0	0	0	0.729326	0	0.902104	0	0	0	0	0	0	0.833769	0	0.777544	0.807635	0	0	0	0	0	0.8548	0.869962	0.861725	0.797453	0.625032	0	0.725109	0.769042	0.741025	0	0	0.696507	0.823094	0.71012	0.599677	0.811136	0.833975	0.861514	0.863928	0.769551	0	0.878338	0	0	0	0.954976	0.928917	0.906529	0.795374	0.731698	0.879296	0.779225	0.896315	0	0	0.876032	0.801615	0.865807	0.768311	0.860729	0.904977	0.856206	0.853516	0.734546	0.895921	0.923704	0.923407	0.958087
TCGA-DK-A3IS-01A	0	0	0.902425	0.894743	0	0	0.587711	0.741996	0.83635	0	0	0	0	0	0	0	0	0.694371	0.793891	0	0	0.601242	0.683559	0.849961	0	0	0	0	0	0	0	0	0	0	0	0	0	0	0	0	0	0	0	0	0	0	0	0	0	0	0	0	0	0	0	0	0	0.634526	0.652676	0.86754	0	0	0	0	0	0	0	0	0	0.813618	0.724474	0.894786	0	0	0	0	0	0	0	0	0	0.664564	0.711274	0.828183	0.838383	0.893037	0	0	0.75769	0.744723	0.807624	0.530885	0.734216	0.834175	0.878065	0.650353	0	0.762175	0.849696	0.910158	0	0	0	0	0	0	0.731734	0.929892	0.964026	0.708766	0.860013	0	0	0.704321	0.765533	0.855802	0	0	0.872335	0.850698	0.831581	0.75921	0.868826	0.926219	0.800906	0	0.848248	0.86128	0.907232	0.87744	0.852076	0.91291	0.893344	0.693346	0	0	0.781	0.835309	0	0	0.768615	0.899843	0.761457	0	0	0.801183	0	0.880724	0.896252	0.826823	0.867284	0.841086	0	0	0	0.879005	0	0.839434	0	0.781373	0.770076	0.801026	0.803696	0.775237	0	0	0.890975	0.860725	0.835238	0.871118	0.899468	0	0.715804	0.783283	0.883135	0.910708	0	0.829212	0.818875	0.825396	0	0	0.857181	0.884501	0.958999	0	0	0.838138	0	0	0	0.809724	0.813047	0.77359	0.780404	0	0.543251	0	0.736027	0	0	0.823073	0.748106	0.807297	0.631985	0.717885	0.819416	0.639206	0.798778	0	0.761734	0.816054	0.893739	0.922156
TCGA-DK-A3IT-01A	0	0	0	0.816529	0	0	0	0	0.845442	0	0	0	0	0	0	0	0	0.720348	0.77571	0	0	0.625737	0.66003	0.821581	0	0	0	0	0	0	0	0	0	0	0	0	0	0	0	0	0	0	0	0	0	0	0	0	0	0	0	0	0	0	0	0	0	0	0.682059	0.753793	0	0	0	0	0	0	0	0	0	0.822559	0.791466	0.888441	0	0	0.705485	0	0	0	0	0	0	0.628141	0.744576	0.844457	0.876799	0.911192	0	0	0.759034	0.783183	0.851294	0.50963	0.744976	0.806143	0.849319	0.645534	0	0.773299	0.848827	0.91153	0	0	0	0	0	0	0.749533	0.92658	0.95577	0.720477	0.863779	0.620014	0	0.715258	0.635244	0.868162	0.712994	0	0.864708	0.896515	0.801696	0.783119	0.853017	0.89912	0.780285	0	0.858814	0.855411	0.896601	0.872094	0.824143	0.90578	0.882835	0.677132	0	0	0	0	0	0	0.869711	0.892681	0.850533	0	0	0	0	0	0.849482	0.874787	0.85179	0	0	0	0	0	0	0.867935	0	0.774518	0	0	0	0	0	0	0.868925	0.855388	0.821279	0.84249	0.959126	0	0.733012	0.84398	0.842405	0	0	0.763889	0.712353	0.826113	0	0	0.834917	0.860174	0.934662	0	0	0.903897	0	0	0	0.853359	0.80841	0.841241	0.657666	0	0.498248	0	0.851241	0	0	0.896702	0.643852	0.858192	0.792831	0.754245	0.845972	0.777448	0.790046	0.748754	0.809137	0.880475	0.90393	0.955254
TCGA-DK-A3IU-01A	0	0	0	0.80771	0	0	0	0	0.764958	0	0	0	0	0	0	0	0	0.644142	0.67693	0	0	0	0	0.791598	0	0	0	0	0	0	0	0	0	0	0	0	0	0	0	0	0	0	0	0	0	0	0	0	0	0	0	0	0	0	0	0	0	0	0	0.811523	0	0	0	0	0	0	0	0	0	0.772767	0.817666	0.906977	0	0	0.680099	0	0	0	0	0	0.863174	0.718045	0.780594	0.894527	0.923283	0.92544	0	0	0.670387	0.866502	0.842337	0.793746	0.746497	0.819366	0.844245	0.642119	0	0.787787	0.829719	0.862727	0	0	0	0	0	0	0.805292	0.916422	0.928398	0.754863	0.828732	0	0	0.56575	0.686149	0.847493	0.697652	0.711426	0.888191	0.878048	0.763758	0.79848	0.814935	0.836791	0.85376	0.762611	0.908761	0.925751	0.885618	0.79091	0.703892	0.867558	0.805365	0.712587	0	0	0	0	0	0	0.899279	0.886164	0.78001	0	0	0	0	0	0.740142	0	0.849808	0	0	0	0	0	0	0.738901	0	0.811038	0	0	0	0	0	0	0.849191	0.838013	0.84301	0.828792	0.591647	0	0.745059	0.806684	0	0	0	0.65231	0.827738	0.802101	0.81092	0	0.802239	0.850964	0.894712	0	0	0.865047	0	0	0	0.902447	0.885174	0.828937	0.577165	0	0.797264	0.809645	0.901859	0	0	0.896325	0.617104	0.896287	0.817102	0.753968	0.875417	0.852236	0.848319	0.766076	0.894785	0.915428	0.935335	0.958572
TCGA-DK-A3IV-01A	0	0	0.899243	0.834952	0	0	0.573201	0.760525	0.859036	0	0	0	0	0	0	0	0	0.677865	0.745721	0	0	0.583046	0.743965	0.858049	0	0	0	0	0	0	0	0	0	0	0	0	0	0	0	0	0	0	0	0	0	0	0	0	0	0	0	0	0	0	0	0	0	0.61811	0.62619	0.732249	0	0	0	0	0	0	0	0	0	0.816	0.86176	0.896058	0	0	0	0	0	0	0	0	0	0.707728	0	0.788871	0.813548	0.851377	0	0	0.755493	0.763137	0.778725	0.653444	0.718462	0.827173	0.846071	0	0	0.751975	0.850072	0.874499	0	0	0	0	0.756808	0	0.664434	0.919968	0.949387	0.875067	0.907252	0.702918	0	0.751574	0.824873	0.883187	0.702194	0	0.871234	0.841307	0.86278	0.816487	0.847359	0.914545	0.876461	0.738979	0.886491	0.911205	0.909091	0.907041	0.879682	0.930623	0.886251	0.624107	0	0	0.866918	0.858548	0	0	0.866664	0.933445	0.777226	0.810002	0	0.814089	0.93054	0.881909	0.839924	0.800993	0.873494	0.792316	0	0	0	0.846316	0	0.824778	0	0.733362	0.816254	0.797961	0.92397	0.73185	0	0	0.872931	0.875792	0.915455	0.909496	0.958086	0	0.672834	0.84193	0.715833	0	0	0.843744	0.864436	0.825059	0	0	0.849694	0.904664	0.942359	0	0	0.764465	0	0	0	0.822076	0.760202	0.812029	0.798909	0	0	0	0.777314	0	0	0.863714	0.714206	0.774998	0.650845	0	0.698313	0.658661	0.766668	0	0.68496	0.795631	0.849158	0.911026
TCGA-DK-A3WW-01A	0	0	0.903653	0.857474	0	0	0.577615	0.748293	0.851773	0	0	0	0	0	0	0	0	0.700074	0.758909	0	0	0.631144	0.63134	0.854302	0	0	0	0	0	0	0	0	0	0	0	0	0	0	0	0	0	0	0	0	0	0	0	0	0	0	0	0	0	0	0	0	0	0	0.688984	0.75021	0	0	0	0	0	0	0	0	0	0.818329	0.782941	0.870675	0	0	0	0	0	0	0	0	0	0.735856	0.619046	0.816529	0.865543	0.883844	0	0	0.7202	0.798142	0.849928	0.54197	0.731902	0.839838	0.862246	0.656431	0	0.76556	0.842901	0.894018	0	0	0	0	0	0	0.706543	0.927062	0.954002	0.757952	0.81512	0	0	0.678764	0.626811	0.822061	0.719733	0	0.860075	0.882124	0.789945	0.787149	0.853254	0.913983	0.855787	0.682638	0.888926	0.925127	0.916104	0.875707	0.867685	0.917727	0.94376	0.674803	0	0	0.778658	0.873946	0	0	0.842956	0.831934	0.237865	0	0	0	0	0	0.761302	0	0.894467	0	0	0	0	0	0	0.875831	0	0.835115	0.790388	0	0.719266	0	0	0	0.83578	0.702324	0.769078	0.818263	0.787921	0	0.742242	0.85509	0.755651	0	0	0.823906	0.730753	0.819682	0	0	0.866992	0.857231	0.92891	0	0	0.907309	0	0	0	0.831417	0.736313	0.77308	0.783642	0	0.516849	0	0.792308	0	0	0.721255	0.694567	0.772996	0.611893	0.721075	0.8228	0.711402	0.785376	0	0.796616	0.833618	0.895411	0.944531
TCGA-DK-A3WX-01A	0	0	0.871473	0.923305	0	0	0.587711	0.723217	0.859252	0	0	0	0	0	0	0	0	0.676022	0.712325	0	0	0.587684	0.714318	0.852038	0	0	0	0	0	0	0	0	0	0	0	0	0	0	0	0	0	0	0	0	0	0	0	0	0	0	0	0	0	0	0	0	0	0.63544	0.650984	0.851566	0	0	0	0	0	0	0	0	0	0.80978	0.823652	0.880459	0	0	0.699825	0	0	0	0	0	0	0.638962	0.732073	0.855267	0.848796	0.896751	0	0	0.767697	0.820253	0.840392	0.527638	0.76784	0.843319	0.883374	0.637533	0	0.781273	0.862915	0.887814	0	0	0	0	0	0	0.736494	0.923227	0.950319	0	0.810476	0	0	0.719869	0.630651	0.814457	0.754377	0	0.869935	0.798928	0.828325	0.79398	0.844787	0.874667	0.830984	0	0.87627	0.865352	0.885282	0.86648	0.799534	0.896278	0.889938	0.67539	0	0	0	0	0	0	0.838358	0.874185	0.818945	0	0	0	0	0	0.751148	0	0.902441	0	0	0	0	0.864953	0	0.860572	0	0.859706	0.797991	0	0.741713	0	0	0	0.887656	0.73176	0.899717	0.838533	0.870571	0	0.684601	0	0.750057	0	0	0.826874	0.73381	0.811801	0	0	0.834686	0.8789	0.905708	0	0	0.895524	0	0	0	0.8322	0.776228	0.82093	0.720749	0	0.533221	0	0.876306	0	0	0.849078	0.635097	0.832224	0.795813	0.777283	0.841491	0.842021	0.788723	0.734298	0.889614	0.888961	0.904309	0.963832
TCGA-DK-A3WY-01A	0	0	0	0	0	0	0	0.625224	0.795362	0	0	0	0	0	0	0	0	0.737746	0.714285	0	0	0	0	0.780485	0	0	0	0	0	0	0	0	0	0	0	0	0	0	0	0	0	0	0	0	0	0	0	0	0	0	0	0	0	0	0	0	0	0	0	0.797114	0	0	0	0	0	0	0	0	0	0.78944	0.771837	0.881701	0	0	0	0	0	0	0	0	0	0.747038	0.643643	0.7988	0.854706	0.887059	0	0	0.689797	0.767438	0.796766	0.539066	0.752139	0.798905	0.856226	0	0	0.756188	0.797513	0.869197	0	0	0	0	0	0	0.737132	0.907325	0.935864	0	0.776011	0	0	0.576332	0.503085	0.777984	0.79652	0.751386	0.903953	0.91988	0.742977	0.791812	0.867136	0.880195	0.898007	0.778291	0.915695	0.938784	0.886467	0.882379	0.873221	0.91417	0.931628	0.639795	0	0	0	0	0	0	0	0.813856	0.284246	0	0	0	0	0	0	0	0.739686	0	0	0	0	0	0	0.786016	0	0	0	0	0	0	0	0	0.814298	0	0	0.779737	0.736402	0	0.819278	0	0	0	0	0.712618	0.572261	0.73927	0	0	0.733619	0.865057	0.898038	0	0	0.907498	0	0	0	0.85928	0.856647	0.831389	0.659197	0	0.67384	0	0.858142	0.885505	0	0.879449	0.835544	0.717434	0.716593	0.779684	0.866619	0.850889	0.836555	0.7829	0.895727	0.89857	0.920317	0.964209
TCGA-DK-A3X1-01A	0	0	0.900388	0.898312	0	0	0.611191	0.723663	0.8388	0	0	0	0	0	0	0	0	0.709302	0.751312	0	0	0	0.734877	0.849307	0	0	0	0	0	0	0	0	0	0	0	0	0	0	0	0	0	0	0	0	0	0	0	0	0	0	0	0	0	0	0	0	0	0.625092	0.635936	0.733457	0	0	0	0	0	0	0	0	0	0.790105	0.838664	0.90311	0	0	0.706299	0	0	0	0	0	0	0.723049	0.652435	0.830136	0.883242	0.912476	0	0	0.757128	0.768411	0.82102	0.50963	0.758287	0.832027	0.878469	0.650504	0	0.780758	0.859832	0.900753	0	0	0	0	0	0	0.800995	0.946486	0.971316	0.769784	0.757615	0	0	0.646612	0.628613	0.811934	0	0	0.866899	0.845718	0.800653	0.748251	0.854873	0.880841	0.785618	0	0.865947	0.876685	0.894436	0.824968	0.775714	0.897469	0.874268	0.698318	0	0	0	0.867397	0	0	0.806604	0.898366	0.747394	0	0	0.818664	0	0.895089	0.700907	0	0.928551	0.844167	0	0	0	0.851539	0	0.846617	0	0.785373	0.770489	0.788126	0.850972	0	0	0	0.89778	0.847849	0.845884	0.875328	0.931523	0	0.680606	0.791063	0.8872	0.769635	0	0.869266	0.673359	0.829512	0	0	0.881548	0.881065	0.930467	0	0	0.819859	0	0	0	0.831511	0.830784	0.768157	0.743213	0	0.650554	0	0.819448	0	0	0.831845	0.699138	0.799235	0.751132	0.76579	0.85178	0.764162	0.768225	0.764441	0.828226	0.85152	0.898573	0.93347
TCGA-DK-A3X2-01A	0	0	0.845418	0.903808	0	0	0.563367	0.732344	0.884171	0	0	0	0	0	0	0	0.646365	0.605564	0.851592	0	0	0.73267	0.791439	0.874288	0	0	0	0	0	0	0	0	0	0	0	0	0	0	0	0	0	0	0	0	0	0	0	0	0	0	0	0	0	0	0	0	0	0.603145	0.612715	0.811421	0	0	0	0	0	0	0	0	0	0.847922	0.927199	0.896602	0	0	0	0	0	0	0	0	0	0.704604	0.725068	0.762679	0.839753	0.872277	0	0	0.769191	0.760975	0.860191	0.674294	0.771183	0.872118	0.913111	0.597419	0	0.781549	0.854656	0.935001	0	0	0	0	0	0	0.703976	0.921621	0.958722	0	0.82575	0	0	0.622368	0.722492	0.907859	0	0	0.774291	0.765602	0.889131	0.774284	0.86219	0.930607	0.793167	0	0.810771	0.84463	0.9407	0.897449	0.870732	0.916666	0.915032	0.726963	0	0	0.868504	0.836737	0	0	0.795013	0.893049	0.377008	0.816198	0	0.839367	0	0	0.868074	0.769693	0.894043	0.833823	0	0	0	0	0	0.832583	0	0.813094	0.759225	0.867107	0.952101	0	0	0	0.926149	0.826754	0.896432	0.889671	0.922062	0	0.747814	0.853754	0.813911	0	0	0.849064	0.825657	0.887749	0	0	0.893259	0.882531	0.932775	0	0	0.772033	0	0	0	0.681954	0.707437	0.820468	0	0	0	0	0.734296	0	0	0	0	0	0.710328	0	0.64134	0	0.797092	0	0	0.726162	0.817605	0.909219
TCGA-DK-A6AV-01A	0	0	0	0.800385	0	0	0.603238	0.639531	0.847873	0	0	0	0	0	0	0	0	0.695895	0.752883	0	0	0.588014	0.751254	0.828965	0	0	0	0	0	0	0	0	0	0	0	0	0	0	0	0	0	0	0	0	0	0	0	0	0	0	0	0	0	0	0	0	0	0	0.662733	0.729793	0	0	0	0	0	0	0	0	0	0.74531	0.848737	0.877384	0	0	0	0	0	0	0	0	0	0.671627	0.678293	0.847259	0.853264	0.896951	0	0	0.715142	0.775249	0.832275	0.574017	0.743406	0.811202	0.876786	0	0	0.733083	0.859494	0.92135	0	0	0	0	0.701829	0	0.747521	0.926384	0.957656	0.71793	0.812058	0	0	0.721534	0.802168	0.791629	0	0	0.849108	0.86665	0.813364	0.774003	0.853854	0.913597	0.798813	0	0.846942	0.868283	0.901694	0.873846	0.837431	0.907163	0.889739	0.673622	0	0	0	0.842903	0	0	0.89656	0.935767	0.872786	0.844929	0	0.819834	0	0.918952	0.860026	0.868961	0.918271	0.839722	0	0	0	0.879561	0	0.867493	0	0.802959	0.804714	0.806829	0.805057	0	0	0	0.859671	0.876225	0.835665	0.884619	0.952853	0	0.744361	0.806488	0.757616	0	0	0.851492	0.812618	0.801444	0	0.834996	0.862356	0.858637	0.94817	0	0	0.83284	0	0	0	0.864787	0.795033	0.757553	0.726054	0	0.496952	0	0.801742	0	0	0.842192	0.697559	0.876493	0.798227	0.781925	0.834994	0.608785	0.764712	0.661614	0.83014	0.845932	0.897817	0.947368
TCGA-DK-A6AW-01A	0	0	0	0	0	0	0.614683	0	0.80441	0	0	0	0	0	0	0	0	0.629129	0.731315	0	0	0.606912	0	0.78694	0	0	0	0	0	0	0	0	0	0	0	0	0	0	0	0	0	0	0	0	0	0	0	0	0	0	0	0	0	0	0	0	0	0	0.668925	0.788118	0	0	0	0	0	0	0	0	0	0.798902	0.723506	0.85693	0	0	0.696543	0	0	0	0	0.837237	0	0.715582	0.696744	0.837836	0.863661	0.898202	0	0	0.679159	0.773863	0.744958	0.53247	0.721051	0.754245	0.801497	0.658809	0	0.729464	0.824684	0.81655	0	0	0	0	0.673527	0	0.784015	0.930123	0.947915	0.874311	0.889815	0.599768	0	0.736538	0.815629	0.80597	0	0	0.892297	0.860514	0.792006	0.863421	0.875927	0.905873	0.802751	0	0.85314	0.861429	0.861747	0.863977	0.803446	0.897917	0.883164	0.637445	0	0	0	0.865371	0	0	0.895455	0.879024	0.722821	0	0	0	0	0.870406	0.755729	0	0.928041	0.879879	0	0	0	0	0	0.865556	0	0.793282	0	0	0.701186	0.766842	0	0	0.895496	0.843475	0.819703	0.848107	0.853521	0	0.765288	0.803912	0	0.788135	0	0.798502	0.755794	0.778932	0	0	0.830937	0.893105	0.931717	0	0	0.895971	0	0	0.868192	0.865872	0.859491	0.806631	0.692596	0	0.788268	0.78141	0.894689	0	0	0.851107	0.673038	0.77941	0.811511	0.808691	0.869306	0.820688	0.817867	0.755839	0.899066	0.90447	0.927124	0.946832
TCGA-DK-A6B0-01A	0	0	0.883858	0.773078	0	0	0.655587	0.763136	0.857132	0	0	0	0	0	0	0	0	0.72409	0.714961	0	0	0.665404	0.739357	0.841697	0	0	0	0	0	0	0	0	0	0	0	0	0	0	0	0	0	0	0	0	0	0	0	0	0	0	0	0	0	0	0	0	0	0.625685	0.626407	0.744346	0	0	0	0	0	0	0	0	0	0.806845	0.710907	0.871392	0	0	0.70131	0	0	0	0	0.85311	0	0.727751	0.805689	0.828768	0.874986	0.88309	0	0	0.748232	0.815852	0.767603	0.587962	0.720465	0.808221	0.826834	0	0	0.747677	0.85955	0.879493	0	0	0	0	0.790923	0	0.811909	0.942473	0.960639	0.664686	0.833089	0	0	0.698402	0.794218	0.856993	0	0	0.86751	0.799381	0.81781	0.819448	0.854194	0.898822	0.799617	0	0.856389	0.892126	0.917204	0.858081	0.831381	0.8996	0.87686	0.658514	0	0	0.805066	0.844246	0	0	0.864079	0.896306	0.850398	0.850053	0	0.817267	0	0.847911	0.935554	0.941265	0.924017	0.948592	0	0	0	0.831099	0	0.829257	0	0.714778	0.773073	0.777469	0.673012	0.763083	0	0	0.894672	0.960136	0.908194	0.920841	0.95219	0	0.684601	0.764461	0.902238	0.797682	0	0.819731	0.784394	0.811258	0	0.838696	0.887067	0.90851	0.93166	0	0	0.823936	0	0	0	0.878367	0.711102	0.826033	0.790228	0	0.655875	0	0.791769	0	0	0.77866	0.710219	0	0.720466	0.69968	0.844465	0.763789	0.765928	0.812033	0.83026	0.837123	0.872653	0.919693
TCGA-DK-A6B1-01A	0	0	0.882554	0.778086	0	0	0.58986	0.763956	0.852743	0	0	0	0	0	0	0	0	0.698296	0.753387	0	0	0.593546	0.742063	0.844782	0	0	0	0	0	0	0	0	0	0	0	0	0	0	0	0	0	0	0	0	0	0	0	0	0	0	0	0	0	0	0	0	0	0.611138	0.639817	0.849459	0	0	0	0	0	0	0	0	0	0.846399	0.795528	0.865172	0	0	0	0	0	0	0	0	0	0.670211	0.797855	0.828768	0.842096	0.893022	0	0	0.715882	0.805222	0.825975	0.591825	0.751351	0.822905	0.883168	0.63814	0	0.747239	0.848078	0.900803	0	0	0	0	0.704081	0	0.766493	0.928786	0.942466	0.765655	0.868382	0.598104	0	0.77741	0.832109	0.891045	0	0	0.852339	0.857629	0.843993	0.804692	0.858393	0.901404	0.813234	0	0.844948	0.842494	0.92103	0.873993	0.833966	0.911054	0.896493	0.630953	0	0	0.752229	0.839922	0	0	0.795811	0.913073	0.740189	0	0	0.814864	0	0.869832	0.832887	0.827095	0.93629	0.803659	0	0	0	0	0	0.827403	0	0.746581	0.818265	0	0.711854	0.767456	0	0	0.859002	0.645761	0.848787	0.892794	0.950083	0	0.727931	0.825209	0.813564	0	0	0.745957	0.834501	0.840898	0	0	0.814837	0.858549	0.946995	0	0	0.848787	0	0	0	0.850161	0.835013	0.797352	0.726387	0	0.517549	0	0.851796	0	0	0.872473	0.65891	0.764183	0.754521	0.645478	0.847649	0.780779	0.760582	0.744929	0.855594	0.855245	0.891442	0.940156
TCGA-DK-A6B2-01A	0	0	0	0.807025	0	0	0	0	0.8367	0	0	0	0	0	0	0	0	0.715655	0.771837	0	0	0.626378	0	0.812646	0	0	0	0	0	0	0	0	0	0	0	0	0	0	0	0	0	0	0	0	0	0	0	0	0	0	0	0	0	0	0	0	0	0.638127	0.643738	0.722318	0	0	0	0	0	0	0	0	0	0.845381	0.868105	0.909226	0	0	0.690846	0	0	0	0	0	0	0.73792	0.704266	0.88861	0.913754	0.915249	0	0	0.803603	0.849541	0.838731	0.458601	0.765859	0.84996	0.862551	0.646723	0	0.779103	0.874394	0.90903	0	0	0.718105	0	0.692462	0	0.778945	0.911661	0.937443	0.677044	0.851308	0	0	0.713863	0.733503	0.826966	0	0	0.862846	0.858621	0.821564	0.715481	0.809217	0.836491	0.80089	0	0.848547	0.853481	0.89039	0.750023	0.71582	0.867589	0.838031	0.696353	0	0	0	0	0	0	0.980178	0.927849	0.848901	0.835375	0	0	0	0	0.893167	0	0.911769	0.81639	0	0	0	0	0	0.819789	0	0.727755	0.803895	0.784902	0.810487	0	0	0	0.880189	0.861023	0.791935	0.913496	0.92373	0	0.666513	0.757402	0.826296	0.87481	0	0.850749	0.846481	0.858775	0.749627	0.81701	0.8979	0.892053	0.928661	0	0	0.88139	0	0	0	0.886975	0.902816	0.848819	0.601055	0	0.827323	0.745692	0.875334	0	0	0.929785	0.625602	0.815015	0.823061	0.743259	0.855453	0.872939	0.780074	0.714699	0.842567	0.904504	0.911969	0.952025
TCGA-DK-A6B5-01A	0	0	0.91339	0	0	0	0.610075	0.68266	0.844006	0	0	0	0	0	0	0	0	0.700388	0.75746	0	0	0.671941	0.65595	0.844648	0	0	0	0	0	0	0	0	0	0	0	0	0	0	0	0	0	0	0	0	0	0	0	0	0	0	0	0	0	0	0	0	0	0.634679	0.652676	0.784442	0	0	0	0	0	0	0	0	0	0.842889	0.88145	0.809102	0	0	0	0	0	0	0	0	0	0.725959	0.787273	0.882302	0.86083	0.890189	0	0	0.701724	0.781522	0.764651	0.492489	0.709698	0.771308	0.825169	0	0	0.741429	0.855249	0.881364	0	0	0	0	0.650816	0	0.801271	0.936247	0.954202	0.871007	0.843925	0	0	0.71502	0.770825	0.851547	0.726585	0	0.892077	0.852096	0.789171	0.736326	0.869678	0.908602	0.833726	0	0.868829	0.913246	0.895288	0.872558	0.856213	0.907272	0.892656	0.660505	0	0	0	0.865371	0	0	0.88118	0.901498	0.750348	0	0	0	0	0.846882	0.834248	0	0.920744	0.841897	0	0	0	0.826052	0	0.858278	0	0.735038	0.787698	0.793403	0.695876	0	0	0	0.866396	0.933655	0.803941	0.888366	0.910205	0	0.74401	0.834164	0	0.776391	0	0.840864	0.661314	0.832065	0	0.908005	0.843057	0.889518	0.913464	0	0	0.767452	0	0	0	0.887832	0.775741	0.791322	0.746739	0	0.635641	0	0.782019	0	0	0.793684	0.699362	0.806496	0.798276	0.774825	0.841084	0.752453	0.747167	0.772654	0.810391	0.855058	0.881038	0.932874
TCGA-DK-A6B6-01A	0	0	0	0.920579	0	0	0.585507	0.736613	0.85782	0	0	0	0	0	0	0	0	0.6868	0.788781	0	0	0.670319	0.78722	0.839328	0	0	0	0	0	0	0	0	0	0	0	0	0	0	0	0	0	0	0	0	0	0	0	0	0	0	0	0	0	0	0	0	0	0.584645	0.594543	0.859359	0	0	0	0	0	0	0	0	0	0.748835	0.886604	0.889846	0	0	0.769938	0	0	0	0	0	0	0.66316	0	0.778201	0.845853	0.872176	0	0	0.791159	0.766139	0.787079	0.652648	0.708221	0.828556	0.851943	0.658464	0	0.727328	0.835671	0.901919	0	0	0	0	0.769698	0	0.718185	0.916104	0.941459	0.915524	0.912648	0.690218	0	0.7757	0.792041	0.91583	0.678702	0	0.872606	0.83525	0.842861	0.774564	0.853807	0.923406	0.831257	0.694126	0.888069	0.900272	0.89517	0.872607	0.862147	0.918845	0.906032	0.555695	0	0	0.774758	0.845213	0	0	0.958905	0.928581	0.85087	0.840788	0	0.778984	0.928831	0.917967	0.836725	0.814668	0.93594	0.776434	0	0	0	0.823887	0	0.814463	0	0.671714	0.801612	0.78802	0.883929	0.747476	0	0	0.813877	0.946467	0.988481	0.890785	0.9763	0	0.650649	0.804511	0.816595	0	0	0.832498	0.875806	0.817904	0	0	0.865903	0.90149	0.947995	0	0	0.84224	0	0	0	0.76499	0.638856	0.837725	0	0	0.666032	0	0.808465	0	0	0.804006	0.697104	0.768324	0.656885	0	0.768628	0.662205	0.764146	0	0.75014	0.806118	0.853564	0.901503
TCGA-DK-AA6L-01A	0	0	0	0.796846	0	0	0.587607	0.684834	0.840118	0	0	0	0	0	0	0	0	0.715548	0.723202	0	0	0.662674	0.701788	0.805767	0	0	0	0	0	0	0	0	0	0	0	0	0	0	0	0	0	0	0	0	0	0	0	0	0	0	0	0	0	0	0	0	0	0	0.640764	0.761586	0	0	0	0	0	0	0	0	0	0.817462	0.788649	0.871941	0	0	0	0	0	0	0	0	0	0.749179	0.694507	0.859492	0.856294	0.89832	0	0	0.801631	0.806384	0.763294	0.508971	0.711697	0.813855	0.840635	0.653333	0	0.742474	0.862653	0.873012	0	0	0	0	0.664369	0	0.810584	0.933078	0.967539	0.67814	0.778083	0	0	0.729646	0.705662	0.846572	0	0	0.876398	0.864197	0.798893	0.781858	0.863875	0.919615	0.834519	0.696818	0.873803	0.886949	0.912375	0.88894	0.878246	0.917309	0.894287	0.645857	0	0	0.80901	0.847006	0	0	0.887274	0.888199	0.758175	0.869962	0	0	0	0.887043	0.849245	0	0.934464	0.858986	0	0	0	0.842248	0	0.750834	0	0.758565	0.800241	0.780909	0.797608	0	0	0	0.918728	0.925851	0.842205	0.861087	0.880692	0	0.747814	0.850488	0.758295	0.849788	0	0.839809	0.699876	0.836259	0	0.836623	0.855098	0.913637	0.920582	0	0	0.789263	0	0	0	0.849372	0.736529	0.806209	0.783842	0	0.463829	0	0.767051	0	0	0.724346	0.727839	0	0.766807	0.801918	0.812742	0.667878	0.784299	0.768347	0.795028	0.816063	0.855301	0.9094
TCGA-DK-AA6M-01A	0	0	0	0.828128	0	0	0.60639	0	0.837597	0	0	0	0	0	0	0	0	0.628996	0.745401	0	0	0.679007	0.710153	0.803964	0	0	0	0	0	0	0	0	0	0	0	0	0	0	0	0	0	0	0	0	0	0	0	0	0	0	0	0	0	0	0	0	0	0	0.687207	0.778631	0	0	0	0	0	0	0	0	0	0.821273	0.74312	0.828216	0	0	0.661155	0	0	0	0	0	0	0.704216	0.754732	0.852173	0.896346	0.908833	0	0	0.685329	0.779156	0.801714	0.48523	0.759037	0.780723	0.844086	0.60714	0	0.78367	0.844557	0.854841	0	0	0.664397	0	0.67319	0	0.868187	0.957506	0.968415	0	0.710355	0	0	0.647185	0.689483	0.778302	0	0	0.871845	0.899278	0.773234	0.868185	0.866739	0.901501	0.831155	0	0.870719	0.920514	0.885979	0.828375	0.741772	0.877473	0.85427	0.675973	0	0	0	0.873946	0	0	0.844451	0.799628	0.803135	0	0	0	0	0.901877	0.784814	0	0.874224	0	0	0	0	0	0	0.786752	0	0.854397	0.822098	0.797864	0.678851	0	0	0	0.85151	0.723069	0.873704	0.809417	0.830046	0	0.755738	0.844993	0	0.726615	0	0.814457	0.702422	0.730773	0.840842	0	0.82544	0.877439	0.943301	0	0	0.831653	0	0	0	0.885797	0.815387	0.812927	0.69169	0	0.702958	0	0.82607	0	0	0.769788	0.694099	0.823986	0.795264	0.741712	0.859445	0.778958	0.829877	0.806639	0.883232	0.859277	0.905704	0.932192
TCGA-DK-AA6P-01A	0	0	0.850229	0.905685	0	0	0.553823	0.763337	0.872767	0	0	0	0	0	0	0	0	0.638321	0.792097	0	0	0.690408	0.774477	0.859719	0	0	0	0	0	0	0	0	0	0	0	0	0	0	0	0	0	0	0	0	0	0	0	0	0	0	0	0	0	0	0	0	0	0.565043	0.527738	0.785212	0	0	0	0	0	0	0	0	0	0.888541	0.901899	0.909682	0	0	0.691705	0	0	0	0	0	0	0.671519	0.705983	0.842658	0.859621	0.863479	0	0	0.756587	0.789721	0.827791	0.642572	0.808925	0.854338	0.869307	0.618321	0	0.80804	0.871067	0.924921	0	0	0	0	0	0	0.739967	0.918106	0.952539	0.85618	0.885709	0.602044	0	0.747594	0.808988	0.890318	0	0	0.82493	0.831998	0.902806	0.77106	0.833032	0.8766	0.797364	0	0.833214	0.847789	0.879314	0.860604	0.822027	0.905078	0.890415	0.646595	0	0	0.788475	0.843881	0	0	0.882887	0.88339	0.859611	0.810775	0	0.811733	0.933139	0.911168	0.930864	0.784434	0.913152	0.738998	0	0	0	0.808046	0	0.792897	0	0.738328	0.768267	0.852629	0.944029	0.834555	0	0.907245	0.878908	0.890098	0.887177	0.899833	0.91803	0	0.642295	0.811296	0.892579	0	0	0.858925	0.901634	0.875398	0	0.816785	0.879808	0.916398	0.959328	0	0	0.861921	0	0	0	0.821628	0.745531	0.812479	0.756186	0	0	0	0.835555	0	0	0.799832	0.696418	0.776575	0.613628	0.731737	0.810057	0.645081	0.71196	0	0.825502	0.823486	0.875275	0.935694
TCGA-DK-AA6Q-01A	0	0	0.875135	0.933484	0	0	0.551028	0.733148	0.867097	0	0	0	0	0	0	0	0	0.683415	0.731928	0	0	0.690168	0.733471	0.869615	0	0	0	0	0	0	0	0	0	0	0	0	0	0	0	0	0	0	0	0	0	0	0	0	0	0	0	0	0	0	0	0	0	0.5965	0.63554	0.83999	0	0	0	0	0	0	0	0	0	0.830848	0.874016	0.852148	0	0	0	0	0	0	0	0	0	0.751033	0.71592	0.852827	0.844545	0.877484	0	0	0.745446	0.724316	0.837852	0.585509	0.748288	0.839604	0.857354	0	0	0.766597	0.85431	0.915134	0	0	0	0	0.684052	0	0.776855	0.938472	0.966377	0.750002	0.82597	0	0	0.614532	0.712431	0.820411	0	0	0.863325	0.862756	0.831896	0.788584	0.848786	0.913116	0.821568	0	0.860293	0.900311	0.868569	0.873161	0.795015	0.90912	0.888163	0.67539	0	0	0	0.875365	0	0	0.786212	0.876667	0.890173	0.82825	0	0	0	0.893424	0.85889	0	0.869773	0.867268	0	0	0	0.870351	0	0.859549	0	0.749218	0.75968	0.866261	0.84457	0	0	0	0.853554	0.906261	0.921885	0.876032	0.961725	0	0.729516	0.823167	0.828994	0.858336	0	0.867858	0.646085	0.865878	0	0	0.886306	0.909883	0.95709	0	0	0.572806	0	0	0	0.837224	0.752581	0.808463	0.790697	0	0.520633	0	0.766055	0	0	0.735068	0.76978	0.816222	0.641184	0	0.78654	0.663773	0.77047	0	0.781301	0.796246	0.867341	0.92926
TCGA-DK-AA6R-01A	0	0	0.908025	0.803539	0	0	0.620779	0.614374	0.845255	0	0	0	0	0	0	0	0	0.691662	0.736132	0	0	0.619208	0.749234	0.851092	0	0	0	0	0	0	0	0	0	0	0	0	0	0	0	0	0	0	0	0	0	0	0	0	0	0	0	0	0	0	0	0	0	0.643409	0.67244	0.853705	0	0	0	0	0	0	0	0	0	0.74982	0.83554	0.897452	0	0	0	0	0	0	0	0	0	0.653116	0.759647	0.83107	0.869923	0.90755	0	0	0.720376	0.787024	0.829682	0.558247	0.735404	0.809746	0.883891	0.631689	0	0.759456	0.857424	0.909626	0	0	0	0	0.695114	0	0.722641	0.923368	0.953962	0.778996	0.849672	0	0	0.537139	0.737867	0.901424	0.732626	0	0.853295	0.872271	0.830046	0.811724	0.873379	0.922837	0.810371	0	0.835702	0.863859	0.899813	0.880201	0.87394	0.912718	0.894413	0.744674	0	0	0.775919	0.872317	0	0	0.70106	0.875379	0.790514	0	0	0	0	0	0.755047	0	0.884517	0	0	0	0	0	0	0.868814	0	0.790069	0.799068	0.771983	0.702046	0	0	0	0.872045	0.867373	0.934721	0.897318	0.935158	0	0.689017	0.826885	0.753144	0	0	0.888743	0.698841	0.825621	0	0.827019	0.87472	0.849803	0.954988	0	0	0.869539	0	0	0	0.810883	0.797782	0.761481	0.731117	0	0.567306	0	0.798556	0	0	0.725133	0.689315	0.7483	0.774423	0.737171	0.821619	0.748074	0.780074	0.687527	0.766709	0.822954	0.889745	0.940567
TCGA-DK-AA6S-01A	0	0	0.863362	0.778958	0	0	0.663107	0.707755	0.845259	0	0	0	0	0	0	0	0	0.666679	0.754366	0	0	0.678065	0.705448	0.853388	0	0	0	0	0	0	0	0	0	0	0	0	0	0	0	0	0	0	0	0	0	0	0	0	0	0	0	0	0	0	0	0	0	0.618934	0.640386	0.855458	0	0	0	0	0	0	0	0	0	0.839226	0.857598	0.921548	0	0	0.791883	0	0	0	0	0	0	0.605558	0.69882	0.924446	0.955598	0.943331	0	0	0.822182	0.847829	0.859922	0.684475	0.824792	0.85886	0.887502	0.642367	0	0.816474	0.891977	0.931852	0	0	0.75583	0	0.688394	0	0.83337	0.940962	0.955946	0.769123	0.767655	0	0	0.544332	0.678379	0.832667	0	0	0.808273	0.872308	0.871576	0.730154	0.753204	0.779279	0.698284	0	0.809099	0.841615	0.794333	0.686119	0.651734	0.827606	0.655104	0.741256	0	0	0	0	0	0	0.909638	0.896751	0.727268	0.800995	0	0	0	0.916076	0.680573	0	0.928683	0.850737	0	0	0	0	0	0.785868	0	0.725083	0.739394	0.85388	0.795202	0	0	0	0.90459	0.779837	0.82472	0.823605	0.858126	0	0.612311	0.793698	0.757713	0.84097	0	0.895563	0.775187	0.840744	0.734523	0.88628	0.893201	0.900024	0.954735	0	0	0.902026	0	0	0	0.899199	0.864523	0.767949	0.633296	0	0.732399	0.783237	0.866452	0	0	0.76444	0.657297	0.862464	0.793699	0.772133	0.848614	0.821369	0.774858	0.699035	0.857558	0.891733	0.905225	0.944362
TCGA-DK-AA6T-01A	0	0	0	0.857744	0	0	0.603064	0.606328	0.826003	0	0	0	0	0	0	0	0	0.710381	0.728819	0	0	0.629103	0	0.806903	0	0	0	0	0	0	0	0	0	0	0	0	0	0	0	0	0	0	0	0	0	0	0	0	0	0	0	0	0	0	0	0	0	0	0.725098	0.796071	0	0	0	0	0	0	0	0	0	0.71024	0.773051	0.883245	0	0	0	0	0	0	0	0	0	0	0	0.724041	0.821465	0.857713	0	0	0.659466	0.721404	0.590393	0.672864	0.757859	0.763528	0.826127	0.65457	0	0.725119	0.832929	0.840847	0	0	0	0	0	0	0.744323	0.929817	0.947984	0	0	0	0	0.562382	0.406375	0.768346	0.815021	0	0.894981	0.913553	0.802866	0.848401	0.894626	0.945041	0.920931	0.765593	0.921126	0.94395	0.943479	0.934211	0.905388	0.955842	0.949524	0.623225	0	0	0	0.842412	0	0	0	0.804281	0.363535	0	0	0	0	0	0	0	0.78177	0	0	0	0	0	0	0.853302	0	0	0	0	0	0	0	0	0.760472	0	0	0.751441	0.78159	0	0.869558	0	0	0	0	0	0.624651	0.761516	0	0	0.782234	0.849733	0.901946	0	0	0.82113	0	0	0	0.822454	0.724972	0.850864	0	0	0.634464	0	0.662972	0	0	0	0	0	0.689727	0	0.703247	0	0.766899	0	0	0.773581	0.840498	0.896678
TCGA-DK-AA6U-01A	0	0	0.852237	0.889561	0	0	0.5603	0.744871	0.874331	0	0	0	0	0	0	0	0.651003	0.636258	0.813813	0	0	0.647871	0.780088	0.881393	0	0	0	0	0	0	0	0	0	0	0	0	0	0	0	0	0	0	0	0	0	0	0	0	0	0	0	0	0	0	0	0	0	0.595796	0.588108	0.815625	0	0	0	0	0	0	0	0	0	0.880706	0.927812	0.871362	0	0	0	0	0	0	0	0	0	0	0.716882	0.806852	0.861444	0.89614	0	0	0.772348	0.75414	0.833075	0.582676	0.765314	0.84877	0.891187	0.625149	0	0.770311	0.866376	0.928518	0	0	0	0	0.709846	0	0.721179	0.928074	0.961379	0.693391	0.861846	0	0	0.722752	0.821896	0.911722	0	0	0.845595	0.748814	0.877564	0.77161	0.850345	0.90701	0.798862	0	0.819663	0.846033	0.899087	0.862526	0.835567	0.910756	0.890432	0.735224	0	0	0.752514	0.855154	0	0	0.900947	0.887202	0.872452	0.847916	0	0.808748	0	0.850949	0.92552	0.918549	0.944782	0.768391	0	0	0	0.826481	0	0.800967	0	0.760969	0.773208	0.846035	0.925494	0.780527	0	0	0.868005	0.801901	0.941973	0.910293	0.95027	0	0.667159	0.824022	0.915999	0	0	0.870952	0.907544	0.894814	0	0	0.874577	0.907759	0.959224	0	0	0.831367	0	0	0	0.807606	0.638101	0.790071	0	0	0.626318	0	0.760408	0	0	0.757661	0.741543	0	0.683467	0	0.603364	0	0.755347	0	0.686013	0.799609	0.847471	0.92196
TCGA-DK-AA6W-01A	0	0	0.763393	0.843449	0	0	0.699008	0.802293	0.907619	0	0	0	0	0	0	0	0.661998	0.864724	0.915549	0	0	0.845928	0.861526	0.932783	0	0	0	0	0	0	0	0	0	0	0	0	0	0	0	0	0	0	0	0	0	0	0	0	0	0	0	0	0	0	0	0	0	0.585969	0.576389	0.877961	0	0	0	0	0	0	0	0	0	0.889536	0.911322	0.897806	0	0	0.676571	0	0	0	0	0	0	0	0.716113	0.803438	0.905587	0.914311	0	0	0.794639	0.840867	0.872346	0.593559	0.782543	0.884699	0.929445	0.549395	0	0.838281	0.919761	0.943124	0	0	0.716876	0	0	0	0.817045	0.950885	0.973077	0	0.688458	0	0	0.605605	0.738131	0.844918	0	0	0.735804	0.729882	0.79321	0.705395	0.814981	0.853931	0.704815	0	0.7614	0.827168	0.794089	0.769366	0.749376	0.861316	0.806344	0.780514	0	0	0	0.859837	0	0	0.807184	0.910494	0.814038	0.741169	0	0.802907	0	0.857452	0.886051	0.835362	0.960849	0.838343	0	0	0	0	0	0.888227	0	0.758565	0.903941	0.880923	0.960306	0	0	0	0.878908	0.786888	0.955585	0.797397	0.803902	0	0.885539	0.785158	0.935649	0	0	0.888223	0.886989	0.927288	0	0	0.878457	0.885456	0.93814	0	0	0.791988	0	0	0	0.68835	0.624542	0.768032	0	0	0	0	0.731376	0	0	0	0	0	0	0	0.651511	0	0.728539	0	0.681185	0.758383	0.793756	0.876529
TCGA-DK-AA6X-01A	0	0	0.896921	0.827435	0	0	0.580364	0.734364	0.862701	0	0	0	0	0	0	0	0	0.671549	0.789218	0	0	0.668491	0.621984	0.8197	0	0	0	0	0	0	0	0	0	0	0	0	0	0	0	0	0	0	0	0	0	0	0	0	0	0	0	0	0	0	0	0	0	0.611831	0.619443	0.858277	0	0	0	0	0	0	0	0	0	0.872203	0.856497	0.89728	0	0	0.753074	0	0	0	0	0	0	0.63096	0.788853	0.847032	0.884178	0.888935	0	0	0.760495	0.821736	0.836964	0.597219	0.730804	0.847938	0.869065	0.652892	0	0.767274	0.901413	0.914289	0	0	0	0	0.775244	0	0.72984	0.918885	0.945536	0.842701	0.885052	0.602684	0	0.739593	0.822444	0.909233	0.71264	0	0.869767	0.863778	0.85204	0.793775	0.843903	0.856681	0.819975	0.701545	0.869729	0.848266	0.901916	0.846355	0.744041	0.903919	0.81147	0.641338	0	0	0.809439	0	0	0	0.850552	0.911378	0.955791	0.812306	0	0.890005	0	0.899616	0.875585	0.822951	0.90414	0.798597	0	0	0	0.846195	0	0.801616	0	0.709297	0.761628	0.850819	0.799961	0.784356	0	0.925067	0.890546	0.876742	0.839756	0.890696	0.904528	0	0.635853	0.783519	0.817213	0	0	0.775013	0.900342	0.851362	0	0	0.859218	0.908872	0.943961	0	0	0.853644	0	0	0	0.894544	0.827816	0.817676	0.735808	0	0.559887	0.758017	0.830412	0	0	0.843188	0.695265	0.866523	0.760286	0.69968	0.843331	0.746995	0.772187	0.770438	0.844825	0.837596	0.898451	0.937711
TCGA-DK-AA71-01A	0	0	0.860281	0.897607	0	0	0.564726	0.755905	0.854523	0	0	0	0	0	0	0	0	0.692346	0.741402	0	0	0.661777	0.763484	0.878443	0	0	0	0	0	0	0	0	0	0	0	0	0	0	0	0	0	0	0	0	0	0	0	0	0	0	0	0	0	0	0	0	0	0.600947	0.606307	0.857528	0	0	0	0	0	0	0	0	0	0.812519	0.807533	0.920039	0	0	0	0	0	0	0	0	0	0.674925	0.691241	0.828425	0.848631	0.891835	0	0	0.719033	0.741659	0.81069	0.555362	0.72587	0.84795	0.847208	0.655075	0	0.74888	0.850359	0.911893	0	0	0	0	0.738847	0	0.818139	0.940871	0.963283	0.713286	0.834708	0	0	0.671931	0.766843	0.909138	0	0	0.863125	0.831341	0.830948	0.800504	0.878315	0.902998	0.779073	0	0.834642	0.836591	0.828299	0.861	0.800295	0.910917	0.900307	0.67183	0	0	0	0.841298	0	0	0.900615	0.867315	0.86831	0.841508	0	0.819939	0	0.830954	0.936076	0.926061	0.941534	0.941041	0	0	0	0.833006	0	0.823711	0	0.709805	0.773208	0.864927	0.883051	0	0	0	0.892029	0.948631	0.924088	0.898283	0.939247	0	0.684038	0.746797	0.850817	0.813589	0	0.857003	0.856338	0.841606	0.843612	0.845148	0.863155	0.896434	0.961109	0	0	0.786974	0	0	0	0.825663	0.733094	0.794256	0.802336	0	0.511798	0	0.688337	0	0	0.730803	0.743824	0	0.623733	0	0.774001	0.654207	0.763956	0.705533	0.80372	0.835947	0.856407	0.923365
TCGA-DK-AA74-01A	0	0	0	0.83817	0	0	0	0	0.72428	0	0	0	0	0	0	0	0	0	0.715918	0	0	0	0	0.692406	0	0	0	0	0	0	0	0	0	0	0	0	0	0	0	0	0	0	0	0	0	0	0	0	0	0	0	0	0	0	0	0	0	0.618018	0	0.865133	0	0	0	0	0	0	0	0	0	0.855488	0.681093	0.729915	0.789306	0	0.713337	0	0	0	0	0.825243	0.756854	0.797855	0.870425	0.9015	0.902811	0.927231	0	0	0.662486	0.70877	0.606793	0.813974	0.569286	0.738678	0.797737	0.648595	0	0.757265	0.873812	0.836571	0	0	0.66676	0	0	0.606006	0.888104	0.979887	0.966952	0	0	0	0.682586	0.689753	0.507064	0.791629	0.793715	0.786573	0.865839	0.9131	0.844227	0.826917	0.829259	0.822325	0.833692	0	0.885678	0.906506	0.804712	0.726619	0.713602	0.826759	0.771502	0.773206	0	0	0	0	0	0	0.851356	0.79656	0.889214	0	0	0	0	0	0.791838	0.847775	0.857528	0	0	0	0	0	0	0.485566	0	0.890393	0	0	0.7178	0	0	0	0.840794	0.727908	0.895532	0.838893	0.845795	0	0.859267	0.84614	0	0.649302	0	0.657197	0.717582	0.671895	0.776431	0	0.776913	0.889775	0.946178	0	0	0.921556	0	0.866412	0.923231	0.922344	0.872438	0.802947	0.811718	0	0.767184	0.686218	0.876306	0	0	0.784443	0.693865	0	0.812493	0.889678	0.881645	0.829607	0.848644	0.848945	0.938995	0.91392	0.927314	0.947833
TCGA-DK-AA75-01A	0	0	0.849213	0.768612	0	0	0.562679	0.752352	0.852154	0	0	0	0	0	0	0	0	0.752167	0.76646	0	0	0.665994	0.818485	0.865167	0	0	0	0	0	0	0	0	0	0	0	0	0	0	0	0	0	0	0	0	0	0	0	0	0	0	0	0	0	0	0	0	0	0.684122	0.594543	0.723198	0	0	0	0	0	0	0	0	0	0.845381	0.742474	0.858722	0	0	0	0	0	0	0	0	0	0.704604	0	0.825977	0.87267	0.884437	0	0	0.713568	0.725442	0.767842	0.568663	0.732527	0.849282	0.849601	0.616586	0	0.754506	0.869533	0.885564	0	0	0	0	0	0	0.837027	0.960491	0.967226	0.760341	0.710043	0	0	0.632817	0.721974	0.909444	0	0	0.879625	0.847608	0.857811	0.861947	0.904367	0.925107	0.752635	0	0.825093	0.828536	0.79415	0.864545	0.843529	0.915038	0.889797	0.715171	0	0	0.767654	0.815502	0	0	0.845296	0.911404	0.779383	0	0	0	0	0.832889	0.893487	0.930958	0.927663	0.885116	0	0	0	0.820039	0	0.868302	0	0.796159	0.806636	0	0.831114	0	0	0	0.866253	0.894217	0.8848	0.843431	0.924643	0	0.728726	0.822823	0.8713	0.797197	0	0.842103	0.679123	0.84396	0	0	0.8408	0.900527	0.945418	0	0	0.786612	0	0	0	0.842719	0.734349	0.81677	0	0	0.499949	0	0.725652	0	0	0.743775	0.798697	0	0.67331	0	0.753103	0.659316	0.739354	0.700002	0.778328	0.794816	0.870747	0.895842
TCGA-DK-AA76-01A	0	0	0.864725	0.872588	0	0	0.655396	0.736318	0.874921	0	0	0	0	0	0	0	0	0.618367	0.82159	0	0	0.648921	0.793772	0.870024	0	0	0	0	0	0	0	0	0	0	0	0	0	0	0	0	0	0	0	0	0	0	0	0	0	0	0	0	0	0	0	0	0	0.569415	0.577799	0.812436	0	0	0	0	0	0	0	0	0	0.898709	0.919358	0.921018	0	0	0.692386	0	0	0	0	0	0	0.670867	0.737619	0.8109	0.852834	0.888548	0	0	0.747191	0.810373	0.849961	0.647062	0.751986	0.85444	0.884268	0.646249	0	0.79066	0.846807	0.919534	0	0	0	0	0	0	0.75241	0.929645	0.954401	0.772207	0.860599	0.618502	0	0.741448	0.773593	0.890822	0	0	0.803234	0.813041	0.876525	0.766117	0.853992	0.891909	0.783887	0	0.816805	0.845458	0.844447	0.870553	0.781052	0.907556	0.87101	0.67243	0	0	0.751227	0.856698	0	0	0.889408	0.916657	0.911805	0.795706	0	0.894335	0	0.902101	0.91263	0.781704	0.936578	0.73099	0	0	0	0.811479	0	0.773735	0	0.738328	0.718686	0.773922	0.96118	0.848488	0	0.867008	0.875415	0.877982	0.933554	0.892322	0.977019	0	0.635853	0.829685	0.859799	0	0	0.853923	0.86095	0.856933	0	0.816673	0.876642	0.906864	0.972002	0	0	0.820972	0	0	0	0.773675	0.630225	0.796548	0.787563	0	0	0	0.779436	0	0	0.747466	0.694567	0.774468	0.646754	0	0.761217	0.664238	0.738256	0	0.805405	0.799749	0.871737	0.929209
TCGA-DK-AA77-01A	0	0	0.899358	0.807983	0	0	0.598516	0.744685	0.858802	0	0	0	0	0	0	0	0	0.702313	0.7954	0	0	0.599525	0.710072	0.863097	0	0	0	0	0	0	0	0	0	0	0	0	0	0	0	0	0	0	0	0	0	0	0	0	0	0	0	0	0	0	0	0	0	0.622417	0.639626	0.843825	0	0	0	0	0	0	0	0	0	0.881234	0.879327	0.901575	0	0	0	0	0	0	0	0	0	0.686557	0.787031	0.82436	0.839599	0.86033	0	0	0.780323	0.736644	0.852824	0.604934	0.725724	0.828361	0.863973	0.649821	0	0.751446	0.839794	0.899578	0	0	0	0	0	0	0.721043	0.920679	0.945145	0.797657	0.903696	0.604885	0	0.724187	0.792016	0.859821	0.744545	0	0.865099	0.83737	0.831949	0.778616	0.862567	0.911315	0.800017	0	0.870636	0.864545	0.904931	0.874943	0.83894	0.914237	0.90681	0.649502	0	0	0.798739	0	0	0	0.874596	0.910989	0.775549	0.859696	0	0.789449	0	0.912516	0.903758	0.829248	0.904993	0.813371	0	0	0	0	0	0.835333	0	0.79381	0.782863	0.797474	0.744906	0.750256	0	0	0.869921	0.915867	0.914743	0.888147	0.921098	0	0.707647	0.806488	0.887024	0	0	0.802085	0.701241	0.8203	0	0	0.870577	0.88604	0.947567	0	0	0.869606	0	0	0	0.828256	0.730534	0.764576	0.789945	0	0.582665	0	0.762699	0	0	0.798496	0.669012	0.769718	0.759582	0.700264	0.839438	0.711589	0.785414	0.709429	0.823301	0.817698	0.891538	0.941182
TCGA-E5-A2PC-01A	0	0	0.898666	0.834407	0	0	0.579571	0.723637	0.84978	0	0	0	0	0	0	0	0	0.691455	0.778144	0	0	0.670534	0.745498	0.837777	0	0	0	0	0	0	0	0	0	0	0	0	0	0	0	0	0	0	0	0	0	0	0	0	0	0	0	0	0	0	0	0	0	0.635968	0.630034	0.763455	0	0	0	0	0	0	0	0	0	0.865944	0.80175	0.896625	0	0	0	0	0	0	0	0	0	0.743502	0.708091	0.827078	0.836736	0.878152	0	0	0.749517	0.794749	0.844054	0.559056	0.725315	0.840222	0.838813	0.647508	0	0.758032	0.846041	0.89415	0	0	0	0	0	0	0.739435	0.93566	0.959833	0.691283	0.863295	0.614221	0	0.75136	0.817585	0.891712	0.739261	0	0.874772	0.853585	0.819586	0.799152	0.853822	0.919982	0.829501	0	0.87908	0.888796	0.867809	0.882934	0.855656	0.919744	0.925546	0.633427	0	0	0.798266	0.851435	0	0	0.778381	0.891446	0.7904	0.856882	0	0.82541	0	0.896615	0.717359	0.818516	0.907674	0.82702	0	0	0	0.871738	0	0.868668	0	0.762994	0.774277	0.812433	0.805489	0.766018	0	0	0.883021	0.87967	0.848116	0.856445	0.919329	0	0.72388	0.867838	0.839388	0.906557	0	0.830307	0.724504	0.842176	0	0	0.849996	0.880409	0.927665	0	0	0.77253	0	0	0	0.821731	0.758885	0.797843	0.780609	0	0.571683	0	0.757982	0	0	0.708948	0.720676	0.807097	0.65224	0.714391	0.791681	0.664238	0.797262	0	0.808616	0.790365	0.862396	0.925048
TCGA-E5-A4TZ-01A	0	0	0.846116	0.911947	0	0	0.648551	0.772087	0.880507	0	0	0	0	0	0	0	0.63262	0.601239	0.839423	0	0	0.696691	0.791606	0.889605	0	0	0	0	0	0	0	0	0	0	0	0	0	0	0	0	0	0	0	0	0	0	0	0	0	0	0	0	0	0	0	0	0	0.601502	0.603082	0.816799	0	0	0	0	0	0	0	0	0	0.848567	0.87397	0.9168	0	0	0.703987	0	0	0	0	0	0	0.688582	0.728715	0.752309	0.831578	0.849856	0	0	0.753853	0.797993	0.816124	0.621223	0.692168	0.826873	0.88323	0.640447	0	0.77068	0.863882	0.921605	0	0	0	0	0.704328	0	0.722305	0.93341	0.958248	0.716864	0.853011	0	0	0.698586	0.765368	0.873767	0	0	0.848341	0.79987	0.901403	0.808233	0.856735	0.913173	0.753589	0.679425	0.827513	0.875039	0.924186	0.882815	0.869989	0.913749	0.884624	0.712151	0	0	0.86094	0.871057	0	0	0.867892	0.902401	0.884197	0.758925	0	0.824905	0.947505	0.888916	0.881341	0.816755	0.887163	0.831499	0	0	0	0.828742	0	0.84376	0	0.681561	0.759528	0.860268	0.900876	0.761694	0	0	0.89528	0.989371	0.887799	0.933015	0.9558	0	0.707647	0.85562	0.865613	0	0	0.883012	0.873923	0.845987	0	0	0.885109	0.909577	0.956643	0	0	0.78603	0	0	0	0.657604	0.689477	0.830886	0	0	0	0	0.789494	0	0	0	0.789258	0.822858	0.703662	0	0.619818	0	0.772318	0	0	0.775325	0.828369	0.914178
TCGA-E5-A4U1-01A	0	0	0.857124	0.775965	0	0	0.552281	0.705277	0.857752	0	0	0	0	0	0	0	0	0.709701	0.770097	0	0	0.657747	0.723607	0.871168	0	0	0.564484	0	0	0	0	0	0	0	0	0	0	0	0	0	0	0	0	0	0	0	0	0	0	0	0	0	0	0	0	0	0	0	0.6102	0.776857	0	0	0	0	0	0	0	0	0	0.851319	0.803878	0.839126	0	0	0	0	0	0	0	0	0	0	0	0.817813	0.860074	0.863659	0	0	0.698529	0.695897	0.741328	0.574364	0.742051	0.799795	0.844904	0.634162	0	0.728137	0.884661	0.845463	0	0	0	0	0	0	0.833424	0.948233	0.962105	0.70827	0.807294	0	0	0.725924	0.794144	0.826257	0	0	0.859195	0.842569	0.856773	0.838642	0.907185	0.942099	0.819123	0.700723	0.839146	0.828096	0.877407	0.899553	0.859248	0.932442	0.888666	0.687109	0	0	0.809525	0.79891	0	0	0.818235	0.88505	0.762627	0	0	0	0	0.858084	0.907737	0.927854	0.917222	0.966922	0	0	0	0.856325	0	0.835817	0	0.829655	0.790156	0.783587	0.837678	0	0	0	0.905222	0.767721	0.888486	0.843179	0.849982	0	0.797581	0.829685	0.82096	0.794248	0	0.838138	0.809786	0.858036	0.831037	0	0.85621	0.917992	0.936889	0	0	0.575414	0	0	0	0.830343	0.769237	0.821727	0	0	0.531138	0	0	0	0	0	0.799891	0	0.691234	0	0.678878	0	0.737764	0.705946	0.728099	0.785689	0.834332	0.882832
TCGA-E7-A3X6-01A	0	0	0.919918	0.824386	0	0	0.597038	0.723138	0.832774	0	0	0	0	0	0	0	0	0.706931	0.765568	0	0	0.596487	0.715513	0.794984	0	0	0	0	0	0	0	0	0	0	0	0	0	0	0	0	0	0	0	0	0	0	0	0	0	0	0	0	0	0	0	0	0	0	0.66349	0.755294	0	0	0	0	0	0	0	0	0	0.873936	0.835771	0.883205	0	0	0	0	0	0	0	0	0	0.640754	0.758504	0.821166	0.864541	0.892089	0	0	0.796338	0.795165	0.818201	0.527638	0.709593	0.817366	0.85197	0.651706	0	0.774097	0.866028	0.90226	0	0	0	0	0.677808	0	0.787815	0.925935	0.948376	0.707105	0.790175	0	0	0.674431	0.715145	0.825492	0.724913	0	0.881449	0.850265	0.815823	0.778482	0.848157	0.905204	0.862072	0	0.890882	0.883802	0.866735	0.873013	0.843637	0.90593	0.872092	0.648782	0	0	0	0.864449	0	0	0.750103	0.865558	0.876125	0.844696	0	0.828593	0	0	0.858072	0.861211	0.879543	0.861081	0	0	0	0.863064	0	0.850178	0	0.760287	0.777427	0.800363	0.729441	0	0	0	0.872422	0.823684	0.819581	0.88695	0.906061	0	0.713591	0.827881	0.770016	0	0	0.837225	0.713571	0.847506	0	0.826813	0.845637	0.87226	0.936704	0	0	0.9247	0	0	0	0.872109	0.783812	0.801718	0.722661	0	0.49065	0	0.791513	0	0	0.800877	0.663615	0.774068	0.809565	0.690243	0.823484	0.751697	0.769444	0.758547	0.84527	0.862734	0.891235	0.939554
TCGA-E7-A3Y1-01A	0	0	0	0.770866	0	0	0.574898	0.715434	0.840189	0	0	0	0	0	0	0	0	0.702251	0.73684	0	0	0.580332	0.6407	0.842775	0	0	0	0	0	0	0	0	0	0	0	0	0	0	0	0	0	0	0	0	0	0	0	0	0	0	0	0	0	0	0	0	0	0.624323	0.652843	0.767552	0	0	0	0	0	0	0	0	0	0.739591	0.792821	0.910297	0	0	0.66868	0	0	0	0	0.88544	0	0.668996	0.700068	0.830826	0.883171	0.891627	0	0	0.765323	0.76806	0.857116	0.592406	0.70861	0.84869	0.82966	0.644973	0	0.758226	0.844265	0.892277	0	0	0	0	0.808946	0	0.799317	0.92436	0.952236	0.670221	0.840091	0	0	0.697318	0.739697	0.81423	0	0	0.854297	0.862534	0.839	0.803171	0.842133	0.883581	0.768551	0.690194	0.84187	0.864442	0.945013	0.871108	0.787405	0.888666	0.879458	0.660505	0	0	0.802267	0.858115	0	0	0.948486	0.89188	0.731165	0.795357	0	0.805566	0	0	0.890448	0.820826	0.908447	0.85359	0	0	0	0	0	0.824139	0	0.686519	0.813358	0.87048	0.67207	0.784967	0	0	0.867443	0.940074	0.904061	0.909856	0.960049	0	0.690098	0.755941	0.871028	0.907684	0	0.887994	0.767546	0.83738	0	0.888073	0.909571	0.89474	0.935865	0	0	0.847229	0	0	0	0.883417	0.849534	0.814415	0.851222	0	0.649385	0.787899	0.874023	0	0	0.862191	0.643485	0.763307	0.707573	0.687907	0.853702	0.740345	0.71732	0.727302	0.863423	0.872349	0.898333	0.940136
TCGA-E7-A4IJ-01A	0	0	0.883338	0.813445	0	0	0.56996	0.757746	0.85296	0	0	0	0	0	0	0	0	0.677068	0.774177	0	0	0.656142	0.736415	0.844111	0	0	0	0	0	0	0	0	0	0	0	0	0	0	0	0	0	0	0	0	0	0	0	0	0	0	0	0	0	0	0	0	0	0.600836	0.580901	0.859022	0	0	0	0	0	0	0	0	0	0.791141	0.808866	0.869968	0	0	0	0	0	0	0	0	0	0.655438	0.726821	0.81997	0.856134	0.86599	0	0	0.777922	0.804891	0.774858	0.558652	0.767858	0.855414	0.840398	0.647975	0	0.772864	0.83535	0.895614	0	0	0	0	0.760798	0	0.80065	0.944026	0.959648	0.803691	0.839837	0	0	0.742322	0.793801	0.890178	0.744195	0	0.885736	0.85214	0.813302	0.785293	0.85134	0.888621	0.802689	0	0.859078	0.884269	0.918728	0.844287	0.802352	0.901659	0.885942	0.674803	0	0	0.790725	0.851091	0	0	0.906326	0.894024	0.745381	0.848482	0	0.824397	0	0.856497	0.89143	0.937706	0.930911	0.810623	0	0	0	0.821236	0	0.83078	0	0.732939	0.768127	0.868573	0.852436	0	0	0	0.89612	0.934195	0.832967	0.905865	0.930859	0	0.686828	0.814463	0.870652	0.840797	0	0.825743	0.812253	0.826669	0	0	0.846698	0.89163	0.932883	0	0	0.827418	0	0	0	0.878546	0.704819	0.792913	0.759082	0	0.481349	0	0.783176	0	0	0.842155	0.678819	0.81199	0.747232	0.691392	0.820683	0.702025	0.745299	0.671644	0.814925	0.837901	0.905507	0.937769
TCGA-E7-A4XJ-01A	0	0	0.916243	0.799217	0	0	0	0.639934	0.814926	0	0	0	0	0	0	0	0	0.628996	0.704711	0	0	0.612405	0.656096	0.844235	0	0	0	0	0	0	0	0	0	0	0	0	0	0	0	0	0	0	0	0	0	0	0	0	0	0	0	0	0	0	0	0	0	0	0.645373	0.777679	0	0	0	0	0	0	0	0	0	0.81876	0.728999	0.899018	0	0	0	0	0	0	0	0.895654	0	0.745618	0.776978	0.854115	0.859582	0.903364	0	0	0.724021	0.77943	0.763573	0.551527	0.73624	0.815944	0.851425	0	0	0.745819	0.850483	0.866221	0	0	0	0	0.75035	0	0.760346	0.934324	0.960065	0.671852	0.85608	0.618369	0	0.713135	0.815237	0.886143	0.740176	0	0.874534	0.847562	0.81564	0.832998	0.875521	0.926732	0.791275	0	0.842276	0.838502	0.870611	0.874294	0.812929	0.898307	0.900839	0.673028	0	0	0.805866	0.81958	0	0	0.92922	0.922607	0.702828	0.853678	0	0.812861	0	0.842326	0.8973	0.946821	0.871314	0.861196	0	0	0	0.822421	0	0.849835	0	0.740741	0.814018	0.801498	0.654178	0	0	0	0.902833	0.949575	0.898212	0.918623	0.92373	0	0.751838	0.767176	0.827066	0.747981	0	0.830379	0.809411	0.817223	0	0	0.853182	0.873704	0.935407	0	0	0.859072	0	0	0	0.870423	0.784352	0.762011	0.784833	0	0.645261	0	0.846494	0	0	0.782637	0.674162	0	0.799581	0.775838	0.831457	0.769358	0.737146	0.743696	0.820961	0.852035	0.888052	0.927751
TCGA-E7-A519-01A	0	0	0	0.807299	0	0	0	0	0.717934	0	0	0	0	0	0	0	0	0	0.71674	0	0	0	0	0.626555	0	0	0	0	0	0	0	0	0	0	0	0	0	0	0	0	0	0	0	0	0	0	0	0	0	0	0	0	0	0	0	0	0	0.562005	0	0.873644	0	0	0	0	0	0	0	0	0	0.79263	0.689657	0.747309	0	0	0.728029	0	0	0	0	0.764022	0.852538	0.718852	0	0.883602	0.889413	0.875962	0	0	0.567769	0	0.62995	0.514128	0.575196	0.702129	0.61759	0.709637	0	0.772296	0.850234	0.812631	0	0	0.71412	0	0.847057	0.729619	0.870767	0.976775	0.957256	0.715942	0	0.616013	0	0.722334	0.679193	0.847577	0.767025	0.881874	0.915023	0.930204	0.863841	0.868007	0.902978	0.909216	0.795841	0.676776	0.864418	0.907522	0.800773	0.84616	0.736264	0.879047	0.853122	0.749955	0	0	0	0.861218	0	0	0.869021	0.780811	0.827593	0	0	0	0	0.821447	0.807989	0.900124	0.921123	0	0	0	0	0	0	0.83764	0.942281	0.793282	0	0	0.653503	0	0	0	0.893732	0.849508	0.938199	0.843511	0.802777	0	0.885997	0.786775	0	0.583746	0	0.83921	0.820357	0.635447	0	0	0.836372	0.927246	0.946074	0	0	0.572276	0	0.895951	0.862037	0.892047	0.82048	0.824945	0.762026	0	0.721833	0.647944	0.811973	0	0	0.727897	0.755398	0	0.824016	0.832381	0.879956	0.823789	0.595858	0.799531	0.88907	0.886484	0.912312	0.900553
TCGA-E7-A541-01A	0	0	0	0.795794	0	0	0.621555	0.638377	0.839755	0	0	0	0	0	0	0	0	0.72703	0.71249	0	0	0.605663	0.628326	0.850272	0	0	0	0	0	0	0	0	0	0	0	0	0	0	0	0	0	0	0	0	0	0	0	0	0	0	0	0	0	0	0	0	0	0	0.655977	0.787492	0	0	0	0	0	0	0	0	0	0.756466	0.733246	0.880636	0	0	0	0	0	0	0	0	0	0.763246	0.689131	0.834599	0.839724	0.879951	0	0	0.680144	0.779466	0.798278	0.553249	0.757181	0.783403	0.823833	0	0	0.740467	0.850284	0.867053	0	0	0	0	0.667992	0	0.767445	0.929086	0.951354	0.707938	0.813338	0	0	0.629609	0.778267	0.862395	0.722678	0	0.896701	0.879544	0.775897	0.806068	0.864561	0.914282	0.842465	0.686792	0.88117	0.903354	0.881993	0.882553	0.860061	0.913262	0.898589	0.648782	0	0	0	0.837381	0	0	0.896903	0.905148	0.747394	0.869202	0	0	0	0.868675	0.910829	0.852163	0.900172	0.875132	0	0	0	0	0	0.722623	0	0.75717	0	0.78939	0.689165	0	0	0	0.893842	0.901921	0.825536	0.887913	0.932866	0	0.736039	0.812236	0.849328	0.844537	0	0.738699	0.702757	0.82921	0	0	0.852756	0.904758	0.933709	0	0	0.834434	0	0	0	0.859567	0.795837	0.774719	0.732072	0	0.662014	0	0.840886	0	0	0.848905	0.698238	0.796745	0.789866	0.74857	0.819943	0.690964	0.786479	0.739315	0.843945	0.853406	0.896197	0.940261
TCGA-E7-A5KE-01A	0	0	0.86652	0.87471	0	0	0.697784	0.760248	0.870521	0	0	0	0	0	0	0	0.656913	0.638919	0.833671	0	0	0.650715	0.783659	0.867547	0	0	0	0	0	0	0	0	0	0	0	0	0	0	0	0	0	0	0	0	0	0	0	0	0	0	0	0	0	0	0	0	0	0.604866	0.620138	0.846263	0	0	0	0	0	0	0	0	0	0.873432	0.92199	0.905385	0	0	0	0	0	0	0	0	0	0.676893	0	0.792594	0.864497	0.87586	0	0	0.793399	0.800011	0.82408	0.66181	0.765671	0.832708	0.862195	0.646644	0	0.777021	0.886014	0.911177	0	0	0	0	0	0	0.72725	0.925114	0.957163	0.861472	0.848222	0	0	0.750904	0.831414	0.884586	0	0	0.811449	0.764225	0.903921	0.80213	0.858468	0.923668	0.791852	0	0.81034	0.841525	0.844523	0.877016	0.855895	0.911454	0.892391	0.635853	0	0	0.858358	0.84461	0	0	0.906768	0.932212	0.868484	0.83296	0	0.788762	0	0.91846	0.929972	0.816903	0.930803	0.795692	0	0	0	0.876757	0	0.813999	0	0.754693	0.790156	0.877804	0.917718	0.785228	0	0	0.881257	0.822221	0.9458	0.911266	0.94257	0	0.657792	0.791727	0.856108	0	0	0.863355	0.894758	0.871706	0	0	0.852902	0.896349	0.961993	0	0	0.847229	0	0	0	0.822454	0.656424	0.813085	0	0	0	0	0.765236	0	0	0	0.726618	0.796086	0.651046	0	0.681207	0	0.756427	0	0.688426	0.796996	0.856611	0.913379
TCGA-E7-A5KF-01A	0	0	0.909732	0.902766	0	0	0.697872	0.745283	0.866891	0	0	0	0	0	0	0	0	0.652156	0.778525	0	0	0.642365	0.761509	0.867168	0	0	0	0	0	0	0	0	0	0	0	0	0	0	0	0	0	0	0	0	0	0	0	0	0	0	0	0	0	0	0	0	0	0.600165	0.622422	0.859426	0	0	0	0	0	0	0	0	0	0.850005	0.874743	0.911117	0	0	0.693568	0	0	0	0	0	0	0.689127	0	0.766651	0.857295	0.862631	0	0	0.76409	0.76777	0.821096	0.673776	0.706359	0.824769	0.848468	0.656714	0	0.767922	0.82398	0.895466	0	0	0	0	0.742103	0	0.693425	0.91845	0.945888	0.872488	0.902654	0.569133	0	0.742732	0.814804	0.884764	0.725961	0	0.883737	0.82384	0.874947	0.779337	0.846944	0.913879	0.772566	0	0.840379	0.874977	0.924168	0.867237	0.829292	0.913774	0.893048	0.637445	0	0	0.781221	0.838785	0	0	0.973485	0.918442	0.906675	0.806063	0	0.87484	0.930385	0.884758	0.958244	0.759007	0.939535	0.757138	0	0	0	0.812283	0	0.795513	0	0.680927	0.779861	0.864658	0.954683	0.876902	0	0.930301	0.879261	0.955523	0.960398	0.915737	0.961788	0	0.694848	0.791063	0.890094	0	0	0.875239	0.946773	0.859985	0	0.920614	0.898871	0.934869	0.965699	0	0	0.838138	0	0	0	0.670423	0.615726	0.798241	0	0	0	0	0.805025	0	0	0.798887	0.719561	0.885916	0.646545	0	0.738408	0	0.75825	0	0.680171	0.808705	0.865813	0.916567
TCGA-E7-A677-01A	0	0	0.90531	0.770493	0	0	0.622465	0.673711	0.861078	0	0	0	0	0	0	0	0	0.680988	0.720739	0	0	0.66258	0.705832	0.831977	0	0	0	0	0	0	0	0	0	0	0	0	0	0	0	0	0	0	0	0	0	0	0	0	0	0	0	0	0	0	0	0	0	0.639946	0.646092	0.845658	0	0	0	0	0	0	0	0	0	0.840684	0.864545	0.905901	0	0	0.747471	0	0	0	0	0	0	0.624893	0.747815	0.865955	0.891297	0.909622	0	0	0.766602	0.784832	0.833089	0.542447	0.765352	0.84918	0.854892	0	0	0.761531	0.834604	0.896793	0	0	0	0	0.803436	0	0.765063	0.896902	0.948337	0.869846	0.882617	0	0	0.725176	0.825281	0.902682	0	0	0.855267	0.8773	0.849661	0.796435	0.833245	0.864706	0.74638	0	0.818759	0.853734	0.779664	0.84446	0.728578	0.88506	0.823118	0.691816	0	0	0	0	0	0	0.918203	0.916113	0.881552	0.835249	0	0.741882	0	0.848592	0.936322	0.80464	0.937823	0.771051	0	0	0	0	0	0.791214	0	0.706726	0.769938	0.748278	0.848845	0	0	0	0.91819	0.8944	0.957518	0.919858	0.957256	0	0.647675	0.747742	0.817269	0.889394	0	0.853051	0.872252	0.834184	0.826014	0.874355	0.924357	0.953823	0.966274	0	0	0.884357	0	0	0	0.846751	0.818704	0.775836	0.730637	0	0.659184	0.679734	0.857463	0	0	0.838112	0.602224	0.85883	0.777141	0.673111	0.860988	0.786562	0.778734	0.744034	0.83493	0.874756	0.907378	0.9388
TCGA-E7-A678-01A	0	0	0	0.789119	0	0	0.58433	0.731843	0.846543	0	0	0	0	0	0	0	0	0.638561	0.692939	0	0	0.676192	0.632102	0.81285	0	0	0	0	0	0	0	0	0	0	0	0	0	0	0	0	0	0	0	0	0	0	0	0	0	0	0	0	0	0	0	0	0	0.640378	0.659959	0.783277	0	0	0	0	0	0	0	0	0	0.636355	0.723409	0.849621	0	0	0	0	0	0	0	0.844331	0	0.726581	0	0.784203	0.862995	0.88115	0	0	0.739209	0.682662	0.694164	0.604162	0.750044	0.78678	0.827622	0	0	0.74516	0.82992	0.860632	0	0	0	0	0.821578	0	0.797876	0.925721	0.953397	0.902287	0.858743	0.673762	0	0.738658	0.809968	0.894743	0.734276	0	0.895038	0.819082	0.865124	0.8345	0.883206	0.93016	0.792563	0.695244	0.854121	0.907305	0.90967	0.899049	0.896722	0.933831	0.910638	0.615932	0	0	0.784157	0.82208	0	0	0.875991	0.867895	0.70927	0	0	0.818343	0	0.896499	0.901062	0.944876	0.910082	0.946877	0	0	0	0.836866	0	0.861896	0	0.724632	0.813263	0.792388	0.681655	0.750375	0	0	0.894258	0.973888	0.916054	0.899895	0.922571	0	0.735665	0.788599	0.83586	0.812301	0	0.756567	0.872252	0.802782	0	0	0.861191	0.915825	0.932199	0	0	0.851402	0	0	0	0.840614	0.739503	0.806434	0	0	0.49065	0	0.775984	0	0	0.690457	0.741696	0	0.754372	0.728599	0.79994	0	0.654707	0	0.81278	0.80054	0.845798	0.8881
TCGA-E7-A6MD-01A	0	0	0.921765	0.904235	0	0	0.626543	0.595403	0.833254	0	0	0	0	0	0	0	0	0.705039	0.740681	0	0	0.6846	0.641731	0.802499	0	0	0	0	0	0	0	0	0	0	0	0	0	0	0	0	0	0	0	0	0	0	0	0	0	0	0	0	0	0	0	0	0	0.632748	0.673128	0.871362	0	0	0	0	0	0	0	0	0	0.846043	0.835968	0.8847	0	0	0	0	0	0	0	0	0	0.735007	0.718967	0.832626	0.897755	0.901513	0	0	0.75797	0.830265	0.841867	0.723098	0.786516	0.850141	0.86124	0.622929	0	0.757226	0.845427	0.908575	0	0	0	0	0	0	0.786211	0.922659	0.951355	0.665179	0.801577	0	0	0.620507	0.721088	0.804551	0.731939	0	0.873038	0.886633	0.800093	0.78964	0.826099	0.853681	0.829327	0	0.871602	0.873304	0.895993	0.831002	0.766249	0.884298	0.827577	0.682772	0	0	0	0	0	0	0.878813	0.889724	0.720741	0.840306	0	0.822345	0	0	0.857523	0	0.92886	0.850737	0	0	0	0	0	0.807048	0	0.715264	0.782863	0.878805	0.737608	0	0	0	0.819883	0.867233	0.813698	0.90533	0.914299	0	0.706234	0.774985	0.748903	0.915211	0	0.791421	0.740979	0.854438	0	0.832659	0.877666	0.879943	0.926135	0	0	0.909487	0	0	0	0.856214	0.892485	0.805701	0.72386	0	0.715712	0.691636	0.856003	0	0	0.886506	0.644945	0.843603	0.80428	0.650314	0.862154	0.798324	0.756068	0.718039	0.869451	0.889454	0.919362	0.958779
TCGA-E7-A6ME-01A	0	0	0.779005	0.883783	0	0	0.681151	0.778637	0.878616	0	0	0	0	0	0	0	0.630477	0.722312	0.861709	0	0	0.804392	0.809505	0.907882	0	0	0.547682	0	0	0	0	0	0	0	0	0	0	0.782215	0	0	0	0	0	0	0	0	0	0	0	0	0	0	0	0	0	0	0	0.553927	0.719073	0.894126	0	0	0	0	0	0	0	0	0	0.901839	0.905192	0.92204	0	0	0	0	0	0	0	0	0	0.680419	0.715532	0.844651	0.879703	0.91217	0	0	0.764177	0.797755	0.842121	0.556194	0.781416	0.865934	0.863247	0.597284	0	0.802029	0.893619	0.931195	0	0	0.657832	0	0.770461	0	0.796104	0.936501	0.962742	0.729836	0.783045	0	0	0.734244	0.77643	0.895841	0	0	0.839223	0.756237	0.870772	0.819553	0.822857	0.869889	0.704187	0	0.824637	0.822429	0.837413	0.863646	0.773709	0.892274	0.843753	0.687641	0	0	0	0.84748	0	0	0.777643	0.900273	0.862625	0.759396	0	0.806518	0	0.816088	0.916476	0.922208	0.941515	0.829876	0	0	0	0.859849	0	0.785721	0	0.716714	0.860033	0.818017	0.966938	0.790152	0	0	0.909371	0.818443	0.855567	0.858848	0.771597	0	0.923299	0.77773	0.898287	0	0	0.870434	0.843687	0.883095	0	0	0.883702	0.881346	0.953579	0	0	0.826119	0	0	0	0.852594	0.745597	0.798149	0.762871	0	0.557427	0	0.796029	0	0	0.753289	0.768095	0	0.658388	0.739027	0.756783	0	0.789424	0	0.786708	0.814573	0.839109	0.900681
TCGA-E7-A6MF-01A	0	0	0.877338	0.791959	0	0	0.688926	0.738673	0.85872	0	0	0	0	0	0	0	0	0.611626	0.747906	0	0	0.734971	0.753206	0.837009	0	0	0	0	0	0	0	0	0	0	0	0	0	0	0	0	0	0	0	0	0	0	0	0	0	0	0	0	0	0	0	0	0	0.59994	0.629824	0.82578	0	0	0	0	0	0	0.842424	0	0	0.85277	0.86796	0.875488	0	0	0.678742	0	0	0	0	0	0	0.636829	0.75683	0.842508	0.890651	0.848529	0	0	0.803984	0.83317	0.851273	0.709838	0.823308	0.836417	0.878631	0	0	0.827487	0.846729	0.91926	0	0	0	0	0.810932	0	0.757101	0.893473	0.930853	0.820433	0.89944	0.649007	0	0.761613	0.797321	0.924689	0.738985	0	0.765977	0.806477	0.839539	0	0.753606	0.840182	0.730897	0.675522	0.797846	0.84763	0.901026	0.840353	0.753082	0.879319	0.781737	0.670012	0	0	0	0	0	0	0.918432	0.982432	0.891312	0.687012	0.978709	0.905835	0.923736	0.868821	0.916117	0.762982	0.930954	0.677071	0	0	0	0.87798	0	0.72463	0	0.604123	0.95125	0.829307	0.84791	0.874962	0	0.854646	0.873995	0.931807	0.965276	0.975838	0.970649	0	0.907665	0.774479	0.873753	0	0	0.994418	0.968851	0.895874	0.84057	0.904269	0.983474	0.988157	0.989676	0	0	0.918593	0	0	0	0.721575	0.827053	0.848911	0.850949	0	0.717058	0.69459	0.837317	0	0	0.776821	0.643852	0.925753	0.69445	0	0.80708	0.633261	0.742752	0.695803	0.79115	0.838574	0.856267	0.913711
TCGA-E7-A7DU-01A	0	0	0	0.782386	0	0	0.596945	0.632373	0.820625	0	0	0	0	0	0	0	0	0.618071	0.707123	0	0	0.676353	0	0.841399	0	0	0	0	0	0	0	0	0	0	0	0	0	0	0	0	0	0	0	0	0	0	0	0	0	0	0	0	0	0	0	0	0	0	0.663188	0.774073	0	0	0	0	0	0	0	0	0	0.810014	0.728814	0.88505	0	0	0	0	0	0	0	0.875433	0	0.742979	0.715046	0.848047	0.868981	0.878578	0	0	0.728174	0.783603	0.775153	0.558652	0.744479	0.791631	0.834941	0	0	0.744754	0.852659	0.883985	0	0	0	0	0.663752	0	0.785428	0.924824	0.956402	0.67814	0.817057	0	0	0.66482	0.770418	0.863372	0.750157	0	0.894138	0.855313	0.794178	0.829654	0.879843	0.917102	0.813661	0	0.84689	0.894276	0.881511	0.86673	0.841446	0.912205	0.901827	0.68222	0	0	0	0.846769	0	0	0.879052	0.889376	0.702828	0.859696	0	0.82399	0	0.858714	0.944943	0.932281	0.906626	0.850234	0	0	0	0.857104	0	0.855367	0	0.723725	0.802863	0.79064	0.673199	0.789067	0	0	0.901679	0.95983	0.905732	0.912698	0.905645	0	0.751176	0.78769	0.841558	0.789175	0	0.832641	0.81016	0.817149	0	0	0.854295	0.888314	0.938204	0	0	0.876811	0	0	0	0.872594	0.701829	0.813817	0.759825	0	0.662307	0	0.834202	0	0	0.834945	0.706715	0.80209	0.70534	0.77684	0.838099	0.701818	0.744611	0.791493	0.812565	0.844503	0.891626	0.932789
TCGA-E7-A7DV-01A	0	0	0	0	0	0	0	0	0.81669	0	0	0	0	0	0	0	0	0.677228	0.756028	0	0	0	0	0.773103	0	0	0	0	0	0	0	0	0	0	0	0	0	0	0	0	0	0	0	0	0	0	0	0	0	0	0	0	0	0	0	0	0	0	0	0.858413	0	0	0	0	0	0	0	0	0	0.823555	0.750798	0.842809	0	0	0.660452	0	0	0	0	0	0	0.679524	0.765655	0.832448	0.893047	0.909777	0	0	0.613573	0.688464	0.707496	0.457507	0.708434	0.713291	0.818779	0.641036	0	0.740957	0.799319	0.8319	0	0	0	0	0	0	0.780241	0.942994	0.952815	0.775743	0.773027	0	0	0.634763	0.403552	0.683096	0.835589	0.78477	0.868504	0.9059	0.874132	0.865209	0.886536	0.908957	0.861868	0.766093	0.922447	0.944785	0.863287	0.86953	0.805012	0.905709	0.902835	0.67183	0	0	0	0	0	0	0	0.73011	0.158577	0	0	0	0	0	0.803365	0	0.788906	0	0	0	0	0	0	0.807909	0	0	0	0	0.737301	0	0	0	0.842948	0.814831	0.818723	0.81627	0.668483	0	0.844784	0	0	0.76689	0	0.659651	0.790597	0.692722	0	0	0.800983	0.883693	0.955792	0	0	0.893875	0	0	0	0.860258	0.853267	0.778703	0.712571	0	0.658425	0.682589	0.811277	0	0	0.817091	0.691971	0.821544	0.70208	0.713165	0.831094	0.780868	0.83275	0.80786	0.835612	0.86974	0.897338	0.937383
TCGA-E7-A7PW-01A	0	0	0.882947	0.773806	0	0	0.583898	0.753371	0.856134	0	0	0	0	0	0	0	0	0.675128	0.818484	0	0	0.705893	0.795777	0.881753	0	0	0	0	0	0	0	0	0	0	0	0	0	0	0	0	0	0	0	0	0	0	0	0	0	0	0	0	0	0	0	0	0	0.596617	0.595724	0.865261	0	0	0	0	0	0	0	0	0	0.845436	0.716777	0.887027	0	0	0	0	0	0	0	0	0	0.707878	0	0.817436	0.875162	0.88161	0	0	0.739466	0.714436	0.801529	0.595827	0.728569	0.839184	0.832639	0.626338	0	0.734659	0.832929	0.907095	0	0	0	0	0.756953	0	0.803864	0.946564	0.97453	0.70893	0.831189	0	0	0.731044	0.765269	0.90112	0	0	0.851327	0.852006	0.838112	0.838385	0.878385	0.921494	0.784944	0	0.831469	0.854174	0.82852	0.874589	0.822095	0.916957	0.880119	0.716021	0	0	0.794803	0.833068	0	0	0.904602	0.887589	0.729233	0	0	0.802907	0	0.818474	0.932091	0.924364	0.936558	0.855535	0	0	0	0.860283	0	0.840182	0	0.744277	0.822971	0.75795	0.894222	0	0	0	0.905163	0.912048	0.933648	0.891246	0.90613	0	0.740449	0.800256	0.810981	0.83205	0	0.899675	0.796323	0.845914	0	0	0.87832	0.921024	0.929636	0	0	0.588043	0	0	0	0.80286	0.752458	0.815112	0	0	0.516144	0	0.732481	0	0	0	0.795985	0	0.687916	0	0.734121	0.657089	0.740139	0	0.78649	0.796712	0.84505	0.89589
TCGA-E7-A7XN-01A	0	0	0	0	0	0	0.614149	0.697471	0.836474	0	0	0	0	0	0	0	0	0.594457	0.706421	0	0	0.622681	0.650056	0.844915	0	0	0	0	0	0	0	0	0	0	0	0	0	0	0	0	0	0	0	0	0	0	0	0	0	0	0	0	0	0	0	0	0	0	0.707416	0.780645	0	0	0	0	0	0	0	0	0	0.778647	0.805479	0.848089	0	0	0	0	0	0	0	0	0	0.686557	0.699048	0.764073	0.851328	0.865881	0	0	0.680957	0.568528	0.80037	0.584886	0.744787	0.747005	0.829408	0	0	0.721577	0.845636	0.867309	0	0	0	0	0.691811	0	0.729021	0.92193	0.944724	0.72554	0.862573	0	0	0.665284	0.772984	0.817695	0.702064	0	0.904333	0.909824	0.787055	0.744567	0.87341	0.939059	0.896969	0.785421	0.897344	0.929804	0.89242	0.886615	0.876531	0.936156	0.954242	0.680547	0	0	0	0.865779	0	0	0.797234	0.808212	0.284246	0	0	0	0	0	0.80184	0	0.902244	0	0	0	0	0.879283	0	0.910654	0	0.826224	0	0.808345	0.748652	0	0	0	0.804738	0.883902	0.878193	0.873408	0.86641	0	0.774719	0.886111	0.766846	0	0	0.815382	0.751931	0.795932	0	0	0.853361	0.858536	0.925382	0	0	0.857918	0	0	0	0.800253	0.764493	0.799212	0	0	0.560547	0	0.772021	0	0	0.703869	0.736035	0.793301	0.763189	0	0.782359	0.64355	0.756427	0	0.814012	0.813712	0.877274	0.929802
TCGA-E7-A85H-01A	0	0	0.919722	0.783395	0	0	0.597595	0.730422	0.854085	0	0	0	0	0	0	0	0	0.681525	0.74945	0	0	0.676553	0.764095	0.863392	0	0	0	0	0	0	0	0	0	0	0	0	0	0	0	0	0	0	0	0	0	0	0	0	0	0	0	0	0	0	0	0	0	0.621625	0.617802	0.837496	0	0	0	0	0	0	0	0	0	0.795724	0.779313	0.919976	0	0	0	0	0	0	0	0	0	0.758209	0.724358	0.819479	0.862511	0.878336	0	0	0.727169	0.738032	0.838368	0.569029	0.72099	0.866145	0.874112	0.616147	0	0.789393	0.85929	0.907381	0	0	0.658284	0	0	0	0.816399	0.951883	0.969358	0.704736	0.811833	0	0	0.733896	0.727079	0.909421	0	0	0.846504	0.893406	0.824296	0.7727	0.876836	0.916805	0.790518	0	0.851937	0.866253	0.907547	0.874592	0.860973	0.910841	0.890629	0.676554	0	0	0.801533	0.8138	0	0	0.837462	0.885313	0.754485	0	0	0	0	0	0.734207	0	0.918344	0.84973	0	0	0	0.849074	0	0.841755	0	0.763995	0.797449	0	0.886873	0	0	0	0.874418	0.868258	0.874938	0.863467	0.927737	0	0.725109	0.777977	0.83787	0.856824	0	0.800696	0.724641	0.8413	0	0	0.884637	0.903358	0.943956	0	0	0.578462	0	0	0	0.804834	0.750159	0.796393	0.798036	0	0.518932	0	0.713593	0	0	0.7597	0.785478	0	0.69757	0	0.699945	0	0.729881	0	0.801498	0.777714	0.851288	0.909333
TCGA-E7-A8O7-01A	0	0	0	0.780513	0	0	0.667908	0.71529	0.851026	0	0	0	0	0	0	0	0	0.69118	0.723814	0	0	0.578025	0.753889	0.79923	0	0	0	0	0	0	0	0	0	0	0	0	0	0	0	0	0	0	0	0	0	0	0	0	0	0	0	0	0	0	0	0	0	0.607179	0.629403	0.851494	0	0	0	0	0	0	0	0	0	0.756597	0.896828	0.914583	0	0	0.743364	0	0	0	0	0	0	0.66549	0.690749	0.831124	0.878168	0.876229	0	0	0.744103	0.797605	0.846641	0.617673	0.684022	0.814633	0.840195	0	0	0.738102	0.839054	0.91784	0	0	0	0	0.739252	0	0.696075	0.898732	0.936174	0.880359	0.910705	0.639312	0	0.735826	0.809761	0.91523	0.694464	0	0.879122	0.835909	0.837865	0.785667	0.804048	0.858282	0.833315	0	0.856029	0.867196	0.889073	0.824751	0.749376	0.882313	0.859935	0.65164	0	0	0.801901	0	0	0	0.915709	0.947937	0.970056	0.791267	0	0.883867	0.951669	0.902212	0.812349	0.826551	0.937539	0.739925	0	0	0	0.848718	0	0.891765	0	0.654194	0.787342	0.768383	0.861997	0.741567	0	0.922742	0.889294	0.93504	0.904361	0.946838	0.933735	0	0.639115	0.765826	0.92237	0	0	0.857003	0.92916	0.86107	0	0.908985	0.917321	0.927588	0.965315	0	0	0.89182	0	0	0	0.863575	0.841016	0.810154	0.768265	0	0.792526	0.766114	0.873827	0	0	0.892524	0.589313	0.819409	0.788592	0.702795	0.871261	0.826764	0.78968	0.75254	0.837795	0.86522	0.908623	0.948788
TCGA-E7-A8O8-01A	0	0	0.907054	0.82379	0	0	0.578541	0.68798	0.842601	0	0	0	0	0	0	0	0	0.587155	0.705606	0	0	0.599525	0.650368	0.832342	0	0	0	0	0	0	0	0	0	0	0	0	0	0	0	0	0	0	0	0	0	0	0	0	0	0	0	0	0	0	0	0	0	0.626274	0.629614	0.778631	0	0	0	0	0	0	0	0	0	0.88141	0.726289	0.842431	0	0	0	0	0	0	0	0	0	0.756988	0.733874	0.81432	0.87208	0.873527	0	0	0.740062	0.726425	0.744958	0.592696	0.743045	0.790244	0.840605	0	0	0.747444	0.834088	0.870383	0	0	0	0	0.689355	0	0.778627	0.937771	0.961255	0.72282	0.801359	0	0	0.707974	0.719928	0.859037	0	0	0.874992	0.875539	0.82087	0.81037	0.87941	0.930979	0.793098	0	0.8387	0.858679	0.893959	0.891493	0.85277	0.92555	0.915821	0.68222	0	0	0.794803	0.841794	0	0	0.798173	0.90613	0.743504	0.872769	0	0	0	0.872114	0.914834	0.846508	0.929058	0.875441	0	0	0	0	0	0.867197	0	0.803936	0.822361	0.81149	0.803312	0	0	0	0.887842	0.89462	0.859823	0.873739	0.920613	0	0.769948	0.797548	0.772674	0.826961	0	0.7875	0.708774	0.813591	0	0	0.854692	0.868486	0.928447	0	0	0.820178	0	0	0	0.808631	0.799226	0.776446	0.78562	0	0.460019	0	0.850435	0	0	0.849044	0.717107	0	0.721081	0.771959	0.842201	0.69377	0.748172	0.674285	0.836195	0.834743	0.882553	0.928533
TCGA-E7-A97P-01A	0	0	0.918044	0.817917	0	0	0.618187	0.619417	0.832431	0	0	0	0	0	0	0	0	0.716559	0.739051	0	0	0	0.645824	0.819132	0	0	0	0	0	0	0	0	0	0	0	0	0	0	0	0	0	0	0	0	0	0	0	0	0	0	0	0	0	0	0	0	0	0	0.695689	0.748288	0	0	0	0	0	0	0	0	0	0.846399	0.847242	0.897326	0	0	0	0	0	0	0	0	0	0.738251	0.723733	0.837383	0.899536	0.895064	0	0	0.706296	0.822559	0.862869	0.493264	0.721816	0.822082	0.874647	0	0	0.753693	0.856167	0.887814	0	0	0	0	0.670798	0	0.808222	0.93443	0.950388	0.74656	0.835086	0	0	0.684294	0.63889	0.868231	0.710245	0	0.895803	0.880631	0.781785	0.752717	0.836653	0.868177	0.817224	0	0.87722	0.893385	0.862166	0.827194	0.704862	0.88502	0.813186	0.697829	0	0	0	0	0	0	0.904022	0.883457	0.799924	0.867669	0	0	0	0	0.743982	0	0.91277	0	0	0	0	0	0	0.845018	0	0.788156	0.793242	0.791569	0.698417	0	0	0	0.820632	0.844513	0.813826	0.855316	0.909469	0	0.696903	0.814463	0.773769	0.897272	0	0.846702	0.684399	0.829296	0.822999	0	0.846698	0.890543	0.93385	0	0	0.914535	0	0	0	0.830279	0.864136	0.816466	0.680207	0	0.658957	0	0.880144	0	0	0.866783	0.6347	0.730833	0.789496	0.759558	0.852845	0.825295	0.787794	0.738308	0.875568	0.904448	0.914243	0.951098
TCGA-E7-A97Q-01A	0	0	0.917746	0.794275	0	0	0.620494	0.617278	0.834844	0	0	0	0	0	0	0	0	0.710494	0.771649	0	0	0.563478	0	0.823967	0	0	0	0	0	0	0	0	0	0	0	0	0	0	0	0	0	0	0	0	0	0	0	0	0	0	0	0	0	0	0	0	0	0	0.646449	0.758402	0	0	0	0	0	0	0	0	0	0.839549	0.836722	0.916366	0	0	0.669111	0	0	0	0	0	0	0.721626	0.70662	0.899903	0.896191	0.913133	0	0	0.800336	0.771705	0.819789	0.543862	0.783549	0.810296	0.860255	0.625646	0	0.746989	0.874751	0.876552	0	0	0	0	0	0	0.769488	0.916364	0.949316	0.846732	0.871819	0.59459	0	0.734452	0.788474	0.798874	0.703494	0	0.860219	0.861885	0.826302	0.792925	0.843343	0.880015	0.782084	0	0.835457	0.845295	0.888973	0.850535	0.750875	0.898423	0.820671	0.65164	0	0	0	0	0	0	0.918031	0.929044	0.844292	0.861231	0	0.825813	0	0	0.910897	0.810848	0.952376	0.867816	0	0	0	0	0	0.795649	0	0.741535	0.800029	0.881481	0.812825	0	0	0	0.905261	0.907443	0.915181	0.921552	0.968944	0	0.67588	0.754165	0.776663	0.900119	0	0.796463	0.686361	0.860788	0.841293	0	0.864663	0.900214	0.938703	0	0	0.851482	0	0	0	0.89381	0.907285	0.806125	0.679701	0	0.714969	0.682429	0.849637	0	0	0.863138	0.640506	0.852685	0.799678	0.772307	0.821608	0.788876	0.768179	0.739197	0.816819	0.86363	0.910285	0.942358
TCGA-FD-A3B3-01A	0	0	0.896451	0.803256	0	0	0.594007	0.714799	0.855321	0	0	0	0	0	0	0	0	0.649309	0.718854	0	0	0.616391	0.714357	0.825511	0	0	0	0	0	0	0	0	0	0	0	0	0	0	0	0	0	0	0	0	0	0	0	0	0	0	0	0	0	0	0	0	0	0.621004	0.671746	0.855667	0	0	0	0	0	0	0	0	0	0.876726	0.842996	0.902056	0	0	0.683225	0	0	0	0	0	0	0.631286	0.714656	0.87056	0.905451	0.929189	0	0	0.768923	0.865147	0.868673	0.721573	0.753951	0.845181	0.911459	0.627705	0	0.794912	0.889847	0.934354	0	0	0.658585	0	0	0	0.741804	0.924856	0.958036	0	0.784904	0	0	0.565383	0.685011	0.750115	0	0	0.864894	0.76555	0.843287	0.643953	0.808793	0.849421	0.832061	0	0.856093	0.857313	0.870372	0.800001	0.70092	0.872952	0.816691	0.726574	0	0	0	0	0	0	0.815025	0.902514	0.293402	0.843053	0	0	0	0	0.747695	0	0.899885	0	0	0	0	0	0	0.845998	0	0.851909	0.783968	0	0.830648	0	0	0	0.832064	0.852219	0.884304	0.812692	0.92143	0	0.695365	0.844415	0.774853	0	0	0.580632	0.710344	0.835288	0.835285	0.793042	0.874577	0.867356	0.934271	0	0	0.868153	0	0	0	0.892222	0.865011	0.831889	0.642142	0	0.729965	0.671978	0.836583	0	0	0.822315	0.61523	0.834056	0.81245	0.679571	0.841707	0.859699	0.780074	0.746257	0.89329	0.883334	0.907359	0.96239
TCGA-FD-A3B4-01A	0	0	0.892268	0.918923	0	0	0.577615	0.716035	0.844444	0	0	0	0	0	0	0	0	0.680294	0.711361	0	0	0.670835	0.623767	0.861083	0	0	0	0	0	0	0	0	0	0	0	0	0	0	0	0	0	0	0	0	0	0	0	0	0	0	0	0	0	0	0	0	0	0.634679	0.695469	0.859157	0	0	0	0	0	0	0	0	0	0.890056	0.870562	0.909803	0	0	0.675568	0	0	0	0	0	0	0.73369	0.700293	0.859722	0.909808	0.923367	0	0	0.764763	0.822537	0.828462	0.738854	0.781856	0.853368	0.878039	0.637707	0	0.800762	0.841121	0.921992	0	0	0.634774	0	0.705228	0	0.7921	0.914941	0.949778	0	0.780576	0	0	0.553547	0.652336	0.741327	0	0	0.844641	0.866242	0.817929	0.763011	0.827721	0.860799	0.82522	0	0.862759	0.865193	0.89517	0.836841	0.714952	0.884426	0.820739	0.714744	0	0	0	0	0	0	0.751491	0.859653	0.251338	0.824042	0	0	0	0	0.780641	0	0.905594	0	0	0	0	0	0	0.844481	0	0.792752	0.764417	0.781134	0.82763	0	0	0	0.844114	0.857554	0.906441	0.819642	0.908593	0	0.670971	0.815014	0.74569	0	0	0.839775	0.787348	0.827882	0.798755	0.870143	0.897831	0.91593	0.960318	0	0	0.878122	0	0	0	0.862326	0.864401	0.773864	0.661307	0	0.721293	0	0.838855	0	0	0.840887	0.630243	0.858703	0.724399	0.65866	0.827831	0.847131	0.834097	0.735714	0.855486	0.874795	0.897001	0.958136
TCGA-FD-A3B5-01A	0	0	0.860125	0.899013	0	0	0.611111	0.72416	0.842304	0	0	0	0	0	0	0	0	0.674554	0.732563	0	0	0.608666	0.707393	0.806577	0	0	0	0	0	0	0	0	0	0	0	0	0	0	0	0	0	0	0	0	0	0	0	0	0	0	0	0	0	0	0	0	0	0	0.690731	0.85448	0	0	0	0	0	0	0	0	0	0.88311	0.885222	0.900693	0	0	0	0	0	0	0	0	0	0.623316	0.708818	0.864715	0.922137	0.899908	0	0	0.75734	0.833433	0.835978	0.775939	0.772532	0.858784	0.893692	0.60714	0	0.793338	0.890991	0.926153	0	0	0.724205	0	0.658674	0	0.756871	0.92157	0.955996	0.718384	0.841996	0	0	0.728281	0.697913	0.852587	0.746877	0	0.838449	0.768711	0.853297	0.752998	0.824157	0.859275	0.76272	0	0.809501	0.861387	0.834489	0.825643	0.805359	0.886107	0.83001	0.750922	0	0	0.810464	0	0	0	0.940842	0.882551	0.87661	0.928241	0	0.818022	0	0.913441	0.819594	0.862334	0.931816	0.840406	0	0	0	0	0	0.806801	0	0.730804	0.747238	0.848917	0.812422	0	0	0	0.881454	0.948202	0.938739	0.917041	0.941414	0	0.691701	0.774226	0.83722	0	0	0.838876	0.790224	0.873762	0.808681	0.884838	0.911587	0.926754	0.951735	0	0	0.887302	0	0	0	0.850813	0.845684	0.81565	0.706567	0	0.68258	0.692147	0.728692	0	0	0.852764	0.636669	0.861535	0.75937	0.695741	0.819117	0.746128	0.754204	0.77168	0.848018	0.848846	0.898344	0.947928
TCGA-FD-A3B6-01A	0	0	0	0.839328	0	0	0.6176	0.633751	0.838006	0	0	0	0	0	0	0	0	0.705871	0.767217	0	0	0	0.629309	0.86072	0	0	0	0	0	0	0	0	0	0	0	0	0	0	0	0	0	0	0	0	0	0	0	0	0	0	0	0	0	0	0	0	0	0	0.680666	0.761899	0	0	0	0	0	0	0	0	0	0.813429	0.724571	0.893389	0	0	0	0	0	0	0	0	0	0.725334	0.613436	0.804352	0.84596	0.89099	0	0	0.726121	0.790727	0.83019	0.526533	0.730749	0.810375	0.881813	0.651032	0	0.724012	0.833063	0.875311	0	0	0	0	0	0	0.745888	0.926546	0.962039	0.782154	0.806468	0	0	0.684356	0.741323	0.901145	0	0	0.862906	0.884963	0.812114	0.77576	0.857422	0.909948	0.856706	0.686359	0.892483	0.914301	0.901383	0.874762	0.871428	0.914647	0.936726	0.679984	0	0	0.791432	0.878247	0	0	0.824157	0.883558	0.251338	0	0	0	0	0	0.760392	0	0.868899	0	0	0	0	0	0	0.777286	0	0.853407	0	0.811317	0.730319	0	0	0	0.900203	0.712524	0.778925	0.846729	0.813548	0	0.736039	0.893945	0	0	0	0.768061	0.759821	0.821031	0	0	0.802928	0.849314	0.926954	0	0	0.898311	0	0	0	0.869473	0.793322	0.76086	0.778957	0	0.500788	0	0.788027	0	0	0.80658	0.662689	0.783044	0.590613	0.794435	0.83204	0.780556	0.761314	0.66917	0.769829	0.851904	0.897237	0.942111
TCGA-FD-A3B7-01A	0	0	0	0.825214	0	0	0	0	0.81409	0	0	0	0	0	0	0	0	0.637113	0.733377	0	0	0	0	0.81631	0	0	0	0	0	0	0	0	0	0	0	0	0	0	0	0	0	0	0	0	0	0	0	0	0	0	0	0	0	0	0	0	0	0	0.716596	0.767998	0	0	0	0	0	0	0	0	0	0.780067	0.842533	0.876299	0	0	0.677958	0	0	0	0	0	0	0.748238	0.691732	0.849404	0.899606	0.925178	0	0	0.735061	0.836944	0.838431	0.791745	0.73681	0.832653	0.892359	0.641203	0	0.756095	0.819282	0.879205	0	0	0.656997	0	0	0	0.746022	0.9116	0.941511	0	0.76454	0	0	0.578152	0.534796	0.784388	0.741263	0	0.859413	0.897963	0.810849	0.734639	0.809462	0.841799	0.810854	0	0.870999	0.879695	0.868326	0.760056	0.724466	0.858861	0.769621	0.77049	0	0	0	0	0	0	0	0.879371	0.330627	0	0	0	0	0	0.749722	0	0.896856	0	0	0	0	0	0	0.884771	0	0.886488	0	0	0	0	0	0	0.800837	0.774805	0.897579	0.84434	0.630824	0	0.772496	0.890591	0	0	0	0.638186	0.727873	0.820678	0	0.833541	0.80541	0.859899	0.898251	0.84812	0	0.847929	0	0	0	0.878864	0.913998	0.870543	0.608961	0	0.834598	0.822197	0.912296	0.992214	0	0.89478	0.866329	0.870443	0.795763	0.720311	0.890946	0.898812	0.893729	0.730701	0.885885	0.935343	0.954593	0.962945
TCGA-FD-A3B8-01A	0	0	0	0.850142	0	0	0	0	0.780233	0	0	0	0	0	0	0	0	0.642548	0.718884	0	0	0	0	0.670436	0	0	0	0	0	0	0	0	0	0	0	0	0	0	0	0	0	0	0	0	0	0	0	0	0	0	0	0	0	0	0	0	0	0	0	0.792163	0	0	0	0	0	0	0	0	0	0.827777	0.77287	0.902742	0	0	0.689368	0	0	0	0	0	0	0.779253	0.760402	0.909748	0.929443	0.912194	0	0	0.793966	0.869904	0.875501	0.702493	0.785753	0.814767	0.88058	0.653259	0	0.768691	0.870172	0.909672	0	0	0.7209	0	0	0	0.708426	0.898854	0.926336	0	0.802754	0	0	0.59736	0.714136	0.786758	0.715327	0	0.881104	0.838554	0.823846	0	0.679893	0.769354	0.833958	0	0.877863	0.887791	0.90782	0.704308	0.615533	0.811134	0.773263	0.796447	0	0	0	0	0	0	0.843171	0.904378	0.442823	0.859283	0	0	0	0	0.778217	0	0.786498	0	0	0	0	0	0	0.726359	0	0.890888	0	0	0	0	0	0	0.746538	0	0.899343	0.794496	0.661345	0	0.763495	0.882536	0	0	0	0.65271	0.515891	0.800116	0.818272	0	0.767662	0.813109	0.869744	0.7975	0	0.880544	0	0	0	0.918064	0.955224	0.917996	0.5023	0.814085	0.901802	0.883613	0.958032	0.968976	0	0.880486	0.820008	0.885714	0.765748	0.842925	0.909767	0.913493	0.885309	0.819808	0.892713	0.943348	0.953139	0.96742
TCGA-FD-A3N5-01A	0	0	0.921765	0.797443	0	0	0.590062	0.717114	0.872662	0	0	0	0	0	0	0	0	0.660791	0.752967	0	0	0.669844	0.737747	0.85181	0	0	0	0	0	0	0	0	0	0	0	0	0	0	0	0	0	0	0	0	0	0	0	0	0	0	0	0	0	0	0	0	0	0.635136	0.638475	0.84344	0	0	0	0	0	0	0	0	0	0.866688	0.898732	0.901542	0	0	0	0	0	0	0	0	0	0.660773	0.745232	0.861419	0.879213	0.91209	0	0	0.762465	0.809654	0.815037	0.546634	0.775322	0.834733	0.889388	0.617241	0	0.750886	0.862533	0.927104	0	0	0.657605	0	0.674086	0	0.753139	0.920124	0.954696	0	0.82425	0	0	0.693201	0.644984	0.855763	0	0	0.852763	0.794398	0.861709	0.810638	0.857134	0.884662	0.773676	0	0.80939	0.854058	0.854561	0.865565	0.768993	0.901545	0.829653	0.758696	0	0	0	0	0	0	0.887422	0.923745	0.88849	0.820539	0	0.806399	0	0	0.908264	0.853044	0.874187	0.858398	0	0	0	0.877605	0	0.848541	0	0.785373	0.752989	0.763879	0.81151	0	0	0	0.873465	0.853286	0.886761	0.914836	0.855005	0	0.696393	0.831303	0.70161	0	0	0.864014	0.903254	0.805817	0	0.813243	0.896291	0.918006	0.968384	0	0	0.89182	0	0	0	0.854596	0.716144	0.7432	0.67505	0	0.570706	0.68919	0.813556	0	0	0.706573	0.671617	0.877741	0.646963	0.725728	0.787409	0.712886	0.805628	0.706603	0.806657	0.846426	0.874383	0.956065
TCGA-FD-A3N6-01A	0	0	0.856	0.928825	0	0	0.569323	0.738739	0.86086	0	0	0	0	0	0	0	0	0.646486	0.784705	0	0	0.67006	0.740472	0.864596	0	0	0	0	0	0	0	0	0	0	0	0	0	0	0	0	0	0	0	0	0	0	0	0	0	0	0	0	0	0	0	0	0	0.590205	0.656786	0.809156	0	0	0	0	0	0	0	0	0	0.868028	0.893272	0.928349	0	0	0.675265	0	0	0	0	0	0	0.643526	0.753265	0.825451	0.827699	0.859307	0	0	0.753804	0.814878	0.843367	0.594699	0.749058	0.854984	0.907466	0.646565	0	0.748187	0.863318	0.92471	0	0	0	0	0	0	0.72217	0.933095	0.962628	0.74228	0.802538	0	0	0.705564	0.762825	0.83362	0.741622	0	0.813412	0.796669	0.896299	0.777755	0.852658	0.903208	0.79692	0	0.828937	0.85376	0.911325	0.883356	0.860153	0.910192	0.911406	0.711713	0	0	0.762049	0.876209	0	0	0.763729	0.909893	0.49836	0.932389	0	0.896387	0	0	0.787513	0.866235	0.887839	0.862799	0	0	0	0	0	0.824459	0	0.822487	0.73867	0.793706	0.873727	0	0	0	0.892385	0.823614	0.948229	0.8899	0.903894	0	0.696393	0.864061	0.713369	0	0	0.88149	0.71143	0.825194	0	0.815199	0.898967	0.91117	0.94763	0	0	0.850163	0	0	0	0.758551	0.744938	0.812796	0	0	0	0	0.781609	0	0	0.760746	0.712827	0.756205	0.682436	0	0.753695	0.723194	0.717923	0	0.679241	0.815054	0.878054	0.937102
TCGA-FD-A3NA-01A	0	0	0.91982	0.787673	0	0	0	0	0.833956	0	0	0	0	0	0	0	0	0.618367	0.765678	0	0	0.602461	0.646961	0.862487	0	0	0	0	0	0	0	0	0	0	0	0	0	0	0	0	0	0	0	0	0	0	0	0	0	0	0	0	0	0	0	0	0	0.63544	0.651833	0.865962	0	0	0	0	0	0	0	0	0	0.751763	0.875308	0.876681	0	0	0	0	0	0	0	0	0	0.650604	0.758823	0.831385	0.87131	0.904564	0	0	0.777265	0.783794	0.842446	0.504924	0.759078	0.827921	0.889831	0.63788	0	0.759316	0.841079	0.910877	0	0	0	0	0.682936	0	0.724643	0.91012	0.962796	0.671156	0.875466	0.614499	0	0.730048	0.713684	0.898083	0.744545	0	0.859372	0.876264	0.798751	0.77947	0.842312	0.886132	0.792095	0	0.861331	0.864315	0.885463	0.862456	0.799222	0.896701	0.843766	0.720185	0	0	0	0	0	0	0.953252	0.923026	0.915459	0	0	0.795333	0	0.90154	0.837517	0.86653	0.928462	0.848841	0	0	0	0	0	0.839715	0	0.743499	0.79245	0.759325	0.811917	0	0	0	0.909485	0.845143	0.800264	0.892808	0.957737	0	0.7019	0.774985	0.881601	0.861894	0	0.87176	0.801561	0.835876	0	0	0.865698	0.879525	0.963243	0	0	0.922546	0	0	0	0.861038	0.825479	0.750092	0.70456	0	0.673062	0	0.82613	0	0	0.869881	0.663615	0.752402	0.80574	0.770966	0.846144	0.760392	0.802326	0.765489	0.82203	0.866404	0.887536	0.946223
TCGA-FD-A3SJ-01A	0	0	0.853065	0.907652	0	0	0.600864	0.756233	0.854899	0	0	0	0	0	0	0	0	0.668096	0.784305	0	0	0.594265	0.760528	0.864977	0	0	0	0	0	0	0	0	0	0	0	0	0	0	0	0	0	0	0	0	0	0	0	0	0	0	0	0	0	0	0	0	0	0.587533	0.637701	0.817478	0	0	0	0	0	0	0	0	0	0.88959	0.924122	0.89666	0	0	0	0	0	0	0	0	0	0.667991	0.763974	0.877548	0.925884	0.918105	0	0	0.758249	0.857299	0.845555	0.552392	0.795939	0.85666	0.897614	0.589533	0	0.808329	0.883569	0.922991	0	0	0.631717	0	0	0	0.800681	0.934821	0.962924	0.73423	0.788662	0	0	0.632253	0.732671	0.921059	0	0	0.856815	0.873021	0.842671	0.706029	0.828954	0.86073	0.757865	0	0.823862	0.825672	0.835404	0.85726	0.681852	0.884889	0.857829	0.738454	0	0	0	0.844731	0	0	0.919402	0.895291	0.740366	0.872861	0	0.815415	0	0.8756	0.93613	0.87011	0.901568	0.835962	0	0	0	0	0	0.824245	0	0.775433	0.787816	0	0.847837	0	0	0	0.877305	0.830722	0.865355	0.841551	0.863716	0	0.66521	0.797758	0.853415	0	0	0.846609	0.695317	0.829813	0	0	0.865275	0.900165	0.930455	0	0	0.88315	0	0	0	0.878068	0.77734	0.781272	0.697017	0	0.552302	0	0.802254	0	0	0.847786	0.687591	0.772185	0.760286	0.688692	0.818678	0.723974	0.78591	0.660968	0.795711	0.834853	0.900439	0.938553
TCGA-FD-A3SL-01A	0	0	0	0.781368	0	0	0	0.634681	0.809644	0	0	0	0	0	0	0	0	0.629787	0.74299	0	0	0	0	0.825928	0	0	0	0	0	0	0	0	0	0	0	0	0	0	0	0	0	0	0	0	0	0	0	0	0	0	0	0	0	0	0	0	0	0	0.680666	0.767253	0	0	0	0	0	0	0	0	0	0.794189	0.789167	0.908697	0	0	0.829916	0	0	0	0	0.843544	0.886714	0.758343	0.768185	0.936447	0.958088	0.922721	0	0	0.795477	0.886504	0.885052	0.771496	0.76866	0.833628	0.856361	0	0	0.817809	0.895466	0.898686	0	0	0.780488	0	0.70531	0	0.763382	0.920268	0.935921	0.717779	0.757518	0	0	0.580556	0.690209	0.811352	0	0	0.855072	0.832189	0.835201	0	0.755336	0.791712	0.596935	0	0.775704	0.819503	0.756131	0.711364	0.669342	0.789422	0.593058	0.777693	0	0	0	0	0	0	0.939551	0.913632	0.850195	0.872954	0	0	0	0.90693	0.900124	0	0.947972	0.876565	0	0	0	0	0	0.91448	0	0.732089	0.781121	0	0	0	0	0	0.891783	0.83329	0.796617	0.803486	0.866312	0	0.67588	0.747742	0.687299	0.895376	0	0.721952	0.813827	0.858743	0.702847	0.837003	0.843888	0.850992	0.931752	0.812183	0	0.852588	0	0	0.861298	0.934644	0.931783	0.897372	0.795553	0.811406	0.861275	0.861518	0.932145	0	0	0.898241	0.79184	0.891074	0.78434	0.840081	0.893026	0.866326	0.871829	0.625001	0.907954	0.921435	0.941795	0.959129
TCGA-FD-A3SM-01A	0	0	0.872327	0.752604	0	0	0.606138	0.661048	0.84727	0	0	0	0	0	0	0	0	0.689367	0.753051	0	0	0.612322	0.645743	0.810707	0	0	0	0	0	0	0	0	0	0	0	0	0	0	0	0	0	0	0	0	0	0	0	0	0	0	0	0	0	0	0	0	0	0	0.653345	0.858413	0	0	0	0	0	0	0	0	0	0.83293	0.850439	0.897074	0	0	0.751923	0	0	0	0	0	0	0.588264	0.714753	0.870908	0.927569	0.911557	0	0	0.789969	0.841471	0.817592	0.717446	0.785693	0.855889	0.88365	0.618963	0	0.768313	0.847129	0.913751	0	0	0.664608	0	0.708277	0	0.770487	0.91315	0.952117	0.793263	0.892057	0.617233	0	0.751403	0.724333	0.824876	0.735996	0	0.827103	0.836014	0.834845	0.715116	0.815432	0.857086	0.727603	0	0.839154	0.87004	0.822524	0.799848	0.70344	0.876363	0.822298	0.68817	0	0	0	0	0	0	0.956175	0.91936	0.913257	0.926529	0	0.90244	0	0	0.681103	0.871626	0.936865	0.845614	0	0	0	0	0	0.806553	0	0.729941	0.756616	0.867842	0.703463	0	0	0.931003	0.916009	0.85544	0.811234	0.88125	0.865321	0	0.62819	0.803912	0.870652	0	0	0.827622	0.698145	0.839836	0	0.827842	0.88827	0.880672	0.944355	0	0	0.891272	0	0	0	0.867478	0.892283	0.789572	0.670196	0	0.752691	0.681863	0.881297	0	0	0.871971	0.621656	0.862711	0.790287	0.652742	0.856684	0.841929	0.777168	0.74504	0.877221	0.885461	0.908476	0.949528
TCGA-FD-A3SN-01A	0	0	0.919034	0.817288	0	0	0.616713	0	0.826263	0	0	0	0	0	0	0	0	0.60212	0.701267	0	0	0.61389	0	0.835793	0	0	0	0	0	0	0	0	0	0	0	0	0	0	0	0	0	0	0	0	0	0	0	0	0	0	0	0	0	0	0	0	0	0	0.669211	0.747226	0	0	0	0	0	0	0	0	0	0.810637	0.83293	0.868676	0	0	0.694653	0	0	0	0	0	0	0.718651	0.726385	0.868778	0.889112	0.918726	0	0	0.777847	0.814543	0.822086	0.494034	0.751548	0.831542	0.885466	0.646723	0	0.774355	0.847065	0.903494	0	0	0	0	0.676619	0	0.792865	0.931561	0.962279	0.735657	0.821588	0	0	0.667117	0.645446	0.842716	0	0	0.853726	0.887299	0.815457	0.777375	0.85982	0.882491	0.786877	0	0.862536	0.852237	0.882632	0.864511	0.809307	0.893463	0.874083	0.699289	0	0	0	0.873946	0	0	0.872682	0.857342	0.873119	0.860721	0	0	0	0.855535	0.852342	0	0.93396	0.852234	0	0	0	0.856548	0	0.853801	0	0.771733	0.800981	0.762956	0.804678	0.789067	0	0	0.876403	0.816836	0.792089	0.871652	0.924202	0	0.687928	0.786084	0.762283	0.824239	0	0.844507	0.667272	0.824652	0.840479	0.839904	0.854504	0.902918	0.947445	0	0	0.906478	0	0	0	0.831543	0.763285	0.752594	0.696147	0	0.647001	0	0.862681	0	0	0.82928	0.666346	0.802507	0.717654	0.766651	0.819048	0.716582	0.799544	0.79689	0.837221	0.860199	0.907554	0.939313
TCGA-FD-A3SO-01A	0	0	0.918144	0.834516	0	0	0.621062	0.719561	0.854687	0	0	0	0	0	0	0	0	0.665059	0.781576	0	0	0.595282	0.71428	0.85137	0	0	0	0	0	0	0	0	0	0	0	0	0	0	0	0	0	0	0	0	0	0	0	0	0	0	0	0	0	0	0	0	0	0.620737	0.69369	0.827744	0	0	0	0	0	0	0	0	0	0.840626	0.849201	0.894633	0	0	0	0	0	0	0	0	0	0.631449	0.717169	0.860818	0.841909	0.883705	0	0	0.753218	0.837507	0.84809	0.517222	0.759821	0.865755	0.896694	0.617782	0	0.750872	0.860046	0.883151	0	0	0.662476	0	0	0	0.698785	0.929567	0.953676	0.767787	0.829933	0	0	0.639575	0.776017	0.862141	0.753338	0	0.844617	0.760032	0.865317	0.798914	0.852995	0.869186	0.810099	0	0.848706	0.855054	0.875151	0.874516	0.825129	0.896406	0.860127	0.678851	0	0	0	0	0	0	0.767412	0.884918	0.810741	0.821248	0	0	0	0	0.73649	0	0.86156	0	0	0	0	0	0	0.858358	0	0.832219	0.812312	0	0.834365	0	0	0	0.884037	0.799778	0.932895	0.836268	0.904983	0	0.693808	0.898251	0.733506	0	0	0.864302	0.737757	0.826425	0	0	0.856178	0.862956	0.925683	0	0	0.864133	0	0	0	0.870853	0.89069	0.859943	0.678172	0	0.687164	0	0.821671	0	0	0.87713	0.827973	0.807097	0.818353	0.717787	0.840219	0.827212	0.7282	0.765579	0.852421	0.878358	0.914241	0.960637
TCGA-FD-A3SP-01A	0	0	0.919722	0.765733	0	0	0	0	0.790974	0	0	0	0	0	0	0	0	0.687735	0.694159	0	0	0	0	0.823269	0	0	0	0	0	0	0	0	0	0	0	0	0	0	0	0	0	0	0	0	0	0	0	0	0	0	0	0	0	0	0	0	0	0	0.724354	0.761586	0	0	0	0	0	0	0	0	0	0.819154	0.881556	0.912532	0	0	0.789639	0	0	0	0	0	0	0.761957	0.764457	0.933435	0.964092	0.942509	0	0	0.835389	0.877774	0.876978	0.806501	0.813058	0.866112	0.900349	0.617782	0	0.811377	0.875001	0.924481	0	0	0.773201	0	0	0	0.739726	0.927523	0.927393	0	0	0	0	0.610184	0.613795	0.831754	0	0	0.822414	0.821474	0.860425	0	0.747209	0.77052	0.76426	0	0.832288	0.848686	0.769011	0.703209	0.647559	0.802102	0.705315	0.806324	0	0	0	0	0	0	0.818762	0.915716	0.786096	0.874057	0	0	0	0	0.740454	0	0.885307	0	0	0	0	0	0	0.82231	0	0.833964	0.817264	0.793403	0	0	0	0	0.881331	0	0.879159	0.801524	0.647642	0	0.702389	0.816471	0.776173	0	0	0.584538	0.809286	0.782192	0.74844	0.797502	0.879656	0.869772	0.926098	0.820188	0	0.856601	0	0	0	0.912148	0.912865	0.887044	0.5608	0	0.833854	0.778397	0.924488	0	0	0.887065	0.78005	0.871759	0.800061	0.744023	0.896726	0.851277	0.876589	0.660448	0.887795	0.929518	0.932092	0.954415
TCGA-FD-A3SQ-01A	0	0	0	0.775429	0	0	0	0	0.767318	0	0	0	0	0	0	0	0	0.654211	0.748283	0	0	0	0	0.762971	0	0	0	0	0	0	0	0	0	0	0	0	0	0	0	0	0	0	0	0	0	0	0	0	0	0	0	0	0	0	0	0	0	0	0.725837	0.77365	0	0	0	0	0	0	0	0	0	0.798204	0.846383	0.882848	0	0	0.801142	0	0	0	0	0.868119	0.851159	0.757578	0.795655	0.932865	0.954838	0.918771	0	0	0.850632	0.871198	0.899147	0.812306	0.76225	0.841384	0.814876	0	0	0.815057	0.847052	0.876849	0	0	0.762259	0	0.654958	0	0.78379	0.903704	0.932648	0.658594	0.800702	0	0	0.529478	0.719503	0.835408	0	0	0.879935	0.842913	0.848407	0.656726	0.755797	0.789268	0.69732	0	0.811394	0.837583	0.718554	0.699471	0.657801	0.807133	0.609656	0.747342	0	0	0	0	0	0	0.9122	0.904102	0.840745	0.852591	0	0	0	0.89743	0.890366	0	0.928992	0.873265	0	0	0	0	0	0.796056	0	0.677712	0.761925	0.774282	0.763723	0	0	0	0.850158	0.885424	0.785608	0.911592	0.769628	0	0.66521	0.742617	0.728144	0.814229	0	0.843967	0.780543	0.847614	0.712146	0.866955	0.913997	0.913558	0.939034	0.811218	0	0.84237	0	0	0.94122	0.95823	0.933046	0.870938	0.809998	0	0.894072	0.829127	0.918308	0	0	0.886676	0.574046	0.891458	0.824168	0.878009	0.892878	0.859536	0.791675	0.745374	0.920914	0.917691	0.930543	0.958386
TCGA-FD-A3SR-01A	0	0	0.917147	0.772161	0	0	0.598516	0.703914	0.853991	0	0	0	0	0	0	0	0	0.646925	0.769153	0	0	0.593546	0.747059	0.863686	0	0	0	0	0	0	0	0	0	0	0	0	0	0	0	0	0	0	0	0	0	0	0	0	0	0	0	0	0	0	0	0	0	0	0.669353	0.735246	0	0	0	0	0	0	0.851643	0	0	0.866305	0.857891	0.915722	0	0.810072	0.745859	0	0	0	0	0	0	0.624544	0.720734	0.857178	0.925891	0.916767	0	0	0.812501	0.834708	0.87945	0.534031	0.790279	0.854043	0.892314	0.608584	0	0.816329	0.898853	0.934785	0	0	0.603855	0	0.679406	0	0.712152	0.926058	0.942323	0.75443	0.850398	0.617836	0	0.681685	0.799568	0.779249	0	0	0.830109	0.770582	0.882022	0.671186	0.826013	0.842226	0.822897	0	0.836242	0.849083	0.873486	0.822408	0.684539	0.875881	0.804112	0.707254	0	0	0	0	0	0	0.916001	0.952719	0.897116	0.928182	0	0.821826	0	0	0.887325	0.857672	0.957325	0.789051	0	0	0	0	0	0.786164	0	0.655749	0.764417	0.862375	0.817545	0.750851	0	0.927762	0.851247	0.927663	0.755866	0.89626	0.95267	0	0.588266	0.806879	0.869863	0	0	0.809612	0.780543	0.848702	0.816059	0	0.88518	0.886782	0.938285	0	0	0.89039	0	0	0	0.897461	0.865295	0.820102	0.642849	0	0.592172	0.674982	0.816932	0	0	0.843664	0.631066	0.912284	0.756284	0.726634	0.867648	0.695169	0.753259	0.738901	0.803038	0.863224	0.907249	0.945275
TCGA-FD-A3SS-01A	0	0	0	0.752604	0	0	0.595346	0.733618	0.848396	0	0	0	0	0	0	0	0	0.672394	0.765623	0	0	0.676794	0.683124	0.840993	0	0	0	0	0	0	0	0	0	0	0	0	0	0	0	0	0	0	0	0	0	0	0	0	0	0	0	0	0	0	0	0	0	0.636419	0.675301	0.74687	0	0	0	0	0	0	0	0	0	0.851423	0.900548	0.901509	0	0	0	0	0	0	0	0	0	0.652329	0.753667	0.868486	0.856102	0.901038	0	0	0.777246	0.799705	0.824036	0.524851	0.71622	0.842562	0.870953	0.629529	0	0.792205	0.849433	0.916596	0	0	0	0	0.64664	0	0.762605	0.935163	0.955856	0.87413	0.860959	0	0	0.687724	0.716912	0.915408	0.74832	0	0.84876	0.827188	0.828271	0.812553	0.848821	0.909677	0.749381	0	0.83173	0.848266	0.881081	0.869262	0.751616	0.908787	0.844248	0.733394	0	0	0.75887	0.855708	0	0	0.986972	0.913429	0.979112	0.867958	0	0.813978	0	0.866774	0.896213	0.867411	0.911175	0.844167	0	0	0	0	0	0.868008	0	0.712315	0.795586	0	0.852816	0	0	0	0.874523	0.94005	0.977004	0.92122	0.94354	0	0.675277	0.780417	0.907688	0.879478	0	0.879764	0.80891	0.82089	0	0	0.871586	0.921349	0.965372	0	0	0.882706	0	0	0	0.787725	0.782404	0.77085	0.701479	0	0.520295	0	0.816579	0	0	0.757579	0.736035	0	0.628564	0.738063	0.743934	0.719068	0.797262	0.698593	0.796023	0.814287	0.863635	0.920448
TCGA-FD-A43N-01A	0	0	0.896216	0.791959	0	0	0.599517	0.725015	0.83762	0	0	0	0	0	0	0	0	0.721662	0.746921	0	0	0.675869	0.652444	0.857334	0	0	0	0	0	0	0	0	0	0	0	0	0	0	0	0	0	0	0	0	0	0	0	0	0	0	0	0	0	0	0	0	0	0.625769	0.633535	0.718733	0	0	0	0	0	0	0	0	0	0.83733	0.830254	0.876695	0	0	0	0	0	0	0	0	0	0.732938	0.73232	0.854213	0.894174	0.898309	0	0	0.799527	0.80972	0.845112	0.514754	0.76666	0.8517	0.853319	0.634433	0	0.769748	0.864495	0.897484	0	0	0	0	0.662757	0	0.803188	0.929486	0.95841	0.689921	0.776293	0	0	0.683485	0.643231	0.854949	0	0	0.86508	0.870681	0.822768	0.756645	0.83173	0.859105	0.735948	0	0.814239	0.819607	0.780984	0.769688	0.640943	0.863671	0.819328	0.7031	0	0	0	0	0	0	0.937809	0.883691	0.673306	0.85646	0	0	0	0.867362	0.885623	0	0.937478	0.837647	0	0	0	0	0	0.821657	0	0.736694	0.792677	0.769887	0.689165	0	0	0	0.89041	0.954714	0.784301	0.922817	0.970318	0	0.646161	0.768777	0.87312	0.780612	0	0.829065	0.798698	0.827134	0.812773	0	0.88252	0.911478	0.942426	0	0	0.890057	0	0	0	0.854067	0.88539	0.859828	0.6774	0	0.793879	0.775531	0.877516	0	0	0.852461	0.619403	0.855143	0.746034	0.748205	0.879641	0.805258	0.780517	0.766525	0.882756	0.910715	0.920222	0.950686
TCGA-FD-A43P-01A	0	0	0.873176	0.886	0	0	0.604956	0.745611	0.870068	0	0	0	0	0	0	0	0	0.644481	0.816802	0	0	0.665495	0.78764	0.879006	0	0	0	0	0	0	0	0	0	0	0	0	0	0	0	0	0	0	0	0	0	0	0	0	0	0	0	0	0	0	0	0	0	0.60603	0.624655	0.817478	0	0	0	0	0	0	0	0	0	0.874833	0.884894	0.911307	0	0	0	0	0	0	0	0	0	0.674611	0.783838	0.854429	0.880756	0.903914	0	0	0.775399	0.771367	0.835565	0.559458	0.759561	0.863108	0.87574	0.615817	0	0.796466	0.85904	0.922837	0	0	0.665168	0	0	0	0.773309	0.936836	0.960099	0.750115	0.862657	0	0	0.552269	0.632118	0.902004	0	0	0.873842	0.808838	0.852258	0.818748	0.826294	0.868284	0.807915	0.690695	0.877558	0.85064	0.87637	0.860016	0.797964	0.893169	0.859629	0.68222	0	0	0.794216	0.872798	0	0	0.786727	0.924321	0.764789	0.835877	0	0.832169	0	0.892342	0.90938	0.840578	0.903641	0.808522	0	0	0	0	0	0.824352	0	0.719565	0.770352	0.870786	0.883852	0	0	0	0.907789	0.879502	0.943665	0.875886	0.897506	0	0.65211	0.814647	0.832506	0	0	0.872441	0.797866	0.813945	0	0	0.873888	0.898477	0.940414	0	0	0.876465	0	0	0	0.799613	0.792082	0.769879	0.73748	0	0.556057	0	0.771567	0	0	0.708425	0.714987	0.879774	0.629059	0	0.812952	0.727461	0.787869	0.683685	0.797372	0.817531	0.8784	0.93357
TCGA-FD-A43S-01A	0	0	0	0.836034	0	0	0	0	0.723222	0	0	0	0	0	0	0	0	0	0.724336	0	0	0	0	0.713052	0	0	0	0	0	0	0	0	0	0	0	0	0	0	0	0	0	0	0	0	0	0	0	0	0	0	0	0	0	0	0	0	0	0.588942	0	0.777269	0	0	0	0	0	0	0	0	0	0.811024	0.702684	0.758394	0	0	0.718222	0	0	0	0	0.723093	0.86029	0.818815	0.838868	0.903882	0.899506	0.907388	0	0	0.716213	0.749603	0.621258	0.820356	0.672314	0.750925	0.616038	0.734273	0	0.788198	0.869155	0.804225	0	0	0.657073	0	0.746608	0.715799	0.87076	0.969777	0.946433	0.750228	0	0	0.692285	0.652134	0.487696	0.797091	0.827308	0.847829	0.896576	0.934252	0.863017	0.847767	0.833572	0.829925	0.852005	0.691934	0.897279	0.913941	0.859691	0.702506	0.682133	0.828838	0.720817	0.740909	0	0	0	0	0	0	0.888088	0.774741	0.83986	0	0	0	0	0.867947	0.786999	0.843104	0.799275	0	0	0	0	0	0	0.839715	0	0.825608	0	0	0.71417	0	0	0	0.797609	0.807398	0.85393	0.805989	0.845973	0	0.840111	0.807659	0	0.619722	0	0.778292	0.828108	0.67017	0.778141	0	0.838095	0.897584	0.926263	0	0	0.92699	0	0.820778	0.921432	0.889149	0.86961	0.826309	0.787177	0	0.824762	0.800713	0.874717	0	0	0.872724	0.676652	0.816683	0.887747	0.917355	0.905836	0.808475	0.828793	0.820201	0.935799	0.919885	0.938246	0.937504
TCGA-FD-A43U-01A	0	0	0	0.831868	0	0	0	0	0.729831	0	0	0	0	0	0	0	0	0	0.707577	0	0	0	0	0.739907	0	0	0	0	0	0	0	0	0	0	0	0	0	0	0	0	0	0	0	0	0	0	0	0	0	0	0	0	0	0	0	0	0	0.622853	0	0.856498	0	0	0	0	0	0	0	0	0	0.792213	0.68651	0.730473	0	0	0.744819	0	0	0	0	0.814197	0.858263	0.787435	0.80128	0.898701	0.894401	0.916455	0	0	0.645407	0.71536	0.598306	0.764176	0.660136	0.737655	0.741206	0.683846	0	0.78508	0.840598	0.83857	0	0	0.687241	0	0.706523	0.601749	0.906301	0.964361	0.959887	0.76288	0	0	0.703669	0.63399	0.46417	0.865688	0.664916	0.790556	0.875929	0.908216	0.827782	0.835302	0.849025	0.867651	0.858332	0.694926	0.893067	0.923253	0.891959	0.778436	0.661222	0.862927	0.78731	0.720594	0	0	0	0	0	0	0.923701	0.764308	0.853924	0	0	0	0	0.892583	0.784077	0.833959	0.845875	0	0	0	0	0	0	0.808642	0	0.838133	0	0	0.697079	0	0	0	0.829472	0.681866	0.871355	0.806464	0.831132	0	0.814746	0.82605	0	0.618739	0	0.770987	0.829988	0.64942	0.786912	0	0.823911	0.880268	0.928293	0	0	0.88133	0	0	0.943401	0.894391	0.857196	0.844178	0.821728	0	0.740132	0.722328	0.86184	0	0	0.802345	0.700474	0.822771	0.814469	0.870259	0.868511	0.830736	0.836188	0.849531	0.937755	0.908059	0.917611	0.928793
TCGA-FD-A43X-01A	0	0	0.896686	0.768041	0	0	0.577266	0.748927	0.834136	0	0	0	0	0	0	0	0	0.714958	0.737166	0	0	0.663236	0.750079	0.81939	0	0	0	0	0	0	0	0	0	0	0	0	0	0	0	0	0	0	0	0	0	0	0	0	0	0	0	0	0	0	0	0	0	0	0.612466	0.751417	0	0	0	0	0	0	0	0	0	0.81489	0.706305	0.87163	0	0	0.702236	0	0	0	0	0.87786	0	0.74032	0.789469	0.862106	0.878639	0.893863	0	0	0.713303	0.776388	0.734645	0.579103	0.72587	0.809693	0.830247	0.657208	0	0.733908	0.859256	0.868764	0	0	0	0	0.659064	0	0.809381	0.940428	0.961275	0.688937	0.778595	0	0	0.723344	0.786533	0.853459	0.753338	0	0.875352	0.804274	0.813737	0.84459	0.865847	0.916452	0.801645	0	0.847726	0.868272	0.852712	0.864834	0.866419	0.905616	0.891672	0.640569	0	0	0	0.821788	0	0	0.938683	0.853365	0.852871	0.838235	0	0.813309	0	0.870978	0.899557	0.821396	0.906382	0.848841	0	0	0	0.853384	0	0.836492	0	0.753617	0.795917	0.797864	0.806508	0	0	0	0.896569	0.951527	0.841394	0.895399	0.902367	0	0.74471	0.78905	0.84236	0.813589	0	0.772893	0.869265	0.813236	0	0	0.863356	0.882551	0.951037	0	0	0.832272	0	0	0	0.851047	0.702132	0.820077	0.79917	0	0.661573	0	0.787463	0	0	0.842488	0.692448	0.813702	0.704624	0.790139	0.826745	0.722533	0.756682	0.753158	0.828794	0.851799	0.892653	0.914434
TCGA-FD-A43Y-01A	0	0	0.868436	0.919674	0	0	0.566329	0.711647	0.858827	0	0	0	0	0	0	0	0	0.696288	0.719527	0	0	0.660197	0.741603	0.843727	0	0	0	0	0	0	0	0	0	0	0	0	0	0	0	0	0	0	0	0	0	0	0	0	0	0	0	0	0	0	0	0	0	0	0.676104	0.742878	0	0	0	0	0	0	0	0	0	0.875082	0.831188	0.855786	0	0	0.684521	0	0	0	0	0	0	0.694073	0.744356	0.8766	0.913865	0.912512	0	0	0.743967	0.81903	0.822235	0.7283	0.767362	0.844381	0.87417	0.645454	0	0.762199	0.87696	0.903684	0	0	0.720363	0	0.659323	0	0.809607	0.940816	0.966765	0.758893	0.792794	0	0	0.675535	0.739004	0.842934	0	0	0.856591	0.880378	0.806236	0.728943	0.838166	0.879499	0.81523	0	0.861006	0.88504	0.843454	0.838763	0.712714	0.88468	0.855345	0.695358	0	0	0	0	0	0	0.910743	0.878361	0.79097	0.841388	0	0	0	0	0.724404	0	0.918949	0.886532	0	0	0	0.87993	0	0.856913	0	0.759944	0.741006	0.790225	0.798647	0	0	0	0.883191	0.841133	0.838095	0.844667	0.943217	0	0.69588	0.819687	0.83534	0.805429	0	0.831964	0.682802	0.83369	0.842101	0.80983	0.875483	0.908344	0.942693	0	0	0.845059	0	0	0	0.85341	0.817286	0.769839	0.745061	0	0.663685	0	0.776285	0	0	0.664522	0.695265	0.816775	0.724597	0.78203	0.806486	0.75603	0.800403	0.746202	0.832272	0.848126	0.895722	0.935975
TCGA-FD-A5BR-01A	0	0	0.892995	0.762783	0	0	0.618187	0.638309	0.835149	0	0	0	0	0	0	0	0	0.628731	0.742519	0	0	0.600101	0	0.812893	0	0	0	0	0	0	0	0	0	0	0	0	0	0	0	0	0	0	0	0	0	0	0	0	0	0	0	0	0	0	0	0	0	0	0.678736	0.774214	0	0	0	0	0	0	0	0	0	0.843314	0.795187	0.909358	0	0	0.796695	0	0	0	0	0.874326	0	0.695187	0.699955	0.86994	0.913314	0.91359	0	0	0.797766	0.811767	0.836594	0.738376	0.72062	0.832619	0.840937	0.637358	0	0.773796	0.847258	0.893945	0	0	0.629997	0	0.789609	0	0.828313	0.933167	0.95986	0.666643	0.809704	0	0	0.707927	0.629297	0.85684	0.737221	0	0.878115	0.860823	0.81386	0.739854	0.824874	0.856918	0.794649	0	0.854311	0.850398	0.870253	0.791946	0.732524	0.86177	0.803847	0.713885	0	0	0	0	0	0	0.90902	0.905804	0.679791	0	0	0.832739	0	0.828593	0.88896	0	0.928617	0.860734	0	0	0	0	0	0.824778	0	0.709297	0.7756	0.749179	0.808306	0	0	0	0.897294	0.957625	0.978685	0.929586	0.94262	0	0.631653	0.710759	0.75192	0.731592	0	0.869964	0.779063	0.830049	0.75235	0.886839	0.892981	0.909323	0.954441	0	0	0.89867	0	0	0.870668	0.902934	0.880791	0.766024	0.649678	0	0.694936	0.747265	0.84842	0	0	0.799776	0.6471	0.870845	0.779383	0.766344	0.859341	0.818646	0.808975	0.745152	0.839133	0.880492	0.91123	0.940783
TCGA-FD-A5BS-01A	0	0	0	0.843853	0	0	0	0	0.714293	0	0	0	0	0	0	0	0	0	0.660081	0	0	0	0	0.701029	0	0	0	0	0	0	0	0	0	0	0	0	0	0	0	0	0	0	0	0	0	0	0	0	0	0	0	0	0	0	0	0	0	0	0	0.872808	0	0	0	0	0	0	0	0	0	0.800541	0.67947	0.780073	0	0	0.738337	0	0	0	0	0.859385	0.771962	0.797071	0.741307	0.901442	0.901338	0.909451	0	0	0.627156	0.688563	0.575172	0.832944	0.726103	0.744016	0.800733	0.573152	0	0.803446	0.804741	0.856422	0	0	0.692896	0	0	0.653779	0.816355	0.949462	0.951762	0.773307	0	0	0	0.694723	0.695686	0.784761	0.813129	0.854413	0.880641	0.910845	0.935143	0.870705	0.841461	0.867512	0.898891	0.832776	0.926788	0.934908	0.911427	0.811953	0.73739	0.86945	0.795871	0.698318	0	0	0	0	0	0	0	0.837419	0.813292	0	0	0	0	0	0.787718	0	0.798914	0	0	0	0	0	0	0.814926	0	0.897159	0	0	0.749385	0	0	0	0.866991	0.785824	0.811626	0.802854	0.683307	0	0.839453	0.891785	0	0.738326	0	0.701369	0.498693	0.692027	0.833566	0	0.707416	0.871164	0.904653	0	0	0.89555	0	0	0	0.869016	0.889836	0.832322	0.819652	0	0.73825	0.732899	0.826589	0	0	0.841373	0.676378	0.772321	0.820341	0.858843	0.87792	0.804051	0.84748	0.797713	0.924063	0.899471	0.927073	0.937205
TCGA-FD-A5BT-01A	0	0	0	0.834188	0	0	0	0	0.720529	0	0	0	0	0	0	0	0	0	0.609895	0	0	0	0	0.630885	0	0	0	0	0	0	0	0	0	0	0	0	0	0	0	0	0	0	0	0	0	0	0	0	0	0	0	0	0	0	0	0	0	0.584511	0	0.762835	0	0	0	0	0	0	0	0	0	0.819688	0.706075	0.764319	0.78519	0	0.705187	0	0	0	0	0.810971	0.838679	0.807715	0.821749	0.912184	0.926491	0.925229	0	0	0.72331	0.655517	0.647372	0.872314	0.610354	0.73132	0.744754	0.745682	0	0.794768	0.900719	0.827464	0.612084	0	0.643203	0	0.660225	0.712757	0.90948	0.981873	0.964895	0	0	0	0.673742	0.681845	0.531454	0.807734	0.679028	0.840606	0.870166	0.93283	0.919293	0.846711	0.837246	0.832347	0.86375	0.697751	0.893508	0.911817	0.869264	0.718449	0.737869	0.825313	0.772642	0.803399	0	0	0	0	0	0	0.800031	0.815736	0.868541	0	0	0	0	0	0	0.834981	0.82189	0	0	0	0	0	0	0.539431	0	0	0	0	0.736891	0	0	0	0.848249	0.737449	0.784136	0.828404	0.870286	0	0	0.854557	0	0.653877	0	0.711942	0.772933	0.682906	0.786482	0	0.621331	0.908842	0.916538	0	0	0.895708	0	0.856366	0.795428	0.900314	0.87449	0.822063	0.809445	0	0.765134	0.68934	0.829548	0	0	0.777027	0.734573	0	0.773192	0.878238	0.878704	0.830383	0.814724	0.869959	0.927143	0.90128	0.9191	0.936072
TCGA-FD-A5BU-01A	0	0	0.920699	0.806197	0	0	0.603498	0.700309	0.836553	0	0	0	0	0	0	0	0	0.70462	0.761643	0	0	0.598654	0.65595	0.801766	0	0	0	0	0	0	0	0	0	0	0	0	0	0	0	0	0	0	0	0	0	0	0	0	0	0	0	0	0	0	0	0	0	0	0.715152	0.74471	0	0	0	0	0	0	0	0	0	0.874729	0.857062	0.891985	0	0	0.68928	0	0	0	0	0	0	0.697793	0.687104	0.8621	0.922669	0.926688	0	0	0.715439	0.82377	0.871714	0.784063	0.739581	0.817219	0.87534	0.650429	0	0.772854	0.866239	0.900378	0	0	0.653261	0	0.680353	0	0.806069	0.925854	0.954628	0.769312	0.823778	0	0	0.513114	0.654142	0.86537	0.752126	0	0.893815	0.870457	0.785621	0.688619	0.808367	0.853691	0.841106	0	0.868276	0.881129	0.904066	0.795189	0.726693	0.871789	0.791814	0.712151	0	0	0	0	0	0	0.89594	0.919095	0.788791	0.83411	0	0	0	0	0.844341	0	0.878953	0	0	0	0	0	0	0.845731	0	0.796675	0.785668	0.803365	0.729661	0	0	0	0.868981	0.842017	0.812666	0.845731	0.897468	0	0.711791	0.77969	0	0.880113	0	0.86035	0.803627	0.830882	0.783718	0.779939	0.883961	0.885351	0.936545	0	0	0.909903	0	0	0	0.855619	0.85496	0.796796	0.609911	0	0.70201	0.692655	0.86984	0	0	0.862436	0.631884	0.859528	0.840923	0.7702	0.857141	0.817044	0.782386	0.769746	0.867305	0.888719	0.909276	0.955132
TCGA-FD-A5BV-01A	0	0	0.858238	0.890725	0	0	0.58915	0.721219	0.864455	0	0	0	0	0	0	0	0	0.70462	0.776166	0	0	0.594265	0.70049	0.838087	0	0	0	0	0	0	0	0	0	0	0	0	0	0	0	0	0	0	0	0	0	0	0	0	0	0	0	0	0	0	0	0	0	0.643062	0.633333	0.754962	0	0	0	0	0	0	0	0	0	0.899676	0.870562	0.91311	0	0	0	0	0	0	0	0	0	0.736362	0.772787	0.824496	0.896444	0.918415	0	0	0.738808	0.780103	0.852133	0.549775	0.776644	0.851844	0.871525	0.645614	0	0.764606	0.858938	0.915973	0	0	0	0	0.699267	0	0.753087	0.930643	0.961656	0.813335	0.873161	0	0	0.711343	0.712202	0.852228	0	0	0.8586	0.870438	0.817031	0.785417	0.833917	0.878349	0.779949	0	0.831858	0.861553	0.83561	0.834927	0.801329	0.897501	0.852243	0.7031	0	0	0	0.873469	0	0	0.939022	0.936756	0.92247	0.835751	0	0.790813	0	0.850782	0.929218	0.940197	0.947675	0.817872	0	0	0	0	0	0.820231	0	0.714778	0.766714	0.865943	0.933485	0.77409	0	0	0.900058	0.897155	0.911908	0.901634	0.926619	0	0.66323	0.713678	0.857584	0.847026	0	0.784783	0.794615	0.875385	0	0	0.856124	0.916279	0.953767	0	0	0.801176	0	0	0	0.825096	0.834219	0.743413	0.728041	0	0.682404	0	0.824821	0	0	0.845296	0.681732	0.776966	0.759087	0.781183	0.806552	0.705919	0.761897	0.764029	0.833687	0.825911	0.887263	0.93643
TCGA-FD-A5BX-01A	0	0	0	0.834952	0	0	0	0	0.743916	0	0	0	0	0	0	0	0	0.673147	0.752967	0	0	0	0	0.748655	0	0	0	0	0	0	0	0	0	0	0	0	0	0	0	0	0	0	0	0	0	0	0	0	0	0	0	0	0	0	0	0	0	0.640449	0	0.868601	0	0	0	0	0	0	0	0	0	0.787516	0.772325	0.859698	0	0	0.71524	0	0	0	0	0.808913	0.851653	0.717774	0.837723	0.909906	0.906358	0.923664	0	0	0.766411	0.834459	0.540614	0.898607	0.759581	0.770117	0.836037	0.682416	0	0.778339	0.835321	0.830671	0	0	0.724646	0	0.713211	0.652027	0.83102	0.952313	0.954966	0	0	0	0	0.595819	0.536961	0.724178	0.699546	0.849714	0.849201	0.898757	0.886654	0.855785	0.808125	0.838224	0.788408	0	0.882805	0.901327	0.870402	0.744444	0.659585	0.856302	0.791884	0.734129	0	0	0	0	0	0	0	0.753543	0.204958	0	0	0	0	0	0.78151	0	0.823579	0	0	0	0	0	0	0.81481	0	0	0	0	0.744906	0	0	0	0.823704	0.835677	0	0.749312	0.720916	0	0.870465	0.893262	0	0.773498	0	0.716474	0.769733	0.680095	0	0	0.724929	0.837324	0.903255	0.835127	0	0.88142	0	0.883659	0.945065	0.910034	0.849298	0.812532	0.815755	0	0.725268	0.804685	0.890333	0	0	0.863471	0.653328	0.770133	0.782147	0.909461	0.891459	0.859824	0.843094	0.846908	0.951288	0.92556	0.942954	0.953905
TCGA-FD-A5BY-01A	0	0	0.869746	0.79951	0	0	0.598516	0.752541	0.830355	0	0	0	0	0	0	0	0	0.698296	0.720044	0	0	0.681165	0.693854	0.831598	0	0	0	0	0	0	0	0	0	0	0	0	0	0	0	0	0	0	0	0	0	0	0	0	0	0	0	0	0	0	0	0	0	0.63267	0.665728	0.740453	0	0	0	0	0	0	0	0	0	0.897284	0.876494	0.900149	0	0	0	0	0	0	0	0	0	0.738251	0.640268	0.854108	0.889818	0.901971	0	0	0.75	0.842649	0.834302	0.722299	0.76666	0.847806	0.870832	0.656644	0	0.762138	0.859641	0.890958	0	0	0.651335	0	0.639477	0	0.810699	0.939267	0.966447	0.728468	0.840345	0	0	0.533126	0.63473	0.838173	0	0	0.851564	0.856842	0.812678	0.799691	0.862538	0.891356	0.794514	0	0.847317	0.872387	0.889448	0.861007	0.761401	0.898128	0.865655	0.686039	0	0	0	0.872702	0	0	0.956384	0.890823	0.871163	0.854002	0	0.837108	0	0.8731	0.898224	0	0.875416	0.854931	0	0	0	0.871935	0	0.865931	0	0.729941	0.756461	0.785663	0.842803	0	0	0	0.884013	0.879418	0.958853	0.873101	0.884322	0	0.688474	0.776988	0.839067	0.779221	0	0.892169	0.633232	0.813337	0	0.831175	0.872128	0.91207	0.949574	0	0	0.842456	0	0	0	0.832013	0.790743	0.774874	0.661902	0	0.465065	0	0.775749	0	0	0.79737	0.690288	0.818417	0.769537	0.787573	0.809763	0.708364	0.797499	0.769746	0.818565	0.821079	0.88501	0.929971
TCGA-FD-A5BZ-01A	0	0	0.907054	0.757906	0	0	0	0	0.800179	0	0	0	0	0	0	0	0	0.640809	0.725257	0	0	0	0	0.816812	0	0	0	0	0	0	0	0	0	0	0	0	0	0	0	0	0	0	0	0	0	0	0	0	0	0	0	0	0	0	0	0	0	0	0.702907	0.75743	0	0	0	0	0	0	0	0	0	0.81489	0.796591	0.902514	0	0	0.787083	0	0	0	0	0.876531	0.793741	0.747989	0.814792	0.944775	0.971993	0.949698	0	0	0.865942	0.848629	0.886643	0.874603	0.835996	0.83522	0.874504	0.645374	0	0.825554	0.87956	0.919072	0	0	0.804199	0	0.675745	0	0.858407	0.926358	0.944328	0.719286	0.801888	0	0	0.657027	0.649174	0.813946	0	0	0.819053	0.827873	0.856773	0.728717	0.741415	0.764072	0.594161	0	0.785189	0.823708	0.767924	0.677477	0.692187	0.793632	0.583633	0.780006	0	0	0	0	0	0	0.928853	0.875307	0.900217	0.946187	0	0.836467	0	0.879262	0.825086	0	0.94049	0	0	0	0	0	0	0.832682	0	0.726426	0.770489	0.810277	0.742008	0	0	0	0.890681	0.735024	0.790696	0.845061	0.905575	0	0.661892	0.751148	0.738847	0.807014	0	0.84352	0.782886	0.820984	0.688847	0.911676	0.920258	0.847464	0.950031	0	0	0.880938	0	0	0.863917	0.916922	0.881328	0.85313	0.576529	0	0.805152	0.815702	0.907183	0	0	0.834627	0.576738	0.840059	0.814636	0.797566	0.877908	0.792461	0.74386	0.733677	0.891889	0.897532	0.903002	0.955908
TCGA-FD-A5C0-01A	0	0	0.902537	0.779305	0	0	0.608211	0.67979	0.845873	0	0	0	0	0	0	0	0	0.676103	0.776328	0	0	0.682225	0.61574	0.853809	0	0	0	0	0	0	0	0	0	0	0	0	0	0	0	0	0	0	0	0	0	0	0	0	0	0	0	0	0	0	0	0	0	0.629326	0.634943	0.849386	0	0	0	0	0	0	0	0	0	0.896714	0.873238	0.915512	0	0	0.705336	0	0	0	0	0	0	0.646642	0.738863	0.86347	0.905222	0.906045	0	0	0.747374	0.846287	0.832208	0.547992	0.74244	0.861843	0.889391	0	0	0.774301	0.894719	0.918893	0	0	0.658809	0	0.680562	0	0.810464	0.923882	0.948195	0.815091	0.858813	0	0	0.677801	0.602411	0.91298	0.732724	0	0.865246	0.859499	0.829511	0.813413	0.844159	0.867135	0.793098	0	0.828437	0.855843	0.851402	0.854143	0.758991	0.893443	0.839865	0.722619	0	0	0.810719	0	0	0	0.982419	0.920055	0.855032	0.840427	0	0.834804	0	0.890273	0.899254	0.837376	0.908048	0.79917	0	0	0	0	0	0.808763	0	0.720967	0.790734	0.785987	0.734605	0	0	0	0.853264	0.941189	0.913306	0.906291	0.980136	0	0.644629	0.769042	0.875761	0	0	0.844031	0.811764	0.82413	0	0	0.868717	0.897575	0.962508	0	0	0.897511	0	0	0	0.840901	0.827406	0.794952	0.660708	0	0.555596	0.68934	0.754996	0	0	0.885992	0.698464	0.767903	0.617568	0.721266	0.822933	0.623629	0.811949	0.676304	0.799961	0.827598	0.897317	0.936975
TCGA-FD-A5C1-01A	0	0	0	0.804385	0	0	0.621906	0	0.809688	0	0	0	0	0	0	0	0	0.66211	0.744297	0	0	0	0	0.801406	0	0	0	0	0	0	0	0	0	0	0	0	0	0	0	0	0	0	0	0	0	0	0	0	0	0	0	0	0	0	0	0	0	0	0	0.819776	0	0	0	0	0	0	0	0	0	0.830017	0.745978	0.822384	0	0	0.663119	0	0	0	0	0.897827	0	0.697627	0.755983	0.882103	0.902121	0.909824	0	0	0.701422	0.736001	0.700469	0.469912	0.70672	0.696838	0.844013	0.604555	0	0.758933	0.80042	0.830254	0	0	0.651739	0	0.705228	0.690851	0.823952	0.945896	0.960718	0	0.704162	0	0	0.651321	0.691572	0.787634	0	0.834103	0.860465	0.897863	0.841333	0.86933	0.876761	0.904978	0.83587	0	0.885365	0.919543	0.883742	0.843265	0.731566	0.880157	0.858991	0.689746	0	0	0	0	0	0	0.935147	0.785664	0.79597	0	0	0	0	0	0.779656	0	0.87801	0	0	0	0	0	0	0.820672	0	0.863739	0	0	0.694659	0	0	0	0.850357	0.717832	0.876992	0.823081	0.836922	0	0.764991	0.87045	0	0.739095	0	0.766867	0.720319	0.746842	0.837539	0	0.845224	0.900313	0.923471	0	0	0.844212	0	0	0	0.868425	0.873711	0.797966	0.691234	0	0.744178	0.670531	0.846882	0	0	0.75234	0.684061	0	0.790968	0.722587	0.859571	0.765141	0.817729	0.795426	0.90066	0.888168	0.925305	0.936743
TCGA-FD-A62N-01A	0	0	0	0.848407	0	0	0	0	0.73521	0	0	0	0	0	0	0	0	0.68364	0.716299	0	0	0	0	0.791817	0	0	0	0	0	0	0	0	0	0	0	0	0	0	0	0	0	0	0	0	0	0	0	0	0	0	0	0	0	0	0	0	0	0	0	0.826587	0	0	0	0	0	0	0	0	0	0.780639	0.768235	0.795054	0	0	0.750806	0	0	0	0	0.88934	0	0.680814	0.733874	0.871388	0.89573	0.91484	0	0	0.625688	0.766917	0.56212	0.734394	0.771465	0.740121	0.829803	0.60228	0	0.749853	0.783885	0.827316	0	0	0.718851	0	0.709534	0	0.833644	0.945784	0.959001	0	0	0	0	0.583095	0.480262	0.799592	0.844418	0.780561	0.867634	0.87723	0.73421	0.863113	0.862796	0.876163	0.887775	0.845677	0.923478	0.927463	0.911972	0.817249	0.73375	0.875384	0.810732	0.691301	0	0	0	0	0	0	0	0.817523	0.816153	0	0	0	0	0	0.800111	0	0.901991	0	0	0	0	0	0	0.826569	0	0.891012	0	0	0.725395	0	0	0	0.815457	0.74596	0.890455	0.819406	0.865171	0	0.800758	0.86517	0	0.754261	0	0.638643	0.741449	0.684893	0.827442	0	0.815806	0.865696	0.928132	0	0	0.910845	0	0	0	0.853916	0.88402	0.83651	0.647335	0	0.761545	0.744389	0.857637	0	0	0.809496	0.687093	0.792395	0.830749	0.779684	0.871838	0.82331	0.815999	0.790511	0.897726	0.885656	0.932442	0.937975
TCGA-FD-A62O-01A	0	0	0.894675	0.793662	0	0	0.610873	0.604947	0.84179	0	0	0	0	0	0	0	0	0.697006	0.748989	0	0	0.590183	0.714512	0.822055	0	0	0	0	0	0	0	0	0	0	0	0	0	0	0	0	0	0	0	0	0	0	0	0	0	0	0	0	0	0	0	0	0	0	0.635738	0.836105	0	0	0	0	0	0	0	0	0	0.81541	0.868539	0.895581	0	0	0.700218	0	0	0	0	0	0	0.638357	0.74838	0.86118	0.900902	0.900522	0	0	0.748232	0.829592	0.828908	0.581391	0.783826	0.84729	0.876481	0.64898	0	0.776782	0.858516	0.906267	0	0	0	0	0.678982	0	0.734443	0.912862	0.946399	0.793339	0.880572	0.607861	0	0.747787	0.805856	0.881374	0.731939	0	0.833049	0.825134	0.874841	0.761097	0.827795	0.886251	0.782142	0	0.824937	0.847191	0.885824	0.857668	0.788551	0.891648	0.866577	0.640569	0	0	0	0	0	0	0.895038	0.923189	0.917544	0.827983	0	0.894503	0	0.887545	0.874122	0.836625	0.95412	0.823317	0	0	0	0	0	0.790789	0	0.683443	0.748245	0.869453	0.857341	0.781519	0	0	0.904054	0.897334	0.908542	0.92714	0.967032	0	0.648425	0.760557	0.833716	0	0	0.820412	0.902699	0.844128	0	0	0.943269	0.951073	0.974032	0	0	0.886588	0	0	0	0.78158	0.839776	0.832301	0.743785	0	0.581624	0	0.78993	0	0	0.786658	0.673602	0.839909	0.750518	0.712856	0.826277	0.748954	0.750477	0.771765	0.792948	0.841417	0.89001	0.940136
TCGA-FD-A62P-01A	0	0	0	0.816783	0	0	0	0	0.814736	0	0	0	0	0	0	0	0	0.627931	0.728929	0	0	0	0	0.799683	0	0	0	0	0	0	0	0	0	0	0	0	0	0	0	0	0	0	0	0	0	0	0	0	0	0	0	0	0	0	0	0	0	0	0.68368	0.761271	0	0	0	0	0	0	0	0	0	0.856808	0.806183	0.88423	0	0	0.76361	0	0	0	0	0	0	0.71952	0.736754	0.863149	0.905344	0.923253	0	0	0.712159	0.802399	0.795309	0.467947	0.738015	0.800193	0.852582	0.714463	0	0.761456	0.838646	0.883569	0	0	0	0	0.692647	0	0.841476	0.935023	0.964895	0.744797	0.793977	0	0	0.626881	0.655914	0.801078	0.737967	0	0.88021	0.864534	0.765989	0.811287	0.870002	0.885964	0.798408	0	0.869125	0.911075	0.910715	0.845404	0.770488	0.877311	0.840617	0.706799	0	0	0	0	0	0	0.891147	0.871608	0.727069	0	0	0	0	0.891615	0.841648	0	0.893375	0	0	0	0	0.850723	0	0.88585	0	0.777843	0.818265	0	0.694506	0	0	0	0.889088	0.956221	0.817362	0.882032	0.947315	0	0.71884	0.806684	0	0.763769	0	0.815424	0.7054	0.762797	0.819905	0.841739	0.82186	0.888955	0.948874	0	0	0.869707	0	0	0	0.854796	0.869822	0.830314	0.690318	0	0.618916	0	0.800084	0	0	0.74415	0.682773	0.787044	0.797739	0.749224	0.824805	0.76152	0.809035	0.706358	0.848598	0.875572	0.917135	0.940539
TCGA-FD-A62S-01A	0	0	0.91854	0.780341	0	0	0	0	0.801865	0	0	0	0	0	0	0	0	0.700513	0.754075	0	0	0	0.656896	0.79247	0	0	0	0	0	0	0	0	0	0	0	0	0	0	0	0	0	0	0	0	0	0	0	0	0	0	0	0	0	0	0	0	0	0	0.676237	0.75193	0	0	0	0	0	0	0	0	0	0.852383	0.892435	0.914101	0	0	0.802396	0	0	0	0	0	0	0.77124	0.776067	0.899549	0.934671	0.929724	0	0	0.836797	0.882092	0.877633	0.767723	0.800453	0.836928	0.897338	0.625646	0	0.777301	0.898748	0.904615	0	0	0.756743	0	0	0	0.787159	0.923489	0.951748	0	0.759297	0	0	0.57425	0.692705	0.769556	0	0	0.863464	0.846998	0.837167	0.729168	0.803309	0.814848	0.793081	0	0.841182	0.862611	0.910183	0.766338	0.64513	0.848814	0.767731	0.751562	0	0	0	0	0	0	0.800337	0.918394	0.801074	0.93868	0	0	0	0	0.762205	0	0.880508	0	0	0	0	0	0	0.866826	0	0.808479	0.795254	0.795109	0.832877	0	0	0	0.870387	0.848294	0.858157	0.810462	0.882671	0	0.717548	0.825378	0	0	0	0.757812	0.818243	0.817855	0.7889	0.775226	0.871945	0.864795	0.914095	0	0	0.877281	0	0	0	0.883871	0.887896	0.841635	0.582732	0	0.76882	0.776718	0.87928	0	0	0.858507	0.591668	0.898919	0.777022	0.747101	0.863127	0.858727	0.858179	0.685321	0.882008	0.905689	0.918426	0.958509
TCGA-FD-A6TA-01A	0	0	0	0.807436	0	0	0	0.616058	0.826823	0	0	0	0	0	0	0	0	0.715495	0.744297	0	0	0	0.644921	0.838418	0	0	0	0	0	0	0	0	0	0	0	0	0	0	0	0	0	0	0	0	0	0	0	0	0	0	0	0	0	0	0	0	0	0.638493	0.66978	0.751759	0	0	0	0	0	0	0	0	0	0.853284	0.830358	0.888026	0	0	0.70162	0	0	0	0	0.902658	0	0.725897	0.736754	0.882098	0.909438	0.920722	0	0	0.763303	0.825913	0.83541	0.699922	0.740924	0.83538	0.86726	0.62128	0	0.780907	0.838956	0.907121	0	0	0	0	0.710543	0	0.803756	0.922518	0.950127	0.676158	0.802723	0	0	0.64066	0.597791	0.873538	0.733987	0	0.869581	0.876862	0.797464	0.699614	0.818273	0.861074	0.833037	0	0.873653	0.875929	0.908635	0.807978	0.713466	0.872074	0.823716	0.709948	0	0	0	0	0	0	0.865423	0.879614	0.707635	0.868246	0	0.835916	0	0.912516	0.825379	0	0.909793	0.864942	0	0	0	0	0	0.815272	0	0.714778	0.784942	0.810277	0.702899	0	0	0	0.891469	0.854131	0.798381	0.88289	0.851005	0	0.679441	0.76308	0.733019	0.821056	0	0.875121	0.812314	0.848631	0.784598	0	0.867503	0.903985	0.947601	0	0	0.899969	0	0	0	0.886259	0.873133	0.799454	0.653903	0	0.75642	0.675934	0.867829	0	0	0.860084	0.635492	0.855275	0.833004	0.765914	0.841662	0.812873	0.781157	0.711477	0.88123	0.895588	0.907326	0.949071
TCGA-FD-A6TB-01A	0	0	0.920602	0.838381	0	0	0	0	0.815465	0	0	0	0	0	0	0	0	0.614749	0.711628	0	0	0.625951	0	0.822305	0	0	0	0	0	0	0	0	0	0	0	0	0	0	0	0	0	0	0	0	0	0	0	0	0	0	0	0	0	0	0	0	0	0	0.68281	0.773932	0	0	0	0	0	0	0	0	0	0.855538	0.791718	0.909622	0	0	0	0	0	0	0	0	0	0.705298	0.694507	0.873171	0.910788	0.912411	0	0	0.748593	0.817093	0.840931	0.478309	0.748129	0.826249	0.843508	0.650731	0	0.731601	0.855615	0.880116	0	0	0	0	0.678343	0	0.778956	0.926149	0.955429	0.668328	0.829087	0	0	0.676692	0.708332	0.863408	0.742872	0	0.880525	0.860122	0.792384	0.752258	0.820523	0.848922	0.857941	0	0.888628	0.906297	0.912435	0.823309	0.709507	0.870888	0.805905	0.690785	0	0	0	0	0	0	0.951438	0.866108	0.757264	0.850942	0	0	0	0.873799	0.836261	0	0.924499	0	0	0	0	0	0	0.84475	0	0.776944	0.804101	0.775946	0.720832	0	0	0	0.89129	0.850492	0.826577	0.810738	0.904948	0	0.711337	0.801895	0	0.843866	0	0.738873	0.806815	0.80804	0.820337	0.830375	0.867647	0.875168	0.944783	0	0	0.893446	0	0	0	0.894951	0.876157	0.858113	0.58918	0	0.818023	0.743411	0.874523	0	0	0.875681	0.621209	0.861598	0.753403	0.735529	0.867206	0.807124	0.794053	0.760185	0.865	0.90497	0.922831	0.950302
TCGA-FD-A6TC-01A	0	0	0.902649	0.795492	0	0	0.609269	0.727132	0.839617	0	0	0	0	0	0	0	0	0.707107	0.731475	0	0	0.62473	0.629015	0.827043	0	0	0	0	0	0	0	0	0	0	0	0	0	0	0	0	0	0	0	0	0	0	0	0	0	0	0	0	0	0	0	0	0	0	0.628556	0.869158	0	0	0	0	0	0	0	0	0	0.8797	0.825996	0.875159	0	0	0.702236	0	0	0	0	0	0	0.7122	0.714362	0.891799	0.925155	0.920079	0	0	0.78673	0.835641	0.809691	0.789207	0.764215	0.850141	0.875606	0.654135	0	0.806602	0.881501	0.910897	0	0	0	0	0.694661	0	0.835146	0.932724	0.962061	0.690896	0.812978	0	0	0.64482	0.649396	0.862104	0	0	0.860075	0.86698	0.829457	0.800248	0.850114	0.870166	0.780028	0	0.829162	0.853702	0.83272	0.836907	0.728344	0.88306	0.802904	0.709503	0	0	0	0	0	0	0.875172	0.895021	0.844363	0.859076	0	0	0	0.860738	0.896174	0	0.935712	0.854931	0	0	0	0	0	0.84367	0	0.732089	0.766998	0.792081	0.80254	0	0	0	0.903895	0.748568	0.822953	0.865635	0.967232	0	0.686275	0.791948	0	0.836231	0	0.841681	0.803495	0.842668	0.823629	0.841009	0.863044	0.881095	0.94817	0	0	0.874366	0	0	0	0.847022	0.888735	0.796672	0.661008	0	0.630532	0	0.826966	0	0	0.779735	0.670467	0.801462	0.80718	0.766098	0.816509	0.780198	0.810918	0.795794	0.806275	0.858147	0.896986	0.934739
TCGA-FD-A6TD-01A	0	0	0.907162	0.809473	0	0	0.622881	0	0.836843	0	0	0	0	0	0	0	0	0.637355	0.716267	0	0	0.624657	0.654027	0.820278	0	0	0	0	0	0	0	0	0	0	0	0	0	0	0	0	0	0	0	0	0	0	0	0	0	0	0	0	0	0	0	0	0	0	0.705636	0.791559	0	0	0	0	0	0	0	0	0	0.808204	0.737835	0.87457	0	0	0.760731	0	0	0	0	0	0	0.706216	0.758312	0.878481	0.90272	0.919387	0	0	0.685072	0.798824	0.819052	0.468934	0.758633	0.784452	0.847357	0.720924	0	0.786876	0.836438	0.879184	0	0	0.661899	0	0.662507	0	0.828902	0.947953	0.962454	0.753777	0.676049	0	0	0.709997	0.658965	0.757185	0	0	0.89248	0.88752	0.776247	0.878894	0.861832	0.887666	0.812038	0	0.868386	0.908421	0.888447	0.828338	0.731566	0.885401	0.848208	0.72302	0	0	0	0	0	0	0.910621	0.898045	0.787393	0	0	0	0	0.886538	0.864563	0	0.885701	0	0	0	0	0	0	0.773078	0	0.815118	0.81772	0.786095	0.67524	0	0	0	0.907866	0.851305	0.856556	0.793993	0.821697	0	0.730692	0.786315	0	0.742127	0	0.808499	0.681386	0.724838	0.831625	0	0.838501	0.875318	0.931418	0	0	0.87558	0	0	0	0.890077	0.875134	0.801127	0.685857	0	0.71604	0.691782	0.817085	0	0	0.744337	0.671617	0.80508	0.715521	0.738947	0.859815	0.779772	0.813028	0.75961	0.859424	0.860596	0.91245	0.939889
TCGA-FD-A6TE-01A	0	0	0.889443	0.783897	0	0	0.592744	0.771431	0.86682	0	0	0	0	0	0	0	0	0.654109	0.799054	0	0	0.662721	0.765083	0.847757	0	0	0	0	0	0	0	0	0	0	0	0	0	0	0	0	0	0	0	0	0	0	0	0	0	0	0	0	0	0	0	0	0	0.582211	0.628556	0.861756	0	0	0	0	0	0	0	0	0	0.843736	0.894888	0.910277	0	0	0	0	0	0	0	0	0	0.673873	0	0.815667	0.834978	0.869027	0	0	0.736337	0.764565	0.811729	0.624019	0.755286	0.839983	0.874415	0.658947	0	0.759316	0.845138	0.907126	0	0	0	0	0.708593	0	0.727616	0.923385	0.950661	0.83136	0.901943	0.659923	0	0.772907	0.804327	0.931774	0.739902	0	0.851032	0.775853	0.875686	0.81081	0.863749	0.922274	0.825801	0	0.857764	0.873674	0.898265	0.885624	0.875309	0.922553	0.91091	0.625854	0	0	0.866246	0.83173	0	0	0.95829	0.900845	0.790057	0.854326	0	0.780178	0.976084	0.872255	0.849186	0.787292	0.945427	0.821581	0	0	0	0	0	0.837258	0	0.755761	0.795476	0.805746	0.916191	0.779982	0	0	0.868368	0.670717	0.941227	0.891047	0.94796	0	0.720542	0.841634	0.731542	0	0	0.878811	0.870804	0.822129	0	0	0.883807	0.917367	0.951759	0	0	0.772777	0	0	0	0.702401	0.65563	0.806181	0.794653	0	0.660162	0	0.784565	0	0	0	0.74767	0.794869	0.692989	0	0.706394	0	0.77473	0	0	0.783256	0.832789	0.900184
TCGA-FD-A6TF-01A	0	0	0.89117	0.762184	0	0	0.62601	0	0.816469	0	0	0	0	0	0	0	0	0.638441	0.762328	0	0	0.627716	0	0.822383	0	0	0	0	0	0	0	0	0	0	0	0	0	0	0	0	0	0	0	0	0	0	0	0	0	0	0	0	0	0	0	0	0	0	0.714331	0.792403	0	0	0	0	0	0	0	0	0	0.756793	0.824684	0.864105	0	0	0.731909	0	0	0	0	0.861729	0.896013	0.753373	0.715241	0.902454	0.922591	0.927499	0	0	0.758202	0.785552	0.819222	0.706514	0.750312	0.806945	0.855462	0.734303	0	0.795265	0.845649	0.867004	0	0	0.705231	0	0.673077	0	0.847477	0.948016	0.96419	0.774758	0	0	0	0.658251	0.698312	0.840913	0	0	0.910637	0.875592	0.808144	0.846619	0.829978	0.860139	0.724548	0	0.828055	0.845827	0.768547	0.793567	0.657801	0.866497	0.752744	0.759897	0	0	0	0	0	0	0.864618	0.868164	0.734749	0	0	0	0	0.8756	0.842469	0	0.965609	0	0	0	0	0	0	0.889887	0	0.79719	0	0	0.662986	0	0	0	0.925794	0.82776	0.802117	0.820798	0.893784	0	0.732628	0.821787	0	0.755952	0	0.869516	0.693329	0.813945	0.7607	0	0.801912	0.860036	0.936332	0	0	0.884533	0	0	0.869189	0.885165	0.883565	0.839307	0.605571	0	0.748055	0.814075	0.876841	0	0	0.797144	0.669596	0.791597	0.77868	0.711403	0.862477	0.819548	0.797194	0.782557	0.902997	0.90366	0.917769	0.947692
TCGA-FD-A6TG-01A	0	0	0	0.900151	0	0	0	0	0.827019	0	0	0	0	0	0	0	0	0.620561	0.751675	0	0	0	0	0.831016	0	0	0	0	0	0	0	0	0	0	0	0	0	0	0	0	0	0	0	0	0	0	0	0	0	0	0	0	0	0	0	0	0	0	0.682935	0.754629	0	0	0	0	0	0	0	0	0	0.748125	0.849548	0.898148	0	0	0.703912	0	0	0	0	0.884074	0.789317	0.741977	0.687742	0.905627	0.922572	0.924586	0	0	0.79251	0.841267	0.852846	0.703562	0.798973	0.856759	0.887309	0.643842	0	0.798512	0.83674	0.928456	0	0	0.728176	0	0	0	0.81184	0.916438	0.953239	0.730107	0.722386	0	0	0.549063	0.664317	0.804613	0.740992	0	0.873789	0.871627	0.800374	0.791461	0.817203	0.839289	0.811546	0	0.83894	0.852289	0.855661	0.79922	0.708079	0.862846	0.824589	0.739863	0	0	0	0	0	0	0.891577	0.888964	0.709038	0.863847	0	0	0	0	0.831716	0	0.947546	0.866828	0	0	0	0	0	0.834944	0	0.768244	0	0.802248	0.723313	0	0	0	0.888513	0.793337	0.828179	0.822183	0.911003	0	0.707647	0.800462	0.749324	0.9087	0	0.816632	0.806172	0.811724	0.793051	0.820005	0.842807	0.84225	0.941703	0	0	0.883387	0	0	0	0.914667	0.872003	0.810397	0.58512	0	0.808955	0.721205	0.920583	0	0	0.899023	0.622102	0.829625	0.81164	0.737901	0.85386	0.823621	0.766576	0.690363	0.884648	0.89608	0.914375	0.954526
TCGA-FD-A6TH-01A	0	0	0	0.756024	0	0	0.618624	0.624668	0.841006	0	0	0	0	0	0	0	0	0.695566	0.744041	0	0	0.591565	0.629602	0.818014	0	0	0	0	0	0	0	0	0	0	0	0	0	0	0	0	0	0	0	0	0	0	0	0	0	0	0	0	0	0	0	0	0	0	0.670768	0.763145	0	0	0	0	0	0	0	0	0	0.74989	0.911131	0.918968	0	0	0.674759	0	0	0	0	0	0	0.728847	0.728971	0.850385	0.869398	0.914494	0	0	0.761104	0.82169	0.843569	0.523141	0.768333	0.821056	0.888546	0.612558	0	0.761928	0.833614	0.914139	0	0	0	0	0	0	0.753561	0.930662	0.950662	0.800039	0.859284	0	0	0.753552	0.771972	0.889784	0	0	0.843751	0.855833	0.824071	0.804549	0.841134	0.895314	0.77973	0	0.849606	0.847803	0.868083	0.87215	0.85054	0.891268	0.891404	0.72735	0	0	0.797219	0	0	0	0.69569	0.950752	0.860604	0.861231	0	0	0	0	0.711669	0	0.902749	0.872636	0	0	0	0	0	0.874586	0	0.81689	0.822971	0	0.718045	0	0	0	0.889088	0.893775	0.853472	0.846585	0.948838	0	0.713591	0.847277	0	0	0	0.769761	0.692963	0.822013	0	0	0.85279	0.892214	0.933974	0	0	0.877406	0	0	0	0.855942	0.845463	0.824431	0.638174	0	0.662744	0	0.873065	0	0	0.834189	0.657621	0.866046	0.71078	0.784941	0.835342	0.804172	0.790228	0.750665	0.854153	0.870363	0.89533	0.949427
TCGA-FD-A6TI-01A	0	0	0	0.736615	0	0	0	0	0.776994	0	0	0	0	0	0	0	0	0.648233	0.732669	0	0	0.623784	0	0.82718	0	0	0	0	0	0	0	0	0	0	0	0	0	0	0	0	0	0	0	0	0	0	0	0	0	0	0	0	0	0	0	0	0	0	0.686126	0.764989	0	0	0	0	0	0	0	0	0	0.79851	0.839779	0.879147	0	0	0.699747	0	0	0	0	0.794412	0.849812	0.678015	0.734602	0.86977	0.908104	0.921022	0	0	0.748928	0.829117	0.797603	0.701315	0.727916	0.77838	0.823329	0.645134	0	0.768428	0.835277	0.899448	0	0	0	0	0.842114	0	0.782315	0.90753	0.941016	0.874924	0.901226	0.617098	0	0.776437	0.797911	0.875583	0.737595	0.763821	0.888045	0.855508	0.800514	0.781025	0.816632	0.863112	0.766877	0	0.822278	0.846863	0.843031	0.822392	0.717729	0.870149	0.819449	0.713021	0	0	0	0	0	0.951058	0.934196	0.989577	0.923473	0.836626	0	0.783254	0	0.843745	0.854793	0.849029	0.955026	0.820304	0	0	0	0.874369	0	0.793867	0	0.602962	0.782615	0.717852	0.802595	0.756519	0	0	0.920667	0.925379	0.956246	0.952438	0.972252	0	0.669713	0.73169	0.815518	0.790973	0	0.880843	0.828895	0.864709	0.709959	0.895734	0.916753	0.926935	0.973017	0	0	0.889445	0	0	0.828326	0.888754	0.916983	0.826056	0.661605	0	0.793472	0.733375	0.873925	0	0	0.889154	0.606389	0.852618	0.757155	0.770141	0.839779	0.821094	0.7961	0.781135	0.841967	0.880199	0.904722	0.944808
TCGA-FD-A6TK-01A	0	0	0	0.816783	0	0	0.625272	0	0.823127	0	0	0	0	0	0	0	0	0.62369	0.751333	0	0	0	0.639482	0.837766	0	0	0	0	0	0	0	0	0	0	0	0	0	0	0	0	0	0	0	0	0	0	0	0	0	0	0	0	0	0	0	0	0	0	0.708391	0.763763	0	0	0	0	0	0	0	0	0	0.801731	0.724185	0.879737	0	0	0.747616	0	0	0	0	0	0	0.772919	0.702739	0.896177	0.916134	0.918111	0	0	0.715771	0.837002	0.847704	0.723575	0.733496	0.832899	0.854657	0.635863	0	0.758161	0.839641	0.883857	0	0	0	0	0	0	0.811053	0.927831	0.95944	0	0.761044	0	0	0.577086	0.68008	0.728035	0.748908	0.762538	0.87625	0.85047	0.776596	0.786731	0.823232	0.848782	0.817184	0	0.879159	0.897503	0.899654	0.805358	0.729565	0.873349	0.802883	0.721408	0	0	0	0	0	0	0.789609	0.891663	0.880414	0.87212	0	0	0	0	0.758683	0	0.913963	0	0	0	0	0	0	0.885976	0	0.823117	0.808823	0	0.728999	0	0	0	0.872287	0.789268	0.855567	0.810835	0.795131	0	0.692759	0.832582	0	0.847518	0	0.580233	0.813285	0.782679	0.817612	0.844794	0.840838	0.875414	0.926785	0.838152	0	0.896548	0	0	0	0.885611	0.85406	0.795738	0.614543	0	0.777589	0.77798	0.886894	0	0	0.794327	0.626032	0.722775	0.855801	0.710563	0.849601	0.854298	0.751449	0.758693	0.84436	0.900647	0.927452	0.96615
TCGA-FJ-A3Z7-01A	0	0	0.86397	0.842125	0	0	0.624255	0.693332	0.834637	0	0	0	0	0	0	0	0	0.718809	0.745401	0	0	0.613068	0	0.8135	0	0	0	0	0	0	0	0	0	0	0	0	0	0	0	0	0	0	0	0	0	0	0	0	0	0	0	0	0	0	0	0	0	0.634449	0.652676	0.768591	0	0	0	0	0	0	0	0	0	0.806765	0.729551	0.884986	0	0	0.666714	0	0	0	0	0	0	0.649932	0.747032	0.850589	0.890211	0.900975	0	0	0.786747	0.829032	0.844971	0.57332	0.713186	0.82347	0.850765	0	0	0.719213	0.849168	0.87268	0	0	0	0	0	0	0.73205	0.901843	0.933095	0.739579	0.756836	0	0	0.518145	0.650931	0.789507	0	0	0.824405	0.840582	0.862226	0	0.7629	0.82267	0.700325	0	0.796249	0.825201	0.829662	0.739866	0.659231	0.845689	0.699815	0.665031	0	0	0	0	0	0	0	0.908174	0.801903	0	0	0	0	0	0.727593	0	0.880405	0.876769	0	0	0	0	0	0.856751	0	0.844143	0	0	0.741123	0	0	0	0.84478	0.728397	0.902489	0.784442	0.607114	0	0.698926	0.85509	0.887639	0	0	0.593355	0.851096	0.816019	0	0	0.811694	0.848838	0.920744	0.78728	0	0.870242	0	0	0	0.911933	0.955955	0.870865	0.806151	0.860826	0.936298	0.901903	0.92031	0.912326	0	0.875789	0.913473	0.882808	0.876347	0.888464	0.951044	0.901588	0.912076	0.865468	0.929683	0.95111	0.957083	0.964835
TCGA-FJ-A3Z9-01A	0	0	0	0.801685	0	0	0.597038	0.693663	0.839256	0	0	0	0	0	0	0	0	0.697782	0.723523	0	0	0.597774	0.635456	0.83402	0	0	0	0	0	0	0	0	0	0	0	0	0	0	0	0	0	0	0	0	0	0	0	0	0	0	0	0	0	0	0	0	0	0.639513	0.632518	0.720987	0	0	0	0	0	0	0	0	0	0.881895	0.724955	0.875374	0	0	0	0	0	0	0	0	0	0.693208	0.725509	0.810425	0.845188	0.892828	0	0	0.799866	0.761109	0.849494	0.589166	0.717859	0.823043	0.867607	0	0	0.722774	0.855332	0.8883	0	0	0	0	0.761725	0	0.715483	0.927394	0.957712	0.857411	0.875511	0.612176	0	0.705854	0.812407	0.844232	0.737033	0	0.861028	0.868133	0.839735	0.755388	0.86633	0.914085	0.789986	0	0.832346	0.863784	0.923374	0.874534	0.816136	0.911801	0.878187	0.710834	0	0	0.79674	0.862479	0	0	0.980759	0.925623	0.976269	0.827447	0	0.767655	0	0.88817	0.932826	0.792093	0.951269	0.783986	0	0	0	0.827334	0	0.802517	0	0.751436	0.776908	0.788549	0.795202	0	0	0	0.922253	0.941358	0.997504	0.921805	0.966871	0	0.704806	0.735555	0.858812	0.858637	0	0.881067	0.899062	0.851947	0	0	0.897544	0.923739	0.993895	0	0	0.877312	0	0	0	0.777889	0.76077	0.78434	0	0	0.590125	0	0.81137	0	0	0.744989	0.729902	0.797726	0.777558	0.740299	0.811972	0.645837	0.755296	0	0.807465	0.81174	0.847254	0.919289
TCGA-FJ-A3ZE-01A	0	0	0.867555	0.802116	0	0	0.65219	0.7317	0.86903	0	0	0	0	0	0	0	0	0.653701	0.815383	0	0	0.717935	0.778712	0.897236	0	0	0	0	0	0	0	0	0	0	0	0	0	0	0	0	0	0	0	0	0	0	0	0	0	0	0	0	0	0	0	0	0	0.587144	0.572409	0.831316	0	0	0	0	0	0	0	0	0	0.846891	0.822796	0.897418	0	0	0	0	0	0	0	0	0	0.624544	0.729141	0.809948	0.832929	0.878148	0	0	0.780578	0.797246	0.828797	0.624019	0.755433	0.854894	0.868264	0.639258	0	0.783957	0.842497	0.912402	0	0	0	0	0	0	0.774232	0.938811	0.954285	0.862645	0.853732	0.696587	0	0.80024	0.812021	0.912136	0	0	0.825956	0.775328	0.861509	0.822625	0.860529	0.930085	0.787024	0	0.823188	0.869672	0.877713	0.881147	0.866947	0.921446	0.900529	0.624107	0	0	0.859409	0.869191	0	0	0.884342	0.937533	0.863893	0.806702	0	0.89506	0	0	0.936212	0.828981	0.88534	0.825337	0	0	0	0.85441	0	0.825518	0	0.7959	0.781871	0.800268	0.886346	0.783566	0	0.912542	0.862601	0.855388	0.951582	0.878568	0.933437	0	0.68572	0.839846	0.824581	0	0	0.889074	0.900693	0.868044	0	0	0.880095	0.899187	0.94208	0	0	0.8097	0	0	0	0.717082	0.672212	0.830226	0	0	0	0	0.750492	0	0	0	0.777847	0.808883	0.722602	0	0.587752	0	0.761558	0	0	0.728631	0.814881	0.876754
TCGA-FJ-A3ZF-01A	0	0	0.852071	0.883349	0	0	0.652831	0.794499	0.872053	0	0	0	0	0	0	0	0.627701	0.622422	0.867179	0	0	0.699733	0.785858	0.889102	0	0	0	0	0	0	0	0	0	0	0	0	0	0	0	0	0	0	0	0	0	0	0	0	0	0	0	0	0	0	0	0	0	0.581384	0.570922	0.882619	0	0	0	0	0	0	0	0	0	0.873726	0.914426	0.892106	0	0	0	0	0	0	0	0	0	0.676585	0	0.792594	0.834513	0.869925	0	0	0.762132	0.799192	0.836351	0.671547	0.786382	0.833247	0.888401	0.590847	0	0.786384	0.881294	0.905802	0	0	0	0	0	0	0.728258	0.934339	0.948947	0.786847	0.845358	0	0	0.761208	0.814626	0.886347	0	0	0.781172	0.789157	0.879545	0.771898	0.85908	0.907346	0.802067	0	0.81849	0.834389	0.853518	0.872159	0.819658	0.913349	0.876946	0.687109	0	0	0.849996	0.829148	0	0	0.875909	0.925623	0.869746	0.847004	0	0.775328	0.980443	0.875187	0.888376	0.916483	0.98412	0.812176	0	0	0	0.842873	0	0.905582	0	0.767276	0.823232	0.868364	0.952695	0	0	0.928376	0.868173	0.890782	0.893776	0.916936	0.959126	0	0.649912	0.834947	0.931389	0	0	0.869939	0.796816	0.932072	0	0	0.884757	0.913329	0.915393	0	0	0.818788	0	0	0	0.757394	0.647847	0.819341	0	0	0	0	0.806038	0	0	0	0.741081	0.803646	0.660603	0	0.593532	0	0.759843	0	0.748405	0.79803	0.85031	0.914693
TCGA-FJ-A871-01A	0	0	0.894077	0.751514	0	0	0.573201	0.764405	0.849725	0	0	0	0	0	0	0	0	0.700764	0.767181	0	0	0.678104	0.736507	0.843591	0	0	0	0	0	0	0	0	0	0	0	0	0	0	0	0	0	0	0	0	0	0	0	0	0	0	0	0	0	0	0	0	0	0.685997	0.645012	0.931587	0	0	0	0	0	0	0	0	0	0.809819	0.838214	0.935681	0	0	0.725152	0	0	0	0	0.906067	0	0.709217	0.727168	0.884444	0.903114	0.914063	0	0	0.756587	0.800346	0.792815	0.435478	0.758124	0.851446	0.882783	0.695056	0	0.82242	0.88922	0.900803	0	0	0.734593	0	0	0.688451	0.890866	0.975927	0.980531	0	0	0	0	0.666966	0.52109	0.840022	0	0	0.85673	0.848378	0.831791	0.832907	0.856662	0.903593	0.684433	0	0.821679	0.82398	0.788962	0.840353	0.793882	0.885412	0.855059	0.779751	0	0	0	0	0	0	0	0.8188	0.184102	0	0	0	0	0	0.808841	0.868768	0.759985	0	0	0	0	0	0	0.760938	0	0	0	0	0.687213	0	0	0	0.847264	0.839943	0	0.792333	0.723061	0	0.811905	0.893653	0	0.841828	0	0.703473	0.714024	0.720369	0	0	0.819683	0.866506	0.92044	0	0	0.88318	0	0	0	0.840412	0.790321	0.784094	0.768722	0	0.669343	0	0.624052	0	0	0.815767	0.773424	0	0.652635	0.716601	0.811672	0.708797	0.784338	0.754836	0.742714	0.828534	0.893045	0.904082
TCGA-FT-A3EE-01A	0	0	0.893958	0.920207	0	0	0.594965	0.690753	0.847841	0	0	0	0	0	0	0	0	0.707515	0.727573	0	0	0.593649	0.706002	0.846524	0	0	0	0	0	0	0	0	0	0	0	0	0	0	0	0	0	0	0	0	0	0	0	0	0	0	0	0	0	0	0	0	0	0.641518	0.660427	0.85698	0	0	0	0	0	0	0	0	0	0.895719	0.881916	0.873074	0	0	0.754753	0	0	0	0	0	0	0.627804	0.725156	0.838777	0.868814	0.89629	0	0	0.748851	0.805989	0.849126	0.565308	0.730167	0.832454	0.89085	0	0	0.766503	0.843773	0.919939	0	0	0	0	0	0	0.717299	0.918197	0.953773	0.697853	0.861199	0	0	0.717014	0.784877	0.865476	0.726377	0	0.879951	0.820591	0.842813	0.73113	0.82923	0.878263	0.812805	0	0.846075	0.847345	0.888421	0.867059	0.79337	0.888088	0.845006	0.694858	0	0	0	0	0	0	0.891649	0.924734	0.875693	0.806063	0	0.807462	0	0	0.902695	0	0.930434	0.814553	0	0	0	0	0	0.827299	0	0.735869	0.757698	0.801592	0.73771	0	0	0	0.850687	0.81837	0.816863	0.903755	0.932292	0	0.667803	0.791506	0.872079	0	0	0.799581	0.823645	0.835105	0	0.831969	0.8704	0.909652	0.96408	0	0	0.899969	0	0	0	0.834514	0.875427	0.806771	0.700222	0	0.585721	0.68323	0.849621	0	0	0.872446	0.611386	0.842581	0.804234	0.683892	0.848128	0.812271	0.819429	0.74827	0.847968	0.867755	0.90472	0.95113
TCGA-FT-A61P-01A	0	0	0	0.800675	0	0	0	0	0.81394	0	0	0	0	0	0	0	0	0.627931	0.736107	0	0	0.625951	0.655436	0.826706	0	0	0	0	0	0	0	0	0	0	0	0	0	0	0	0	0	0	0	0	0	0	0	0	0	0	0	0	0	0	0	0	0	0	0.716057	0.803511	0	0	0	0	0	0	0	0	0	0.758288	0.817273	0.898861	0	0	0.671136	0	0	0	0	0.879175	0	0.716616	0.700518	0.894679	0.910337	0.926467	0	0	0.708479	0.826667	0.846928	0.729728	0.735771	0.823728	0.853424	0.646249	0	0.770244	0.832389	0.893354	0	0	0.664678	0	0	0	0.821288	0.92419	0.957789	0.732255	0.854539	0	0	0.650225	0.649063	0.872351	0.739077	0.741692	0.893815	0.863098	0.770596	0.82661	0.84967	0.854433	0.82134	0	0.874997	0.899322	0.886697	0.829586	0.713262	0.875371	0.754542	0.704963	0	0	0	0	0	0	0.897177	0.886131	0.754641	0	0	0	0	0.912825	0.84691	0	0.930543	0	0	0	0	0	0	0.757603	0	0.804422	0	0.789599	0.702473	0	0	0	0.875858	0.818297	0.844009	0.813607	0.861986	0	0.743658	0.844848	0	0.858186	0	0.604376	0.721451	0.825126	0.813803	0	0.838239	0.875275	0.943992	0	0	0.907262	0	0	0	0.8317	0.865638	0.799	0.622002	0	0.756128	0.672782	0.876425	0	0	0.79844	0.638604	0.871872	0.785612	0.730528	0.85275	0.814144	0.780275	0.781058	0.856695	0.891098	0.919141	0.956148
TCGA-G2-A2EC-01A	0	0	0.902649	0.804244	0	0	0	0.631492	0.76872	0	0	0	0	0	0	0	0	0.646706	0.725997	0	0	0.611569	0	0.742452	0	0	0	0	0	0	0	0	0	0	0	0	0	0	0	0	0	0	0	0	0	0	0	0	0	0	0	0	0	0	0	0	0	0	0.672991	0.73836	0	0	0	0	0	0	0	0	0	0.835489	0.886523	0.885774	0	0	0.796754	0	0	0	0	0.8945	0	0.728604	0.778356	0.915627	0.922677	0.927272	0	0	0.824922	0.870148	0.89813	0.68552	0.810674	0.856654	0.875077	0.657838	0	0.781785	0.868447	0.884519	0	0	0.781546	0	0.66547	0	0.735234	0.92261	0.92546	0.644692	0.794514	0	0	0.622113	0.722955	0.840201	0.725961	0	0.860773	0.840381	0.854368	0.671103	0.748335	0.808742	0.727812	0	0.820201	0.8471	0.725986	0.705129	0.612341	0.825019	0.699876	0.720185	0	0	0	0	0	0	0.929691	0.92628	0.821234	0.860004	0	0.815195	0	0	0.896408	0	0.932904	0.831645	0	0	0	0	0	0.799923	0	0.679651	0.755993	0.791877	0	0	0	0.931303	0.847435	0.89794	0.900277	0.919746	0.910605	0	0.662563	0.707337	0.741817	0.881248	0	0.890082	0.772933	0.824061	0.733399	0.879681	0.895972	0.935047	0.939983	0.848031	0	0.852036	0	0	0.843802	0.954806	0.948466	0.827949	0.595275	0.816961	0.890625	0.807516	0.867738	0	0	0.908566	0.581301	0.87844	0.779791	0.850528	0.876983	0.862203	0.861427	0.647979	0.888115	0.918502	0.916889	0.957707
TCGA-G2-A2EF-01A	0	0	0.823303	0.91387	0	0	0.574537	0.756342	0.859744	0	0	0	0	0	0	0	0	0.644255	0.81894	0	0	0.712321	0.742692	0.872726	0	0	0	0	0	0	0	0	0	0	0	0	0	0	0	0	0	0	0	0	0	0	0	0	0	0	0	0	0	0	0	0	0	0.634142	0.640007	0.836516	0	0	0	0	0	0	0	0	0	0.87693	0.891457	0.888553	0	0	0.67687	0	0	0	0	0	0	0.619718	0.727859	0.84862	0.90967	0.909934	0	0	0.772982	0.82298	0.850658	0.58009	0.768569	0.875742	0.915355	0.619495	0	0.764558	0.914149	0.922731	0	0	0.716114	0	0	0.684652	0.767919	0.93579	0.960465	0	0.799437	0	0	0.687037	0.651149	0.769985	0	0	0.855159	0.784769	0.846681	0.726333	0.838301	0.874095	0.797101	0	0.865198	0.861897	0.873515	0.859229	0.787692	0.889297	0.869323	0.707254	0	0	0.790014	0	0	0	0	0.880887	0.896259	0.849382	0	0	0	0	0.776194	0	0.867632	0	0	0	0	0	0	0.873187	0	0.894182	0.773476	0	0	0	0	0	0.846546	0	0.84068	0.74312	0.685804	0	0.730302	0.893945	0.76809	0	0	0.728322	0.731011	0.815622	0	0.82066	0.849891	0.883536	0.915964	0	0	0.893176	0	0	0	0.84113	0.736816	0.787349	0.770082	0	0.579505	0	0.843279	0	0	0.811744	0.6347	0.870213	0.624252	0.720885	0.798578	0.711449	0.75714	0.702934	0.82849	0.827602	0.897536	0.954613
TCGA-G2-A2EJ-01A	0	0	0.893838	0.915707	0	0	0.563913	0.740664	0.860294	0	0	0	0	0	0	0	0	0.678261	0.768306	0	0	0.668799	0.691299	0.858591	0	0	0	0	0	0	0	0	0	0	0	0	0	0	0	0	0	0	0	0	0	0	0	0	0	0	0	0	0	0	0	0	0	0.619388	0.650299	0.840862	0	0	0	0	0	0	0	0	0	0.875536	0.871641	0.893794	0	0	0.705708	0	0	0	0	0	0	0.652198	0.784979	0.793597	0.840097	0.860071	0	0	0.770011	0.779101	0.85113	0.623381	0.715797	0.836666	0.879161	0.658394	0	0.749525	0.793637	0.902912	0	0	0	0	0.697609	0	0.706051	0.931958	0.953916	0.824389	0.851648	0.61649	0	0.656345	0.70177	0.749599	0.732528	0	0.873387	0.778805	0.857273	0.78705	0.856693	0.919478	0.799921	0	0.872214	0.87074	0.906852	0.88034	0.857146	0.922091	0.928921	0.699771	0	0	0.724043	0	0	0	0.710807	0.850466	0.811408	0.831929	0	0.826214	0	0	0.792429	0	0.891529	0.844167	0	0	0	0.848718	0	0.858836	0	0.823117	0.769106	0.792592	0.713147	0	0	0	0.846477	0.868351	0.905078	0.895589	0.948861	0	0.723467	0.858369	0.704034	0	0	0.796061	0.825872	0.829015	0	0.824411	0.862741	0.886345	0.950816	0	0	0.876811	0	0	0	0.776503	0.762954	0.775797	0	0	0.644997	0	0.791627	0	0	0.726469	0.673038	0.771369	0.666979	0	0.770925	0.710416	0.726559	0	0.82594	0.801307	0.888592	0.939161
TCGA-G2-A2EK-01A	0	0	0.921572	0.835494	0	0	0.674551	0.727659	0.839019	0	0	0	0	0	0	0	0	0.712005	0.727294	0	0	0.58164	0.659186	0.824876	0	0	0	0	0	0	0	0	0	0	0	0	0	0	0	0	0	0	0	0	0	0	0	0	0	0	0	0	0	0	0	0	0	0.620469	0.630243	0.736619	0	0	0	0	0	0	0	0	0	0.879997	0.859818	0.887281	0	0	0.666604	0	0	0	0	0.881882	0	0.610508	0.750886	0.840775	0.876907	0.879664	0	0	0.776565	0.810659	0.86363	0.536075	0.717572	0.81162	0.833623	0	0	0.76582	0.841682	0.907879	0	0	0	0	0.824855	0	0.705356	0.899753	0.94154	0.815091	0.880403	0.690189	0	0.757286	0.805747	0.90218	0.69614	0	0.882088	0.852319	0.829832	0.764016	0.824675	0.87457	0.821568	0	0.858312	0.84981	0.914502	0.858008	0.789747	0.894446	0.842307	0.642103	0	0	0	0	0	0	0.910559	0.89481	0.896891	0.820397	0	0.828789	0.95246	0.892703	0.874122	0.835235	0.979397	0.780268	0	0	0	0.85327	0	0.891644	0	0.663253	0.790619	0.773681	0.859079	0.775237	0	0	0.887003	0.964625	0.966135	0.929039	0.973775	0	0.664553	0.822306	0.826759	0	0	0.865034	0.871619	0.847056	0	0.881056	0.935749	0.923273	0.951609	0	0	0.869505	0	0	0	0.874761	0.882495	0.809557	0.843092	0	0.762938	0.773426	0.835464	0	0	0.876756	0.649215	0.854219	0.702935	0.684707	0.867675	0.736602	0.777334	0.744594	0.832545	0.863739	0.895969	0.93132
TCGA-G2-A2EL-01A	0	0	0.730228	0.872826	0	0	0.755897	0.854196	0.947574	0	0	0	0	0	0	0	0.626724	0.892996	0.935459	0	0	0.86055	0.877429	0.97693	0	0	0.564724	0	0	0	0	0	0.765425	0	0	0	0.651471	0.671296	0	0	0	0	0	0	0	0	0	0	0.726079	0	0	0	0	0	0	0	0	0.483024	0.803348	0.90693	0	0	0	0	0	0	0	0	0	0.873094	0.918143	0.948121	0	0	0	0	0	0	0	0	0	0	0	0.79109	0.867438	0.880109	0	0	0.776546	0.82232	0.858989	0.697283	0.813157	0.904847	0.93437	0.540297	0	0.85323	0.91025	0.951521	0	0	0	0	0	0.67803	0.755486	0.938649	0.955538	0	0.7109	0	0	0.618804	0.721088	0.92673	0	0	0.665309	0.700056	0.837964	0.740974	0.805097	0.858298	0.70965	0	0.739318	0.767223	0.756913	0.839763	0.813299	0.893281	0.806938	0.834839	0	0	0.768274	0.836478	0	0	0	0.723949	0.830926	0.688706	0	0.829959	0	0	0.902584	0.730784	0.893069	0.853098	0	0	0	0	0	0.90749	0	0	0.962234	0.716062	0.959122	0	0	0	0.92986	0	0	0.733433	0.757153	0	0.619092	0	0.877796	0	0	0.804856	0.841241	0.903937	0	0	0.861243	0.874417	0.894881	0	0	0.794038	0	0	0	0	0.713113	0.821582	0	0	0	0	0	0	0	0	0	0	0	0	0	0	0.707638	0	0	0.69524	0.663024	0.824184
TCGA-G2-A2EO-01A	0	0	0.886808	0.773443	0	0	0.615516	0.63186	0.83918	0	0	0	0	0	0	0	0	0.616273	0.76745	0	0	0	0.699219	0.841931	0	0	0	0	0	0	0	0	0	0	0	0	0	0	0	0	0	0	0	0	0	0	0	0	0	0	0	0	0	0	0	0	0	0	0.690616	0.747048	0	0	0	0	0	0	0	0	0	0.810559	0.816522	0.91204	0	0	0.689543	0	0	0	0	0.868896	0.781307	0.701377	0.760213	0.866924	0.926799	0.929829	0	0	0.759904	0.787343	0.861701	0.733822	0.753135	0.847927	0.880561	0.635685	0	0.804425	0.859663	0.890248	0	0	0.628348	0	0	0	0.856782	0.943831	0.965117	0.776455	0.70198	0	0	0.647042	0.639013	0.877874	0	0	0.889187	0.866825	0.791019	0.73357	0.854064	0.875093	0.789021	0	0.851505	0.876624	0.85648	0.823931	0.785234	0.870233	0.840005	0.744674	0	0	0	0	0	0	0	0.836447	0.764217	0	0	0.827211	0	0.871121	0.896874	0	0.923462	0	0	0	0	0	0	0.879422	0	0.821854	0.787104	0.800077	0.810641	0	0	0	0.923386	0.836728	0.863342	0.82835	0.845201	0	0.694329	0.745206	0.741365	0.806563	0	0.860323	0.805265	0.827926	0.838743	0	0.880255	0.891963	0.94801	0	0	0.834574	0	0	0	0.831386	0.882649	0.801541	0.700222	0	0.667978	0	0.836996	0	0	0.777915	0.714597	0.795645	0.614485	0.749658	0.844657	0.795989	0.827095	0.702423	0.856329	0.849584	0.886293	0.926651
TCGA-G2-A2ES-01A	0	0	0.904429	0.924337	0	0	0.586248	0.74981	0.855738	0	0	0	0	0	0	0	0	0.689367	0.754882	0	0	0.621863	0.705277	0.858875	0	0	0	0	0	0	0	0	0	0	0	0	0	0	0	0	0	0	0	0	0	0	0	0	0	0	0	0	0	0	0	0	0	0.636194	0.690731	0.866469	0	0	0	0	0	0	0	0	0	0.881371	0.817745	0.855507	0	0	0	0	0	0	0	0	0	0.640754	0.651354	0.823245	0.858301	0.887404	0	0	0.772705	0.797605	0.848913	0.548441	0.714913	0.840002	0.867846	0	0	0.76917	0.842955	0.919575	0	0	0	0	0	0	0.772192	0.927461	0.951035	0.740569	0.852061	0	0	0.677968	0.72539	0.870006	0.747389	0	0.873181	0.865008	0.812616	0.769392	0.869501	0.926244	0.799264	0	0.865554	0.893455	0.862198	0.878928	0.869906	0.907825	0.903532	0.677708	0	0	0.806572	0.86206	0	0	0.798485	0.83747	0.293402	0	0	0	0	0	0.769296	0	0.916657	0	0	0	0	0.869651	0	0.870122	0	0.822487	0.787461	0.797377	0.719871	0	0	0	0.833084	0.829612	0.87316	0.829999	0.799423	0	0.70576	0.858239	0.836472	0	0	0.812881	0.714325	0.829534	0	0	0.853962	0.866845	0.924543	0	0	0.917437	0	0	0	0.810537	0.716757	0.759152	0.769404	0	0.534099	0	0.836906	0	0	0.720789	0.67855	0.741417	0.752425	0.735032	0.801338	0.59231	0.781595	0.701479	0.7846	0.828609	0.883094	0.944138
TCGA-G2-A3IB-01A	0	0	0	0.845058	0	0	0.564185	0.72878	0.853938	0	0	0	0	0	0	0	0	0.69118	0.714511	0	0	0.677113	0.749921	0.85459	0	0	0	0	0	0	0	0	0	0	0	0	0	0	0	0	0	0	0	0	0	0	0	0	0	0	0	0	0	0	0	0	0	0.624323	0.657108	0.865708	0	0	0	0	0	0	0	0	0	0.834017	0.855929	0.888866	0	0	0	0	0	0	0	0	0	0.658575	0.785717	0.847792	0.825522	0.870397	0	0	0.743205	0.779867	0.825717	0.513498	0.716447	0.797771	0.866811	0.652004	0	0.75368	0.849947	0.912411	0	0	0	0	0.750815	0	0.721915	0.930402	0.948945	0.727501	0.882892	0	0	0.743093	0.706763	0.853222	0.74402	0	0.864452	0.889629	0.812678	0.759374	0.86837	0.923134	0.823368	0	0.843379	0.874402	0.91774	0.878132	0.857005	0.912832	0.904635	0.71895	0	0	0.810123	0.87366	0	0	0.70687	0.901725	0.858672	0.851494	0	0.819622	0	0	0.759606	0	0.867671	0.853221	0	0	0	0.850372	0	0.853552	0	0.783674	0.789459	0.773802	0.861172	0	0	0	0.827227	0.911325	0.871118	0.906583	0.86427	0	0.757011	0.831624	0.717961	0.901946	0	0.891565	0.660823	0.818821	0	0.832856	0.868698	0.92686	0.97527	0	0	0.834713	0	0	0	0.805159	0.743405	0.764232	0.749482	0	0.587868	0	0.788763	0	0	0.715526	0.741543	0.800935	0.770431	0	0.817041	0.595427	0.73048	0	0.804993	0.797417	0.881946	0.938831
TCGA-G2-A3IE-01A	0	0	0.878425	0.776853	0	0	0.590565	0.715606	0.846785	0	0	0	0	0	0	0	0	0.7012	0.732378	0	0	0.661206	0.723221	0.865027	0	0	0	0	0	0	0	0	0	0	0	0	0	0	0	0	0	0	0	0	0	0	0	0	0	0	0	0	0	0	0	0	0	0.611436	0.621058	0.860497	0	0	0	0	0	0	0	0	0	0.884178	0.891727	0.917997	0	0	0.689805	0	0	0	0	0	0	0.629312	0.733711	0.866071	0.865594	0.871674	0	0	0.75033	0.825814	0.818511	0.58009	0.765784	0.816596	0.867249	0.657488	0	0.779254	0.85167	0.90699	0	0	0	0	0.820614	0	0.756122	0.92552	0.944271	0.890135	0.880319	0.593888	0	0.696542	0.833043	0.91594	0.696967	0	0.86182	0.872069	0.834538	0.805099	0.831768	0.889742	0.79928	0	0.836793	0.876196	0.935803	0.852702	0.783915	0.892767	0.860127	0.677708	0	0	0.810038	0.845814	0	0	0.975959	0.924803	0.952573	0.800828	0	0.788209	0.969275	0.848252	0.926419	0.912712	0.945067	0.793118	0	0	0	0.820039	0	0.777286	0	0.700338	0.772669	0.856917	0.868976	0.749778	0	0	0.943054	0.951835	0.959685	0.917269	0.981079	0	0.642295	0.718926	0.857623	0.836588	0	0.92778	0.885385	0.872781	0.902347	0.88899	0.921074	0.945668	0.966973	0	0	0.81911	0	0	0	0.843812	0.737814	0.809039	0.777174	0	0.587213	0	0.823701	0	0	0.787593	0.668425	0	0.742518	0.735032	0.815242	0.658085	0.743279	0	0.825961	0.818345	0.853787	0.907913
TCGA-G2-A3VY-01A	0	0	0.883468	0.893286	0	0	0.5874	0.725453	0.869906	0	0	0	0	0	0	0	0	0.632887	0.775481	0	0	0.707545	0.754718	0.876051	0	0	0	0	0	0	0	0	0	0	0	0	0	0	0	0	0	0	0	0	0	0	0	0	0	0	0	0	0	0	0	0	0	0.604117	0.575677	0.795721	0	0	0	0	0	0	0	0	0	0.834663	0.922391	0.923061	0	0	0.700999	0	0	0	0	0	0	0.668662	0.737619	0.828462	0.864556	0.88257	0	0	0.755541	0.803021	0.842386	0.641149	0.775052	0.838449	0.878322	0.631597	0	0.771004	0.856366	0.896944	0	0	0	0	0	0	0.703357	0.924138	0.946303	0.72764	0.908193	0.657679	0	0.767651	0.819182	0.883636	0.739261	0	0.827584	0.78363	0.850416	0.788075	0.858719	0.896181	0.767423	0	0.819248	0.850041	0.906513	0.870439	0.856182	0.913159	0.881986	0.684416	0	0	0.755321	0.855487	0	0	0.860141	0.945086	0.951154	0.830759	0	0.811392	0.950072	0.90949	0.940689	0.772915	0.922041	0.729659	0	0	0	0.873401	0	0.766469	0	0.703038	0.793242	0.843337	0.957332	0.823667	0	0.916405	0.861743	0.954329	0.901817	0.91677	0.939991	0	0.632504	0.850626	0.932359	0	0	0.82751	0.892074	0.885468	0	0.914943	0.897719	0.929913	0.963019	0	0	0.873916	0	0	0	0.676422	0.62389	0.833887	0.751629	0	0	0.686218	0.816027	0	0	0.728006	0.706715	0.874955	0.66437	0	0.704348	0	0.74357	0	0.7008	0.803694	0.858114	0.911513
TCGA-G2-AA3B-01A	0	0	0	0.806474	0	0	0.616266	0.618738	0.847404	0	0	0	0	0	0	0	0	0.620271	0.731502	0	0	0.625808	0.637893	0.806748	0	0	0	0	0	0	0	0	0	0	0	0	0	0	0	0	0	0	0	0	0	0	0	0	0	0	0	0	0	0	0	0	0	0	0.650299	0.780645	0	0	0	0	0	0	0	0	0	0.776886	0.742149	0.850875	0	0	0	0	0	0	0	0	0	0.770131	0	0.797684	0.844017	0.871567	0	0	0.685637	0.681125	0.778393	0.563396	0.722121	0.793822	0.834119	0	0	0.707506	0.861586	0.859148	0	0	0	0	0	0	0.772935	0.940397	0.965198	0.911819	0.893363	0.653364	0.721637	0.784177	0.829232	0.917761	0.727821	0	0.876744	0.854442	0.813302	0.828391	0.908059	0.943986	0.794429	0	0.857619	0.897165	0.899473	0.886428	0.838674	0.92796	0.929025	0.644369	0	0	0.775688	0.807077	0	0	0.791602	0.912511	0.765785	0	0	0.825006	0.984771	0.87886	0.911205	0.947832	0.936927	0.94572	0	0	0	0	0	0.877742	0	0.752167	0	0	0.78545	0.782858	0	0	0.910088	0.857247	0.875703	0.876986	0.934166	0	0.742242	0.811861	0.777152	0.796222	0	0.856185	0.696209	0.846948	0	0	0.814904	0.886545	0.940734	0	0	0.621632	0	0	0	0.854042	0.689477	0.818026	0	0	0.570902	0	0.740948	0	0	0	0.797489	0	0.690825	0	0.727758	0.671382	0.737394	0	0.67376	0.770275	0.845292	0.886121
TCGA-G2-AA3C-01A	0	0	0	0	0	0	0	0	0.775298	0	0	0	0	0	0	0	0	0.670526	0.72364	0	0	0	0	0.76167	0	0	0	0	0	0	0	0	0	0	0	0	0	0	0	0	0	0	0	0	0	0	0	0	0	0	0	0	0	0	0	0	0	0	0.730396	0.838549	0	0	0	0	0	0	0	0	0	0.792306	0.781949	0.865172	0	0	0.647124	0	0	0	0	0	0	0.691011	0.606946	0.824039	0.886305	0.89837	0	0	0.640505	0.69885	0.700903	0.459683	0.664438	0.742042	0.830065	0.612558	0	0.747253	0.806416	0.842902	0	0	0	0	0	0	0.754558	0.948503	0.961805	0	0	0	0	0.641833	0.462634	0.801845	0.807385	0.823929	0.858233	0.910254	0.818879	0.850503	0.884007	0.91207	0.890622	0.816953	0.915939	0.926998	0.898677	0.86805	0.832054	0.908972	0.911623	0.726574	0	0	0	0	0	0	0	0.768602	0.184102	0	0	0	0	0	0	0	0.816967	0	0	0	0	0	0	0.849147	0	0	0	0	0.747821	0	0	0	0.843868	0	0	0.770078	0.718729	0	0.905921	0	0	0.86761	0	0.726668	0.55864	0.708365	0	0	0.733658	0.814163	0.91499	0	0	0.874815	0	0	0	0.851073	0.825449	0.777053	0.736723	0	0.715506	0.677218	0.83644	0	0	0.789134	0.686092	0.803026	0.724597	0.806468	0.855042	0.794155	0.812621	0.791806	0.906977	0.881953	0.925287	0.933288
TCGA-G2-AA3D-01A	0	0	0	0.907356	0	0	0.580701	0.755007	0.858575	0	0	0	0	0	0	0	0	0.698168	0.747415	0	0	0.646921	0.691598	0.840121	0	0	0	0	0	0	0	0	0	0	0	0	0	0	0	0	0	0	0	0	0	0	0	0	0	0	0	0	0	0	0	0	0	0.621359	0.590299	0.869959	0	0	0	0	0	0	0	0	0	0.852847	0.831943	0.881942	0	0	0	0	0	0	0	0	0	0.673024	0	0.836877	0.854966	0.869276	0	0	0.767697	0.734284	0.809929	0.589763	0.720589	0.825039	0.858631	0	0	0.754909	0.865997	0.901642	0	0	0	0	0.771009	0	0.777769	0.940903	0.960001	0.803967	0.87381	0	0	0.721735	0.792814	0.849601	0.753578	0	0.880051	0.886362	0.839832	0.788825	0.867174	0.918883	0.800399	0	0.848245	0.874536	0.921805	0.873778	0.873154	0.917707	0.893016	0.673028	0	0	0.802632	0.852005	0	0	0.890353	0.92148	0.860171	0.8336	0	0.831596	0	0.858242	0.933107	0.815865	0.925731	0.793916	0	0	0	0.819437	0	0.82285	0	0.732515	0.804305	0.749627	0.83851	0.851712	0	0	0.840467	0.913015	0.923017	0.91174	0.950036	0	0.677673	0.811673	0.817437	0.878327	0	0.854702	0.868214	0.851689	0	0	0.852655	0.921922	0.938274	0	0	0.850564	0	0	0	0.816922	0.732796	0.804075	0	0	0.559887	0	0.710296	0	0	0.719024	0.73441	0	0.773316	0	0.761456	0.654379	0.768225	0	0.820036	0.79484	0.853918	0.901433
TCGA-G2-AA3F-01A	0	0	0.865924	0.889905	0	0	0.656863	0.741505	0.871926	0	0	0	0	0	0	0	0.644766	0.65069	0.786026	0	0	0.644874	0.770186	0.863845	0	0	0	0	0	0	0	0	0	0	0	0	0	0	0	0	0	0	0	0	0	0	0	0	0	0	0	0	0	0	0	0	0	0.580411	0.540114	0.799963	0	0	0	0	0	0	0	0	0	0.863584	0.869472	0.866698	0	0	0.675164	0	0	0	0	0	0	0.689669	0.802118	0.824505	0.863756	0.875518	0	0	0.771749	0.805153	0.854784	0.612578	0.763334	0.860374	0.882358	0.644813	0	0.805169	0.864399	0.92055	0	0	0	0	0	0	0.776505	0.921177	0.948256	0.794247	0.878138	0.599106	0	0.713599	0.823639	0.87702	0	0	0.826737	0.833058	0.883207	0.76498	0.84634	0.893759	0.714526	0	0.807507	0.841822	0.846108	0.85447	0.755595	0.896355	0.885484	0.676554	0	0	0.791734	0.854709	0	0	0.876317	0.905285	0.913647	0.824868	0	0.803273	0.979258	0.911792	0.925701	0.788043	0.962981	0.720279	0	0	0	0.816223	0	0.882712	0	0.720501	0.777944	0.876793	0.929305	0.783918	0	0.926317	0.868675	0.909385	0.93346	0.915483	0.993704	0	0.644629	0.808819	0.875303	0	0	0.805503	0.931237	0.881227	0	0	0.901187	0.921091	0.952927	0	0	0.893661	0	0	0	0.834819	0.609141	0.813059	0.78414	0	0.633371	0	0.804052	0	0	0.720789	0.699362	0.875781	0.622949	0	0.79515	0.64807	0.722046	0	0.828996	0.831421	0.866774	0.93182
TCGA-GC-A3BM-01A	0	0	0.876103	0.889767	0	0	0.586878	0.698311	0.861058	0	0	0	0	0	0	0	0	0.667213	0.763702	0	0	0.571385	0.772521	0.868372	0	0	0	0	0	0	0	0	0	0	0	0	0	0	0	0	0	0	0	0	0	0	0	0	0	0	0	0	0	0	0	0	0	0.638127	0.640575	0.828801	0	0	0	0	0	0	0	0	0	0.882031	0.905529	0.911326	0	0	0.700061	0	0	0	0	0	0	0.648711	0.769685	0.850756	0.855411	0.885566	0	0	0.757175	0.775763	0.838418	0.575399	0.724371	0.817814	0.883162	0.63085	0	0.763557	0.89205	0.910289	0	0	0.664256	0	0.707165	0	0.752246	0.914604	0.954546	0.814718	0.812198	0.600832	0	0.739069	0.820623	0.897691	0	0	0.82606	0.799268	0.893328	0.796123	0.84019	0.889352	0.809626	0	0.833359	0.847449	0.882393	0.869311	0.849932	0.901055	0.874375	0.666922	0	0	0.808837	0	0	0	0.887125	0.931353	0.961584	0.800493	0	0.795072	0.975307	0	0.891836	0.820252	0.903613	0.815558	0	0	0	0.85441	0	0.789793	0	0.758565	0.775337	0.861824	0.891429	0.777495	0	0	0.828905	0.87422	0.92945	0.892274	0.928674	0	0.68176	0.808047	0.873819	0	0	0.866327	0.906013	0.860584	0	0.822282	0.879783	0.897863	0.970648	0	0	0.849962	0	0	0	0.813835	0.795597	0.746603	0.775039	0	0.626425	0.68919	0.81144	0	0	0.802183	0.676103	0.760639	0.635298	0.740141	0.818978	0.717899	0.77906	0.706767	0.840255	0.822142	0.885351	0.939057
TCGA-GC-A3I6-01A	0	0	0.912667	0.905324	0	0	0.614149	0.716035	0.85719	0	0	0	0	0	0	0	0	0.674636	0.778191	0	0	0.604488	0.623974	0.842301	0	0	0	0	0	0	0	0	0	0	0	0	0	0	0	0	0	0	0	0	0	0	0	0	0	0	0	0	0	0	0	0	0	0	0.673539	0.857391	0	0	0	0	0	0	0	0	0	0.878505	0.875127	0.897338	0	0	0.69432	0	0	0	0	0	0	0.663865	0.745595	0.853385	0.880406	0.889669	0	0	0.771508	0.817346	0.853039	0.536075	0.745868	0.846298	0.884623	0	0	0.748332	0.863307	0.922072	0	0	0	0	0.684254	0	0.727455	0.917539	0.942285	0.815216	0.836914	0	0	0.637309	0.698776	0.872517	0.741622	0	0.853616	0.757556	0.862503	0.801415	0.850827	0.886751	0.805692	0	0.869911	0.850007	0.904456	0.874026	0.791668	0.897723	0.852634	0.714315	0	0	0.794803	0	0	0	0.918031	0.949882	0.961405	0.802818	0	0.81629	0	0	0.862053	0.845111	0.903752	0.803659	0	0	0	0	0	0.814579	0	0.730373	0.770076	0.861049	0.852055	0	0	0	0.91608	0.78297	0.906676	0.903887	0.925983	0	0.672834	0.819157	0.688782	0	0	0.857144	0.866119	0.845713	0	0.819676	0.913897	0.909995	0.958791	0	0	0.879478	0	0	0	0.815793	0.783948	0.832732	0.720924	0	0.596286	0	0.836637	0	0	0.856972	0.691493	0.765772	0.775761	0	0.818515	0.719112	0.76209	0	0.831113	0.842173	0.892519	0.939297
TCGA-GC-A3OO-01A	0	0	0	0.77703	0	0	0	0.698728	0.824635	0	0	0	0	0	0	0	0	0.71431	0.731395	0	0	0.613151	0.649351	0.813601	0	0	0	0	0	0	0	0	0	0	0	0	0	0	0	0	0	0	0	0	0	0	0	0	0	0	0	0	0	0	0	0	0	0.640664	0.651325	0.75743	0	0	0	0	0	0	0	0	0	0.812138	0.870985	0.903842	0	0	0	0	0	0	0	0.900667	0	0.652461	0.689507	0.869021	0.880443	0.929303	0	0	0.778463	0.873019	0.852609	0.467947	0.754121	0.825307	0.859929	0	0	0.785485	0.87591	0.880346	0	0	0	0	0.683648	0	0.741714	0.907562	0.945093	0.686942	0.818038	0	0	0.686223	0.717457	0.83606	0.725857	0	0.846396	0.859935	0.816126	0.780317	0.828954	0.849264	0.748633	0	0.820004	0.842861	0.87363	0.81904	0.71668	0.874879	0.832231	0.721408	0	0	0	0	0	0	0.935346	0.910286	0.845708	0.83167	0	0.808282	0	0.861354	0.879681	0.861313	0.938753	0.854323	0	0	0	0	0	0.809733	0	0.740741	0.790849	0.8717	0.871262	0.782325	0	0	0.86424	0.810867	0.911739	0.87604	0.883182	0	0.699925	0.773462	0.821392	0	0	0.738873	0.686749	0.830946	0.805546	0	0.874675	0.894426	0.925529	0.835325	0	0.879478	0	0	0	0.895053	0.909088	0.897451	0.56226	0	0.828304	0.823657	0.869572	0	0	0.914755	0.596234	0.891745	0.821008	0.771959	0.880933	0.846659	0.806869	0.671528	0.877467	0.907778	0.920765	0.962855
TCGA-GC-A3RB-01A	0	0	0.868729	0.908945	0	0	0.558291	0.765049	0.880779	0	0	0	0	0	0	0	0	0.632249	0.824678	0	0	0.642661	0.827666	0.888616	0	0	0	0	0	0	0	0	0	0	0	0	0	0	0	0	0	0	0	0	0	0	0	0	0	0	0	0	0	0	0	0	0	0.602819	0.55775	0.785212	0	0	0	0	0	0	0	0	0	0.889355	0.902801	0.906131	0	0	0.694902	0	0	0	0	0	0	0.69654	0.67256	0.792415	0.81829	0.900923	0	0	0.772029	0.828457	0.857332	0.588866	0.781558	0.870259	0.916646	0.616367	0	0.771945	0.877897	0.933883	0	0	0.655536	0	0	0	0.747375	0.928842	0.964163	0.767499	0.840723	0	0	0.704321	0.766321	0.846108	0	0	0.79787	0.820896	0.862661	0.729931	0.840083	0.87848	0.793441	0	0.829054	0.836197	0.890834	0.862056	0.824494	0.906358	0.884178	0.719363	0	0	0	0.876861	0	0	0.734994	0.932105	0.783579	0.813968	0	0.839456	0	0.910437	0.947618	0.820539	0.925344	0.807991	0	0	0	0.840098	0	0.804678	0	0.756468	0.729212	0.862922	0.942513	0	0	0	0.878376	0.831434	0.932659	0.864594	0.904	0	0.659174	0.827384	0.900488	0	0	0.862798	0.864962	0.889581	0	0	0.906854	0.93495	0.959401	0	0	0.879814	0	0	0	0.80211	0.750973	0.772289	0.777385	0	0.653333	0	0.815381	0	0	0.7584	0.750258	0.801146	0.667834	0	0.693509	0	0.735773	0	0.752598	0.774632	0.840976	0.91501
TCGA-GC-A3RC-01A	0	0	0	0.910282	0	0	0.586878	0.721515	0.861334	0	0	0	0	0	0	0	0	0.66239	0.734675	0	0	0.658045	0.737386	0.827725	0	0	0	0	0	0	0	0	0	0	0	0	0	0	0	0	0	0	0	0	0	0	0	0	0	0	0	0	0	0	0	0	0	0.630134	0.655326	0.844822	0	0	0	0	0	0	0	0	0	0.793045	0.873054	0.918849	0	0	0	0	0	0	0	0	0	0.651537	0.740397	0.838801	0.851412	0.879456	0	0	0.760495	0.808798	0.852986	0.733751	0.76773	0.847023	0.878029	0.64137	0	0.754519	0.869268	0.913965	0	0	0	0	0.691997	0	0.708808	0.919247	0.950075	0	0.795875	0	0	0.551695	0.735598	0.823321	0.749659	0	0.854429	0.818865	0.842243	0.785915	0.836631	0.860856	0.822372	0	0.87562	0.879763	0.87498	0.857871	0.787629	0.897132	0.851144	0.714315	0	0	0	0	0	0	0.963716	0.915591	0.817242	0.800493	0	0	0	0	0.744434	0	0.879854	0.885873	0	0	0	0.847763	0	0.853884	0	0.787328	0.747575	0.796986	0.752979	0	0	0	0.848046	0.873514	0.915782	0.901658	0.915132	0	0.653555	0.833691	0.723172	0	0	0.839576	0.676812	0.851033	0	0.900134	0.910788	0.921784	0.950802	0	0	0.87193	0	0	0	0.858775	0.82767	0.794826	0.71987	0	0.551822	0.752617	0.856531	0	0	0.771392	0.632291	0.839231	0.814427	0.722587	0.838342	0.842919	0.78946	0.761891	0.846054	0.868694	0.898077	0.958849
TCGA-GC-A3RD-01A	0	0	0.858554	0.907178	0	0	0.585931	0.720598	0.839648	0	0	0	0	0	0	0	0	0.681065	0.719191	0	0	0.667251	0.734598	0.861513	0	0	0	0	0	0	0	0	0	0	0	0	0	0	0	0	0	0	0	0	0	0	0	0	0	0	0	0	0	0	0	0	0	0.645466	0.629192	0.861492	0	0	0	0	0	0	0	0	0	0.841405	0.889295	0.911396	0	0	0.704213	0	0	0	0	0	0	0.644528	0.766131	0.849918	0.853074	0.888947	0	0	0.754532	0.794656	0.839553	0.576082	0.738143	0.841867	0.863923	0.632245	0	0.778737	0.853482	0.913557	0	0	0	0	0.677377	0	0.768744	0.926798	0.957436	0.658594	0.87399	0.611172	0	0.740791	0.779614	0.862831	0.723429	0	0.866003	0.874485	0.850106	0.770274	0.84813	0.899275	0.809454	0	0.850197	0.857431	0.885411	0.871108	0.810933	0.909776	0.852144	0.686039	0	0	0	0.840674	0	0	0.885779	0.890071	0.754015	0.818098	0	0.787653	0	0	0.89143	0.844994	0.936599	0.78377	0	0	0	0.815289	0	0.810215	0	0.694188	0.791194	0.862922	0.856844	0	0	0	0.936092	0.937036	0.907321	0.89143	0.926792	0	0.682904	0.790619	0.809185	0	0	0.857676	0.818646	0.860363	0.843877	0.891221	0.902993	0.910957	0.959728	0	0	0.877375	0	0	0	0.821524	0.737245	0.810747	0.774824	0	0.597176	0	0.787284	0	0	0.806735	0.691013	0.880144	0.781348	0.727621	0.798506	0.641994	0.741276	0	0.819259	0.816891	0.871801	0.921259
TCGA-GC-A3WC-01A	0	0	0.878696	0.814482	0	0	0.604529	0.712868	0.846703	0	0	0	0	0	0	0	0	0.645042	0.709948	0	0	0.674606	0.621666	0.853003	0	0	0	0	0	0	0	0	0	0	0	0	0	0	0	0	0	0	0	0	0	0	0	0	0	0	0	0	0	0	0	0	0	0.628593	0.668925	0.859426	0	0	0	0	0	0	0	0	0	0.850295	0.921976	0.911247	0	0	0.692641	0	0	0	0	0	0	0.62524	0.774604	0.847311	0.872087	0.894565	0	0	0.750254	0.815064	0.823596	0.57332	0.769077	0.834713	0.893855	0.608823	0	0.764881	0.891929	0.927644	0	0	0	0	0	0	0.716108	0.92352	0.953	0.747257	0.858655	0	0	0.613904	0.764339	0.835735	0.71109	0	0.836538	0.900341	0.841477	0.798958	0.850658	0.887299	0.864989	0.665076	0.877598	0.895264	0.89895	0.867194	0.884692	0.914345	0.88213	0.661161	0	0	0	0	0	0	0.796287	0.901951	0.372691	0.777492	0	0.834711	0	0	0.861789	0	0.848159	0.846786	0	0	0	0	0	0.83783	0	0.764327	0.802967	0.779545	0.81222	0	0	0	0.846064	0.813778	0.923885	0.847868	0.873894	0	0.706707	0.831784	0.770449	0	0	0.835235	0.813164	0.847237	0	0.783728	0.884299	0.876863	0.939145	0	0	0.900751	0	0	0	0.787339	0.710732	0.795894	0.711624	0	0.618916	0	0.764974	0	0	0.676347	0.691493	0.737996	0.653616	0	0.817017	0.712655	0.784183	0.7007	0.819437	0.830525	0.885217	0.937248
TCGA-GC-A3YS-01A	0	0	0.88502	0.890997	0	0	0.604273	0.723768	0.857421	0	0	0	0	0	0	0	0	0.693701	0.713506	0	0	0.607706	0.698898	0.871662	0	0	0	0	0	0	0	0	0	0	0	0	0	0	0	0	0	0	0	0	0	0	0	0	0	0	0	0	0	0	0	0	0	0.63915	0.65886	0.722098	0	0	0	0	0	0	0	0	0	0.862583	0.824721	0.887736	0	0	0	0	0	0	0	0	0	0.728786	0.724979	0.894491	0.923075	0.928617	0	0	0.770722	0.821448	0.841576	0.460754	0.794328	0.846139	0.885615	0.625745	0	0.774376	0.866197	0.908436	0	0	0.755357	0	0.704902	0	0.830514	0.947002	0.963321	0	0.683781	0	0	0.655008	0.659663	0.874841	0	0	0.851755	0.791344	0.835557	0.790116	0.819774	0.862014	0.803599	0	0.848763	0.853767	0.889672	0.835758	0.727108	0.881488	0.841665	0.725007	0	0	0	0	0	0	0.815161	0.878501	0.809492	0.841628	0	0	0	0	0.721491	0	0.918296	0	0	0	0	0	0	0.840089	0	0.821004	0.769799	0.785987	0.805758	0	0	0	0.893116	0.872089	0.844208	0.793079	0.912679	0	0.672216	0.811485	0.769756	0.882249	0	0.854385	0.67292	0.818436	0.839934	0.801671	0.85926	0.868715	0.935672	0	0	0.895787	0	0	0	0.851927	0.842013	0.745152	0.649346	0	0.473283	0	0.829779	0	0	0.651209	0.674998	0.788699	0.760216	0.778217	0.845679	0.769308	0.743453	0.741875	0.84467	0.871328	0.904057	0.934326
TCGA-GC-A4ZW-01A	0	0	0.830189	0.925462	0	0	0.651693	0.750239	0.881522	0	0	0	0	0	0	0	0.658524	0.630441	0.806434	0	0	0.768337	0.816631	0.890721	0	0	0	0	0	0	0	0	0	0	0	0	0	0	0	0	0	0	0	0	0	0	0	0	0	0	0	0	0	0	0	0	0	0.564376	0.524246	0.896052	0	0	0	0	0	0	0	0	0	0.862208	0.866328	0.901278	0	0	0	0	0	0	0	0	0	0.685152	0.721469	0.803254	0.841441	0.86436	0	0	0.75616	0.752929	0.839726	0.579103	0.765145	0.858427	0.887353	0.615374	0	0.781313	0.866166	0.912219	0	0	0.665098	0	0	0	0.803038	0.937648	0.959623	0.874057	0.815608	0	0	0.726931	0.708212	0.883516	0	0	0.830912	0.763099	0.892669	0.794843	0.868076	0.915729	0.746323	0	0.832191	0.824214	0.875493	0.883041	0.865426	0.923132	0.904294	0.6855	0	0	0.874006	0.843516	0	0	0.778381	0.823356	0.790514	0.810466	0	0	0.976747	0.896849	0.81583	0.924302	0.933771	0.921598	0	0	0	0.835549	0	0.842944	0	0.79222	0.786866	0.782256	0.879085	0	0	0	0.842556	0.67261	0.895725	0.832893	0.876852	0	0.645397	0.876751	0.927297	0	0	0.834819	0.826355	0.832338	0	0	0.84411	0.910832	0.929536	0	0	0.767885	0	0	0	0.790758	0.698331	0.817173	0.790134	0	0.617859	0	0.730578	0	0	0	0.779722	0	0.663307	0	0.78144	0	0.773186	0	0.735206	0.78753	0.837907	0.903105
TCGA-GC-A6I1-01A	0	0	0	0.849759	0	0	0.59362	0	0.844406	0	0	0	0	0	0	0	0	0.617774	0.745172	0	0	0.632213	0.716465	0.771961	0	0	0	0	0	0	0	0	0	0	0	0	0	0	0	0	0	0	0	0	0	0	0	0	0	0	0	0	0	0	0	0	0	0	0.711452	0.794547	0	0	0	0	0	0	0	0	0	0.809153	0.71657	0.841911	0	0	0.692895	0	0	0	0	0	0	0.689849	0.646532	0.828805	0.864519	0.884951	0	0	0.681011	0.727074	0.774784	0.535568	0.746751	0.773832	0.816982	0.633891	0	0.75591	0.846028	0.849608	0	0	0	0	0	0	0.776977	0.946336	0.966712	0.78003	0.76611	0	0	0.672073	0.64806	0.845981	0.722463	0	0.877552	0.9059	0.833922	0.793683	0.881074	0.925663	0.888987	0.761651	0.894915	0.927067	0.927373	0.887482	0.887987	0.910869	0.92302	0.630953	0	0	0	0	0	0	0	0.714632	0.158577	0	0	0	0	0	0.787615	0	0.878465	0	0	0	0	0.877511	0	0.813415	0	0.875965	0	0	0.70679	0	0	0	0.835017	0.767492	0.792396	0.814901	0.875041	0	0.779316	0.870685	0	0.822658	0	0.760257	0.738962	0.760998	0	0	0.817992	0.852978	0.926972	0	0	0.85933	0	0	0	0.848097	0.809186	0.801452	0.765601	0	0.424992	0	0.768471	0	0	0.805117	0.725384	0	0.75159	0.774938	0.83865	0.749547	0.819863	0.743074	0.832253	0.823123	0.869341	0.937918
TCGA-GC-A6I3-01A	0	0	0	0.805782	0	0	0	0	0.834694	0	0	0	0	0	0	0	0	0.675046	0.75058	0	0	0	0.647042	0.818055	0	0	0	0	0	0	0	0	0	0	0	0	0	0	0	0	0	0	0	0	0	0	0	0	0	0	0	0	0	0	0	0	0	0.607902	0.702599	0.808426	0	0	0	0	0	0	0	0	0	0.833955	0.771837	0.828468	0	0	0.750618	0	0	0	0	0.8969	0	0.732297	0.710054	0.879018	0.872997	0.897975	0	0	0.66978	0.634019	0.619212	0.521401	0.654018	0.749896	0.823943	0.683477	0	0.794413	0.837939	0.840269	0	0	0	0	0.708119	0.659072	0.858459	0.983701	0.978293	0.783824	0	0	0	0.707004	0.755205	0.841576	0	0.766094	0.876744	0.842594	0.834385	0.836608	0.894516	0.920197	0.803783	0	0.864028	0.894193	0.847151	0.862123	0.781359	0.904571	0.904684	0.709057	0	0	0	0.834391	0	0	0.812283	0.771622	0.890601	0	0	0	0	0.851282	0.786482	0.927319	0.940093	0	0	0	0	0	0	0.827921	0	0.824161	0	0.802342	0.655955	0	0	0	0.876351	0.823129	0.910607	0.781413	0.797616	0	0.816934	0.833534	0	0.669371	0	0.814921	0.725458	0.733497	0	0	0.854328	0.915496	0.948889	0	0	0.587122	0	0	0	0.847049	0.735154	0.838843	0.784041	0	0.376373	0	0.791541	0	0	0.801478	0.800529	0	0.774546	0.79615	0.809597	0.646025	0.666071	0.748378	0.815761	0.81556	0.874758	0.882095
TCGA-GD-A2C5-01A	0	0	0.915839	0.787025	0	0	0.61826	0.682577	0.851022	0	0	0	0	0	0	0	0	0.698616	0.740174	0	0	0.592091	0.642666	0.842512	0	0	0	0	0	0	0	0	0	0	0	0	0	0	0	0	0	0	0	0	0	0	0	0	0	0	0	0	0	0	0	0	0	0	0.642262	0.737396	0	0	0	0	0	0	0	0	0	0.876848	0.86452	0.908441	0	0	0	0	0	0	0	0	0	0.735743	0.75657	0.849404	0.884231	0.894351	0	0	0.767445	0.818699	0.835604	0.523714	0.773259	0.828935	0.860998	0.626633	0	0.787943	0.846535	0.902183	0	0	0	0	0	0	0.769427	0.915227	0.95161	0.690116	0.811861	0.61526	0	0.704737	0.762315	0.859224	0.737033	0	0.857262	0.856285	0.809247	0.755559	0.829177	0.866595	0.806051	0	0.839565	0.85715	0.830186	0.856672	0.827286	0.900064	0.866556	0.67539	0	0	0	0.868097	0	0	0.780748	0.922162	0.698066	0.860312	0	0.830732	0	0.916476	0.930721	0	0.909267	0.849476	0	0	0	0.876945	0	0.840554	0	0.729071	0.776256	0.787275	0.856311	0	0	0	0.887702	0.865439	0.825652	0.892626	0.939684	0	0.653555	0.793698	0.884286	0.897824	0	0.837055	0.865523	0.828907	0	0	0.850007	0.873443	0.949521	0	0	0.914203	0	0	0	0.873203	0.889215	0.814803	0.673187	0	0.633271	0.674982	0.851949	0	0	0.890993	0.632696	0.84302	0.771883	0.760861	0.859141	0.819636	0.805127	0.718112	0.846189	0.878432	0.904972	0.94962
TCGA-GD-A3OP-01A	0	0	0.916444	0.733092	0	0	0	0.604847	0.833975	0	0	0	0	0	0	0	0	0.705396	0.743855	0	0	0.591036	0.71088	0.794242	0	0	0	0	0	0	0	0	0	0	0	0	0	0	0	0	0	0	0	0	0	0	0	0	0	0	0	0	0	0	0	0	0	0	0.664242	0.745975	0	0	0	0	0	0	0	0	0	0.853309	0.876561	0.899041	0	0	0.72684	0	0	0	0	0	0	0.618428	0.730156	0.866547	0.921091	0.882428	0	0	0.79453	0.831357	0.871653	0.57471	0.827858	0.826064	0.866487	0.63604	0	0.7815	0.836495	0.906839	0	0	0	0	0.738731	0	0.72623	0.917517	0.930597	0.764375	0.876804	0.590561	0	0.730629	0.815844	0.889389	0.734469	0	0.828034	0.871885	0.870072	0	0.788904	0.845502	0.754167	0	0.823747	0.857754	0.842529	0.776879	0.721752	0.865556	0.809644	0.68222	0	0	0	0	0	0	0.86272	0.951202	0.79597	0.910614	0	0.783831	0.974189	0.869255	0.872785	0.826687	0.939515	0.789257	0	0	0	0	0	0.880021	0	0.640156	0.775073	0.873854	0.848342	0.767047	0	0.888401	0.884804	0.945797	0.944524	0.91689	0.966144	0	0.61623	0.706902	0.809486	0	0	0.88211	0.873923	0.861507	0.772772	0.893996	0.895444	0.939275	0.948097	0	0	0.869102	0	0	0	0.911746	0.94792	0.831214	0.622848	0	0.780657	0.82805	0.858285	0	0	0.918443	0.569881	0.87611	0.832164	0.634629	0.870633	0.829422	0.849974	0.692272	0.874939	0.892698	0.918233	0.953164
TCGA-GD-A3OQ-01A	0	0	0.914519	0.892684	0	0	0.588946	0.675843	0.856624	0	0	0	0	0	0	0	0	0.683789	0.717554	0	0	0.611317	0.693903	0.836572	0	0	0	0	0	0	0	0	0	0	0	0	0	0	0	0	0	0	0	0	0	0	0	0	0	0	0	0	0	0	0	0	0	0.64009	0.644103	0.841492	0	0	0	0	0	0	0	0	0	0.891762	0.87665	0.906445	0	0	0	0	0	0	0	0	0	0.653116	0.73971	0.850246	0.883177	0.894411	0	0	0.764676	0.810503	0.821622	0.515996	0.76488	0.862265	0.876859	0	0	0.779305	0.894656	0.916261	0	0	0	0	0.802675	0	0.752403	0.917679	0.952511	0.834789	0.825824	0	0	0.688583	0.621637	0.823217	0.743404	0	0.854909	0.764225	0.84502	0.792925	0.823492	0.859715	0.781599	0	0.821811	0.85248	0.902513	0.820812	0.712988	0.87997	0.814454	0.763721	0	0	0	0	0	0	0.957423	0.889186	0.976584	0.790904	0	0.786111	0	0.921284	0.925851	0.831626	0.94043	0.80512	0	0	0	0.85441	0	0.791637	0	0.715264	0.738124	0.856917	0.886472	0	0	0	0.870579	0.917907	0.848116	0.940372	0.945893	0	0.63335	0.747428	0.802842	0	0	0.840436	0.859184	0.886016	0.828753	0.78912	0.91787	0.940993	0.968392	0	0	0.874334	0	0	0	0.865421	0.851753	0.81845	0.71628	0	0.689755	0.684657	0.86539	0	0	0.777574	0.6471	0.849829	0.804418	0.712959	0.850333	0.765848	0.779182	0.761844	0.784217	0.850935	0.911048	0.947294
TCGA-GD-A3OS-01A	0	0	0.867113	0.692037	0	0	0.588124	0.700104	0.864116	0	0	0	0	0	0	0	0	0.635147	0.767414	0	0	0.681317	0.741747	0.871091	0	0	0	0	0	0	0	0	0	0	0	0	0	0	0	0	0	0	0	0	0	0	0	0	0	0	0	0	0	0	0	0	0	0	0.645373	0.790342	0	0	0	0	0	0	0	0	0	0.842918	0.895279	0.90397	0	0	0.756094	0	0	0	0	0	0	0.577064	0.759836	0.939587	0.953054	0.958967	0	0	0.884782	0.890285	0.918228	0.804025	0.89562	0.920916	0.932632	0.575752	0	0.865708	0.902901	0.949278	0	0	0.840357	0	0	0	0.856762	0.958515	0.97336	0	0	0	0	0	0.695276	0.813889	0	0	0.598479	0.764598	0.774485	0.723889	0.792487	0.798655	0.661084	0	0.715807	0.798811	0.86284	0.679199	0.692018	0.830638	0.700301	0.835823	0	0	0	0	0	0	0	0.892189	0.890554	0.859386	0	0	0	0	0.749291	0	0.863942	0	0	0	0	0	0	0.82231	0	0.865859	0.725809	0.860882	0.826442	0	0	0	0.883723	0	0.854478	0.812088	0.667325	0	0.733775	0.839846	0.743716	0	0	0.824752	0.784708	0.828472	0	0	0.809675	0.833361	0.919393	0	0	0.922093	0	0	0	0.884848	0.835203	0.723061	0.618991	0	0.674803	0	0.715481	0	0	0.65818	0.673602	0.807397	0.658761	0	0.752483	0.656502	0.725728	0.677078	0.821747	0.81868	0.85549	0.909944
TCGA-GD-A6C6-01A	0	0	0	0	0	0	0	0	0.774566	0	0	0	0	0	0	0	0	0	0.750839	0	0	0	0	0.778972	0	0	0	0	0	0	0	0	0	0	0	0	0	0	0	0	0	0	0	0	0	0	0	0	0	0	0	0	0	0	0	0	0	0.585574	0.717487	0.862544	0	0	0	0	0	0	0	0	0	0.826289	0.674289	0.779208	0	0	0.745563	0	0	0	0	0.888127	0	0.596944	0.735564	0.86149	0.84146	0.878797	0	0	0.585602	0	0.665444	0.510285	0.60683	0.679602	0.731845	0.662663	0	0.706594	0.867631	0.823617	0	0	0	0	0.792695	0.638924	0.860656	0.978823	0.969498	0.783242	0	0	0.704408	0.730538	0.690281	0.832715	0	0.758859	0.883311	0.894045	0.854155	0.819518	0.935859	0.941559	0.801363	0	0.851382	0.892329	0.806737	0.884395	0.815825	0.921309	0.912915	0.760195	0	0	0	0.856039	0	0	0.744627	0.79424	0.876825	0	0	0	0	0.86364	0.803454	0.912241	0.912897	0	0	0	0	0	0	0.537005	0	0.853407	0	0	0.680787	0	0	0	0.881528	0.679623	0.772391	0.809941	0.808952	0	0	0.862819	0	0.6345	0	0.818234	0.762747	0.729828	0	0	0.814685	0.898929	0.953167	0	0	0.621632	0	0	0.87367	0.835908	0.749719	0.786115	0	0	0.369749	0	0.751573	0	0	0.850012	0	0	0.785336	0.813621	0.807106	0.61592	0.662991	0.742903	0.860029	0.833121	0.870643	0.882197
TCGA-GD-A76B-01A	0	0	0	0.762384	0	0	0	0.638854	0.834656	0	0	0	0	0	0	0	0	0.626855	0.739809	0	0	0.616311	0.647685	0.847807	0	0	0	0	0	0	0	0	0	0	0	0	0	0	0	0	0	0	0	0	0	0	0	0	0	0	0	0	0	0	0	0	0	0.645533	0.668925	0.761271	0	0	0	0	0	0	0	0	0	0.75541	0.756116	0.851003	0	0	0	0	0	0	0	0.868638	0	0.730289	0.718402	0.834807	0.850011	0.881185	0	0	0.734521	0.762062	0.552901	0.56262	0.751767	0.794776	0.829957	0	0	0.729301	0.83583	0.868393	0	0	0	0	0.664737	0	0.79392	0.937383	0.95763	0.869958	0.872812	0.615534	0	0.698455	0.717892	0.84695	0.6939	0	0.893447	0.848424	0.842956	0.824746	0.864953	0.911305	0.812638	0	0.879695	0.897105	0.877463	0.869526	0.820713	0.909586	0.899579	0.639017	0	0	0.794705	0.828321	0	0	0.94964	0.8889	0.703317	0	0	0.823067	0	0.868239	0.896602	0	0.861479	0.846267	0	0	0	0.86136	0	0.850435	0	0.747718	0	0.796199	0.684891	0.780255	0	0	0.911544	0.920696	0.833837	0.900877	0.95034	0	0.695365	0.773462	0.833908	0.7795	0	0.813991	0.813285	0.834164	0	0	0.836078	0.887696	0.944486	0	0	0.875802	0	0	0	0.833779	0.777051	0.811923	0.755674	0	0.655953	0	0.82805	0	0	0.838073	0.669012	0.788346	0.695892	0.769428	0.830516	0.735308	0.837058	0.752849	0.858369	0.856782	0.877763	0.935968
TCGA-GU-A42P-01A	0	0	0.855191	0.787349	0	0	0.583028	0.763119	0.875535	0	0	0	0	0	0	0	0	0.652777	0.805851	0	0	0.657598	0.756156	0.851905	0	0	0	0	0	0	0	0	0	0	0	0	0	0	0	0	0	0	0	0	0	0	0	0	0	0	0	0	0	0	0	0	0	0.593408	0.60226	0.833945	0	0	0	0	0	0	0	0	0	0.858745	0.887128	0.893019	0	0	0	0	0	0	0	0	0	0.684774	0.717359	0.824535	0.860503	0.897597	0	0	0.760177	0.822548	0.830709	0.626118	0.799812	0.85509	0.875538	0.636658	0	0.782936	0.863514	0.910269	0	0	0	0	0.703998	0	0.72595	0.925232	0.951225	0.832161	0.893437	0.65292	0	0.773658	0.826476	0.892594	0	0	0.788778	0.765286	0.874876	0.793615	0.843605	0.903066	0.72669	0	0.826152	0.83626	0.885618	0.874139	0.85556	0.908532	0.865548	0.653045	0	0	0.756836	0.839038	0	0	0.962571	0.94249	0.959677	0.846776	0	0.810708	0.975974	0.860274	0.873932	0.806745	0.948009	0.772242	0	0	0	0.878354	0	0.802132	0	0.716233	0.799389	0.775828	0.931842	0.762977	0	0.915506	0.907346	0.840718	0.860778	0.916817	0.961809	0	0.661892	0.822823	0.90002	0	0	0.849488	0.865262	0.829296	0	0	0.86782	0.898292	0.939919	0	0	0.830115	0	0	0	0.810112	0.744673	0.764189	0.765718	0	0.65926	0	0.795098	0	0	0.741975	0.680945	0.774866	0.652832	0	0.765777	0	0.749331	0	0.814223	0.817368	0.868842	0.928764
TCGA-GU-A42Q-01A	0	0	0.826387	0.876258	0	0	0.544307	0.716718	0.883894	0	0	0	0	0	0	0	0	0.625766	0.819414	0	0	0.700317	0.776056	0.877102	0	0	0	0	0	0	0	0	0	0	0	0	0	0	0	0	0	0	0	0	0	0	0	0	0	0	0	0	0	0	0	0	0	0.600277	0.653844	0.816993	0	0	0	0	0	0	0	0	0	0.833893	0.909362	0.911028	0	0	0.684429	0	0	0	0	0	0	0.618798	0.763062	0.824048	0.869009	0.903806	0	0	0.759356	0.827004	0.828001	0.563781	0.791287	0.881727	0.926235	0.596878	0	0.746606	0.896422	0.940706	0	0	0	0	0	0	0.760384	0.933662	0.960409	0	0.79738	0	0	0.687067	0.736806	0.862104	0	0	0.782471	0.814448	0.894603	0.7923	0.842805	0.88406	0.753351	0	0.805619	0.821718	0.934277	0.868572	0.788107	0.889567	0.881383	0.802976	0	0	0.798455	0.867597	0	0	0.903049	0.900645	0.883945	0.792347	0	0.816072	0	0.897198	0.900312	0.823792	0.898469	0.83223	0	0	0	0	0	0.791637	0	0.752167	0.859275	0.836781	0.909104	0	0	0	0.910463	0.829874	0.922452	0.854832	0.903753	0	0.722222	0.791727	0.813099	0	0	0.927737	0.796746	0.926124	0	0.799083	0.912678	0.915629	0.950363	0	0	0.911893	0	0	0	0.800636	0.728065	0.756021	0.750561	0	0	0	0.751055	0	0	0.730909	0.72251	0.798159	0.672336	0	0.613894	0	0.798778	0	0.756406	0.781693	0.86768	0.926131
TCGA-GU-A42R-01A	0	0	0.861368	0.882403	0	0	0.681363	0.761678	0.858802	0	0	0	0	0	0	0	0	0.637113	0.785764	0	0	0.692408	0.79592	0.879708	0	0	0	0	0	0	0	0	0	0	0	0	0	0	0	0	0	0	0	0	0	0	0	0	0	0	0	0	0	0	0	0	0	0.59556	0.569413	0.798832	0	0	0	0	0	0	0	0	0	0.874812	0.864495	0.898476	0	0	0.748531	0	0	0	0	0	0	0.647613	0.790783	0.827557	0.884561	0.89163	0	0	0.821055	0.841082	0.828797	0.598044	0.817508	0.858779	0.877067	0.647195	0	0.76263	0.895613	0.908621	0	0	0.658585	0	0	0	0.796211	0.935456	0.954766	0.827264	0.831374	0	0	0.739086	0.791891	0.880946	0	0	0.829598	0.826268	0.882912	0.799863	0.807245	0.85959	0.734598	0	0.80444	0.859674	0.847262	0.843413	0.696651	0.894158	0.821284	0.654435	0	0	0	0	0	0	0.978627	0.90093	0.870711	0.736435	0	0.802171	0	0	0.833092	0.834599	0.922205	0.763911	0	0	0	0.844853	0	0.757603	0	0.716233	0.741362	0.849718	0.891165	0	0	0.906643	0.89016	0.878279	0.919428	0.897549	0.900673	0	0.631653	0.833849	0.83304	0	0	0.851166	0.886221	0.831602	0	0.812778	0.860033	0.90817	0.965937	0	0	0.846108	0	0	0	0.875746	0.793895	0.836862	0.766185	0	0.623249	0.6928	0.839572	0	0	0.790954	0.67133	0.837481	0.738189	0.736435	0.855986	0.75371	0.761994	0.692083	0.815089	0.83754	0.890658	0.943558
TCGA-GU-A762-01A	0	0	0	0.850334	0	0	0	0	0.804262	0	0	0	0	0	0	0	0	0.625354	0.737191	0	0	0.629103	0	0.773126	0	0	0	0	0	0	0	0	0	0	0	0	0	0	0	0	0	0	0	0	0	0	0	0	0	0	0	0	0	0	0	0	0	0	0.724437	0.783796	0	0	0	0	0	0	0	0	0	0.824712	0.741415	0.858773	0	0	0.756183	0	0	0	0	0	0	0.689398	0.583181	0.851987	0.909844	0.92365	0	0	0.70347	0.754954	0.797525	0.734394	0.768751	0.749332	0.843264	0.639173	0	0.735149	0.841709	0.862945	0	0	0	0	0.70292	0	0.813148	0.949322	0.961215	0	0.688556	0	0	0.648835	0.691714	0.783031	0.753498	0	0.883336	0.886982	0.758125	0.866325	0.870038	0.894595	0.880544	0.693401	0.895139	0.922075	0.851544	0.852616	0.712164	0.898178	0.848947	0.708158	0	0	0	0	0	0	0.855394	0.801059	0.204958	0	0	0	0	0	0.792723	0	0.837708	0	0	0	0	0	0	0.821657	0	0.870433	0	0.812775	0.702615	0	0	0	0.822374	0.769084	0.890455	0.818053	0.857059	0	0.809837	0.859912	0	0.768117	0	0.630088	0.708774	0.746991	0	0.839904	0.811049	0.863802	0.943382	0	0	0.879966	0	0	0	0.8675	0.877385	0.758104	0.684894	0	0.715876	0.68904	0.796056	0	0	0.818815	0.665745	0.786566	0.696928	0.741321	0.866358	0.778412	0.814525	0.760138	0.86261	0.867893	0.916462	0.93309
TCGA-GU-A763-01A	0	0	0	0.808119	0	0	0.621555	0	0.83597	0	0	0	0	0	0	0	0	0.668709	0.749712	0	0	0	0.658191	0.771577	0	0	0	0	0	0	0	0	0	0	0	0	0	0	0	0	0	0	0	0	0	0	0	0	0	0	0	0	0	0	0	0	0	0	0.703723	0.814439	0	0	0	0	0	0	0	0	0	0.790152	0.761783	0.843443	0	0	0	0	0	0	0	0.853839	0	0.738581	0	0.844176	0.850989	0.87604	0	0	0.672364	0.631296	0.709545	0.528732	0.646337	0.707915	0.815915	0.625348	0	0.718192	0.837812	0.829931	0	0	0	0	0.742328	0	0.792214	0.959139	0.96844	0.824959	0.825089	0	0	0.722414	0.721818	0.914268	0	0	0.889467	0.85607	0.862898	0.833977	0.905107	0.943431	0.788805	0	0.862496	0.895926	0.870193	0.904913	0.855416	0.931322	0.911082	0.703568	0	0	0.788578	0.810964	0	0	0.987907	0.85257	0.762189	0	0	0.821722	0	0.845671	0.925129	0.871438	0.911563	0.880472	0	0	0	0.854524	0	0.817665	0	0.795381	0	0.805292	0.671691	0.786007	0	0	0.884277	0.864579	0.930706	0.843807	0.878855	0	0.814545	0.809395	0	0.718764	0	0.778232	0.822818	0.762882	0	0	0.850538	0.928402	0.949425	0	0	0.588043	0	0	0	0.837875	0.734862	0.820565	0	0	0.444534	0	0.740611	0	0	0.75208	0.804195	0	0.790287	0.731134	0.775909	0	0.658459	0.744314	0.781793	0.769908	0.825375	0.892869
TCGA-GU-A764-01A	0	0	0	0.785059	0	0	0.627336	0.637898	0.840131	0	0	0	0	0	0	0	0	0.721662	0.770427	0	0	0.612322	0.778462	0.859306	0	0	0	0	0	0	0	0	0	0	0	0	0	0	0	0	0	0	0	0	0	0	0	0	0	0	0	0	0	0	0	0	0	0	0.665581	0.76268	0	0	0	0	0	0	0	0	0	0.817208	0.803654	0.870314	0	0	0.669755	0	0	0	0	0	0.775264	0.771711	0.744868	0.87871	0.89684	0.923782	0	0	0.758642	0.781949	0.817074	0.717278	0.73212	0.815753	0.867718	0.699767	0	0.812436	0.870141	0.88846	0	0	0.650357	0	0.664982	0	0.876479	0.942311	0.972503	0.761262	0.774551	0	0	0.692189	0.681515	0.851346	0	0	0.893584	0.845575	0.80537	0.795989	0.834196	0.862881	0.772994	0	0.846448	0.886891	0.866364	0.74588	0.641228	0.861553	0.770494	0.761086	0	0	0	0	0	0	0.87014	0.85576	0.740366	0	0	0	0	0.877512	0.841204	0	0.946407	0	0	0	0	0	0	0.741731	0	0.781952	0.819168	0.784027	0.668607	0	0	0	0.892496	0.89082	0.803522	0.851948	0.904457	0	0.717114	0.777236	0	0.721435	0	0.841616	0.803759	0.78977	0.761769	0.841283	0.885982	0.869715	0.938252	0	0	0.906407	0	0	0.867591	0.879791	0.879428	0.791649	0.643551	0	0.740479	0.752032	0.889106	0	0	0.817091	0.672755	0.789518	0.771946	0.732165	0.865676	0.777771	0.803066	0.750455	0.872383	0.871541	0.905326	0.931977
TCGA-GU-A766-01A	0	0	0	0.847039	0	0	0.618187	0	0.804859	0	0	0	0	0	0	0	0	0.64034	0.735828	0	0	0	0	0.792578	0	0	0	0	0	0	0	0	0	0	0	0	0	0	0	0	0	0	0	0	0	0	0	0	0	0	0	0	0	0	0	0	0	0	0	0.797229	0	0	0	0	0	0	0	0	0	0.813843	0.746291	0.858756	0	0	0.688488	0	0	0	0	0.90788	0	0.712487	0.589657	0.838078	0.871174	0.895202	0	0	0.697454	0.786772	0.743592	0.513498	0.714186	0.716041	0.83407	0.6121	0	0.749497	0.794761	0.83999	0	0	0	0	0.712228	0	0.801287	0.950326	0.959465	0	0.69504	0	0	0.649857	0.418142	0.797556	0	0.762796	0.876059	0.918924	0.838754	0.844321	0.852138	0.903111	0.866647	0.696113	0.900519	0.918542	0.880946	0.846502	0.71333	0.886452	0.895859	0.667546	0	0	0	0	0	0	0	0.814925	0.204958	0	0	0	0	0	0	0	0.819935	0	0	0	0	0	0	0.842122	0	0.896805	0	0	0.721071	0	0	0	0.817286	0.791967	0.771663	0.838304	0.871611	0	0.808579	0.881142	0	0.823846	0	0.632293	0.737999	0.760391	0	0	0.818978	0.843164	0.933059	0	0	0.859699	0	0	0	0.861485	0.839385	0.821293	0.705166	0	0.743663	0.667571	0.875201	0	0	0.8072	0.648865	0.7789	0.830855	0.730006	0.861475	0.821628	0.80119	0.764716	0.897876	0.89738	0.933639	0.947851
TCGA-GU-A767-01A	0	0	0	0.787834	0	0	0	0	0.805837	0	0	0	0	0	0	0	0	0.677308	0.78153	0	0	0	0	0.825448	0	0	0	0	0	0	0	0	0	0	0	0	0	0	0	0	0	0	0	0	0	0	0	0	0	0	0	0	0	0	0	0	0	0.60128	0.667629	0.804272	0	0	0	0	0	0	0	0	0	0.7673	0.768362	0.79794	0	0	0.743768	0	0	0	0	0.784989	0.848448	0.704449	0.662341	0.897366	0.906024	0.906863	0	0	0.758272	0.698806	0.597821	0.508971	0.763967	0.780364	0.839402	0.719973	0	0.776834	0.872074	0.864379	0	0	0.695145	0	0.654687	0.644175	0.915196	0.966782	0.967646	0.7761	0	0	0.72333	0.642439	0.690641	0.835222	0	0	0.894303	0.884672	0.799882	0.873081	0.853375	0.885823	0.726443	0	0.817987	0.837924	0.795785	0.806301	0.675646	0.857314	0.77873	0.742634	0	0	0	0	0	0	0.966282	0.740615	0.853924	0	0	0	0	0.844273	0.830952	0.851387	0.926656	0	0	0	0	0	0	0.778865	0	0.811956	0	0	0.68639	0	0	0	0.855053	0.818007	0.844109	0.835165	0.808043	0	0.780899	0.81538	0	0.672644	0	0.855103	0.782646	0.782017	0.804934	0	0.848749	0.888742	0.941391	0	0	0.872062	0	0	0.876693	0.889668	0.833309	0.795988	0.673187	0	0.712917	0.723387	0.857187	0	0	0.717229	0.723776	0	0.783838	0.819908	0.861924	0.831464	0.835032	0.761656	0.919892	0.901608	0.913104	0.936788
TCGA-GU-AATO-01A	0	0	0	0.818543	0	0	0.625339	0.631048	0.813627	0	0	0	0	0	0	0	0	0.645711	0.754696	0	0	0.622459	0.661074	0.784293	0	0	0	0	0	0	0	0	0	0	0	0	0	0	0	0	0	0	0	0	0	0	0	0	0	0	0	0	0	0	0	0	0	0.632748	0.679254	0.821564	0	0	0	0	0	0	0	0	0	0.825486	0.762787	0.817041	0	0	0	0	0	0	0	0.839048	0.779993	0.705835	0.773727	0.89106	0.885854	0.912988	0	0	0.768218	0.758026	0.686335	0.465943	0.738321	0.720049	0.826366	0.688805	0	0.764125	0.842212	0.855825	0	0	0	0	0.74693	0	0.847477	0.961591	0.965148	0.680301	0.845358	0	0	0.719314	0.768934	0.825696	0.754694	0.753187	0.8737	0.857396	0.834077	0.833842	0.861183	0.914416	0.840367	0	0.863843	0.916464	0.863032	0.87054	0.765571	0.905963	0.875822	0.684416	0	0	0	0.845694	0	0	0.950783	0.886587	0.728058	0	0	0	0	0.856177	0.830673	0	0.928793	0.884258	0	0	0	0.874562	0	0.772748	0	0.785654	0.806937	0	0.669774	0	0	0	0.926857	0.807638	0.833729	0.857522	0.93047	0	0.754451	0.824871	0	0.688997	0	0.805595	0.69186	0.787353	0.841022	0	0.831881	0.870728	0.934818	0	0	0.787046	0	0	0.872227	0.859734	0.683114	0.80373	0.706567	0	0.633271	0	0.779888	0	0	0.795658	0.730072	0	0.721895	0.764486	0.827632	0.748327	0.800436	0.763752	0.83642	0.828562	0.882734	0.910801
TCGA-GU-AATP-01A	0	0	0.891781	0.758113	0	0	0.620849	0.639328	0.841041	0	0	0	0	0	0	0	0	0.605056	0.723406	0	0	0.631278	0.650601	0.851609	0	0	0	0	0	0	0	0	0	0	0	0	0	0	0	0	0	0	0	0	0	0	0	0	0	0	0	0	0	0	0	0	0	0	0.689803	0.774915	0	0	0	0	0	0	0	0	0	0.790341	0.742149	0.867087	0	0	0.736457	0	0	0	0	0.892483	0.7674	0.690118	0.729056	0.88591	0.924155	0.917714	0	0	0.758527	0.824875	0.814988	0.700022	0.75942	0.839717	0.845516	0.721344	0	0.8023	0.864356	0.878802	0	0	0.753763	0	0.699439	0	0.875657	0.946882	0.969073	0.699301	0.802907	0	0	0.680819	0.785521	0.843195	0	0	0.891444	0.884314	0.79868	0.767694	0.831424	0.86491	0.763812	0	0.836227	0.853838	0.773401	0.749237	0.67957	0.851258	0.767073	0.701209	0	0	0	0	0	0	0.878013	0.912254	0.729233	0	0	0	0	0.862731	0.841712	0.872002	0.940529	0	0	0	0	0	0	0.853302	0	0.749591	0.780744	0.782256	0.650994	0	0	0	0.879964	0.722898	0.82472	0.858955	0.906406	0	0.678265	0.78281	0.837127	0.725766	0	0.816217	0.793026	0.799065	0.795738	0	0.828309	0.875531	0.930717	0	0	0.886645	0	0	0	0.915891	0.862549	0.840428	0.689161	0	0.760563	0.671076	0.850683	0	0	0.81199	0.662379	0.746956	0.833109	0.810307	0.85966	0.80379	0.807392	0.736202	0.888851	0.886929	0.921359	0.936702
TCGA-GU-AATQ-01A	0	0	0.869746	0.887759	0	0	0.582919	0.766841	0.870796	0	0	0	0	0	0	0	0	0.675291	0.732299	0	0	0.656697	0.728022	0.870485	0	0	0	0	0	0	0	0	0	0	0	0	0	0	0	0	0	0	0	0	0	0	0	0	0	0	0	0	0	0	0	0	0	0.630375	0.645193	0.875706	0	0	0	0	0	0	0	0	0	0.870592	0.826934	0.915788	0	0	0	0	0	0	0	0	0	0.62524	0.658526	0.848472	0.865435	0.884055	0	0	0.764633	0.798409	0.837333	0.520225	0.747121	0.851998	0.879096	0.623945	0	0.786811	0.847873	0.900288	0	0	0	0	0.707085	0	0.825913	0.942226	0.966891	0.761262	0.8111	0	0	0.67703	0.719022	0.829361	0	0	0.874419	0.855205	0.838162	0.76439	0.852892	0.897617	0.763458	0	0.861186	0.886298	0.90478	0.875952	0.847844	0.902695	0.890833	0.687109	0	0	0	0.853815	0	0	0.801556	0.88272	0.804657	0.860312	0	0.828397	0	0.854566	0.907278	0	0.905458	0.851861	0	0	0	0	0	0.858597	0	0.776342	0.769799	0.877324	0.778944	0	0	0	0.883747	0.915806	0.886204	0.856881	0.8528	0	0.720964	0.828375	0.839113	0.856824	0	0.842814	0.683003	0.843513	0	0	0.846877	0.87029	0.924033	0	0	0.851323	0	0	0	0.832791	0.807485	0.783032	0.759454	0	0.521305	0	0.683437	0	0	0.715893	0.75953	0	0.659317	0.72098	0.758748	0.664547	0.813115	0.714774	0.816613	0.807036	0.865603	0.929655
TCGA-GV-A3JV-01A	0	0	0.918837	0.78423	0	0	0.618697	0.679403	0.844557	0	0	0	0	0	0	0	0	0.705871	0.756918	0	0	0.588343	0.652292	0.846544	0	0	0	0	0	0	0	0	0	0	0	0	0	0	0	0	0	0	0	0	0	0	0	0	0	0	0	0	0	0	0	0	0	0.641376	0.628343	0.846112	0	0	0	0	0	0	0	0	0	0.847163	0.845035	0.884843	0	0	0	0	0	0	0	0	0	0.636983	0.724891	0.87624	0.894485	0.914353	0	0	0.734731	0.816413	0.833274	0.518434	0.774764	0.833002	0.881152	0	0	0.762985	0.825042	0.90991	0	0	0.662906	0	0.673415	0	0.77287	0.911366	0.941419	0.798746	0.876189	0	0	0.755893	0.815571	0.852108	0.746278	0	0.851089	0.874485	0.821506	0.787369	0.823227	0.872287	0.792113	0	0.847446	0.842677	0.863032	0.838054	0.762811	0.887958	0.832473	0.662464	0	0	0.805333	0	0	0	0.948039	0.890604	0.978054	0.818821	0	0	0	0.892221	0.91209	0.844759	0.906707	0.833101	0	0	0	0.879838	0	0.817552	0	0.790069	0.798961	0.760278	0.803642	0	0	0	0.89981	0.872536	0.814974	0.891403	0.928391	0	0.694848	0.757981	0.874151	0.845705	0	0.846422	0.817432	0.843699	0.815835	0	0.884749	0.90408	0.963314	0	0	0.90643	0	0	0	0.855121	0.874987	0.805077	0.69327	0	0.717179	0.688512	0.889794	0	0	0.884413	0.647455	0.768464	0.773068	0.774258	0.844866	0.792481	0.809667	0.706358	0.859158	0.862621	0.905153	0.94539
TCGA-GV-A3JW-01A	0	0	0.893236	0.886637	0	0	0.66999	0.699419	0.865466	0	0	0	0	0	0	0	0	0.653905	0.816595	0	0	0.561719	0.719923	0.875801	0	0	0	0	0	0	0	0	0	0	0	0	0	0	0	0	0	0	0	0	0	0	0	0	0	0	0	0	0	0	0	0	0	0.621004	0.589989	0.815132	0	0	0	0	0	0	0	0	0	0.894216	0.910827	0.878484	0	0	0	0	0	0	0	0	0	0.659558	0	0.847507	0.87568	0.873768	0	0	0.760879	0.802086	0.850944	0.596107	0.797732	0.849441	0.865579	0.608584	0	0.796953	0.867527	0.919265	0	0	0.658735	0	0.705391	0	0.718178	0.907903	0.942968	0.791037	0.907262	0.666514	0	0.75596	0.829385	0.907692	0.75024	0	0.819877	0.736897	0.887129	0.810523	0.846031	0.906381	0.77705	0	0.825814	0.854032	0.893048	0.86388	0.860061	0.913521	0.890374	0.705424	0	0	0.780668	0.844489	0	0	0.851756	0.933127	0.913101	0.813667	0	0.781359	0.975418	0.904867	0.91337	0.788417	0.897739	0.793318	0	0	0	0.844361	0	0.778551	0	0.69476	0.765715	0.849534	0.931036	0.837129	0	0.895298	0.884637	0.963544	0.960884	0.901216	0.982243	0	0.639115	0.765281	0.894488	0	0	0.910398	0.947984	0.889334	0	0.831572	0.900937	0.92681	0.962065	0	0	0.825007	0	0	0	0.856633	0.743203	0.773981	0.780198	0	0	0	0.815671	0	0	0.854361	0.717107	0.877741	0.646336	0	0.730843	0	0.745413	0	0.825627	0.796311	0.826882	0.899112
TCGA-GV-A3JX-01A	0	0	0.877474	0.776853	0	0	0.584007	0.757907	0.873535	0	0	0	0	0	0	0	0	0.64034	0.794675	0	0	0.653366	0.729514	0.866161	0	0	0	0	0	0	0	0	0	0	0	0	0	0	0	0	0	0	0	0	0	0	0	0	0	0	0	0	0	0	0	0	0	0.588432	0.621058	0.841099	0	0	0	0	0	0	0	0	0	0.866756	0.877469	0.903692	0	0	0	0	0	0	0	0	0	0.689579	0.681179	0.824126	0.88442	0.892988	0	0	0.767361	0.791321	0.839143	0.557431	0.768533	0.835884	0.865508	0.62495	0	0.766667	0.874577	0.90204	0	0	0	0	0.64839	0	0.765223	0.911129	0.947841	0.813966	0.921449	0.672672	0	0.778902	0.820139	0.91669	0	0	0.845005	0.774126	0.86821	0.8282	0.850853	0.875223	0.81652	0	0.841238	0.85029	0.882712	0.861719	0.740126	0.904291	0.850796	0.697829	0	0	0	0	0	0	0.949286	0.933551	0.956808	0.794303	0	0.759265	0.942505	0.848252	0.936103	0.787856	0.929299	0.790285	0	0	0	0	0	0.80493	0	0.724632	0.779353	0.844566	0.903519	0.722273	0	0	0.9281	0.944235	0.894299	0.923679	0.925111	0	0.664553	0.824192	0.932281	0	0	0.840073	0.796887	0.839194	0	0	0.880422	0.900977	0.943956	0	0	0.817107	0	0	0	0.808984	0.803142	0.772606	0.707755	0	0.553963	0	0.790998	0	0	0.850184	0.698689	0.754951	0.746114	0.70096	0.866811	0.718896	0.783367	0.688022	0.781662	0.822406	0.881041	0.93318
TCGA-GV-A3JZ-01A	0	0	0.826793	0.849567	0	0	0.5874	0.742018	0.874815	0	0	0	0	0	0	0	0.651454	0.639632	0.84983	0	0	0.680783	0.799536	0.897376	0	0	0	0	0	0	0	0	0	0	0	0	0	0	0	0	0	0	0	0	0	0	0	0	0	0	0	0	0	0	0	0	0	0.577713	0.587474	0.779441	0	0	0	0	0	0	0	0	0	0.842264	0.905192	0.897143	0	0	0	0	0	0	0	0	0	0.669439	0.649156	0.859853	0.87935	0.930301	0	0	0.762465	0.84197	0.829213	0.535568	0.804312	0.853314	0.905092	0.6121	0	0.760493	0.9003	0.922506	0	0	0.645736	0	0	0	0.745032	0.949023	0.964548	0.746443	0.864294	0	0	0.676252	0.7797	0.879777	0	0	0.806889	0.809727	0.88301	0.733096	0.822302	0.853466	0.724005	0	0.832419	0.839344	0.875322	0.840661	0.693197	0.875163	0.861372	0.739863	0	0	0.790725	0	0	0	0.789609	0.896958	0.871837	0.8336	0	0.782674	0	0.900638	0.886392	0.793533	0.910343	0.814048	0	0	0	0.874947	0	0.802774	0	0.773597	0.773476	0.852809	0.928004	0.767047	0	0	0.900533	0.734256	0.883736	0.820943	0.813232	0	0.654271	0.809395	0.939423	0	0	0.844918	0.80507	0.885101	0	0	0.887254	0.908132	0.948937	0	0	0.859072	0	0	0	0.87548	0.86592	0.750686	0.745061	0	0.597323	0	0.809205	0	0	0.689364	0.708378	0.756049	0.624768	0.719251	0.766765	0.647701	0.774218	0.702423	0.83432	0.835474	0.874359	0.939754
TCGA-GV-A3QF-01A	0	0	0	0.803539	0	0	0.617305	0.745815	0.852975	0	0	0	0	0	0	0	0	0.700074	0.75324	0	0	0.594469	0.698807	0.834917	0	0	0	0	0	0	0	0	0	0	0	0	0	0	0	0	0	0	0	0	0	0	0	0	0	0	0	0	0	0	0	0	0	0.590331	0.566718	0.863132	0	0	0	0	0	0	0	0	0	0.80101	0.704569	0.873818	0	0	0	0	0	0	0	0	0	0.660773	0.681315	0.811328	0.847433	0.892431	0	0	0.769273	0.775896	0.791646	0.55196	0.712072	0.804384	0.858921	0.64137	0	0.735486	0.854453	0.875296	0	0	0	0	0	0	0.769946	0.927443	0.952345	0.810193	0.867584	0.608756	0	0.732207	0.787299	0.925259	0.746535	0	0.867605	0.877247	0.812803	0.839664	0.876136	0.920454	0.793732	0	0.822003	0.868925	0.745885	0.878289	0.836911	0.91423	0.90047	0.633427	0	0	0.788578	0.873373	0	0	0.783246	0.882484	0.848284	0.858973	0	0.815085	0	0.89893	0.832818	0.869249	0.934191	0.791101	0	0	0	0	0	0.847408	0	0.784243	0.809118	0	0.788211	0	0	0	0.868173	0.880338	0.858509	0.881911	0.989394	0	0.74401	0.860931	0.885395	0.90001	0	0.848303	0.709562	0.820725	0	0	0.816105	0.862506	0.942405	0	0	0.823163	0	0	0	0.83752	0.747098	0.814829	0.779579	0	0.552541	0	0.815893	0	0	0.879449	0.688825	0.7636	0.735555	0.78911	0.838352	0.695169	0.778652	0.752023	0.837629	0.849627	0.888814	0.941562
TCGA-GV-A3QG-01A	0	0	0	0.814482	0	0	0	0	0.781983	0	0	0	0	0	0	0	0	0.645711	0.722201	0	0	0.629652	0	0.804426	0	0	0	0	0	0	0	0	0	0	0	0	0	0	0	0	0	0	0	0	0	0	0	0	0	0	0	0	0	0	0	0	0	0	0.731408	0.783926	0	0	0	0	0	0	0	0	0	0.767889	0.825342	0.888753	0	0	0.702466	0	0	0	0	0	0	0.741446	0.723194	0.878853	0.868821	0.923434	0	0	0.78883	0.826449	0.863091	0.496307	0.738219	0.783631	0.862836	0	0	0.749339	0.837242	0.892814	0	0	0	0	0	0	0.721712	0.912379	0.929214	0.750678	0.845298	0	0	0.5611	0.75824	0.777984	0.71929	0	0.866052	0.87529	0.788314	0	0.799051	0.831236	0.851221	0.75153	0.90039	0.92584	0.895923	0.7421	0.713125	0.868665	0.785941	0.683323	0	0	0	0	0	0	0.822513	0.889503	0.781501	0	0	0	0	0	0.763862	0	0.84526	0	0	0	0	0	0	0.869543	0	0.848343	0	0	0	0	0	0	0.881848	0.786888	0.86095	0.798658	0.563884	0	0.74401	0.858885	0	0	0	0.631807	0.738842	0.68848	0	0	0.773331	0.867946	0.898804	0.802687	0	0.837598	0	0	0	0.891943	0.919752	0.914955	0.595275	0	0.845466	0.793495	0.917927	0	0.849982	0.891319	0.862938	0.871645	0.807936	0.729305	0.89574	0.884167	0.883564	0.745263	0.900514	0.932176	0.950621	0.966749
TCGA-GV-A3QH-01A	0	0	0.825776	0.88145	0	0	0.697842	0.767596	0.875164	0	0	0	0	0	0	0	0.63842	0.605564	0.837024	0	0	0.686805	0.817455	0.888302	0	0	0	0	0	0	0	0	0	0	0	0	0	0	0	0	0	0	0	0	0	0	0	0	0	0	0	0	0	0	0	0	0	0.600277	0.524246	0.785977	0	0	0	0	0	0	0	0	0	0.865376	0.894571	0.908533	0	0	0.706151	0	0	0	0	0	0	0.690565	0	0.791915	0.851908	0.880079	0	0	0.753046	0.792941	0.816347	0.637503	0.7969	0.845892	0.886359	0.625547	0	0.780469	0.868159	0.920672	0	0	0	0	0	0	0.744174	0.931531	0.955857	0.857706	0.896609	0.661789	0	0.776213	0.800167	0.873832	0	0	0.78472	0.828977	0.88069	0.785567	0.861392	0.901648	0.714365	0	0.823339	0.857269	0.878102	0.871956	0.8306	0.912708	0.88479	0.674803	0	0	0.740051	0.838403	0	0	0.775213	0.930422	0.757264	0.795007	0	0.780918	0.931309	0.890273	0.875538	0.91583	0.938249	0.737437	0	0	0	0.823595	0	0.896418	0	0.750332	0.765284	0.857607	0.953299	0.840594	0	0	0.860336	0.836234	0.892194	0.916053	0.941161	0	0.639115	0.847982	0.911385	0	0	0.879629	0.858748	0.888899	0	0	0.886903	0.903142	0.958178	0	0	0.836142	0	0	0	0.656747	0.620117	0.823231	0	0	0	0	0.832345	0	0	0	0.760572	0.811221	0.703299	0	0.646682	0	0.772362	0	0	0.769297	0.846596	0.903188
TCGA-GV-A3QI-01A	0	0	0.799851	0.856933	0	0	0.566329	0.760715	0.900737	0	0	0	0	0	0	0	0.621364	0.721361	0.871217	0	0	0.783391	0.812393	0.928767	0	0	0	0	0	0	0	0	0	0	0	0	0	0	0	0	0	0	0	0	0	0	0	0	0	0	0	0	0	0	0	0	0	0.600389	0.591835	0.772227	0	0	0	0	0	0	0	0	0	0.876869	0.914055	0.921108	0	0	0	0	0	0	0	0	0	0.708995	0.724001	0.795437	0.863483	0.902366	0	0	0.750229	0.780066	0.830463	0.585198	0.794383	0.86741	0.879	0.606897	0	0.767749	0.869125	0.941856	0	0	0.630201	0	0	0	0.715985	0.926998	0.955357	0.80167	0.840933	0	0	0.658627	0.813273	0.922796	0	0	0.757504	0.777831	0.867305	0.719304	0.855031	0.881893	0.719502	0	0.797048	0.837458	0.859855	0.860336	0.743391	0.898561	0.86883	0.693346	0	0	0.862826	0	0	0	0.872262	0.902457	0.886733	0.73327	0	0.684236	0.951006	0.879262	0.938406	0.762982	0.942472	0.783338	0	0	0	0	0	0.773078	0	0.722353	0.76133	0.835673	0.941963	0.842208	0	0	0.875023	0.762216	0.955624	0.892328	0.807711	0	0.668443	0.854557	0.875663	0	0	0.868438	0.847982	0.938161	0	0	0.890255	0.897381	0.957517	0	0	0.855802	0	0	0	0.777198	0.8123	0.789606	0.736571	0	0	0	0.826349	0	0	0.824265	0.715762	0.731221	0.670026	0	0.739436	0	0.770203	0	0.6921	0.804438	0.866056	0.921873
TCGA-GV-A3QK-01B	0	0	0.904097	0.812792	0	0	0.590163	0.715606	0.855181	0	0	0	0	0	0	0	0	0.698488	0.754593	0	0	0.578025	0.654697	0.831741	0	0	0	0	0	0	0	0	0	0	0	0	0	0	0	0	0	0	0	0	0	0	0	0	0	0	0	0	0	0	0	0	0	0.615877	0.640764	0.861624	0	0	0	0	0	0	0	0	0	0.824914	0.847301	0.889102	0	0	0	0	0	0	0	0	0	0.673662	0	0.786641	0.852484	0.877093	0	0	0.754508	0.771247	0.805262	0.655017	0.714946	0.835273	0.854999	0	0	0.74911	0.825286	0.874314	0	0	0	0	0	0	0.698543	0.914641	0.943789	0.882794	0.908512	0.597514	0	0.735484	0.810568	0.907692	0.69614	0	0.880881	0.879681	0.836466	0.773947	0.854956	0.924278	0.819136	0.671254	0.870984	0.87297	0.906555	0.881723	0.831891	0.913893	0.891672	0.591113	0	0	0.783727	0.829285	0	0	0.886454	0.927	0.864373	0.83102	0	0.801307	0.971583	0	0.910451	0.81705	0.940351	0.80728	0	0	0	0	0	0.815846	0	0.765646	0	0	0.706517	0.77409	0	0	0.865825	0.863229	0.852642	0.902924	0.980386	0	0.701409	0.822479	0.830937	0	0	0.84879	0.819675	0.834308	0	0	0.864126	0.883976	0.942209	0	0	0.900247	0	0	0	0.867588	0.75923	0.807801	0.794291	0	0.618331	0	0.831818	0	0	0.841895	0.698012	0.859655	0.740164	0.704262	0.843878	0.621088	0.719193	0.712947	0.817389	0.83001	0.900604	0.928622
TCGA-GV-A40E-01A	0	0	0.915738	0.796246	0	0	0.581037	0.625304	0.855103	0	0	0	0	0	0	0	0	0.709815	0.732774	0	0	0.61047	0.750236	0.850881	0	0	0	0	0	0	0	0	0	0	0	0	0	0	0	0	0	0	0	0	0	0	0	0	0	0	0	0	0	0	0	0	0	0	0.650642	0.770641	0	0	0	0	0	0	0	0	0	0.801053	0.798497	0.879394	0	0	0.698238	0	0	0	0	0	0	0.733112	0.753868	0.858778	0.889813	0.911189	0	0	0.725857	0.786249	0.820445	0.481829	0.733469	0.788902	0.866199	0.648208	0	0.768714	0.863275	0.893481	0	0	0	0	0.700471	0	0.820076	0.941751	0.962222	0.773944	0.857225	0	0	0.628078	0.658764	0.796222	0	0	0.873807	0.871811	0.803481	0.753348	0.862141	0.920669	0.80366	0	0.862094	0.901449	0.907589	0.868539	0.797474	0.903922	0.883553	0.700731	0	0	0.776265	0.876116	0	0	0.774645	0.896721	0.809685	0	0	0	0	0.884758	0.753947	0	0.852502	0	0	0	0	0.876945	0	0.758165	0	0.828454	0.807436	0.812091	0.676699	0	0	0	0.85518	0.852487	0.856824	0.834677	0.832807	0	0.735665	0.841189	0	0.825218	0	0.735953	0.72271	0.838074	0	0	0.846554	0.887725	0.931297	0	0	0.849558	0	0	0	0.857099	0.788528	0.772448	0.722488	0	0.428701	0	0.803321	0	0	0.816052	0.721045	0	0.630288	0.79743	0.782393	0.712008	0.796819	0.766615	0.782217	0.819355	0.876497	0.942632
TCGA-GV-A40G-01A	0	0	0.885277	0.826154	0	0	0.59362	0.737379	0.854493	0	0	0	0	0	0	0	0	0.681753	0.746493	0	0	0.669192	0.727284	0.833441	0	0	0	0	0	0	0	0	0	0	0	0	0	0	0	0	0	0	0	0	0	0	0	0	0	0	0	0	0	0	0	0	0	0.617465	0.611967	0.86922	0	0	0	0	0	0	0	0	0	0.855689	0.792671	0.878332	0	0	0	0	0	0	0	0	0	0.68665	0.733549	0.79123	0.849891	0.867913	0	0	0.748671	0.770968	0.77794	0.602602	0.760737	0.81169	0.857764	0.646487	0	0.753407	0.85487	0.882731	0	0	0	0	0	0	0.761613	0.944134	0.956943	0.864914	0.8823	0	0	0.745882	0.793555	0.867782	0	0	0.847285	0.823573	0.858635	0.785592	0.874978	0.925677	0.783143	0	0.829021	0.865204	0.831008	0.900784	0.867586	0.919469	0.880976	0.629276	0	0	0.856903	0.810325	0	0	0.75467	0.916558	0.773185	0	0	0	0	0.888045	0.846365	0.824903	0.903447	0.820624	0	0	0	0.843619	0	0.848974	0	0.791686	0	0	0.793949	0	0	0	0.879009	0.826822	0.879897	0.869438	0.914106	0	0.76137	0.843252	0.826759	0	0	0.817415	0.73191	0.850198	0	0	0.814247	0.882779	0.922317	0	0	0.825564	0	0	0	0.837253	0.740958	0.790004	0.755161	0	0.562712	0	0.817414	0	0	0.856228	0.707133	0.805283	0.749977	0.789895	0.797766	0.712794	0.749276	0.763198	0.817662	0.829228	0.892099	0.935294
TCGA-GV-A6ZA-01A	0	0	0.905967	0.819165	0	0	0.584867	0.768249	0.856047	0	0	0	0	0	0	0	0	0.708269	0.746448	0	0	0.599909	0.72925	0.835805	0	0	0	0	0	0	0	0	0	0	0	0	0	0	0	0	0	0	0	0	0	0	0	0	0	0	0	0	0	0	0	0	0	0.636718	0.642818	0.77294	0	0	0	0	0	0	0	0	0	0.816184	0.719844	0.870058	0	0	0	0	0	0	0	0	0	0.698783	0.708195	0.82399	0.865478	0.860823	0	0	0.728656	0.720783	0.814795	0.582356	0.737325	0.811916	0.856151	0	0	0.7541	0.846496	0.89517	0	0	0	0	0	0	0.771798	0.938261	0.968449	0.719136	0.842492	0	0	0.699005	0.758737	0.850091	0	0	0.872425	0.886154	0.826191	0.79414	0.875821	0.932913	0.786305	0	0.853164	0.896274	0.912615	0.887211	0.865267	0.926262	0.932798	0.648057	0	0	0.782208	0.837509	0	0	0.811867	0.888964	0.790628	0	0	0.832644	0	0.878726	0.757081	0.837625	0.91878	0.832084	0	0	0	0.871738	0	0.875487	0	0.805869	0.80369	0	0.849949	0	0	0	0.85958	0.872089	0.884659	0.847486	0.903399	0	0.747814	0.852946	0.737214	0.876255	0	0.856891	0.712353	0.841491	0	0	0.823651	0.847849	0.928679	0	0	0.846149	0	0	0	0.807566	0.638479	0.797321	0	0	0.546112	0	0.704541	0	0	0	0.742003	0	0.647792	0.72117	0.729744	0.66972	0.781117	0	0.776098	0.823452	0.872141	0.913517
TCGA-H4-A2HO-01A	0	0	0	0.79907	0	0	0	0.63532	0.811489	0	0	0	0	0	0	0	0	0.660028	0.744343	0	0	0.62869	0	0.817753	0	0	0	0	0	0	0	0	0	0	0	0	0	0	0	0	0	0	0	0	0	0	0	0	0	0	0	0	0	0	0	0	0	0	0.685884	0.730206	0	0	0	0	0	0	0	0	0	0.81271	0.819147	0.883561	0	0	0.764714	0	0	0	0	0.885327	0	0.725334	0.768127	0.823687	0.870266	0.897441	0	0	0.776546	0.810995	0.793505	0.591533	0.73086	0.824311	0.852177	0	0	0.728393	0.836394	0.867229	0	0	0.662547	0	0.760472	0	0.716477	0.900012	0.922872	0.883228	0.931934	0.674284	0.686951	0.773592	0.798755	0.872649	0.731148	0	0.858966	0.863379	0.817272	0.737571	0.797917	0.861312	0.798002	0	0.853092	0.861761	0.87389	0.805589	0.776397	0.880474	0.815272	0.609185	0	0	0.792034	0	0	0	0.897109	0.898977	0.820535	0.865822	0	0	0	0	0.891877	0.844052	0.937151	0.772004	0	0	0	0	0	0.903751	0	0.707761	0	0	0.746232	0.777309	0	0.931403	0.922001	0.914802	0.912133	0.927326	0.927651	0	0.678265	0.743595	0.781764	0.883488	0	0.851017	0.850497	0.855038	0	0	0.861109	0.899569	0.954063	0.832631	0	0.877842	0	0	0	0.881195	0.917031	0.846563	0.691917	0.804993	0.850735	0.79347	0.912064	0	0	0.902224	0.802422	0.781929	0.816654	0.820454	0.885145	0.860062	0.802841	0.764533	0.885659	0.916734	0.918653	0.95866
TCGA-H4-A2HQ-01A	0	0	0.839688	0.880711	0	0	0.650692	0.753258	0.867832	0	0	0	0	0	0	0	0	0.628864	0.813749	0	0	0.732181	0.794147	0.886378	0	0	0	0	0	0	0	0	0	0	0	0	0	0	0	0	0	0	0	0	0	0	0	0	0	0	0	0	0	0	0	0	0	0.602819	0.588739	0.813442	0	0	0	0	0	0	0	0	0	0.876317	0.89472	0.912699	0	0	0.69179	0	0	0	0	0	0	0.627127	0.703396	0.847161	0.891721	0.893406	0	0	0.770803	0.806872	0.848147	0.593272	0.789446	0.860339	0.872013	0.629529	0	0.75966	0.887264	0.915659	0	0	0	0	0	0	0.783252	0.92907	0.957321	0.711211	0.850417	0	0	0.72533	0.83652	0.904934	0.751637	0	0.840093	0.788236	0.888072	0.788801	0.842457	0.893035	0.800573	0	0.815718	0.863091	0.89415	0.871117	0.846695	0.905693	0.86795	0.6694	0	0	0.801901	0.84807	0	0	0.907461	0.897928	0.934256	0.804937	0	0.895227	0	0	0.926925	0.861416	0.904278	0.783554	0	0	0	0.868342	0	0.817099	0	0.7676	0.740292	0.859988	0.905322	0	0	0.910097	0.881627	0.828623	0.936701	0.89992	0.87595	0	0.639115	0.834321	0.789062	0	0	0.853138	0.81078	0.863663	0	0.808267	0.869642	0.925673	0.946202	0	0	0.878802	0	0	0	0.657433	0.607874	0.794033	0	0	0.65789	0	0.790739	0	0	0.753546	0.737318	0.777485	0.69445	0	0.731869	0	0.746096	0	0.76709	0.795978	0.861517	0.91612
TCGA-HQ-A2OE-01A	0	0	0.850566	0.926274	0	0	0.658397	0.744891	0.868572	0	0	0	0	0	0	0	0.65556	0.62228	0.786332	0	0	0.660197	0.77714	0.867127	0	0	0	0	0	0	0	0	0	0	0	0	0	0	0	0	0	0	0	0	0	0	0	0	0	0	0	0	0	0	0	0	0	0.569415	0.623321	0.797114	0	0	0	0	0	0	0	0	0	0.873242	0.892034	0.924133	0	0	0	0	0	0	0	0	0	0.703357	0	0.805867	0.851159	0.863691	0	0	0.766581	0.786823	0.834551	0.689484	0.785121	0.858718	0.896825	0.649363	0	0.756833	0.862719	0.930033	0	0	0	0	0	0	0.737097	0.912382	0.946288	0.822603	0.905943	0.648024	0	0.780409	0.837693	0.854832	0	0	0.819624	0.795305	0.857687	0.784085	0.865035	0.914418	0.761057	0.692425	0.795968	0.845643	0.931596	0.865774	0.850859	0.913302	0.910718	0.659181	0	0	0.847392	0.857136	0	0	0.880867	0.923768	0.895942	0.840306	0	0.792695	0.966691	0.903214	0.892846	0.810382	0.938572	0.757138	0	0	0	0.867936	0	0.795104	0	0.774212	0.869106	0.784356	0.93363	0.755272	0	0	0.885589	0.88293	0.936747	0.909968	0.944182	0	0.697919	0.870097	0.799327	0	0	0.875192	0.891223	0.874706	0	0	0.918505	0.907698	0.976938	0	0	0.645061	0	0	0	0.704477	0.675148	0.815138	0	0	0	0	0.829045	0	0	0.759862	0.779064	0.796196	0.691777	0	0.699689	0	0.768179	0	0	0.812141	0.812232	0.906888
TCGA-HQ-A2OF-01A	0	0	0.837099	0.868638	0	0	0.584115	0.727934	0.875378	0	0	0	0	0	0	0	0.651679	0.625902	0.784127	0	0	0.552024	0.764005	0.884077	0	0	0	0	0	0	0	0	0	0	0	0	0	0	0	0	0	0	0	0	0	0	0	0	0	0	0	0	0	0	0	0	0	0.616908	0.622422	0.826319	0	0	0	0	0	0	0	0	0	0.854658	0.883945	0.910317	0	0	0.693316	0	0	0	0	0	0	0.706216	0.678293	0.828962	0.824386	0.880915	0	0	0.772626	0.819632	0.846146	0.616079	0.763219	0.837338	0.889728	0.629909	0	0.777755	0.890739	0.910656	0	0	0	0	0	0	0.665252	0.904565	0.946932	0.935055	0.955073	0.731711	0.678022	0.812902	0.876235	0.943267	0	0	0.768921	0.803698	0.828325	0.747585	0.838357	0.881782	0.782084	0	0.804672	0.837466	0.887054	0.862888	0.788234	0.904617	0.873221	0.668785	0	0	0	0	0	0	0.871503	0.907184	0.950508	0.832317	0	0.750419	0.871684	0	0.971043	0.908265	0.936002	0.763911	0	0	0	0.812283	0	0.751231	0	0.713798	0.77494	0.833354	0.935973	0.904824	0	0	0.922921	0.73533	0.938154	0.900026	0.928844	0	0.675277	0.867357	0.914004	0	0	0.85496	0.926342	0.928722	0	0	0.864494	0.93351	0.984068	0	0	0.800477	0	0	0	0.766124	0.801108	0.768857	0.772202	0	0	0.68023	0.791398	0	0	0.696352	0.72012	0.72566	0.628315	0	0.778645	0.660208	0.698664	0	0.798233	0.811487	0.864203	0.943013
TCGA-HQ-A5ND-01A	0	0	0.883208	0.906105	0	0	0.592254	0.721461	0.867595	0	0	0	0	0	0	0	0	0.675291	0.828622	0	0	0.594367	0.739031	0.880453	0	0	0	0	0	0	0	0	0	0	0	0	0	0	0	0	0	0	0	0	0	0	0	0	0	0	0	0	0	0	0	0	0	0	0.656947	0.863392	0	0	0	0	0	0	0	0	0	0.858526	0.881344	0.926396	0	0	0	0	0	0	0	0	0	0.679325	0.715726	0.80704	0.839119	0.888291	0	0	0.749184	0.758577	0.85291	0.569029	0.753458	0.81875	0.89826	0.612901	0	0.739638	0.860091	0.92397	0	0	0	0	0.708356	0	0.73931	0.932067	0.956322	0.718685	0.858321	0	0	0.722494	0.757562	0.903106	0.712403	0	0.840702	0.78832	0.846084	0.782091	0.861376	0.916857	0.796025	0.693077	0.863149	0.854006	0.872116	0.88198	0.863557	0.922067	0.937325	0.749632	0	0	0.775688	0.854374	0	0	0.755562	0.834842	0.324089	0.872213	0	0.799685	0	0	0.748133	0.870776	0.915841	0.825028	0	0	0	0	0	0.869033	0	0.816228	0.797558	0.796986	0.855507	0.767354	0	0	0.875415	0.817569	0.935876	0.883196	0.909402	0	0.713143	0.82755	0.716547	0	0	0.845233	0.695138	0.808682	0	0	0.870995	0.882303	0.946912	0	0	0.849639	0	0	0	0.771106	0.745466	0.781598	0.792922	0	0.657813	0	0.789698	0	0	0	0.758478	0.813984	0.696281	0	0.633046	0	0.804213	0	0	0.775878	0.845822	0.927952
TCGA-HQ-A5NE-01A	0	0	0.910998	0.794122	0	0	0.61544	0	0.839883	0	0	0	0	0	0	0	0	0.714472	0.738163	0	0	0.604488	0.628425	0.859789	0	0	0	0	0	0	0	0	0	0	0	0	0	0	0	0	0	0	0	0	0	0	0	0	0	0	0	0	0	0	0	0	0	0	0.683804	0.759206	0	0	0	0	0	0	0	0	0	0.733618	0.891899	0.910888	0	0	0	0	0	0	0	0	0	0.654798	0.723374	0.849625	0.890958	0.914795	0	0	0.780378	0.826231	0.842853	0.496307	0.727688	0.807385	0.860166	0	0	0.76569	0.858184	0.903986	0	0	0	0	0.673863	0	0.739407	0.919315	0.948634	0.694336	0.861982	0	0	0.532409	0.630919	0.818025	0.738339	0	0.863325	0.868381	0.802661	0.809869	0.826699	0.859247	0.791817	0	0.864777	0.8468	0.894293	0.83419	0.713466	0.885098	0.834608	0.717284	0	0	0	0	0	0	0.860048	0.898861	0.958317	0.861027	0	0.798422	0	0.918657	0.849186	0	0.909109	0.839034	0	0	0	0	0	0.837354	0	0.761986	0.811064	0.780229	0.791887	0	0	0	0.858849	0.8419	0.887247	0.880554	0.950223	0	0.678855	0.807853	0.742938	0.889276	0	0.87999	0.676599	0.81505	0.834429	0.839534	0.872503	0.904412	0.946494	0	0	0.900298	0	0	0	0.827802	0.885007	0.835699	0.641431	0	0.757184	0.680477	0.876675	0	0	0.893783	0.619403	0.84302	0.752652	0.742256	0.849931	0.832238	0.749221	0.718258	0.881961	0.900363	0.915673	0.961837
TCGA-K4-A3WS-01A	0	0	0	0.786046	0	0	0	0.639396	0.793815	0	0	0	0	0	0	0	0	0.720144	0.728819	0	0	0	0	0.830681	0	0	0	0	0	0	0	0	0	0	0	0	0	0	0	0	0	0	0	0	0	0	0	0	0	0	0	0	0	0	0	0	0	0	0.719161	0.743981	0	0	0	0	0	0	0	0	0	0.80118	0.797405	0.916979	0	0	0.797688	0	0	0	0	0	0	0.715374	0.811377	0.91932	0.973063	0.935776	0	0	0.831303	0.865902	0.884516	0.762625	0.822731	0.858401	0.884859	0.634433	0	0.827117	0.884548	0.906624	0	0	0.722115	0	0	0	0.801214	0.925989	0.933976	0.757636	0.766066	0	0	0.576115	0.67143	0.853103	0	0	0.848283	0.834186	0.851997	0.666432	0.75249	0.768523	0.777234	0	0.816169	0.828053	0.793231	0.69571	0.649145	0.811482	0.687897	0.747012	0	0	0	0	0	0	0.895108	0.894448	0.714486	0.860004	0	0	0	0	0.849245	0	0.935422	0	0	0	0	0	0	0.816303	0	0.782816	0.785426	0	0.74308	0	0	0	0.893601	0.804314	0.839343	0.811367	0.791632	0	0.698423	0.76391	0.739885	0.904272	0	0.81115	0.783364	0.829426	0.749232	0.829469	0.865078	0.856104	0.937074	0.825881	0	0.856297	0	0	0	0.933742	0.927261	0.889035	0.55162	0	0.846283	0.787006	0.90348	0	0	0.896989	0.546374	0.815202	0.802098	0.807049	0.88798	0.875748	0.795307	0.63951	0.886929	0.919135	0.926702	0.956143
TCGA-K4-A3WU-01B	0	0	0	0.797145	0	0	0	0.615353	0.794807	0	0	0	0	0	0	0	0	0.615514	0.762858	0	0	0.596885	0	0.814404	0	0	0	0	0	0	0	0	0	0	0	0	0	0	0	0	0	0	0	0	0	0	0	0	0	0	0	0	0	0	0	0	0	0.63944	0.681807	0.755626	0	0	0	0	0	0	0	0	0	0.791655	0.841789	0.890915	0	0	0.673531	0	0	0	0	0.85413	0.849208	0.718785	0.78601	0.884199	0.933982	0.920978	0	0	0.824641	0.828798	0.845717	0.715232	0.780003	0.839831	0.848044	0.650429	0	0.795408	0.874963	0.90777	0	0	0.719746	0	0.692647	0	0.781923	0.917336	0.933598	0.621669	0.862388	0.618303	0	0.684634	0.706214	0.824825	0.699948	0.72509	0.881589	0.832244	0.810594	0.677436	0.752394	0.799193	0.801927	0	0.862369	0.862234	0.834196	0.712201	0.59392	0.850444	0.726641	0.676554	0	0	0	0	0	0	0.93683	0.906238	0.859111	0.829577	0	0	0	0.918854	0.836394	0	0.926002	0.874409	0	0	0	0	0	0.907648	0	0.710815	0.803587	0.78897	0.733444	0	0	0	0.896098	0.90223	0.794676	0.897357	0.882799	0	0.649912	0.759419	0.83192	0.880619	0	0.744313	0.787731	0.848168	0.737179	0.8109	0.866828	0.881266	0.925817	0.813377	0	0.851164	0	0	0.84658	0.910981	0.927129	0.890232	0.601055	0	0.863086	0.767455	0.889597	0	0	0.891343	0.56774	0.83028	0.808776	0.81851	0.870515	0.868294	0.845636	0.66428	0.862051	0.917158	0.9272	0.963561
TCGA-K4-A3WV-01A	0	0	0.83078	0.870266	0	0	0.700129	0.761232	0.879283	0	0	0	0	0	0	0	0.624335	0.619689	0.793261	0	0	0.722525	0.769209	0.88923	0	0	0	0	0	0	0	0	0	0	0	0	0	0	0	0	0	0	0	0	0	0	0	0	0	0	0	0	0	0	0	0	0	0.599376	0.599469	0.772083	0	0	0	0	0	0	0	0	0	0.887297	0.913869	0.916385	0	0	0.754843	0	0	0	0	0	0	0.634963	0.784881	0.868086	0.924433	0.921681	0	0	0.782556	0.823837	0.893895	0.546177	0.797719	0.868302	0.910099	0.586543	0	0.826342	0.889814	0.929498	0	0	0.64426	0	0.769015	0	0.790001	0.922552	0.957884	0.808884	0.857011	0	0	0.713929	0.814429	0.926369	0	0	0.821084	0.773738	0.874025	0.708018	0.789447	0.849526	0.677907	0	0.772117	0.83926	0.81617	0.802245	0.743441	0.867622	0.810694	0.782276	0	0	0	0.875835	0	0	0.945733	0.911171	0.856579	0.833855	0	0.902021	0	0.834226	0.893607	0.819098	0.949915	0.795496	0	0	0	0.86671	0	0.898366	0	0.677059	0.715396	0.885176	0.885183	0.787718	0	0.896348	0.905928	0.93771	0.952385	0.906902	0.945893	0	0.626422	0.762524	0.888599	0	0	0.93215	0.915623	0.916962	0	0.894636	0.930269	0.937111	0.980402	0	0	0.889501	0	0	0	0.81561	0.75041	0.770285	0	0	0.610489	0	0.756929	0	0	0.750153	0.718057	0.817781	0.706286	0	0.68776	0.668175	0.810592	0	0.73302	0.786093	0.849812	0.906185
TCGA-K4-A4AB-01B	0	0	0.882554	0.777207	0	0	0.622395	0.621423	0.803096	0	0	0	0	0	0	0	0	0.630702	0.738609	0	0	0.588562	0.655877	0.808468	0	0	0	0	0	0	0	0	0	0	0	0	0	0	0	0	0	0	0	0	0	0	0	0	0	0	0	0	0	0	0	0	0	0	0.650642	0.758079	0	0	0	0	0	0	0	0	0	0.834571	0.832251	0.91349	0	0	0.808568	0	0	0	0	0.871703	0.769081	0.709659	0.825874	0.914192	0.93986	0.931275	0	0	0.808676	0.846638	0.871167	0.674165	0.808014	0.851899	0.835166	0	0	0.812022	0.872331	0.915024	0	0	0.789291	0	0.793099	0	0.762163	0.921292	0.939268	0.644098	0.806675	0	0	0.640711	0.724888	0.831898	0.744894	0	0.882868	0.839725	0.833613	0.731307	0.737824	0.80171	0.736362	0	0.804823	0.841451	0.794516	0.67157	0.640514	0.819391	0.679611	0.752832	0	0	0	0	0	0	0.897723	0.904406	0.907375	0.840668	0	0.813309	0	0.850112	0.883328	0	0.915891	0.820464	0	0	0	0	0	0.797001	0	0.649413	0.757081	0.717258	0.846418	0.788226	0	0.916069	0.931958	0.928828	0.862494	0.939958	0.890334	0	0.629065	0.698347	0.806988	0.797682	0	0.89653	0.779559	0.862653	0.735859	0.928833	0.909343	0.942283	0.944647	0.834035	0	0.874398	0	0	0.835331	0.944421	0.92262	0.839889	0.614996	0	0.834129	0.795407	0.866465	0	0	0.880409	0.595673	0.849069	0.806147	0.852916	0.88645	0.827685	0.807698	0.670826	0.817458	0.897019	0.920145	0.951948
TCGA-K4-A4AC-01A	0	0	0.900616	0.841406	0	0	0.583464	0.752124	0.845744	0	0	0	0	0	0	0	0	0.689085	0.724538	0	0	0.659809	0.742721	0.862453	0	0	0	0	0	0	0	0	0	0	0	0	0	0	0	0	0	0	0	0	0	0	0	0	0	0	0	0	0	0	0	0	0	0.625769	0.651154	0.875238	0	0	0	0	0	0	0	0	0	0.840133	0.848007	0.877468	0	0	0	0	0	0	0	0	0	0.736586	0.63098	0.835307	0.844509	0.890534	0	0	0.717163	0.777699	0.853061	0.557431	0.728087	0.788132	0.885914	0.611639	0	0.790705	0.848116	0.900322	0	0	0	0	0.685752	0	0.761626	0.936291	0.968851	0.766435	0.815581	0	0	0.628493	0.739265	0.842279	0	0	0.862736	0.907415	0.806567	0.755422	0.872047	0.923655	0.801551	0	0.866886	0.904458	0.866333	0.883104	0.859248	0.91155	0.897916	0.698804	0	0	0.806396	0.852347	0	0	0.826767	0.874548	0.251338	0.868629	0	0	0	0	0.762205	0	0.856078	0	0	0	0	0.864848	0	0.892901	0	0.84591	0.807536	0	0.802595	0	0	0	0.744207	0.878913	0.898401	0.848767	0.859864	0	0.723054	0.872663	0.761253	0.884594	0	0.822624	0.706374	0.801673	0	0.806438	0.860903	0.902501	0.929413	0	0	0.843231	0	0	0	0.813685	0.811958	0.779849	0.735655	0	0.515434	0	0.765385	0	0	0.740629	0.744872	0	0.654201	0.727711	0.760803	0.723687	0.747559	0	0.805251	0.790547	0.872902	0.929316
TCGA-K4-A54R-01A	0	0	0.913802	0.769179	0	0	0.601927	0.755832	0.836884	0	0	0	0	0	0	0	0	0.716241	0.763196	0	0	0	0.753231	0.852086	0	0	0	0	0	0	0	0	0	0	0	0	0	0	0	0	0	0	0	0	0	0	0	0	0	0	0	0	0	0	0	0	0	0	0.609689	0.758241	0	0	0	0	0	0	0	0	0	0.842264	0.796254	0.86309	0	0	0.699035	0	0	0	0	0	0	0.719053	0.741232	0.862208	0.893127	0.916898	0	0	0.767172	0.839902	0.850382	0.471839	0.746659	0.864284	0.870148	0.646091	0	0.78588	0.855214	0.899011	0	0	0.654836	0	0	0	0.860914	0.946247	0.968685	0.767691	0.797575	0	0	0.529105	0.643702	0.861226	0	0	0.861181	0.842643	0.805303	0.787589	0.856043	0.883817	0.79692	0	0.861619	0.900346	0.913851	0.834826	0.72699	0.886753	0.841692	0.678281	0	0	0	0	0	0	0.788769	0.874403	0.746727	0	0	0	0	0.899273	0.839343	0	0.948672	0.881747	0	0	0	0	0	0.863893	0	0.759601	0.797775	0	0.665633	0	0	0	0.851378	0.848239	0.857714	0.839835	0.939505	0	0.682334	0.818446	0	0.807463	0	0.81721	0.81047	0.85193	0.840661	0	0.843057	0.88454	0.939628	0	0	0.875738	0	0	0	0.820375	0.826669	0.758698	0.692596	0	0.667495	0	0.779759	0	0	0.791733	0.700915	0.811318	0.775942	0.783079	0.823572	0.679673	0.785338	0.73723	0.80235	0.84278	0.883835	0.934248
TCGA-K4-A5RH-01A	0	0	0.883468	0.828473	0	0	0.626675	0.732605	0.8388	0	0	0	0	0	0	0	0	0.707165	0.743786	0	0	0.606823	0.658191	0.854895	0	0	0	0	0	0	0	0	0	0	0	0	0	0	0	0	0	0	0	0	0	0	0	0	0	0	0	0	0	0	0	0	0	0	0.674356	0.758725	0	0	0	0	0	0	0	0	0	0.851319	0.844975	0.897589	0	0	0.757153	0	0	0	0	0	0	0.775517	0.690502	0.869299	0.905311	0.929862	0	0	0.746323	0.871057	0.854995	0.7192	0.741416	0.84486	0.894986	0.635418	0	0.799684	0.856144	0.903554	0	0	0.710982	0	0	0	0.795382	0.929558	0.950899	0	0	0	0	0.587008	0.526412	0.735241	0.739169	0	0.853317	0.849785	0.780532	0.715012	0.819264	0.849372	0.855043	0	0.900858	0.909245	0.858864	0.811985	0.725194	0.872587	0.821148	0.707254	0	0	0	0	0	0	0	0.852659	0.301879	0.838112	0	0	0	0	0.742002	0	0.766121	0	0	0	0	0	0	0.737349	0	0	0	0	0	0	0	0	0.791248	0	0	0.77433	0.694586	0	0.793137	0	0	0	0	0.673598	0.771345	0.730596	0	0	0.754265	0.862968	0.881118	0	0	0.896913	0	0	0	0.881755	0.867574	0.802889	0.603084	0	0.781832	0.681782	0.888991	0	0	0.845727	0.613325	0.724638	0.789178	0.751801	0.863539	0.838184	0.813375	0.769528	0.878434	0.896841	0.926221	0.954991
TCGA-K4-A5RI-01A	0	0	0.877065	0.784063	0	0	0.5874	0.724446	0.858838	0	0	0	0	0	0	0	0	0.673563	0.753492	0	0	0.678459	0.709337	0.834424	0	0	0	0	0	0	0	0	0	0	0	0	0	0	0	0	0	0	0	0	0	0	0	0	0	0	0	0	0	0	0	0	0	0	0.68368	0.750037	0	0	0	0	0	0	0	0	0	0.842776	0.869138	0.917699	0	0	0	0	0	0	0	0	0	0.742821	0.643643	0.853723	0.896083	0.917206	0	0	0.749338	0.810243	0.836017	0.502132	0.769329	0.855271	0.873053	0.606775	0	0.784644	0.862795	0.920469	0	0	0	0	0.694571	0	0.7763	0.937894	0.954688	0.711049	0.842017	0	0	0.713797	0.712374	0.918086	0.754058	0	0.86391	0.860493	0.813613	0.766969	0.84467	0.89623	0.785618	0	0.864284	0.871456	0.913235	0.865075	0.827115	0.906374	0.890923	0.667546	0	0	0	0.876954	0	0	0.899211	0.872609	0.800448	0.843407	0	0.815853	0	0.890763	0.935003	0.863246	0.90603	0.845484	0	0	0	0	0	0.838399	0	0.727314	0.762957	0.875186	0.771346	0.785834	0	0	0.910013	0.888639	0.856377	0.827068	0.875678	0	0.716243	0.788599	0.826861	0.863636	0	0.881156	0.676599	0.841243	0	0	0.853126	0.873888	0.950107	0	0	0.823421	0	0	0	0.858147	0.799767	0.754275	0.700852	0	0.51327	0	0.767854	0	0	0.715157	0.745911	0.791368	0.626303	0.720885	0.80223	0.651765	0.799909	0.690844	0.796023	0.819089	0.862831	0.93132
TCGA-K4-A5RJ-01A	0	0	0	0	0	0	0	0.603746	0.81065	0	0	0	0	0	0	0	0	0.714904	0.758475	0	0	0	0	0.783818	0	0	0	0	0	0	0	0	0	0	0	0	0	0	0	0	0	0	0	0	0	0	0	0	0	0	0	0	0	0	0	0	0	0	0.715876	0.787241	0	0	0	0	0	0	0	0	0	0.773715	0.73474	0.87583	0	0	0	0	0	0	0	0	0	0.710319	0.675753	0.843086	0.867699	0.877773	0	0	0.73193	0.811034	0.794492	0.523714	0.751175	0.813923	0.825643	0.631224	0	0.726324	0.799808	0.881571	0	0	0	0	0	0	0.748447	0.916219	0.94971	0.779342	0.787914	0	0	0.68531	0.78401	0.736998	0.705413	0	0.876787	0.880884	0.754237	0.843876	0.868128	0.922954	0.903989	0.829255	0.926494	0.944717	0.940823	0.885579	0.82822	0.923938	0.929266	0.652345	0	0	0	0	0	0	0	0.782509	0.293402	0	0	0	0	0	0.802111	0	0.789065	0	0	0	0	0	0	0.783329	0	0	0	0	0	0	0	0	0.722657	0	0	0.780142	0.700153	0	0.860111	0	0	0	0	0.687909	0.544508	0.753826	0	0	0.783155	0.818576	0.931042	0	0	0.890611	0	0	0	0.869168	0.748768	0.791224	0.713883	0	0.488291	0	0.757982	0	0	0.777369	0.688825	0.762277	0.617843	0.804282	0.815013	0.716139	0.803258	0.653715	0.846696	0.84948	0.893184	0.942997
TCGA-K4-A6FZ-01A	0	0	0.91513	0.811343	0	0	0.587503	0.686282	0.847509	0	0	0	0	0	0	0	0	0.708959	0.722673	0	0	0.591671	0.71084	0.843226	0	0	0	0	0	0	0	0	0	0	0	0	0	0	0	0	0	0	0	0	0	0	0	0	0	0	0	0	0	0	0	0	0	0.63761	0.673265	0.749166	0	0	0	0	0	0	0	0	0	0.85277	0.82722	0.88639	0	0	0.702619	0	0	0	0	0	0	0.658698	0.760151	0.828962	0.860082	0.897709	0	0	0.777453	0.80091	0.853018	0.553675	0.73277	0.823242	0.86192	0	0	0.734472	0.856038	0.892241	0	0	0	0	0.636101	0	0.724087	0.904477	0.940709	0.815091	0.872583	0.616625	0	0.710112	0.757059	0.81808	0.713934	0	0.879843	0.861335	0.806634	0.749642	0.84099	0.871862	0.821479	0	0.874052	0.87451	0.861261	0.845242	0.764808	0.891222	0.84374	0.670012	0	0	0	0	0	0	0.922931	0.920794	0.957446	0.834491	0	0.801431	0	0.904977	0.84691	0	0.901057	0.831645	0	0	0	0	0	0.831785	0	0.700882	0.781995	0.767369	0.694045	0.783124	0	0	0.862867	0.959932	0.885223	0.907979	0.948625	0	0.664553	0.81791	0.72196	0	0	0.837327	0.812861	0.84032	0	0.834028	0.872667	0.912752	0.95965	0	0	0.914447	0	0	0	0.859088	0.847699	0.813321	0.703746	0	0.769742	0.674721	0.868582	0	0	0.864767	0.608915	0.833739	0.777617	0.667187	0.838938	0.822956	0.782583	0.731597	0.877652	0.888369	0.913179	0.953373
TCGA-K4-A6MB-01A	0	0	0.883077	0.883855	0	0	0.588843	0.779018	0.848836	0	0	0	0	0	0	0	0	0.675128	0.737766	0	0	0.670233	0.738347	0.866242	0	0	0	0	0	0	0	0	0	0	0	0	0	0	0	0	0	0	0	0	0	0	0	0	0	0	0	0	0	0	0	0	0	0.611237	0.587474	0.834698	0	0	0	0	0	0	0	0	0	0.863793	0.869923	0.912856	0	0	0.70014	0	0	0	0	0	0	0.631123	0.734602	0.858279	0.91555	0.919288	0	0	0.813926	0.857928	0.832382	0.503538	0.786531	0.853984	0.87929	0.610007	0	0.808689	0.894218	0.91968	0	0	0.655768	0	0.701745	0	0.809064	0.932476	0.956484	0.715323	0.836257	0	0	0.682416	0.63304	0.865264	0	0	0.821504	0.832216	0.865124	0.711498	0.828442	0.854677	0.674865	0	0.813941	0.836	0.799967	0.797875	0.73258	0.871131	0.822751	0.740909	0	0	0	0	0	0	0.936977	0.929242	0.84634	0.799483	0	0.831692	0	0.885905	0.925671	0.824626	0.95356	0.781153	0	0	0	0.878819	0	0.781655	0	0.711317	0.754105	0.859538	0.85517	0	0	0.923486	0.900471	0.885424	0.89656	0.893063	0.915418	0	0.648425	0.755647	0.827679	0.880113	0	0.887092	0.636668	0.853766	0.795339	0.833345	0.909663	0.933545	0.973598	0	0	0.900927	0	0	0	0.870938	0.872381	0.746397	0.687757	0	0.675756	0	0.796599	0	0	0.789987	0.681994	0.868821	0.727037	0.709716	0.814348	0.701091	0.814753	0.770049	0.826708	0.855003	0.897775	0.934091
TCGA-K4-A83P-01A	0	0	0	0.798481	0	0	0	0	0.791882	0	0	0	0	0	0	0	0	0.678656	0.763403	0	0	0	0	0.806033	0	0	0	0	0	0	0	0	0	0	0	0	0	0	0	0	0	0	0	0	0	0	0	0	0	0	0	0	0	0	0	0	0	0	0.697973	0.762524	0	0	0	0	0	0	0	0	0	0.760774	0.817037	0.900837	0	0	0.771126	0	0	0	0	0.885327	0	0.719453	0.692584	0.890155	0.899909	0.926344	0	0	0.758988	0.864155	0.854298	0.713232	0.724312	0.833479	0.835973	0.657558	0	0.805714	0.832298	0.883441	0	0	0.645563	0	0	0	0.778528	0.915539	0.928916	0.736171	0.745134	0	0	0.548914	0.678215	0.877968	0.685814	0.71059	0.874507	0.863699	0.783106	0.773665	0.777582	0.822161	0.848261	0	0.894199	0.921915	0.895853	0.766231	0.58115	0.849892	0.789018	0.670621	0	0	0	0	0	0	0.900748	0.89472	0.732499	0.865233	0	0	0	0	0.856749	0	0.882008	0	0	0	0	0	0	0.856346	0	0.766301	0	0	0.745855	0	0	0	0.850025	0.805785	0.855567	0.775257	0.596131	0	0.71798	0.807464	0	0.899031	0	0.593707	0.828948	0.758945	0.797584	0	0.846024	0.853448	0.91359	0.821082	0	0.851878	0	0	0.859271	0.938141	0.901805	0.895806	0.554765	0	0.864549	0.765708	0.915763	0.914063	0	0.904202	0.817691	0.821191	0.787572	0.846175	0.897623	0.858407	0.805001	0.803659	0.912095	0.915651	0.941379	0.960838
TCGA-K4-AAQO-01A	0	0	0	0.77326	0	0	0	0.619838	0.82185	0	0	0	0	0	0	0	0	0.702803	0.746335	0	0	0.615672	0	0.810588	0	0	0	0	0	0	0	0	0	0	0	0	0	0	0	0	0	0	0	0	0	0	0	0	0	0	0	0	0	0	0	0	0	0	0.70423	0.868103	0	0	0	0	0	0	0	0	0	0.802616	0.876227	0.907969	0	0	0.686344	0	0	0	0	0.8354	0.890006	0.738031	0.75631	0.914939	0.951017	0.939353	0	0	0.824821	0.864875	0.894187	0.782082	0.803131	0.842169	0.881754	0.610007	0	0.819251	0.853699	0.933573	0	0	0.732896	0	0	0	0.777809	0.920083	0.937348	0.68593	0.828519	0.616693	0	0.673804	0.594322	0.906128	0.714051	0	0.857696	0.866008	0.837616	0.777674	0.808094	0.842574	0.784775	0	0.835751	0.846054	0.84249	0.746969	0.718702	0.856684	0.800462	0.737743	0	0	0	0	0	0	0.921822	0.900474	0.822707	0.947694	0	0	0	0.916076	0.789646	0.871815	0.918852	0	0	0	0	0	0	0.802901	0	0.726871	0.764996	0	0	0	0	0	0.89954	0.872223	0.781643	0.881775	0.898028	0	0.682904	0.727332	0.82552	0	0	0.845673	0.805784	0.818315	0.768829	0	0.861243	0.851047	0.939866	0	0	0.85713	0	0	0	0.898955	0.876411	0.798515	0.555538	0	0.745409	0.736914	0.868788	0	0	0.863774	0.613325	0.844544	0.701342	0.638303	0.847885	0.828558	0.79041	0.692178	0.846595	0.885297	0.915579	0.956743
TCGA-KQ-A41N-01A	0	0	0.902761	0.799802	0	0	0.623089	0.637691	0.840809	0	0	0	0	0	0	0	0	0.619835	0.740343	0	0	0.610979	0.717707	0.860807	0	0	0	0	0	0	0	0	0	0	0	0	0	0	0	0	0	0	0	0	0	0	0	0	0	0	0	0	0	0	0	0	0	0	0.634943	0.76268	0	0	0	0	0	0	0	0	0	0.790812	0.745349	0.871317	0	0	0.754167	0	0	0	0	0.851639	0	0.714817	0.778724	0.87163	0.901284	0.916045	0	0	0.73162	0.75524	0.731254	0.486889	0.737402	0.790222	0.847539	0.691405	0	0.762175	0.871457	0.84398	0	0	0	0	0.673077	0	0.826991	0.955263	0.965874	0.819421	0.832406	0	0	0.741942	0.77987	0.879343	0	0	0.875247	0.850402	0.801835	0.824861	0.873752	0.907786	0.73924	0	0.836661	0.841815	0.766272	0.84801	0.809946	0.898325	0.885172	0.722217	0	0	0	0.823383	0	0	0.888896	0.929462	0.706214	0	0	0	0	0.816088	0.906355	0.819676	0.960783	0	0	0	0	0.854976	0	0.846705	0	0.752531	0.790388	0.773922	0.843257	0	0	0	0.880513	0.865344	0.896879	0.868744	0.905922	0	0.719268	0.781379	0.889636	0.67069	0	0.780657	0.807708	0.843213	0.81403	0	0.857694	0.895643	0.958895	0	0	0.829191	0	0	0	0.873475	0.785689	0.779407	0.73972	0	0.716285	0	0.786145	0	0	0.84234	0.736196	0	0.72597	0.78287	0.849362	0.697149	0.764712	0.729797	0.847635	0.840517	0.882229	0.913652
TCGA-KQ-A41O-01A	0	0	0.873879	0.797592	0	0	0.567904	0.762681	0.851781	0	0	0	0	0	0	0	0	0.664422	0.765202	0	0	0.656597	0.780107	0.864463	0	0	0	0	0	0	0	0	0	0	0	0	0	0	0	0	0	0	0	0	0	0	0	0	0	0	0	0	0	0	0	0	0	0	0.634342	0.870754	0	0	0	0	0	0	0	0	0	0.847624	0.796254	0.855734	0	0	0	0	0	0	0	0	0	0.696624	0	0.775453	0.82737	0.866263	0	0	0.761396	0.701795	0.789665	0.647399	0.741929	0.828699	0.850095	0.641621	0	0.776061	0.865031	0.892351	0	0	0	0	0	0	0.757739	0.942305	0.96205	0.907638	0.85918	0	0	0.695052	0.850278	0.895681	0	0	0.880757	0.802937	0.893328	0.805423	0.896685	0.944799	0.7922	0	0.832469	0.852329	0.853063	0.90868	0.827286	0.936165	0.893733	0.643618	0	0	0.77638	0.784945	0	0	0.902134	0.93651	0.870881	0.846317	0	0.88276	0	0.869832	0.945297	0.79389	0.923277	0.838204	0	0	0	0.851423	0	0.85052	0	0.79088	0.766001	0.810885	0.927987	0.789819	0	0	0.853425	0.919148	0.873859	0.906105	0.893281	0	0.755738	0.81791	0.821984	0	0	0.895291	0.836811	0.828581	0	0	0.870958	0.88583	0.930023	0	0	0.631255	0	0	0	0.676989	0.705504	0.841162	0	0	0.654613	0	0.659489	0	0	0	0	0	0	0	0.623334	0	0.676387	0	0	0.713441	0.774531	0.879843
TCGA-KQ-A41P-01A	0	0	0	0.83364	0	0	0.601663	0	0.835051	0	0	0	0	0	0	0	0	0.641392	0.720979	0	0	0.605753	0	0.79301	0	0	0	0	0	0	0	0	0	0	0	0	0	0	0	0	0	0	0	0	0	0	0	0	0	0	0	0	0	0	0	0	0	0	0.651494	0.794311	0	0	0	0	0	0	0	0	0	0.812176	0.740015	0.836408	0	0	0.703836	0	0	0	0	0.844174	0	0.699111	0.749012	0.888452	0.918543	0.928214	0	0	0.724391	0.773436	0.778535	0.730693	0.741538	0.777614	0.836233	0.637358	0	0.779376	0.8318	0.848231	0	0	0.65507	0	0.75035	0	0.832101	0.954065	0.959639	0.675266	0.782405	0	0	0.673137	0.726039	0.835081	0	0	0.881753	0.893063	0.855345	0.826755	0.861786	0.905412	0.808192	0	0.849099	0.876323	0.859162	0.83925	0.781971	0.890182	0.884929	0.666922	0	0	0	0	0	0	0.878813	0.867315	0.700095	0	0	0	0	0.839074	0.846121	0.867216	0.948819	0	0	0	0	0	0	0.882972	0	0.735869	0.807037	0.795507	0.68672	0	0	0	0.903395	0.906558	0.838408	0.845687	0.882799	0	0.739725	0.789276	0	0.707972	0	0.802513	0.808595	0.712554	0	0	0.826098	0.880268	0.93201	0	0	0.869975	0	0	0.866986	0.861836	0.843752	0.831323	0.695709	0	0.692117	0	0.795892	0	0	0.819276	0.723776	0.814735	0.768699	0.725819	0.861279	0.785149	0.739293	0.761844	0.87172	0.872063	0.901889	0.934797
TCGA-KQ-A41Q-01A	0	0	0.897971	0.893019	0	0	0.581037	0.719644	0.869225	0	0	0	0	0	0	0	0	0.657016	0.809168	0	0	0.66622	0.802437	0.860573	0	0	0	0	0	0	0	0	0	0	0	0	0	0	0	0	0	0	0	0	0	0	0	0	0	0	0	0	0	0	0	0	0	0.595796	0.614439	0.82569	0	0	0	0	0	0	0	0	0	0.845933	0.892817	0.902677	0	0	0	0	0	0	0	0	0	0.68665	0	0.788915	0.849349	0.889368	0	0	0.766178	0.801829	0.838669	0.602076	0.787479	0.847075	0.875461	0.635151	0	0.773418	0.8846	0.925834	0	0	0.655381	0	0	0	0.780539	0.928692	0.954372	0.710239	0.85388	0.661869	0	0.763636	0.829147	0.899663	0	0	0.85584	0.746743	0.830099	0.791484	0.857506	0.922112	0.793475	0	0.812665	0.852953	0.884892	0.871025	0.831012	0.917317	0.886807	0.681107	0	0	0.768767	0.842781	0	0	0.877853	0.955932	0.850465	0.864542	0	0.905123	0	0.91385	0.92606	0.822951	0.875309	0.818199	0	0	0	0.835945	0	0.818787	0	0.732515	0.798746	0	0.947691	0	0	0	0.885495	0.823337	0.961627	0.900766	0.954145	0	0.684038	0.825209	0.778925	0	0	0.860077	0.789925	0.837081	0	0	0.880406	0.915193	0.944642	0	0	0.793631	0	0	0	0.752836	0.67409	0.814026	0.802841	0	0.65712	0	0.806283	0	0	0	0.732927	0.795535	0.709646	0	0.587314	0	0.777954	0	0.69169	0.794846	0.831178	0.908971
TCGA-KQ-A41R-01A	0	0	0.916646	0.785224	0	0	0.590465	0.729935	0.842188	0	0	0	0	0	0	0	0	0.722163	0.702233	0	0	0.598068	0.707099	0.858636	0	0	0	0	0	0	0	0	0	0	0	0	0	0	0	0	0	0	0	0	0	0	0	0	0	0	0	0	0	0	0	0	0	0.642434	0.62399	0.764071	0	0	0	0	0	0	0	0	0	0.800967	0.73792	0.861885	0	0	0	0	0	0	0	0	0	0.750207	0.796452	0.82354	0.864336	0.887246	0	0	0.720935	0.794857	0.769293	0.561839	0.784102	0.838929	0.839764	0	0	0.741257	0.861906	0.860494	0	0	0	0	0.767242	0	0.772358	0.937179	0.948402	0.845185	0.859423	0.70535	0.702549	0.78192	0.81635	0.912957	0	0	0.856055	0.834213	0.830948	0.793271	0.853796	0.902021	0.811968	0	0.839022	0.836292	0.827187	0.861517	0.812831	0.898782	0.890825	0.662464	0	0	0.783835	0.862792	0	0	0.957258	0.923907	0.711567	0.863248	0	0.812861	0	0.839074	0.843409	0.830311	0.91076	0.832084	0	0	0	0	0	0.841295	0	0.748845	0.807237	0.791774	0.800187	0	0	0	0.851641	0.945101	0.832639	0.906739	0.95502	0	0.698423	0.768512	0.823052	0.771134	0	0.837089	0.818875	0.839096	0	0.827842	0.82574	0.885849	0.943535	0	0	0.809465	0	0	0	0.87337	0.830898	0.831976	0.756822	0	0.648286	0	0.867686	0	0	0.863593	0.628996	0.7746	0.794761	0.772827	0.848547	0.800079	0.777043	0.730186	0.868915	0.851679	0.908372	0.943165
TCGA-KQ-A41S-01A	0	0	0	0.759758	0	0	0	0.617192	0.839372	0	0	0	0	0	0	0	0	0.710945	0.755804	0	0	0.631211	0.638514	0.841984	0	0	0	0	0	0	0	0	0	0	0	0	0	0	0	0	0	0	0	0	0	0	0	0	0	0	0	0	0	0	0	0	0	0	0.704027	0.75295	0	0	0	0	0	0	0	0	0	0.811024	0.786234	0.909591	0	0	0.69589	0	0	0	0	0	0	0.723817	0.71097	0.885812	0.919838	0.913161	0	0	0.783265	0.834399	0.856786	0.787662	0.722787	0.818629	0.87578	0.634072	0	0.806528	0.851078	0.926246	0	0	0.763087	0	0.748996	0	0.783507	0.908793	0.936125	0.808289	0.856833	0	0	0.647707	0.64264	0.881556	0.749742	0	0.879876	0.841107	0.830684	0.819134	0.811461	0.84623	0.719958	0	0.839047	0.84941	0.828078	0.730527	0.724101	0.858325	0.790673	0.750922	0	0	0	0	0	0	0.925335	0.931461	0.726072	0	0	0.810594	0	0.843745	0.921604	0	0.936167	0.85828	0	0	0	0	0	0.811885	0	0.673071	0.787698	0.874793	0.80165	0.789151	0	0	0.926343	0.888832	0.784465	0.886186	0.896643	0	0.657792	0.743595	0.877186	0.86578	0	0.734143	0.811642	0.840166	0.727131	0	0.888224	0.870773	0.936916	0.845796	0	0.888717	0	0	0	0.930606	0.871586	0.817726	0.562982	0	0.807058	0.712654	0.889513	0	0	0.905575	0.807575	0.840956	0.816409	0.735198	0.877793	0.832942	0.764429	0.669883	0.901519	0.902484	0.920562	0.957076
TCGA-LC-A66R-01A	0	0	0.917546	0.82247	0	0	0.586983	0.730032	0.839533	0	0	0	0	0	0	0	0	0.68319	0.738014	0	0	0.603572	0.694818	0.855748	0	0	0	0	0	0	0	0	0	0	0	0	0	0	0	0	0	0	0	0	0	0	0	0	0	0	0	0	0	0	0	0	0	0.630455	0.670345	0.715268	0	0	0	0	0	0	0	0	0	0.849289	0.88624	0.866729	0	0	0	0	0	0	0	0	0	0.668103	0.759962	0.847732	0.877435	0.910132	0	0	0.717344	0.816669	0.822666	0.540528	0.734535	0.824062	0.886122	0.652449	0	0.79308	0.844292	0.90295	0	0	0	0	0.706443	0	0.736971	0.929214	0.953782	0	0.844816	0	0	0.563645	0.664033	0.745058	0	0	0.847262	0.842815	0.820695	0.776913	0.860005	0.874522	0.804727	0	0.865642	0.881473	0.869234	0.849804	0.711957	0.886075	0.816316	0.733394	0	0	0	0	0	0	0.751721	0.863089	0.811218	0.857408	0	0	0	0	0.748713	0	0.923486	0.882039	0	0	0	0.877792	0	0.844929	0	0.785092	0.817355	0.78876	0.712114	0	0	0	0.864385	0.864579	0.844901	0.795682	0.901541	0	0.717548	0.829522	0.736032	0.902691	0	0.887156	0.693693	0.827531	0	0.820878	0.833975	0.879423	0.93302	0	0	0.877624	0	0	0	0.859567	0.86598	0.840029	0.6761	0	0.671287	0.690532	0.852148	0	0	0.866165	0.646386	0.862649	0.800633	0.768109	0.853528	0.835022	0.775578	0.612958	0.886447	0.89091	0.919758	0.957758
TCGA-LT-A5Z6-01A	0	0	0.898551	0.79149	0	0	0.572587	0.749556	0.851026	0	0	0	0	0	0	0	0	0.658193	0.78344	0	0	0.658193	0.771048	0.873098	0	0	0	0	0	0	0	0	0	0	0	0	0	0	0	0	0	0	0	0	0	0	0	0	0	0	0	0	0	0	0	0	0	0.607075	0.614683	0.780778	0	0	0	0	0	0	0	0	0	0.81052	0.836755	0.874527	0	0	0	0	0	0	0	0	0	0.682184	0	0.77773	0.833832	0.857764	0	0	0.718712	0.707216	0.788498	0.65595	0.74028	0.813872	0.859853	0	0	0.751012	0.822473	0.889538	0	0	0	0	0.705878	0	0.720712	0.933752	0.955538	0.853763	0.922708	0	0	0.767119	0.748868	0.86674	0	0	0.864933	0.870345	0.846772	0.854513	0.89724	0.932663	0.819795	0.690361	0.864405	0.862945	0.901605	0.901685	0.87136	0.926988	0.911333	0.582845	0	0	0.875877	0.805919	0	0	0.740665	0.940565	0.878158	0.819683	0	0.822241	0.967401	0.893424	0.858345	0.825592	0.876383	0.808875	0	0	0	0	0	0.859628	0	0.741138	0	0	0.887248	0	0	0	0.861921	0.882278	0.878714	0.890233	0.855005	0	0.700422	0.854557	0.833716	0	0	0.854587	0.746593	0.833752	0	0	0.851545	0.878198	0.94437	0	0	0.791226	0	0	0	0.802569	0.685991	0.822851	0.797772	0	0.627069	0	0.833667	0	0	0	0.750542	0.804876	0.67805	0	0.683783	0	0.782386	0	0.753433	0.792168	0.832532	0.903472
TCGA-LT-A8JT-01A	0	0	0.90542	0.904295	0	0	0.669869	0.744062	0.839813	0	0	0	0	0	0	0	0	0.687233	0.750753	0	0	0.662109	0.694482	0.836189	0	0	0	0	0	0	0	0	0	0	0	0	0	0	0	0	0	0	0	0	0	0	0	0	0	0	0	0	0	0	0	0	0	0.631252	0.630243	0.858752	0	0	0	0	0	0	0	0	0	0.823521	0.893782	0.901586	0	0	0.671557	0	0	0	0	0	0	0.643382	0.78928	0.839041	0.874082	0.878659	0	0	0.779481	0.804434	0.848643	0.606711	0.736084	0.828728	0.862496	0.655577	0	0.755644	0.842794	0.910138	0	0	0	0	0.687619	0	0.742125	0.913937	0.941167	0.891039	0.898282	0.651936	0	0.745578	0.815453	0.890598	0.706799	0	0.875457	0.866125	0.846038	0.795182	0.849441	0.896028	0.783678	0	0.859394	0.869149	0.891764	0.869449	0.831217	0.906156	0.886884	0.61499	0	0	0.791934	0.876582	0	0	0.923316	0.907399	0.898366	0.80702	0	0.772668	0.966691	0.900412	0.878774	0.814366	0.97366	0.768879	0	0	0	0.842623	0	0.799529	0	0.679008	0.761628	0.777818	0.917718	0.764245	0	0.90856	0.851247	0.990679	0.812925	0.918955	0.961451	0	0.680025	0.772178	0.869241	0	0	0.811716	0.857991	0.842346	0	0.844527	0.890783	0.912535	0.96054	0	0	0.8663	0	0	0	0.855768	0.755782	0.808298	0.792922	0	0.606705	0.747183	0.779501	0	0	0.792683	0.647455	0.865567	0.745469	0.733017	0.833035	0.627372	0.738928	0	0.820368	0.809136	0.865002	0.925371
TCGA-MV-A51V-01A	0	0	0.871615	0.785059	0	0	0.619276	0.698137	0.834524	0	0	0	0	0	0	0	0	0.607241	0.765293	0	0	0.588997	0.747276	0.833986	0	0	0	0	0	0	0	0	0	0	0	0	0	0	0	0	0	0	0	0	0	0	0	0	0	0	0	0	0	0	0	0	0	0.638786	0.650984	0.786104	0	0	0	0	0	0	0	0	0	0.809702	0.738763	0.828744	0	0	0	0	0	0	0	0.879294	0	0.745567	0.76619	0.853237	0.866685	0.90774	0	0	0.677772	0.78278	0.691206	0.521401	0.746705	0.742157	0.84188	0.656714	0	0.737267	0.83478	0.880479	0	0	0	0	0.63495	0	0.774521	0.929076	0.956034	0.840899	0.915853	0.579735	0	0.733809	0.812123	0.838944	0	0	0.899787	0.825775	0.803344	0.864232	0.871059	0.888626	0.758016	0	0.836069	0.844198	0.838263	0.851558	0.753173	0.899076	0.844328	0.648782	0	0	0	0.857898	0	0	0.918776	0.944781	0.847316	0	0	0.830829	0	0.781913	0.930433	0.932223	0.946557	0.841763	0	0	0	0	0	0.847408	0	0.705683	0	0.783145	0.651225	0.737488	0	0	0.923253	0.907867	0.769451	0.904382	0.949474	0	0.711337	0.783754	0.845512	0.78416	0	0.816921	0.679331	0.847847	0	0	0.855449	0.857501	0.938472	0	0	0.85302	0	0	0	0.897841	0.870228	0.830666	0.672379	0	0.740542	0.677642	0.857752	0	0	0.879057	0.6347	0.763307	0.751208	0.720023	0.844255	0.819621	0.789019	0.813385	0.875342	0.885393	0.909327	0.937031
TCGA-PQ-A6FI-01A	0	0	0	0.827087	0	0	0.581706	0.740426	0.870062	0	0	0	0	0	0	0	0	0.667035	0.712588	0	0	0.663236	0.735465	0.851006	0	0	0	0	0	0	0	0	0	0	0	0	0	0	0	0	0	0	0	0	0	0	0	0	0	0	0	0	0	0	0	0	0	0.631252	0.681048	0.857733	0	0	0	0	0	0	0	0	0	0.763936	0.859425	0.900015	0	0	0	0	0	0	0	0	0	0.664564	0.63636	0.811496	0.868044	0.887075	0	0	0.757175	0.762962	0.84442	0.551527	0.755307	0.828993	0.890291	0.612787	0	0.769601	0.86518	0.909235	0	0	0	0	0	0.697714	0.749421	0.941025	0.964228	0	0.841372	0	0	0.678764	0.739913	0.856993	0	0	0.872117	0.809455	0.847138	0.765811	0.871163	0.928431	0.807386	0	0.845695	0.888123	0.87308	0.874489	0.858257	0.919834	0.917306	0.726184	0	0	0.784157	0.867095	0	0	0.806895	0.88245	0.237865	0	0	0	0	0	0.792429	0	0.843733	0	0	0	0	0.874176	0	0.877606	0	0.843429	0.796467	0	0.803806	0	0	0	0.836463	0.837952	0.791472	0.815749	0.793914	0	0.757958	0.892279	0.768267	0	0	0.82818	0.737393	0.808067	0	0	0.847948	0.895071	0.940072	0	0	0.76366	0	0	0	0.798363	0.760939	0.777015	0.788043	0	0.573416	0	0.705097	0	0	0	0.732927	0.805689	0.679431	0	0.760343	0.66653	0.755811	0	0.798095	0.80289	0.875754	0.935373
TCGA-PQ-A6FN-01A	0	0	0	0.838908	0	0	0.609673	0	0.83347	0	0	0	0	0	0	0	0	0.640926	0.720256	0	0	0	0.713187	0.799045	0	0	0	0	0	0	0	0	0	0	0	0	0	0	0	0	0	0	0	0	0	0	0	0	0	0	0	0	0	0	0	0	0	0	0.711074	0.811217	0	0	0	0	0	0	0	0	0	0.824576	0.745978	0.834374	0	0	0.687957	0	0	0	0	0.904228	0	0.715513	0.63186	0.838892	0.891182	0.906104	0	0	0.703512	0.744296	0.691206	0.497795	0.74261	0.736067	0.849169	0.736281	0	0.767957	0.842618	0.823911	0	0	0	0	0.691437	0	0.822518	0.964673	0.972065	0	0	0	0	0.68531	0.683318	0.853143	0	0	0.873869	0.885994	0.775721	0.857813	0.900239	0.92379	0.816359	0	0.844066	0.889503	0.824377	0.888289	0.829104	0.910767	0.912649	0.710834	0	0	0	0.874231	0	0	0	0.806602	0.158577	0	0	0	0	0	0.795527	0	0.921194	0	0	0	0	0	0	0.489301	0	0.880466	0.817993	0	0.694506	0	0	0	0.804533	0.721696	0.752051	0.792707	0.839771	0	0.806669	0.868436	0	0.702978	0	0.7668	0.729192	0.740821	0	0	0.815021	0.861044	0.939671	0	0	0.794848	0	0	0	0.825729	0.803996	0.799905	0.74492	0	0.668799	0	0.769227	0	0	0.784379	0.7504	0	0.752425	0.814894	0.834137	0.741266	0.782071	0.754533	0.873937	0.83433	0.895203	0.925016
TCGA-R3-A69X-01A	0	0	0.916646	0.787996	0	0	0	0.636024	0.8105	0	0	0	0	0	0	0	0	0.632249	0.760451	0	0	0.612737	0.659186	0.832448	0	0	0	0	0	0	0	0	0	0	0	0	0	0	0	0	0	0	0	0	0	0	0	0	0	0	0	0	0	0	0	0	0	0	0.683804	0.763609	0	0	0	0	0	0	0	0	0	0.757771	0.841384	0.888416	0	0	0.749675	0	0	0	0	0.895026	0	0.732589	0.704482	0.853089	0.909474	0.921067	0	0	0.775399	0.830244	0.846883	0.502837	0.755433	0.805818	0.84745	0.656785	0	0.760983	0.848472	0.879233	0	0	0	0	0	0	0.72169	0.915483	0.93471	0.805744	0.833541	0	0	0.68229	0.62875	0.832235	0.703235	0.753936	0.860506	0.871387	0.804362	0.661519	0.794165	0.853329	0.833781	0	0.873136	0.851508	0.905382	0.756285	0.71168	0.86858	0.826409	0.719775	0	0	0	0	0	0	0.956634	0.900101	0.855615	0.860824	0	0.84132	0	0.902436	0.830393	0	0.936331	0.861196	0	0	0	0	0	0.845197	0	0.736282	0.823145	0.778972	0	0	0	0	0.903875	0.874396	0.805326	0.882093	0.899944	0	0.67588	0.820916	0.7378	0	0	0.731461	0.693511	0.823169	0.794268	0.823777	0.867647	0.864054	0.951033	0.839683	0	0.869236	0	0	0	0.919435	0.92067	0.831889	0.600541	0	0.829828	0.777711	0.914053	0	0	0.905839	0.814366	0.863202	0.796558	0.730788	0.891004	0.848036	0.74032	0.674511	0.887839	0.914751	0.936207	0.968337
TCGA-S5-A6DX-01A	0	0	0	0.835386	0	0	0	0	0.73524	0	0	0	0	0	0	0	0	0	0.712654	0	0	0	0	0.768749	0	0	0	0	0	0	0	0	0	0	0	0	0	0	0	0	0	0	0	0	0	0	0	0	0	0	0	0	0	0	0	0	0	0.611237	0	0.878247	0	0	0	0	0	0	0	0	0	0.80101	0.67752	0.793235	0	0	0.74422	0	0	0	0	0.799209	0	0.72247	0.685297	0.86526	0.885495	0.88458	0	0	0.555674	0	0.629604	0.508971	0.5599	0.631625	0.673324	0.63298	0	0.754019	0.867962	0.83117	0	0	0.654836	0	0.80398	0.718154	0.847143	0.978261	0.967295	0.768552	0	0	0.682471	0.731815	0.424105	0.788647	0.773452	0.763991	0.909125	0.935183	0.903352	0.851978	0.9071	0.911909	0.814224	0	0.884673	0.909115	0.80231	0.819937	0.659231	0.88227	0.851972	0.734129	0	0	0	0	0	0	0.766806	0.80113	0.854577	0	0	0	0	0.874078	0.799098	0.84009	0.85625	0	0	0	0	0	0	0.582232	0	0.84903	0	0	0.705001	0	0	0	0.8339	0.685746	0.894494	0.806583	0.784902	0	0.854231	0.86369	0	0.629157	0	0.779422	0.829313	0.636524	0	0	0.819826	0.905276	0.949301	0	0	0.574378	0	0.904344	0.930351	0.887923	0.771043	0.831585	0.732703	0	0.718942	0.724849	0.823042	0	0	0.809799	0.749259	0	0.791696	0.757439	0.865481	0.811681	0.782071	0.763198	0.891613	0.894088	0.90585	0.925574
TCGA-S5-AA26-01A	0	0	0.893357	0.771608	0	0	0.57609	0.708068	0.848171	0	0	0	0	0	0	0	0	0.695235	0.717647	0	0	0.663888	0.766545	0.862793	0	0	0	0	0	0	0	0	0	0	0	0	0	0	0	0	0	0	0	0	0	0	0	0	0	0	0	0	0	0	0	0	0	0.639946	0.648916	0.877961	0	0	0	0	0	0	0	0	0	0.850638	0.871571	0.915969	0	0	0	0	0	0	0	0	0	0.699357	0.797724	0.821628	0.853314	0.892362	0	0	0.754484	0.804378	0.843486	0.555779	0.747649	0.850907	0.863549	0.630756	0	0.793843	0.838519	0.912318	0	0	0	0	0.683242	0	0.736501	0.929129	0.955711	0.818581	0.857792	0	0	0.715797	0.740855	0.806154	0	0	0.8677	0.836877	0.864426	0.864057	0.867772	0.926865	0.788191	0	0.837547	0.842354	0.795243	0.875199	0.850506	0.914574	0.882166	0.68817	0	0	0.788268	0.82956	0	0	0.862811	0.915467	0.724051	0.833088	0	0.78311	0	0.861354	0.929392	0.76229	0.944036	0.823317	0	0	0	0	0	0.818452	0	0.716714	0.756616	0.88268	0.881693	0	0	0	0.85105	0.966082	0.957901	0.913301	0.951153	0	0.716679	0.750842	0.80797	0	0	0.912532	0.793751	0.841872	0.838927	0.836718	0.896793	0.923105	0.971293	0	0	0.840451	0	0	0	0.74982	0.647157	0.792331	0	0	0.611759	0	0.759023	0	0	0	0.744872	0	0.678205	0	0.723255	0.647609	0.741692	0	0.808592	0.774753	0.834512	0.91057
TCGA-SY-A9G0-01A	0	0	0	0.810278	0	0	0	0	0.746104	0	0	0	0	0	0	0	0	0.658873	0.726648	0	0	0	0	0.713603	0	0	0	0	0	0	0	0	0	0	0	0	0	0	0	0	0	0	0	0	0	0	0	0	0	0	0	0	0	0	0	0	0	0	0	0.780112	0	0	0	0	0	0	0	0	0	0.824169	0.751245	0.863993	0	0	0.749105	0	0	0	0	0.867599	0.845618	0.807905	0.782835	0.965405	0.960089	0.946148	0	0	0.838888	0.883553	0.8868	0.64025	0.810342	0.865477	0.865338	0.656926	0	0.805483	0.88297	0.896898	0	0	0.810505	0	0	0	0.774898	0.909107	0.929614	0.763381	0.700699	0	0	0.565995	0.704921	0.846529	0	0	0.680376	0.795069	0.867267	0	0.681813	0.746794	0	0	0.753815	0.806824	0.811351	0.611941	0.690136	0.727813	0.649073	0.844347	0	0	0	0	0	0	0.886154	0.913302	0.865207	0.874149	0	0	0	0	0.759211	0	0.89261	0	0	0	0	0	0	0.914381	0	0.785935	0.807536	0	0	0	0	0	0.803763	0.800972	0.859997	0.791918	0.611511	0	0.712244	0.76391	0.743826	0	0	0.730425	0.813103	0.830477	0.726893	0.824727	0.82687	0.817764	0.899394	0.769896	0	0.845563	0	0	0.870275	0.965062	0.958877	0.902758	0.768151	0.905765	0.88462	0.871512	0.934504	0.880616	0	0.864467	0.859117	0.823813	0.849628	0.861146	0.924879	0.903743	0.883378	0.818912	0.938818	0.938097	0.938628	0.959717
TCGA-SY-A9G5-01A	0	0	0	0.806887	0	0	0.613765	0	0.81872	0	0	0	0	0	0	0	0	0.611308	0.748084	0	0	0	0	0.803564	0	0	0	0	0	0	0	0	0	0	0	0	0	0	0	0	0	0	0	0	0	0	0	0	0	0	0	0	0	0	0	0	0	0	0.674897	0.770205	0	0	0	0	0	0	0	0	0	0.752243	0.721146	0.8633	0	0	0.772712	0	0	0	0	0	0	0.694931	0.716594	0.889487	0.919586	0.921255	0	0	0.747661	0.795869	0.831671	0.726775	0.722363	0.836424	0.854695	0.651631	0	0.765192	0.850334	0.881295	0	0	0.645477	0	0.691437	0	0.831693	0.942498	0.96498	0.7529	0.807676	0	0	0.634488	0.665633	0.868265	0	0	0.89491	0.872619	0.787055	0.823248	0.836311	0.873084	0.829501	0	0.869462	0.900753	0.917969	0.826158	0.736855	0.881013	0.804112	0.683871	0	0	0	0.873851	0	0	0.885929	0.880751	0.737863	0	0	0	0	0.909806	0.853602	0	0.909003	0	0	0	0	0	0	0.88547	0	0.805388	0.812789	0.807812	0.683879	0	0	0	0.886133	0.711583	0.835772	0.838761	0.854183	0	0.712694	0.826885	0	0.756956	0	0.810538	0.68905	0.815722	0.787626	0.845413	0.818785	0.88045	0.919019	0	0	0.871205	0	0	0	0.890979	0.821605	0.785977	0.659197	0	0.689374	0	0.837832	0	0	0.753375	0.677741	0.788346	0.781805	0.739745	0.861294	0.802316	0.81145	0.762172	0.871144	0.888739	0.915925	0.942353
TCGA-UY-A78K-01A	0	0	0.901862	0.807436	0	0	0.595251	0.686957	0.843544	0	0	0	0	0	0	0	0	0.706697	0.76282	0	0	0.59334	0.698669	0.856766	0	0	0	0	0	0	0	0	0	0	0	0	0	0	0	0	0	0	0	0	0	0	0	0	0	0	0	0	0	0	0	0	0	0.642012	0.639244	0.75546	0	0	0	0	0	0	0	0	0	0.760079	0.742797	0.880744	0	0	0	0	0	0	0	0	0	0.762043	0.70018	0.846858	0.852684	0.888887	0	0	0.718533	0.755667	0.730505	0.553675	0.748628	0.818958	0.872599	0	0	0.742521	0.852221	0.901714	0	0	0	0	0	0	0.777687	0.935577	0.95631	0.817003	0.858988	0	0	0.70537	0.780493	0.882706	0.718509	0	0.896527	0.862027	0.776247	0.835228	0.871413	0.907742	0.823961	0.699514	0.885889	0.915828	0.919181	0.874801	0.789214	0.908591	0.870282	0.645857	0	0	0	0.850631	0	0	0.752864	0.868663	0.748716	0	0	0	0	0.834226	0.743528	0.851831	0.854914	0.852728	0	0	0	0	0	0.862668	0	0.786772	0	0	0.85517	0	0	0	0.854194	0.877342	0.844109	0.859668	0.898621	0	0.72388	0.834947	0.773012	0.83168	0	0.578216	0.703257	0.829921	0	0	0.807956	0.858587	0.922456	0	0	0.812701	0	0	0	0.829	0.788528	0.816997	0.703132	0	0.473843	0	0.780337	0	0	0.846619	0.748395	0.788228	0.716593	0.771609	0.825989	0.750812	0.737146	0.639831	0.823898	0.844051	0.887554	0.943225
TCGA-UY-A78L-01A	0	0	0	0.797294	0	0	0.618769	0.63899	0.842472	0	0	0	0	0	0	0	0	0.708672	0.70782	0	0	0	0.639657	0.842838	0	0	0	0	0	0	0	0	0	0	0	0	0	0	0	0	0	0	0	0	0	0	0	0	0	0	0	0	0	0	0	0	0	0	0.698403	0.761114	0	0	0	0	0	0	0	0	0	0.7609	0.712325	0.898635	0	0	0	0	0	0	0	0	0	0.746432	0.731493	0.876202	0.872623	0.91478	0	0	0.748979	0.767417	0.830217	0.497795	0.769939	0.79625	0.885785	0.651556	0	0.74718	0.863035	0.912667	0	0	0	0	0	0	0.762867	0.92743	0.960439	0.733313	0.889185	0	0	0.685371	0.633563	0.887591	0	0	0.854144	0.888993	0.799742	0.817026	0.875372	0.914089	0.804347	0	0.853476	0.870488	0.890044	0.870566	0.81616	0.903697	0.892664	0.711713	0	0	0.782208	0.852913	0	0	0.750799	0.897223	0.796296	0	0	0	0	0	0.750864	0	0.893405	0	0	0	0	0	0	0.858518	0	0.807773	0.818718	0.811058	0.713915	0	0	0	0.916487	0.886059	0.87277	0.854721	0.915736	0	0.7019	0.870685	0	0.869	0	0.74563	0.710656	0.829253	0	0	0.854272	0.880389	0.9424	0	0	0.887728	0	0	0	0.832791	0.822256	0.736819	0.686811	0	0.464449	0	0.726713	0	0	0.684051	0.70223	0.7789	0.766477	0.785044	0.813026	0.699034	0.75825	0.756387	0.831724	0.835711	0.894921	0.947705
TCGA-UY-A78M-01A	0	0	0	0.818667	0	0	0.612448	0.629098	0.824306	0	0	0	0	0	0	0	0	0.646816	0.741162	0	0	0	0.71996	0.82258	0	0	0.582759	0	0	0	0	0	0	0	0	0	0	0	0	0	0	0	0	0	0	0	0	0	0	0	0	0	0	0	0	0	0	0	0.660582	0.779441	0	0	0	0	0	0	0	0	0	0.821587	0.753163	0.880228	0	0	0.745067	0	0	0	0	0.877499	0	0.695187	0.775582	0.883481	0.917684	0.910339	0	0	0.770438	0.73556	0.68778	0.46695	0.756478	0.755605	0.844395	0.694309	0	0.784929	0.827702	0.857684	0	0	0.725341	0	0.678236	0	0.87076	0.96426	0.967962	0.748409	0.699662	0	0	0.705176	0.681357	0.833288	0	0	0.88958	0.873981	0.791931	0.830714	0.885758	0.920412	0.733752	0	0.844908	0.840291	0.87238	0.84085	0.78605	0.893768	0.893654	0.722217	0	0	0	0.875741	0	0	0.969245	0.837572	0.739834	0	0	0	0	0.887545	0.86051	0.869057	0.928595	0	0	0	0	0.86136	0	0.893317	0	0.799981	0.805223	0	0.648661	0	0	0	0.898727	0.868582	0.836833	0.863817	0.914202	0	0.772496	0.790396	0	0.642935	0	0.838172	0.804023	0.806745	0.821622	0	0.84208	0.913487	0.936326	0	0	0.84353	0	0	0	0.864673	0.706185	0.7812	0.739276	0	0.645524	0	0.765572	0	0	0.793802	0.763263	0	0.742268	0.772075	0.825903	0.703205	0.784723	0.77061	0.857135	0.808504	0.884549	0.910557
TCGA-UY-A78N-01A	0	0	0.828202	0.879221	0	0	0.565264	0.741182	0.883473	0	0	0	0	0	0	0	0	0.661547	0.836268	0	0	0.648536	0.811723	0.886167	0	0	0	0	0	0	0	0	0	0	0	0	0	0	0	0	0	0	0	0	0	0	0	0	0	0	0	0	0	0	0	0	0	0.585574	0.606571	0.815625	0	0	0	0	0	0	0	0	0	0.808521	0.911814	0.906852	0	0	0	0	0	0	0	0	0	0.675655	0.687996	0.846866	0.889746	0.922898	0	0	0.770682	0.827567	0.82609	0.558247	0.787802	0.856403	0.895246	0.605053	0	0.790678	0.854632	0.929166	0	0	0	0	0.712607	0	0.789208	0.936549	0.970906	0.740938	0.781419	0	0	0.680755	0.716747	0.898526	0	0	0.825392	0.756006	0.883664	0.801458	0.865841	0.892256	0.647826	0	0.81885	0.811475	0.820496	0.859548	0.80007	0.902121	0.877718	0.747672	0	0	0.793427	0.837637	0	0	0.871672	0.874221	0.843361	0.848933	0	0.778081	0	0.84071	0.918957	0.784434	0.950765	0.819337	0	0	0	0	0	0.800837	0	0.762323	0.73498	0.852209	0.920014	0	0	0	0.889042	0.883498	0.940389	0.86389	0.960156	0	0.686275	0.747742	0.904085	0.912194	0	0.890409	0.839642	0.882405	0	0	0.9161	0.900674	0.967861	0	0	0.850444	0	0	0	0.788921	0.638667	0.777242	0.792185	0	0.568521	0	0.767014	0	0	0	0.801254	0	0.69137	0	0.595424	0	0.735332	0	0.747153	0.77114	0.834507	0.892554
TCGA-UY-A78O-01A	0	0	0	0.817792	0	0	0.59879	0.626248	0.83521	0	0	0	0	0	0	0	0	0.642777	0.739468	0	0	0.598751	0.748888	0.848293	0	0	0	0	0	0	0	0	0	0	0	0	0	0	0	0	0	0	0	0	0	0	0	0	0	0	0	0	0	0	0	0	0	0	0.632722	0.754962	0	0	0	0	0	0	0	0	0	0.809506	0.73298	0.821894	0	0	0	0	0	0	0	0.857281	0	0.717977	0.708922	0.839041	0.875997	0.898678	0	0	0.732853	0.717395	0.70036	0.519631	0.741416	0.792252	0.823323	0.65874	0	0.738542	0.82009	0.856323	0	0	0	0	0.680666	0	0.825213	0.947556	0.956689	0.690507	0.818512	0.6065	0	0.767486	0.802819	0.872451	0	0	0.892224	0.884428	0.786181	0.83124	0.885342	0.92995	0.80202	0	0.856259	0.862364	0.865525	0.881896	0.836192	0.915954	0.90356	0.642863	0	0	0	0.844489	0	0	0.906516	0.901697	0.713148	0	0	0.835546	0	0.868093	0.841522	0	0.91678	0.881258	0	0	0	0.867936	0	0.874794	0	0.770475	0.80077	0	0.676699	0	0	0	0.90457	0.958826	0.841292	0.87867	0.923937	0	0.711791	0.814279	0	0.700925	0	0.776847	0.817548	0.847596	0	0	0.855087	0.871364	0.937042	0	0	0.851641	0	0	0	0.870703	0.720864	0.801512	0.770195	0	0.64786	0	0.794297	0	0	0.726579	0.747815	0	0.7223	0.786063	0.824512	0.717375	0.790665	0.751659	0.817184	0.825131	0.867011	0.91611
TCGA-UY-A78P-01A	0	0	0	0.843043	0	0	0.611743	0	0.836999	0	0	0	0	0	0	0	0	0.647799	0.712192	0	0	0	0.658619	0.806048	0	0	0	0	0	0	0	0	0	0	0	0	0	0	0	0	0	0	0	0	0	0	0	0	0	0	0	0	0	0	0	0	0	0	0.720203	0.804597	0	0	0	0	0	0	0	0	0	0.821168	0.741497	0.860814	0	0	0	0	0	0	0	0	0	0.706596	0.777881	0.83236	0.889223	0.893432	0	0	0.69632	0.71558	0.743454	0.479201	0.764463	0.73229	0.849338	0	0	0.76537	0.846962	0.84612	0	0	0	0	0.694661	0	0.801271	0.943015	0.963993	0.744441	0.820744	0	0	0.635092	0.638022	0.85334	0.72975	0	0.86547	0.897664	0.824801	0.849858	0.85839	0.902903	0.867435	0.766859	0.891674	0.917195	0.89312	0.858371	0.808328	0.890282	0.890432	0.677708	0	0	0	0	0	0	0.823021	0.860233	0.813666	0	0	0	0	0.912928	0.7631	0	0.930543	0	0	0	0	0	0	0.794418	0	0.832803	0	0	0.719023	0	0	0	0.867724	0.758307	0.855747	0.824097	0.865569	0	0.74917	0.817552	0	0.780335	0	0.756494	0.718743	0.735813	0	0	0.835459	0.890689	0.929707	0	0	0.875421	0	0	0	0.849635	0.851313	0.80373	0.721099	0	0.71722	0.676364	0.847011	0	0	0.871859	0.688825	0.788582	0.69537	0.738867	0.857747	0.787229	0.76424	0.770179	0.840954	0.882811	0.916412	0.933223
TCGA-UY-A8OB-01A	0	0	0	0.838592	0	0	0.61942	0	0.850131	0	0	0	0	0	0	0	0	0.59559	0.724941	0	0	0.604851	0.747871	0.815735	0	0	0	0	0	0	0	0	0	0	0	0	0	0	0	0	0	0	0	0	0	0	0	0	0	0	0	0	0	0	0	0	0	0	0.702496	0.762368	0	0	0	0	0	0	0	0	0	0.779333	0.751394	0.883007	0	0	0	0	0	0	0	0	0	0.726581	0.654213	0.82496	0.888636	0.89897	0	0	0.687264	0.736673	0.77121	0.521401	0.735247	0.69138	0.841815	0.647273	0	0.757174	0.865711	0.88807	0	0	0	0	0.694661	0	0.784416	0.940527	0.965014	0	0.849902	0	0	0.686526	0.651257	0.828419	0	0	0.882096	0.830096	0.791323	0.777212	0.900174	0.941436	0.811066	0	0.852781	0.896833	0.887054	0.895266	0.877915	0.928099	0.918218	0.704035	0	0	0.777752	0.843638	0	0	0.791272	0.861589	0.80596	0	0	0	0	0.90949	0	0	0.932329	0	0	0	0	0	0	0.826255	0	0.819288	0	0	0.676699	0	0	0	0.858482	0.860477	0.865853	0.833288	0.819321	0	0.770519	0.867357	0	0.837122	0	0.813523	0.714475	0.836319	0	0	0.858871	0.8933	0.962587	0	0	0.789546	0	0	0	0.847426	0.767662	0.800771	0.753212	0	0.440623	0	0.697902	0	0	0	0.767487	0	0.683467	0.734113	0.759814	0.72754	0.787869	0.696982	0.780905	0.796276	0.865136	0.896176
TCGA-UY-A8OC-01A	0	0	0.916444	0.801542	0	0	0	0	0.808139	0	0	0	0	0	0	0	0	0.607407	0.73102	0	0	0	0.653802	0.830549	0	0	0	0	0	0	0	0	0	0	0	0	0	0	0	0	0	0	0	0	0	0	0	0	0	0	0	0	0	0	0	0	0	0	0.686728	0.759846	0	0	0	0	0	0	0	0	0	0.792306	0.800321	0.916319	0	0	0.742297	0	0	0	0	0	0.762197	0.759459	0.697441	0.908944	0.936826	0.92989	0	0	0.741075	0.873347	0.886905	0.82063	0.790064	0.84922	0.879832	0.711636	0	0.791935	0.874982	0.899815	0	0	0.744526	0	0	0	0.833099	0.937418	0.953072	0	0	0	0	0.58035	0.694381	0.730655	0	0	0.846468	0.844639	0.79276	0.699491	0.819672	0.845017	0.735018	0	0.827004	0.850041	0.764271	0.753613	0.662604	0.856705	0.769093	0.778726	0	0	0	0	0	0	0.835763	0.843223	0.801696	0	0	0	0	0	0.755184	0	0.933095	0	0	0	0	0	0	0.869252	0	0.816228	0.776908	0	0.725624	0	0	0	0.907789	0.795407	0.860084	0.817543	0.80854	0	0.698423	0.779933	0.772589	0.7935	0	0.75803	0.800003	0.780469	0.777987	0.797104	0.865236	0.866155	0.943225	0.847142	0	0.890307	0	0	0	0.852389	0.855895	0.795393	0.654222	0	0.747328	0.77377	0.885459	0	0	0.877183	0.605877	0.71917	0.810131	0.721645	0.863447	0.822573	0.740259	0.741125	0.925193	0.907995	0.92735	0.956924
TCGA-UY-A8OD-01A	0	0	0	0.795945	0	0	0	0.63532	0.804746	0	0	0	0	0	0	0	0	0.627931	0.735035	0	0	0	0	0.848659	0	0	0	0	0	0	0	0	0	0	0	0	0	0	0	0	0	0	0	0	0	0	0	0	0	0	0	0	0	0	0	0	0	0	0.662581	0.752441	0	0	0	0	0	0	0	0	0	0.809545	0.802751	0.882383	0	0	0.794289	0	0	0	0	0.820031	0.886642	0.753609	0.770142	0.891619	0.927803	0.937159	0	0	0.7822	0.866924	0.864651	0.689039	0.79227	0.850376	0.857259	0.687451	0	0.808825	0.869165	0.885419	0	0	0.75049	0	0.770588	0	0.832689	0.928107	0.950906	0.700196	0.740925	0	0	0.638739	0.737647	0.88687	0.752612	0	0.865596	0.861437	0.791931	0.746427	0.804678	0.823694	0.749519	0	0.831465	0.844973	0.84183	0.722018	0.634307	0.845071	0.804173	0.717284	0	0	0	0	0	0	0.838246	0.922817	0.700095	0	0	0	0	0.862883	0.814386	0	0.94396	0	0	0	0	0	0	0.867861	0	0.695895	0.772804	0.807634	0.700753	0	0	0	0.899395	0.853233	0.824954	0.858945	0.84538	0	0.717548	0.767979	0.745145	0.801027	0	0.806966	0.804482	0.814298	0.776588	0	0.844171	0.860386	0.951169	0	0	0.880786	0	0	0.854105	0.944599	0.857894	0.859812	0.580292	0	0.842238	0.772071	0.896829	0	0	0.835697	0.592827	0.724638	0.826606	0.791543	0.890867	0.831813	0.773359	0.792084	0.893593	0.905977	0.915735	0.954398
TCGA-UY-A9PA-01A	0	0	0	0.810678	0	0	0.608945	0.614195	0.84493	0	0	0	0	0	0	0	0	0.716877	0.782232	0	0	0.591248	0.653952	0.826167	0	0	0	0	0	0	0	0	0	0	0	0	0	0	0	0	0	0	0	0	0	0	0	0	0	0	0	0	0	0	0	0	0	0.642504	0.653511	0.860497	0	0	0	0	0	0	0	0	0	0.756334	0.879002	0.874815	0	0	0.751319	0	0	0	0	0	0	0.671735	0.772174	0.810934	0.831662	0.874235	0	0	0.77538	0.779485	0.845868	0.582036	0.731601	0.795123	0.846585	0	0	0.734335	0.805881	0.885142	0	0	0	0	0.819924	0	0.663211	0.881342	0.942339	0.837203	0.90017	0.637043	0	0.704124	0.818709	0.908619	0.698468	0	0.875028	0.846597	0.831107	0.766909	0.833194	0.874507	0.841054	0	0.867805	0.872208	0.890044	0.863763	0.815079	0.897107	0.874005	0.690785	0	0	0.802176	0.876396	0	0	0.947725	0.96586	0.921313	0.787594	0	0.750035	0.946821	0.890396	0.894403	0.814968	0.951788	0.757672	0	0	0	0.87854	0	0.791073	0	0.65341	0.789226	0.856687	0.860114	0.727533	0	0	0.845753	0.965966	0.927788	0.945536	0.952647	0	0.648425	0.778959	0.80797	0	0	0.890286	0.860012	0.841777	0	0.83757	0.919873	0.933387	0.969468	0	0	0.905135	0	0	0	0.82242	0.862942	0.805814	0.756568	0	0.701724	0.739441	0.887683	0	0	0.865394	0.594543	0.834056	0.789443	0.702795	0.869179	0.73124	0.804244	0.759466	0.842619	0.845132	0.909705	0.953184
TCGA-UY-A9PB-01A	0	0	0.914519	0.805643	0	0	0.612136	0	0.844393	0	0	0	0	0	0	0	0	0.718343	0.718113	0	0	0.620203	0.647605	0.811961	0	0	0	0	0	0	0	0	0	0	0	0	0	0	0	0	0	0	0	0	0	0	0	0	0	0	0	0	0	0	0	0	0	0	0.681807	0.771653	0	0	0	0	0	0	0	0	0	0.838045	0.803023	0.887408	0	0	0.752155	0	0	0	0	0	0	0.69286	0.723284	0.890033	0.917455	0.92354	0	0	0.775572	0.827264	0.820293	0.716175	0.7157	0.818283	0.87181	0.714801	0	0.78019	0.869043	0.892449	0	0	0	0	0	0	0.823731	0.9424	0.967227	0.76116	0.802569	0	0	0.633768	0.668212	0.851868	0	0	0.875641	0.886442	0.784573	0.735991	0.844871	0.875166	0.803045	0	0.876195	0.912304	0.877239	0.807107	0.725375	0.880074	0.79462	0.674214	0	0	0	0	0	0	0.928432	0.897605	0.787861	0	0	0	0	0	0.74292	0	0.912693	0	0	0	0	0	0	0.890678	0	0.828253	0.817355	0.798639	0.71417	0	0	0	0.847025	0.780246	0.885715	0.824978	0.793537	0	0.714037	0.833691	0	0.845539	0	0.75486	0.68886	0.790702	0.831233	0.841374	0.834971	0.875914	0.934433	0	0	0.902645	0	0	0	0.84863	0.839385	0.7963	0.682944	0	0.64972	0.691782	0.839188	0	0	0.771969	0.656645	0.798483	0.702692	0.754383	0.843349	0.762877	0.811185	0.766749	0.867795	0.868304	0.90909	0.941813
TCGA-UY-A9PD-01A	0	0	0.905748	0.772712	0	0	0.61307	0.719094	0.84382	0	0	0	0	0	0	0	0	0.708095	0.727962	0	0	0.599042	0.63314	0.852295	0	0	0	0	0	0	0	0	0	0	0	0	0	0	0	0	0	0	0	0	0	0	0	0	0	0	0	0	0	0	0	0	0	0.616721	0.623321	0.869713	0	0	0	0	0	0	0	0	0	0.839138	0.84241	0.901344	0	0	0.699983	0	0	0	0	0.879294	0	0.711985	0.76355	0.857891	0.916999	0.915332	0	0	0.78771	0.801657	0.835991	0.490127	0.737632	0.851191	0.882163	0.607261	0	0.804779	0.855083	0.904572	0	0	0.652543	0	0	0	0.837341	0.942106	0.97041	0.721215	0.766243	0	0	0.730321	0.646249	0.885118	0	0	0.872027	0.868152	0.806832	0.80921	0.847987	0.887466	0.708968	0	0.832438	0.82102	0.773475	0.851048	0.777396	0.887342	0.861071	0.684416	0	0	0	0	0	0	0.91826	0.860728	0.682462	0	0	0	0	0.879128	0.823979	0	0.929977	0.881356	0	0	0	0	0	0.813415	0	0.75787	0.777686	0.806559	0.791764	0	0	0	0.894017	0.85286	0.847248	0.854356	0.920643	0	0.682904	0.766368	0.828338	0.777814	0	0.845107	0.789098	0.817223	0.81871	0	0.834003	0.904892	0.934461	0	0	0.861812	0	0	0	0.828321	0.825837	0.808738	0.735502	0	0.65766	0	0.844842	0	0	0.771029	0.716532	0.802819	0.736441	0.787473	0.819071	0.705273	0.798006	0.757816	0.851318	0.852604	0.889895	0.931276
TCGA-UY-A9PE-01A	0	0	0.917247	0.770306	0	0	0.619059	0.686521	0.828688	0	0	0	0	0	0	0	0	0.711616	0.780637	0	0	0.617575	0.753712	0.859438	0	0	0	0	0	0	0	0	0	0	0	0	0	0	0	0	0	0	0	0	0	0	0	0	0	0	0	0	0	0	0	0	0	0.64458	0.620828	0.733457	0	0	0	0	0	0	0	0	0	0.815632	0.816204	0.887863	0	0	0.699431	0	0	0	0	0.905296	0	0.72957	0.669721	0.881918	0.922394	0.925643	0	0	0.812282	0.800491	0.824021	0.508971	0.775793	0.851146	0.858233	0.634523	0	0.808911	0.865541	0.904008	0	0	0.659331	0	0.766585	0	0.840493	0.940779	0.967577	0.670923	0.813614	0.603713	0.716461	0.765733	0.818387	0.91225	0	0	0.855148	0.879305	0.82536	0.818712	0.834314	0.891055	0.709692	0	0.832535	0.833124	0.801459	0.832041	0.806921	0.877572	0.840866	0.726574	0	0	0	0.847952	0	0	0.892149	0.847765	0.703805	0	0	0	0	0.85028	0.788024	0	0.943151	0.872531	0	0	0	0.873886	0	0.842122	0	0.75717	0.788992	0.785337	0.794786	0	0	0	0.904709	0.930964	0.84802	0.854488	0.918743	0	0.68176	0.753867	0.873886	0.741752	0	0.902166	0.778315	0.856769	0.818162	0	0.866857	0.888973	0.941796	0	0	0.839523	0	0	0	0.868928	0.703435	0.763497	0.719339	0	0.652199	0	0.755494	0	0	0.79292	0.753894	0.80344	0.769793	0.793448	0.817875	0.700986	0.809517	0.723091	0.82976	0.832145	0.877667	0.93024
TCGA-UY-A9PF-01A	0	0	0	0.815766	0	0	0.613842	0.624029	0.836118	0	0	0	0	0	0	0	0	0.639276	0.739955	0	0	0.600005	0.651219	0.847717	0	0	0	0	0	0	0	0	0	0	0	0	0	0	0	0	0	0	0	0	0	0	0	0	0	0	0	0	0	0	0	0	0	0.640162	0.640952	0.740453	0	0	0	0	0	0	0	0	0	0.799768	0.788285	0.873977	0	0	0.677366	0	0	0	0	0	0	0.72234	0.747246	0.834286	0.887903	0.903011	0	0	0.787794	0.805579	0.84907	0.534031	0.742295	0.820868	0.86282	0	0	0.76985	0.848167	0.891256	0	0	0	0	0.679088	0	0.706341	0.905482	0.939821	0.776632	0.868287	0.648727	0	0.732047	0.836866	0.860452	0.716817	0	0.871763	0.880547	0.802729	0.730688	0.819335	0.865519	0.787664	0	0.858757	0.858304	0.9063	0.818428	0.763631	0.887889	0.840297	0.668167	0	0	0	0	0	0	0.896903	0.958902	0.943661	0.867669	0	0.791219	0	0.861201	0.893247	0	0.909003	0.839859	0	0	0	0.879653	0	0.804552	0	0.680291	0.782615	0.79471	0.818883	0	0	0	0.885304	0.930248	0.897389	0.929117	0.942069	0	0.658485	0.740972	0.828237	0.841486	0	0.87999	0.866267	0.819706	0.906191	0.837381	0.871227	0.907332	0.953579	0	0	0.87725	0	0	0	0.896398	0.841936	0.799634	0.733644	0	0.804176	0.680312	0.870603	0	0	0.871635	0.574046	0.820392	0.810304	0.767988	0.878403	0.839501	0.773186	0.694886	0.884819	0.888135	0.918227	0.95127
TCGA-UY-A9PH-01A	0	0	0	0.835169	0	0	0	0	0.798884	0	0	0	0	0	0	0	0	0.646816	0.763346	0	0	0	0	0.802483	0	0	0	0	0	0	0	0	0	0	0	0	0	0	0	0	0	0	0	0	0	0	0	0	0	0	0	0	0	0	0	0	0	0	0.686246	0.789974	0	0	0	0	0	0	0	0	0	0.822972	0.738005	0.806871	0	0	0	0	0	0	0	0	0	0.727567	0.709438	0.853547	0.842904	0.887518	0	0	0.736219	0.740186	0.544986	0.521985	0.758185	0.753591	0.815079	0	0	0.736306	0.840873	0.8462	0	0	0	0	0	0	0.773599	0.941913	0.963267	0.713128	0.851779	0	0	0.658543	0.639994	0.79749	0.708413	0	0.885405	0.854551	0.824521	0.867059	0.881755	0.907483	0.86391	0.766592	0.904667	0.917409	0.889173	0.870279	0.690653	0.899604	0.889109	0.661814	0	0	0	0	0	0	0.832409	0.892957	0.757872	0	0	0	0	0.915372	0.747549	0	0.902132	0	0	0	0	0	0	0.784829	0	0.804422	0	0	0.694199	0	0	0	0.887376	0.842252	0.865604	0.824991	0.925257	0	0.770803	0.809203	0	0.755278	0	0.817538	0.718454	0.796023	0	0	0.832788	0.873704	0.928334	0	0	0.911371	0	0	0	0.881986	0.882734	0.815189	0.756313	0	0.713886	0	0.851549	0	0	0.814955	0.687093	0.769995	0.789813	0.747838	0.858917	0.812096	0.833626	0.769136	0.867114	0.863185	0.911905	0.940611
TCGA-XF-A8HB-01A	0	0	0.90662	0.833969	0	0	0.604444	0.694103	0.826735	0	0	0	0	0	0	0	0	0.603685	0.714736	0	0	0.677392	0.683069	0.857782	0	0	0	0	0	0	0	0	0	0	0	0	0	0	0	0	0	0	0	0	0	0	0	0	0	0	0	0	0	0	0	0	0	0	0.651664	0.769033	0	0	0	0	0	0	0	0	0	0.881078	0.806227	0.812263	0	0	0	0	0	0	0	0	0	0.676996	0	0.727033	0.841506	0.862067	0	0	0.708559	0.593788	0.74506	0.59777	0.729861	0.753068	0.823434	0	0	0.71695	0.862182	0.856214	0	0	0	0	0.676836	0	0.802644	0.94031	0.97185	0.906271	0.86657	0	0	0.722155	0.827657	0.839888	0	0	0.857506	0.823781	0.835201	0.763609	0.906021	0.950487	0.787372	0	0.851582	0.898445	0.874379	0.913981	0.885591	0.929101	0.921988	0.657843	0	0	0	0.829423	0	0	0.779297	0.923142	0.789368	0	0	0	0	0.86853	0.770257	0	0.890657	0.955547	0	0	0	0.873109	0	0.81141	0	0.806347	0	0	0.885563	0	0	0	0.871829	0.906722	0.863933	0.815918	0.894669	0	0.799179	0.872778	0	0.816337	0	0.80769	0.71729	0.815125	0	0	0.803365	0.894374	0.927129	0	0	0.604581	0	0	0	0.828613	0.696749	0.838458	0.790977	0	0.52651	0	0.729126	0	0	0	0.765271	0	0.668174	0.80926	0.753079	0.733886	0.716332	0	0.796221	0.78222	0.860922	0.894663
TCGA-XF-A8HC-01A	0	0	0.917646	0.792426	0	0	0.60122	0.671431	0.851154	0	0	0	0	0	0	0	0	0.712449	0.769469	0	0	0.675423	0.766457	0.832718	0	0	0	0	0	0	0	0	0	0	0	0	0	0	0	0	0	0	0	0	0	0	0	0	0	0	0	0	0	0	0	0	0	0.63944	0.647514	0.881736	0	0	0	0	0	0	0	0	0	0.823419	0.720146	0.834892	0	0	0	0	0	0	0	0	0	0.701537	0	0.800043	0.868724	0.877958	0	0	0.684295	0.577579	0.743557	0.632362	0.716414	0.793051	0.849515	0	0	0.750787	0.862784	0.888441	0	0	0	0	0	0	0.746472	0.933336	0.963491	0.916683	0.882245	0.677855	0	0.769007	0.851092	0.918173	0.752774	0	0.868108	0.810338	0.858799	0.855522	0.902403	0.947351	0.785038	0	0.832743	0.870116	0.912575	0.903468	0.882371	0.936782	0.928845	0.610172	0	0	0.850055	0.80757	0	0	0.771571	0.872276	0.750024	0	0	0.836192	0	0.85934	0.906498	0.826277	0.902973	0.935674	0	0	0	0	0	0.867714	0	0.763329	0	0	0.84031	0	0	0	0.867977	0.629249	0.884659	0.874053	0.928391	0	0.790976	0.831303	0	0.878198	0	0.816425	0.735555	0.849708	0	0	0.809852	0.85462	0.935163	0	0	0.621632	0	0	0	0.852543	0.778678	0.836407	0	0	0.594632	0	0.719031	0	0	0.7584	0.775714	0	0.696928	0	0.716731	0	0.733612	0	0.751131	0.773604	0.818808	0.869144
TCGA-XF-A8HD-01A	0	0	0	0.832202	0	0	0	0.635813	0.828567	0	0	0	0	0	0	0	0	0.618515	0.723348	0	0	0	0.629015	0.811122	0	0	0	0	0	0	0	0	0	0	0	0	0	0	0	0	0	0	0	0	0	0	0	0	0	0	0	0	0	0	0	0	0	0	0.660737	0.779576	0	0	0	0	0	0	0	0	0	0.743314	0.799202	0.859966	0	0	0	0	0	0	0	0	0	0.72957	0.765058	0.86479	0.872442	0.909713	0	0	0.717994	0.782144	0.811495	0.530885	0.738041	0.770631	0.860811	0	0	0.741272	0.863622	0.890016	0	0	0	0	0	0	0.762369	0.933199	0.958967	0.823874	0.838429	0	0	0.678665	0.716857	0.855647	0.723001	0	0.900621	0.853717	0.771604	0.789017	0.860456	0.901135	0.837212	0.69921	0.881157	0.905969	0.864238	0.883027	0.865556	0.914032	0.885484	0.661161	0	0	0	0.867095	0	0	0.881959	0.884455	0.775028	0	0	0	0	0.903103	0.750152	0	0.889083	0	0	0	0	0	0	0.851031	0	0.762994	0.800347	0.800173	0.710016	0	0	0	0.873118	0.796383	0.851713	0.835252	0.86641	0	0.689017	0.858756	0.77131	0.841828	0	0.814457	0.734061	0.84151	0	0	0.836693	0.880268	0.9483	0	0	0.899792	0	0	0	0.840124	0.81429	0.765132	0.718269	0	0.650471	0	0.843178	0	0	0.842006	0.667835	0.765484	0.716058	0.782923	0.825226	0.699672	0.773186	0.647535	0.864482	0.835638	0.906022	0.943058
TCGA-XF-A8HE-01A	0	0	0.893236	0.929221	0	0	0.599698	0.712126	0.849516	0	0	0	0	0	0	0	0	0.674636	0.746493	0	0	0.625378	0.700219	0.849082	0	0	0	0	0	0	0	0	0	0	0	0	0	0	0	0	0	0	0	0	0	0	0	0	0	0	0	0	0	0	0	0	0	0.637979	0.708488	0.848797	0	0	0	0	0	0	0	0	0	0.857179	0.821026	0.894137	0	0	0	0	0	0	0	0	0	0.662805	0.775636	0.819336	0.849573	0.869519	0	0	0.772109	0.808732	0.822741	0.558247	0.745728	0.833621	0.894302	0.625049	0	0.776948	0.872873	0.913421	0	0	0	0	0	0	0.738018	0.932438	0.954903	0.731186	0.818643	0.619622	0	0.658209	0.76887	0.871419	0.735331	0	0.853891	0.810676	0.837217	0.789449	0.861279	0.916644	0.82261	0.700045	0.873942	0.881501	0.915793	0.872688	0.876259	0.91834	0.905599	0.679984	0	0	0.795969	0	0	0	0.790776	0.875019	0.336812	0.837123	0	0	0	0	0.759343	0	0.849672	0	0	0	0	0	0	0.858118	0	0.807299	0.795697	0.792897	0.749111	0	0	0	0.847537	0.802822	0.869201	0.852239	0.812437	0	0.691701	0.856806	0.763488	0	0	0.862638	0.728798	0.831348	0	0	0.853036	0.862762	0.898998	0	0	0.906407	0	0	0	0.817283	0.709051	0.766235	0.758083	0	0.604686	0	0.781102	0	0	0.806164	0.702665	0.733143	0.627565	0.728511	0.787523	0.750873	0.763433	0.702252	0.795711	0.830607	0.882706	0.946968
TCGA-XF-A8HF-01A	0	0	0.917646	0.761984	0	0	0.621133	0	0.800208	0	0	0	0	0	0	0	0	0.655021	0.754221	0	0	0	0	0.829112	0	0	0	0	0	0	0	0	0	0	0	0	0	0	0	0	0	0	0	0	0	0	0	0	0	0	0	0	0	0	0	0	0	0	0.665136	0.804272	0	0	0	0	0	0	0	0	0	0.85295	0.752282	0.814905	0	0	0.76128	0	0	0	0	0.856998	0.785878	0.690655	0.640671	0.904643	0.901591	0.911152	0	0	0.703597	0.728103	0.706377	0.732234	0.766827	0.735531	0.843678	0.596742	0	0.768829	0.827132	0.850774	0	0	0.720286	0	0	0.691638	0.867233	0.964798	0.964444	0.706937	0.806557	0	0	0.718255	0.639382	0.821585	0	0	0.884169	0.861089	0.846589	0.864949	0.897384	0.908934	0.766235	0	0.842149	0.882856	0.832975	0.821317	0.79136	0.888777	0.872688	0.700252	0	0	0	0.863623	0	0	0.977054	0.8203	0.728647	0	0	0	0	0.844098	0.849718	0.947932	0.921146	0	0	0	0	0	0	0.758539	0	0.776644	0	0.791157	0.663192	0	0	0	0.852488	0.8824	0.861553	0.811222	0.864069	0	0.733775	0.755941	0	0.6264	0	0.846888	0.678707	0.777553	0.807726	0	0.841689	0.923603	0.957266	0	0	0.782848	0	0	0.871839	0.850003	0.818704	0.815471	0.736875	0	0.719653	0	0.790451	0	0	0.762018	0.739685	0.82172	0.739737	0.740851	0.857777	0.779026	0.780154	0.759754	0.813847	0.836776	0.89094	0.930244
TCGA-XF-A8HG-01A	0	0	0	0.81001	0	0	0.610555	0.683487	0.861787	0	0	0	0	0	0	0	0	0.707979	0.777505	0	0	0.609787	0.712872	0.851886	0	0	0	0	0	0	0	0	0	0	0	0	0	0	0	0	0	0	0	0	0	0	0	0	0	0	0	0	0	0	0	0	0	0.63944	0.644286	0.862544	0	0	0	0	0	0	0	0	0	0.790765	0.87178	0.908992	0	0	0	0	0	0	0	0	0	0.675862	0	0.788482	0.84097	0.866734	0	0	0.719742	0.756772	0.818883	0.69625	0.73699	0.830761	0.859291	0.646487	0	0.700958	0.824945	0.903488	0	0	0	0	0	0	0.67718	0.912617	0.950186	0.821083	0.933043	0.675867	0	0.7776	0.797013	0.883636	0.654123	0	0.871206	0.844687	0.80382	0.767603	0.885289	0.940865	0.818747	0.669203	0.855814	0.875069	0.906151	0.890232	0.865873	0.944844	0.936382	0.602055	0	0	0.85411	0.848539	0	0	0.886154	0.916187	0.766771	0	0	0.787931	0.947505	0	0.902437	0.850494	0.905594	0.805483	0	0	0	0.87798	0	0.847057	0	0.743109	0	0.792184	0.866397	0.776935	0	0	0.840649	0.816023	0.868636	0.898041	0.948269	0	0.714481	0.85281	0.730921	0	0	0.80899	0.824138	0.819825	0	0	0.867734	0.884423	0.967837	0	0	0.858142	0	0	0	0.684087	0.64681	0.835637	0	0	0	0	0.652482	0	0	0.737587	0.755939	0.796416	0.700225	0	0.629247	0	0.748836	0	0	0.763102	0.798847	0.899866
TCGA-XF-A8HH-01A	0	0	0	0.787025	0	0	0	0.624668	0.821877	0	0	0	0	0	0	0	0	0.721662	0.756129	0	0	0.620203	0	0.814873	0	0	0	0	0	0	0	0	0	0	0	0	0	0	0	0	0	0	0	0	0	0	0	0	0	0	0	0	0	0	0	0	0	0	0.649437	0.749166	0	0	0	0	0	0	0	0	0	0.74428	0.835341	0.890044	0	0	0.761238	0	0	0	0	0.880947	0	0.718314	0.706832	0.887877	0.916855	0.91787	0	0	0.787306	0.805304	0.823287	0.735104	0.748333	0.835479	0.873167	0.632797	0	0.798261	0.854501	0.917612	0	0	0.664326	0	0.697609	0	0.762817	0.913023	0.940472	0.64962	0.862438	0.586142	0	0.726515	0.707188	0.872979	0.720064	0	0.862786	0.891285	0.810594	0.768591	0.805943	0.857855	0.77293	0	0.825931	0.857362	0.879997	0.84133	0.691167	0.881982	0.805345	0.692328	0	0	0	0	0	0	0.939744	0.912229	0.843649	0.857408	0	0.826714	0	0	0.891917	0	0.924476	0.846915	0	0	0	0	0	0.824459	0	0.741138	0.812979	0	0.719991	0	0	0	0.868089	0.898224	0.815354	0.905123	0.949591	0	0.684038	0.777236	0.772843	0.855601	0	0.810976	0.821258	0.836821	0.799143	0.837476	0.853227	0.862896	0.937903	0	0	0.867539	0	0	0	0.841216	0.873189	0.786974	0.666269	0	0.779611	0.671257	0.877551	0	0	0.92616	0.585686	0.835937	0.828443	0.769428	0.857868	0.851852	0.777707	0.687725	0.873708	0.901333	0.919362	0.960442
TCGA-XF-A8HI-01A	0	0	0.893357	0.904052	0	0	0.570593	0.734318	0.858621	0	0	0	0	0	0	0	0	0.678656	0.766893	0	0	0.655838	0.694674	0.85551	0	0	0	0	0	0	0	0	0	0	0	0	0	0	0	0	0	0	0	0	0	0	0	0	0	0	0	0	0	0	0	0	0	0.620826	0.634342	0.847983	0	0	0	0	0	0	0	0	0	0.89363	0.83431	0.893496	0	0	0.670925	0	0	0	0	0	0	0.647198	0.777563	0.821005	0.884214	0.884282	0	0	0.780159	0.800867	0.845229	0.630589	0.729358	0.840936	0.853792	0.650353	0	0.770803	0.832449	0.882765	0	0	0	0	0.691437	0	0.756596	0.913955	0.951303	0.785713	0.850987	0.601964	0	0.714694	0.805682	0.822745	0.731148	0	0.850132	0.847959	0.865894	0.774116	0.84136	0.869501	0.786674	0	0.839171	0.866495	0.907147	0.848707	0.786536	0.894125	0.873201	0.625854	0	0	0.807623	0	0	0	0.937565	0.916262	0.909006	0.787967	0	0.890237	0	0.908855	0.89049	0.793175	0.926476	0.784844	0	0	0	0.871836	0	0.793036	0	0.706206	0.757698	0.881016	0.745097	0.777867	0	0	0.892118	0.913696	0.811887	0.90653	0.971231	0	0.67588	0.816471	0.872986	0	0	0.806602	0.865337	0.828624	0	0.924683	0.879046	0.897143	0.961741	0	0	0.876465	0	0	0	0.855021	0.780091	0.842808	0.780916	0	0.586055	0.669155	0.837013	0	0	0.827379	0.61236	0.858384	0.800633	0.70482	0.84415	0.776614	0.765275	0.755639	0.819659	0.861598	0.918564	0.948243
TCGA-XF-A9SH-01A	0	0	0	0.79227	0	0	0.679538	0.597698	0.833072	0	0	0	0	0	0	0	0	0.617774	0.733665	0	0	0.659323	0	0.826956	0	0	0	0	0	0	0	0	0	0	0	0	0	0	0	0	0	0	0	0	0	0	0	0	0	0	0	0	0	0	0	0	0	0.619478	0.618038	0.869652	0	0	0	0	0	0	0	0	0	0.850243	0.867111	0.902546	0	0	0.689979	0	0	0	0	0.881649	0	0.707277	0.733059	0.852451	0.8919	0.892354	0	0	0.768468	0.773084	0.855603	0.524851	0.743478	0.822329	0.841542	0.651107	0	0.765263	0.837598	0.915702	0	0	0	0	0.679723	0	0.755634	0.909761	0.951286	0.764177	0.920117	0.646552	0	0.761144	0.828053	0.840468	0.7144	0	0.883721	0.863878	0.820579	0.755627	0.836253	0.885399	0.793115	0	0.855709	0.877807	0.906597	0.858661	0.782578	0.888507	0.882166	0.613085	0	0	0.803811	0.8504	0	0	0.926251	0.905667	0.821408	0	0	0.818984	0	0.856975	0.897145	0.837749	0.900886	0.806205	0	0	0	0.872033	0	0.801874	0	0.679651	0.807337	0.799504	0.73492	0.786179	0	0	0.887143	0.968241	0.905672	0.914356	0.988734	0	0.706707	0.776739	0.89171	0.827153	0	0.914283	0.853873	0.853277	0	0.896479	0.913979	0.892008	0.957771	0	0	0.906573	0	0	0.876973	0.855196	0.826728	0.810828	0.731277	0	0.647346	0.739173	0.850091	0	0	0.785398	0.65533	0.780298	0.701712	0.656725	0.851602	0.821657	0.723479	0.745263	0.788832	0.843368	0.883918	0.931266
TCGA-XF-A9SI-01A	0	0	0.917746	0.835386	0	0	0	0.626872	0.816012	0	0	0	0	0	0	0	0	0.623969	0.689088	0	0	0.625378	0.648878	0.808513	0	0	0	0	0	0	0	0	0	0	0	0	0	0	0	0	0	0	0	0	0	0	0	0	0	0	0	0	0	0	0	0	0	0	0.707612	0.793003	0	0	0	0	0	0	0	0	0	0.764969	0.747301	0.874368	0	0	0.757373	0	0	0	0	0	0	0.702807	0.754134	0.857891	0.890854	0.910586	0	0	0.733341	0.81725	0.744311	0.716089	0.749575	0.81121	0.830655	0.652375	0	0.786458	0.862182	0.894425	0	0	0	0	0	0	0.804008	0.925059	0.949663	0.753777	0.739482	0	0	0.542108	0.685164	0.869191	0.691756	0.738291	0.8706	0.88384	0.847138	0.831286	0.845964	0.866431	0.854611	0.67735	0.908377	0.930158	0.878157	0.830916	0.685811	0.881177	0.845836	0.647328	0	0	0	0	0	0	0.841877	0.915865	0.80586	0	0	0	0	0.914359	0.772271	0	0.918876	0	0	0	0	0	0	0.746577	0	0.836821	0	0.802622	0.751646	0	0	0	0.879211	0.818805	0.888828	0.820535	0.891522	0	0.74401	0.852268	0	0.901839	0	0.607191	0.833453	0.741297	0	0	0.775599	0.867657	0.929918	0	0	0.909972	0	0	0	0.864946	0.872192	0.848177	0.588035	0	0.749522	0.684184	0.893235	0	0	0.829948	0.648865	0.739268	0.778091	0.74448	0.848538	0.81391	0.810235	0.739197	0.887018	0.896709	0.927685	0.94319
TCGA-XF-A9SJ-01A	0	0	0	0.812004	0	0	0	0	0.723397	0	0	0	0	0	0	0	0	0	0.743342	0	0	0	0	0.762348	0	0	0	0	0	0	0	0	0	0	0	0	0	0	0	0	0	0	0	0	0	0	0	0	0	0	0	0	0	0	0	0	0	0	0	0.856152	0	0	0	0	0	0	0	0	0	0.783707	0.778401	0.781004	0	0	0.748818	0	0	0	0	0.865628	0.793824	0.772336	0.642859	0.875911	0.900384	0.89455	0	0	0.656413	0.715617	0.627379	0.734536	0.576577	0.690729	0.75796	0.688055	0	0.734676	0.839362	0.819924	0	0	0.662619	0	0.699093	0.652965	0.809938	0.959477	0.964613	0.74574	0.771479	0	0	0.709467	0.421764	0.778064	0.810832	0.785189	0.881818	0.927507	0.91107	0.838856	0.883561	0.900428	0.833081	0	0.889989	0.925142	0.869565	0.814461	0.737284	0.879858	0.863205	0.698318	0	0	0	0	0	0	0.948886	0.794164	0.859548	0	0	0	0	0.869544	0.757618	0	0.927574	0	0	0	0	0	0	0.824032	0	0.824576	0	0	0.680262	0	0	0	0.837178	0.812408	0.861981	0.820258	0.806203	0	0.827883	0.856017	0	0.64536	0	0.777933	0.718887	0.749841	0.840207	0	0.821532	0.913666	0.950391	0	0	0.792264	0	0	0.940336	0.857831	0.889884	0.814648	0.696365	0	0.76003	0.716234	0.871598	0	0	0.864737	0.723956	0	0.778563	0.777338	0.856285	0.830213	0.830706	0.723989	0.838622	0.894313	0.918498	0.941294
TCGA-XF-A9SK-01A	0	0	0	0.783897	0	0	0.623777	0	0.778237	0	0	0	0	0	0	0	0	0.637113	0.739174	0	0	0.617025	0	0.801766	0	0	0	0	0	0	0	0	0	0	0	0	0	0	0	0	0	0	0	0	0	0	0	0	0	0	0	0	0	0	0	0	0	0	0.687446	0.804164	0	0	0	0	0	0	0	0	0	0.808085	0.737155	0.876426	0	0	0.746301	0	0	0	0	0.887238	0.908049	0.743293	0.82637	0.915071	0.921087	0.936892	0	0	0.730433	0.819066	0.776229	0.844763	0.731382	0.829085	0.832634	0.627024	0	0.759761	0.87001	0.867445	0	0	0.765408	0	0.797955	0	0.871302	0.942786	0.961158	0.677922	0.785564	0	0	0.693785	0.731503	0.846529	0	0.744887	0.883255	0.863978	0.789404	0.837624	0.834755	0.837914	0.82027	0	0.863	0.888743	0.871026	0.773795	0.655983	0.860805	0.785842	0.718536	0	0	0	0	0	0	0.854422	0.852081	0.703805	0	0	0	0	0.835361	0.831161	0	0.9544	0	0	0	0	0.878912	0	0.85405	0	0.713306	0.76714	0.74335	0.699883	0	0	0	0.890591	0.901543	0.790072	0.851875	0.956773	0	0.7019	0.765281	0	0.699886	0	0.843488	0.797447	0.811284	0.757431	0.903087	0.914682	0.873855	0.946907	0	0	0.885984	0	0	0.835331	0.892829	0.872795	0.794889	0.67505	0	0.741821	0.759004	0.861354	0	0	0.740145	0.697559	0.808587	0.82705	0.794948	0.856408	0.763602	0.822218	0.731978	0.872654	0.888617	0.896765	0.934324
TCGA-XF-A9SL-01A	0	0	0	0.817288	0	0	0	0	0.68752	0	0	0	0	0	0	0	0	0	0.714479	0	0	0	0	0.748132	0	0	0	0	0	0	0	0	0	0	0	0	0	0	0	0	0	0	0	0	0	0	0	0	0	0	0	0	0	0	0	0	0	0	0	0.849165	0	0	0	0	0	0	0	0	0	0.783859	0.782721	0.77135	0	0	0.781625	0	0	0	0	0.741369	0.89371	0.728239	0.808041	0.938428	0.926249	0.922561	0	0	0.730118	0.855934	0.697369	0.831153	0.756768	0.795678	0.827158	0.649057	0	0.797044	0.874789	0.861293	0.615928	0	0.664114	0	0.684153	0.693347	0.830738	0.932275	0.946199	0.749663	0	0	0	0.595038	0.699566	0.81731	0.789986	0.857577	0.878327	0.891603	0.845206	0.814449	0.781495	0.781879	0.783468	0	0.868928	0.877921	0.880378	0.673861	0.681569	0.805528	0.795604	0.740909	0	0	0	0	0	0	0.886154	0.855846	0.715809	0	0	0	0	0.88767	0.742462	0	0.851834	0	0	0	0	0	0	0.776488	0	0.798466	0	0	0.761871	0	0	0	0.821637	0.851305	0.842306	0.817271	0.793725	0	0.808579	0.802706	0	0.730366	0	0.765794	0.830608	0.679996	0.715879	0	0.751512	0.8768	0.888968	0.832631	0	0.903064	0	0.841203	0.821921	0.939874	0.933934	0.873292	0.762147	0.814701	0.870661	0.853263	0.933474	0	0.865123	0.873994	0.5979	0.856581	0.851659	0.892119	0.921066	0.851015	0.804686	0.85814	0.936164	0.928944	0.944695	0.955182
TCGA-XF-A9SM-01A	0	0	0	0.834734	0	0	0.621976	0	0.826216	0	0	0	0	0	0	0	0	0.716929	0.708478	0	0	0	0.719814	0.794931	0	0	0	0	0	0	0	0	0	0	0	0	0	0	0	0	0	0	0	0	0	0	0	0	0	0	0	0	0	0	0	0	0	0	0.691307	0.766202	0	0	0	0	0	0	0	0	0	0.849342	0.809886	0.859749	0	0	0.705187	0	0	0	0	0	0	0.727013	0.6246	0.839773	0.887988	0.901308	0	0	0.727721	0.792831	0.81531	0.497054	0.729833	0.831549	0.874109	0	0	0.774086	0.86413	0.891256	0	0	0	0	0	0	0.804939	0.929189	0.960435	0	0.811129	0	0	0.553123	0.689556	0.794872	0.738153	0	0.884861	0.879868	0.775721	0.825273	0.857738	0.891991	0.870376	0.757207	0.901612	0.920317	0.837454	0.85512	0.764484	0.893402	0.88409	0.671227	0	0	0	0	0	0	0	0.816417	0.204958	0	0	0	0	0	0.751854	0	0.91646	0	0	0	0	0	0	0.763289	0	0.853076	0	0.812945	0.73119	0	0	0	0.818905	0.807478	0.89928	0.819332	0.795595	0	0.720542	0.85628	0	0.862913	0	0.584538	0.715223	0.740128	0	0	0.826559	0.875307	0.935495	0	0	0.877156	0	0	0	0.867367	0.81429	0.762626	0.718089	0	0.440623	0	0.832906	0	0	0.837145	0.680945	0.772185	0.720774	0.756295	0.84726	0.790956	0.761314	0.789875	0.854044	0.865814	0.923399	0.94128
TCGA-XF-A9SP-01A	0	0	0	0.791333	0	0	0	0	0.755486	0	0	0	0	0	0	0	0	0.674882	0.744273	0	0	0	0	0.809857	0	0	0	0	0	0	0	0	0	0	0	0	0	0	0	0	0	0	0	0	0	0	0	0	0	0	0	0	0	0	0	0	0	0	0.712762	0.803511	0	0	0	0	0	0	0	0	0	0.757641	0.772749	0.868523	0	0	0.716443	0	0	0	0	0.812191	0.865897	0.787835	0.821161	0.930154	0.930242	0.93232	0	0	0.739323	0.864328	0.864242	0.901257	0.789475	0.824814	0.836439	0.718868	0	0.814138	0.848979	0.86354	0	0	0.747813	0	0.748786	0	0.880232	0.955519	0.955232	0.70975	0.693666	0	0	0.656559	0.680721	0.854089	0	0	0.887223	0.860534	0.807883	0.824016	0.807633	0.797721	0.733129	0	0.815506	0.858113	0.78418	0.717899	0.665754	0.849595	0.776063	0.764588	0	0	0	0	0	0	0.866487	0.85886	0.708104	0	0	0	0	0.862274	0.837254	0	0.965735	0	0	0	0	0	0	0.746783	0	0.752894	0.820153	0.798155	0.716063	0	0	0	0.897928	0.821518	0.790072	0.853242	0.894247	0	0.742952	0.748369	0.765497	0.701956	0	0.842653	0.802432	0.738783	0.711875	0.834706	0.88844	0.870594	0.942018	0	0	0.910731	0	0	0.842451	0.927309	0.871301	0.835469	0.58512	0	0.740918	0.816865	0.860837	0	0	0.804166	0.654	0.786924	0.840826	0.788913	0.864722	0.823084	0.806961	0.813637	0.918512	0.896066	0.917251	0.94949
TCGA-XF-A9ST-01A	0	0	0.877474	0.888525	0	0	0.56945	0.749654	0.872761	0	0	0	0	0	0	0	0	0.690138	0.815583	0	0	0.608926	0.694674	0.874534	0	0	0	0	0	0	0	0	0	0	0	0	0	0	0	0	0	0	0	0	0	0	0	0	0	0	0	0	0	0	0	0	0	0	0.639626	0.846112	0	0	0	0	0	0	0	0	0	0.83454	0.82596	0.923721	0	0	0	0	0	0	0	0	0	0.681404	0.697556	0.761517	0.844217	0.897354	0	0	0.734581	0.725541	0.85491	0.590356	0.748106	0.85224	0.888817	0.639514	0	0.758419	0.837996	0.917947	0	0	0	0	0	0	0.790226	0.951814	0.983717	0.733707	0.880361	0	0	0.676929	0.67648	0.882345	0	0	0.845029	0.833247	0.878388	0.803502	0.878672	0.932451	0.780285	0	0.834522	0.840019	0.905103	0.872536	0.847497	0.915937	0.905969	0.703568	0	0	0.76257	0.821642	0	0	0	0.877093	0.813759	0	0	0.835916	0	0	0.762076	0	0.927886	0	0	0	0	0.865886	0	0.764181	0	0.869997	0.822536	0	0.802151	0	0	0	0.885447	0.778185	0.825652	0.774019	0.797343	0	0.783751	0	0.847352	0	0	0.628087	0.686166	0.808921	0	0	0.803156	0.818576	0.941962	0	0	0.782923	0	0	0	0.79215	0.690273	0.787926	0	0	0.561852	0	0.746767	0	0	0	0.776167	0	0.684489	0	0.683376	0	0.782347	0	0.766135	0.786984	0.854045	0.917514
TCGA-XF-A9SU-01A	0	0	0	0.801398	0	0	0	0	0.792766	0	0	0	0	0	0	0	0	0.684013	0.749428	0	0	0	0	0.817394	0	0	0	0	0	0	0	0	0	0	0	0	0	0	0	0	0	0	0	0	0	0	0	0	0	0	0	0	0	0	0	0	0	0.628019	0.689336	0.809571	0	0	0	0	0	0	0	0	0	0.822869	0.76411	0.748037	0	0	0.727198	0	0	0	0	0.808913	0.839893	0.799554	0.739172	0.886111	0.912659	0.919737	0	0	0.704644	0.768122	0.703417	0.732524	0.768678	0.782389	0.851371	0.669363	0	0.810593	0.842794	0.827106	0	0	0.685352	0	0.767285	0.643534	0.910014	0.967633	0.967437	0.773033	0	0	0.711606	0.713511	0.683551	0.844103	0	0.739258	0.878132	0.90878	0.849706	0.853675	0.8511	0.88266	0.779053	0	0.842693	0.870186	0.833102	0.797344	0.669235	0.8612	0.781737	0.741256	0	0	0	0	0	0	0.955672	0.758902	0.855097	0	0	0	0	0.871121	0.847874	0.863849	0.936084	0	0	0	0	0	0	0.904455	0	0.838505	0	0	0.700029	0	0	0	0.864704	0.682359	0.844703	0.786896	0.799154	0	0.788284	0.790396	0	0.639628	0	0.808812	0.804678	0.730714	0.779523	0	0.807139	0.89048	0.956328	0	0	0.827069	0	0	0.85011	0.864514	0.866301	0.800949	0.676361	0	0.733185	0.734413	0.827539	0	0	0.732488	0.702012	0	0.84376	0.774315	0.85543	0.832238	0.835981	0.770524	0.903658	0.881225	0.911701	0.937203
TCGA-XF-A9SV-01A	0	0	0.920797	0.778958	0	0	0.611586	0.67709	0.848119	0	0	0	0	0	0	0	0	0.707863	0.731288	0	0	0.602461	0.710315	0.852881	0	0	0	0	0	0	0	0	0	0	0	0	0	0	0	0	0	0	0	0	0	0	0	0	0	0	0	0	0	0	0	0	0	0.629973	0.617091	0.716666	0	0	0	0	0	0	0	0	0	0.846427	0.831806	0.911773	0	0	0	0	0	0	0	0	0	0.720447	0.742955	0.867166	0.905082	0.923434	0	0	0.804461	0.84982	0.825025	0.708097	0.797811	0.851717	0.885373	0.657488	0	0.797952	0.869073	0.922995	0	0	0.72402	0	0.687619	0	0.823189	0.925834	0.951427	0.699839	0.814984	0	0	0.730556	0.716802	0.858209	0	0	0.85706	0.868152	0.826798	0.752752	0.823076	0.867743	0.777315	0	0.837333	0.852953	0.752223	0.826622	0.691848	0.888389	0.834209	0.674214	0	0	0	0	0	0	0.971587	0.931611	0.840229	0.826908	0	0.830732	0	0.897546	0.892967	0.858619	0.935526	0.856736	0	0	0	0.870251	0	0.802132	0	0.714289	0.737208	0.785011	0.801033	0	0	0	0.905084	0.903048	0.807508	0.892788	0.953308	0	0.667803	0.74327	0.823423	0.824632	0	0.870385	0.866969	0.824289	0.795206	0.834028	0.86556	0.879494	0.953323	0	0	0.864062	0	0	0	0.832946	0.872945	0.789739	0.671837	0	0.659787	0	0.836942	0	0	0.842562	0.677469	0.778772	0.72876	0.685517	0.840081	0.776288	0.804844	0.755138	0.836233	0.848411	0.883402	0.940318
TCGA-XF-A9SW-01A	0	0	0	0.82486	0	0	0	0	0.684715	0	0	0	0	0	0	0	0	0	0.712292	0	0	0	0	0.79523	0	0	0	0	0	0	0	0	0	0	0	0	0	0	0	0	0	0	0	0	0	0	0	0	0	0	0	0	0	0	0	0	0	0	0	0.807058	0	0	0	0	0	0	0	0	0	0.821553	0.826754	0.848521	0	0	0.829916	0	0	0	0	0.726727	0.815405	0.730289	0.783388	0.959317	0.965417	0.936564	0	0	0.813483	0.884379	0.865745	0.879966	0.76034	0.825739	0.827511	0.648826	0	0.827683	0.893461	0.870592	0.620708	0	0.758517	0	0	0	0.782821	0.921449	0.926463	0	0	0	0	0.600114	0.696637	0.799397	0	0.742836	0.894611	0.846336	0.81104	0.682348	0.731464	0.777126	0.741672	0	0.811672	0.857263	0.816715	0.724376	0.701614	0.780762	0.715341	0.755335	0	0	0	0	0	0	0.914175	0.904433	0.784184	0	0	0	0	0	0.853545	0	0.854348	0	0	0	0	0	0	0.745956	0	0.836444	0	0	0	0	0	0	0.673902	0.838922	0.882806	0.813921	0.633612	0	0.779846	0.814647	0.766846	0.900766	0	0.773584	0.815319	0.691416	0.722759	0	0.750786	0.871242	0.892088	0.812782	0	0.894862	0	0.892525	0.856219	0.935914	0.91518	0.885744	0.727217	0.864963	0.879282	0.838118	0.912254	0.913775	0	0.890477	0.783803	0.819678	0.856971	0.881827	0.900725	0.879115	0.837217	0.881628	0.93739	0.927298	0.951173	0.963449
TCGA-XF-A9SX-01A	0	0	0	0.795794	0	0	0.623502	0	0.813379	0	0	0	0	0	0	0	0	0.670612	0.764557	0	0	0	0	0.801685	0	0	0	0	0	0	0	0	0	0	0	0	0	0	0	0	0	0	0	0	0	0	0	0	0	0	0	0	0	0	0	0	0	0	0.711169	0.812638	0	0	0	0	0	0	0	0	0	0.813693	0.756258	0.864712	0	0	0.642152	0	0	0	0	0.874449	0.774175	0.754779	0.726123	0.895176	0.914625	0.922817	0	0	0.729865	0.808107	0.692697	0.817951	0.74917	0.787961	0.828514	0.729388	0	0.800328	0.832344	0.818835	0	0	0.746315	0	0.713511	0.65238	0.879515	0.95652	0.963191	0.782322	0.70507	0	0	0.658959	0.445753	0.795346	0	0.747791	0.868965	0.870979	0.769765	0.842035	0.854475	0.886609	0.823616	0	0.872092	0.923675	0.86389	0.797269	0.748808	0.874651	0.820961	0.689223	0	0	0	0	0	0	0.917049	0.788093	0.760571	0	0	0	0	0.912825	0.760131	0	0.921099	0	0	0	0	0	0	0.807909	0	0.824576	0.823838	0	0.692807	0	0	0	0.878833	0.728883	0.878491	0.812518	0.852466	0	0.775542	0.830981	0	0.699363	0	0.755457	0.726538	0.749792	0.795606	0	0.848784	0.852816	0.930607	0	0	0.834061	0	0	0	0.863966	0.907845	0.768363	0.69169	0	0.737376	0.755976	0.86563	0	0	0.82708	0.687591	0	0.698589	0.800825	0.863319	0.797005	0.834659	0.784671	0.893905	0.870939	0.908258	0.928977
TCGA-XF-A9SY-01A	0	0	0.839688	0.915154	0	0	0.594679	0.694103	0.85089	0	0	0	0	0	0	0	0	0.679984	0.721786	0	0	0.605393	0.705192	0.860988	0	0	0	0	0	0	0	0	0	0	0	0	0	0	0	0	0	0	0	0	0	0	0	0	0	0	0	0	0	0	0	0	0	0	0.664988	0.856152	0	0	0	0	0	0	0	0	0	0.868626	0.887569	0.908533	0	0	0.689105	0	0	0	0	0	0	0.614836	0.706937	0.852037	0.912582	0.938091	0	0	0.772308	0.837022	0.852544	0.511582	0.763334	0.823948	0.902347	0.634072	0	0.755351	0.853156	0.91847	0	0	0.660146	0	0	0	0.740016	0.9303	0.967215	0	0.829628	0	0	0.559008	0.680721	0.829608	0	0	0.851553	0.873873	0.812991	0.712897	0.822669	0.858072	0.834837	0	0.875863	0.893322	0.850436	0.833206	0.692356	0.891015	0.868116	0.708158	0	0	0	0	0	0	0.823148	0.903519	0.317154	0.873507	0	0	0	0	0.785547	0	0.926724	0	0	0	0	0	0	0.865931	0	0.889896	0.801402	0.792998	0.819073	0	0	0	0.818682	0.778185	0.899717	0.808923	0.795131	0	0.700422	0.867597	0.77019	0	0	0.768192	0.710966	0.838507	0	0.821636	0.836653	0.878208	0.918122	0	0	0.865606	0	0	0	0.875767	0.837781	0.779996	0.684894	0	0.5084	0	0.827598	0	0	0.628711	0.635097	0.872269	0.762916	0.78827	0.85437	0.789121	0.791783	0.760805	0.844911	0.854532	0.898799	0.958903
TCGA-XF-A9SZ-01A	0	0	0.920894	0.813314	0	0	0	0	0.811637	0	0	0	0	0	0	0	0	0.643689	0.761126	0	0	0	0	0.786363	0	0	0	0	0	0	0	0	0	0	0	0	0	0	0	0	0	0	0	0	0	0	0	0	0	0	0	0	0	0	0	0	0	0	0.67756	0.807164	0	0	0	0	0	0	0	0	0	0.817099	0.741579	0.819686	0	0	0.749248	0	0	0	0	0.85413	0.784979	0.801543	0.733874	0.898137	0.914663	0.911804	0	0	0.774101	0.811562	0.540912	0.783626	0.750578	0.788744	0.843366	0.691405	0	0.80555	0.833584	0.858163	0	0	0.706446	0	0.706604	0.660162	0.877147	0.968529	0.967554	0.739579	0.705153	0	0	0.715237	0.691501	0.785949	0	0	0.878742	0.874915	0.848362	0.838628	0.84064	0.8585	0.784738	0	0.843518	0.876875	0.825109	0.719909	0.681286	0.851809	0.787504	0.717703	0	0	0	0	0	0	0.959069	0.841813	0.723232	0	0	0	0	0.889658	0.837714	0	0.958305	0	0	0	0	0	0	0.786899	0	0.778734	0	0.79451	0.66006	0	0	0	0.827351	0.830657	0.839756	0.809777	0.803471	0	0.750177	0.819334	0	0.6345	0	0.739222	0.692413	0.735813	0.789182	0	0.825994	0.899037	0.931781	0	0	0.867231	0	0	0	0.88814	0.896474	0.827041	0.669643	0	0.751693	0.741512	0.894461	0	0	0.812727	0.6948	0.790099	0.815999	0.888558	0.867315	0.819327	0.81656	0.775971	0.911714	0.901963	0.920333	0.944385
TCGA-XF-A9T0-01A	0	0	0	0.771792	0	0	0.603671	0.697295	0.821685	0	0	0	0	0	0	0	0	0.713657	0.731715	0	0	0.606557	0.636637	0.8595	0	0	0	0	0	0	0	0	0	0	0	0	0	0	0	0	0	0	0	0	0	0	0	0	0	0	0	0	0	0	0	0	0	0.636419	0.645553	0.857937	0	0	0	0	0	0	0	0	0	0.810014	0.731999	0.87685	0	0	0	0	0	0	0	0	0	0.723049	0.766545	0.860578	0.85787	0.890063	0	0	0.797645	0.808307	0.803204	0.511582	0.750556	0.825225	0.867474	0.635329	0	0.766339	0.85955	0.903467	0	0	0	0	0	0	0.823023	0.946375	0.95455	0.72018	0.846751	0	0	0.727702	0.72549	0.842367	0.754536	0	0.867262	0.877909	0.808599	0.7923	0.872383	0.926948	0.779889	0	0.848433	0.875787	0.910511	0.872607	0.834344	0.909518	0.898105	0.694858	0	0	0	0.848657	0	0	0.790111	0.868357	0.756958	0	0	0	0	0.921091	0.867118	0	0.951824	0.879581	0	0	0	0	0	0.834358	0	0.790069	0.818356	0	0.719144	0	0	0	0.872851	0.857962	0.877519	0.859763	0.925548	0	0.749507	0.788145	0.774104	0.829813	0	0.852612	0.694418	0.846314	0	0	0.859459	0.891333	0.944047	0	0	0.835084	0	0	0	0.821107	0.727517	0.774215	0.766883	0	0.487812	0	0.691657	0	0	0.71747	0.720861	0.803337	0.626303	0.706039	0.785162	0.70999	0.75905	0.694331	0.83	0.821975	0.873639	0.928024
TCGA-XF-A9T2-01A	0	0	0.876379	0.891336	0	0	0.603757	0.68295	0.852929	0	0	0	0	0	0	0	0	0.680526	0.744989	0	0	0.687905	0.690096	0.858883	0	0	0	0	0	0	0	0	0	0	0	0	0	0	0	0	0	0	0	0	0	0	0	0	0	0	0	0	0	0	0	0	0	0.605608	0.647866	0.840862	0	0	0	0	0	0	0	0	0	0.841893	0.878784	0.911107	0	0	0	0	0	0	0	0	0	0.742821	0.754334	0.881321	0.906427	0.925011	0	0	0.769499	0.838382	0.863755	0.722539	0.787802	0.860274	0.868541	0.600862	0	0.792985	0.867786	0.913235	0	0	0.657681	0	0	0	0.849247	0.946944	0.963612	0	0.708227	0	0	0.562254	0.673516	0.882496	0	0	0.866438	0.818272	0.860021	0.789449	0.824752	0.846208	0.727323	0	0.805534	0.809041	0.81617	0.775496	0.731397	0.876197	0.797999	0.767994	0	0	0	0	0	0	0	0.893446	0.78574	0.790176	0	0.786955	0	0.89015	0.848889	0	0.924407	0.870517	0	0	0	0	0	0.83601	0	0.818421	0.764272	0	0.784993	0	0	0	0.884923	0.83329	0	0.77521	0.821403	0	0.686828	0.851586	0.823264	0	0	0.813395	0.761001	0.813642	0	0.830876	0.858205	0.832065	0.919621	0	0	0.901652	0	0	0	0.867411	0.840294	0.766319	0.679448	0	0.669343	0.747839	0.825709	0	0	0.894554	0.712628	0.763746	0.788965	0.752785	0.884595	0.865465	0.822877	0.725828	0.87237	0.890186	0.917938	0.950784
TCGA-XF-A9T3-01A	0	0	0.921572	0.785718	0	0	0	0	0.816638	0	0	0	0	0	0	0	0	0.637234	0.76372	0	0	0.61527	0.660449	0.813745	0	0	0	0	0	0	0	0	0	0	0	0	0	0	0	0	0	0	0	0	0	0	0	0	0	0	0	0	0	0	0	0	0	0	0.700207	0.765294	0	0	0	0	0	0	0	0	0	0.749117	0.748683	0.913139	0	0	0.740337	0	0	0	0	0.850897	0	0.773112	0.785226	0.887834	0.940684	0.925377	0	0	0.754314	0.83739	0.851698	0.698814	0.763469	0.843731	0.868716	0.695381	0	0.793131	0.856681	0.882405	0	0	0.702193	0	0.698833	0	0.807757	0.924424	0.95541	0	0.693482	0	0	0.577834	0.682068	0.823112	0	0	0.869171	0.896153	0.809376	0.781728	0.822737	0.845491	0.723678	0	0.847266	0.844708	0.89611	0.794129	0.739083	0.86817	0.786506	0.737029	0	0	0	0	0	0	0.775213	0.887073	0.785024	0	0	0	0	0.91517	0.741231	0	0.933307	0	0	0	0	0	0	0.874447	0	0.810345	0.814675	0.792388	0.712373	0	0	0	0.897527	0.788701	0.843511	0.813952	0.81819	0	0.713591	0.821613	0.762376	0.824043	0	0.821997	0.816849	0.72614	0.794268	0	0.846925	0.880085	0.938483	0	0	0.898721	0	0	0.866682	0.930282	0.851452	0.869747	0.583933	0	0.796167	0.805496	0.885089	0	0	0.783737	0.608915	0.737079	0.768181	0.713062	0.8458	0.849061	0.81535	0.730958	0.91231	0.899236	0.931665	0.95644
TCGA-XF-A9T4-01A	0	0	0.912148	0.920896	0	0	0.589455	0.685561	0.840012	0	0	0	0	0	0	0	0	0.596151	0.739125	0	0	0.615592	0.647685	0.814731	0	0	0	0	0	0	0	0	0	0	0	0	0	0	0	0	0	0	0	0	0	0	0	0	0	0	0	0	0	0	0	0	0	0	0.661355	0.857048	0	0	0	0	0	0	0	0	0	0.887334	0.872153	0.886684	0	0	0.789228	0	0	0	0	0	0	0.611707	0.701523	0.858565	0.918365	0.915872	0	0	0.762155	0.830359	0.849684	0.70865	0.767307	0.854204	0.888748	0	0	0.734642	0.864688	0.921912	0	0	0.709263	0	0.677592	0	0.750654	0.902093	0.949724	0.737319	0.831673	0	0	0.646707	0.646705	0.840067	0.742695	0	0.854177	0.819454	0.821852	0.655659	0.799382	0.852208	0.804894	0	0.840281	0.859819	0.922665	0.770421	0.734191	0.863453	0.812574	0.75626	0	0	0	0	0	0	0.952392	0.853277	0.872285	0.796402	0	0.827904	0	0	0.856361	0	0.889115	0.827324	0	0	0	0	0	0.80392	0	0.766627	0.734416	0.878758	0.742886	0	0	0	0.916876	0.856321	0.910948	0.894145	0.887511	0	0.677673	0.798805	0.816932	0.909104	0	0.840897	0.814306	0.832797	0.827847	0.78283	0.897348	0.889463	0.957226	0.837379	0	0.877624	0	0	0	0.864787	0.882989	0.786974	0.69327	0	0.744208	0.781382	0.881738	0	0	0.883262	0.822128	0.838626	0.760915	0.768471	0.860117	0.861539	0.754621	0.710458	0.87808	0.90148	0.913361	0.9628
TCGA-XF-A9T5-01A	0	0	0	0.847725	0	0	0	0.697612	0.834311	0	0	0	0	0	0	0	0	0.641508	0.709404	0	0	0.615351	0.642157	0.781772	0	0	0	0	0	0	0	0	0	0	0	0	0	0	0	0	0	0	0	0	0	0	0	0	0	0	0	0	0	0	0	0	0	0	0.720549	0.797344	0	0	0	0	0	0	0	0	0	0.791562	0.743039	0.851913	0	0	0	0	0	0	0	0	0	0.720249	0.683325	0.815238	0.847591	0.893493	0	0	0.687716	0.7273	0.774413	0.533513	0.730777	0.774763	0.834412	0.618963	0	0.768417	0.797665	0.880943	0	0	0	0	0	0	0.778569	0.924799	0.960993	0.768552	0.766598	0	0	0.621794	0.666099	0.859299	0.74437	0	0.86973	0.925064	0.784087	0.757653	0.875718	0.932415	0.857728	0.753167	0.893216	0.927429	0.920082	0.882802	0.858738	0.932849	0.926967	0.654435	0	0	0.803268	0.875271	0	0	0	0.753763	0.158577	0	0	0	0	0	0.788228	0	0.879785	0	0	0	0	0	0	0.802901	0	0.863739	0	0	0.7301	0	0	0	0.831392	0.83386	0.830318	0.795014	0.631628	0	0.810668	0.895493	0	0.892765	0	0.633499	0.765408	0.745333	0	0	0.781184	0.862798	0.946671	0	0	0.774982	0	0	0	0.831417	0.785468	0.779	0.744637	0	0.457389	0	0.691418	0	0	0.800713	0.73441	0	0.761124	0.775051	0.794064	0.641994	0.815208	0.750665	0.837221	0.840428	0.884279	0.941578
TCGA-XF-A9T6-01A	0	0	0	0.826154	0	0	0.623708	0	0.8308	0	0	0	0	0	0	0	0	0.614442	0.745721	0	0	0.622903	0.652899	0.828415	0	0	0	0	0	0	0	0	0	0	0	0	0	0	0	0	0	0	0	0	0	0	0	0	0	0	0	0	0	0	0	0	0	0	0.69968	0.792763	0	0	0	0	0	0	0	0	0	0.774929	0.736041	0.822066	0	0	0	0	0	0	0	0	0	0.738855	0.676748	0.832235	0.865608	0.893829	0	0	0.715402	0.620969	0.696805	0.539556	0.645843	0.739491	0.832976	0.65874	0	0.713482	0.833332	0.837249	0	0	0	0	0.676836	0	0.770607	0.957257	0.968603	0.74155	0.858778	0	0	0.620117	0.654771	0.829756	0	0	0.886789	0.88239	0.860021	0.837998	0.900991	0.941753	0.792408	0	0.856189	0.903414	0.935383	0.89394	0.867217	0.931998	0.911208	0.665664	0	0	0.794019	0.821056	0	0	0.835763	0.872978	0.807346	0	0	0	0	0.911377	0.789545	0	0.868784	0	0	0	0	0	0	0.842579	0	0.854725	0	0	0.680961	0	0	0	0.867781	0.761614	0.718723	0.821565	0.821844	0	0.821199	0.869032	0.771139	0.745817	0	0.81953	0.724093	0.730773	0	0	0.814921	0.85777	0.942204	0	0	0.598517	0	0	0	0.828354	0.768137	0.807162	0.801319	0	0.444534	0	0.731956	0	0	0.794094	0.754443	0	0.608935	0.698027	0.772514	0.734033	0.822377	0.765217	0.794397	0.815888	0.885675	0.911872
TCGA-XF-A9T8-01A	0	0	0	0.839328	0	0	0	0.633534	0.834425	0	0	0	0	0	0	0	0	0.617774	0.718638	0	0	0	0.654027	0.800879	0	0	0	0	0	0	0	0	0	0	0	0	0	0	0	0	0	0	0	0	0	0	0	0	0	0	0	0	0	0	0	0	0	0	0	0.802634	0	0	0	0	0	0	0	0	0	0.759761	0.84998	0.854135	0	0	0	0	0	0	0	0	0	0.738251	0.736675	0.824165	0.866528	0.892694	0	0	0.711272	0.806994	0.79314	0.515377	0.737709	0.779113	0.840735	0	0	0.760857	0.837541	0.883971	0	0	0	0	0	0	0.784405	0.927875	0.94574	0.73514	0.805125	0	0	0.636505	0.640964	0.878783	0.707671	0	0.894654	0.839167	0.764637	0.828391	0.86922	0.890979	0.847616	0	0.894701	0.920756	0.896321	0.85729	0.760098	0.895703	0.886114	0.6855	0	0	0	0	0	0	0.79864	0.901272	0.251338	0	0	0	0	0	0.743831	0	0.903085	0	0	0	0	0	0	0.89007	0	0.773905	0.817173	0	0.73943	0	0	0	0.829875	0.863858	0.847151	0.806142	0.775325	0	0.762285	0.840295	0	0.876385	0	0.765321	0.710656	0.79965	0	0	0.8167	0.86309	0.919419	0	0	0.913758	0	0	0	0.844893	0.85173	0.820492	0.680207	0	0.728223	0	0.854402	0	0	0.889865	0.654999	0.750942	0.831706	0.756565	0.864995	0.817991	0.827522	0.720276	0.867904	0.899919	0.92439	0.957475
TCGA-XF-AAME-01A	0	0	0	0.841612	0	0	0	0	0.723048	0	0	0	0	0	0	0	0	0.669232	0.728571	0	0	0	0	0.740161	0	0	0	0	0	0	0	0	0	0	0	0	0	0	0	0	0	0	0	0	0	0	0	0	0	0	0	0	0	0	0	0	0	0	0	0.811828	0	0	0	0	0	0	0	0	0	0.825755	0.823467	0.878012	0	0	0.753758	0	0	0	0	0.897003	0	0.759725	0.819975	0.922999	0.933643	0.923578	0	0	0.730118	0.85843	0.856538	0.810374	0.731874	0.82226	0.819971	0	0	0.799164	0.852781	0.886017	0	0	0.694078	0	0	0	0.786848	0.914957	0.932089	0	0	0	0	0.581886	0.557733	0.787197	0.740448	0.740957	0.907107	0.869008	0.79587	0.661702	0.736115	0.781015	0.785655	0	0.874638	0.876181	0.890908	0.701798	0.64689	0.811097	0.742197	0.735587	0	0	0	0	0	0	0	0.822541	0.284246	0	0	0	0	0	0.768206	0	0.778063	0	0	0	0	0	0	0.745123	0	0.870867	0	0	0	0	0	0	0.694818	0.824785	0.874708	0.823435	0.653392	0	0.763795	0.812423	0	0	0	0.778292	0.823864	0.703835	0.755948	0.837098	0.792137	0.891369	0.891635	0.811822	0	0.84489	0	0	0.850804	0.950606	0.927052	0.889834	0.75593	0.801695	0.850351	0.860345	0.927595	0.99381	0.84764	0.884909	0.866481	0.866523	0.816327	0.902811	0.91846	0.903359	0.855468	0.855261	0.938463	0.937467	0.952264	0.966414
TCGA-XF-AAMG-01A	0	0	0.790793	0.902025	0	0	0.652486	0.73146	0.883573	0	0	0	0	0	0	0	0.648868	0.646044	0.825283	0	0	0.706893	0.806907	0.89062	0	0	0	0	0	0	0	0	0	0	0	0	0	0	0	0	0	0	0	0	0	0	0	0	0	0	0	0	0	0	0	0	0	0.589576	0.550235	0.886513	0	0	0	0	0	0	0	0	0	0.884802	0.857062	0.893306	0	0	0.696787	0	0	0	0	0	0	0.668103	0.620279	0.861638	0.914806	0.919373	0	0	0.761865	0.783411	0.854573	0.559056	0.768841	0.865689	0.894026	0.591856	0	0.772537	0.871227	0.923991	0	0	0.719124	0	0	0	0.816214	0.950353	0.969125	0.763181	0.768223	0	0	0.721292	0.738219	0.917739	0	0	0.779031	0.83208	0.878934	0.822219	0.8459	0.872682	0.680387	0	0.805672	0.839016	0.896601	0.845604	0.721626	0.877477	0.835403	0.737743	0	0	0	0	0	0	0.839247	0.882484	0.781624	0	0	0	0	0.885651	0.839666	0.872002	0.922065	0.837926	0	0	0	0	0	0.911622	0	0.811498	0.80451	0.810364	0.882504	0	0	0	0.899976	0.743432	0.82472	0.812533	0.591647	0	0.685162	0.875854	0.855598	0	0	0.764914	0.725458	0.833379	0	0	0.787697	0.880823	0.941063	0	0	0.870575	0	0	0	0.85928	0.812708	0.762275	0.742783	0	0.520969	0	0.800136	0	0	0.776958	0.711631	0.784758	0.630776	0	0.791604	0.707637	0.781436	0.674624	0.837407	0.848582	0.895692	0.92981
TCGA-XF-AAMH-01A	0	0	0.904097	0.744529	0	0	0.609188	0	0.83816	0	0	0	0	0	0	0	0	0.636135	0.769591	0	0	0	0.709664	0.858707	0	0	0	0	0	0	0	0	0	0	0	0	0	0	0	0	0	0	0	0	0	0	0	0	0	0	0	0	0	0	0	0	0	0.602928	0.686005	0.885605	0	0	0	0	0	0	0	0	0	0.856759	0.672396	0.88115	0	0	0.704439	0	0	0	0	0.833706	0.759387	0.726828	0.648786	0.898355	0.918117	0.917023	0	0	0.755851	0.702939	0.798643	0.812635	0.778306	0.82729	0.855775	0.724667	0	0.798891	0.909631	0.896571	0	0	0.743003	0	0.795359	0.658742	0.923748	0.972501	0.984541	0	0	0	0.718162	0.714082	0.742378	0.895092	0	0	0.864315	0.771777	0.839539	0.837897	0.835487	0.872604	0.684878	0	0.816436	0.803579	0.83131	0.761949	0.703138	0.844497	0.758138	0.807965	0	0	0	0	0	0	0.967316	0.81586	0.816245	0	0	0.771074	0	0.79075	0.883153	0.916613	0.946557	0	0	0	0	0	0	0.86947	0	0.751802	0.75968	0.755856	0.624673	0	0	0	0.906143	0.819237	0.915945	0.827758	0.877389	0	0.933266	0.739304	0.885812	0.642935	0	0.893702	0.831121	0.813591	0.782386	0	0.853718	0.93087	0.975051	0	0	0.539687	0	0	0	0.859351	0.671941	0.800801	0.788043	0	0.625233	0.682348	0.766092	0	0	0.794269	0.805854	0	0.731291	0.754245	0.855057	0.820455	0.626035	0.740951	0.867142	0.82406	0.881876	0.912508
TCGA-XF-AAMJ-01A	0	0	0	0.74841	0	0	0	0	0.800757	0	0	0	0	0	0	0	0	0.657312	0.729176	0	0	0	0	0.812763	0	0	0	0	0	0	0	0	0	0	0	0	0	0	0	0	0	0	0	0	0	0	0	0	0	0	0	0	0	0	0	0	0	0	0.68306	0.746155	0	0	0	0	0	0	0	0	0	0.753939	0.813298	0.895219	0	0	0.78591	0	0	0	0	0.896278	0	0.755012	0.811834	0.946236	0.970389	0.927303	0	0	0.858467	0.863851	0.895631	0.887708	0.798479	0.884051	0.890965	0.629434	0	0.8253	0.857227	0.922674	0	0	0.797229	0	0	0	0.819324	0.925973	0.944169	0.753668	0	0	0	0.571088	0.702535	0.83281	0	0	0.815699	0.848006	0.855303	0.670688	0.724356	0.773903	0.699477	0	0.797911	0.79809	0.761737	0.711261	0.657319	0.802221	0.592119	0.777693	0	0	0	0	0	0	0.867192	0.89188	0.706214	0	0	0	0	0.894734	0.733547	0	0.9313	0	0	0	0	0	0	0.816303	0	0.762659	0.794029	0.776886	0.719508	0	0	0	0.910949	0.870235	0.855657	0.804685	0.812357	0	0.700916	0.75682	0.755453	0.843528	0	0.812666	0.783045	0.812547	0.715616	0.903948	0.91226	0.844922	0.930134	0.828209	0	0.850725	0	0	0	0.943062	0.910133	0.804075	0.544203	0	0.830497	0.795058	0.900891	0	0	0.8897	0.574725	0.846049	0.783165	0.857253	0.901224	0.831218	0.738928	0.736384	0.904752	0.914922	0.919577	0.949481
TCGA-XF-AAML-01A	0	0	0.880706	0.748859	0	0	0.580476	0.738229	0.868442	0	0	0	0	0	0	0	0	0.669145	0.774955	0	0	0.640753	0.822887	0.873853	0	0	0	0	0	0	0	0	0	0	0	0	0	0	0	0	0	0	0	0	0	0	0	0	0	0	0	0	0	0	0	0	0	0.605502	0.613457	0.840941	0	0	0	0	0	0	0	0	0	0.877255	0.872129	0.90633	0	0	0	0	0	0	0	0	0	0.705298	0	0.78041	0.845278	0.853629	0	0	0.765794	0.72054	0.757005	0.581067	0.753758	0.849407	0.879825	0.643271	0	0.754829	0.857088	0.910551	0	0	0	0	0.675526	0	0.806854	0.942833	0.968516	0.697488	0.855177	0.617502	0	0.760417	0.759933	0.928003	0	0	0.878208	0.817361	0.849661	0.746201	0.866888	0.92457	0.807533	0	0.837844	0.875391	0.894602	0.883812	0.837007	0.916365	0.896508	0.658514	0	0	0.755737	0.81718	0	0	0.785867	0.904019	0.749372	0.872306	0	0.799307	0	0.846018	0.934809	0.915895	0.929912	0.787176	0	0	0	0.823595	0	0.821001	0	0.740342	0.80369	0.750073	0.94232	0	0	0	0.879964	0.868165	0.94061	0.892815	0.930942	0	0.690098	0.831142	0.926851	0.858336	0	0.866635	0.665637	0.833379	0	0	0.866079	0.917862	0.92953	0	0	0.594707	0	0	0	0.830723	0.66271	0.825687	0	0	0.601782	0	0.711861	0	0	0	0.791546	0	0.694714	0	0.674372	0	0.739354	0	0.763684	0.774503	0.82117	0.877901
TCGA-XF-AAMQ-01A	0	0	0.876516	0.908006	0	0	0.58259	0.696053	0.845113	0	0	0	0	0	0	0	0	0.668096	0.718761	0	0	0.59738	0.620811	0.838065	0	0	0	0	0	0	0	0	0	0	0	0	0	0	0	0	0	0	0	0	0	0	0	0	0	0	0	0	0	0	0	0	0	0.627275	0.636331	0.842197	0	0	0	0	0	0	0	0	0	0.900181	0.88624	0.901641	0	0	0.703685	0	0	0	0	0	0	0.671951	0.767894	0.831645	0.86051	0.892965	0	0	0.736836	0.846769	0.840931	0.547541	0.692969	0.850101	0.867614	0.647664	0	0.76628	0.899946	0.914095	0	0	0	0	0.689832	0	0.761444	0.91759	0.94668	0.800325	0.860186	0	0	0.705612	0.815139	0.886898	0.724491	0	0.862032	0.844928	0.844788	0.789281	0.843474	0.876579	0.852187	0.694926	0.857018	0.854785	0.906151	0.857672	0.760267	0.899139	0.865174	0.709057	0	0	0	0	0	0	0.949772	0.880887	0.727268	0.808285	0	0.777323	0	0	0.925189	0.840334	0.952447	0.795692	0	0	0	0.880206	0	0.793036	0	0.722353	0.753149	0.852089	0.848809	0.789819	0	0	0.88842	0.88798	0.908136	0.900914	0.88665	0	0.690634	0.80727	0.819378	0	0	0.820092	0.86515	0.831665	0	0	0.90352	0.915986	0.958735	0	0	0.862997	0	0	0	0.831794	0.82238	0.795738	0.72672	0	0.583695	0.68339	0.832719	0	0	0.844356	0.675276	0.887264	0.815009	0.728688	0.852398	0.756001	0.705703	0.772781	0.798399	0.840225	0.904387	0.931664
TCGA-XF-AAMR-01A	0	0	0	0.80053	0	0	0	0.626404	0.787365	0	0	0	0	0	0	0	0	0.613978	0.734081	0	0	0.630266	0	0.778153	0	0	0	0	0	0	0	0	0	0	0	0	0	0	0	0	0	0	0	0	0	0	0	0	0	0	0	0	0	0	0	0	0	0	0.721918	0.758079	0	0	0	0	0	0	0	0	0	0.801477	0.841758	0.903131	0	0	0.816243	0	0	0	0	0.923708	0.861651	0.701217	0.845948	0.955592	0.955294	0.943759	0	0	0.838647	0.866594	0.886838	0.663547	0.794927	0.855831	0.859063	0.6338	0	0.820079	0.908008	0.910847	0	0	0.771202	0	0	0	0.760874	0.909588	0.924924	0.662189	0.786221	0	0	0.547414	0.646932	0.736649	0.742784	0	0.854494	0.793962	0.868022	0	0.715049	0.77317	0.712656	0	0.807122	0.843116	0.752494	0.708865	0.633541	0.792471	0.697598	0.772937	0	0	0	0	0	0	0.909515	0.936756	0.826266	0.847233	0	0	0	0.921284	0.896095	0	0.919814	0.861771	0	0	0	0	0	0.906434	0	0.730373	0.801297	0	0	0	0	0	0.83841	0.722213	0.801407	0.907127	0.852074	0	0.682904	0.767444	0.825104	0	0	0.716041	0.792661	0.856229	0.731116	0.898517	0.889413	0.874933	0.929548	0.794191	0	0.877904	0	0	0	0.931595	0.923536	0.869777	0.806477	0	0.870266	0.828881	0.897456	0.903272	0	0.899175	0.551485	0.85832	0.802051	0.591575	0.881389	0.853902	0.846573	0.641263	0.893801	0.920133	0.935527	0.955973
TCGA-XF-AAMT-01A	0	0	0.853394	0.787834	0	0	0	0.621174	0.831805	0	0	0	0	0	0	0	0	0.697135	0.739614	0	0	0.620507	0	0.786536	0	0	0	0	0	0	0	0	0	0	0	0	0	0	0	0	0	0	0	0	0	0	0	0	0	0	0	0	0	0	0	0	0	0	0.700941	0.750556	0	0	0	0	0	0	0	0	0	0.840394	0.861117	0.910728	0	0	0.828907	0	0	0	0	0	0	0.778195	0.773175	0.921677	0.944811	0.925943	0	0	0.776774	0.861894	0.880554	0.679083	0.804995	0.861121	0.900691	0.630286	0	0.798714	0.871676	0.92562	0	0	0.770355	0	0.709221	0	0.799801	0.918882	0.956935	0.769123	0.794179	0	0	0.557406	0.682146	0.827318	0	0	0.858044	0.852676	0.829725	0.709469	0.796098	0.81519	0.734013	0	0.829972	0.860592	0.87276	0.746888	0.744588	0.85271	0.800567	0.741947	0	0	0	0	0	0	0.836559	0.88051	0.800657	0.845856	0	0	0	0	0.722592	0	0.920601	0	0	0	0	0	0	0.819011	0	0.775433	0.808428	0.874003	0.7178	0	0	0	0.895366	0.809696	0.858597	0.79488	0.882073	0	0.680025	0.791727	0	0.868862	0	0.857732	0.797657	0.84059	0.789882	0.754217	0.845102	0.877188	0.922006	0	0	0.883062	0	0	0	0.883493	0.854128	0.820736	0.636323	0	0.768402	0.732133	0.880362	0	0	0.865006	0.613804	0.857421	0.690825	0.737415	0.841428	0.862613	0.777334	0.771253	0.855794	0.906366	0.91186	0.955722
TCGA-XF-AAMW-01A	0	0	0.908988	0.893552	0	0	0.619923	0.690068	0.848536	0	0	0	0	0	0	0	0	0.69655	0.737716	0	0	0.607001	0.647122	0.81419	0	0	0	0	0	0	0	0	0	0	0	0	0	0	0	0	0	0	0	0	0	0	0	0	0	0	0	0	0	0	0	0	0	0	0.692335	0.853564	0	0	0	0	0	0	0	0	0	0.852641	0.896369	0.923572	0	0	0.759324	0	0	0	0	0	0	0.621713	0.715532	0.855954	0.899526	0.923715	0	0	0.780287	0.83708	0.838167	0.79629	0.772166	0.830502	0.895518	0.630381	0	0.774686	0.870937	0.931828	0	0	0.639131	0	0	0	0.715676	0.921687	0.942407	0.747257	0.828352	0	0	0.536283	0.744331	0.764363	0.73243	0	0.863662	0.811849	0.824801	0.746802	0.819019	0.848409	0.797593	0	0.857473	0.85937	0.886159	0.817005	0.699045	0.8801	0.845441	0.752198	0	0	0	0	0	0	0.762895	0.921457	0.818856	0.802488	0	0.824092	0	0	0.789142	0	0.924843	0.850863	0	0	0	0	0	0.825413	0	0.798212	0.797991	0.884275	0.748928	0	0	0	0.835208	0.843069	0.936198	0.8372	0.8773	0	0.708114	0.836344	0.757323	0	0	0.810274	0.697269	0.823399	0	0.802055	0.889877	0.864629	0.940891	0	0	0.89433	0	0	0	0.852287	0.869416	0.803499	0.697234	0	0.717583	0.67358	0.882188	0	0	0.854097	0.817925	0.853821	0.789231	0.664257	0.855368	0.868495	0.835264	0.719128	0.864426	0.895478	0.921575	0.955867
TCGA-XF-AAMX-01A	0	0	0	0.896768	0	0	0.616191	0.727559	0.84862	0	0	0	0	0	0	0	0	0.703352	0.77366	0	0	0.606022	0.657474	0.838518	0	0	0	0	0	0	0	0	0	0	0	0	0	0	0	0	0	0	0	0	0	0	0	0	0	0	0	0	0	0	0	0	0	0	0.653844	0.746692	0	0	0	0	0	0	0	0	0	0.730875	0.880104	0.876228	0	0	0	0	0	0	0	0	0	0.647475	0.766486	0.873176	0.866899	0.896059	0	0	0.769191	0.797575	0.846928	0.514754	0.750556	0.83358	0.871497	0.63085	0	0.747765	0.853554	0.917178	0	0	0	0	0	0	0.727023	0.924278	0.956478	0.793945	0.857189	0.664554	0	0.772574	0.695413	0.882405	0.7518	0	0.865119	0.884232	0.814969	0.805726	0.878972	0.903857	0.77129	0	0.851527	0.861998	0.890366	0.871721	0.827584	0.904878	0.879578	0.686039	0	0	0.781661	0.878431	0	0	0.895108	0.915666	0.741071	0.857932	0	0.798294	0	0	0.707571	0.830971	0.969686	0.820784	0	0	0	0	0	0.829665	0	0.783103	0.806636	0	0.651225	0	0	0	0.894563	0.845371	0.940566	0.882274	0.945796	0	0.690634	0.789949	0.761909	0.911007	0	0.853836	0.818069	0.850111	0	0.812895	0.856858	0.89322	0.96615	0	0	0.885203	0	0	0	0.866834	0.834302	0.792622	0.757832	0	0.538093	0	0.802687	0	0	0.860521	0.688825	0.763892	0.761955	0.707134	0.789841	0.664238	0.736836	0	0.809729	0.826152	0.86793	0.937704
TCGA-XF-AAMY-01A	0	0	0	0.792581	0	0	0.614911	0.725914	0.84772	0	0	0	0	0	0	0	0	0.684161	0.762556	0	0	0.592613	0.646961	0.852038	0	0	0	0	0	0	0	0	0	0	0	0	0	0	0	0	0	0	0	0	0	0	0	0	0	0	0	0	0	0	0	0	0	0.638347	0.621969	0.718505	0	0	0	0	0	0	0	0	0	0.8367	0.878697	0.912581	0	0	0.749105	0	0	0	0	0	0	0.632259	0.706726	0.8885	0.923953	0.920992	0	0	0.807708	0.83216	0.843081	0.737274	0.767565	0.868237	0.872522	0.639514	0	0.788934	0.870151	0.920487	0	0	0.649036	0	0.648245	0	0.796861	0.913297	0.94509	0.792117	0.879526	0	0	0.706263	0.726337	0.813375	0	0	0.862254	0.830512	0.851165	0.770886	0.793887	0.823651	0.687881	0	0.828514	0.837186	0.839266	0.701889	0.736264	0.858321	0.714301	0.730408	0	0	0	0	0	0	0.901674	0.896958	0.902038	0.82153	0	0	0	0.8836	0.927281	0.848802	0.951287	0.79955	0	0	0	0.875998	0	0.778551	0	0.716233	0.752989	0.843856	0.841545	0	0	0	0.895431	0.889294	0.766245	0.916686	0.93868	0	0.639115	0.726962	0.860064	0.859533	0	0.890572	0.847367	0.83837	0.746434	0.804704	0.897446	0.931014	0.950244	0	0	0.886731	0	0	0	0.878328	0.854353	0.794224	0.662789	0	0.753596	0.751326	0.855354	0	0	0.889035	0.591084	0.841623	0.819669	0.769309	0.858559	0.837931	0.803098	0.715151	0.844911	0.891324	0.914888	0.952369
TCGA-XF-AAMZ-01A	0	0	0.90952	0.82089	0	0	0.581037	0.7094	0.846318	0	0	0	0	0	0	0	0	0.692958	0.746153	0	0	0.592926	0.769038	0.876994	0	0	0	0	0	0	0	0	0	0	0	0	0	0	0	0	0	0	0	0	0	0	0	0	0	0	0	0	0	0	0	0	0	0.634984	0.626407	0.857664	0	0	0	0	0	0	0	0	0	0.81017	0.709135	0.878719	0	0	0	0	0	0	0	0	0	0.684109	0.6951	0.792636	0.851159	0.888576	0	0	0.730213	0.750834	0.830217	0.588866	0.72975	0.830375	0.866986	0.650277	0	0.744618	0.848333	0.903391	0	0	0	0	0	0	0.784754	0.947231	0.969443	0.732388	0.813504	0	0	0.676252	0.641925	0.839349	0	0	0.857791	0.89918	0.814169	0.836389	0.872275	0.921813	0.819175	0	0.846219	0.868843	0.911021	0.877782	0.861336	0.913308	0.897703	0.657169	0	0	0	0.843149	0	0	0.800796	0.8974	0.869631	0	0	0	0	0.914156	0.770615	0.869345	0.914366	0.878283	0	0	0	0.862958	0	0.865556	0	0.820791	0.80338	0	0.808934	0	0	0	0.886839	0.806191	0.899592	0.843111	0.934864	0	0.753151	0.845567	0.841378	0.897604	0	0.800696	0.69674	0.824584	0	0	0.808533	0.891161	0.943971	0	0	0.791296	0	0	0	0.833286	0.76908	0.796206	0.778853	0	0.523944	0	0.698646	0	0	0.733216	0.746647	0.819139	0.631019	0.728511	0.798028	0.629862	0.760189	0.700002	0.800638	0.833173	0.876062	0.924517
TCGA-XF-AAN0-01A	0	0	0	0.89952	0	0	0.617527	0.614195	0.854876	0	0	0	0	0	0	0	0	0.706108	0.723231	0	0	0.611064	0.637177	0.821105	0	0	0	0	0	0	0	0	0	0	0	0	0	0	0	0	0	0	0	0	0	0	0	0	0	0	0	0	0	0	0	0	0	0	0.692222	0.757104	0	0	0	0	0	0	0	0	0	0.759251	0.841478	0.908778	0	0	0	0	0	0	0	0	0	0.661495	0.773286	0.846798	0.858979	0.891029	0	0	0.722148	0.812431	0.845508	0.525975	0.764842	0.806614	0.856663	0.632521	0	0.732266	0.828927	0.900367	0	0	0.659406	0	0.757629	0	0.698869	0.914657	0.948075	0.893735	0.861267	0.610009	0	0.732544	0.760941	0.909138	0.704522	0	0.863623	0.851602	0.80382	0.79414	0.830241	0.88604	0.851951	0	0.873384	0.872776	0.885178	0.866086	0.809358	0.899813	0.87241	0.710392	0	0	0.805244	0	0	0	0.993279	0.943997	0.854381	0.864046	0	0.806873	0	0	0.930893	0.840578	0.949933	0.826716	0	0	0	0	0	0.825729	0	0.654974	0.814394	0.854234	0.848594	0.751207	0	0	0.864327	0.910471	0.929305	0.912366	0.939633	0	0.692231	0.803109	0.733871	0	0	0.846857	0.682601	0.849953	0	0	0.891494	0.891278	0.938215	0	0	0.880119	0	0	0	0.874058	0.865577	0.818151	0.638174	0	0.67267	0	0.850185	0	0	0.828439	0.681471	0.710911	0.718704	0.718375	0.85705	0.824252	0.763861	0.729797	0.855978	0.861805	0.904504	0.938873
TCGA-XF-AAN1-01A	0	0	0.900957	0.77791	0	0	0.591264	0.723348	0.853358	0	0	0	0	0	0	0	0	0.717245	0.756555	0	0	0.662533	0.698761	0.833255	0	0	0	0	0	0	0	0	0	0	0	0	0	0	0	0	0	0	0	0	0	0	0	0	0	0	0	0	0	0	0	0	0	0.634373	0.627916	0.856083	0	0	0	0	0	0	0	0	0	0.856287	0.728537	0.884726	0	0	0	0	0	0	0	0	0	0.766357	0.702519	0.843942	0.866578	0.8819	0	0	0.767739	0.777847	0.794291	0.590652	0.735588	0.817015	0.83286	0.656361	0	0.764125	0.855462	0.891756	0	0	0	0	0.708356	0	0.791827	0.929832	0.960846	0.70073	0.765575	0	0	0.703134	0.76791	0.881404	0	0	0.852126	0.8655	0.830312	0.820921	0.853858	0.909233	0.799825	0	0.846422	0.884181	0.861098	0.863405	0.819635	0.903644	0.898687	0.664394	0	0	0.793328	0.838658	0	0	0.969245	0.850013	0.748881	0	0	0.811959	0	0.862121	0.902178	0.841184	0.924499	0.858162	0	0	0	0.870251	0	0.845108	0	0.7676	0.808724	0.802435	0.798071	0	0	0	0.896996	0.901509	0.857092	0.876056	0.90883	0	0.725922	0.811861	0.890806	0.896717	0	0.834156	0.808532	0.832922	0	0	0.857886	0.886031	0.950363	0	0	0.812302	0	0	0	0.81199	0.795637	0.760904	0.792	0	0.463829	0	0.806967	0	0	0.783608	0.688579	0.810058	0.734033	0.784685	0.833941	0.783887	0.787869	0.75326	0.823579	0.842244	0.910317	0.935789
TCGA-XF-AAN2-01A	0	0	0	0.805643	0	0	0.603929	0.724731	0.862975	0	0	0	0	0	0	0	0	0.681448	0.766875	0	0	0.681051	0.713578	0.845662	0	0	0	0	0	0	0	0	0	0	0	0	0	0	0	0	0	0	0	0	0	0	0	0	0	0	0	0	0	0	0	0	0	0.627937	0.666023	0.864941	0	0	0	0	0	0	0	0	0	0.86036	0.79826	0.872986	0	0	0	0	0	0	0	0	0	0.668327	0.696277	0.813971	0.854633	0.876984	0	0	0.785083	0.788176	0.857608	0.576082	0.738346	0.800854	0.872477	0	0	0.710411	0.875538	0.907796	0	0	0	0	0.713885	0	0.730086	0.926237	0.952387	0.815588	0.901704	0	0	0.703035	0.752335	0.877685	0.738616	0	0.874463	0.819516	0.855091	0.770303	0.859067	0.922031	0.838955	0.699438	0.888877	0.902033	0.906873	0.881534	0.862385	0.921263	0.931164	0.61115	0	0	0.75954	0	0	0	0.730147	0.838585	0.816427	0.87128	0	0.841232	0	0	0.748568	0.85935	0.889558	0.84509	0	0	0	0.873109	0	0.864425	0	0.801726	0	0	0.737812	0.78116	0	0	0.840649	0.824098	0.952705	0.887286	0.938109	0	0.709043	0.89009	0.761722	0	0	0.82866	0.73114	0.828145	0	0	0.816502	0.848922	0.923977	0	0	0.831175	0	0	0	0.832977	0.745004	0.780945	0.792738	0	0.614737	0	0.791883	0	0	0.721255	0.708171	0.772591	0.657451	0	0.785396	0.644891	0.792462	0	0.810757	0.796967	0.860713	0.928659
TCGA-XF-AAN3-01A	0	0	0.885533	0.821378	0	0	0.586353	0.647891	0.85674	0	0	0	0	0	0	0	0	0.682664	0.750968	0	0	0.651145	0.656533	0.838726	0	0	0	0	0	0	0	0	0	0	0	0	0	0	0	0	0	0	0	0	0	0	0	0	0	0	0	0	0	0	0	0	0	0.600836	0.630868	0.864556	0	0	0	0	0	0	0	0	0	0.863166	0.877447	0.892995	0	0	0.743818	0	0	0	0	0	0	0.602552	0.711375	0.884314	0.916702	0.90093	0	0	0.820786	0.838974	0.860816	0.697591	0.818003	0.854488	0.859055	0.658255	0	0.772854	0.879074	0.911942	0	0	0.660072	0	0.745311	0	0.802794	0.918531	0.94663	0.806419	0.85221	0.617368	0	0.696246	0.758169	0.801909	0.742872	0	0.847344	0.846407	0.830948	0.713377	0.816243	0.853971	0.791345	0	0.845915	0.864844	0.857594	0.809707	0.709649	0.873993	0.818474	0.666922	0	0	0	0	0	0	0.90569	0.870748	0.946087	0.796575	0	0.906895	0	0.917472	0.822336	0	0.932968	0.812005	0	0	0	0.850019	0	0.775524	0	0.691877	0.743818	0.865729	0.783015	0.775237	0	0	0.897442	0.954906	0.898338	0.90533	0.927623	0	0.666513	0.754463	0.874448	0.914632	0	0.865786	0.812131	0.853022	0.815499	0.881771	0.898227	0.926622	0.956096	0	0	0.909278	0	0	0	0.868184	0.834767	0.831345	0.673455	0	0.764042	0	0.841503	0	0	0.837378	0.644945	0.864542	0.785996	0.691519	0.855499	0.740789	0.813837	0.752592	0.838072	0.876859	0.877829	0.932671
TCGA-XF-AAN4-01A	0	0	0	0.855019	0	0	0	0	0.756354	0	0	0	0	0	0	0	0	0.663596	0.733325	0	0	0	0	0.668462	0	0	0	0	0	0	0	0	0	0	0	0	0	0	0	0	0	0	0	0	0	0	0	0	0	0	0	0	0	0	0	0	0	0	0	0.769913	0	0	0	0	0	0	0	0	0	0.827678	0.744876	0.874656	0	0	0.754393	0	0	0	0	0.846506	0.833391	0.751081	0.723554	0.969068	0.965381	0.941677	0	0	0.857279	0.887377	0.887152	0.655329	0.812188	0.85468	0.864253	0.626239	0	0.805057	0.885275	0.890964	0	0	0.816478	0	0	0	0.737167	0.904008	0.927679	0	0	0	0	0.609228	0.707852	0.570926	0.736845	0	0.840689	0.841157	0.866009	0	0.693918	0.771141	0.811462	0	0.835133	0.857648	0.766668	0.700665	0.662146	0.786021	0.696973	0.757179	0	0	0	0	0	0	0	0.853673	0.43287	0	0	0	0	0	0.775169	0	0.689663	0	0	0	0	0	0	0.725127	0	0.909385	0	0	0	0	0	0	0.766218	0	0	0.757323	0.727913	0	0.777981	0.868077	0	0	0	0.674411	0.780134	0.68857	0.820767	0	0.746067	0.784444	0.881069	0.795027	0	0.870642	0	0	0	0.934886	0.955474	0.934104	0.78414	0.876233	0.901576	0.882833	0.934818	0.949163	0.858717	0.900678	0.90099	0.90092	0.778739	0.804875	0.907296	0.885891	0.860314	0.718694	0.900475	0.939632	0.940608	0.961601
TCGA-XF-AAN5-01A	0	0	0.886172	0.916533	0	0	0.564185	0.749419	0.859769	0	0	0	0	0	0	0	0	0.691387	0.809685	0	0	0.667162	0.713108	0.874213	0	0	0	0	0	0	0	0	0	0	0	0	0	0	0	0	0	0	0	0	0	0	0	0	0	0	0	0	0	0	0	0	0	0.617001	0.684174	0.848871	0	0	0	0	0	0	0	0	0	0.85964	0.862349	0.885516	0	0	0.674249	0	0	0	0	0	0	0.624719	0.761213	0.839535	0.858863	0.896893	0	0	0.761126	0.815802	0.848248	0.583629	0.713051	0.863103	0.896306	0.644329	0	0.781461	0.846716	0.927807	0	0	0	0	0.70804	0	0.720877	0.926642	0.955044	0.752017	0.834306	0	0	0.685218	0.723672	0.747826	0.722571	0	0.879273	0.872473	0.841044	0.805847	0.843138	0.87744	0.797642	0	0.869889	0.877623	0.85719	0.868595	0.845533	0.900462	0.849239	0.673028	0	0	0.757382	0.852687	0	0	0.9097	0.88791	0.317154	0.80797	0	0.790677	0	0	0.76537	0	0.908845	0.860386	0	0	0	0	0	0.82231	0	0.788431	0.768827	0.79461	0.806134	0	0	0	0.866765	0.836358	0.940433	0.873929	0.853466	0	0.692231	0.829359	0.729793	0	0	0.8818	0.706859	0.840282	0	0.84183	0.867156	0.9145	0.957429	0	0	0.888238	0	0	0	0.853612	0.711287	0.796175	0.74853	0	0.588842	0	0.843044	0	0	0.695169	0.665443	0.856255	0.632704	0.727621	0.819267	0.704371	0.765275	0	0.84172	0.823339	0.892934	0.941094
TCGA-XF-AAN7-01A	0	0	0.86726	0.89971	0	0	0	0.726322	0.82892	0	0	0	0	0	0	0	0	0.643689	0.785266	0	0	0.624874	0.704244	0.850533	0	0	0	0	0	0	0	0	0	0	0	0	0	0	0	0	0	0	0	0	0	0	0	0	0	0	0	0	0	0	0	0	0	0	0.701773	0.85518	0	0	0	0	0	0	0	0	0	0.844715	0.895853	0.903595	0	0	0.759539	0	0	0	0	0	0	0.746836	0.480046	0.878257	0.929011	0.938448	0	0	0.885992	0.906206	0.937848	0.814975	0.880536	0.94172	0.954486	0.572976	0	0.842773	0.896237	0.947071	0	0	0.809087	0	0	0	0.860131	0.945948	0.955947	0	0	0	0	0	0	0.450242	0	0	0.660984	0.772222	0.804632	0.656436	0.735416	0.781825	0	0	0.725914	0.770829	0.781603	0.733539	0.665754	0.779311	0.594726	0.880563	0	0	0	0	0	0	0	0.833741	0.82382	0.824455	0	0	0	0	0.728463	0	0.883986	0	0	0	0	0	0	0.862745	0	0	0.760283	0.792693	0.750747	0	0	0	0.864992	0	0	0.708737	0.707916	0	0.741528	0.870919	0.832311	0	0	0.695056	0.751398	0.789706	0	0	0.624286	0.828641	0.888473	0.785336	0	0.86246	0	0	0	0.862117	0.85024	0.846488	0.562982	0	0.71985	0.735393	0.861978	0	0	0.882531	0.825526	0.688483	0.746994	0.638303	0.838146	0.854339	0.791171	0.654409	0.845543	0.894746	0.907237	0.949776
TCGA-XF-AAN8-01A	0	0	0	0	0	0	0	0	0.667182	0	0	0	0	0	0	0	0	0	0.680856	0	0	0	0	0.653968	0	0	0	0	0	0	0	0	0	0	0	0	0	0	0	0	0	0	0	0	0	0	0	0	0	0	0	0	0	0	0	0	0	0	0	0.859493	0	0	0	0	0	0	0	0	0	0.726926	0.788077	0.84179	0	0	0.7699	0	0	0	0	0.89895	0	0.723944	0.797287	0.934791	0.94625	0.931567	0	0	0.786133	0.858668	0.738972	0.870679	0.730694	0.737554	0.815465	0.635863	0	0.798212	0.829518	0.837835	0.575229	0	0.71502	0	0	0	0.758267	0.916373	0.924793	0	0	0	0	0.585949	0.589904	0.819819	0	0.748971	0.872461	0.819113	0.838557	0	0.730385	0.728902	0.77758	0	0.850393	0.874634	0.848696	0.695314	0.726752	0.728536	0.644394	0.768274	0	0	0	0	0	0	0	0.58938	0.342679	0	0	0	0	0	0.802111	0	0.736653	0	0	0	0	0	0	0.78965	0	0	0	0	0	0	0	0	0.764062	0	0	0.771493	0.798162	0	0.878591	0	0	0	0	0.713734	0.556086	0.696206	0.795871	0	0.731895	0.811527	0.851767	0.800321	0	0.898362	0	0.807057	0.934199	0.939215	0.952202	0.897874	0.88749	0.887879	0.940775	0.904985	0.916705	0.851782	0.938034	0.888773	0.896203	0.864056	0.936441	0.938313	0.959681	0.900133	0.890258	0.846988	0.966179	0.958456	0.961666	0.968344
TCGA-YC-A89H-01A	0	0	0	0.897349	0	0	0.598057	0	0.852514	0	0	0	0	0	0	0	0	0.608561	0.754593	0	0	0.692341	0.704461	0.858804	0	0	0	0	0	0	0	0	0	0	0	0	0	0	0	0	0	0	0	0	0	0	0	0	0	0	0	0	0	0	0	0	0	0	0.646627	0.743063	0	0	0	0	0	0	0	0	0	0.811101	0.7261	0.867041	0	0	0	0	0	0	0	0	0	0.738909	0.760151	0.84537	0.87313	0.912173	0	0	0.777434	0.788853	0.83985	0.499262	0.73699	0.824333	0.868301	0.635685	0	0.745115	0.853217	0.892717	0	0	0	0	0.685255	0	0.811616	0.949421	0.965011	0.739081	0.788909	0	0	0.698218	0.629976	0.887965	0.752126	0	0.881859	0.874521	0.800514	0.803006	0.863219	0.919015	0.802565	0	0.854622	0.891209	0.911285	0.873733	0.848379	0.899097	0.892262	0.681107	0	0	0	0.862896	0	0	0.89745	0.870823	0.860666	0.862345	0	0.833022	0	0.903988	0.732213	0	0.911356	0	0	0	0	0.840098	0	0.86518	0	0.794336	0.794699	0.802994	0.675423	0	0	0	0.90253	0.818877	0.84027	0.885541	0.913427	0	0.728726	0.807075	0	0.774953	0	0.848242	0.680364	0.80953	0	0	0.859039	0.894967	0.927545	0	0	0.836004	0	0	0	0.871216	0.801108	0.779111	0.780609	0	0.473843	0	0.692844	0	0	0.81199	0.723776	0	0.783726	0.791735	0.811196	0.634225	0.755605	0.708228	0.797956	0.831061	0.847216	0.919537
TCGA-YC-A8S6-01A	0	0	0	0.852324	0	0	0	0	0.681189	0	0	0	0	0	0	0	0	0.681448	0.732905	0	0	0	0	0.701078	0	0	0	0	0	0	0	0	0	0	0	0	0	0	0	0	0	0	0	0	0	0	0	0	0	0	0	0	0	0	0	0	0	0	0.724188	0.816604	0	0	0	0	0	0	0	0	0	0.780743	0.771837	0.831052	0	0	0	0	0	0	0	0.904033	0	0.794648	0.713475	0.863716	0.888787	0.919807	0	0	0.594759	0.810659	0.739907	0.512225	0.71015	0.776894	0.81495	0	0	0.757147	0.831162	0.840879	0	0	0.664537	0	0	0	0.73337	0.907891	0.924546	0	0	0	0	0.588431	0.546141	0.808035	0	0	0.90213	0.887883	0.841429	0.742082	0.7388	0.775006	0.713351	0	0.823472	0.823107	0.816418	0.661442	0.695758	0.750856	0.603661	0.769664	0	0	0	0	0	0	0.933642	0.911714	0.789943	0.870811	0	0	0	0	0.788228	0	0.764346	0	0	0	0	0	0	0.739998	0	0.860804	0	0	0	0	0	0	0.799236	0.811948	0.838928	0.805716	0.592217	0	0.766469	0.820566	0	0.892535	0	0.609328	0.816087	0.711488	0.814144	0	0.843057	0.842745	0.924809	0.771432	0	0.873366	0	0.870879	0.806027	0.943242	0.957817	0.900009	0.900125	0.900771	0.946301	0.932688	0.950066	0.867499	0.952865	0.893144	0.899379	0.85031	0.944546	0.925531	0.954284	0.90012	0.93428	0.873754	0.971426	0.961549	0.969967	0.975553
TCGA-YC-A9TC-01A	0	0	0.844363	0.900528	0	0	0.578426	0.731843	0.871993	0	0	0	0	0	0	0	0	0.66098	0.793113	0	0	0.677907	0.760388	0.909047	0	0	0	0	0	0	0	0	0	0	0	0	0	0	0	0	0	0	0	0	0	0	0	0	0	0	0	0	0	0	0	0	0	0.643962	0.63886	0.845658	0	0	0	0	0	0	0	0	0	0.857154	0.797118	0.919272	0	0	0.642858	0	0	0	0	0	0	0.749326	0.644033	0.864423	0.881189	0.893633	0	0	0.772843	0.743974	0.818558	0.555779	0.731437	0.849089	0.882047	0.575066	0	0.800502	0.871047	0.918063	0	0	0	0	0	0	0.810464	0.956898	0.965182	0.777864	0.698175	0	0	0.680948	0.782558	0.873832	0	0	0.862455	0.854245	0.827837	0.833119	0.869048	0.922952	0.717106	0	0.842314	0.82905	0.864805	0.875955	0.842767	0.912403	0.897383	0.725401	0	0	0.806131	0.811758	0	0	0	0.820894	0.204958	0.858557	0	0	0	0.878053	0.908998	0.861108	0.939974	0	0	0	0	0	0	0.875072	0	0.832803	0.805426	0.805201	0.834774	0	0	0	0.864182	0.741135	0.845492	0.792451	0.640107	0	0.714924	0.838335	0.867812	0.887256	0	0.823558	0.830195	0.784091	0	0	0.81159	0.859723	0.925093	0	0	0.805704	0	0	0	0.829801	0.645056	0.791289	0.800034	0	0.497818	0	0	0	0	0.750329	0.795511	0	0.651246	0	0.743115	0	0.797499	0.709747	0.775297	0.808217	0.857625	0.888209
TCGA-YF-AA3L-01A	0	0	0	0.804385	0	0	0.603929	0	0.826864	0	0	0	0	0	0	0	0	0.673147	0.749777	0	0	0.609271	0	0.792017	0	0	0	0	0	0	0	0	0	0	0	0	0	0	0	0	0	0	0	0	0	0	0	0	0	0	0	0	0	0	0	0	0	0	0.66978	0.816409	0	0	0	0	0	0	0	0	0	0.817969	0.769803	0.845455	0	0	0	0	0	0	0	0.83147	0	0.728239	0.735484	0.873216	0.887404	0.905027	0	0	0.746243	0.605254	0.556999	0.533513	0.702893	0.750508	0.821645	0.602024	0	0.747911	0.838505	0.842107	0	0	0	0	0.786135	0	0.823952	0.959887	0.966443	0.798021	0.821231	0	0.679802	0.731672	0.840663	0.907021	0	0	0.882178	0.813337	0.857439	0.85731	0.895371	0.926979	0.786527	0	0.848414	0.877648	0.81036	0.869514	0.849712	0.908683	0.887834	0.67243	0	0	0	0.825665	0	0	0.972064	0.830152	0.849584	0	0	0	0	0.810265	0.840502	0.996979	0.944151	0	0	0	0	0	0	0.776967	0	0.743499	0.823665	0.802622	0.629867	0.782592	0	0	0.937941	0.972038	0.924595	0.854842	0.874995	0	0.801651	0.767444	0	0.663952	0	0.79068	0.692044	0.77839	0	0	0.794062	0.895634	0.94701	0	0	0.789757	0	0	0	0.883247	0.717193	0.803354	0.773739	0	0.640944	0	0.790046	0	0	0.776614	0.732595	0	0.704024	0.75923	0.831165	0.747536	0.798443	0.747242	0.88162	0.819967	0.868916	0.905708
TCGA-YF-AA3M-01A	0	0	0.878019	0.801829	0	0	0.592842	0.743077	0.866956	0	0	0	0	0	0	0	0	0.691318	0.744736	0	0	0.667563	0.764837	0.876986	0	0	0	0	0	0	0	0	0	0	0	0	0	0	0	0	0	0	0	0	0	0	0	0	0	0	0	0	0	0	0	0	0	0.626776	0.640575	0.749689	0	0	0	0	0	0	0	0	0	0.803907	0.79981	0.904696	0	0	0	0	0	0	0	0	0	0.688125	0.658357	0.801369	0.871065	0.887599	0	0	0.683982	0.74973	0.834276	0.525415	0.738928	0.823918	0.878016	0.643761	0	0.766959	0.838688	0.899113	0	0	0	0	0.673077	0	0.777402	0.936352	0.966864	0.769501	0.828898	0	0	0.684819	0.653508	0.882224	0	0	0.881728	0.783145	0.832732	0.751299	0.875085	0.918675	0.777661	0	0.854959	0.883249	0.907484	0.868777	0.837335	0.912245	0.890276	0.728506	0	0	0.794412	0.839038	0	0	0.777828	0.879856	0.775549	0	0	0.831021	0	0.848592	0.735517	0.845811	0.932244	0.852481	0	0	0	0	0	0.886794	0	0.799226	0.819348	0.782367	0.882452	0	0	0	0.839149	0.917251	0.865853	0.856197	0.945285	0	0.714037	0.83879	0.850157	0.889276	0	0.849124	0.6727	0.831855	0	0	0.860635	0.876716	0.94241	0	0	0.777694	0	0	0	0.833994	0.810685	0.786939	0.784734	0	0.502853	0	0.802992	0	0	0.748369	0.756479	0	0.655167	0.806552	0.759527	0.663227	0.771266	0	0.781465	0.821157	0.869483	0.925192
TCGA-ZF-A9R0-01A	0	0	0	0.737848	0	0	0	0.632883	0.853149	0	0	0	0	0	0	0	0	0.631993	0.707751	0	0	0.59406	0	0.836042	0	0	0	0	0	0	0	0	0	0	0	0	0	0	0	0	0	0	0	0	0	0	0	0	0	0	0	0	0	0	0	0	0	0	0.624876	0.746692	0	0	0	0	0	0	0	0	0	0.741431	0.852451	0.887142	0	0	0	0	0	0	0	0.81773	0.859097	0.72981	0.74055	0.89234	0.892181	0.915453	0	0	0.791789	0.8084	0.83442	0.521985	0.73141	0.830347	0.846716	0.635952	0	0.794421	0.866123	0.897107	0	0	0.665447	0	0.748207	0	0.805645	0.933112	0.962118	0.661428	0.838128	0.597936	0	0.715647	0.76762	0.917761	0.699814	0	0.887685	0.868362	0.856104	0.837782	0.853141	0.892623	0.785785	0	0.835342	0.84538	0.761985	0.843291	0.71992	0.884613	0.870546	0.700731	0	0	0	0.867697	0	0	0.897927	0.922186	0.808619	0.863148	0	0.804244	0	0.850447	0.929682	0.873217	0.937294	0.873994	0	0	0	0	0	0.840832	0	0.718621	0.799389	0.791466	0.684049	0	0	0	0.890092	0.934375	0.76295	0.930491	0.94834	0	0.709966	0.737273	0.8368	0.76689	0	0.893028	0.808026	0.832505	0.807245	0	0.880674	0.906918	0.95585	0	0	0.905785	0	0	0	0.88765	0.820291	0.800354	0.698951	0	0.648795	0	0.813008	0	0	0.777301	0.672472	0.78255	0.739052	0.780436	0.797839	0.753084	0.802165	0.773786	0.811629	0.837251	0.87687	0.92642
TCGA-ZF-A9R1-01A	0	0	0.894675	0.901279	0	0	0.584653	0.742252	0.860916	0	0	0	0	0	0	0	0	0.680835	0.785778	0	0	0.66658	0.743853	0.840671	0	0	0	0	0	0	0	0	0	0	0	0	0	0	0	0	0	0	0	0	0	0	0	0	0	0	0	0	0	0	0	0	0	0	0.609433	0.842665	0	0	0	0	0	0	0	0	0	0.842236	0.888466	0.920865	0	0	0.70593	0	0	0	0	0	0	0.652592	0.744941	0.840442	0.912521	0.909467	0	0	0.756374	0.834369	0.870018	0.543862	0.761722	0.84533	0.890514	0.623945	0	0.797274	0.875174	0.917318	0	0	0	0	0.698572	0	0.811143	0.92694	0.960447	0.683879	0.828471	0	0	0.732207	0.797155	0.782422	0.744108	0	0.840067	0.854047	0.82865	0.702339	0.822386	0.8757	0.806587	0.701172	0.839182	0.861101	0.918671	0.858019	0.753127	0.899941	0.860724	0.684416	0	0	0	0.85132	0	0	0.926251	0.871123	0.744532	0.802982	0	0.792962	0	0.835173	0.921136	0.829515	0.921359	0.838065	0	0	0	0.856436	0	0.798736	0	0.724179	0.763543	0.867213	0.883206	0.780437	0	0	0.875702	0.8624	0.821519	0.9139	0.936485	0	0.663893	0.771142	0.862524	0.912587	0	0.861997	0.809911	0.849497	0	0	0.873995	0.925799	0.944687	0	0	0.812986	0	0	0	0.849767	0.789043	0.759243	0.734111	0	0.541384	0	0.77012	0	0	0.698534	0.727318	0.790099	0.778327	0.726544	0.835274	0.647886	0.741157	0.697252	0.792538	0.816261	0.864536	0.918682
TCGA-ZF-A9R2-01A	0	0	0.847157	0.890725	0	0	0.684802	0.755117	0.874228	0	0	0	0	0	0	0	0.643793	0.648233	0.80323	0	0	0.691159	0.787237	0.867249	0	0	0	0	0	0	0	0	0	0	0	0	0	0	0	0	0	0	0	0	0	0	0	0	0	0	0	0	0	0	0	0	0	0.584243	0.57496	0.791073	0	0	0	0	0	0	0	0	0	0.889805	0.901077	0.911257	0	0	0.702772	0	0	0	0	0	0	0.695016	0	0.794359	0.871992	0.879451	0	0	0.75776	0.79374	0.834682	0.603385	0.74944	0.844621	0.890672	0.635329	0	0.786598	0.912796	0.920668	0	0	0	0	0.677269	0	0.768611	0.919853	0.957597	0.705418	0.847323	0	0	0.721815	0.810279	0.887043	0	0	0.835487	0.804489	0.876872	0.783451	0.836369	0.89102	0.779889	0	0.815972	0.862358	0.880024	0.861912	0.824692	0.901948	0.870171	0.673028	0	0	0.809439	0.846531	0	0	0.99529	0.925145	0.910893	0.772531	0	0.892702	0	0.878188	0.913771	0.792455	0.941946	0.791101	0	0	0	0.82019	0	0.784531	0	0.711317	0.723345	0.854823	0.936585	0.767354	0	0	0.83699	0.960522	0.961107	0.907208	0.972213	0	0.651382	0.792607	0.879037	0	0	0.85021	0.941696	0.879166	0	0.913024	0.915205	0.915059	0.973769	0	0	0.772033	0	0	0	0.823512	0.631446	0.802773	0	0	0.640483	0	0.796545	0	0	0	0.754717	0.819588	0.691642	0	0.761608	0.659397	0.74547	0	0.79353	0.78359	0.845726	0.914931
TCGA-ZF-A9R3-01A	0	0	0.913493	0.886566	0	0	0.592155	0.58862	0.848252	0	0	0	0	0	0	0	0	0.71756	0.775579	0	0	0.665948	0.709624	0.804235	0	0	0	0	0	0	0	0	0	0	0	0	0	0	0	0	0	0	0	0	0	0	0	0	0	0	0	0	0	0	0	0	0	0.627275	0.638475	0.84828	0	0	0	0	0	0	0	0	0	0.875454	0.8361	0.874714	0	0	0.760477	0	0	0	0	0	0	0.743658	0.77444	0.838818	0.884437	0.887481	0	0	0.783035	0.778495	0.819744	0.588264	0.709976	0.846186	0.845206	0.653333	0	0.75118	0.862467	0.914211	0	0	0	0	0.796795	0	0.69226	0.91653	0.950525	0.913498	0.876541	0.631294	0	0.784128	0.803997	0.890878	0.690302	0	0.875308	0.853871	0.84404	0.780947	0.844204	0.879035	0.839112	0	0.840127	0.867056	0.915326	0.859098	0.791514	0.899999	0.850522	0.645115	0	0	0.779108	0.861745	0	0	0.95487	0.979226	0.887907	0.822653	0	0.749457	0.971583	0.862731	0.922008	0.81007	0.939854	0.772478	0	0	0	0.869049	0	0.795377	0	0.629233	0.777944	0.743978	0.881587	0.724105	0	0.924647	0.849692	0.956956	0.857537	0.925672	0.949966	0	0.615262	0.735555	0.803735	0	0	0.857116	0.890247	0.858839	0	0.91465	0.928779	0.928469	0.959989	0	0	0.917265	0	0	0	0.875316	0.732647	0.821462	0.744496	0	0.564409	0.74519	0.795674	0	0	0.825313	0.650603	0.846262	0.746595	0.709823	0.84021	0.749298	0.824441	0.707824	0.806326	0.816563	0.884165	0.922467
TCGA-ZF-A9R4-01A	0	0	0.885277	0.907297	0	0	0.579343	0.744581	0.867576	0	0	0	0	0	0	0	0	0.645488	0.817606	0	0	0.65844	0.760786	0.875107	0	0	0	0	0	0	0	0	0	0	0	0	0	0	0	0	0	0	0	0	0	0	0	0	0	0	0	0	0	0	0	0	0	0.594967	0.581578	0.813242	0	0	0	0	0	0	0	0	0	0.884215	0.888486	0.921171	0	0	0.703987	0	0	0	0	0	0	0.700896	0	0.779552	0.8306	0.863696	0	0	0.791418	0.784297	0.841418	0.658395	0.73865	0.843331	0.878932	0.651182	0	0.765358	0.855284	0.921036	0	0	0	0	0.688298	0	0.738776	0.911951	0.94679	0.83608	0.929034	0.692525	0	0.756243	0.810362	0.893224	0.743404	0	0.88348	0.852721	0.885057	0.759669	0.858087	0.909363	0.794208	0.698137	0.847665	0.843553	0.91393	0.860754	0.882505	0.91953	0.904811	0.663111	0	0	0.734853	0.849938	0	0	0.868675	0.924848	0.853003	0.827983	0	0.783831	0.91726	0	0.889872	0.776671	0.946313	0.775284	0	0	0	0.826766	0	0.804173	0	0.738733	0.778072	0.875235	0.90339	0.74833	0	0	0.891357	0.871864	0.981947	0.913073	0.945407	0	0.658485	0.806095	0.89871	0	0	0.86806	0.812253	0.830669	0	0	0.877899	0.914833	0.970809	0	0	0.835729	0	0	0	0.670122	0.640163	0.791093	0	0	0	0	0.833612	0	0	0	0.716915	0.789518	0.660968	0	0.602626	0	0.769399	0	0.693887	0.789686	0.83828	0.9195
TCGA-ZF-A9R5-01A	0	0	0.909838	0.779824	0	0	0.686722	0.722979	0.852849	0	0	0	0	0	0	0	0	0.66659	0.777361	0	0	0.695631	0.765306	0.842132	0	0	0	0	0	0	0	0	0	0	0	0	0	0	0	0	0	0	0	0	0	0	0	0	0	0	0	0	0	0	0	0	0	0.60271	0.629614	0.834531	0	0	0	0	0	0	0	0	0	0.852847	0.901585	0.917969	0	0	0.750571	0	0	0	0	0	0	0.655055	0	0.781869	0.887455	0.867635	0	0	0.743423	0.779393	0.846077	0.662827	0.780131	0.835027	0.883641	0.640024	0	0.800058	0.876734	0.913484	0	0	0	0	0.69628	0	0.733449	0.908154	0.953999	0.857833	0.884392	0.657257	0	0.745867	0.790198	0.897428	0.747813	0	0.839608	0.826181	0.887916	0.775372	0.844742	0.90706	0.816826	0.661667	0.848896	0.873341	0.903434	0.866143	0.839901	0.916484	0.914529	0.607189	0	0	0.749926	0.831865	0	0	0.907774	0.862726	0.760274	0.792347	0	0.872098	0.971811	0	0.899973	0.809287	0.929387	0.800873	0	0	0	0.850254	0	0.773407	0	0.739137	0.779987	0.873656	0.81997	0.738953	0	0.933579	0.891267	0.921043	0.765285	0.888563	0.899101	0	0.677078	0.796702	0.857352	0	0	0.862051	0.912618	0.834779	0	0.906913	0.88939	0.916967	0.966482	0	0	0.870475	0	0	0	0.702511	0.615726	0.813059	0	0	0	0.735347	0.823063	0	0	0.702352	0.691493	0.776052	0.667322	0	0.731809	0.654207	0.76777	0	0.823258	0.800162	0.858392	0.913209
TCGA-ZF-A9R7-01A	0	0	0	0.841715	0	0	0.586248	0.74865	0.835196	0	0	0	0	0	0	0	0	0.713164	0.741545	0	0	0.705114	0.717032	0.828427	0	0	0	0	0	0	0	0	0	0	0	0	0	0	0	0	0	0	0	0	0	0	0	0	0	0	0	0	0	0	0	0	0	0	0.633939	0.793837	0	0	0	0	0	0	0	0	0	0.813278	0.707786	0.833155	0	0	0.675467	0	0	0	0	0	0	0.652723	0.710156	0.814612	0.845314	0.867204	0	0	0.75797	0.785055	0.73596	0.605189	0.72102	0.806798	0.828305	0	0	0.759545	0.850396	0.867085	0	0	0	0	0.685554	0	0.787143	0.928206	0.939962	0.867446	0.845559	0.610301	0	0.711411	0.745638	0.809053	0.685661	0	0.903141	0.835883	0.798893	0.841952	0.869305	0.914509	0.870844	0.733125	0.894226	0.93086	0.922227	0.880238	0.863748	0.913306	0.880548	0.582845	0	0	0	0.876209	0	0	0.942635	0.869805	0.730781	0.820254	0	0	0	0.911999	0.842721	0.826959	0.897943	0.882525	0	0	0	0.84848	0	0.857235	0	0.718621	0.8143	0.777236	0.699299	0	0	0	0.855779	0.932878	0.820554	0.909479	0.986797	0	0.679441	0.834164	0.844993	0.854677	0	0.831606	0.828213	0.822152	0	0	0.844503	0.895106	0.918625	0	0	0.833781	0	0	0	0.881601	0.740889	0.856078	0.801829	0	0.6565	0	0.797408	0	0	0.65605	0.707133	0.77813	0.7186	0	0.837921	0.634651	0.773143	0.694424	0.835612	0.845355	0.878156	0.908363
TCGA-ZF-A9R9-01A	0	0	0	0.804385	0	0	0	0.613565	0.804006	0	0	0	0	0	0	0	0	0.611626	0.747883	0	0	0	0.722868	0.821726	0	0	0	0	0	0	0	0	0	0	0	0	0	0	0	0	0	0	0	0	0	0	0	0	0	0	0	0	0	0	0	0	0	0	0.680538	0.755956	0	0	0	0	0	0	0	0	0	0.728403	0.83802	0.907008	0	0	0.746644	0	0	0	0	0.87822	0.891289	0.767672	0.691364	0.901376	0.945384	0.927898	0	0	0.843939	0.872302	0.874678	0.776034	0.81795	0.842378	0.877938	0.715992	0	0.790083	0.879037	0.904973	0	0	0.797831	0	0.713436	0	0.817757	0.921513	0.944573	0.667127	0.722317	0	0	0.717899	0.603487	0.862395	0.753498	0	0.873432	0.850334	0.829243	0.755182	0.788286	0.827055	0.773527	0	0.822652	0.839161	0.808457	0.773963	0.613668	0.844571	0.776825	0.678281	0	0	0	0	0	0	0.934997	0.889408	0.67394	0.85072	0	0	0	0.884116	0.810942	0	0.929255	0.869336	0	0	0	0	0	0.807786	0	0.703572	0.768547	0.795308	0.695876	0	0	0.925485	0.909956	0.772748	0.818477	0.901124	0.863565	0	0.644629	0.7359	0.82849	0.777814	0	0.853167	0.861919	0.810372	0.7446	0	0.909361	0.90915	0.931435	0.813615	0	0.87778	0	0	0.86749	0.937762	0.879569	0.844254	0.6439	0	0.820709	0.771434	0.867881	0	0	0.91004	0.621209	0.854219	0.81567	0.773172	0.865412	0.834847	0.792177	0.763429	0.859336	0.900939	0.90529	0.928031
TCGA-ZF-A9RC-01A	0	0	0.865626	0.764562	0	0	0.59294	0.682077	0.840792	0	0	0	0	0	0	0	0	0.713984	0.764981	0	0	0.586798	0.75404	0.860451	0	0	0	0	0	0	0	0	0	0	0	0	0	0	0	0	0	0	0	0	0	0	0	0	0	0	0	0	0	0	0	0	0	0.638053	0.616852	0.873227	0	0	0	0	0	0	0	0	0	0.80624	0.802343	0.909864	0	0	0.747858	0	0	0	0	0.87774	0.902584	0.784519	0.725773	0.91422	0.929741	0.932048	0	0	0.789706	0.827426	0.854499	0.694256	0.802808	0.855266	0.876478	0.713137	0	0.818536	0.887887	0.910586	0	0	0.790543	0	0.758347	0	0.875738	0.945975	0.971597	0.757425	0.697556	0	0	0.705636	0.658664	0.850619	0	0	0.868391	0.857629	0.829885	0.735318	0.812429	0.845001	0.726301	0	0.803256	0.823826	0.819154	0.757859	0.641795	0.853269	0.76785	0.748982	0	0	0	0	0	0	0.944217	0.887621	0.690393	0.837742	0	0	0	0.843038	0.828557	0.871344	0.936064	0	0	0	0	0	0	0.825307	0	0.759601	0.797232	0.779545	0.64408	0	0	0	0.90459	0.834301	0.836304	0.849967	0.895812	0	0.703361	0.77295	0.887288	0.746181	0	0.901489	0.776551	0.847847	0.891764	0.81497	0.877985	0.871175	0.930554	0	0	0.900247	0	0	0	0.89203	0.859811	0.823514	0.687521	0	0.607501	0	0.810787	0	0	0.775785	0.711831	0.769995	0.711567	0.746135	0.841156	0.797229	0.827923	0.768391	0.844343	0.846627	0.890246	0.932738
TCGA-ZF-A9RD-01A	0	0	0	0.836893	0	0	0.60521	0	0.839684	0	0	0	0	0	0	0	0	0.626855	0.736537	0	0	0.631278	0.644425	0.82199	0	0	0	0	0	0	0	0	0	0	0	0	0	0	0	0	0	0	0	0	0	0	0	0	0	0	0	0	0	0	0	0	0	0	0.712669	0.77194	0	0	0	0	0	0	0	0	0	0.813127	0.735002	0.864089	0	0	0.702313	0	0	0	0	0	0	0.713553	0.774221	0.836589	0.872616	0.888871	0	0	0.739835	0.751678	0.802435	0.494034	0.742755	0.725239	0.827335	0.717823	0	0.770075	0.858161	0.875605	0	0	0	0	0.681083	0	0.819914	0.948492	0.961051	0	0.802538	0	0	0.651003	0.673688	0.852388	0.725961	0	0.884105	0.863419	0.830843	0.821041	0.873485	0.911056	0.843944	0	0.888176	0.917609	0.899064	0.865511	0.832763	0.89652	0.895603	0.650932	0	0	0	0	0	0	0.844238	0.787772	0.204958	0	0	0	0	0	0.766117	0	0.904581	0	0	0	0	0.880022	0	0.800185	0	0.817767	0.812121	0	0.706106	0	0	0	0.870168	0.848294	0.858685	0.817978	0.856952	0	0.742598	0.818446	0	0.806111	0	0.811672	0.821258	0.743077	0	0.835285	0.841765	0.883055	0.932787	0	0	0.835545	0	0	0	0.836568	0.820982	0.769431	0.70395	0	0.662087	0	0.803422	0	0	0.786407	0.691253	0.807097	0.719641	0.773745	0.84246	0.794174	0.789973	0.74347	0.845305	0.851979	0.907392	0.939718
TCGA-ZF-A9RE-01A	0	0	0.847157	0.908945	0	0	0.580251	0.750665	0.862443	0	0	0	0	0	0	0	0.651529	0.628332	0.775169	0	0	0.652474	0.728289	0.891071	0	0	0	0	0	0	0	0	0	0	0	0	0	0	0	0	0	0	0	0	0	0	0	0	0	0	0	0	0	0	0	0	0	0.580829	0.636331	0.796883	0	0	0	0	0	0	0	0	0	0.865717	0.828111	0.886926	0	0	0	0	0	0	0	0	0	0.679624	0.797681	0.812488	0.834402	0.868742	0	0	0.778575	0.803975	0.828015	0.66181	0.691189	0.821422	0.884738	0.647664	0	0.751544	0.866355	0.92836	0	0	0	0	0	0	0.744505	0.925915	0.950533	0.859874	0.89409	0.688615	0.717921	0.787591	0.79536	0.890962	0	0	0.817075	0.74598	0.864153	0.805605	0.858506	0.912726	0.786083	0	0.811919	0.845813	0.914226	0.874519	0.853736	0.913475	0.904945	0.704035	0	0	0.783295	0.87751	0	0	0.959476	0.934119	0.934612	0.829577	0	0.901338	0	0	0.89539	0.825592	0.851611	0.804757	0	0	0	0.850372	0	0.824459	0	0.753256	0.770352	0.875137	0.915581	0.780799	0	0.930803	0.894258	0.861812	0.904899	0.915515	0.970201	0	0.679441	0.838183	0.815575	0	0	0.89384	0.902566	0.872906	0	0.842555	0.882635	0.923951	0.968982	0	0	0.834991	0	0	0	0.656229	0.761334	0.793778	0	0	0	0	0.796246	0	0	0	0.709812	0.790331	0.694318	0	0.741564	0	0.755244	0	0	0.79462	0.84458	0.924608
TCGA-ZF-A9RF-01A	0	0	0.895744	0.829956	0	0	0.612292	0.720381	0.845384	0	0	0	0	0	0	0	0	0.715762	0.757799	0	0	0.599813	0.710396	0.863929	0	0	0	0	0	0	0	0	0	0	0	0	0	0	0	0	0	0	0	0	0	0	0	0	0	0	0	0	0	0	0	0	0	0.63149	0.68256	0.786989	0	0	0	0	0	0	0	0	0	0.82036	0.717295	0.850765	0	0	0	0	0	0	0	0	0	0.726084	0.765238	0.794603	0.860128	0.895628	0	0	0.714358	0.764693	0.826575	0.506968	0.730473	0.82602	0.876364	0.628381	0	0.770187	0.841654	0.897998	0	0	0	0	0	0	0.757866	0.935794	0.961916	0	0.80355	0	0	0.677534	0.731785	0.862577	0.725752	0	0.862334	0.911966	0.790636	0.831594	0.871393	0.919988	0.872263	0.670949	0.892944	0.916032	0.915677	0.871912	0.853426	0.924926	0.920623	0.639017	0	0	0.795679	0	0	0	0	0.892927	0.237865	0	0	0	0	0	0.791145	0	0.825923	0	0	0	0	0	0	0.755134	0	0.902009	0	0	0.726535	0	0	0	0.841517	0.756679	0	0.790583	0.659174	0	0.832325	0	0	0	0	0.644844	0.771522	0.745737	0	0	0.789009	0.851854	0.936589	0	0	0.760933	0	0	0	0.82375	0.816831	0.780252	0.767576	0	0.504472	0	0.801046	0	0	0.72218	0.701794	0.822159	0.639631	0.809502	0.796682	0.727619	0.766715	0	0.756576	0.825875	0.879829	0.929016
TCGA-ZF-A9RL-01A	0	0	0.833306	0.899962	0	0	0.700613	0.741182	0.875765	0	0	0	0	0	0	0	0	0.652363	0.824412	0	0	0.638555	0.76718	0.869221	0	0	0	0	0	0	0	0	0	0	0	0	0	0	0	0	0	0	0	0	0	0	0	0	0	0	0	0	0	0	0	0	0	0.558682	0.540114	0.811421	0	0	0	0	0	0	0	0	0	0.892481	0.87068	0.925409	0	0	0	0	0	0	0	0	0	0.684205	0	0.806189	0.866428	0.872228	0	0	0.772387	0.788043	0.837536	0.643276	0.793049	0.843996	0.87367	0.651257	0	0.769974	0.863503	0.925706	0	0	0	0	0.704983	0	0.772674	0.926436	0.957531	0.845609	0.899114	0.605118	0	0.75252	0.806933	0.895012	0	0	0.824164	0.799381	0.850813	0.783425	0.844589	0.890522	0.776558	0	0.823442	0.849376	0.793845	0.869094	0.824933	0.912315	0.870262	0.670621	0	0	0.796644	0.864449	0	0	0.861253	0.925601	0.910054	0.789444	0	0.867616	0.971468	0.87324	0.925701	0.79758	0.945862	0.776205	0	0	0	0.809366	0	0.798604	0	0.762994	0.731554	0.873705	0.933678	0.782503	0	0.869441	0.837028	0.937236	0.95441	0.905448	0.959427	0	0.615262	0.820916	0.878339	0	0	0.876994	0.92007	0.869246	0	0	0.917971	0.924873	0.974901	0	0	0.782094	0	0	0	0.67881	0.636958	0.811684	0	0	0	0	0.798742	0	0	0	0.728703	0.787163	0.69137	0	0.699732	0.669208	0.754621	0	0.691029	0.795408	0.842515	0.917081
TCGA-ZF-A9RM-01A	0	0	0.916041	0.807025	0	0	0.585507	0.749084	0.877198	0	0	0	0	0	0	0	0	0.675128	0.817944	0	0	0.701322	0.718526	0.866365	0	0	0	0	0	0	0	0	0	0	0	0	0	0	0	0	0	0	0	0	0	0	0	0	0	0	0	0	0	0	0	0	0	0.58856	0.57351	0.829761	0	0	0	0	0	0	0	0	0	0.809584	0.87506	0.891852	0	0	0	0	0	0	0	0	0	0	0	0.802959	0.843568	0.846348	0	0	0.761664	0.791864	0.847682	0.69625	0.714385	0.84149	0.87391	0.644086	0	0.782207	0.851091	0.926982	0	0	0	0	0.707802	0	0.715838	0.914774	0.951634	0.912764	0.913105	0.665019	0.722333	0.788761	0.791691	0.913841	0.741353	0	0.806235	0.80058	0.846589	0.806769	0.854457	0.918834	0.786582	0	0.829434	0.866225	0.917434	0.885536	0.859893	0.914322	0.908448	0.668167	0	0	0.91453	0.856917	0	0	0.863989	0.891849	0.980874	0.847347	0	0.805087	0.93054	0.895089	0.901584	0.806263	0.956899	0.750255	0	0	0	0.841367	0	0.798604	0	0.778734	0.795917	0.806199	0.928766	0.839221	0	0	0.887493	0.877812	0.933554	0.931361	0.978226	0	0.689017	0.850901	0.895715	0	0	0.870508	0.892074	0.861849	0	0	0.879411	0.916133	0.958339	0	0	0.892825	0	0	0	0.689232	0.66863	0.819316	0	0	0	0	0.808848	0	0	0	0.734737	0.811318	0.666635	0	0.613785	0	0.777954	0	0.699212	0.781908	0.806547	0.90019
TCGA-ZF-A9RN-01A	0	0	0.865176	0.809473	0	0	0.584867	0.766372	0.855081	0	0	0	0	0	0	0	0	0.669319	0.764167	0	0	0.675015	0.677972	0.866422	0	0	0	0	0	0	0	0	0	0	0	0	0	0	0	0	0	0	0	0	0	0	0	0	0	0	0	0	0	0	0	0	0	0.61044	0.648742	0.853635	0	0	0	0	0	0	0	0	0	0.849952	0.877931	0.91348	0	0	0	0	0	0	0	0	0	0	0.704913	0.796871	0.830822	0.869256	0	0	0.739152	0.732045	0.837523	0.540043	0.716866	0.842335	0.888352	0.605918	0	0.749167	0.851399	0.895448	0	0	0	0	0	0	0.774486	0.932038	0.955629	0.780458	0.823728	0	0	0.639001	0.72796	0.921228	0	0	0.862625	0.853054	0.830152	0.818818	0.874845	0.925131	0.772092	0.674937	0.868704	0.875258	0.923319	0.88642	0.85548	0.937055	0.91507	0.6855	0	0	0.74653	0.79891	0	0	0.818235	0.907613	0.237865	0	0	0	0	0	0.795718	0	0.857104	0.880077	0	0	0	0.87223	0	0.849921	0	0.833191	0	0.866844	0.899862	0	0	0	0.857867	0.734101	0.920322	0.809483	0.592217	0	0.714481	0.873926	0.83824	0	0	0.773208	0.716556	0.819396	0	0	0.864355	0.869034	0.950092	0	0	0.75271	0	0	0	0.792518	0.628574	0.82601	0.778748	0	0.606171	0	0.722398	0	0	0.744896	0.775146	0.801041	0.700847	0	0.726207	0	0.786214	0.710458	0.804111	0.795837	0.847997	0.923847
TCGA-ZF-AA4N-01A	0	0	0.846464	0.805085	0	0	0.564726	0.741462	0.879878	0	0	0	0	0	0	0	0	0.661923	0.741545	0	0	0.657945	0.745636	0.867402	0	0	0	0	0	0	0	0	0	0	0	0	0	0	0	0	0	0	0	0	0	0	0	0	0	0	0	0	0	0	0	0	0	0.615877	0.659333	0.843285	0	0	0	0	0	0	0	0	0	0.850374	0.913386	0.904536	0	0	0.688134	0	0	0	0	0	0	0.739346	0.702519	0.854665	0.905138	0.929239	0	0	0.818436	0.851437	0.885266	0.785964	0.806832	0.861032	0.917602	0.617023	0	0.802794	0.8832	0.938464	0	0	0.716956	0	0	0	0.770745	0.936265	0.96167	0	0.756199	0	0	0.53366	0.731597	0.812455	0	0	0.871572	0.851759	0.835658	0.766575	0.821005	0.866009	0.806914	0	0.839146	0.864769	0.897459	0.862337	0.747758	0.88495	0.876462	0.750922	0	0	0	0	0	0	0.862629	0.883957	0.301879	0.83141	0	0	0	0	0.770615	0	0.864896	0	0	0	0	0	0	0.841202	0	0.875965	0.762221	0	0.815849	0	0	0	0.828661	0	0.841699	0.804685	0.650723	0	0.729516	0.841041	0.77225	0	0	0.601484	0.725322	0.799153	0	0.838228	0.831488	0.85727	0.925719	0	0	0.893661	0	0	0	0.825696	0.858306	0.733231	0.699588	0	0.545598	0	0.811463	0	0	0.702074	0.688086	0.872043	0.760216	0.709184	0.788173	0.757297	0.752942	0.768127	0.873439	0.838764	0.877945	0.942663
TCGA-ZF-AA4R-01A	0	0	0.835406	0.900465	0	0	0.672104	0.761181	0.879645	0	0	0	0	0	0	0	0	0.65153	0.804473	0	0	0.658784	0.788682	0.894605	0	0	0	0	0	0	0	0	0	0	0	0	0	0	0	0	0	0	0	0	0	0	0	0	0	0	0	0	0	0	0	0	0	0.61975	0.595135	0.819965	0	0	0	0	0	0	0	0	0	0.874458	0.868322	0.897943	0	0	0.699114	0	0	0	0	0	0	0.627973	0.72418	0.889142	0.928285	0.938753	0	0	0.783248	0.865809	0.870945	0.79032	0.829306	0.877875	0.889127	0.607382	0	0.831306	0.911731	0.921921	0	0	0.795008	0	0.768714	0	0.859224	0.958997	0.963652	0	0.684996	0	0	0.575023	0.646705	0.857146	0	0	0.839248	0.802353	0.88301	0.686598	0.802596	0.843505	0.70098	0	0.806181	0.842692	0.83238	0.720132	0.640514	0.844139	0.650617	0.7506	0	0	0	0	0	0	0.958782	0.881161	0.724255	0.926053	0	0.824905	0	0.863338	0.88359	0	0.901878	0.853957	0	0	0	0	0	0.80937	0	0.727314	0.73194	0.84761	0.881166	0	0	0	0.871287	0.85518	0.89953	0.871803	0.898213	0	0.621891	0.784458	0.878307	0	0	0.917006	0.791042	0.824923	0.789041	0.842375	0.873275	0.936875	0.953726	0	0	0.859736	0	0	0	0.849054	0.849013	0.759288	0.642849	0	0.663397	0	0.76266	0	0	0.714664	0.696418	0.80957	0.780428	0.708326	0.804234	0.715292	0.784569	0.661742	0.798675	0.810189	0.870155	0.915809
TCGA-ZF-AA4T-01A	0	0	0.864876	0.903564	0	0	0.56868	0.773385	0.860391	0	0	0	0	0	0	0	0	0.665962	0.813609	0	0	0.663096	0.77714	0.871184	0	0	0	0	0	0	0	0	0	0	0	0	0	0	0	0	0	0	0	0	0	0	0	0	0	0	0	0	0	0	0	0	0	0.607696	0.621969	0.844209	0	0	0	0	0	0	0	0	0	0.851005	0.866181	0.912915	0	0	0	0	0	0	0	0	0	0.686836	0	0.786434	0.860906	0.87733	0	0	0.764286	0.770325	0.809178	0.63525	0.744882	0.852503	0.869782	0.641953	0	0.775175	0.863849	0.920419	0	0	0	0	0	0	0.75668	0.935362	0.963351	0.705418	0.864244	0.60316	0	0.76619	0.836693	0.912844	0	0	0.855235	0.801249	0.867343	0.777076	0.852267	0.920608	0.780541	0	0.839498	0.86144	0.916395	0.88952	0.875583	0.916102	0.900492	0.654435	0	0	0.857912	0.839038	0	0	0.797391	0.916608	0.878316	0	0	0.783975	0	0.913441	0.842532	0.845695	0.948396	0.84756	0	0	0	0.841619	0	0.85405	0	0.786214	0.816898	0.800458	0.923155	0	0	0	0.867921	0.6992	0.753974	0.87759	0.908694	0	0.69588	0.847277	0.822252	0	0	0.836543	0.718887	0.822175	0	0	0.875633	0.904821	0.93829	0	0	0.61506	0	0	0	0.840843	0.663155	0.813373	0	0	0.645699	0	0.72199	0	0	0	0.737795	0.813796	0.680039	0	0.576126	0.672945	0.781436	0	0.758089	0.801471	0.844272	0.910037
TCGA-ZF-AA4U-01A	0	0	0.903319	0.790862	0	0	0.561007	0.770445	0.846223	0	0	0	0	0	0	0	0	0.707457	0.712325	0	0	0.666445	0.699219	0.818452	0	0	0	0	0	0	0	0	0	0	0	0	0	0	0	0	0	0	0	0	0	0	0	0	0	0	0	0	0	0	0	0	0	0.608416	0.635936	0.731843	0	0	0	0	0	0	0	0	0	0.850952	0.702684	0.864105	0	0	0	0	0	0	0	0	0	0.665375	0.72229	0.824622	0.854307	0.87218	0	0	0.780778	0.803765	0.760289	0.580743	0.728795	0.826448	0.821506	0	0	0.758213	0.856798	0.888371	0	0	0	0	0.675964	0	0.727791	0.93767	0.962813	0.665913	0.876541	0.618899	0	0.743171	0.831081	0.798809	0.737781	0	0.886587	0.81118	0.818346	0.79382	0.868321	0.929707	0.795323	0	0.85647	0.881734	0.890316	0.878553	0.832601	0.922948	0.899183	0.640569	0	0	0.777638	0.813019	0	0	0.904923	0.879614	0.78001	0.865429	0	0.801925	0	0.899387	0.828699	0.851275	0.906138	0.829876	0	0	0	0.849548	0	0.850946	0	0.742324	0.780366	0.800268	0.789409	0.780618	0	0	0.899374	0.928261	0.940167	0.883189	0.894631	0	0.709506	0.81898	0.875074	0.905627	0	0.831928	0.881622	0.814549	0	0	0.851374	0.905549	0.946838	0	0	0.839877	0	0	0	0.851151	0.807735	0.791844	0	0	0.555827	0	0.759896	0	0	0.726136	0.742765	0.817963	0.770938	0.720885	0.816378	0.647239	0.762572	0	0.795768	0.818143	0.86194	0.91537
TCGA-ZF-AA4V-01A	0	0	0	0.834188	0	0	0.603411	0.635954	0.84931	0	0	0	0	0	0	0	0	0.613978	0.738534	0	0	0.629993	0.647524	0.824327	0	0	0	0	0	0	0	0	0	0	0	0	0	0	0	0	0	0	0	0	0	0	0	0	0	0	0	0	0	0	0	0	0	0	0.680921	0.782755	0	0	0	0	0	0	0	0	0	0.849528	0.806664	0.835557	0	0	0	0	0	0	0	0	0	0.732472	0.780697	0.85335	0.856398	0.887307	0	0	0.678218	0.757494	0.730307	0.503538	0.721511	0.720172	0.832998	0	0	0.758625	0.816211	0.88503	0	0	0	0	0	0	0.804415	0.944516	0.962285	0.726244	0.860582	0	0	0.640351	0.659861	0.8613	0	0	0.868598	0.90231	0.790942	0.810676	0.884901	0.936795	0.792512	0	0.879192	0.905726	0.876285	0.885691	0.878322	0.921087	0.905501	0.637445	0	0	0.792135	0	0	0	0.791602	0.870785	0.797804	0	0	0	0	0	0.750295	0	0.801562	0	0	0	0	0.880298	0	0.786311	0	0.834349	0	0	0.690922	0	0	0	0.819439	0.860676	0.718152	0.826083	0.837114	0	0.73147	0.867477	0	0.880366	0	0.762993	0.71685	0.729113	0	0	0.8472	0.874804	0.947396	0	0	0.621296	0	0	0	0.802902	0.799575	0.775183	0.765952	0	0.460019	0	0.76829	0	0	0.818166	0.755939	0.823206	0.771883	0.787922	0.723552	0.702694	0.807515	0.706603	0.821551	0.841499	0.866906	0.936413
TCGA-ZF-AA4W-01A	0	0	0.917546	0.837958	0	0	0.591562	0.751436	0.848456	0	0	0	0	0	0	0	0	0.584872	0.727796	0	0	0	0.697512	0.867111	0	0	0	0	0	0	0	0	0	0	0	0	0	0	0	0	0	0	0	0	0	0	0	0	0	0	0	0	0	0	0	0	0	0.639802	0.663641	0.746155	0	0	0	0	0	0	0	0	0	0.807407	0.78927	0.853352	0	0	0	0	0	0	0	0	0	0.73781	0.653506	0.848983	0.847626	0.875796	0	0	0.727234	0.759239	0.770696	0.521401	0.711219	0.750821	0.853874	0.647273	0	0.776396	0.866786	0.872884	0	0	0	0	0.70604	0	0.804482	0.949866	0.970059	0.783989	0.750535	0	0	0.605836	0.634084	0.841311	0	0	0.843432	0.823216	0.814723	0.831686	0.887771	0.937314	0.802983	0	0.852248	0.8924	0.862037	0.883419	0.871319	0.923716	0.887157	0.713021	0	0	0.77877	0.83557	0	0	0.817042	0.701655	0.184102	0	0	0	0	0.921476	0.772388	0	0.911408	0.887188	0	0	0	0.865783	0	0.91223	0	0.841628	0.805426	0	0.682859	0	0	0	0.81975	0.82635	0.954567	0.861096	0.841631	0	0.784007	0.828046	0.843333	0.85652	0	0.806008	0.713722	0.822477	0	0	0.837885	0.870324	0.939278	0	0	0.777615	0	0	0	0.842578	0.811993	0.798849	0.788808	0	0.460019	0	0.710559	0	0	0.726247	0.767121	0	0.784839	0	0.766416	0.718896	0.781833	0.71485	0.811533	0.807521	0.86349	0.9212
TCGA-ZF-AA4X-01A	0	0	0.921862	0.774711	0	0	0.592646	0.758387	0.86682	0	0	0	0	0	0	0	0.656913	0.672309	0.791742	0	0	0.659225	0.778635	0.870703	0	0	0	0	0	0	0	0	0	0	0	0	0	0	0	0	0	0	0	0	0	0	0	0	0	0	0	0	0	0	0	0	0	0.61034	0.609176	0.863975	0	0	0	0	0	0	0	0	0	0.761776	0.864094	0.86866	0	0	0	0	0	0	0	0	0	0	0	0.792068	0.83079	0.864008	0	0	0.780104	0.699857	0.788242	0.636944	0.763353	0.816621	0.854503	0	0	0.733031	0.850346	0.870592	0	0	0	0	0.746662	0	0.712512	0.927022	0.953248	0.908593	0.914073	0.69016	0	0.775743	0.802393	0.91298	0.725334	0	0.842655	0.826296	0.871138	0.844415	0.861369	0.928194	0.803491	0	0.838747	0.876428	0.918993	0.893334	0.873794	0.921885	0.897999	0.639017	0	0	0.855715	0.829696	0	0	0.981372	0.904157	0.86122	0.834744	0	0.775173	0.930076	0.820393	0.918093	0.904945	0.934002	0.775515	0	0	0	0.877228	0	0.820231	0	0.660304	0.807436	0.777119	0.916646	0.825428	0	0	0.850324	0.982057	0.961107	0.92123	0.968786	0	0.684601	0.82605	0.911245	0	0	0.86519	0.85779	0.817783	0	0	0.869105	0.917999	0.974394	0	0	0.780801	0	0	0	0.857588	0.681273	0.832106	0	0	0	0	0.802713	0	0	0	0.746794	0	0.678513	0	0.605066	0	0.780356	0	0.670134	0.774601	0.831382	0.886037
TCGA-ZF-AA51-01A	0	0	0	0.793354	0	0	0.619348	0	0.823831	0	0	0	0	0	0	0	0	0.63276	0.734649	0	0	0.618744	0.644838	0.829343	0	0	0	0	0	0	0	0	0	0	0	0	0	0	0	0	0	0	0	0	0	0	0	0	0	0	0	0	0	0	0	0	0	0	0.66661	0.753288	0	0	0	0	0	0	0	0	0	0.800626	0.804281	0.865267	0	0	0	0	0	0	0	0	0	0.72999	0.747175	0.869511	0.901669	0.892185	0	0	0.75086	0.816133	0.823376	0.515377	0.750178	0.829477	0.863011	0.644329	0	0.770086	0.872024	0.894437	0	0	0	0	0.691997	0	0.817205	0.931954	0.955688	0.713602	0.786184	0	0	0.731993	0.77584	0.865899	0.732919	0	0.891828	0.870026	0.773324	0.783832	0.845117	0.88424	0.819602	0	0.867595	0.896221	0.879643	0.844847	0.759589	0.893657	0.865303	0.700252	0	0	0	0.871834	0	0	0.906199	0.865833	0.767192	0	0	0.839367	0	0	0.730354	0	0.94588	0	0	0	0	0	0	0.833671	0	0.761648	0.817538	0.812348	0.698859	0	0	0	0.912797	0.862791	0.869442	0.841947	0.904211	0	0.74471	0.791727	0.847055	0.830937	0	0.823635	0.819846	0.826736	0.839294	0	0.846913	0.870189	0.940383	0	0	0.921659	0	0	0	0.89112	0.889566	0.780216	0.707163	0	0.658806	0	0.796001	0	0	0.829781	0.662999	0.764908	0.794862	0.749586	0.846169	0.793652	0.815321	0.720561	0.864215	0.874177	0.904392	0.939814
TCGA-ZF-AA52-01A	0	0	0.91854	0.757073	0	0	0	0	0.807487	0	0	0	0	0	0	0	0	0.637598	0.768819	0	0	0	0	0.804108	0	0	0	0	0	0	0	0	0	0	0	0	0	0	0	0	0	0	0	0	0	0	0	0	0	0	0	0	0	0	0	0	0	0	0.717042	0.811625	0	0	0	0	0	0	0	0	0	0.759443	0.754902	0.886313	0	0	0.735641	0	0	0	0	0.814594	0.869062	0.73978	0.721286	0.906499	0.921973	0.929515	0	0	0.752997	0.815606	0.799444	0.813617	0.749035	0.811707	0.842661	0.658671	0	0.813414	0.883578	0.873275	0	0	0.683021	0	0.748576	0	0.869927	0.951834	0.961207	0.710239	0.692646	0	0	0.687932	0.755278	0.806825	0	0.749068	0.888519	0.872234	0.783679	0.857556	0.824675	0.858034	0.812929	0	0.844785	0.8809	0.831439	0.788359	0.684265	0.851953	0.751867	0.739512	0	0	0	0	0	0	0.855491	0.86224	0.688739	0	0	0	0	0.838524	0.830673	0	0.969747	0	0	0	0	0	0	0.878887	0	0.752894	0.791309	0.787382	0.660271	0	0	0	0.921378	0.811177	0.812537	0.852582	0.892307	0	0.738996	0.786545	0.747522	0.67069	0	0.852875	0.690745	0.793507	0.752542	0	0.842092	0.878848	0.932222	0	0	0.891874	0	0	0.849994	0.924767	0.889199	0.79661	0.622426	0	0.75119	0.746647	0.868621	0	0	0.725021	0.680682	0.803955	0.780832	0.719541	0.861772	0.78089	0.816923	0.772949	0.908277	0.886876	0.918948	0.932524
TCGA-ZF-AA53-01A	0	0	0	0.84006	0	0	0.61237	0	0.818635	0	0	0	0	0	0	0	0	0.635395	0.730481	0	0	0	0.652975	0.784609	0	0	0	0	0	0	0	0	0	0	0	0	0	0	0	0	0	0	0	0	0	0	0	0	0	0	0	0	0	0	0	0	0	0	0.717042	0.784184	0	0	0	0	0	0	0	0	0	0.811793	0.731189	0.839373	0	0	0.752339	0	0	0	0	0.86642	0.782237	0.663042	0.734117	0.869063	0.919814	0.922454	0	0	0.730527	0.746675	0.778488	0.79315	0.751042	0.784571	0.843668	0.69676	0	0.790047	0.817328	0.857274	0	0	0.761029	0	0	0	0.849209	0.954235	0.967809	0.754104	0.75708	0	0	0.689229	0.679436	0.782727	0	0.753842	0.864443	0.887236	0.739113	0.85163	0.875785	0.8922	0.831041	0	0.878436	0.918069	0.880459	0.811561	0.732131	0.872444	0.830242	0.721408	0	0	0	0	0	0	0.858454	0.767641	0.792212	0	0	0	0	0	0.760653	0	0.918901	0	0	0	0	0	0	0.80852	0	0.845382	0.795697	0	0.697676	0	0	0	0.803918	0.728883	0.867498	0.835002	0.858179	0	0.774719	0.852539	0	0.73361	0	0.816009	0.7122	0.742609	0.819037	0	0.833989	0.890032	0.927376	0	0	0.913356	0	0	0	0.852799	0.841477	0.767409	0.692821	0	0.712152	0.658515	0.799059	0	0	0.770228	0.685587	0.818326	0.801061	0.728511	0.840675	0.772158	0.774474	0.761938	0.879017	0.87942	0.905247	0.942106
TCGA-ZF-AA54-01A	0	0	0	0.809203	0	0	0.621485	0.62656	0.818675	0	0	0	0	0	0	0	0	0.68859	0.749121	0	0	0	0	0.781874	0	0	0	0	0	0	0	0	0	0	0	0	0	0	0	0	0	0	0	0	0	0	0	0	0	0	0	0	0	0	0	0	0	0	0.685398	0.847835	0	0	0	0	0	0	0	0	0	0.817244	0.919564	0.905067	0	0	0.697192	0	0	0	0	0	0	0.741765	0.729734	0.849271	0.88627	0.912004	0	0	0.751086	0.840886	0.890893	0.48439	0.695574	0.833865	0.912185	0.6338	0	0.733324	0.87988	0.923595	0	0	0.637261	0	0	0	0.735016	0.925886	0.947024	0	0.711132	0	0	0.596078	0.693686	0.768953	0	0	0.851913	0.900798	0.809182	0.642621	0.827563	0.867006	0.859512	0	0.888348	0.907223	0.827722	0.860286	0.757308	0.881516	0.843066	0.679984	0	0	0	0	0	0	0	0.808012	0.421967	0	0	0	0	0	0.802021	0	0.779717	0	0	0	0	0	0	0.886166	0	0	0	0	0	0	0	0	0.817512	0	0	0.720655	0.734179	0	0.83039	0	0	0	0	0.722872	0.599659	0.780042	0	0	0.593612	0.723674	0.882598	0.828418	0	0.88462	0	0	0	0.888844	0.86493	0.84755	0.689625	0	0.678559	0.6799	0.840938	0	0	0.903144	0.802422	0.91304	0.798276	0.765481	0.860696	0.88427	0.870859	0.708308	0.905935	0.906078	0.936281	0.957418
TCGA-ZF-AA56-01A	0	0	0.91594	0.800675	0	0	0.614986	0.63865	0.85048	0	0	0	0	0	0	0	0	0.726887	0.732034	0	0	0.629925	0.648084	0.841356	0	0	0	0	0	0	0	0	0	0	0	0	0	0	0	0	0	0	0	0	0	0	0	0	0	0	0	0	0	0	0	0	0	0	0.692676	0.748816	0	0	0	0	0	0	0	0	0	0.810985	0.842131	0.905732	0	0	0	0	0	0	0	0	0	0.627127	0.749152	0.841412	0.875084	0.907618	0	0	0.753609	0.831533	0.851894	0.480084	0.728569	0.795824	0.856688	0	0	0.744239	0.853084	0.893596	0	0	0	0	0.679828	0	0.744465	0.920743	0.94665	0.702315	0.844169	0	0	0.639314	0.728253	0.804551	0.717835	0	0.884948	0.876423	0.778838	0.788632	0.835793	0.870827	0.843636	0	0.871387	0.886559	0.883426	0.855162	0.686351	0.892019	0.835212	0.68817	0	0	0	0	0	0	0.881648	0.901413	0.778373	0.842699	0	0.812072	0	0.900525	0.841838	0	0.938551	0.873994	0	0	0	0	0	0.857316	0	0.753256	0.807137	0.875919	0.715562	0	0	0	0.888697	0.89484	0.89859	0.900126	0.885284	0	0.703361	0.788372	0	0.848496	0	0.842427	0.80739	0.826158	0.832599	0.825566	0.858417	0.877877	0.934344	0	0	0.907663	0	0	0	0.833317	0.86614	0.813321	0.663083	0	0.716367	0	0.863706	0	0	0.893874	0.659549	0.862094	0.778974	0.752364	0.849651	0.827144	0.78742	0.714548	0.856589	0.895944	0.918517	0.948032
TCGA-ZF-AA58-01A	0	0	0	0.854281	0	0	0	0	0.829528	0	0	0	0	0	0	0	0	0.602819	0.774558	0	0	0.623418	0.654325	0.789476	0	0	0	0	0	0	0	0	0	0	0	0	0	0	0	0	0	0	0	0	0	0	0	0	0	0	0	0	0	0	0	0	0	0	0.716775	0.751073	0	0	0	0	0	0	0	0	0	0.814218	0.720247	0.887963	0	0	0.703382	0	0	0	0	0	0	0.709217	0.720457	0.867365	0.904555	0.919336	0	0	0.677884	0.79928	0.797564	0.506291	0.739856	0.781768	0.867989	0.643435	0	0.745025	0.871537	0.894664	0	0	0	0	0	0	0.814085	0.923649	0.952641	0.781901	0.758675	0	0	0.551982	0.688385	0.834188	0.74358	0	0.881974	0.900132	0.773414	0.810868	0.841276	0.875282	0.869936	0.806705	0.893569	0.914663	0.872847	0.853773	0.691508	0.891418	0.878522	0.677132	0	0	0	0	0	0	0	0.718938	0.222591	0	0	0	0	0	0.789344	0	0.834147	0	0	0	0	0	0	0.776488	0	0	0	0	0.760563	0	0	0	0.874839	0.792882	0.815354	0.822512	0.653062	0	0.778783	0	0	0	0	0.597837	0.737515	0.770392	0	0	0.792073	0.870851	0.935561	0	0	0.918081	0	0	0	0.863506	0.889963	0.784725	0.659197	0	0.668252	0.68275	0.868633	0	0	0.823957	0.622102	0.758214	0.800824	0.760796	0.853907	0.820616	0.795928	0.781945	0.856528	0.885199	0.921721	0.956507
TCGA-ZF-AA5H-01A	0	0	0.914519	0.828817	0	0	0.606807	0.691696	0.838386	0	0	0	0	0	0	0	0	0.701262	0.743084	0	0	0.61519	0.638691	0.851159	0	0	0	0	0	0	0	0	0	0	0	0	0	0	0	0	0	0	0	0	0	0	0	0	0	0	0	0	0	0	0	0	0	0	0.652843	0.743431	0	0	0	0	0	0	0	0	0	0.795455	0.880832	0.912247	0	0	0.702849	0	0	0	0	0	0	0.741605	0.73091	0.856731	0.916101	0.916157	0	0	0.76622	0.841721	0.839466	0.546634	0.753243	0.837656	0.880824	0.633163	0	0.727954	0.842321	0.893596	0	0	0	0	0	0	0.762406	0.923391	0.955781	0.83608	0.8436	0	0	0.650592	0.644403	0.876861	0.726688	0	0.85962	0.805381	0.808859	0.785342	0.85629	0.875338	0.792304	0	0.87978	0.881705	0.862872	0.877034	0.82085	0.905109	0.828132	0.73003	0	0	0	0	0	0	0.757109	0.830803	0.888005	0.857932	0	0.831788	0	0	0.75532	0	0.859292	0.88057	0	0	0	0	0	0.867419	0	0.833578	0.810095	0.803642	0.723663	0	0	0	0.871315	0.843591	0.886134	0.788778	0.881643	0	0.729516	0.856674	0.764862	0	0	0.747895	0.735925	0.835369	0	0	0.843392	0.904136	0.908136	0	0	0.884941	0	0	0	0.867655	0.851406	0.818026	0.671019	0	0.532036	0	0.855738	0	0	0.832821	0.629829	0.735222	0.736264	0.764299	0.865862	0.816877	0.732189	0.663399	0.778633	0.853198	0.902327	0.951607
TCGA-ZF-AA5N-01A	0	0	0	0.847039	0	0	0.610714	0	0.835673	0	0	0	0	0	0	0	0	0.625491	0.708167	0	0	0.683309	0.652444	0.841909	0	0	0	0	0	0	0	0	0	0	0	0	0	0	0	0	0	0	0	0	0	0	0	0	0	0	0	0	0	0	0	0	0	0	0.660427	0.753119	0	0	0	0	0	0	0	0	0	0.829566	0.744001	0.870058	0	0	0	0	0	0	0	0	0	0.736138	0.692827	0.851463	0.859382	0.891204	0	0	0.695172	0.72047	0.747929	0.530351	0.687342	0.736313	0.815404	0	0	0.705862	0.858069	0.857764	0	0	0	0	0.660225	0	0.774509	0.935869	0.96615	0.720477	0.873734	0	0	0.667457	0.631587	0.855686	0.739353	0	0.868202	0.828667	0.760373	0.784313	0.894772	0.949014	0.801989	0	0.854127	0.881824	0.896344	0.88686	0.880912	0.921645	0.899892	0.6855	0	0	0.774408	0.808874	0	0	0.893708	0.923282	0.871332	0	0	0	0	0	0.772973	0	0.87375	0	0	0	0	0.863697	0	0.891945	0	0.77142	0	0	0.666833	0	0	0	0.862188	0.888484	0.935369	0.883903	0.945942	0	0.744361	0.821439	0	0.788916	0	0.734325	0.70158	0.828515	0	0	0.839023	0.878694	0.950059	0	0	0.842715	0	0	0	0.844312	0.734203	0.778591	0.781222	0	0.669816	0	0.720581	0	0	0.805642	0.734573	0	0.76928	0.796838	0.816568	0.709037	0.768994	0.768698	0.793443	0.808393	0.868137	0.928822
TCGA-ZF-AA5P-01A	0	0	0	0.810945	0	0	0	0	0.785857	0	0	0	0	0	0	0	0	0.663964	0.766297	0	0	0	0	0.75531	0	0	0	0	0	0	0	0	0	0	0	0	0	0	0	0	0	0	0	0	0	0	0	0	0	0	0	0	0	0	0	0	0	0	0.728182	0.759046	0	0	0	0	0	0	0	0	0	0.757185	0.822572	0.904855	0	0	0.761742	0	0	0	0	0.773437	0.902397	0.802005	0.788853	0.945592	0.974521	0.93051	0	0	0.802092	0.852871	0.86567	0.661956	0.768841	0.827972	0.856784	0.679873	0	0.823158	0.883587	0.895844	0	0	0.732424	0	0	0	0.803131	0.927147	0.939274	0.743725	0.766642	0	0	0.571088	0.682929	0.75919	0.749659	0.735888	0.894396	0.84512	0.799106	0.740014	0.766321	0.791516	0.711457	0	0.815798	0.833799	0.811402	0.719425	0.648882	0.820759	0.67339	0.74501	0	0	0	0	0	0	0.896629	0.89484	0.752594	0	0	0	0	0.921284	0.845327	0	0.919838	0	0	0	0	0	0	0.857878	0	0.809416	0	0	0.761708	0	0	0	0.845822	0.828026	0.855567	0.789268	0.623321	0	0.750511	0.795423	0.745363	0.883735	0	0.750269	0.826943	0.796987	0.748041	0	0.781352	0.866471	0.914537	0.846785	0	0.84669	0	0	0.833617	0.914653	0.913395	0.890998	0.774391	0.889345	0.848477	0.80734	0.904745	0	0	0.901231	0.814526	0.901886	0.801581	0.841631	0.899262	0.820877	0.800699	0.720846	0.929935	0.912535	0.937728	0.966678
TCGA-3C-AAAU-01A	0	0	0.829596	0.866404	0	0	0.697401	0.726042	0.869791	0	0	0	0	0	0	0	0.626724	0.624387	0.814229	0	0	0.660679	0.761113	0.863854	0	0	0	0	0	0	0	0	0	0	0	0	0	0	0	0	0	0	0	0	0	0	0	0	0	0	0	0	0	0	0	0	0	0.624323	0.558175	0.791921	0	0	0	0	0	0	0.835611	0	0	0.874666	0.906834	0.923423	0	0	0.736836	0	0	0	0	0	0	0.663042	0.724891	0.867709	0.901333	0.903583	0	0	0.781734	0.852683	0.869685	0.510936	0.834748	0.878305	0.913763	0.614818	0	0.806594	0.877524	0.942574	0	0	0.601662	0	0	0	0.74014	0.918146	0.953495	0.793491	0.840492	0	0	0.716269	0.81061	0.884171	0	0	0.811742	0.79923	0.878045	0.812309	0.820459	0.857533	0.800621	0	0.81467	0.844651	0.843147	0.864398	0.721124	0.898058	0.873535	0.705884	0	0	0	0	0	0	0.919913	0.873051	0.772786	0.755576	0	0	0	0	0.821581	0.811158	0.91102	0.76238	0	0	0	0	0	0.761848	0	0.789525	0.797341	0.850086	0.850585	0	0	0	0.866595	0.761373	0.774014	0.850784	0.872034	0	0.626422	0.878856	0.891118	0	0	0.798404	0.843915	0.887629	0	0.827534	0.86781	0.882472	0.939331	0	0	0.876023	0	0	0	0.816086	0.798409	0.754986	0.726387	0	0.66061	0	0.774023	0	0	0.666879	0.666944	0.757446	0.621895	0.732677	0.816176	0.722242	0.787682	0.758644	0.822398	0.837066	0.878738	0.938398
TCGA-3C-AALI-01A	0	0	0	0.895988	0	0	0	0.673342	0.832281	0	0	0	0	0	0	0	0	0.703047	0.746153	0	0	0.61859	0.712754	0.82828	0	0	0	0	0	0	0	0	0	0	0	0	0	0	0	0	0	0	0	0	0	0	0	0	0	0	0	0	0	0	0	0	0	0.621093	0.639435	0.849532	0	0	0	0	0	0	0	0	0	0.800967	0.849317	0.889822	0	0	0.700061	0	0	0	0	0	0	0.638811	0.718497	0.858612	0.912092	0.906134	0	0	0.771709	0.795042	0.83159	0.722939	0.745517	0.837377	0.878803	0.646328	0	0.738704	0.864044	0.907646	0	0	0.641955	0	0	0	0.780974	0.918858	0.9532	0.723399	0.825628	0	0	0.686676	0.762689	0.88113	0	0	0.856162	0.867115	0.809762	0.800291	0.844899	0.853641	0.828147	0	0.856053	0.863673	0.840811	0.851068	0.770298	0.896159	0.805465	0.6694	0	0	0	0.864037	0	0	0.90174	0.878466	0.737682	0.864937	0	0	0	0.869255	0.817728	0.864849	0.891839	0.855294	0	0	0	0	0	0.863052	0	0.770159	0.809412	0	0.819734	0	0	0	0.915296	0.888871	0.887039	0.862578	0.853797	0	0.693284	0.840145	0	0	0	0.757666	0.790149	0.855998	0	0	0.84981	0.865778	0.940792	0	0	0.909162	0	0	0	0.811151	0.885935	0.7857	0.640715	0	0.749807	0.690012	0.831232	0	0	0.808431	0.645668	0.858128	0.777082	0.826213	0.872868	0.821556	0.760041	0.703442	0.876006	0.900366	0.904106	0.951381
TCGA-3C-AALJ-01A	0	0	0.867997	0.716396	0	0	0.606222	0.637	0.828981	0	0	0	0	0	0	0	0	0.7012	0.77474	0	0	0.599717	0.649822	0.846695	0	0	0	0	0	0	0	0	0	0	0	0	0	0	0	0	0	0	0	0	0	0	0	0	0	0	0	0	0	0	0	0	0	0.626776	0.631283	0.743431	0	0	0	0	0	0	0	0	0	0.800155	0.842007	0.897429	0	0	0.786823	0	0	0	0	0	0	0.694846	0.699842	0.892019	0.918575	0.91243	0	0	0.805464	0.807478	0.831049	0.700819	0.815532	0.845169	0.886762	0.640784	0	0.822543	0.836697	0.907516	0	0	0.773135	0	0	0	0.847645	0.933377	0.948504	0.756896	0.768571	0	0	0.630711	0.784472	0.847744	0	0	0.842568	0.85442	0.824465	0.784136	0.822972	0.84897	0.765658	0	0.846796	0.856127	0.829312	0.812833	0.740022	0.85564	0.801408	0.702158	0	0	0	0	0	0	0.863899	0.892374	0.781377	0.853244	0	0	0	0.874078	0.737294	0	0.857443	0	0	0	0	0	0	0.858916	0	0.822487	0.820953	0.796101	0.817063	0	0	0	0.905556	0.699832	0.903338	0.781744	0.815117	0	0.716243	0.791063	0.756932	0.907378	0	0.728226	0.805525	0.812393	0	0	0.825154	0.856688	0.936239	0	0	0.89417	0	0	0	0.856633	0.865194	0.804248	0.667687	0	0.807806	0	0.871032	0	0	0.797991	0.656318	0.747798	0.824054	0.729041	0.859534	0.852122	0.800338	0.757227	0.88373	0.909067	0.921181	0.94894
TCGA-3C-AALK-01A	0	0	0.888445	0.666854	0	0	0.625876	0.682992	0.795623	0	0	0	0	0	0	0	0	0.705812	0.752883	0	0	0	0.659749	0.776407	0	0	0	0	0	0	0	0	0	0	0	0	0	0	0	0	0	0	0	0	0	0	0	0	0	0	0	0	0	0	0	0	0	0.63864	0.65886	0.871725	0	0	0	0	0	0	0	0	0	0.834602	0.910571	0.917194	0	0	0.859499	0	0	0	0	0	0	0.60827	0.663796	0.933574	0.944996	0.939756	0	0	0.847876	0.876816	0.90837	0.839582	0.851313	0.871754	0.90773	0.599289	0	0.836863	0.891097	0.938092	0	0	0.799153	0	0.753607	0	0.815931	0.923171	0.936468	0.76116	0.740235	0	0	0.550096	0.726783	0.826662	0	0	0.825035	0.838118	0.88735	0.725072	0.746852	0.773784	0.617483	0	0.817964	0.830255	0.770926	0.670913	0.647958	0.812718	0.59886	0.800405	0	0	0	0	0	0	0.937075	0.867432	0.705016	0.838235	0	0.821201	0	0.884758	0.834181	0	0.965499	0.862457	0	0	0	0	0	0.880617	0	0.743499	0.784821	0.871903	0.819876	0	0	0	0.902571	0.865439	0.838512	0.877328	0.840208	0	0.609289	0.772693	0.869033	0	0	0.770537	0.844506	0.870177	0.70517	0.859293	0.891539	0.88583	0.928299	0	0	0.878863	0	0	0	0.840037	0.877475	0.820346	0.616789	0.812485	0.784041	0.8063	0.860079	0	0	0.866194	0.579368	0.724432	0.824471	0.775332	0.883605	0.828784	0.772797	0.668692	0.856039	0.890273	0.899568	0.947891
TCGA-4H-AAAK-01A	0	0	0.861831	0.87809	0	0	0	0.663348	0.817409	0	0	0	0	0	0	0	0	0.697524	0.707681	0	0	0.624802	0	0.767952	0	0	0	0	0	0	0	0	0	0	0	0	0	0	0	0	0	0	0	0	0	0	0	0	0	0	0	0	0	0	0	0	0	0	0.671885	0.84282	0	0	0	0	0	0	0	0	0	0.865649	0.889355	0.884739	0	0	0.742502	0	0	0	0	0	0	0.614451	0.657507	0.955235	0.946846	0.956788	0	0	0.857145	0.896266	0.893071	0.7564	0.864197	0.884387	0.92609	0.599948	0	0.842341	0.888197	0.939801	0	0	0.846439	0	0	0	0.811745	0.931436	0.94636	0.749209	0.812477	0	0	0.559799	0.724838	0.840424	0	0	0.750493	0.789116	0.852432	0.670604	0.718528	0.782343	0.62751	0	0.790895	0.807326	0.779384	0.697972	0.641795	0.810727	0.590788	0.800189	0	0	0	0	0	0	0.902462	0.891787	0.859922	0.93596	0	0.8246	0	0.889164	0.847934	0.846392	0.958842	0.872741	0	0	0	0	0	0.893849	0	0.769524	0.77833	0.859651	0.808306	0	0	0	0.847401	0.737149	0.693425	0.866487	0.854841	0	0.620965	0.794131	0.879164	0	0	0.832356	0.843092	0.878211	0.708291	0.86085	0.901703	0.893353	0.94845	0	0	0.877156	0	0	0	0.857953	0.871738	0.853601	0.617675	0	0.748633	0.775867	0.831686	0	0	0.780069	0.619858	0.741239	0.710667	0.691265	0.851844	0.791929	0.79496	0.69562	0.847785	0.874044	0.894551	0.938932
TCGA-5L-AAT0-01A	0	0	0.892632	0.701056	0	0	0.687386	0.688097	0.813094	0	0	0	0	0	0	0	0	0.577677	0.756434	0	0	0.607001	0	0.776729	0	0	0	0	0	0	0	0	0	0	0	0	0	0	0	0	0	0	0	0	0	0	0	0	0	0	0	0	0	0	0	0	0	0	0.652002	0.753793	0	0	0	0	0	0	0	0	0	0.870311	0.886098	0.9053	0	0	0.845425	0	0	0	0	0.89966	0	0.726766	0.67689	0.939995	0.94966	0.930401	0	0	0.845169	0.863561	0.900996	0.804454	0.843136	0.881632	0.876121	0.635418	0	0.835716	0.882163	0.915192	0	0	0.790651	0	0.7694	0	0.812629	0.921487	0.944509	0.753449	0.735627	0	0	0.530956	0.654666	0.759285	0	0	0.852729	0.842545	0.865201	0.701198	0.757155	0.795871	0.730153	0	0.811884	0.830801	0.872934	0.686915	0.643754	0.832445	0.58527	0.73667	0	0	0	0	0	0	0.922488	0.898715	0.685644	0.818098	0	0	0	0.912722	0.707152	0	0.947787	0	0	0	0	0	0	0.798471	0	0.761648	0.7981	0.762426	0	0	0	0	0.913927	0.859828	0.8723	0.861577	0.801113	0	0.645397	0.82755	0.730671	0.910109	0	0.77954	0.777647	0.851551	0.739777	0.867833	0.891554	0.86599	0.928334	0	0	0.870008	0	0	0	0.922784	0.898082	0.823868	0.637806	0.804801	0.760208	0.796349	0.875647	0	0	0.890712	0.613325	0.749629	0.806011	0.823779	0.891469	0.819724	0.823427	0.757079	0.878956	0.892342	0.913823	0.945886
TCGA-5L-AAT1-01A	0	0	0	0.690951	0	0	0.61942	0.631786	0.814771	0	0	0	0	0	0	0	0	0.611149	0.733299	0	0	0	0	0.799917	0	0	0	0	0	0	0	0	0	0	0	0	0	0	0	0	0	0	0	0	0	0	0	0	0	0	0	0	0	0	0	0	0	0	0.681554	0.768147	0	0	0	0	0	0	0	0	0	0.847732	0.845035	0.890376	0	0	0.787277	0	0	0	0	0.889778	0.780464	0.684869	0.711072	0.906433	0.939339	0.922263	0	0	0.801674	0.824887	0.857075	0.786732	0.74018	0.841416	0.83891	0	0	0.809105	0.845032	0.891126	0	0	0.77522	0	0.677269	0	0.859136	0.925419	0.949474	0.706602	0.813504	0	0	0.637042	0.710812	0.852746	0	0	0.888022	0.861212	0.797894	0.687089	0.798801	0.807358	0.827059	0	0.87354	0.899116	0.892129	0.740086	0.625869	0.841412	0.796776	0.666295	0	0	0	0	0	0	0.914294	0.892096	0.709964	0.854541	0	0	0	0.872537	0.698218	0	0.923323	0	0	0	0	0	0	0.854133	0	0.785373	0	0.789913	0.761464	0	0	0	0.894563	0.830331	0.875703	0.875579	0.808292	0	0.680606	0.800873	0.754855	0.845705	0	0.853459	0.789022	0.81754	0.764748	0.896593	0.894733	0.840579	0.943591	0	0	0.885116	0	0	0	0.88563	0.889884	0.760949	0.651973	0	0.799221	0.73895	0.882267	0	0	0.849702	0.638987	0.739087	0.813549	0.82434	0.882235	0.824014	0.800008	0.730894	0.890866	0.906287	0.910969	0.950085
TCGA-5T-A9QA-01A	0	0	0.894556	0.806612	0	0	0.586878	0.744187	0.834188	0	0	0	0	0	0	0	0	0.689367	0.753888	0	0	0.667474	0.711202	0.82284	0	0	0.572946	0	0	0	0	0	0	0	0	0	0	0	0	0	0	0	0	0	0	0	0	0	0	0	0	0	0	0	0	0	0	0	0.632313	0.882012	0	0	0	0	0	0	0	0	0	0.842464	0.715944	0.838609	0	0	0	0	0	0	0	0	0	0.675343	0.735883	0.779791	0.868058	0.85929	0	0	0.760698	0.751875	0.742623	0.537581	0.735771	0.7915	0.827885	0.646328	0	0.745145	0.828144	0.869745	0	0	0	0	0	0	0.763047	0.941735	0.954597	0.9381	0.892244	0.672424	0	0.732384	0.868334	0.918714	0	0	0.8706	0.901571	0.819996	0.829087	0.904591	0.946734	0.841299	0.702064	0.848725	0.886837	0.88685	0.90204	0.864744	0.940451	0.916411	0.634241	0	0	0.76753	0.838658	0	0	0.838022	0.800274	0.752753	0	0	0	0	0.87886	0.856138	0.870776	0.87982	0.967313	0	0	0	0.863697	0	0.879222	0	0.819719	0.797883	0.792592	0.854934	0.783036	0	0	0.892429	0.675781	0	0.830865	0.931219	0	0.74917	0.88328	0.753852	0.86204	0	0.80218	0.754244	0.801472	0	0	0.808712	0.842775	0.94224	0	0	0.748867	0	0	0	0.839341	0.761952	0.838702	0	0	0.566076	0	0.674931	0	0	0	0	0	0.695892	0	0.748095	0	0.691971	0	0.768413	0.736778	0.847084	0.883469
TCGA-A1-A0SB-01A	0.920035	0	0.797328	0.886496	0	0	0.714529	0.737019	0.877296	0	0	0	0	0	0	0	0.656204	0.781358	0.795702	0	0	0.682036	0.764478	0.799616	0	0	0	0	0	0	0	0	0	0	0	0	0	0	0	0	0	0	0	0	0	0	0	0	0	0	0	0	0	0	0	0	0	0	0.69369	0.764531	0	0	0	0	0	0	0.91466	0	0	0.875907	0.852198	0.878954	0	0	0.692556	0	0	0	0	0	0	0.762259	0.782482	0.914084	0.948768	0.928293	0	0	0.863505	0.922263	0.940248	0.697694	0.894352	0.948668	0.958339	0.589386	0	0.837297	0.880409	0.969657	0.627218	0.655971	0.829517	0.851619	0	0	0.826378	0.931905	0.939022	0.767595	0.782481	0	0	0	0.583311	0.75524	0	0	0	0	0.755514	0	0.627984	0.708783	0	0	0.645232	0	0	0.56489	0.519747	0.710274	0.683447	0	0	0	0	0	0	0	0.956133	0.866382	0.825176	0.826503	0.926752	0.887541	0	0	0.804605	0.859974	0.931041	0.929997	0	0	0	0	0.857567	0.918378	0	0.708787	0.65117	0.810451	0.90354	0.770078	0	0.829263	0.928984	0	0.85991	0.858596	0.902581	0	0.898179	0.760557	0.91283	0	0	0.845076	0.916722	0.976699	0.793051	0.868052	0.943794	0.950581	0.957323	0	0	0.824651	0	0	0	0	0.837062	0.834818	0.689393	0	0.640483	0.682589	0.837832	0	0	0.684051	0.679354	0.720029	0	0	0.746423	0.699459	0.823401	0	0.764664	0.821187	0.833991	0.92206
TCGA-A1-A0SD-01A	0	0	0.878019	0.907593	0	0	0	0.709123	0.801093	0	0	0	0	0	0	0	0	0.666232	0.751183	0	0	0.609616	0	0.769909	0	0	0	0	0	0	0	0	0	0	0	0	0	0	0	0	0	0	0	0	0	0	0	0	0	0	0	0	0	0	0	0	0	0.629731	0.675703	0.806952	0	0	0	0	0	0	0.929033	0	0	0.874916	0.878675	0.901509	0	0	0.767992	0	0	0	0	0	0	0.730468	0.69379	0.904595	0.930587	0.926495	0	0	0.850386	0.879617	0.89507	0.707913	0.844549	0.870777	0.915674	0.648517	0	0.833912	0.869268	0.933644	0.602962	0	0.809513	0	0	0	0.778921	0.88824	0.909586	0.821494	0.701469	0	0	0.532589	0.72796	0.8507	0	0	0.664328	0.830124	0.836113	0	0.674461	0.795148	0	0	0.772482	0.824502	0.798396	0.689605	0.649668	0.801642	0.757343	0.820561	0	0	0	0	0	0	0.899547	0.955137	0.851741	0.911827	0	0	0	0	0.694294	0.875062	0.867478	0.828531	0	0	0	0	0	0.874864	0	0.734621	0.73366	0.864119	0.727998	0	0	0.9221	0.872985	0.752697	0.873394	0.896117	0.868848	0	0.596423	0.822995	0.852811	0	0	0.846919	0.905083	0.892363	0.764921	0.907642	0.900301	0.908827	0.94431	0.797636	0	0.842283	0	0	0	0.892187	0.897642	0.902493	0.556305	0.806134	0.891997	0.880792	0.895535	0	0	0.887113	0.749688	0.841104	0.812323	0.663095	0.906697	0.839143	0.885351	0.756088	0.852548	0.9153	0.926805	0.947351
TCGA-A1-A0SE-01A	0	0	0.857283	0.863101	0	0	0	0.706174	0.844938	0	0	0	0	0	0	0	0	0.63018	0.709096	0	0	0.679861	0.758248	0.811107	0	0	0	0	0	0	0	0	0	0	0	0	0	0	0	0	0	0	0	0	0	0	0	0	0	0	0	0	0	0	0	0	0	0.643409	0.689336	0.816799	0	0	0	0	0	0	0.828161	0	0	0.856511	0.899019	0.877775	0	0	0.713131	0	0	0	0	0	0	0.630304	0.688502	0.916998	0.939435	0.921504	0	0	0.846603	0.881232	0.918688	0.679329	0.8647	0.903714	0.930295	0.617998	0	0.826008	0.898193	0.932481	0.619537	0	0.832311	0	0	0	0.806141	0.913337	0.942761	0.824103	0.725448	0	0	0.549949	0.730558	0.903975	0	0	0	0.842298	0.825137	0	0.683609	0.790438	0	0	0.736855	0.831709	0.825655	0.679646	0.655983	0.805233	0.702753	0.850162	0	0	0	0	0	0	0.874513	0.961892	0.91713	0.896095	0	0.829181	0	0	0.840245	0.833702	0.957613	0.792718	0	0	0	0	0	0.88336	0	0.739941	0.751699	0.823183	0.857341	0	0	0.930201	0.847639	0.740553	0.926948	0.887457	0.866015	0	0.644629	0.778714	0.887785	0	0	0.868589	0.825549	0.882178	0.768159	0.870571	0.906052	0.910039	0.956709	0	0	0.878153	0	0	0	0.894032	0.837302	0.881358	0.581519	0	0.781631	0.784918	0.849841	0	0	0.805379	0.810939	0.832224	0.816654	0.694886	0.868276	0.834859	0.771618	0.730379	0.850997	0.877602	0.905888	0.935533
TCGA-A1-A0SF-01A	0	0	0.87133	0.698694	0	0	0.618187	0.679188	0.843642	0	0	0	0	0	0	0	0	0.677547	0.727098	0	0	0.588014	0.660797	0.762622	0	0	0	0	0	0	0	0	0	0	0	0	0	0	0	0	0	0	0	0	0	0	0	0	0	0	0	0	0	0	0	0	0	0.636569	0.660892	0.853564	0	0	0	0	0	0	0	0	0	0.867939	0.90414	0.904504	0	0	0.739815	0	0	0	0	0	0	0.615985	0.68172	0.927067	0.945845	0.915329	0	0	0.81753	0.871618	0.904755	0.687011	0.839127	0.873985	0.890757	0.615263	0	0.830199	0.89029	0.935186	0	0	0.771623	0	0.757098	0	0.796915	0.912561	0.939104	0.723399	0.74875	0	0	0.632535	0.76707	0.877115	0	0	0.843898	0.82384	0.890609	0.70174	0.758726	0.818791	0.736426	0	0.818922	0.824106	0.872526	0.712363	0.617363	0.839171	0.805905	0.768832	0	0	0	0	0	0	0.961335	0.864966	0.736591	0.812761	0	0	0	0.887294	0.831161	0.875245	0.935899	0.853834	0	0	0	0	0	0.800577	0	0.74847	0.773208	0.865836	0.758571	0	0	0	0.878807	0.808355	0.928818	0.887386	0.852242	0	0.639115	0.769307	0.900825	0	0	0.788967	0.846213	0.872947	0.753879	0.894926	0.889588	0.86688	0.927982	0	0	0.875484	0	0	0	0.852901	0.875427	0.787315	0.610853	0.803549	0.780187	0.814361	0.891238	0	0	0.884388	0.631066	0.715893	0.781176	0.639359	0.876873	0.812588	0.818993	0.693214	0.872615	0.89335	0.91266	0.944234
TCGA-A1-A0SG-01A	0	0	0.879638	0.85988	0	0	0.622116	0.602323	0.80404	0	0	0	0	0	0	0	0	0.680372	0.719099	0	0	0.683048	0.659468	0.801044	0	0	0	0	0	0	0	0	0	0	0	0	0	0	0	0	0	0	0	0	0	0	0	0	0	0	0	0	0	0	0	0	0	0	0.658385	0.91414	0	0	0	0	0	0	0.835087	0	0	0.860455	0.891013	0.909399	0	0	0.777645	0	0	0	0	0	0	0.619901	0.676607	0.922135	0.932457	0.912387	0	0	0.821591	0.861568	0.899822	0.688592	0.837668	0.878931	0.906081	0.632429	0	0.81788	0.864998	0.929432	0	0	0.79912	0	0.693934	0	0.742535	0.907557	0.933705	0.796925	0.839413	0.619883	0	0.688612	0.689045	0.909374	0	0	0.814971	0.822679	0.865932	0.649311	0.732227	0.818784	0.735821	0	0.820245	0.841146	0.855353	0.715254	0.711263	0.841316	0.803969	0.759298	0	0	0	0	0	0	0.943893	0.930878	0.84648	0.799652	0	0.837926	0	0.865738	0.92207	0.810382	0.947062	0.787804	0	0	0	0	0	0.770748	0	0.718147	0.757544	0.855292	0.788275	0	0	0	0.890433	0.825127	0.8744	0.898454	0.909301	0	0.656395	0.791285	0.90496	0	0	0.842136	0.836616	0.880882	0.741688	0.84055	0.876955	0.91268	0.93794	0.834135	0	0.85565	0	0	0	0.918927	0.908956	0.857963	0.625758	0.891733	0.783745	0.827659	0.863909	0	0	0.856778	0.814847	0.852416	0.824054	0.653478	0.858835	0.808293	0.842987	0.693401	0.860366	0.895213	0.909304	0.940778
TCGA-A1-A0SH-01A	0	0	0.917945	0.737848	0	0	0	0.687155	0.82887	0	0	0	0	0	0	0	0	0.758209	0.670068	0	0	0	0	0.719701	0	0	0	0	0	0	0	0	0	0	0	0	0	0	0	0	0	0	0	0	0	0	0	0	0	0	0	0	0	0	0	0	0	0	0.723101	0.840229	0	0	0	0	0	0	0.895177	0	0	0.870072	0.867621	0.880893	0	0	0.752477	0	0	0	0	0	0	0.728361	0.776925	0.959439	0.973172	0.947388	0	0	0.921008	0.921424	0.909772	0.84061	0.893682	0.907406	0.95036	0.716985	0	0.821174	0.894703	0.930448	0.584498	0	0.888703	0.846037	0	0	0.773268	0.890355	0.917424	0	0.763129	0	0	0.616728	0.716966	0.479176	0	0	0	0.764385	0.885282	0	0.630186	0.727235	0	0	0.741995	0.79166	0.788513	0.596718	0.70743	0.739535	0.525783	0	0	0	0	0	0	0	0.806313	0.909103	0.867207	0.911087	0	0	0	0	0.72654	0	0.831438	0.861885	0	0	0	0	0	0.875969	0	0.791953	0.776387	0.781696	0.762114	0	0	0.912079	0.865165	0	0.870641	0.858916	0.633612	0	0.600859	0.841782	0.869241	0	0	0.797662	0.878555	0.863328	0.673324	0.886405	0.875323	0.893547	0.924183	0.846336	0	0.851561	0	0	0	0.883417	0.903941	0.889822	0.531587	0.788783	0.825242	0.814034	0.843446	0	0	0.823692	0.772379	0.865146	0.813633	0.674166	0.884702	0.811889	0.83244	0.70378	0.825418	0.899048	0.913218	0.92625
TCGA-A1-A0SI-01A	0	0	0.910893	0.870589	0	0	0	0.661576	0.830746	0	0	0	0	0	0	0	0	0.670269	0.71974	0	0	0.622087	0	0.804346	0	0	0	0	0	0	0	0	0	0	0	0	0	0	0	0	0	0	0	0	0	0	0	0	0	0	0	0	0	0	0	0	0	0.624237	0.653178	0.830195	0	0	0	0	0	0	0	0	0	0.872543	0.891669	0.895779	0	0	0.736295	0	0	0	0	0	0	0.745975	0.681855	0.91896	0.946277	0.926844	0	0	0.864703	0.887629	0.915057	0.804133	0.850606	0.913404	0.920189	0.615263	0	0.822952	0.904493	0.941115	0.612484	0	0.834957	0	0	0	0.800937	0.916676	0.933982	0.741306	0.758963	0	0	0.548317	0.669027	0.888821	0	0	0.646973	0.796862	0.887602	0	0.664881	0.767484	0.784361	0	0.812582	0.824547	0.824055	0.677477	0.650448	0.812218	0.70623	0.836961	0	0	0	0	0	0	0.907084	0.896869	0.849448	0.931022	0	0.839814	0	0	0.695463	0	0.900687	0.847432	0	0	0	0	0	0.896071	0	0.786494	0.763397	0.870837	0.739229	0	0	0	0.87418	0.772529	0.942539	0.852602	0.864421	0	0.658485	0.83588	0.835624	0	0	0.820292	0.850797	0.890872	0.751191	0.816108	0.88261	0.875232	0.953872	0.833335	0	0.862065	0	0	0	0.875787	0.864299	0.853619	0.55082	0	0.73902	0.763963	0.79611	0	0	0.790108	0.794461	0.886916	0.809039	0.676098	0.872477	0.835593	0.857141	0.709349	0.846931	0.890778	0.921936	0.944061
TCGA-A1-A0SJ-01A	0	0	0.843477	0.888108	0	0	0.603064	0.711226	0.841085	0	0	0	0	0	0	0	0	0.728536	0.736082	0	0	0.594163	0.637803	0.820345	0	0	0	0	0	0	0	0	0	0	0	0	0	0	0	0	0	0	0	0	0	0	0	0	0	0	0	0	0	0	0	0	0	0.607696	0.637116	0.805029	0	0	0	0	0	0	0.791206	0	0	0.851449	0.874153	0.888503	0	0	0.782511	0	0	0	0	0	0	0.631449	0.701077	0.890934	0.915663	0.921255	0	0	0.819737	0.878882	0.881058	0.723813	0.852152	0.87874	0.904179	0.64245	0	0.827291	0.888364	0.947588	0	0	0.77728	0	0	0	0.751481	0.904754	0.926862	0.827376	0.798092	0.610009	0	0.737329	0.793061	0.88623	0	0	0.788953	0.799155	0.888103	0	0.724605	0.820969	0.758041	0	0.807487	0.83332	0.828078	0.653578	0.727404	0.824738	0.753647	0.757179	0	0	0	0	0	0	0.9022	0.91444	0.804253	0.812761	0	0	0	0	0.833229	0.84082	0.921853	0.794906	0	0	0	0	0	0.752022	0	0.783389	0.72842	0.804836	0.867334	0	0	0.928783	0.866139	0	0.870562	0.889413	0.788811	0	0.60302	0.861563	0.848869	0	0	0.848516	0.869804	0.878277	0.808204	0.82142	0.876388	0.910514	0.934829	0.789919	0	0.857918	0	0	0	0.901862	0.892763	0.821317	0.588609	0.806512	0.799054	0.833736	0.889012	0	0	0.867282	0.785893	0.902409	0.790129	0.662088	0.876413	0.846934	0.861624	0.709429	0.837629	0.908373	0.932594	0.9433
TCGA-A1-A0SK-01A	0.939466	0	0.688384	0.840787	0	0	0.818865	0.837685	0.960044	0	0	0	0	0	0	0	0.699403	0.838822	0.943107	0	0	0.845999	0.883978	0.95214	0	0	0	0.690004	0	0	0	0	0.698256	0	0	0	0.634018	0.696106	0	0	0	0	0	0	0	0	0	0	0.746406	0	0	0	0	0	0	0	0	0.645398	0.767811	0.876056	0	0	0	0	0	0	0.845834	0	0	0.870202	0.891842	0.937591	0	0	0	0	0	0	0	0	0	0	0.779038	0.800588	0.879319	0.875472	0	0	0.759264	0.846551	0.807502	0.638427	0.82975	0.928235	0.929229	0.560135	0	0.878478	0.908123	0.955853	0	0	0.642403	0	0	0.652965	0.755403	0.95347	0.953214	0	0.757809	0	0	0.614948	0.695891	0.855493	0	0	0	0	0.635445	0	0.766717	0.848515	0.650441	0	0.69964	0.746752	0.55486	0.770708	0.399993	0.859368	0.756575	0.866535	0	0	0	0	0	0	0	0.794013	0.838818	0.866018	0	0.834618	0	0	0.697991	0.810226	0.891529	0.854323	0	0	0	0	0	0.828333	0	0.866159	0.880816	0.970086	0.94156	0	0	0	0.939872	0	0.803383	0.770328	0.64554	0	0.901959	0	0.915752	0	0	0.842556	0.859579	0.916606	0	0	0.83474	0.902453	0.928179	0	0	0.812416	0	0	0	0.717178	0.636381	0.797567	0	0	0	0	0.686339	0	0	0	0	0	0	0	0	0	0.77409	0	0	0.731867	0.795165	0.865619
TCGA-A1-A0SM-01A	0	0	0.849553	0.877938	0	0	0	0.646593	0.833527	0	0	0	0	0	0	0	0	0.683115	0.719252	0	0	0.612322	0.65996	0.825296	0	0	0	0	0	0	0	0	0	0	0	0	0	0	0	0	0	0	0	0	0	0	0	0	0	0	0	0	0	0	0	0	0	0.634984	0.658226	0.815231	0	0	0	0	0	0	0.834876	0	0	0.866328	0.883717	0.91613	0	0	0.780559	0	0	0	0	0	0	0.739834	0.685036	0.92266	0.941186	0.925619	0	0	0.840054	0.879623	0.885608	0.631578	0.848419	0.871136	0.911297	0.645134	0	0.841403	0.887576	0.942125	0.618797	0	0.763135	0	0	0	0.763989	0.914882	0.932357	0.777864	0.787986	0	0	0.520036	0.722181	0.871085	0	0	0.831318	0.791303	0.913699	0	0.686443	0.787438	0.628128	0	0.820992	0.84119	0.73508	0.671308	0.642499	0.825722	0.758599	0.813936	0	0	0	0	0	0	0.892505	0.940783	0.915726	0.928006	0	0.816726	0	0	0.819516	0	0.947453	0.855656	0	0	0	0	0	0.888165	0	0.775737	0.747238	0.85088	0.724359	0	0	0	0.882461	0.72985	0.691293	0.88538	0.785411	0	0.583356	0.799637	0.844907	0	0	0.803644	0.865523	0.86718	0.746029	0.903087	0.87369	0.889029	0.931913	0.798583	0	0.846108	0	0	0	0.902147	0.910923	0.886907	0.587458	0.804993	0.846042	0.802025	0.84068	0	0	0.847821	0.781458	0.891458	0.81783	0.655474	0.875354	0.839738	0.865194	0.689394	0.835499	0.896499	0.920582	0.939989
TCGA-A1-A0SN-01A	0	0	0.856483	0.843853	0	0	0.618114	0.703323	0.843042	0	0	0	0	0	0	0	0	0.669145	0.769364	0	0	0.612903	0.71559	0.810529	0	0	0	0	0	0	0	0	0	0	0	0	0	0	0	0	0	0	0	0	0	0	0	0	0	0	0	0	0	0	0	0	0	0.613491	0.656786	0.81796	0	0	0	0	0	0	0.843702	0	0	0.863329	0.883779	0.887988	0	0	0.686254	0	0	0	0	0	0	0.618983	0.698934	0.893273	0.921907	0.916095	0	0	0.863211	0.876854	0.902003	0.789249	0.839806	0.895338	0.930546	0.640194	0	0.822187	0.871187	0.945653	0	0	0.736969	0	0	0	0.762917	0.928286	0.937796	0	0.732181	0	0	0.649579	0.710403	0.91375	0	0	0.774827	0.767013	0.875756	0	0.738306	0.823468	0.823862	0	0.813676	0.843887	0.834364	0.760137	0.72764	0.851197	0.771588	0.802125	0	0	0	0	0	0	0.910253	0.861996	0.887761	0.898439	0	0	0	0	0.838954	0.825592	0.949076	0.828231	0	0	0	0	0	0.76612	0	0.785092	0.729605	0.868884	0.701903	0	0	0	0.853135	0.759789	0.892723	0.86137	0.7848	0	0.635853	0.831784	0.89391	0	0	0.81023	0.878389	0.881786	0.815499	0.833052	0.89265	0.868337	0.912162	0	0	0.871404	0	0	0	0.86465	0.851522	0.838904	0.618991	0	0.757473	0.738771	0.807767	0	0	0.793919	0.797396	0.886217	0.776843	0.702795	0.866028	0.854935	0.862458	0.731469	0.8525	0.888644	0.901596	0.944722
TCGA-A1-A0SO-01A	0	0	0.726297	0.89011	0	0	0.704612	0.795323	0.905853	0	0	0	0	0	0	0	0.679362	0.773404	0.897013	0	0	0.765318	0.826712	0.921175	0	0	0	0	0	0	0	0	0	0	0	0	0	0	0	0	0	0	0	0	0	0	0	0	0	0	0	0	0	0	0	0	0	0.525429	0.73786	0.83285	0	0	0	0	0	0	0.853728	0	0	0.854809	0.910939	0.969459	0	0	0.705038	0	0	0	0	0	0	0	0.705343	0.82796	0.872066	0.871722	0	0	0.780086	0.845156	0.897717	0.67468	0.801795	0.916279	0.942778	0.532964	0	0.812381	0.918432	0.953956	0	0	0.63745	0	0	0	0.787471	0.950639	0.959818	0.768361	0.837977	0	0	0.678301	0.760317	0.877242	0	0	0.682972	0.801174	0.806898	0	0.804029	0.8517	0.70663	0	0.778578	0.837606	0.915579	0.861145	0.762481	0.88742	0.84745	0.77924	0	0	0.846654	0	0	0	0.851756	0.89101	0.595281	0.800995	0	0.828397	0	0	0.658028	0.810848	0.936064	0.791101	0	0	0	0	0	0.793591	0	0.826836	0.840371	0.834766	0.84762	0.774951	0	0	0.91608	0	0	0.71069	0.647295	0	0.580828	0	0.934349	0	0	0.677914	0.845318	0.908804	0	0	0.842004	0.907355	0.917317	0	0	0.806491	0	0	0	0.733656	0.607874	0.832344	0	0	0	0	0.782771	0	0	0	0	0.770133	0	0	0	0	0.78876	0	0	0.795443	0.813922	0.900487
TCGA-A1-A0SP-01A	0	0	0.784472	0.884071	0	0	0.651194	0.757711	0.880232	0	0	0	0	0	0	0	0.704671	0.618957	0.842479	0	0	0.749201	0.792339	0.924116	0	0	0	0	0	0	0	0	0	0	0	0	0	0	0	0	0	0	0	0	0	0	0	0	0	0	0	0	0	0	0	0	0	0.586624	0.596309	0.763917	0	0	0	0	0	0	0	0	0	0.849342	0.924795	0.926864	0	0	0.692131	0	0	0	0	0	0	0.695442	0.634456	0.857643	0.878564	0.905917	0	0	0.783688	0.868763	0.868727	0.496307	0.800606	0.889423	0.92767	0.553408	0	0.814971	0.903187	0.945091	0	0	0.758339	0	0	0	0.78692	0.945737	0.951179	0	0.744749	0	0	0.658543	0.662501	0.873012	0	0	0.78794	0.808046	0.891977	0.642285	0.787149	0.840585	0.714284	0	0.799791	0.823971	0.830879	0.797457	0.722437	0.869123	0.784427	0.78102	0	0	0	0	0	0	0.747277	0.935601	0.815422	0.762873	0	0	0	0.900412	0.932854	0.8537	0.947341	0.873682	0	0	0	0	0	0.900561	0	0.79719	0.741362	0.831997	0.948995	0	0	0	0.860034	0.734564	0.916271	0.829378	0.917219	0	0.589464	0.797126	0.960613	0	0	0.836714	0.842263	0.913561	0.831429	0.840366	0.886132	0.895876	0.92122	0	0	0.890528	0	0	0	0.849741	0.773967	0.796641	0.693941	0	0.632871	0	0.805619	0	0	0.701655	0.697332	0.749298	0.665247	0	0.777833	0.752303	0.780436	0.667607	0.814153	0.837026	0.860393	0.946841
TCGA-A1-A0SQ-01A	0	0	0.857283	0.738826	0	0	0.669829	0.664323	0.851088	0	0	0	0	0	0	0	0	0.737321	0.776911	0	0	0.67211	0.656896	0.823774	0	0	0	0	0	0	0	0	0	0	0	0	0	0	0	0	0	0	0	0	0	0	0	0	0	0	0	0	0	0	0	0	0	0.622941	0.639817	0.788491	0	0	0	0	0	0	0	0	0	0.869876	0.894758	0.886351	0	0	0.747616	0	0	0	0	0	0	0.639112	0.742284	0.82875	0.897444	0.894216	0	0	0.826861	0.841813	0.866232	0.736649	0.817349	0.843057	0.884717	0	0	0.794175	0.881267	0.922634	0	0	0.616969	0	0	0	0.723313	0.893883	0.929276	0.772023	0.879611	0.581687	0	0.619068	0.819144	0.896373	0.712994	0	0.819085	0.776752	0.899164	0.732227	0.808965	0.83914	0.808586	0	0.831862	0.855805	0.879697	0.85583	0.739918	0.888306	0.781608	0.757179	0	0	0	0	0	0	0.74016	0.907291	0.92422	0.758925	0	0.831596	0	0	0.900987	0.829781	0.945937	0.816058	0	0	0	0	0	0.789363	0	0.797957	0.768127	0.880876	0.859273	0.764035	0	0	0.854418	0.755919	0.839032	0.892936	0.796058	0	0.666513	0.870919	0.865541	0	0	0.788805	0.873923	0.873044	0	0.842646	0.870977	0.891846	0.952724	0.818151	0	0.887302	0	0	0	0.906371	0.853175	0.860383	0.650667	0	0.760866	0.786433	0.83617	0	0	0.88476	0.800802	0.651995	0.842939	0.668304	0.863582	0.829924	0.85484	0.694146	0.880446	0.900667	0.918781	0.942068
TCGA-A2-A04N-01A	0	0	0.872327	0.854004	0	0	0.627402	0.708597	0.846215	0	0	0	0	0	0	0	0	0.667035	0.737191	0	0	0	0.7135	0.845294	0	0	0	0	0	0	0	0	0	0	0	0	0	0	0	0	0	0	0	0	0	0	0	0	0	0	0	0	0	0	0	0	0	0.629245	0.653511	0.821936	0	0	0	0	0	0	0.929224	0	0	0.884726	0.879565	0.895965	0	0	0.77962	0	0	0	0	0	0	0.590998	0.694863	0.922578	0.935996	0.938539	0	0	0.861994	0.875165	0.898917	0.679818	0.847385	0.885334	0.910478	0.63604	0	0.82732	0.877776	0.923813	0	0	0.811917	0	0	0	0.781203	0.919162	0.938687	0.807292	0.783942	0	0	0.534368	0.704486	0.916117	0	0	0.801735	0.829061	0.922466	0	0.743489	0.804197	0.711081	0	0.806176	0.84592	0.83794	0.702597	0.634002	0.825192	0.751054	0.759897	0	0	0	0	0	0	0.961335	0.870372	0.724661	0.91176	0	0.824905	0	0.893663	0.829266	0.861416	0.964183	0.820304	0	0	0	0	0	0.890192	0	0.746581	0.756926	0.861714	0.813026	0	0	0.901472	0.854226	0.721696	0.704519	0.87029	0.855168	0	0.592991	0.77649	0.862229	0	0	0.845013	0.853956	0.863952	0.784598	0.874837	0.892503	0.924381	0.941956	0	0	0.878369	0	0	0	0.878586	0.87386	0.841438	0.663083	0	0.737181	0.777351	0.855768	0	0	0.824615	0.618029	0.689324	0.707224	0.664422	0.865238	0.829197	0.784183	0.716346	0.848598	0.876672	0.916414	0.93759
TCGA-A2-A04P-01A	0	0	0	0.793815	0	0	0	0.687902	0.836216	0	0	0	0	0	0	0	0	0.699126	0.77304	0	0	0.623931	0.704977	0.826506	0	0	0	0	0	0	0	0	0	0	0	0	0	0	0	0	0	0	0	0	0	0	0	0	0	0	0	0	0	0	0	0	0	0.642713	0.688749	0.852925	0	0	0	0	0	0	0	0	0	0.72849	0.867427	0.911237	0	0	0	0	0	0	0	0	0.788969	0.785546	0.730072	0.871854	0.898478	0.911789	0	0	0.774955	0.832427	0.846365	0.447091	0.747672	0.838661	0.871395	0.612329	0	0.793381	0.873343	0.917169	0	0	0.705141	0	0.698572	0	0.796739	0.934606	0.953236	0.781225	0.708942	0	0	0.546654	0.657655	0.713163	0	0	0.865683	0.896312	0.822081	0.703349	0.824424	0.839123	0.796622	0	0.833225	0.836677	0.896601	0.812702	0.73258	0.873739	0.797324	0.742291	0	0	0	0	0	0	0.808623	0.87382	0.794217	0	0	0	0	0.862731	0.817963	0	0.929014	0	0	0	0	0	0	0.835817	0	0.795121	0.759831	0.874596	0.687049	0	0	0	0.899332	0.847347	0.852919	0.827298	0.879952	0	0.674061	0.76084	0.875989	0.870238	0	0.743064	0.798629	0.870774	0	0	0.8347	0.865199	0.940922	0.833736	0	0.910226	0	0	0	0.887304	0.82658	0.848269	0.624935	0	0.807425	0.783603	0.914028	0	0	0.844102	0.6605	0.702259	0.830535	0.754589	0.850186	0.816346	0.789863	0.700439	0.906622	0.907435	0.92898	0.949161
TCGA-A2-A04Q-01A	0	0	0.885405	0.922107	0	0	0.58476	0.662153	0.837346	0	0	0	0	0	0	0	0	0.688803	0.741736	0	0	0.614461	0.651219	0.8318	0	0	0	0	0	0	0	0	0	0	0	0	0	0	0	0	0	0	0	0	0	0	0	0	0	0	0	0	0	0	0	0	0	0.596031	0.664839	0.857391	0	0	0	0	0	0	0	0	0	0.870419	0.84736	0.898646	0	0	0.701542	0	0	0	0	0	0	0.731887	0.734036	0.880719	0.910726	0.908306	0	0	0.784944	0.81827	0.869964	0.706608	0.811332	0.840153	0.900743	0.626042	0	0.784635	0.870202	0.922938	0	0	0.757544	0	0	0	0.811168	0.926195	0.942302	0	0.78972	0	0	0.553969	0.739351	0.761066	0.720614	0	0.863494	0.825891	0.815944	0.736117	0.801944	0.835495	0.823443	0.67484	0.88011	0.912223	0.859394	0.764177	0.715687	0.87557	0.790391	0.706342	0	0	0	0	0	0	0.843492	0.880613	0.816608	0.816198	0	0	0	0	0.844403	0	0.915617	0	0	0	0	0	0	0.823281	0	0.800732	0.753628	0.757395	0	0	0	0	0.82302	0.708904	0.879085	0.804426	0.590497	0	0.641508	0.827218	0.833088	0	0	0.759329	0.819219	0.862081	0	0	0.878688	0.868337	0.920453	0	0	0.893822	0	0	0	0.85442	0.875098	0.800622	0.648345	0	0.747299	0.684971	0.878781	0	0	0.855609	0.642377	0.842801	0.795464	0.690628	0.864316	0.854146	0.78968	0.71093	0.871902	0.892553	0.916409	0.953189
TCGA-A2-A04R-01A	0	0	0.826995	0.841612	0	0	0.581372	0.718873	0.866061	0	0	0	0	0	0	0	0.631973	0.616273	0.819745	0	0	0.588124	0.737868	0.871731	0	0	0	0	0	0	0	0	0	0	0	0	0	0	0	0	0	0	0	0	0	0	0	0	0	0	0	0	0	0	0	0	0	0.59389	0.580561	0.750556	0	0	0	0	0	0	0.843016	0	0	0.904597	0.906601	0.907112	0	0	0.677168	0	0	0	0	0	0	0.642949	0.722108	0.892578	0.898921	0.898309	0	0	0.819785	0.864724	0.887212	0.513498	0.842857	0.886267	0.930853	0.606286	0	0.827724	0.884261	0.956599	0	0	0.616733	0	0	0	0.730469	0.917089	0.945413	0.842314	0.827445	0	0	0.492902	0.703484	0.911238	0	0	0.792563	0.752474	0.881425	0.735907	0.786431	0.84928	0.732964	0	0.779508	0.843043	0.836064	0.811326	0.688482	0.882648	0.799932	0.733762	0	0	0.803268	0	0	0	0.898672	0.881093	0.879946	0.797952	0	0.823273	0	0	0.846971	0.791367	0.885504	0.817872	0	0	0	0	0	0.758352	0	0.759944	0.713376	0.832999	0.897193	0	0	0.887565	0.887911	0.744281	0.774014	0.883487	0.804503	0	0.640715	0.841189	0.92966	0	0	0.830271	0.906551	0.923346	0	0	0.897761	0.905111	0.938113	0	0	0.839567	0	0	0	0.807209	0.869532	0.815931	0.672649	0	0.655246	0	0.808177	0	0	0.777778	0.645668	0.721515	0.643577	0.731823	0.808087	0.768322	0.799112	0.691227	0.840183	0.851108	0.896087	0.943765
TCGA-A2-A04T-01A	0	0	0.8292	0.872668	0	0	0.642903	0.703586	0.871493	0	0	0	0	0	0	0	0.627311	0.583816	0.834924	0	0	0.74427	0.737687	0.900322	0	0	0	0	0	0	0	0	0	0	0	0	0	0	0	0	0	0	0	0	0	0	0	0	0	0	0	0	0	0	0	0	0	0.555969	0.634342	0.77237	0	0	0	0	0	0	0	0	0	0.865603	0.92617	0.905205	0	0	0.688311	0	0	0	0	0	0	0.626786	0.626924	0.838436	0.886856	0.903691	0	0	0.818592	0.827189	0.866148	0.543862	0.787949	0.889272	0.934047	0.5512	0	0.838413	0.895031	0.947152	0	0	0.596234	0	0	0	0.77132	0.942388	0.958695	0.774307	0.810504	0	0	0.654134	0.778324	0.903727	0	0	0.767722	0.830179	0.840561	0	0.810585	0.851173	0.772501	0	0.816207	0.825156	0.850076	0.846675	0.690996	0.870061	0.826361	0.738454	0	0	0.792334	0	0	0	0.718618	0.935932	0.301879	0.746774	0	0.826013	0.982571	0	0.819671	0.846508	0.943073	0.833966	0	0	0	0	0	0.773078	0	0.804664	0.858448	0.850514	0.888142	0	0	0	0.893689	0	0.956207	0.845854	0.860541	0	0.598661	0.787234	0.959942	0	0	0.841322	0.850583	0.91139	0	0	0.884917	0.909786	0.922918	0	0	0.850042	0	0	0	0.82266	0.784978	0.766698	0.685376	0	0	0	0.777413	0	0	0.712288	0.728876	0.747462	0.692989	0	0.732258	0.75445	0.769578	0.70919	0.834626	0.822772	0.879813	0.942503
TCGA-A2-A04U-01A	0	0	0.792921	0.772895	0	0	0.561986	0.707	0.861282	0	0	0	0	0	0	0	0	0.671124	0.797078	0	0	0.748088	0.742863	0.907119	0	0	0	0	0	0	0	0	0	0	0	0	0	0	0	0	0	0	0	0	0	0	0	0	0	0	0	0	0	0	0	0	0	0.60128	0.586515	0.811217	0	0	0	0	0	0	0	0	0	0.8978	0.806664	0.893663	0	0	0.768149	0	0	0	0	0	0	0.744952	0.627383	0.870028	0.900542	0.898588	0	0	0.787979	0.822308	0.858159	0.517222	0.808178	0.836581	0.88058	0.592143	0	0.790882	0.892682	0.915783	0	0	0.776968	0	0	0	0.872698	0.961753	0.972173	0	0.709651	0	0	0.532409	0.739048	0.839574	0	0	0.86807	0.794636	0.873454	0.739166	0.865447	0.896864	0.748466	0	0.83374	0.81222	0.785776	0.836001	0.785496	0.88712	0.880083	0.694356	0	0	0.795582	0	0	0	0.857411	0.874367	0.251338	0	0	0	0	0	0.705888	0	0.883753	0	0	0	0	0.872719	0	0.875003	0	0.891628	0.742069	0.795109	0.838431	0	0	0	0.870278	0.69555	0.912749	0.811335	0.812914	0	0.672216	0.839846	0.821338	0.897383	0	0.863909	0.807581	0.830071	0	0	0.811798	0.870088	0.929182	0	0	0.837552	0	0	0	0.812028	0.787706	0.790961	0.738232	0	0.463829	0	0.734142	0	0	0.737587	0.798697	0	0.701465	0.726724	0.775928	0.646119	0.783756	0.750085	0.81117	0.80811	0.881082	0.921076
TCGA-A2-A04V-01A	0	0	0.827197	0.886566	0	0	0.594487	0.730979	0.85749	0	0	0	0	0	0	0	0	0.665331	0.756656	0	0	0.585226	0.759869	0.869095	0	0	0	0	0	0	0	0	0	0	0	0	0	0	0	0	0	0	0	0	0	0	0	0	0	0	0	0	0	0	0	0	0	0.607179	0.643554	0.805995	0	0	0	0	0	0	0	0	0	0.850848	0.900548	0.879969	0	0	0.787212	0	0	0	0	0	0	0.603636	0.711979	0.898594	0.940049	0.912625	0	0	0.828481	0.858499	0.893379	0.733607	0.830183	0.884774	0.917538	0.636305	0	0.838784	0.899055	0.928848	0	0	0.770668	0	0	0	0.805123	0.921858	0.937573	0.758057	0.715077	0	0	0.526251	0.731644	0.916821	0	0	0.841921	0.821322	0.90548	0.674362	0.794523	0.844499	0.737468	0	0.817083	0.849532	0.872905	0.713351	0.73755	0.845301	0.806244	0.75188	0	0	0	0	0	0	0.942776	0.875882	0.727466	0.800157	0	0	0	0	0.662789	0.853918	0.924201	0.848586	0	0	0	0	0	0.774226	0	0.756115	0.752023	0.877804	0.808464	0	0	0.906038	0.852293	0.730968	0.756074	0.820492	0.810505	0	0.623723	0.808434	0.870584	0	0	0.78205	0.800479	0.86	0.835569	0	0.892687	0.876548	0.924344	0	0	0.892879	0	0	0	0.896448	0.896875	0.857227	0.644248	0	0.723131	0.758639	0.83024	0	0	0.802129	0.634302	0.74763	0.802332	0.672808	0.842977	0.801249	0.785376	0.735531	0.857528	0.88583	0.906013	0.939071
TCGA-A2-A04W-01A	0	0	0.887818	0.730249	0	0	0.62092	0.689146	0.820758	0	0	0	0	0	0	0	0	0.631091	0.743436	0	0	0.620961	0.661074	0.839839	0	0	0	0	0	0	0	0	0	0	0	0	0	0	0	0	0	0	0	0	0	0	0	0	0	0	0	0	0	0	0	0	0	0.63973	0.628556	0.869096	0	0	0	0	0	0	0	0	0	0.847841	0.854011	0.888953	0	0	0.799302	0	0	0	0	0	0	0.725459	0.653683	0.922862	0.953967	0.931697	0	0	0.813076	0.840979	0.884454	0.880371	0.80882	0.872559	0.873694	0.631597	0	0.828509	0.862368	0.915307	0	0	0.752901	0	0.777394	0	0.831634	0.924289	0.951072	0.749322	0.801484	0	0	0.648695	0.722904	0.904542	0	0	0.835058	0.858726	0.847819	0.708074	0.753002	0.794874	0.575862	0	0.791635	0.831002	0.81437	0.685315	0.684173	0.834299	0.755157	0.815673	0	0	0	0	0	0	0.877047	0.938041	0.726472	0	0	0.82957	0	0.874356	0.887999	0	0.95859	0.852481	0	0	0	0	0	0.857316	0	0.762323	0.753628	0.877804	0.735858	0	0	0	0.914955	0.851089	0.827951	0.853262	0.862498	0	0.627309	0.801283	0.74848	0.875993	0	0.855702	0.785803	0.843942	0.739991	0.819786	0.890723	0.869125	0.914949	0	0	0.889025	0	0	0	0.937281	0.860704	0.827382	0.60752	0	0.763798	0.763513	0.899254	0	0	0.845116	0.597347	0.842874	0.799485	0.853233	0.854925	0.818735	0.751126	0.73795	0.919988	0.906486	0.912925	0.941893
TCGA-A2-A04X-01A	0	0	0	0.903625	0	0	0.605718	0.674851	0.85267	0	0	0	0	0	0	0	0	0.697911	0.762933	0	0	0.624003	0.65551	0.813385	0	0	0	0	0	0	0	0	0	0	0	0	0	0	0	0	0	0	0	0	0	0	0	0	0	0	0	0	0	0	0	0	0	0.607179	0.654009	0.735246	0	0	0	0	0	0	0	0	0	0.894799	0.844764	0.91796	0	0	0	0	0	0	0	0	0	0.623139	0.769513	0.84001	0.873409	0.890893	0	0	0.708638	0.823736	0.859271	0.497795	0.747259	0.83992	0.877183	0	0	0.765489	0.852391	0.899725	0	0	0.640051	0	0	0	0.743577	0.922629	0.939157	0.785223	0.863796	0.67214	0	0.766046	0.746727	0.90437	0.723001	0	0.876985	0.863318	0.804564	0.75549	0.852407	0.900053	0.865846	0	0.884791	0.902733	0.861261	0.867725	0.846116	0.90296	0.878205	0.644369	0	0	0.787124	0.863934	0	0	0.825655	0.869994	0.808522	0.864542	0	0	0	0	0.895312	0	0.853297	0.859338	0	0	0	0	0	0.848019	0	0.835686	0.781121	0.809227	0	0	0	0	0.842556	0.708127	0.834916	0.824055	0.586378	0	0.649171	0.846851	0.829496	0	0	0.584154	0.822597	0.82438	0	0	0.847723	0.853675	0.935782	0	0	0.896234	0	0	0	0.847372	0.843827	0.799574	0.729671	0	0.512904	0	0.799059	0	0	0.84156	0.730582	0.738179	0.720774	0.687116	0.836978	0.804622	0.763956	0.751815	0.875179	0.870246	0.877434	0.941745
TCGA-A2-A04Y-01A	0	0	0.889443	0.908418	0	0	0.596572	0.741053	0.851661	0	0	0	0	0	0	0	0	0.676022	0.751931	0	0	0.592509	0.636366	0.849454	0	0	0	0	0	0	0	0	0	0	0	0	0	0	0	0	0	0	0	0	0	0	0	0	0	0	0	0	0	0	0	0	0	0.586231	0.669068	0.833441	0	0	0	0	0	0	0	0	0	0.86911	0.90306	0.905131	0	0	0.672912	0	0	0	0	0	0	0.621353	0.740778	0.828453	0.867247	0.888628	0	0	0.776527	0.820323	0.848169	0.551527	0.792117	0.845265	0.88557	0.65178	0	0.762298	0.868643	0.915024	0	0	0.655613	0	0	0	0.76441	0.920571	0.943256	0.805472	0.887822	0.615328	0	0.753038	0.81427	0.91257	0.714517	0	0.857907	0.818958	0.843192	0.669093	0.844899	0.857279	0.815796	0.668996	0.873989	0.872519	0.852606	0.839255	0.785692	0.898444	0.826554	0.649502	0	0	0.801717	0	0	0	0.82738	0.888263	0.813666	0.810775	0	0	0	0	0.707987	0.844406	0.933116	0.823317	0	0	0	0	0	0.808642	0	0.835876	0.759225	0	0.756026	0	0	0.921563	0.904966	0.727744	0.768141	0.843122	0.810424	0	0.626422	0.824701	0.819158	0	0	0.724287	0.87905	0.818581	0	0	0.879597	0.857898	0.920802	0	0	0.905833	0	0	0	0.873704	0.809256	0.83651	0.691006	0	0.657352	0.686681	0.847798	0	0	0.757	0.652653	0.699736	0.707922	0.698146	0.861598	0.818155	0.792105	0.73717	0.881726	0.885177	0.913394	0.947433
TCGA-A2-A0CK-01A	0	0	0.866817	0.707557	0	0	0.6176	0.713164	0.842875	0	0	0	0	0	0	0	0	0.711894	0.739614	0	0	0.668667	0	0.838507	0	0	0	0	0	0	0	0	0	0	0	0	0	0	0	0	0	0	0	0	0	0	0	0	0	0	0	0	0	0	0	0	0	0.6382	0.669496	0.935756	0	0	0	0	0	0	0	0	0	0.866666	0.894981	0.896267	0	0	0.843185	0	0	0	0	0.901068	0.767505	0.710246	0.694626	0.91534	0.929245	0.916962	0	0	0.783124	0.843667	0.861151	0.685636	0.812746	0.845679	0.867016	0.642202	0	0.802215	0.871057	0.915973	0	0	0.756457	0	0.765392	0	0.830473	0.929803	0.947633	0.732255	0.742009	0	0	0.515557	0.729892	0.858397	0	0	0.871334	0.842076	0.850769	0.742043	0.807963	0.829009	0.760104	0	0.831183	0.833702	0.806845	0.769823	0.633695	0.852628	0.77955	0.71812	0	0	0	0	0	0	0.899211	0.887299	0.69652	0.830235	0	0	0	0.861047	0.824571	0.865247	0.906734	0	0	0	0	0	0	0.821766	0	0.744277	0.788052	0.874744	0.816773	0	0	0	0.882826	0.854814	0.853472	0.831425	0.813863	0	0.920288	0.793915	0.766129	0.835873	0	0.78551	0.790968	0.852136	0.784159	0.893176	0.873473	0.8526	0.919432	0	0	0.906954	0	0	0.877993	0.906401	0.886855	0.806153	0.63927	0.798602	0.778157	0.670349	0.894461	0	0	0.786533	0.641633	0.783291	0.811896	0.812606	0.85755	0.842437	0.767997	0.742619	0.901979	0.898769	0.910519	0.945596
TCGA-A2-A0CL-01A	0	0	0.919526	0.835169	0	0	0	0.680389	0.800567	0	0	0	0	0	0	0	0	0.689999	0.698921	0	0	0.611737	0	0.739364	0	0	0	0	0	0	0	0	0	0	0	0	0	0	0	0	0	0	0	0	0	0	0	0	0	0	0	0	0	0	0	0	0	0	0.694026	0.86023	0	0	0	0	0	0	0.849707	0	0	0.858429	0.878063	0.884374	0	0	0.750289	0	0	0	0	0	0	0.647888	0.715338	0.873886	0.893138	0.888448	0	0	0.780615	0.849981	0.85124	0.537082	0.783642	0.874574	0.883402	0.640024	0	0.794582	0.873977	0.918733	0	0	0	0	0	0	0.724124	0.901523	0.925015	0.858712	0.742743	0	0	0.532768	0.730273	0.514557	0.676887	0	0.866466	0.715245	0.874132	0	0.802497	0.834753	0.841381	0.637399	0.880414	0.90335	0.894839	0.743082	0.70061	0.868402	0.795737	0.714744	0	0	0	0	0	0	0.831821	0.854155	0.530162	0.806702	0	0	0	0	0.752836	0	0.867671	0	0	0	0	0	0	0.837925	0	0.85812	0.822273	0	0	0	0	0	0.783921	0	0.812925	0.738926	0.623751	0	0.709043	0	0.774604	0	0	0.766399	0.54233	0.838488	0	0	0.781112	0.810002	0.915379	0.816889	0	0.830501	0	0	0	0.922162	0.903373	0.873591	0.649678	0	0.86616	0.861806	0.928108	0.858185	0.873049	0.925234	0.91088	0.829953	0.756211	0.641026	0.906591	0.900882	0.883149	0.753567	0.875681	0.931644	0.944854	0.956958
TCGA-A2-A0CM-01A	0	0	0.884376	0.824386	0	0	0.584223	0.679747	0.866058	0	0	0	0	0	0	0	0	0.625902	0.772398	0	0	0.686591	0.685489	0.861556	0	0	0	0	0	0	0	0	0	0	0	0	0	0	0	0	0	0	0	0	0	0	0	0	0	0	0	0	0	0	0	0	0	0.595323	0.624876	0.805567	0	0	0	0	0	0	0	0	0	0.892464	0.907116	0.867087	0	0	0.691276	0	0	0	0	0	0	0.638962	0.737853	0.86287	0.892424	0.891398	0	0	0.795307	0.834688	0.849939	0.561446	0.783241	0.886379	0.924249	0.60714	0	0.794226	0.88392	0.922448	0	0	0.62814	0	0	0.691951	0.792023	0.932605	0.952123	0	0.818275	0	0	0.6403	0.647723	0.857108	0	0	0.806817	0.798358	0.891614	0.684963	0.826259	0.862234	0.829246	0.695164	0.862976	0.847775	0.862359	0.863103	0.791052	0.89604	0.864713	0.686575	0	0	0.779668	0	0	0	0.812006	0.870145	0.458395	0.853678	0	0	0	0	0.74368	0	0.873494	0.880176	0	0	0	0	0	0.82001	0	0.87762	0.776387	0.804562	0.763083	0	0	0	0.886346	0.780552	0.922504	0.807844	0.586976	0	0.657096	0.871852	0.758392	0	0	0.768258	0.755383	0.848364	0	0	0.812058	0.817004	0.90539	0	0	0.875325	0	0	0	0.855991	0.682259	0.844139	0.726886	0	0.637474	0	0.80621	0	0	0.875086	0.665745	0.8469	0.631261	0	0.810767	0.836604	0.756733	0.693401	0.86241	0.84817	0.901992	0.958105
TCGA-A2-A0CO-01A	0	0	0	0.807846	0	0	0	0	0.72769	0	0	0	0	0	0	0	0	0.687376	0.721308	0	0	0	0	0.62922	0	0	0	0	0	0	0	0	0	0	0	0	0	0	0	0	0	0	0	0	0	0	0	0	0	0	0	0	0	0	0	0	0	0	0	0.844898	0	0	0	0	0	0	0	0	0	0.807447	0.827184	0.837943	0	0	0.815592	0	0	0	0	0	0	0.631123	0.825309	0.920747	0.915299	0.910314	0	0	0.712236	0.829729	0.798624	0.677844	0.733443	0.786248	0.795386	0	0	0.731688	0.824684	0.849608	0	0	0.700349	0	0	0	0.731785	0.885196	0.90645	0.725115	0.752748	0	0	0.567206	0.753538	0.828519	0	0	0.82838	0.841282	0.892399	0	0.70757	0.741532	0.73303	0	0.823489	0.846695	0.744045	0.712687	0.697535	0.765986	0.662952	0.836637	0	0	0	0	0	0	0.917165	0.877411	0.744361	0	0	0	0	0	0.764618	0	0.816906	0	0	0	0	0	0	0.850178	0	0.807536	0	0	0	0	0	0	0.744479	0.8886	0.877067	0.825366	0.829362	0	0.76793	0.857067	0	0	0	0.759615	0.830608	0.727668	0.7889	0.890442	0.836265	0.837766	0.895714	0.783053	0	0.892798	0	0.882912	0.809634	0.964418	0.944215	0.900487	0.937815	0.912349	0.945046	0.938265	0.933904	0.969658	0.850313	0.911533	0.759399	0.905331	0.922454	0.943656	0.959121	0.91499	0.916462	0.891383	0.977987	0.962675	0.96286	0.973986
TCGA-A2-A0CP-01A	0	0	0.888069	0.707873	0	0	0	0	0.785135	0	0	0	0	0	0	0	0	0.60403	0.727349	0	0	0	0	0.80175	0	0	0	0	0	0	0	0	0	0	0	0	0	0	0	0	0	0	0	0	0	0	0	0	0	0	0	0	0	0	0	0	0	0	0.700417	0.76299	0	0	0	0	0	0	0	0	0	0.842407	0.830531	0.882209	0	0	0.853893	0	0	0	0	0.880123	0.906257	0.77037	0.816549	0.95085	0.959266	0.936301	0	0	0.840594	0.860656	0.878579	0.828349	0.835694	0.878272	0.870066	0.648595	0	0.815676	0.881698	0.922859	0	0	0.827461	0	0.774679	0	0.845117	0.925337	0.938214	0.723399	0.751261	0	0	0.556457	0.738656	0.83185	0	0	0.814488	0.790442	0.866925	0.612961	0.738278	0.76219	0.592516	0	0.796759	0.818845	0.789026	0.680887	0.677726	0.770574	0.621594	0.792822	0	0	0	0	0	0	0.920308	0.900959	0.722408	0.873138	0	0	0	0.871547	0.694294	0	0.983092	0	0	0	0	0	0	0.824884	0	0.736694	0.784335	0.755856	0.760563	0	0	0	0.91714	0.840302	0.858509	0.841598	0.627135	0	0.659859	0.765008	0.734234	0.862186	0	0.793509	0.757423	0.845034	0.693384	0.850675	0.890301	0.853969	0.933252	0	0	0.861921	0	0	0.871839	0.913698	0.90329	0.815215	0.796446	0.859945	0.853878	0.77305	0.877775	0	0	0.883061	0.580661	0.728474	0.836602	0.880435	0.901439	0.821556	0.840771	0.789556	0.92771	0.902879	0.919219	0.950771
TCGA-A2-A0CQ-01A	0	0	0.882554	0.73155	0	0	0.60935	0.685762	0.846952	0	0	0	0	0	0	0	0	0.703594	0.774823	0	0	0.66658	0.752722	0.80572	0	0	0	0	0	0	0	0	0	0	0	0	0	0	0	0	0	0	0	0	0	0	0	0	0	0	0	0	0	0	0	0	0	0	0.663188	0.877847	0	0	0	0	0	0	0	0	0	0.788914	0.886118	0.882103	0	0	0.692471	0	0	0	0	0	0	0.716753	0.751366	0.889662	0.905703	0.907314	0	0	0.740401	0.803429	0.842205	0.698915	0.741587	0.863775	0.869682	0.653625	0	0.755524	0.831573	0.900086	0	0	0.662115	0	0.698572	0	0.801621	0.916298	0.945278	0.814091	0.822222	0	0	0.701196	0.808357	0.923479	0.717948	0	0.851722	0.855009	0.801419	0.726054	0.834332	0.862883	0.833925	0	0.862153	0.893318	0.898882	0.857324	0.791021	0.893178	0.844648	0.691816	0	0	0	0	0	0	0.919402	0.906157	0.74212	0.820397	0	0.824803	0	0.880857	0.903246	0.834471	0.916262	0.848841	0	0	0	0	0	0.827195	0	0.767276	0.789576	0.734171	0.818788	0	0	0	0.887376	0.867933	0.948354	0.868639	0.87828	0	0.658485	0.783046	0.814315	0	0	0.800648	0.793606	0.883058	0	0.883187	0.887721	0.892133	0.938681	0	0	0.884999	0	0	0	0.839574	0.838626	0.777919	0.717188	0	0.714596	0	0.82265	0	0	0.770957	0.654334	0.785605	0.791541	0.796334	0.842308	0.808475	0.781037	0.593552	0.869731	0.866341	0.899914	0.932128
TCGA-A2-A0CR-01A	0	0	0	0.813964	0	0	0	0	0.75557	0	0	0	0	0	0	0	0	0	0.676094	0	0	0	0	0.714696	0	0	0	0	0	0	0	0	0	0	0	0	0	0	0	0	0	0	0	0	0	0	0	0	0	0	0	0	0	0	0	0	0	0.60128	0	0.775334	0	0	0	0	0	0	0	0	0	0.811678	0.694784	0.744615	0.777388	0	0.701697	0	0	0	0	0.807661	0.852734	0.794524	0.797462	0.911724	0.90182	0.901968	0	0	0.707515	0.711109	0.622139	0.808199	0.671785	0.718783	0.707066	0.629624	0	0.777404	0.872627	0.796953	0	0	0.649036	0	0.755687	0.715125	0.868793	0.96477	0.93992	0	0	0	0.679684	0.65724	0.499989	0.789149	0.772787	0.877407	0.889587	0.917173	0.829992	0.844549	0.822134	0.809806	0.876406	0.76281	0.896979	0.910161	0.900219	0.670351	0.686709	0.834166	0.771845	0.754402	0	0	0	0	0	0	0.935545	0.788412	0.862139	0	0	0	0	0.859496	0.778884	0.863648	0.805996	0	0	0	0	0	0	0.822526	0	0.852244	0	0	0.742106	0	0	0	0.799772	0.814906	0.881796	0.84908	0.860229	0	0.847755	0.834477	0	0.659732	0	0.778591	0.811764	0.659738	0.770817	0	0.820572	0.886754	0.92737	0	0	0.89358	0	0.974445	0.943994	0.896615	0.859534	0.830973	0.782338	0	0.798079	0.75904	0.859584	0	0	0.829948	0.679887	0.818507	0.904059	0.933228	0.911005	0.837519	0.826159	0.839159	0.949792	0.932306	0.940443	0.939437
TCGA-A2-A0CS-01A	0	0	0.864574	0.876872	0	0	0.622116	0.670769	0.832942	0	0	0	0	0	0	0	0	0.559252	0.750364	0	0	0.679667	0.657402	0.836121	0	0	0	0	0	0	0	0	0	0	0	0	0	0	0	0	0	0	0	0	0	0	0	0	0	0	0	0	0	0	0	0	0	0.616253	0.650813	0.853635	0	0	0	0	0	0	0	0	0	0.888559	0.879738	0.909023	0	0	0.751599	0	0	0	0	0	0	0.733459	0.710054	0.910398	0.938447	0.92891	0	0	0.813102	0.838736	0.904892	0.803775	0.839905	0.873817	0.891497	0.653552	0	0.817582	0.865009	0.929764	0	0	0.796049	0	0.68222	0	0.784281	0.916253	0.94019	0.814029	0.880079	0	0	0.671069	0.81668	0.910496	0	0	0.862495	0.848865	0.832211	0.693851	0.807239	0.853889	0.777803	0	0.833683	0.846195	0.797217	0.77318	0.710564	0.850091	0.802138	0.71812	0	0	0	0	0	0	0.926304	0.89311	0.716028	0.822233	0	0.820991	0	0.891129	0.888752	0.866137	0.946632	0.845353	0	0	0	0	0	0.803793	0	0.726871	0.76514	0.857033	0.716811	0.780073	0	0	0.895258	0.86849	0.682743	0.86822	0.862804	0	0.624629	0.789725	0.800968	0	0	0.849849	0.848158	0.855768	0.768159	0.80875	0.88409	0.891972	0.952015	0	0	0.910433	0	0	0	0.854244	0.892979	0.764875	0.667122	0	0.69707	0.687066	0.842521	0	0	0.771029	0.644217	0.727477	0.723004	0.675062	0.84112	0.80438	0.766437	0.740951	0.865862	0.865253	0.895649	0.935909
TCGA-A2-A0CT-01A	0	0	0.778416	0.891945	0	0	0.65747	0.738162	0.875065	0	0	0	0	0	0	0	0	0.725884	0.808524	0	0	0.710839	0.726506	0.884077	0	0	0	0	0	0	0	0	0	0	0	0	0	0	0	0	0	0	0	0	0	0	0	0	0	0	0	0	0	0	0	0	0	0.606449	0.596891	0.760005	0	0	0	0	0	0	0	0	0	0.903723	0.887829	0.900782	0	0	0	0	0	0	0	0	0	0.673768	0.759457	0.851384	0.919382	0.896202	0	0	0.792955	0.814581	0.877368	0.578772	0.807058	0.878468	0.89444	0.630569	0	0.814984	0.881501	0.9395	0	0	0.623767	0	0	0	0.774503	0.916856	0.947598	0.778822	0.886731	0	0	0.748643	0.830195	0.910914	0	0	0.794812	0.722022	0.889472	0.772271	0.837606	0.870307	0.708754	0	0.828683	0.851462	0.834947	0.870817	0.818124	0.900346	0.87784	0.658514	0	0	0.770113	0.852119	0	0	0.901806	0.875989	0.775028	0.805903	0	0	0	0	0.89933	0	0.874042	0.779823	0	0	0	0	0	0.771251	0	0.759256	0.724789	0.874251	0.856877	0	0	0.906522	0.853071	0.719429	0.895273	0.883881	0.885201	0	0.62819	0.807075	0.866683	0	0	0.83797	0.831428	0.864634	0	0	0.891903	0.884965	0.944133	0	0	0.721989	0	0	0	0.814096	0.732198	0.767576	0.745903	0	0.587541	0	0.791227	0	0	0.79961	0.716148	0.763454	0.631261	0.715099	0.801576	0.753888	0.775409	0.70644	0.853275	0.815064	0.871417	0.928185
TCGA-A2-A0CU-01A	0	0	0.798343	0.709441	0	0	0.659905	0.688448	0.859011	0	0	0	0	0	0	0	0	0.725788	0.744018	0	0	0.708303	0.736415	0.859693	0	0	0	0	0	0	0	0	0	0	0	0	0	0	0	0	0	0	0	0	0	0	0	0	0	0	0	0	0	0	0	0	0	0.628593	0.631696	0.784571	0	0	0	0	0	0	0.916475	0	0	0.846317	0.870844	0.885141	0	0	0.793776	0	0	0	0	0	0	0.624719	0.694745	0.889412	0.913493	0.8874	0	0	0.831345	0.862102	0.874942	0.705287	0.830229	0.894225	0.919788	0.652523	0	0.833536	0.903594	0.921573	0	0	0.77784	0	0	0	0.742726	0.910885	0.94389	0.801388	0.846791	0	0	0.668094	0.809177	0.912044	0	0	0.82246	0.787899	0.892218	0	0.785089	0.824106	0.703282	0	0.797219	0.824277	0.843722	0.7495	0.626366	0.836636	0.757144	0.753147	0	0	0	0	0	0	0.899547	0.915964	0.765075	0.784574	0	0	0	0.911585	0.897993	0.82267	0.953788	0.788429	0	0	0	0	0	0.725374	0	0.727755	0.758464	0.842751	0.80883	0	0	0.885024	0.891917	0.740553	0.859387	0.865464	0.853022	0	0.620965	0.834634	0.874349	0	0	0.831139	0.884072	0.913249	0.813689	0.836813	0.894025	0.888927	0.941977	0.839967	0	0.829872	0	0	0	0.902431	0.87592	0.848801	0.641431	0	0.793223	0.742854	0.834221	0	0	0.853399	0.814606	0.688483	0.79375	0.664257	0.874623	0.829263	0.842254	0.709429	0.852389	0.885617	0.923612	0.940166
TCGA-A2-A0CV-01A	0	0	0.891781	0.740278	0	0	0.621766	0.677882	0.802692	0	0	0	0	0	0	0	0	0.706049	0.754882	0	0	0.598945	0	0.827254	0	0	0	0	0	0	0	0	0	0	0	0	0	0	0	0	0	0	0	0	0	0	0	0	0	0	0	0	0	0	0	0	0	0	0.709261	0.736813	0	0	0	0	0	0	0	0	0	0.871647	0.868033	0.900138	0	0	0.76744	0	0	0	0	0	0	0.595783	0.669113	0.935488	0.941706	0.919675	0	0	0.847727	0.855886	0.881161	0.758386	0.86192	0.868352	0.891793	0	0	0.843754	0.90169	0.924801	0.589725	0	0.813223	0	0	0	0.782173	0.895852	0.93117	0.825072	0.76704	0	0	0.513563	0.7152	0.800111	0	0	0.819196	0.843986	0.898426	0	0.687298	0.793972	0.741492	0	0.820192	0.837489	0.832167	0.710725	0.649407	0.814694	0.750733	0.763721	0	0	0	0	0	0	0.900216	0.860357	0.730396	0.794303	0	0	0	0	0.828841	0	0.899049	0.857689	0	0	0	0	0	0.781349	0	0.759256	0.783846	0.782032	0	0	0	0	0.838335	0.821729	0.867661	0.876666	0.779362	0	0.639115	0.771402	0.865362	0	0	0.809168	0.861494	0.870689	0.720005	0.862845	0.878045	0.883624	0.927719	0.83892	0	0.845982	0	0	0	0.94176	0.919135	0.80871	0.603084	0.864056	0.89458	0.857472	0.840162	0	0	0.85587	0.559519	0.886617	0.805286	0.770318	0.881214	0.867654	0.831263	0.653575	0.875505	0.915955	0.92311	0.95138
TCGA-A2-A0CW-01A	0	0	0.898435	0.880933	0	0	0.702078	0.736929	0.857121	0	0	0	0	0	0	0	0	0.639751	0.805535	0	0	0.663376	0.680304	0.887013	0	0	0	0	0	0	0	0	0	0	0	0	0	0	0	0	0	0	0	0	0	0	0	0	0	0	0	0	0	0	0	0	0	0.564876	0.593947	0.799059	0	0	0	0	0	0	0	0	0	0.868846	0.890935	0.899288	0	0	0.697354	0	0	0	0	0	0	0.633541	0.782785	0.846896	0.855604	0.885698	0	0	0.785824	0.816996	0.839479	0.581067	0.777141	0.864403	0.88018	0.630475	0	0.795709	0.89962	0.933161	0	0	0.645994	0	0.702166	0	0.743114	0.923507	0.952083	0.818581	0.898974	0	0	0.745837	0.796751	0.901752	0	0	0.835447	0.779541	0.862027	0.760288	0.845521	0.879588	0.799489	0	0.846281	0.847484	0.881993	0.868269	0.845993	0.898594	0.876243	0.692838	0	0	0.868351	0.878155	0	0	0.79421	0.943285	0.77185	0.821389	0	0	0	0	0.937517	0.827095	0.90668	0.814722	0	0	0	0.861467	0	0.792897	0	0.794073	0.750723	0.86038	0.882504	0	0	0	0.88705	0.709484	0.906499	0.875587	0.903788	0	0.644629	0.834477	0.879825	0	0	0.781819	0.815319	0.868828	0	0	0.87616	0.913228	0.946975	0	0	0.862245	0	0	0	0.789773	0.618291	0.812321	0.752027	0	0.578608	0	0.747891	0	0	0.711144	0.669012	0.743699	0.770748	0	0.834897	0.755652	0.736149	0	0.810367	0.823102	0.893369	0.932712
TCGA-A2-A0CX-01A	0	0	0.893477	0.851664	0	0	0.616936	0.715117	0.847217	0	0	0	0	0	0	0	0	0.656024	0.726281	0	0	0.605303	0.706763	0.847137	0	0	0	0	0	0	0	0	0	0	0	0	0	0	0	0	0	0	0	0	0	0	0	0	0	0	0	0	0	0	0	0	0	0.605185	0.664541	0.833525	0	0	0	0	0	0	0	0	0	0.846262	0.891496	0.880595	0	0	0.685619	0	0	0	0	0	0	0.607651	0.729819	0.88146	0.945736	0.929436	0	0	0.795028	0.840709	0.899789	0.703272	0.841798	0.891383	0.927108	0.623945	0	0.809369	0.901005	0.919072	0	0	0.710384	0	0	0	0.782259	0.923306	0.947605	0.769972	0.788164	0	0	0.631571	0.718539	0.921459	0	0	0.823027	0.789739	0.863331	0.733441	0.789044	0.826461	0.67542	0	0.807362	0.824897	0.887765	0.773686	0.734136	0.856742	0.778197	0.735224	0	0	0	0	0	0	0.82738	0.931332	0.782972	0.848708	0	0.809096	0	0	0.841775	0	0.920029	0.839859	0	0	0	0	0	0.902222	0	0.815563	0.774277	0.872306	0.760316	0	0	0.934362	0.881725	0.749649	0.778236	0.796061	0.575694	0	0.667803	0.85281	0.813099	0	0	0.763131	0.676599	0.855105	0	0	0.870791	0.830903	0.916774	0	0	0.900802	0	0	0	0.897874	0.850848	0.84814	0.620292	0	0.711895	0.740328	0.897753	0	0	0.874158	0.613325	0.844328	0.802192	0.667347	0.852005	0.855997	0.845928	0.740777	0.858384	0.885939	0.908664	0.953657
TCGA-A2-A0CY-01A	0	0	0.820569	0.878468	0	0	0.64641	0.762461	0.865679	0	0	0	0	0	0	0	0.718004	0.727503	0.821305	0	0	0.65942	0.75172	0.872787	0	0	0	0	0	0	0	0	0	0	0	0	0	0	0	0	0	0	0	0	0	0	0	0	0	0	0	0	0	0	0	0	0	0.569099	0.554722	0.905133	0	0	0	0	0	0	0	0	0	0.89468	0.858925	0.886709	0	0	0	0	0	0	0	0	0	0.747038	0.63761	0.852429	0.88406	0.909192	0	0	0.779186	0.800549	0.878128	0.469912	0.7735	0.849577	0.878192	0.614818	0	0.827204	0.879202	0.918382	0	0	0.657907	0	0.765703	0	0.82466	0.949401	0.95969	0.764276	0.729774	0	0	0.700711	0.805639	0.886521	0	0	0.841608	0.797287	0.855006	0.723028	0.818157	0.887703	0.752927	0	0.831211	0.812959	0.884214	0.846767	0.771096	0.887185	0.845692	0.709503	0	0	0.794998	0	0	0	0.919232	0.908174	0.716899	0.86474	0	0	0	0.881909	0.816941	0.843579	0.952872	0.853467	0	0	0	0.817457	0	0.771752	0	0.756468	0.714503	0.846794	0.881113	0	0	0.921778	0.907904	0.925629	0.942016	0.841166	0.973964	0	0.65211	0.81354	0.945132	0.887496	0	0.879674	0.859105	0.87953	0	0	0.864851	0.907691	0.932519	0	0	0.796647	0	0	0	0.811533	0.726887	0.767866	0.77187	0	0.515434	0.686604	0.757821	0	0	0.66272	0.736196	0	0.752425	0	0.837403	0.718982	0.768406	0.652453	0.801978	0.829401	0.851804	0.923194
TCGA-A2-A0CZ-01A	0	0	0.874578	0.750856	0	0	0	0	0.797874	0	0	0	0	0	0	0	0	0.63808	0.708271	0	0	0.626164	0	0.725794	0	0	0	0	0	0	0	0	0	0	0	0	0	0	0	0	0	0	0	0	0	0	0	0	0	0	0	0	0	0	0	0	0	0	0	0.768738	0	0	0	0	0	0	0	0	0	0.819225	0.867912	0.898442	0	0	0.852954	0	0	0	0	0	0	0.785307	0.799496	0.953761	0.940052	0.931904	0	0	0.876896	0.880304	0.904656	0.850328	0.846439	0.871859	0.876776	0.65629	0	0.826066	0.888055	0.923652	0.611035	0	0.850002	0.796945	0	0	0.781945	0.922409	0.921533	0.751795	0.767743	0	0	0.59736	0.75169	0.821902	0	0	0.734135	0.820652	0.81224	0	0.654461	0.717911	0.703554	0	0.776545	0.813377	0.790046	0.625193	0.697616	0.699764	0.691019	0.847957	0	0	0	0	0	0	0.842741	0.913606	0.74656	0.936454	0	0	0	0	0.707779	0	0.925662	0	0	0	0	0	0	0.903914	0	0.755761	0.796247	0.811404	0	0	0	0	0.907693	0.840777	0.63388	0.824406	0.623321	0	0.669713	0.774226	0.734355	0	0	0.705416	0.766714	0.832065	0.66949	0.879351	0.883158	0.869023	0.913715	0.826414	0	0.875738	0	0	0.8597	0.961233	0.925276	0.839569	0.804094	0.846038	0.894491	0.842585	0.920682	0	0	0.85977	0.771558	0.873115	0.906031	0.851339	0.916716	0.878944	0.889452	0.731851	0.884876	0.9198	0.92678	0.955867
TCGA-A2-A0D0-01A	0	0	0.864574	0.904962	0	0	0.561986	0.701728	0.867155	0	0	0	0	0	0	0	0	0.639869	0.812161	0	0	0.646808	0.778924	0.886062	0	0	0	0	0	0	0	0	0	0	0	0	0	0	0	0	0	0	0	0	0	0	0	0	0	0	0	0	0	0	0	0	0	0.627937	0.655326	0.80674	0	0	0	0	0	0	0	0	0	0.879084	0.906717	0.915188	0	0	0	0	0	0	0	0	0	0.666521	0.636778	0.83761	0.865839	0.888034	0	0	0.769745	0.825164	0.864204	0.543862	0.755328	0.861759	0.900653	0.575066	0	0.786467	0.880508	0.921104	0	0	0.664326	0	0	0	0.778192	0.945071	0.965376	0	0.806468	0	0	0.545113	0.739913	0.88655	0	0	0.835967	0.794398	0.886813	0.749751	0.847297	0.900748	0.797953	0	0.85845	0.836355	0.909195	0.845983	0.82379	0.907971	0.914293	0.739512	0	0	0.755737	0.858332	0	0	0.789609	0.899121	0.821234	0	0	0	0	0	0.728809	0	0.901483	0	0	0	0	0	0	0.83543	0	0.850223	0.754422	0.867685	0.852816	0	0	0	0.894716	0.74911	0.914027	0.824936	0.814335	0	0.699426	0.824192	0.91108	0	0	0.823403	0.674233	0.862668	0	0	0.821719	0.871708	0.939321	0	0	0.852549	0	0	0	0.830723	0.80684	0.780618	0.797332	0	0.553728	0	0.71372	0	0	0.755833	0.772145	0	0.699473	0	0.755773	0	0.809757	0	0.804007	0.803266	0.866427	0.939541
TCGA-A2-A0D1-01A	0	0	0.851905	0.868145	0	0	0.629223	0.702894	0.851108	0	0	0	0	0	0	0	0	0.636012	0.770375	0	0	0.651892	0.759514	0.8741	0	0	0	0	0	0	0	0	0	0	0	0	0	0	0	0	0	0	0	0	0	0	0	0	0	0	0	0	0	0	0	0	0	0.533327	0.523055	0.77035	0	0	0	0	0	0	0.842226	0	0	0.86533	0.890935	0.906424	0	0	0.641726	0	0	0	0	0	0	0.658451	0.626001	0.849065	0.923444	0.91131	0	0	0.833144	0.853344	0.889955	0.508308	0.79356	0.871846	0.924833	0.596197	0	0.829152	0.899516	0.925646	0	0	0.713501	0	0	0	0.820339	0.924918	0.950421	0	0.783644	0	0	0.692893	0.724383	0.89085	0	0	0.822368	0.823603	0.901541	0.720545	0.796333	0.836113	0.680678	0	0.793655	0.820298	0.865961	0.783748	0.649929	0.856502	0.798259	0.781775	0	0	0	0	0	0	0.837349	0.904791	0.744872	0.784192	0	0.804606	0	0.920995	0.893447	0.846624	0.932244	0.819337	0	0	0	0	0	0.839902	0	0.756115	0.724789	0.821933	0.886321	0	0	0	0.88143	0.850655	0.900215	0.850265	0.86412	0	0.641508	0.78769	0.936508	0	0	0.836543	0.812314	0.874256	0	0	0.871816	0.889103	0.936769	0	0	0.892717	0	0	0	0.912477	0.834521	0.806546	0.704357	0	0.561636	0	0.785328	0	0	0.835775	0.680153	0.690713	0.826643	0.695497	0.849071	0.824754	0.831769	0.72392	0.872344	0.88277	0.904695	0.945523
TCGA-A2-A0D2-01A	0	0	0.851905	0.900591	0	0	0.565665	0.716859	0.862728	0	0	0	0	0	0	0	0	0.636747	0.802783	0	0	0.581758	0.694434	0.853604	0	0	0	0	0	0	0	0	0	0	0	0	0	0	0	0	0	0	0	0	0	0	0	0	0	0	0	0	0	0	0	0	0	0.619569	0.667774	0.801084	0	0	0	0	0	0	0	0	0	0.862817	0.87515	0.90016	0	0	0	0	0	0	0	0	0	0.635745	0.583882	0.861077	0.906902	0.90786	0	0	0.782503	0.863306	0.876519	0.47741	0.767528	0.883898	0.930902	0.577613	0	0.769974	0.893572	0.943276	0	0	0.639684	0	0	0	0.801167	0.948021	0.957974	0	0.740925	0	0	0.561615	0.671166	0.878752	0	0	0.818141	0.808632	0.885635	0.661519	0.812559	0.854831	0.778006	0	0.818972	0.820241	0.86658	0.845045	0.772299	0.879536	0.799463	0.757484	0	0	0	0	0	0	0.800031	0.90299	0.342679	0.852809	0	0.838378	0	0	0.709639	0	0.906355	0	0	0	0	0	0	0.850093	0	0.840351	0.769938	0.804195	0.826132	0	0	0	0.891738	0.799949	0.904481	0.799847	0.878899	0	0.658485	0.866511	0.824634	0	0	0.822858	0.679745	0.858245	0	0	0.844405	0.85777	0.9311	0	0	0.882973	0	0	0	0.877126	0.799226	0.820346	0.670745	0	0.573606	0	0.854775	0	0	0.787717	0.683548	0.860662	0.768893	0.722868	0.823143	0.789345	0.795963	0.748324	0.858593	0.859353	0.896715	0.953719
TCGA-A2-A0D3-01A	0	0	0.884892	0.892214	0	0	0.693143	0.755375	0.845255	0	0	0	0	0	0	0	0	0.629787	0.764371	0	0	0.710321	0.754917	0.830777	0	0	0	0	0	0	0	0	0	0	0	0	0	0	0	0	0	0	0	0	0	0	0	0	0	0	0	0	0	0	0	0	0	0.577569	0.628768	0.812132	0	0	0	0	0	0	0	0	0	0.813956	0.907463	0.905142	0	0	0.69382	0	0	0	0	0	0	0.61712	0.771388	0.866151	0.901479	0.879252	0	0	0.828016	0.834778	0.856155	0.630787	0.866535	0.869676	0.906877	0.637096	0	0.828862	0.884243	0.935225	0	0	0.644783	0	0	0	0.731914	0.905311	0.945101	0.839615	0.877749	0.588708	0	0.782477	0.801581	0.901727	0.704522	0	0.84533	0.796437	0.874239	0.680489	0.790455	0.85785	0.726195	0.689859	0.836767	0.857872	0.908967	0.855025	0.811961	0.899548	0.84266	0.68222	0	0	0.760073	0	0	0	0.788431	0.899757	0.876179	0.790541	0	0.803881	0	0	0.807131	0.828981	0.876561	0.775284	0	0	0	0	0	0.759097	0	0.768886	0.806033	0.870735	0.747356	0.789486	0	0.904819	0.898286	0.710443	0.891461	0.877693	0.909637	0	0.605144	0.848263	0.854452	0	0	0.797959	0.83465	0.895246	0	0.908728	0.87143	0.923874	0.960173	0	0	0.844848	0	0	0	0.67881	0.720612	0.868841	0.783543	0	0.631658	0.740018	0.828187	0	0	0.80374	0.654334	0.722356	0.696022	0	0.844926	0.79917	0.738623	0.711165	0.822484	0.83599	0.883721	0.93139
TCGA-A2-A0D4-01A	0	0	0.87133	0.854189	0	0	0.603151	0.710318	0.851309	0	0	0	0	0	0	0	0	0.650585	0.751269	0	0	0.576161	0.739061	0.866998	0	0	0	0	0	0	0	0	0	0	0	0	0	0	0	0	0	0	0	0	0	0	0	0	0	0	0	0	0	0	0	0	0	0.614261	0.598902	0.796419	0	0	0	0	0	0	0	0	0	0.866666	0.865192	0.888603	0	0	0.69432	0	0	0	0	0	0	0.670101	0.741834	0.862622	0.890739	0.895183	0	0	0.728334	0.820113	0.856238	0.527638	0.783826	0.846474	0.903379	0.593701	0	0.767564	0.898995	0.935313	0	0	0.655923	0	0	0	0.73822	0.919317	0.94399	0.79537	0.885842	0	0	0.712131	0.846439	0.915364	0.754297	0	0.838059	0.740264	0.897941	0.736242	0.84666	0.880768	0.753905	0	0.813352	0.842133	0.843607	0.864868	0.797126	0.901301	0.818159	0.762557	0	0	0.809439	0.858007	0	0	0.895316	0.896928	0.755419	0.825552	0	0.837108	0	0.920317	0.938459	0.80283	0.942744	0.825182	0	0	0	0.868847	0	0.822526	0	0.805869	0.788758	0.883184	0.840775	0	0	0	0.897166	0.745124	0.883522	0.844532	0.863918	0	0.681185	0.836806	0.819103	0	0	0.836406	0.87413	0.880613	0	0	0.89103	0.886021	0.942276	0	0	0.821182	0	0	0	0.777465	0.790953	0.785908	0.679701	0	0.628554	0	0.783919	0	0	0.787655	0.682254	0.753205	0.744332	0.719541	0.841066	0.771767	0.801614	0.747784	0.874889	0.853392	0.896824	0.948903
TCGA-A2-A0EM-01A	0	0	0.840236	0.865817	0	0	0.618479	0.69454	0.855225	0	0	0	0	0	0	0	0	0.634149	0.792274	0	0	0.708023	0.74255	0.845845	0	0	0	0	0	0	0	0	0	0	0	0	0	0	0	0	0	0	0	0	0	0	0	0	0	0	0	0	0	0	0	0	0	0.607075	0.64465	0.794665	0	0	0	0	0	0	0.916475	0	0	0.851631	0.87924	0.907215	0	0	0.715037	0	0	0	0	0	0	0.613284	0.734682	0.889293	0.926628	0.915196	0	0	0.844971	0.853466	0.89326	0.708834	0.840456	0.878606	0.903615	0.610476	0	0.833784	0.895814	0.929437	0.622292	0	0.73872	0	0	0	0.772721	0.91129	0.930279	0.78797	0.812811	0.61936	0	0.633098	0.808167	0.889925	0.747559	0	0.795998	0.787093	0.917802	0	0.7535	0.824603	0.773676	0	0.800552	0.845337	0.807007	0.739851	0.693448	0.86306	0.739988	0.754402	0	0	0	0	0	0	0.919289	0.894931	0.922074	0.904072	0	0.796759	0	0	0.836194	0.843104	0.882312	0.775515	0	0	0	0	0	0.885026	0	0.774824	0.795254	0.772349	0.81217	0	0	0	0.899436	0.764003	0.868798	0.891163	0.874308	0	0.60302	0.884126	0.857352	0	0	0.796463	0.904355	0.885076	0	0.893176	0.874452	0.909644	0.952807	0	0	0.905256	0	0	0	0.829096	0.883801	0.866331	0.63482	0	0.760462	0.773238	0.838151	0	0	0.816526	0.809185	0.912005	0.766411	0.735198	0.867688	0.838256	0.849493	0.738427	0.863309	0.875844	0.907133	0.936907
TCGA-A2-A0EN-01A	0	0	0	0.796246	0	0	0	0.634681	0.791288	0	0	0	0	0	0	0	0	0.629918	0.718484	0	0	0.628828	0	0.724637	0	0	0	0	0	0	0	0	0	0	0	0	0	0	0	0	0	0	0	0	0	0	0	0	0	0	0	0	0	0	0	0	0	0	0.71041	0.775751	0	0	0	0	0	0	0	0	0	0.835793	0.831841	0.850581	0	0	0.727436	0	0	0	0	0	0	0.739563	0.679402	0.886331	0.91404	0.898471	0	0	0.838541	0.858737	0.897883	0.688927	0.774628	0.85817	0.868143	0	0	0.793355	0.824013	0.917812	0	0	0.757132	0	0	0	0.721997	0.894569	0.90477	0.739579	0.741269	0	0	0.528164	0.721558	0.775736	0	0	0.839812	0.820285	0.888478	0	0.681923	0.780063	0.810285	0	0.832145	0.867658	0.866271	0.727558	0.640084	0.810442	0.787915	0.76911	0	0	0	0	0	0	0	0.879163	0.780509	0.834744	0	0	0	0	0.749579	0	0.906463	0.887654	0	0	0	0	0	0.83426	0	0.831239	0	0	0	0	0	0	0.81467	0.795228	0.741474	0.794553	0.677345	0	0.694848	0	0.759641	0	0	0.582212	0.754867	0.827399	0.837725	0	0.844626	0.813292	0.917644	0.780568	0	0.866715	0	0	0	0.937315	0.956689	0.92914	0.537169	0.919413	0.925006	0.906081	0.942948	0.910665	0	0.926729	0.944435	0.804774	0.878328	0.888501	0.931906	0.891148	0.932841	0.783393	0.919301	0.944184	0.952848	0.964918
TCGA-A2-A0EO-01A	0	0	0.861522	0.732066	0	0	0	0.680856	0.802314	0	0	0	0	0	0	0	0	0.690695	0.714446	0	0	0.622681	0	0.785529	0	0	0	0	0	0	0	0	0	0	0	0	0	0	0	0	0	0	0	0	0	0	0	0	0	0	0	0	0	0	0	0	0	0	0.695027	0.863197	0	0	0	0	0	0	0.92302	0	0	0.869198	0.884688	0.891924	0	0	0.765644	0	0	0	0	0	0	0.61348	0.669113	0.952554	0.932811	0.933538	0	0	0.852408	0.89699	0.918672	0.80953	0.851654	0.881923	0.912242	0.642697	0	0.8447	0.869665	0.932425	0.595534	0	0.857391	0	0	0	0.760774	0.903249	0.927025	0.740075	0.758002	0	0	0.549359	0.729748	0.884734	0	0	0.738722	0.830651	0.845345	0	0.674251	0.763238	0.654384	0	0.77419	0.798955	0.846705	0.680711	0.651478	0.800553	0.633431	0.808778	0	0	0	0	0	0	0.956049	0.879545	0.866035	0.900001	0	0.837835	0	0	0.691921	0.871721	0.891281	0.860038	0	0	0	0	0	0.875693	0	0.742717	0.755993	0.861437	0.822386	0	0	0.922314	0.863541	0.724425	0.652153	0.892619	0.806371	0	0.608265	0.763358	0.896525	0	0	0.847782	0.844867	0.90425	0.714028	0.868415	0.884364	0.911427	0.942426	0.846874	0	0.861704	0	0	0	0.908338	0.906034	0.838499	0.595275	0.814438	0.851317	0.805966	0.88286	0	0	0.81204	0.773656	0.891218	0.778268	0.636374	0.879961	0.831451	0.845112	0.676747	0.855363	0.904491	0.930144	0.941658
TCGA-A2-A0EP-01A	0	0	0	0.833089	0	0	0	0	0.676399	0	0	0	0	0	0	0	0	0.686728	0.6754	0	0	0	0	0.642599	0	0	0	0	0	0	0	0	0	0	0	0	0	0	0	0	0	0	0	0	0	0	0	0	0	0	0	0	0	0	0	0	0	0	0	0.850844	0	0	0	0	0	0	0	0	0	0.810637	0.833167	0.828468	0	0	0.801618	0	0	0	0	0	0	0.727628	0.679402	0.896897	0.888647	0.91356	0	0	0.660618	0.851777	0.771031	0.775703	0.74719	0.795354	0.79484	0	0	0.754195	0.821365	0.866181	0	0	0.704458	0	0	0	0.731591	0.880129	0.912955	0.766338	0.680255	0	0	0.585464	0.580406	0.833145	0.753498	0.732066	0.89501	0.850265	0.823166	0	0.718991	0.765789	0.858603	0.692262	0.899286	0.924709	0.843875	0.673925	0.6408	0.785736	0.759838	0.753147	0	0	0	0	0	0	0	0.867741	0.798657	0	0	0	0	0	0.801659	0	0.703698	0	0	0	0	0	0	0.732797	0	0.856353	0	0	0	0	0	0	0.749597	0	0.78802	0.78457	0.719096	0	0.810045	0	0	0	0	0.668755	0.488349	0.672109	0.833758	0	0.734134	0.828189	0.860387	0.788166	0	0.866196	0	0	0.85115	0.955419	0.935212	0.871506	0.90832	0.899986	0.94263	0.910989	0.944607	0.937924	0.821478	0.912853	0.907562	0.832864	0.917355	0.941723	0.95042	0.900344	0.92181	0.8594	0.980396	0.949824	0.962456	0.970886
TCGA-A2-A0EQ-01A	0	0	0.863818	0.87809	0	0	0.599969	0.640136	0.853267	0	0	0	0	0	0	0	0	0.671039	0.795898	0	0	0.600101	0.706341	0.850919	0	0	0	0	0	0	0	0	0	0	0	0	0	0	0	0	0	0	0	0	0	0	0	0	0	0	0	0	0	0	0	0	0	0.580829	0.623097	0.807481	0	0	0	0	0	0	0	0	0	0.835458	0.875555	0.891682	0	0	0.700375	0	0	0	0	0	0	0.652461	0.62174	0.853695	0.895761	0.897975	0	0	0.80322	0.836954	0.883845	0.515377	0.785422	0.86614	0.915929	0.605053	0	0.818613	0.875547	0.931183	0	0	0.651254	0	0	0	0.750779	0.922442	0.946963	0	0.751054	0	0	0.529664	0.70755	0.906177	0.753898	0	0.85962	0.731073	0.848362	0.737818	0.821261	0.850932	0.79756	0.660993	0.869482	0.88272	0.860511	0.848871	0.738557	0.887339	0.831867	0.73003	0	0	0	0	0	0	0.848723	0.883491	0.317154	0.824593	0	0.834804	0	0.916176	0.83213	0	0.903057	0.879879	0	0	0	0	0	0.829052	0	0.829056	0.771448	0.860324	0.821092	0	0	0	0.897081	0.769647	0.806831	0.762992	0.81597	0	0.66054	0.850488	0.82193	0	0	0.749641	0.679952	0.856802	0	0	0.898781	0.841023	0.9167	0	0	0.880332	0	0	0	0.877848	0.822194	0.81639	0.691234	0	0.592172	0	0.793238	0	0	0.744896	0.667539	0.688764	0.729516	0.681963	0.839271	0.837434	0.831721	0.731214	0.872123	0.882205	0.909327	0.953313
TCGA-A2-A0ER-01A	0	0	0.850902	0.894677	0	0	0.706544	0.747234	0.861513	0	0	0	0	0	0	0	0.638679	0.62355	0.820235	0	0	0.703829	0.764253	0.874773	0	0	0	0	0	0	0	0	0	0	0	0	0	0	0	0	0	0	0	0	0	0	0	0	0	0	0	0	0	0	0	0	0	0.61054	0.630868	0.760005	0	0	0	0	0	0	0.833712	0	0	0.848942	0.879824	0.91906	0	0	0.737589	0	0	0	0	0	0	0.664564	0.778933	0.863565	0.887795	0.878887	0	0	0.76054	0.845111	0.887324	0.573669	0.796113	0.862035	0.92282	0.62495	0	0.835248	0.858264	0.938721	0	0	0.634774	0	0	0	0.746163	0.903068	0.932291	0.719435	0.886877	0.635151	0	0.77124	0.834581	0.875002	0.732724	0	0.804709	0.766909	0.891977	0	0.776705	0.849035	0.802145	0	0.810821	0.845145	0.88585	0.848167	0.730771	0.887358	0.836161	0.762557	0	0	0.784157	0	0	0	0.896285	0.919864	0.900305	0.774623	0	0.824499	0.956989	0	0.821277	0.772277	0.884384	0.735538	0	0	0	0	0	0.76577	0	0.804179	0.741006	0.765444	0.865084	0.758086	0	0.884165	0.917946	0.801817	0.873626	0.904215	0.899835	0	0.635853	0	0.915119	0	0	0.839908	0.716703	0.9151	0	0.836623	0.887946	0.922388	0.955993	0	0	0.874815	0	0	0	0.784649	0.860577	0.84755	0.727052	0	0.654772	0.667665	0.828773	0	0	0.84381	0.650947	0.731027	0.643146	0	0.821304	0.811777	0.791747	0.691893	0.827182	0.853843	0.892513	0.934349
TCGA-A2-A0ES-01A	0	0	0.874159	0.756864	0	0	0	0.711256	0.828039	0	0	0	0	0	0	0	0	0.737788	0.663837	0	0	0.616311	0	0.743469	0	0	0	0	0	0	0	0	0	0	0	0	0	0	0	0	0	0	0	0	0	0	0	0	0	0	0	0	0	0	0	0	0	0	0.731408	0.857664	0	0	0	0	0	0	0.902132	0	0	0.821413	0.849865	0.888841	0	0	0.731852	0	0	0	0	0	0	0.740428	0.685297	0.921396	0.932752	0.921719	0	0	0.857758	0.897187	0.911356	0.680306	0.860775	0.884664	0.925187	0.654715	0	0.824022	0.878852	0.929445	0.601616	0	0.832277	0.785838	0	0	0.730923	0.875079	0.913058	0.793339	0.810362	0.606424	0	0.561486	0.765731	0.841796	0	0	0	0.76031	0.779009	0	0.65548	0.739528	0	0	0.765973	0.798799	0.796205	0.578569	0.67464	0.775383	0.688927	0.862241	0	0	0	0	0	0	0.880553	0.916361	0.864552	0.882113	0	0.825913	0	0	0.840566	0	0.934965	0.823003	0	0	0	0	0	0.852634	0	0.738733	0.760583	0.856339	0.818025	0	0	0.887565	0.937912	0	0.83799	0.904376	0.857541	0	0.907086	0.822479	0.821446	0	0	0.867883	0.916769	0.91001	0.756506	0.868052	0.901991	0.921111	0.929348	0.791646	0	0.915043	0	0	0	0.893655	0.939283	0.905525	0.557067	0.845771	0.887201	0.885302	0.897513	0	0	0.842746	0.736035	0.813607	0.859839	0.686984	0.887245	0.856067	0.913708	0.738189	0.88816	0.918876	0.923974	0.940255
TCGA-A2-A0ET-01A	0	0	0.852071	0.916643	0	0	0.71906	0.733454	0.863339	0	0	0	0	0	0	0	0.639793	0.696223	0.855387	0	0	0.753603	0.705789	0.902533	0	0	0	0	0	0	0	0	0	0	0	0	0	0	0	0	0	0	0	0	0	0	0	0	0	0	0	0	0	0	0	0	0	0.600613	0.606307	0.763609	0	0	0	0	0	0	0	0	0	0.774379	0.877226	0.898408	0	0	0.68928	0	0	0	0	0	0	0.645942	0.836475	0.833998	0.890282	0.87771	0	0	0.803857	0.818139	0.860776	0.686783	0.814838	0.866612	0.93534	0.63298	0	0.799923	0.859381	0.962975	0	0	0.700635	0	0	0	0.738749	0.896307	0.936361	0.755938	0.862472	0.600179	0	0.779889	0.802752	0.853774	0.749908	0	0.784651	0.813927	0.905159	0.668071	0.837698	0.879487	0.787262	0.632997	0.84138	0.839473	0.865556	0.883468	0.845089	0.912243	0.870445	0.627576	0	0	0.850175	0	0	0	0	0.93336	0.618521	0.715068	0	0	0	0	0.857026	0.79173	0.855993	0.736491	0	0	0	0	0	0.770916	0	0.804906	0.850657	0.778627	0.85048	0	0	0.931801	0.882118	0	0.81421	0.806261	0.656961	0	0.638307	0	0.847733	0	0	0.690021	0.836275	0.879789	0	0	0.8858	0.905283	0.964297	0	0	0.790389	0	0	0	0.733166	0.747872	0.804535	0.802589	0	0	0.677726	0.791484	0	0	0.744523	0.742917	0.758214	0.678513	0	0.798651	0.620226	0.759646	0	0.808989	0.804051	0.855524	0.934076
TCGA-A2-A0EU-01A	0	0	0.802814	0.871952	0	0	0.73061	0.746121	0.864119	0	0	0	0	0	0	0	0.633445	0.63868	0.807036	0	0	0.664809	0.764298	0.865883	0	0	0	0	0	0	0	0	0	0	0	0	0	0	0	0	0	0	0	0	0	0	0	0	0	0	0	0	0	0	0	0	0	0.567498	0.573874	0.776995	0	0	0	0	0	0	0.84755	0	0	0.891426	0.86427	0.897509	0	0	0.639859	0	0	0	0	0	0	0.623668	0.73832	0.851973	0.893431	0.891951	0	0	0.829392	0.849998	0.873034	0.551527	0.80392	0.869509	0.896586	0.64245	0	0.803308	0.896881	0.927548	0	0	0.713335	0	0	0	0.747875	0.92589	0.945654	0.78749	0.884649	0.598104	0	0.71231	0.823387	0.919015	0	0	0.822828	0.806512	0.896502	0.667125	0.796945	0.846173	0.765519	0	0.80801	0.847414	0.888572	0.816059	0.691167	0.889505	0.751797	0.68496	0	0	0.799678	0	0	0	0.819155	0.903297	0.889454	0.787034	0	0	0	0	0.831161	0.842507	0.878255	0.778704	0	0	0	0.877228	0	0.776808	0	0.760628	0.750232	0.789495	0.861458	0	0	0.920266	0.901005	0.702119	0.882374	0.863051	0.867294	0	0.599765	0.83082	0.899052	0	0	0.689742	0.829	0.870959	0	0.808025	0.893428	0.893547	0.93984	0	0	0.877156	0	0	0	0.810998	0.865577	0.868915	0.723519	0	0.677074	0	0.830642	0	0	0.792683	0.678281	0.731027	0.77738	0.670347	0.856216	0.823564	0.738989	0.681179	0.871013	0.869796	0.900454	0.948045
TCGA-A2-A0EV-01A	0	0	0.879772	0.869536	0	0	0.676595	0.637485	0.853335	0	0	0	0	0	0	0	0	0.741244	0.76359	0	0	0.604396	0.639482	0.856122	0	0	0	0	0	0	0	0	0	0	0	0	0	0	0	0	0	0	0	0	0	0	0	0	0	0	0	0	0	0	0	0	0	0.593649	0.64627	0.821096	0	0	0	0	0	0	0.836341	0	0	0.861406	0.862068	0.884034	0	0	0.714089	0	0	0	0	0	0	0.611707	0.714165	0.880067	0.902121	0.905041	0	0	0.82731	0.822103	0.881796	0.723734	0.839127	0.878031	0.901768	0.628574	0	0.813855	0.891784	0.945333	0.624338	0	0.742701	0	0	0	0.752318	0.910464	0.940272	0.799107	0.858795	0.61324	0	0.683891	0.813433	0.905301	0.725752	0	0.811535	0.75953	0.88779	0	0.769796	0.83494	0.809454	0	0.809887	0.846723	0.860348	0.811884	0.687688	0.868296	0.75624	0.721002	0	0	0	0	0	0	0.812975	0.905994	0.78751	0.780296	0	0.838829	0	0	0.839343	0.831757	0.893039	0.798788	0	0	0	0	0	0.764536	0	0.769205	0.737024	0.788865	0.820906	0	0	0.916405	0.876455	0.717114	0.719007	0.877875	0.863565	0	0.596423	0.838335	0.807111	0	0	0.819005	0.884103	0.890362	0.815611	0.813937	0.859469	0.923066	0.941345	0.836893	0	0.886358	0	0	0	0.907066	0.882887	0.852674	0.641787	0	0.76222	0.792474	0.801896	0	0	0.842967	0.820084	0.697935	0.754075	0.699914	0.868114	0.831412	0.847234	0.736929	0.872019	0.885118	0.918473	0.936587
TCGA-A2-A0EW-01A	0	0	0.914314	0.792115	0	0	0	0.680644	0.816719	0	0	0	0	0	0	0	0	0.693499	0.705392	0	0	0	0	0.729999	0	0	0	0	0	0	0	0	0	0	0	0	0	0	0	0	0	0	0	0	0	0	0	0	0	0	0	0	0	0	0	0	0	0	0	0.869897	0	0	0	0	0	0	0.916369	0	0	0.826555	0.867912	0.894314	0	0	0.749152	0	0	0	0	0	0	0.732821	0.686848	0.920225	0.932405	0.924295	0	0	0.878557	0.900097	0.91493	0.674552	0.843809	0.879121	0.913901	0	0	0.813305	0.86142	0.930017	0.608146	0	0.859449	0.796142	0	0	0.729761	0.880006	0.902063	0.803829	0.712133	0	0	0.56575	0.732299	0.522485	0	0	0	0.80395	0.883109	0	0.612304	0.758538	0	0	0.788376	0.823426	0.867992	0.581437	0.680622	0.775946	0.697785	0.873865	0	0	0	0	0	0	0.818235	0.922115	0.902511	0.897612	0	0	0	0	0.734536	0	0.897151	0.843371	0	0	0	0	0	0.872976	0	0.77962	0.790041	0.811834	0.75654	0	0	0.926938	0.752987	0	0.656555	0.844295	0.891876	0	0.66054	0.885696	0.86746	0	0	0.745875	0.826302	0.903886	0.800554	0.900797	0.850215	0.862115	0.940692	0.772277	0	0.857543	0	0	0	0.919715	0.958101	0.909382	0.532537	0.825975	0.934007	0.903586	0.91731	0	0	0.89628	0.823766	0.782178	0.833422	0.772827	0.910659	0.880551	0.910265	0.718548	0.873848	0.927218	0.933096	0.949354
TCGA-A2-A0EX-01A	0	0	0.849553	0.690951	0	0	0.625002	0.715261	0.808075	0	0	0	0	0	0	0	0	0.688377	0.744227	0	0	0.608056	0	0.779139	0	0	0	0	0	0	0	0	0	0	0	0	0	0	0	0	0	0	0	0	0	0	0	0	0	0	0	0	0	0	0	0	0	0.632357	0.703418	0.845126	0	0	0	0	0	0	0.932787	0	0	0.86	0.880147	0.888616	0	0	0.723804	0	0	0	0	0	0	0.60577	0.686075	0.956845	0.942399	0.938571	0	0	0.85454	0.878894	0.911448	0.760114	0.85449	0.875135	0.917544	0.639939	0	0.836166	0.89417	0.9315	0.61144	0	0.840714	0	0	0	0.794227	0.914553	0.935236	0.835411	0.751364	0	0	0.56526	0.621637	0.925117	0	0	0.802743	0.820132	0.825859	0.683301	0.74836	0.79829	0.716871	0	0.80731	0.792151	0.843531	0.702073	0.634764	0.795574	0.794395	0.793738	0	0	0	0	0	0	0.788937	0.842884	0.750833	0.918483	0	0	0	0	0.822861	0	0.948488	0.83032	0	0	0	0	0	0.899384	0	0.733362	0.747407	0.885848	0.818931	0	0	0.924542	0.859974	0.851359	0.640104	0.880308	0.813863	0	0.91756	0.774226	0.854094	0	0	0.845736	0.856541	0.855371	0.701074	0.900632	0.877554	0.877523	0.915543	0	0	0.871205	0	0	0	0.881601	0.885307	0.849202	0.61986	0.790099	0.757656	0.791103	0.865416	0	0	0.854295	0.824942	0.914224	0.792368	0.650879	0.874849	0.823041	0.840947	0.689297	0.848051	0.890478	0.914959	0.940079
TCGA-A2-A0EY-01A	0	0	0.881633	0.861632	0	0	0.614683	0.697962	0.853256	0	0	0	0	0	0	0	0	0.655824	0.770963	0	0	0.591881	0.741891	0.855556	0	0	0	0	0	0	0	0	0	0	0	0	0	0	0	0	0	0	0	0	0	0	0	0	0	0	0	0	0	0	0	0	0	0.558146	0.621286	0.814241	0	0	0	0	0	0	0	0	0	0.863677	0.884627	0.915531	0	0	0.745018	0	0	0	0	0	0	0.623316	0.720457	0.869145	0.882819	0.897115	0	0	0.825502	0.820603	0.853841	0.48269	0.819988	0.868384	0.907038	0.62354	0	0.79035	0.894875	0.924395	0	0	0.661681	0	0	0	0.735657	0.911048	0.933915	0.765165	0.868874	0.594503	0	0.694366	0.826982	0.898707	0.725124	0	0.836643	0.754019	0.864814	0.650656	0.816648	0.842767	0.806186	0	0.838424	0.844694	0.911791	0.822832	0.75709	0.884372	0.82956	0.71895	0	0	0	0	0	0	0.904538	0.865597	0.764789	0.770187	0	0	0	0	0.900725	0.851942	0.906274	0.798788	0	0	0	0	0	0.898082	0	0.753977	0.764996	0.883412	0.720951	0.78134	0	0	0.885708	0.736395	0.887592	0.868386	0.842672	0	0.612311	0.843252	0.862303	0	0	0.742812	0.870591	0.8484	0	0	0.890278	0.87701	0.917857	0.82894	0	0.888181	0	0	0	0.872278	0.852787	0.859024	0.643551	0	0.750289	0.67402	0.86286	0	0	0.866017	0.642377	0.894994	0.806372	0.69427	0.868652	0.831283	0.801776	0.73783	0.848084	0.889404	0.917606	0.94547
TCGA-A2-A0ST-01A	0	0	0.909838	0.835926	0	0	0.599154	0.710013	0.846371	0	0	0	0	0	0	0	0	0.659933	0.716267	0	0	0.617967	0.723852	0.817394	0	0	0	0	0	0	0	0	0	0	0	0	0	0	0	0	0	0	0	0	0	0	0	0	0	0	0	0	0	0	0	0	0	0.606554	0.68442	0.842353	0	0	0	0	0	0	0	0	0	0.86825	0.894981	0.872458	0	0	0.66289	0	0	0	0	0	0	0.632259	0.749152	0.845708	0.869854	0.877728	0	0	0.731028	0.832068	0.826688	0.544794	0.758328	0.849786	0.883294	0	0	0.790288	0.878501	0.92631	0	0	0.655381	0	0	0	0.705946	0.901107	0.935635	0.780116	0.815066	0	0	0.547565	0.72835	0.831173	0.706799	0	0.881293	0.727687	0.85998	0	0.795667	0.832027	0.855883	0.642432	0.890371	0.925005	0.876031	0.741913	0.685811	0.879561	0.810656	0.688698	0	0	0	0	0	0	0.828475	0.866733	0.399962	0.817371	0	0	0	0	0.851648	0	0.880165	0.883491	0	0	0	0	0	0.818227	0	0.826224	0.791194	0.886781	0	0	0	0	0.801629	0.789644	0.773475	0.822583	0.818946	0	0.667803	0.874723	0.834531	0	0	0.755308	0.827633	0.845034	0	0	0.872366	0.83888	0.937003	0.834334	0	0.874173	0	0	0	0.883871	0.850428	0.815753	0.650667	0	0.7799	0.817323	0.879557	0.905954	0	0.925993	0.777178	0.885765	0.765348	0.686851	0.885027	0.86839	0.879029	0.705699	0.882768	0.910852	0.952466	0.95415
TCGA-A2-A0SU-01A	0	0	0.82659	0.879145	0	0	0.594199	0.739444	0.861196	0	0	0	0	0	0	0	0	0.659067	0.725257	0	0	0.576787	0.741401	0.858945	0	0	0	0	0	0	0	0	0	0	0	0	0	0	0	0	0	0	0	0	0	0	0	0	0	0	0	0	0	0	0	0	0	0.617465	0.649264	0.834531	0	0	0	0	0	0	0	0	0	0.845076	0.877953	0.880744	0	0	0.731168	0	0	0	0	0	0	0.606401	0.713376	0.878192	0.93261	0.894201	0	0	0.830168	0.862382	0.885699	0.698915	0.848659	0.879926	0.894658	0.648672	0	0.831988	0.891993	0.920541	0	0	0.732154	0	0	0	0.774874	0.917732	0.92376	0.724117	0.744859	0	0	0.53866	0.719875	0.917478	0	0	0.821302	0.840607	0.885475	0.743604	0.777359	0.833912	0.701631	0	0.80816	0.834349	0.879752	0.686367	0.715487	0.8403	0.794732	0.735949	0	0	0	0	0	0	0.830875	0.93064	0.768995	0.918356	0	0	0	0.917075	0.8264	0.850829	0.915044	0.820464	0	0	0	0	0	0.801486	0	0.766301	0.729212	0.874547	0.811306	0	0	0.910683	0.857372	0.674471	0.882157	0.873962	0.81091	0	0.615262	0.787918	0.792358	0	0	0.830633	0.804744	0.878343	0.801822	0.911726	0.899469	0.895418	0.944998	0.847854	0	0.876087	0	0	0	0.899637	0.911374	0.778926	0.615896	0	0.820868	0.809709	0.848548	0	0	0.868068	0.813154	0.720242	0.819669	0.657433	0.888445	0.844194	0.844711	0.7103	0.876006	0.902861	0.922996	0.94431
TCGA-A2-A0SV-01A	0	0	0.920407	0.749306	0	0	0	0.694212	0.839484	0	0	0	0	0	0	0	0	0.710155	0.765988	0	0	0	0.715206	0.802191	0	0	0	0	0	0	0	0	0	0	0	0	0	0	0	0	0	0	0	0	0	0	0	0	0	0	0	0	0	0	0	0	0	0	0.680411	0.873286	0	0	0	0	0	0	0	0	0	0.88236	0.870113	0.919372	0	0	0.694984	0	0	0	0	0	0	0.728422	0.724358	0.85963	0.924914	0.926268	0	0	0.709433	0.830411	0.85577	0.725071	0.794778	0.834317	0.885018	0.63788	0	0.730965	0.842497	0.888505	0	0	0.729161	0	0	0	0.814733	0.933569	0.959824	0.718384	0.803275	0	0	0.669318	0.71762	0.89404	0	0	0.849351	0.874718	0.793732	0.741292	0.840952	0.868419	0.818773	0	0.865735	0.894654	0.88135	0.846872	0.754839	0.894495	0.843538	0.687641	0	0	0	0.875741	0	0	0.831231	0.904461	0.782361	0	0	0	0	0.915271	0.860295	0	0.933602	0.880964	0	0	0	0	0	0.838493	0	0.817329	0.810871	0.777934	0.818264	0	0	0	0.882241	0.708322	0.895338	0.790522	0.577005	0	0.698926	0.842813	0	0.912784	0	0.591578	0.82137	0.831009	0	0	0.858892	0.850634	0.937816	0	0	0.852667	0	0	0	0.85262	0.875519	0.786184	0.658587	0	0.463829	0	0.807526	0	0	0.844356	0.690772	0.747125	0.731753	0.773859	0.8478	0.804777	0.752942	0.64142	0.86472	0.864246	0.900698	0.940223
TCGA-A2-A0SW-01A	0	0	0	0.760369	0	0	0.609995	0.607011	0.838723	0	0	0	0	0	0	0	0	0.690347	0.758197	0	0	0	0.647283	0.769423	0	0	0	0	0	0	0	0	0	0	0	0	0	0	0	0	0	0	0	0	0	0	0	0	0	0	0	0	0	0	0	0	0	0.601943	0.673128	0.875881	0	0	0	0	0	0	0	0	0	0.875371	0.851067	0.921513	0	0	0.681437	0	0	0	0	0	0	0.615603	0.737853	0.871831	0.921068	0.904501	0	0	0.753071	0.834288	0.868089	0.465943	0.771851	0.837488	0.87287	0.636394	0	0.731389	0.868252	0.909611	0	0	0.637356	0	0	0	0.740808	0.914461	0.938445	0.80615	0.879597	0	0	0.754847	0.765104	0.932573	0.697652	0	0.850896	0.871164	0.803481	0.794185	0.824358	0.849164	0.835404	0.700572	0.875475	0.877529	0.877574	0.8273	0.750736	0.887533	0.818527	0.690266	0	0	0	0	0	0	0.802913	0.860604	0.784785	0.816932	0	0	0	0.917868	0.842658	0	0.895877	0.866608	0	0	0	0	0	0.83802	0	0.813997	0.784578	0	0.761952	0.774473	0	0	0.828376	0.727581	0.900463	0.843864	0.808623	0	0.690634	0.842813	0.757421	0	0	0.751513	0.872637	0.830648	0	0	0.868688	0.849006	0.931591	0	0	0.903848	0	0	0	0.829385	0.888284	0.810397	0.645974	0	0.761721	0.690606	0.847382	0	0	0.885008	0.628577	0.674423	0.842939	0.762403	0.838221	0.848577	0.78215	0.718185	0.891219	0.902254	0.923227	0.954866
TCGA-A2-A0SX-01A	0	0	0.837472	0.899393	0	0	0.662801	0.701123	0.864323	0	0	0	0	0	0	0	0.651454	0.617625	0.767772	0	0	0.660919	0.720215	0.850504	0	0	0	0	0	0	0	0	0	0	0	0	0	0	0	0	0	0	0	0	0	0	0	0	0	0	0	0	0	0	0	0	0	0.602163	0.652676	0.770496	0	0	0	0	0	0	0	0	0	0.841492	0.870468	0.87556	0	0	0.722375	0	0	0	0	0	0	0.622962	0.689631	0.863527	0.929623	0.898639	0	0	0.838898	0.870486	0.908768	0.540528	0.864894	0.911563	0.921303	0.621384	0	0.816165	0.888748	0.944444	0	0	0.752386	0	0	0	0.776726	0.928324	0.93429	0.772667	0.794847	0	0	0.589366	0.674797	0.759568	0	0	0.768078	0.808011	0.802798	0	0.718599	0.800268	0.772394	0	0.833325	0.839084	0.89039	0.719593	0.626035	0.835757	0.76103	0.780767	0	0	0	0	0	0	0.75993	0.912485	0.80586	0.91507	0	0.835361	0	0	0.710861	0	0.922673	0.844827	0	0	0	0	0	0.778078	0	0.805147	0.73347	0.85709	0.857506	0	0	0	0.893513	0	0.924443	0.894278	0.842732	0	0.607234	0.878746	0.869553	0	0	0.719984	0.799524	0.891826	0	0.823777	0.878474	0.902509	0.945781	0	0	0.909208	0	0	0	0.867853	0.878189	0.858842	0.608003	0	0.737669	0.727909	0.84869	0	0	0.826049	0.609414	0.878601	0.655167	0	0.839594	0.861398	0.842037	0.743978	0.851751	0.885535	0.919671	0.950747
TCGA-A2-A0SY-01A	0	0	0.875966	0.722969	0	0	0	0.668898	0.819978	0	0	0	0	0	0	0	0	0.69173	0.754241	0	0	0.607618	0	0.735069	0	0	0	0	0	0	0	0	0	0	0	0	0	0	0	0	0	0	0	0	0	0	0	0	0	0	0	0	0	0	0	0	0	0.637979	0.700941	0.852283	0	0	0	0	0	0	0	0	0	0.858356	0.906817	0.892106	0	0	0.786628	0	0	0	0	0	0	0.621173	0.693189	0.924032	0.93344	0.918984	0	0	0.859915	0.880739	0.898996	0.668586	0.842601	0.880166	0.912813	0.619389	0	0.832147	0.892033	0.928007	0.619758	0	0.813701	0	0	0	0.778887	0.912963	0.935354	0.830174	0.788128	0	0	0.531685	0.770199	0.882345	0	0	0.810965	0.78641	0.904838	0	0.732121	0.799473	0.80941	0	0.816534	0.825325	0.764915	0.699353	0.614605	0.813391	0.772698	0.799754	0	0	0	0	0	0	0.816105	0.891477	0.756037	0.818388	0	0	0	0	0.684485	0	0.904388	0.868361	0	0	0	0	0	0.898195	0	0.7676	0.762073	0	0.742203	0	0	0	0.865797	0.768631	0.713779	0.840261	0.881428	0	0.635853	0.85628	0.799327	0	0	0.794996	0.863945	0.879931	0.760879	0.823564	0.885903	0.866787	0.933082	0.828314	0	0.858068	0	0	0	0.899718	0.930227	0.84585	0.591992	0.796457	0.830175	0.795208	0.855546	0	0	0.813216	0.771558	0.879136	0.829602	0.664257	0.881691	0.810035	0.821502	0.672455	0.868472	0.907198	0.934201	0.951771
TCGA-A2-A0T0-01A	0	0	0.836349	0.898312	0	0	0.665519	0.725299	0.865351	0	0	0	0	0	0	0	0.655632	0.628065	0.784394	0	0	0.684159	0.646232	0.879757	0	0	0	0	0	0	0	0	0	0	0	0	0	0	0	0	0	0	0	0	0	0	0	0	0	0	0	0	0	0	0	0	0	0.59449	0.632722	0.799059	0	0	0	0	0	0	0	0	0	0.85745	0.881598	0.906769	0	0	0	0	0	0	0	0	0	0.622607	0.731161	0.876981	0.900921	0.910611	0	0	0.781122	0.825341	0.879653	0.491708	0.787346	0.860943	0.907689	0.585474	0	0.789204	0.89468	0.934432	0	0	0.722605	0	0	0	0.788563	0.931839	0.959989	0.768075	0.732432	0	0	0.635311	0.726238	0.901145	0	0	0.833077	0.800915	0.884864	0.724079	0.833962	0.870795	0.773548	0	0.832384	0.827768	0.912133	0.849691	0.799023	0.891995	0.854138	0.727737	0	0	0.794608	0	0	0	0.806167	0.894237	0.820095	0.949725	0	0	0	0.920705	0.84685	0	0.921288	0.885306	0	0	0	0	0	0.825624	0	0.810807	0.760733	0.772471	0.821417	0	0	0	0.893886	0.716573	0.892987	0.846762	0.884322	0	0.62281	0.834477	0.757323	0	0	0.769567	0.679331	0.851689	0	0	0.835486	0.890242	0.912521	0	0	0.89269	0	0	0	0.847372	0.827406	0.829872	0.706368	0	0.580747	0	0.732166	0	0	0.689207	0.730242	0.749629	0.656695	0	0.819829	0.826259	0.753153	0.704535	0.840578	0.846195	0.89793	0.939286
TCGA-A2-A0T1-01A	0	0	0.889318	0.90221	0	0	0	0.686917	0.785756	0	0	0	0	0	0	0	0	0.609864	0.738559	0	0	0.631613	0	0.773769	0	0	0	0	0	0	0	0	0	0	0	0	0	0	0	0	0	0	0	0	0	0	0	0	0	0	0	0	0	0	0	0	0	0.641518	0.680793	0.875589	0	0	0	0	0	0	0	0	0	0.810365	0.85379	0.903088	0	0	0.794529	0	0	0	0	0	0	0.726395	0.714851	0.888653	0.920677	0.922653	0	0	0.748102	0.842016	0.848248	0.684825	0.790264	0.815603	0.861069	0.650504	0	0.785278	0.843184	0.889582	0	0	0.713707	0	0	0	0.792524	0.907756	0.945952	0.770348	0.799596	0	0	0.544957	0.685696	0.835967	0	0	0.858862	0.81248	0.814907	0.730643	0.757347	0.7852	0.809165	0	0.859742	0.876111	0.914718	0.707244	0.635971	0.845084	0.764022	0.761086	0	0	0	0	0	0	0.858548	0.907586	0.792661	0	0	0	0	0	0.729154	0	0.921806	0	0	0	0	0	0	0.684395	0	0.815563	0.821483	0	0.763243	0	0	0	0.845718	0.840242	0.762359	0.817723	0.600971	0	0.711791	0.861563	0	0.915114	0	0.58492	0.79849	0.82786	0.797191	0.837664	0.872548	0.862445	0.910368	0.793067	0	0.851918	0	0	0	0.927407	0.883057	0.873691	0.815155	0.80585	0.852442	0.778486	0.915028	0	0	0.881232	0.789959	0.888892	0.748103	0.886987	0.901336	0.888848	0.865435	0.750032	0.914194	0.931556	0.952288	0.960003
TCGA-A2-A0T2-01A	0	0	0.877474	0.817414	0	0	0.609915	0.722953	0.831336	0	0	0	0	0	0	0	0	0.702864	0.703262	0	0	0	0.69582	0.808802	0	0	0	0	0	0	0	0	0	0	0	0	0	0	0	0	0	0	0	0	0	0	0	0	0	0	0	0	0	0	0	0	0	0.60401	0.650127	0.861228	0	0	0	0	0	0	0	0	0	0.873726	0.840569	0.891791	0	0	0.685346	0	0	0	0	0	0.791295	0.717094	0.70459	0.891927	0.905629	0.904745	0	0	0.754387	0.820428	0.848158	0.693619	0.78099	0.843088	0.87296	0.648208	0	0.800533	0.880045	0.922942	0	0	0.748269	0	0.766848	0	0.845679	0.928373	0.950229	0.724831	0.739714	0	0	0.615843	0.648172	0.926108	0	0	0.875597	0.830983	0.810083	0.687996	0.824322	0.85934	0.717067	0	0.831034	0.843415	0.869865	0.783405	0.72693	0.882366	0.815	0.722619	0	0	0.804171	0	0	0	0.887199	0.882955	0.719262	0	0	0	0	0.89743	0.817728	0	0.917638	0	0	0	0	0	0	0.848628	0	0.743499	0.787104	0.765831	0.697527	0	0	0	0.917087	0.831949	0.83362	0.863172	0.913944	0	0.649912	0.786315	0.756932	0.851386	0	0.815508	0.814605	0.820937	0.795339	0.844171	0.851671	0.830257	0.945433	0	0	0.899003	0	0	0	0.863506	0.869706	0.834438	0.676882	0	0.768866	0.687525	0.870222	0	0	0.785967	0.664532	0.729463	0.777677	0.743182	0.828187	0.816696	0.790882	0.783166	0.887074	0.904985	0.919944	0.946755
TCGA-A2-A0T3-01A	0	0	0.834646	0.86506	0	0	0.652781	0.707347	0.877612	0	0	0	0	0	0	0	0.713238	0.613044	0.825443	0	0	0.665038	0.679458	0.868228	0	0	0	0	0	0	0	0	0	0	0	0	0	0	0	0	0	0	0	0	0	0	0	0	0	0	0	0	0	0	0	0	0	0.595205	0.587792	0.778631	0	0	0	0	0	0	0.828049	0	0	0.864622	0.895	0.88945	0	0	0.733038	0	0	0	0	0	0	0.63512	0.725948	0.886877	0.899411	0.915551	0	0	0.802893	0.863459	0.895262	0.521985	0.844203	0.897501	0.926738	0.597284	0	0.804787	0.883402	0.945357	0	0	0.678054	0	0	0	0.746445	0.935529	0.952485	0.819122	0.787269	0.613381	0	0.673348	0.772434	0.931007	0	0	0.804152	0.836981	0.914193	0	0.778801	0.850592	0.730965	0	0.785209	0.844773	0.824055	0.813766	0.691763	0.874291	0.786432	0.768274	0	0	0.781661	0	0	0	0.770397	0.873784	0.460456	0.915005	0	0.835639	0	0	0.842971	0.834343	0.873604	0.80106	0	0	0	0	0	0.783781	0	0.808479	0.70852	0.845143	0.843182	0	0	0.879639	0.898097	0.78775	0.913195	0.872918	0.860801	0	0.615262	0.84427	0.851717	0	0	0.836063	0.874851	0.888248	0	0.78983	0.892863	0.86139	0.941615	0	0	0.885174	0	0	0	0.750028	0.852306	0.781742	0.720398	0	0	0	0.831459	0	0	0.786345	0.610896	0.716776	0.644859	0.717984	0.809405	0.823522	0.744092	0.762266	0.84179	0.835602	0.902941	0.93431
TCGA-A2-A0T4-01A	0	0	0.885661	0.735369	0	0	0	0.701392	0.826362	0	0	0	0	0	0	0	0	0.711393	0.733325	0	0	0	0	0.750065	0	0	0	0	0	0	0	0	0	0	0	0	0	0	0	0	0	0	0	0	0	0	0	0	0	0	0	0	0	0	0	0	0	0	0.730396	0.868165	0	0	0	0	0	0	0	0	0	0.843483	0.85829	0.899524	0	0	0.682851	0	0	0	0	0	0	0.619718	0.697093	0.920533	0.940337	0.922438	0	0	0.842813	0.869843	0.913026	0.686554	0.822851	0.866575	0.889913	0.635863	0	0.821843	0.8935	0.929617	0.622648	0	0.78351	0	0	0	0.763513	0.91193	0.931557	0.767306	0.75669	0	0	0.541947	0.651798	0.905716	0	0	0.852863	0.781584	0.871357	0.660598	0.761427	0.812753	0.813703	0	0.826384	0.853299	0.861876	0.707158	0.652243	0.815175	0.747764	0.788138	0	0	0	0	0	0	0.813662	0.899872	0.754172	0.84376	0	0	0	0	0.840438	0	0.900516	0	0	0	0	0	0	0.813882	0	0.792486	0.805426	0.884772	0	0	0	0	0.898328	0.717474	0.89106	0.829854	0.582722	0	0.670971	0.81791	0.735196	0	0	0.820572	0.800819	0.849338	0.771962	0.834222	0.877838	0.84725	0.907708	0.828104	0	0.861052	0	0	0	0.908085	0.878758	0.840249	0.565826	0.806983	0.817969	0.791571	0.908272	0	0	0.864166	0.793497	0.9055	0.796459	0.815085	0.867655	0.861021	0.868642	0.758547	0.885591	0.917385	0.934055	0.958152
TCGA-A2-A0T5-01A	0	0	0.860125	0.865985	0	0	0	0.714102	0.852967	0	0	0	0	0	0	0	0	0.653905	0.726309	0	0	0.675097	0.684957	0.843205	0	0	0	0	0	0	0	0	0	0	0	0	0	0	0	0	0	0	0	0	0	0	0	0	0	0	0	0	0	0	0	0	0	0	0.684051	0.824513	0	0	0	0	0	0	0	0	0	0.857425	0.918218	0.889574	0	0	0.729436	0	0	0	0	0	0	0.615794	0.696744	0.890515	0.937068	0.931433	0	0	0.814593	0.839751	0.895166	0.707262	0.843247	0.874331	0.911693	0.634252	0	0.788071	0.888723	0.931255	0	0	0.749932	0	0	0	0.763488	0.929683	0.940866	0.759205	0.814602	0	0	0.517291	0.768328	0.905643	0	0	0.818318	0.816314	0.889503	0.736576	0.784836	0.822659	0.699287	0	0.790883	0.799074	0.831782	0.762006	0.736802	0.869478	0.801157	0.777434	0	0	0	0	0	0	0.911048	0.881093	0.74212	0.812761	0	0.813085	0	0	0.837188	0.866137	0.932158	0.844167	0	0	0	0	0	0.771752	0	0.791149	0.780366	0.847673	0.742203	0	0	0	0.84909	0.684789	0.934767	0.879938	0.873432	0	0.64692	0.766638	0.897729	0	0	0.846422	0.845811	0.891436	0.777522	0.852184	0.891769	0.938449	0.949793	0	0	0.896913	0	0	0	0.860637	0.850146	0.853095	0.637806	0	0.742162	0.677218	0.866782	0	0	0.833023	0.605362	0.746618	0.810996	0.700031	0.858409	0.805736	0.726352	0.721693	0.852912	0.87454	0.91223	0.945188
TCGA-A2-A0T6-01A	0	0	0	0.735118	0	0	0	0.598664	0.827353	0	0	0	0	0	0	0	0	0.749242	0.684798	0	0	0.625163	0	0.725273	0	0	0	0	0	0	0	0	0	0	0	0	0	0	0	0	0	0	0	0	0	0	0	0	0	0	0	0	0	0	0	0	0	0	0	0.850263	0	0	0	0	0	0	0.893646	0	0	0.858087	0.852619	0.870735	0	0	0.748003	0	0	0	0	0	0	0.712772	0.658357	0.929384	0.950238	0.93834	0	0	0.901426	0.918646	0.910077	0.670748	0.886397	0.898119	0.935491	0	0	0.805966	0.89078	0.948607	0.588788	0	0.83192	0.787687	0	0	0.748759	0.853311	0.911489	0.829249	0.720503	0	0	0.577834	0.742755	0.505006	0	0	0	0.741674	0.885635	0	0.629271	0.751773	0.748187	0	0.776432	0.807402	0.831525	0.646201	0.666965	0.782479	0.751479	0.846765	0	0	0	0	0	0	0.857411	0.900588	0.892066	0.914939	0	0	0	0	0.736329	0	0.906868	0.837228	0	0	0	0	0	0.862745	0	0.79973	0.779353	0.796691	0	0	0	0.903342	0.768977	0	0.691293	0.84295	0.678141	0	0.606193	0.882002	0.8777	0	0	0.760541	0.841101	0.888011	0.830741	0.813475	0.869529	0.877136	0.927635	0.81712	0	0.878028	0	0	0	0.842635	0.962496	0.885706	0.552415	0.868627	0.854239	0.861166	0.881138	0	0	0.849044	0.724494	0.801251	0.869038	0.670658	0.88328	0.881406	0.922228	0.760329	0.856908	0.918114	0.932199	0.94346
TCGA-A2-A0T7-01A	0	0	0.824546	0.866987	0	0	0.621415	0.688953	0.828476	0	0	0	0	0	0	0	0	0.733452	0.760625	0	0	0.668095	0.718489	0.801126	0	0	0	0	0	0	0	0	0	0	0	0	0	0	0	0	0	0	0	0	0	0	0	0	0	0	0	0	0	0	0	0	0	0.640306	0.655815	0.804813	0	0	0	0	0	0	0.929271	0	0	0.8637	0.860651	0.889574	0	0.809456	0.694653	0	0	0	0	0	0	0.725585	0.777669	0.917429	0.937822	0.935051	0	0	0.857812	0.879244	0.909171	0.685057	0.860145	0.89833	0.914728	0.641621	0	0.839876	0.883244	0.942482	0.61654	0	0.839236	0	0	0	0.772739	0.911664	0.928376	0.706937	0.817853	0	0	0.560582	0.718647	0.850213	0	0	0	0.844398	0.842766	0	0.654232	0.787075	0	0	0.709986	0.814218	0.80014	0.693386	0.654876	0.800976	0.72111	0.799318	0	0	0	0	0	0	0.86153	0.938465	0.849652	0.877219	0	0	0	0	0.829408	0.859246	0.916706	0.786755	0	0	0	0	0	0.865707	0	0.724632	0.693928	0.816873	0.794846	0	0	0.902223	0.865854	0.75541	0.940256	0.908225	0.851061	0	0.915498	0.799429	0.83386	0	0	0.833207	0.908703	0.880741	0.755575	0.854819	0.895666	0.95635	0.96807	0.843977	0	0.859883	0	0	0	0.859543	0.868773	0.853235	0.599508	0	0.829347	0.808868	0.84011	0	0	0.861081	0.803755	0.875451	0.799678	0.695984	0.879457	0.830501	0.865572	0.742903	0.856314	0.891192	0.904841	0.939632
TCGA-A2-A0YC-01A	0	0	0.858712	0.877863	0	0	0.668566	0.637966	0.84793	0	0	0	0	0	0	0	0	0.643234	0.767307	0	0	0.684856	0.718748	0.833511	0	0	0	0	0	0	0	0	0	0	0	0	0	0	0	0	0	0	0	0	0	0	0	0	0	0	0	0	0	0	0	0	0	0.628675	0.64769	0.806208	0	0	0	0	0	0	0.841032	0	0	0.889967	0.893405	0.894739	0	0	0.719261	0	0	0	0	0	0	0.636056	0.744136	0.902503	0.898851	0.895113	0	0	0.838753	0.859675	0.887413	0.544794	0.877976	0.883867	0.911379	0.619707	0	0.814287	0.866081	0.934773	0	0	0.737065	0	0	0	0.718163	0.889074	0.930606	0.772483	0.842842	0.667044	0	0.746652	0.815668	0.875196	0.717835	0	0.800638	0.769929	0.883632	0	0.778485	0.834887	0.750751	0	0.820276	0.849069	0.867503	0.823425	0.744041	0.875585	0.705831	0.724216	0	0	0.810973	0	0	0	0.916235	0.915092	0.80556	0.743603	0	0.827509	0	0	0.848532	0.810693	0.894859	0.786755	0	0	0	0	0	0.890617	0	0.780792	0.772804	0.753001	0.831072	0	0	0.903094	0.888858	0	0.733443	0.831165	0.890055	0	0.649912	0.854957	0.817549	0	0	0.83901	0.916885	0.905782	0	0.89665	0.857191	0.891233	0.953671	0	0	0.886674	0	0	0	0.795057	0.885522	0.872734	0.622002	0	0.70324	0.804027	0.824436	0	0	0.847891	0.806201	0.898244	0.810131	0.717196	0.868999	0.809969	0.868492	0.732988	0.859098	0.883686	0.909879	0.944598
TCGA-A2-A0YD-01A	0	0	0	0.780169	0	0	0	0.630527	0.811742	0	0	0	0	0	0	0	0	0.718291	0.703808	0	0	0	0	0.728462	0	0	0	0	0	0	0	0	0	0	0	0	0	0	0	0	0	0	0	0	0	0	0	0	0	0	0	0	0	0	0	0	0	0	0	0.87623	0	0	0	0	0	0	0.829821	0	0	0.832303	0.881916	0.896683	0	0	0.749959	0	0	0	0	0	0	0.725522	0.660368	0.917075	0.932839	0.904994	0	0	0.861108	0.867581	0.906989	0.679941	0.843707	0.892143	0.891411	0.657558	0	0.802709	0.86938	0.933247	0.599512	0	0.789729	0	0	0	0.778985	0.88287	0.919706	0.764276	0.765664	0	0	0.562763	0.689992	0.52665	0	0	0.676631	0.833004	0.889007	0	0.651995	0.734243	0.71628	0	0.804828	0.837846	0.83221	0.659993	0.683805	0.784372	0.672744	0.830144	0	0	0	0	0	0	0.820458	0.868203	0.89169	0.93346	0	0	0	0	0.741385	0	0.783452	0	0	0	0	0	0	0.777445	0	0.815118	0.796027	0	0	0	0	0	0.760783	0	0.70862	0.816939	0.66586	0	0.681185	0.888574	0.762096	0	0	0.543781	0.761586	0.833462	0.813346	0.804704	0.875447	0.831612	0.915448	0.789192	0	0.896103	0	0	0	0.914486	0.960505	0.920044	0.518439	0.84958	0.928174	0.912159	0.924531	0	0	0.91105	0.901694	0.792282	0.822407	0.834305	0.935409	0.899921	0.912227	0.778427	0.881761	0.930369	0.944854	0.957385
TCGA-A2-A0YE-01A	0	0	0.841506	0.758732	0	0	0.659542	0.712245	0.852311	0	0	0	0	0	0	0	0.641229	0.726506	0.813373	0	0	0.737153	0.745415	0.891532	0	0	0	0	0	0	0	0	0	0	0	0	0	0	0	0	0	0	0	0	0	0	0	0	0	0	0	0	0	0	0	0	0	0.598351	0.649264	0.767552	0	0	0	0	0	0	0.787027	0	0	0.851917	0.881535	0.88829	0	0	0.758462	0	0	0	0	0	0	0.61348	0.727686	0.892216	0.928059	0.942028	0	0	0.859732	0.864904	0.91192	0.674552	0.899029	0.925912	0.957902	0.596606	0	0.854712	0.895968	0.956486	0	0	0.819067	0	0	0	0.796616	0.939642	0.941747	0	0.753761	0	0	0.6015	0.716087	0.87683	0	0	0.659006	0.811715	0.822311	0.684316	0.673647	0.805029	0.641301	0	0.699393	0.799455	0.821491	0.689975	0.697855	0.823174	0.546789	0.848697	0	0	0	0	0	0	0.741917	0.905066	0.877786	0.894944	0	0.748098	0	0	0.890119	0.795661	0.938813	0.818688	0	0	0	0	0	0.871985	0	0.720967	0.700952	0.79471	0.865084	0	0	0	0.915242	0.871414	0.877968	0.898922	0.863362	0	0.547409	0.814647	0.948876	0	0	0.86309	0.884229	0.896454	0.804318	0.790395	0.882011	0.910195	0.946671	0	0	0.88315	0	0	0	0.839632	0.817026	0.810343	0.654539	0	0.664688	0	0.782364	0	0	0.619096	0.68584	0.850857	0.638282	0	0.768407	0.764903	0.796169	0.691035	0.806377	0.817028	0.852691	0.941834
TCGA-A2-A0YF-01A	0	0	0.882029	0.906225	0	0	0.683047	0.708317	0.851846	0	0	0	0	0	0	0	0	0.626719	0.730724	0	0	0.608753	0.711162	0.833104	0	0	0	0	0	0	0	0	0	0	0	0	0	0	0	0	0	0	0	0	0	0	0	0	0	0	0	0	0	0	0	0	0	0.598922	0.65467	0.805888	0	0	0	0	0	0	0.843604	0	0	0.844297	0.899394	0.896798	0	0	0.740181	0	0	0	0	0	0	0.670867	0.788042	0.848077	0.879083	0.876298	0	0	0.803234	0.865411	0.894214	0.650874	0.791696	0.873447	0.907436	0	0	0.751753	0.874991	0.934195	0	0	0	0	0	0	0.743991	0.867631	0.916388	0.743125	0.881286	0.665865	0	0.715668	0.833483	0.802417	0.677881	0	0.788095	0.793882	0.90403	0	0.789548	0.849667	0.802254	0	0.849095	0.857082	0.879177	0.829944	0.736963	0.87613	0.783446	0.71895	0	0	0.803268	0	0	0	0.912682	0.893049	0.844434	0.80526	0	0.812185	0	0	0.723864	0.84697	0.857401	0.794709	0	0	0	0	0	0.767855	0	0.81264	0.772128	0.796002	0.854289	0.748451	0	0.903836	0.889705	0	0.902001	0.883703	0.858655	0	0.606193	0.882429	0.7798	0	0	0.681605	0.830967	0.895522	0	0	0.862903	0.904341	0.945741	0.815614	0	0.890832	0	0	0	0.76213	0.871205	0.883685	0.656426	0	0.77723	0.804413	0.863461	0	0	0.890148	0.848601	0.862155	0.601474	0.724538	0.873264	0.85684	0.891759	0.762172	0.83627	0.899813	0.932432	0.953943
TCGA-A2-A0YG-01A	0	0	0	0.863786	0	0	0.669464	0.720108	0.862279	0	0	0	0	0	0	0	0.704922	0.606574	0.788697	0	0	0.673159	0.71737	0.864704	0	0	0	0	0	0	0	0	0	0	0	0	0	0	0	0	0	0	0	0	0	0	0	0	0	0	0	0	0	0	0	0	0	0.569888	0.613704	0.877272	0	0	0	0	0	0	0.821279	0	0	0.861643	0.900195	0.921261	0	0	0.679034	0	0	0	0	0	0	0.664564	0.687996	0.856548	0.870095	0.880719	0	0	0.753365	0.830776	0.872363	0.637131	0.826596	0.925938	0.946676	0.596742	0	0.802532	0.868787	0.946605	0	0	0.695548	0	0	0	0.772186	0.915817	0.937824	0.81834	0.862388	0	0	0.62955	0.766321	0.79309	0	0	0.768623	0.826268	0.877908	0	0.782096	0.846735	0.715248	0	0.800547	0.826379	0.879752	0.832201	0.748903	0.88174	0.837931	0.81296	0	0	0	0	0	0	0.903245	0.90905	0.890601	0.744669	0	0.785403	0	0	0.837714	0.764354	0.917149	0.764669	0	0	0	0	0	0.872976	0	0.809881	0.718469	0.858917	0.676336	0.77796	0	0.930502	0.896868	0	0.8891	0.873954	0.861678	0	0.600859	0.884756	0.886346	0	0	0.773834	0.901848	0.906514	0	0.841009	0.878577	0.908722	0.961514	0	0	0.874431	0	0	0	0.790852	0.825897	0.809067	0.709125	0	0.661351	0.672693	0.82848	0	0	0.775785	0.627735	0.907098	0.648204	0	0.813836	0.796893	0.791243	0	0.827162	0.862218	0.906515	0.940336
TCGA-A2-A0YH-01A	0	0	0.86829	0.832868	0	0	0.620779	0.658306	0.855288	0	0	0	0	0	0	0	0	0.664877	0.738436	0	0	0.619362	0	0.864029	0	0	0	0	0	0	0	0	0	0	0	0	0	0	0	0	0	0	0	0	0	0	0	0	0	0	0	0	0	0	0	0	0	0	0.675703	0.817381	0	0	0	0	0	0	0.82431	0	0	0.834602	0.890703	0.891123	0	0	0.763856	0	0	0	0	0	0	0.62063	0.722743	0.893688	0.927245	0.912044	0	0	0.794029	0.828211	0.892734	0.718868	0.838258	0.880294	0.922401	0.613921	0	0.798786	0.861961	0.944399	0	0	0.723798	0	0	0	0.774592	0.908997	0.944742	0.824731	0.855936	0	0	0.627661	0.783683	0.925785	0.735711	0	0.865148	0.754078	0.877805	0.679583	0.791753	0.843775	0.821719	0	0.870534	0.852822	0.852324	0.797934	0.7498	0.878838	0.779497	0.748982	0	0	0	0	0	0	0.917165	0.908174	0.814501	0.934911	0	0.82541	0	0	0.721676	0.844876	0.89377	0.871899	0	0	0	0	0	0.787045	0	0.820577	0.754738	0.839839	0.815408	0	0	0	0.861146	0.792242	0.764318	0.844656	0.558634	0	0.650649	0.839545	0.832895	0	0	0.729379	0.733054	0.866175	0.842726	0	0.886809	0.822537	0.90542	0	0	0.907545	0	0	0	0.897362	0.862028	0.83486	0.660407	0	0.68205	0.691416	0.831969	0	0	0.764286	0.632696	0.722147	0.635763	0.707569	0.857065	0.833653	0.732773	0.651745	0.875818	0.870001	0.89862	0.94109
TCGA-A2-A0YI-01A	0	0	0	0.777383	0	0	0.674665	0.661523	0.836373	0	0	0	0	0	0	0	0	0.67834	0.726507	0	0	0.600673	0	0.78694	0	0	0	0	0	0	0	0	0	0	0	0	0	0	0	0	0	0	0	0	0	0	0	0	0	0	0	0	0	0	0	0	0	0.643271	0.646805	0.824422	0	0	0	0	0	0	0.896124	0	0	0.840394	0.884853	0.894997	0	0	0.764998	0	0	0	0	0	0	0.633381	0.739863	0.901384	0.912551	0.883502	0	0	0.844836	0.867392	0.900524	0.722619	0.849293	0.886732	0.903063	0	0	0.82489	0.862555	0.939485	0.605593	0	0.800116	0	0	0	0.733	0.866277	0.917574	0.78432	0.869205	0.589268	0	0.63321	0.778295	0.775817	0.695305	0	0.844811	0.785981	0.856439	0	0.639782	0.816409	0.825135	0	0.845947	0.87607	0.846593	0.712465	0.714414	0.835666	0.738459	0.740909	0	0	0	0	0	0	0.848313	0.93945	0.837539	0.916111	0	0	0	0	0.707362	0	0.876667	0.839859	0	0	0	0	0	0.89302	0	0.746961	0.782986	0	0.763002	0	0	0.916852	0.853393	0	0.738375	0.832867	0.871893	0	0.636676	0	0.850033	0	0	0.720297	0.457929	0.866546	0	0	0.856308	0.86667	0.916208	0.795719	0	0.916486	0	0	0	0.878586	0.936222	0.898639	0.641074	0.792151	0.859262	0.84879	0.875201	0	0	0.877741	0.909785	0.819409	0.865399	0.687381	0.896785	0.881185	0.89966	0.766615	0.882686	0.922063	0.938702	0.939377
TCGA-A2-A0YJ-01A	0	0	0.822049	0.89011	0	0	0.702022	0.744768	0.873502	0	0	0	0	0	0	0	0.636232	0.602993	0.77041	0	0	0.729563	0.746951	0.87374	0	0	0	0	0	0	0	0	0	0	0	0	0	0	0	0	0	0	0	0	0	0	0	0	0	0	0	0	0	0	0	0	0	0.600724	0.596017	0.798033	0	0	0	0	0	0	0	0	0	0.885009	0.890002	0.928917	0	0	0.753895	0	0	0	0	0	0	0.654025	0.728801	0.869452	0.882878	0.896011	0	0	0.795878	0.843513	0.864137	0.524851	0.775625	0.87137	0.927376	0.568831	0	0.821286	0.884869	0.95123	0	0	0	0	0	0	0.748433	0.919221	0.947101	0.707272	0.902891	0	0	0.68311	0.791263	0.897664	0	0	0.76684	0.816474	0.893178	0.679355	0.800122	0.857888	0.751158	0	0.791389	0.836709	0.898425	0.849125	0.789088	0.892702	0.839459	0.73003	0	0	0.778206	0	0	0	0.680488	0.920366	0.788327	0.920623	0	0.784691	0.971468	0	0.890161	0.828714	0.929299	0.826105	0	0	0	0	0	0.78922	0	0.745049	0.710394	0.841964	0.923705	0.777774	0	0	0.897336	0.856373	0.92872	0.930923	0.883816	0	0.558546	0.888065	0.801164	0	0	0.800164	0.676599	0.8711	0	0	0.851864	0.922355	0.943005	0	0	0.871503	0	0	0	0.772677	0.716757	0.798119	0.747707	0	0.649048	0	0.830546	0	0	0.68666	0.700474	0.856581	0.671681	0	0.783235	0.788303	0.751877	0	0.850884	0.817653	0.892014	0.939289
TCGA-A2-A0YK-01A	0	0	0	0.810945	0	0	0	0.672648	0.789457	0	0	0	0	0	0	0	0	0.700137	0.705961	0	0	0.624367	0	0.739268	0	0	0	0	0	0	0	0	0	0	0	0	0	0	0	0	0	0	0	0	0	0	0	0	0	0	0	0	0	0	0	0	0	0	0	0.876521	0	0	0	0	0	0	0.838812	0	0	0.847868	0.87874	0.857907	0	0	0.758114	0	0	0	0	0	0	0.738471	0.690872	0.904731	0.90033	0.911214	0	0	0.855138	0.877985	0.898163	0.732306	0.83201	0.882068	0.893942	0	0	0.79697	0.873187	0.939375	0.608565	0	0.812501	0	0	0	0.709714	0.867509	0.899236	0.831788	0.722455	0	0	0.575789	0.748751	0.566501	0.751146	0	0.739872	0.821837	0.866009	0	0.662047	0.74061	0.783277	0	0.838868	0.85988	0.865463	0.65248	0.642077	0.796995	0.78567	0.852472	0	0	0	0	0	0	0.83004	0.874149	0.849924	0.910749	0	0	0	0	0.746373	0	0.823752	0.875029	0	0	0	0	0	0.878282	0	0.790339	0.788405	0.806289	0	0	0	0	0.615166	0	0.68197	0.855577	0.692513	0	0.690098	0.898439	0.817213	0	0	0.543212	0.781356	0.880933	0	0.838135	0.872265	0.805982	0.911026	0.752523	0	0.921659	0	0	0	0.917875	0.97025	0.922059	0.811252	0.911864	0.933886	0.916916	0.914085	0.985841	0.871578	0.903705	0.878775	0.870213	0.881549	0.881767	0.934068	0.893313	0.891706	0.782481	0.876925	0.929434	0.94183	0.959516
TCGA-A2-A0YL-01A	0	0	0.90781	0.754326	0	0	0.625541	0.706873	0.82645	0	0	0	0	0	0	0	0	0.654109	0.658052	0	0	0.611401	0	0.7474	0	0	0	0	0	0	0	0	0	0	0	0	0	0	0	0	0	0	0	0	0	0	0	0	0	0	0	0	0	0	0	0	0	0	0.70115	0.832	0	0	0	0	0	0	0.826928	0	0	0.885009	0.831016	0.880174	0	0	0.704364	0	0	0	0	0	0	0.663513	0.702958	0.917061	0.93006	0.917654	0	0	0.845491	0.896636	0.925077	0.730249	0.882373	0.907127	0.934853	0.643842	0	0.804138	0.880299	0.942089	0.623848	0	0.786962	0	0	0	0.769089	0.902117	0.912849	0.854111	0.740408	0	0	0.581581	0.68386	0.459765	0	0	0	0.798282	0.890334	0	0.591235	0.762228	0	0	0.737736	0.803998	0.847114	0.677232	0.667292	0.792057	0.73312	0.882493	0	0	0	0	0	0	0.899547	0.936366	0.889934	0.87128	0	0.834897	0	0	0.708609	0.873773	0.877411	0.84756	0	0	0	0	0	0.880021	0	0.781373	0.750232	0.856975	0.757476	0	0	0.921024	0.934434	0	0.874323	0.888732	0.870238	0	0.635853	0.836806	0.895877	0	0	0.808275	0.898154	0.89887	0.806034	0.897898	0.889535	0.893379	0.924883	0.802557	0	0.919209	0	0	0	0.866834	0.910094	0.896519	0.603586	0	0.82736	0.844877	0.885154	0	0	0.797483	0.850249	0.821456	0.795963	0.703812	0.892311	0.841243	0.914802	0.748915	0.843702	0.919328	0.932886	0.942853
TCGA-A2-A0YM-01A	0	0	0.79809	0.88034	0	0	0.657935	0.764802	0.882484	0	0	0	0	0	0	0	0.698734	0.578803	0.860226	0	0	0.762313	0.738615	0.894738	0	0	0	0	0	0	0	0	0	0	0	0	0	0	0	0	0	0	0	0	0	0	0	0	0	0	0	0	0	0	0	0	0	0.601723	0.588739	0.743063	0	0	0	0	0	0	0.853997	0	0	0.843483	0.872176	0.92315	0	0	0.666714	0	0	0	0	0	0	0.673237	0.736517	0.828453	0.888776	0.869865	0	0	0.785221	0.86955	0.844243	0.588264	0.831042	0.909952	0.918051	0.607018	0	0.816283	0.890804	0.952213	0	0	0.643997	0	0	0	0.749752	0.933323	0.959692	0	0.819919	0	0	0.700865	0.673945	0.865193	0	0	0.76066	0.830068	0.865278	0	0.803105	0.842824	0.802797	0	0.837133	0.836583	0.877658	0.783317	0.726693	0.873028	0.769211	0.790969	0	0	0.788682	0	0	0	0.730695	0.912049	0.947194	0.790541	0	0.824397	0	0	0.681892	0.868961	0.906409	0.842569	0	0	0	0	0	0.785127	0	0.807062	0.745882	0.831421	0.85388	0	0	0	0.901414	0	0.897389	0.876032	0.86316	0	0.612311	0	0.91313	0	0	0.727741	0.812314	0.860882	0	0	0.838945	0.905486	0.935412	0	0	0.860506	0	0	0	0.812294	0.687981	0.791191	0.710285	0	0	0	0.831402	0	0	0.792447	0.83353	0.844617	0.66437	0	0.776408	0.815336	0.762235	0	0.862209	0.853685	0.904746	0.943775
TCGA-A2-A0YT-01A	0	0	0.857283	0.882695	0	0	0.705664	0.728283	0.84864	0	0	0	0	0	0	0	0.648945	0.724773	0.798294	0	0	0.567451	0.694866	0.890098	0	0	0	0	0	0	0	0	0	0	0	0	0	0	0	0	0	0	0	0	0	0	0	0	0	0	0	0	0	0	0	0	0	0.599489	0.614194	0.794783	0	0	0	0	0	0	0	0	0	0.864139	0.872013	0.876412	0	0	0.752799	0	0	0	0	0	0	0.668103	0.745232	0.851182	0.882513	0.87074	0	0	0.807071	0.83843	0.848991	0.626118	0.791075	0.865552	0.908911	0.634162	0	0.78015	0.86297	0.936487	0	0	0.643645	0	0	0	0.756539	0.898295	0.940786	0.776278	0.884473	0.596408	0	0.743218	0.82326	0.886898	0.723215	0	0.780886	0.772123	0.841813	0.670271	0.837637	0.87883	0.786194	0	0.839823	0.85062	0.876482	0.867593	0.782646	0.897572	0.881275	0.686575	0	0	0.91358	0	0	0	0.778565	0.928736	0.825597	0.803964	0	0	0.95775	0	0.74061	0.820968	0.866273	0.776663	0	0	0	0	0	0.797001	0	0.842532	0.756926	0.785229	0.824928	0	0	0	0.880189	0.764239	0.894299	0.835165	0.819995	0	0.670344	0.881249	0.690426	0	0	0.716258	0.762554	0.878696	0	0	0.865854	0.801488	0.935113	0	0	0.868221	0	0	0	0.775316	0.798214	0.834502	0.714996	0	0.652117	0.655899	0.831535	0.906464	0	0.756917	0.819548	0.911964	0.609534	0.710352	0.819692	0.841103	0.745185	0.683581	0.852262	0.867492	0.918533	0.947778
TCGA-A2-A1FV-01A	0.924808	0	0.798847	0.79951	0	0	0.659451	0.718679	0.880469	0	0	0	0	0	0	0	0.62209	0.817121	0.787644	0	0	0.757652	0.743684	0.834985	0	0	0	0	0	0	0	0	0	0	0	0	0	0	0	0	0	0	0	0	0	0	0	0	0	0	0	0	0	0	0	0	0	0.584778	0.607621	0.715736	0	0	0	0	0	0	0.909211	0	0	0.878224	0.849346	0.942674	0	0	0.715977	0	0	0	0	0	0	0.684869	0.780954	0.835976	0.92148	0.912408	0	0	0.858916	0.873556	0.933408	0	0.887732	0.946257	0.958612	0.573503	0	0.832136	0.868704	0.940782	0.570844	0.647154	0.808257	0.757886	0	0.68338	0.788358	0.899849	0.941031	0.767017	0.699922	0	0	0.644083	0.83158	0.821849	0	0	0	0.789615	0.700409	0	0.635381	0.813031	0	0	0.70262	0.701886	0.650721	0.709097	0.755373	0.838818	0.661779	0.847363	0	0	0.799958	0	0	0	0.918661	0.809995	0.78026	0.886652	0	0.812411	0	0	0.803365	0.817492	0.849398	0.76642	0	0	0	0	0	0.729979	0	0.809881	0.73194	0.755573	0.845276	0	0	0.84875	0.908421	0	0.792396	0.819273	0.742669	0	0.599765	0	0.953165	0	0	0.779658	0.892599	0.910787	0	0.833736	0.883353	0.915916	0.94596	0	0	0.896286	0	0	0	0.653067	0.794587	0.872662	0.706368	0	0.707197	0.786924	0.824558	0	0	0.861822	0.830089	0.879668	0.688477	0	0.835727	0.805992	0.886843	0.713254	0.759003	0.878391	0.89707	0.930223
TCGA-A2-A1FW-01A	0.871496	0	0.804271	0.859261	0	0	0.710285	0.792937	0.873182	0	0	0	0	0	0	0	0.703616	0.763601	0.815834	0	0	0.732415	0.733029	0.834447	0	0	0	0	0	0	0	0	0	0	0	0	0	0	0	0	0	0	0	0	0	0	0	0	0	0	0	0	0	0	0	0	0	0.596966	0.535978	0.692242	0	0	0	0	0	0	0.925354	0	0	0.840944	0.898191	0.927972	0	0	0.634341	0	0	0	0	0	0	0.661015	0.797244	0.856786	0.90121	0.920096	0	0	0.866484	0.877011	0.936475	0.700919	0.887781	0.943943	0.960874	0.617782	0	0.839052	0.880907	0.943544	0	0.641717	0.770601	0	0	0.665332	0.796147	0.919284	0.950975	0.816513	0.638963	0	0	0.69013	0.795118	0.872847	0	0	0.628009	0.800841	0.567343	0	0.722673	0.830385	0.706059	0	0.767877	0.788438	0.747977	0.747709	0.716417	0.858094	0.699693	0.827903	0	0	0	0	0	0	0.899547	0.875559	0.89725	0.879253	0	0.801802	0.978281	0	0.69144	0.717498	0.864738	0.724884	0	0	0	0	0	0.933343	0	0.796159	0.853158	0.852749	0.752979	0	0	0.806327	0.925696	0	0.886831	0.852664	0.793442	0	0.913493	0.865659	0.892411	0	0	0.773521	0.895099	0.94916	0	0	0.875004	0.907744	0.939501	0	0	0.890141	0	0	0	0.714662	0.695572	0.884018	0.788139	0	0	0.671438	0.771672	0	0	0.672917	0.83772	0.827134	0.734033	0	0.738324	0.760723	0.785031	0	0.801738	0.799261	0.833644	0.93184
TCGA-A2-A1FX-01A	0	0	0.885277	0.866404	0	0	0.610714	0.721058	0.849103	0	0	0	0	0	0	0	0	0.644706	0.745241	0	0	0.601242	0.716843	0.853679	0	0	0	0	0	0	0	0	0	0	0	0	0	0	0	0	0	0	0	0	0	0	0	0	0	0	0	0	0	0	0	0	0	0	0.668351	0.803401	0	0	0	0	0	0	0	0	0	0.840452	0.859948	0.890964	0	0	0	0	0	0	0	0	0	0.664912	0.722199	0.867027	0.893009	0.897354	0	0	0.812282	0.858645	0.881709	0.541492	0.846001	0.882419	0.895561	0.629244	0	0.755217	0.891591	0.930407	0	0	0.596381	0	0	0	0.77796	0.898677	0.941074	0.81978	0.84364	0	0	0.498682	0.763568	0.925076	0.752774	0	0.852885	0.772714	0.880824	0.671434	0.789075	0.844563	0.790483	0	0.841539	0.850526	0.882606	0.855459	0.728403	0.892707	0.846893	0.721408	0	0	0	0	0	0	0.842849	0.886911	0.409915	0.803146	0	0	0	0	0.853203	0.826414	0.907834	0.849603	0	0	0	0	0	0.807171	0	0.808009	0.787223	0.769513	0.81855	0	0	0	0.848889	0.781162	0.779781	0.839965	0.642675	0	0.689559	0.831944	0.821769	0	0	0.823131	0.478246	0.849936	0	0.832364	0.867992	0.844143	0.910905	0	0	0.896548	0	0	0	0.899069	0.886232	0.83152	0.699376	0	0.723774	0.746523	0.838292	0.894307	0	0.81923	0.812093	0.677871	0.847829	0.651628	0.864785	0.83816	0.813318	0.727435	0.882231	0.898195	0.911426	0.951104
TCGA-A2-A1FZ-01A	0	0	0	0.722969	0	0	0	0.67845	0.811557	0	0	0	0	0	0	0	0	0.671972	0.677125	0	0	0	0	0.763639	0	0	0	0	0	0	0	0	0	0	0	0	0	0	0	0	0	0	0	0	0	0	0	0	0	0	0	0	0	0	0	0	0	0	0.689219	0.824422	0	0	0	0	0	0	0.915678	0	0	0.882707	0.880233	0.911565	0	0	0.697435	0	0	0	0	0	0	0.740482	0.705664	0.905299	0.915244	0.922498	0	0	0.86798	0.887237	0.912034	0.713845	0.845344	0.895506	0.907742	0.657208	0	0.834755	0.881366	0.933836	0.615157	0	0.795197	0	0	0	0.751913	0.887448	0.917721	0.781733	0.827108	0	0	0.513563	0.799683	0.851748	0	0	0.794647	0.809591	0.835456	0	0.679696	0.801122	0.712079	0	0.818006	0.822079	0.802422	0.682801	0.625702	0.798765	0.781013	0.797559	0	0	0	0	0	0	0.79597	0.938506	0.86485	0.82153	0	0	0	0	0.722775	0	0.875237	0.808345	0	0	0	0	0	0.878012	0	0.761309	0.798854	0.790017	0	0	0	0.914715	0.885066	0.785142	0.874631	0.888704	0.850324	0	0.63419	0.8722	0.796308	0	0	0.814414	0.910641	0.90605	0	0.914601	0.86266	0.857591	0.939554	0.812782	0	0.870008	0	0	0	0.906401	0.95039	0.877551	0.613174	0.796251	0.853098	0.867708	0.873336	0	0	0.884785	0.854995	0.834056	0.832023	0.700729	0.89392	0.881921	0.915157	0.762406	0.858965	0.918928	0.929039	0.937693
TCGA-A2-A1G0-01A	0	0	0.873317	0.758113	0	0	0.673122	0.697647	0.828023	0	0	0	0	0	0	0	0	0.726649	0.692651	0	0	0.599621	0.647765	0.770392	0	0	0	0	0	0	0	0	0	0	0	0	0	0	0	0	0	0	0	0	0	0	0	0	0	0	0	0	0	0	0	0	0	0.63506	0.711074	0.815034	0	0	0	0	0	0	0.901653	0	0	0.869767	0.865391	0.897418	0	0	0.672289	0	0	0	0	0	0	0.607444	0.700518	0.918756	0.906164	0.898998	0	0	0.858195	0.873588	0.921435	0.751706	0.883259	0.88559	0.928752	0.642697	0	0.823661	0.870937	0.935919	0.590959	0	0.82449	0	0	0	0.739518	0.873859	0.927964	0.790493	0.797218	0.606805	0	0.530773	0.792416	0.839259	0.750405	0	0.726764	0.786496	0.836164	0	0.643965	0.809958	0.702781	0	0.81937	0.850506	0.806791	0.652603	0.730542	0.823135	0.763243	0.788376	0	0	0	0	0	0	0.910008	0.839138	0.84293	0.902923	0	0	0	0	0.846304	0.851164	0.953858	0.798979	0	0	0	0	0	0.865481	0	0.781373	0.764272	0.787595	0.74003	0	0	0.892906	0.819439	0	0.685033	0.861314	0.66011	0	0.615262	0.867838	0.855401	0	0	0.701369	0.76597	0.890036	0	0.893353	0.88684	0.902009	0.939581	0.831413	0	0.899258	0	0	0	0.860944	0.912726	0.863787	0.645287	0.791291	0.830628	0.852481	0.863801	0	0	0.787033	0.85533	0.861162	0.80266	0.713062	0.890662	0.821398	0.895382	0.766346	0.826625	0.912932	0.941247	0.942899
TCGA-A2-A1G1-01A	0	0	0.860903	0.856843	0	0	0.61942	0.694285	0.86738	0	0	0	0	0	0	0	0	0.613044	0.80612	0	0	0.684636	0.744498	0.855345	0	0	0	0	0	0	0	0	0	0	0	0	0	0	0	0	0	0	0	0	0	0	0	0	0	0	0	0	0	0	0	0	0	0.5965	0.667484	0.780112	0	0	0	0	0	0	0.831023	0	0	0.847435	0.910763	0.887027	0	0	0.659744	0	0	0	0	0	0	0.667428	0.743251	0.846957	0.876562	0.895079	0	0	0.805505	0.86566	0.892882	0.609442	0.828888	0.896142	0.950127	0.614706	0	0.83359	0.869512	0.950807	0	0	0.696896	0	0	0.684567	0.750279	0.895026	0.941903	0	0.793303	0	0	0.625178	0.655707	0.754055	0	0	0.734526	0.816282	0.890579	0	0.762984	0.842068	0.754324	0	0.835122	0.838464	0.85418	0.802337	0.67187	0.873412	0.806184	0.731161	0	0	0.767031	0	0	0	0.764557	0.938162	0.846899	0.923399	0	0.769945	0	0	0.777435	0.871909	0.815608	0.838482	0	0	0	0	0	0.801357	0	0.875269	0.777815	0.74873	0	0	0	0	0.810451	0	0.855205	0.847497	0.79057	0	0.527647	0	0.861152	0	0	0.70873	0.796394	0.865967	0	0	0.863074	0.87519	0.929147	0.840157	0	0.879966	0	0	0	0.774717	0.799304	0.917651	0.702102	0	0.743845	0.741206	0.885644	0.890445	0	0.840398	0.77729	0.849207	0.676494	0	0.840657	0.860062	0.870501	0	0.81643	0.877347	0.935103	0.944393
TCGA-A2-A1G4-01A	0	0	0.849043	0.860672	0	0	0.699584	0.742909	0.875147	0	0	0	0	0	0	0	0.644199	0.605056	0.827636	0	0	0.741764	0.75868	0.852928	0	0	0	0	0	0	0	0	0	0	0	0	0	0	0	0	0	0	0	0	0	0	0	0	0	0	0	0	0	0	0	0	0	0.606971	0.628343	0.768295	0	0	0	0	0	0	0.825227	0	0	0.858939	0.889884	0.916894	0	0	0.754031	0	0	0	0	0	0	0.690028	0.803405	0.878283	0.845206	0.85332	0	0	0.737828	0.827134	0.864185	0.670748	0.817908	0.882675	0.923791	0.629814	0	0.785626	0.874025	0.939316	0	0	0.642492	0	0	0.689016	0.760723	0.885852	0.929212	0.751795	0.875968	0.656918	0	0.74367	0.846552	0.877147	0.745675	0	0.794255	0.814415	0.856397	0	0.776228	0.852705	0.734013	0	0.807575	0.841019	0.893696	0.857705	0.727286	0.888102	0.829373	0.760493	0	0	0.903877	0	0	0	0.760572	0.908227	0.886733	0.77729	0	0.79981	0.982148	0	0.830042	0.74167	0.920696	0.772715	0	0	0	0	0	0.770411	0	0.77903	0.761479	0.762824	0.88106	0.749538	0	0.907485	0.906318	0	0.894625	0.916378	0.901793	0	0.614286	0	0.937948	0	0	0.846235	0.8755	0.934794	0	0.81757	0.882307	0.935676	0.957116	0	0	0.88145	0	0	0	0.71775	0.788053	0.853217	0.764422	0	0	0.668506	0.816756	0	0	0.842118	0.822277	0.683005	0.646754	0	0.802493	0.809969	0.800272	0	0.827838	0.854091	0.911311	0.936415
TCGA-A2-A1G6-01A	0	0	0.860903	0.78373	0	0	0.704476	0.682494	0.839595	0	0	0	0	0	0	0	0	0.709473	0.780977	0	0	0.650823	0.715551	0.791031	0	0	0	0	0	0	0	0	0	0	0	0	0	0	0	0	0	0	0	0	0	0	0	0	0	0	0	0	0	0	0	0	0	0.636194	0.686487	0.831402	0	0	0	0	0	0	0.899166	0	0	0.86024	0.862451	0.876412	0	0	0.740337	0	0	0	0	0	0	0.587758	0.771613	0.934897	0.946507	0.91611	0	0	0.863505	0.893759	0.921978	0.711817	0.882486	0.899406	0.922436	0.649745	0	0.831223	0.882749	0.938961	0.563054	0	0.838036	0.770167	0	0	0.791659	0.908149	0.922621	0.790882	0.818826	0.611388	0	0.513114	0.696502	0.853222	0	0	0	0.777924	0.807752	0	0.644223	0.761382	0.659636	0	0.736258	0.774689	0.785776	0.655455	0.666306	0.775142	0.673871	0.783272	0	0	0	0	0	0	0.78307	0.933212	0.878581	0.863548	0	0.812072	0	0	0.821959	0	0.935069	0.821899	0	0	0	0	0	0.851116	0	0.735869	0.720189	0.86642	0.806668	0	0	0.851916	0.92889	0	0.871671	0.897607	0.867782	0	0.882289	0.790841	0.87031	0	0	0.863619	0.908928	0.876407	0.769993	0.861236	0.895986	0.936504	0.93666	0.812782	0	0.863139	0	0	0	0.868863	0.870286	0.845661	0.642142	0.891241	0.854036	0.856341	0.863352	0	0	0.811842	0.790557	0.849207	0.723505	0.694394	0.884155	0.858746	0.821555	0.775521	0.839732	0.892309	0.922106	0.928201
TCGA-A2-A259-01A	0	0	0.866222	0.899457	0	0	0	0.69641	0.83491	0	0	0	0	0	0	0	0	0.725932	0.759223	0	0	0.593649	0.712675	0.85518	0	0	0	0	0	0	0	0	0	0	0	0	0	0	0	0	0	0	0	0	0	0	0	0	0	0	0	0	0	0	0	0	0	0	0.657908	0.804381	0	0	0	0	0	0	0.812203	0	0	0.830816	0.862832	0.894774	0	0	0.776462	0	0	0	0	0	0	0.742926	0.795209	0.896295	0.896989	0.911136	0	0	0.791595	0.869366	0.914255	0.620347	0.824136	0.878023	0.913713	0.646723	0	0.829868	0.864345	0.934847	0	0	0.820694	0	0	0	0.722469	0.882957	0.921384	0.80167	0.833541	0.596065	0	0.625546	0.793235	0.846403	0.747982	0	0.745105	0.818834	0.891432	0	0.669298	0.809363	0.737405	0	0.823811	0.846167	0.88411	0.694092	0.71168	0.839948	0.743821	0.748982	0	0	0	0	0	0	0.796761	0.956275	0.904296	0.904998	0	0	0	0	0.71869	0	0.918707	0.803843	0	0	0	0	0	0.764536	0	0.792486	0.770489	0.802994	0.747449	0	0	0	0.870715	0	0.885434	0.866754	0.877791	0	0.59529	0.883386	0.844428	0	0	0.706849	0.893352	0.879724	0	0.896307	0.886361	0.898259	0.926457	0.820747	0	0.83881	0	0	0	0.845744	0.907339	0.846488	0.660407	0.778761	0.811956	0.854565	0.898468	0	0	0.891529	0.848483	0.846191	0.833838	0.671431	0.910689	0.84935	0.899575	0.770825	0.877394	0.912915	0.935102	0.944452
TCGA-A2-A25A-01A	0	0	0	0.818418	0	0	0	0.627027	0.781545	0	0	0	0	0	0	0	0	0.703047	0.710658	0	0	0	0	0.71978	0	0	0	0	0	0	0	0	0	0	0	0	0	0	0	0	0	0	0	0	0	0	0	0	0	0	0	0	0	0	0	0	0	0	0	0.773932	0	0	0	0	0	0	0	0	0	0.799638	0.889962	0.893067	0	0	0.721369	0	0	0	0	0	0	0.745516	0.690749	0.926964	0.9117	0.902153	0	0	0.825703	0.904887	0.922333	0.724129	0.835738	0.877542	0.907672	0	0	0.794844	0.843398	0.930159	0.609479	0	0.820941	0	0	0	0.720598	0.871763	0.906379	0	0.747039	0	0	0.618605	0.724787	0.559502	0	0	0	0.780363	0.901292	0	0.622853	0.691729	0	0	0.775215	0.796347	0.850795	0.626201	0.707863	0.732154	0.551532	0.883391	0	0	0	0	0	0	0.856646	0.874802	0.665073	0.915851	0	0	0	0	0.744885	0	0.87864	0	0	0	0	0	0	0.806677	0	0.838505	0.806536	0	0	0	0	0	0.582129	0	0.719857	0.815534	0.681782	0	0.677078	0.850626	0.831724	0	0	0.570175	0.755073	0.835694	0.814823	0.828353	0.855087	0.825234	0.918506	0.75967	0	0.924861	0	0	0	0.902116	0.960283	0.951336	0.87916	0.891286	0.934042	0.923036	0.941731	0.875919	0	0.928694	0.918485	0.872213	0.884503	0.871684	0.934215	0.932129	0.934237	0.858033	0.909799	0.943017	0.947296	0.962693
TCGA-A2-A25B-01A	0	0	0.860592	0.874007	0	0	0.65511	0.719342	0.869259	0	0	0	0	0	0	0	0.703912	0.70734	0.823552	0	0	0.67019	0.742635	0.884801	0	0	0	0	0	0	0	0	0	0	0	0	0	0	0	0	0	0	0	0	0	0	0	0	0	0	0	0	0	0	0	0	0	0.573585	0.641889	0.747581	0	0	0	0	0	0	0.809365	0	0	0.87695	0.894046	0.878207	0	0	0.762327	0	0	0	0	0	0	0.637443	0.760964	0.84842	0.893202	0.89035	0	0	0.846629	0.859051	0.913089	0.624231	0.847832	0.915504	0.962804	0.594541	0	0.801484	0.895311	0.947756	0	0	0.695599	0	0	0.684652	0.784787	0.91347	0.939299	0.753449	0.780807	0	0	0.687217	0.714642	0.877937	0	0	0.768023	0.832434	0.88467	0	0.756142	0.838482	0.748605	0	0.78766	0.80612	0.899087	0.801812	0.683529	0.87224	0.741296	0.772127	0	0	0.875352	0	0	0	0.842526	0.899411	0.908844	0.917014	0	0.827012	0	0	0.716398	0.821254	0.876169	0.800685	0	0	0	0	0	0.750235	0	0.873441	0.701456	0.731755	0.775213	0	0	0.921456	0.895474	0	0.853747	0.860717	0.809609	0	0.601944	0	0.796376	0	0	0.778113	0.828213	0.903978	0	0	0.863466	0.890735	0.924406	0	0	0.904044	0	0	0	0.795727	0.836982	0.888986	0.706169	0	0	0	0.843663	0	0	0.797991	0.8269	0.84697	0.692989	0	0.783831	0.81366	0.813144	0	0.835536	0.849726	0.907535	0.941902
TCGA-A2-A25C-01A	0	0	0.919034	0.849951	0	0	0.684904	0.685722	0.854414	0	0	0	0	0	0	0	0	0.609215	0.71005	0	0	0.596686	0.70868	0.819051	0	0	0	0	0	0	0	0	0	0	0	0	0	0	0	0	0	0	0	0	0	0	0	0	0	0	0	0	0	0	0	0	0	0.611535	0.672163	0.771796	0	0	0	0	0	0	0.800421	0	0	0.872203	0.907925	0.903895	0	0	0.728559	0	0	0	0	0	0	0.632581	0.746961	0.854303	0.902382	0.912671	0	0	0.810779	0.863902	0.925122	0.604677	0.872077	0.891892	0.947929	0.638916	0	0.802563	0.875289	0.948022	0.627151	0	0.735086	0	0	0.696901	0.766132	0.89922	0.933967	0.749095	0.846375	0	0	0.630883	0.769979	0.798085	0	0	0.789325	0.832407	0.873059	0	0.755682	0.822117	0.732136	0	0.78715	0.824358	0.837413	0.770297	0.695431	0.853166	0.726272	0.791435	0	0	0	0	0	0	0.925118	0.879752	0.899119	0.889989	0	0.775791	0	0	0.743982	0.790453	0.859	0.837368	0	0	0	0	0	0.882712	0	0.832414	0.747407	0.862922	0.790407	0	0	0.903094	0.923369	0	0.910037	0.876241	0.799781	0	0.625529	0.896737	0.794455	0	0	0.667724	0.825279	0.905831	0	0	0.880288	0.901661	0.942364	0.835424	0	0.849316	0	0	0	0.764086	0.869357	0.921683	0.60655	0	0.752359	0.78687	0.845089	0.898165	0	0.88481	0.852389	0.839608	0.632704	0	0.836702	0.826313	0.853844	0.763198	0.86063	0.888905	0.923194	0.940275
TCGA-A2-A25D-01A	0	0	0	0.807299	0	0	0	0.623626	0.828946	0	0	0	0	0	0	0	0	0.601239	0.694482	0	0	0	0	0.82129	0	0	0	0	0	0	0	0	0	0	0	0	0	0	0	0	0	0	0	0	0	0	0	0	0	0	0	0	0	0	0	0	0	0	0.703418	0.773366	0	0	0	0	0	0	0	0	0	0.816807	0.866622	0.878678	0	0	0	0	0	0	0	0	0	0.747939	0.747744	0.813688	0.874286	0.895912	0	0	0.661357	0.819314	0.797253	0.523714	0.768841	0.798005	0.853961	0.63814	0	0.749411	0.852379	0.890747	0	0	0	0	0	0	0.726311	0.910116	0.938651	0.821846	0.845639	0.617569	0	0.680787	0.717566	0.903056	0.715443	0	0.852774	0.899964	0.794916	0.714435	0.843343	0.866284	0.857403	0.682457	0.887489	0.904796	0.889672	0.871699	0.736156	0.898588	0.865003	0.67539	0	0	0	0	0	0	0.860327	0.866655	0.781624	0	0	0	0	0	0.742462	0	0.879197	0.875029	0	0	0	0	0	0.870194	0	0.822908	0	0	0	0	0	0	0.859519	0.713643	0.802681	0.774115	0.62418	0	0.730692	0.882216	0.775844	0	0	0.576574	0.846392	0.837618	0	0	0.847984	0.847093	0.927982	0	0	0.894089	0	0	0	0.873558	0.849487	0.827314	0.672649	0	0.810327	0.737233	0.895496	0	0	0.898893	0.826179	0.855864	0.806417	0.809381	0.887142	0.850783	0.848644	0.691131	0.895472	0.903766	0.939067	0.957792
TCGA-A2-A25E-01A	0	0	0.839138	0.882038	0	0	0.651693	0.723689	0.86849	0	0	0	0	0	0	0	0	0.616122	0.81424	0	0	0.586464	0.773525	0.898588	0	0	0	0	0	0	0	0	0	0	0	0	0	0	0	0	0	0	0	0	0	0	0	0	0	0	0	0	0	0	0	0	0	0.602163	0.605511	0.756941	0	0	0	0	0	0	0.816582	0	0	0.880411	0.909912	0.912826	0	0	0.658672	0	0	0	0	0	0	0.642223	0.757735	0.848576	0.902155	0.902239	0	0	0.786508	0.860791	0.893505	0.593559	0.827631	0.894235	0.945021	0.606775	0	0.828959	0.858184	0.946877	0	0	0.715467	0	0	0	0.744451	0.917674	0.944294	0.825526	0.861353	0.61649	0	0.625423	0.759723	0.880055	0	0	0.784789	0.805842	0.90212	0	0.77822	0.8478	0.742032	0	0.805411	0.813337	0.905981	0.849104	0.738873	0.886839	0.819397	0.746348	0	0	0.865831	0	0	0	0.778565	0.912177	0.566892	0.791628	0	0.789037	0	0	0.855187	0.853809	0.900516	0.838482	0	0	0	0	0	0.750235	0	0.831042	0.739934	0.759734	0.802207	0	0	0.890331	0.904669	0	0.915999	0.86695	0.881039	0	0.620965	0.862443	0.795625	0	0	0.687481	0.829573	0.909361	0	0	0.890738	0.901572	0.923458	0	0	0.816943	0	0	0	0.772733	0.823606	0.81611	0.736571	0	0	0.6928	0.81835	0	0	0.851549	0.66113	0.695578	0.652042	0	0.820012	0.800891	0.83136	0	0.825229	0.838942	0.900825	0.937286
TCGA-A2-A25F-01A	0	0	0	0	0	0	0	0.675933	0.804879	0	0	0	0	0	0	0	0	0.693026	0.699837	0	0	0	0	0.75151	0	0	0	0	0	0	0	0	0	0	0	0	0	0	0	0	0	0	0	0	0	0	0	0	0	0	0	0	0	0	0	0	0	0	0.726327	0.868476	0	0	0	0	0	0	0.846885	0	0	0.849209	0.878326	0.891232	0	0	0.676271	0	0	0	0	0	0	0.634963	0.738708	0.866169	0.883242	0.893746	0	0	0.784875	0.878999	0.903959	0.602602	0.801063	0.853097	0.912878	0.644167	0	0.776542	0.864635	0.924784	0	0	0	0	0	0	0.693015	0.876178	0.916598	0	0.801047	0	0	0.579206	0.693686	0.610045	0.681605	0	0.813125	0.734993	0.904999	0	0.733553	0.830725	0.825426	0.72838	0.903344	0.91648	0.870878	0.760403	0.670298	0.870281	0.748715	0.716865	0	0	0	0	0	0	0	0.847068	0.72687	0.833217	0	0	0	0	0.766982	0	0.744442	0	0	0	0	0	0	0.872552	0	0	0.822361	0	0	0	0	0	0.671581	0	0	0.703183	0.725513	0	0.736785	0	0	0	0	0.670282	0.644381	0	0	0	0.71336	0.841827	0.878298	0.807655	0	0.943252	0	0	0	0.911386	0.898986	0.949592	0.598987	0	0.819764	0.826602	0.909306	0.829447	0.817647	0.916991	0.942857	0.868763	0.799341	0.70746	0.901017	0.907856	0.909009	0.785007	0.887895	0.937233	0.949608	0.960923
TCGA-A2-A3KC-01A	0	0	0.914109	0.748859	0	0	0	0.693553	0.786655	0	0	0	0	0	0	0	0	0.689438	0.700931	0	0	0	0	0.70069	0	0	0	0	0	0	0	0	0	0	0	0	0	0	0	0	0	0	0	0	0	0	0	0	0	0	0	0	0	0	0	0	0	0	0	0.868538	0	0	0	0	0	0	0	0	0	0.872925	0.916944	0.913237	0	0	0.707033	0	0	0	0	0	0	0.740643	0.656306	0.914127	0.916038	0.920491	0	0	0.833797	0.895335	0.905723	0.691898	0.843048	0.886226	0.901882	0.657278	0	0.784473	0.867026	0.935582	0	0	0.749512	0	0	0	0.750088	0.906627	0.912055	0.756896	0.756199	0	0	0.575571	0.764772	0.472637	0	0	0	0.840982	0.892999	0	0.7089	0.740294	0	0	0.801508	0.818634	0.79249	0.65581	0.673623	0.78568	0.642188	0.860239	0	0	0	0	0	0	0.789106	0.934623	0.872508	0.919935	0	0	0	0	0.754773	0	0.818734	0.879283	0	0	0	0	0	0.763825	0	0.75787	0.818718	0.776651	0.762761	0	0	0	0.873889	0.784848	0.706429	0.872459	0.884111	0	0.674061	0.838639	0.721009	0	0	0.759185	0.8666	0.895632	0.81346	0.908728	0.863014	0.818191	0.912408	0.788019	0	0.819699	0	0	0	0.895154	0.9473	0.90536	0.553204	0.845034	0.913069	0.862118	0.928772	0.900637	0	0.917465	0.835943	0.806093	0.776123	0.856743	0.911869	0.907368	0.908218	0.762126	0.894361	0.93279	0.934363	0.964338
TCGA-A2-A3KD-01A	0	0	0.854867	0.86921	0	0	0	0.706142	0.848984	0	0	0	0	0	0	0	0	0.736164	0.737191	0	0	0.709304	0	0.809029	0	0	0	0	0	0	0	0	0	0	0	0	0	0	0	0	0	0	0	0	0	0	0	0	0	0	0	0	0	0	0	0	0	0	0.658702	0.803073	0	0	0	0	0	0	0.933844	0	0	0.850559	0.901969	0.88115	0	0	0.758808	0	0	0	0	0	0	0.608885	0.671375	0.89339	0.918031	0.912225	0	0	0.855106	0.880618	0.895289	0.678589	0.860415	0.876307	0.896738	0.646881	0	0.821099	0.866355	0.931652	0	0	0.745615	0	0.707245	0	0.75047	0.902496	0.923113	0.776278	0.857898	0.560359	0	0.610984	0.812528	0.917106	0.755011	0	0.786625	0.788278	0.919902	0	0.730058	0.824163	0.748271	0	0.800371	0.848679	0.81706	0.695165	0.614418	0.842048	0.735199	0.802338	0	0	0	0	0	0	0.942354	0.954564	0.828824	0.754357	0	0.821096	0	0	0.881519	0.827637	0.936249	0.788844	0	0	0	0	0	0.87521	0	0.761986	0.758769	0.826551	0.853504	0	0	0	0.8445	0.725431	0.848212	0.903881	0.839771	0	0.608265	0.809778	0.836378	0	0	0.84517	0.882455	0.892363	0.797584	0.860618	0.896666	0.912774	0.955962	0.842408	0	0.84489	0	0	0	0.872888	0.911848	0.871854	0.63097	0	0.837888	0.849432	0.816734	0	0	0.867399	0.789759	0.868119	0.748339	0.708218	0.870791	0.834006	0.833224	0.700352	0.857964	0.895432	0.924727	0.940411
TCGA-A2-A3XS-01A	0	0	0.883338	0.788478	0	0	0.611507	0.707	0.84523	0	0	0	0	0	0	0	0	0.675209	0.71196	0	0	0.668271	0.687692	0.855253	0	0	0	0	0	0	0	0	0	0	0	0	0	0	0	0	0	0	0	0	0	0	0	0	0	0	0	0	0	0	0	0	0	0.633137	0.664242	0.851133	0	0	0	0	0	0	0	0	0	0.894165	0.869066	0.899288	0	0	0.745167	0	0	0	0	0	0	0.728968	0.725068	0.867883	0.89374	0.918125	0	0	0.737624	0.812214	0.86283	0.718369	0.704569	0.851379	0.867887	0.621902	0	0.777342	0.869807	0.901548	0	0	0.71321	0	0.765481	0	0.817951	0.92414	0.954888	0.755831	0.801515	0	0	0.545268	0.665259	0.858133	0	0	0.847709	0.84306	0.833819	0.778938	0.823481	0.872233	0.778591	0	0.827746	0.836912	0.866364	0.80492	0.615533	0.876186	0.79693	0.708158	0	0	0	0	0	0	0.881726	0.900987	0.705736	0.843643	0	0	0	0.85761	0.822034	0	0.95405	0	0	0	0	0	0	0.84466	0	0.762323	0.800981	0.781696	0.718901	0	0	0	0.900902	0.85254	0.817859	0.874504	0.899285	0	0.666513	0.807659	0	0.825996	0	0.821009	0.798421	0.834656	0.82995	0	0.831488	0.850275	0.94669	0	0	0.909533	0	0	0	0.864559	0.874287	0.775414	0.646656	0	0.768982	0.753736	0.883005	0	0	0.802399	0.698914	0.745938	0.773809	0.736107	0.850341	0.807777	0.832916	0.763614	0.892513	0.895504	0.921087	0.955747
TCGA-A2-A3XT-01A	0	0	0.915434	0.808119	0	0	0.619923	0.623384	0.837159	0	0	0	0	0	0	0	0	0.700639	0.741066	0	0	0	0.719631	0.812748	0	0	0	0	0	0	0	0	0	0	0	0	0	0	0	0	0	0	0	0	0	0	0	0	0	0	0	0	0	0	0	0	0	0	0.688395	0.859762	0	0	0	0	0	0	0	0	0	0.815076	0.84104	0.897406	0	0	0.684889	0	0	0	0	0	0	0.723049	0.757992	0.842476	0.848169	0.887169	0	0	0.719989	0.777177	0.852176	0.479201	0.762697	0.781106	0.878387	0.600341	0	0.76761	0.856809	0.908498	0	0	0	0	0	0	0.722798	0.924895	0.953658	0.749209	0.826795	0	0	0.650866	0.733779	0.867332	0	0	0.864275	0.868286	0.783352	0.817169	0.867729	0.916785	0.84492	0.69144	0.881088	0.906463	0.907063	0.867686	0.834205	0.915118	0.889034	0.679984	0	0	0	0	0	0	0.79226	0.907076	0.798338	0	0	0	0	0	0.856638	0	0.883453	0	0	0	0	0	0	0.875279	0	0.846784	0	0.811748	0.749202	0	0	0	0.843832	0.764592	0.837466	0.823379	0.581477	0	0.729516	0.876527	0	0	0	0.603741	0.719891	0.793507	0	0	0.75863	0.831477	0.945547	0	0	0.889668	0	0	0	0.861555	0.794059	0.753797	0.700432	0	0.478206	0	0.775278	0	0	0.840586	0.695958	0.766201	0.737928	0.769904	0.843622	0.775702	0.787233	0.748163	0.848895	0.858404	0.906703	0.948586
TCGA-A2-A3XU-01A	0	0	0.8791	0.740037	0	0	0.558146	0.679274	0.848432	0	0	0	0	0	0	0	0	0.712559	0.767772	0	0	0.72152	0.758344	0.869702	0	0	0	0	0	0	0	0	0	0	0	0	0	0	0	0	0	0	0	0	0	0	0	0	0	0	0	0	0	0	0	0	0	0	0.702496	0.762524	0	0	0	0	0	0	0	0	0	0.812329	0.803113	0.900294	0	0	0.742195	0	0	0	0	0.858548	0	0.735404	0.653683	0.843393	0.904228	0.9096	0	0	0.766771	0.721335	0.790148	0.513498	0.745517	0.794849	0.878303	0.732065	0	0.79314	0.889831	0.902447	0	0	0.71412	0	0.699353	0	0.846525	0.958973	0.976838	0	0.714555	0	0	0.693005	0.744986	0.752053	0	0	0.869879	0.812281	0.837167	0.829591	0.883722	0.925363	0.741462	0	0.829809	0.826827	0.870996	0.873619	0.807261	0.904296	0.90004	0.725793	0	0	0.805777	0.824814	0	0	0.842202	0.786399	0.786451	0	0	0	0	0.81231	0.854001	0.869153	0.948562	0	0	0	0	0	0	0.891825	0	0.824576	0.797014	0.790744	0.779633	0	0	0	0.868117	0.884305	0.852919	0.806955	0.847091	0	0.759521	0.81391	0.839479	0.726615	0	0.86425	0.65501	0.795841	0	0	0.786887	0.870773	0.929589	0	0	0.788482	0	0	0	0.816049	0.72078	0.787655	0.783443	0	0.442989	0	0.686255	0	0	0.814571	0.787333	0	0.687635	0.71378	0.774209	0	0.745641	0.757227	0.800314	0.801898	0.863978	0.888248
TCGA-A2-A3XV-01A	0	0	0	0.827087	0	0	0	0	0.689175	0	0	0	0	0	0	0	0	0.658485	0.754944	0	0	0	0	0.755445	0	0	0	0	0	0	0	0	0	0	0	0	0	0	0	0	0	0	0	0	0	0	0	0	0	0	0	0	0	0	0	0	0	0.633988	0	0.829587	0	0	0	0	0	0	0	0	0	0.785999	0.641693	0.853316	0	0	0.756492	0	0	0	0	0.864297	0	0.694159	0.673733	0.881841	0.873283	0.892656	0	0	0.484236	0.62321	0.618042	0.71506	0.662871	0.763769	0.823698	0.617458	0	0.766233	0.841832	0.841368	0	0	0.706491	0	0	0.666761	0.836761	0.966499	0.964197	0.74574	0.679406	0.617435	0.768069	0.733003	0.736002	0.770071	0.744632	0.765006	0.87803	0.907868	0.844834	0.791695	0.907962	0.94057	0.786913	0	0.859811	0.886958	0.77861	0.899711	0.864904	0.91594	0.900795	0.701684	0	0	0	0.807733	0	0	0.817706	0.715258	0.158577	0	0	0	0	0.90109	0	0.86415	0.927329	0	0	0	0	0	0	0.553021	0	0.894543	0	0	0.725395	0	0	0	0.812131	0.744563	0	0.799793	0.767979	0	0.820626	0	0	0.694012	0	0.695718	0.778399	0.649151	0	0	0.823207	0.855095	0.951936	0	0	0.597262	0	0	0	0.858074	0.717106	0.798788	0.787852	0	0.657198	0	0.759975	0	0	0.839223	0.731088	0	0.754669	0.775501	0.845963	0.749204	0.598876	0.738129	0.891518	0.838286	0.882681	0.911059
TCGA-A2-A3XW-01A	0	0	0	0.796996	0	0	0	0	0.761156	0	0	0	0	0	0	0	0	0	0.715823	0	0	0	0	0.712283	0	0	0	0	0	0	0	0	0	0	0	0	0	0	0	0	0	0	0	0	0	0	0	0	0	0	0	0	0	0	0	0	0	0.545257	0	0.931982	0	0	0	0	0	0	0	0	0	0.813391	0.702088	0.795632	0.77027	0	0.698637	0	0	0	0	0.790391	0.892147	0.786731	0.830126	0.918711	0.911822	0.906137	0	0	0.699723	0.775287	0.635328	0.755014	0.660977	0.757444	0.672973	0.748785	0	0.796034	0.878871	0.846281	0	0	0.653815	0	0.811185	0.699103	0.875367	0.978803	0.955966	0.744678	0	0	0.677782	0.690966	0.699893	0.838672	0.777868	0.801207	0.868334	0.881874	0.85377	0.837551	0.840986	0.831181	0.799361	0	0.86111	0.907721	0.79249	0.666725	0.709931	0.823361	0.724551	0.803399	0	0	0	0	0	0	0.928168	0.834371	0.81273	0	0	0	0	0.847398	0.806872	0.819965	0.898381	0	0	0	0	0	0	0.841755	0	0.7959	0	0.791671	0.707741	0	0	0	0.849325	0.937635	0.905791	0.90313	0.86321	0	0.854231	0.794779	0	0.599606	0	0.886797	0.777226	0.642465	0.757247	0.9438	0.858923	0.941482	0.948759	0	0	0.88169	0	0.969608	0.924814	0.886755	0.84944	0.846993	0.803511	0	0.763308	0.769596	0.830048	0	0	0.784187	0.719748	0	0.914271	0.934943	0.89496	0.825074	0.758451	0.853724	0.938811	0.902295	0.914417	0.925255
TCGA-A2-A3XX-01A	0	0	0.851571	0.883421	0	0	0.586353	0.711437	0.858571	0	0	0	0	0	0	0	0	0.668447	0.726929	0	0	0.681317	0.683829	0.855364	0	0	0	0	0	0	0	0	0	0	0	0	0	0	0	0	0	0	0	0	0	0	0	0	0	0	0	0	0	0	0	0	0	0	0.673265	0.859762	0	0	0	0	0	0	0	0	0	0.803076	0.920311	0.916007	0	0	0.788942	0	0	0	0	0	0	0.733343	0.714949	0.875245	0.882212	0.915589	0	0	0.73829	0.835275	0.862267	0.733894	0.765446	0.839863	0.89349	0.606897	0	0.799413	0.859108	0.899459	0	0	0.75512	0	0	0	0.836126	0.951386	0.95748	0.737825	0.808492	0	0	0.579206	0.685011	0.879467	0	0	0.849293	0.801692	0.848271	0.772786	0.834086	0.865055	0.718002	0	0.809679	0.82388	0.873051	0.837858	0.62962	0.879348	0.832654	0.742976	0	0	0	0	0	0	0.88875	0.856362	0.729428	0	0	0	0	0.859496	0.814062	0	0.943305	0.872426	0	0	0	0	0	0.831384	0	0.803692	0.776648	0.869762	0.70638	0	0	0	0.893138	0.865724	0.824369	0.857581	0.917656	0	0.671595	0.808047	0.843333	0.82849	0	0.826008	0.793026	0.790061	0	0	0.850711	0.850937	0.944194	0	0	0.894009	0	0	0	0.847883	0.837382	0.790401	0.665121	0	0.661056	0	0.849023	0	0	0.752427	0.718811	0.772456	0.728665	0.780704	0.860981	0.792834	0.771925	0.772823	0.87185	0.873245	0.911527	0.94498
TCGA-A2-A3XY-01A	0	0	0.888195	0.776499	0	0	0	0.687863	0.801016	0	0	0	0	0	0	0	0	0.701758	0.722526	0	0	0	0	0.823554	0	0	0	0	0	0	0	0	0	0	0	0	0	0	0	0	0	0	0	0	0	0	0	0	0	0	0	0	0	0	0	0	0	0	0.712296	0.862217	0	0	0	0	0	0	0	0	0	0.806321	0.901951	0.895418	0	0	0.821988	0	0	0	0	0	0	0.590012	0.777563	0.891863	0.926917	0.907682	0	0	0.846275	0.870593	0.867575	0.671414	0.818673	0.870945	0.895051	0.608942	0	0.82664	0.892162	0.930371	0	0	0.792943	0	0	0	0.824599	0.924025	0.952258	0	0.705971	0	0	0.596078	0.545816	0.763093	0	0	0.837472	0.812678	0.866621	0.636385	0.766828	0.792471	0.735083	0	0.82189	0.850485	0.854975	0.727693	0.663854	0.812597	0.705717	0.771311	0	0	0	0	0	0	0.800948	0.92922	0.796188	0.938787	0	0	0	0.915774	0.830463	0	0.851566	0	0	0	0	0	0	0.862822	0	0.814671	0.80077	0.806108	0	0	0	0	0.873518	0.850328	0.838303	0.829709	0.818569	0	0.671595	0.796914	0	0	0	0.740001	0.793679	0.821966	0.789742	0	0.852565	0.862225	0.926536	0.83562	0	0.856449	0	0	0	0.917671	0.876556	0.856772	0.592546	0	0.8289	0.774577	0.915667	0	0	0.879865	0.80994	0.828054	0.800013	0.807873	0.885111	0.866984	0.825265	0.626661	0.892534	0.920627	0.927225	0.961402
TCGA-A2-A3XZ-01A	0	0	0.898435	0.786536	0	0	0.571095	0.707063	0.841941	0	0	0	0	0	0	0	0	0.698552	0.741162	0	0	0.671304	0.702805	0.826806	0	0	0	0	0	0	0	0	0	0	0	0	0	0	0	0	0	0	0	0	0	0	0	0	0	0	0	0	0	0	0	0	0	0.624495	0.64465	0.864105	0	0	0	0	0	0	0	0	0	0.821063	0.84038	0.86746	0	0	0.67677	0	0	0	0	0	0	0.725835	0.764276	0.859432	0.885373	0.892687	0	0	0.747295	0.803513	0.824036	0.551527	0.70431	0.813139	0.859067	0.614594	0	0.798536	0.872518	0.904984	0	0	0.661026	0	0	0	0.787809	0.930639	0.961173	0.730513	0.813862	0	0	0.661133	0.793826	0.783862	0.719067	0	0.874384	0.902555	0.818167	0.773665	0.837895	0.884754	0.862169	0.671961	0.876752	0.899882	0.903892	0.854136	0.755772	0.89247	0.868902	0.663754	0	0	0	0	0	0	0.940937	0.893812	0.762481	0.844463	0	0	0	0.91385	0.830952	0	0.921571	0.859805	0	0	0	0	0	0.849233	0	0.806824	0.814206	0.784137	0.815261	0	0	0	0.939332	0.86127	0.868959	0.817135	0.880996	0	0.677673	0.842519	0.765497	0	0	0.744727	0.686749	0.833814	0	0	0.836719	0.854659	0.936469	0	0	0.89097	0	0	0	0.886424	0.819055	0.801423	0.703132	0	0.648625	0	0.816602	0	0	0.76178	0.637059	0.777743	0.794206	0.776563	0.833203	0.84115	0.790628	0.738783	0.868377	0.869475	0.894586	0.936602
TCGA-A2-A3Y0-01A	0	0	0	0.832978	0	0	0.590062	0.635178	0.845959	0	0	0	0	0	0	0	0	0.717822	0.721637	0	0	0.68522	0.743005	0.827664	0	0	0	0	0	0	0	0	0	0	0	0	0	0	0	0	0	0	0	0	0	0	0	0	0	0	0	0	0	0	0	0	0	0	0.711074	0.767403	0	0	0	0	0	0	0	0	0	0.759251	0.738427	0.868767	0	0	0.705485	0	0	0	0	0	0	0.732589	0.660036	0.844829	0.861338	0.880377	0	0	0.723852	0.740689	0.796922	0.497795	0.728823	0.826859	0.864478	0.646959	0	0.756846	0.842672	0.89031	0	0	0	0	0.773784	0	0.7966	0.952027	0.964886	0.762276	0.837088	0	0	0.621794	0.655604	0.835828	0	0	0.862726	0.877718	0.80128	0.818448	0.887367	0.928692	0.801942	0	0.861407	0.909957	0.875748	0.876318	0.861155	0.910542	0.906602	0.680547	0	0	0.809353	0.874705	0	0	0.825283	0.866303	0.809105	0	0	0	0	0.880988	0.75367	0	0.942355	0	0	0	0	0	0	0.783177	0	0.859706	0.811642	0	0.685892	0	0	0	0.861236	0.84701	0.892127	0.83731	0.895698	0	0.733012	0.83082	0.773853	0.833154	0	0.773271	0.675099	0.836721	0	0	0.812507	0.893671	0.91775	0	0	0.782773	0	0	0	0.847963	0.733316	0.803614	0.792	0	0.4744	0	0.736781	0	0	0.802291	0.766261	0	0.654006	0.795273	0.786819	0.711028	0.793596	0.760042	0.830479	0.822009	0.880894	0.914107
TCGA-A2-A4RW-01A	0	0	0.870756	0.705644	0	0	0.626675	0.712779	0.81799	0	0	0	0	0	0	0	0	0.675616	0.728406	0	0	0.591671	0.659538	0.727375	0	0	0	0	0	0	0	0	0	0	0	0	0	0	0	0	0	0	0	0	0	0	0	0	0	0	0	0	0	0	0	0	0	0	0.659333	0.828888	0	0	0	0	0	0	0.930596	0	0	0.865626	0.881344	0.899232	0	0	0.775264	0	0	0	0	0	0	0.599451	0.670626	0.902813	0.947149	0.937547	0	0	0.85235	0.878016	0.889089	0.677094	0.843904	0.885777	0.906547	0.603172	0	0.837518	0.892258	0.94123	0	0	0.771778	0	0	0	0.780705	0.919239	0.934786	0.767883	0.816977	0	0	0.537819	0.710754	0.898682	0	0	0.809866	0.804058	0.891462	0	0.699658	0.794828	0.749574	0	0.807492	0.842677	0.736032	0.702779	0.632304	0.816484	0.759546	0.756567	0	0	0	0	0	0	0.961415	0.880373	0.848215	0.794655	0	0	0	0	0.685505	0	0.928727	0.85211	0	0	0	0	0	0.885724	0	0.73954	0.796027	0.853405	0	0	0	0.931901	0.860877	0.718367	0.883236	0.886179	0.860904	0	0.624629	0.788825	0.872146	0	0	0.840568	0.802299	0.85747	0.798496	0.887581	0.90005	0.891648	0.944466	0.845071	0	0.844382	0	0	0	0.908842	0.927502	0.86061	0.574599	0.771552	0.817955	0.793368	0.870273	0	0	0.876917	0.817065	0.893874	0.827749	0.651067	0.865717	0.822729	0.831263	0.68812	0.871615	0.89352	0.922727	0.94148
TCGA-A2-A4RX-01A	0	0	0.890186	0.806197	0	0	0	0.669334	0.829267	0	0	0	0	0	0	0	0.650322	0.669145	0.723465	0	0	0.620583	0.647845	0.779201	0	0	0	0	0	0	0	0	0	0	0	0	0	0	0	0	0	0	0	0	0	0	0	0	0	0	0	0	0	0	0	0	0	0	0.721321	0.806634	0	0	0	0	0	0	0.84516	0	0	0.813768	0.889728	0.892515	0	0	0.719454	0	0	0	0	0	0	0.774949	0.625769	0.902862	0.92784	0.929484	0	0	0.872527	0.91983	0.889948	0.749029	0.867287	0.891464	0.92802	0.653844	0	0.846247	0.876583	0.943498	0	0	0.804602	0.80113	0	0	0.787171	0.912993	0.922928	0	0.703077	0	0	0	0.67992	0.476608	0	0	0	0.825017	0.850017	0	0.647829	0.728159	0	0	0.746935	0.795841	0.763134	0.574588	0.700377	0.781707	0.611214	0.838409	0	0	0	0	0	0	0.727648	0.938486	0.883996	0.899408	0	0	0	0	0.756136	0	0.914014	0.866277	0	0	0	0	0	0.77058	0	0.802221	0.751212	0.773199	0.723313	0	0	0	0.858175	0	0.924088	0.845285	0.846857	0	0.597547	0.825209	0.875205	0	0	0.569734	0.809849	0.920804	0.746636	0.87627	0.862883	0.903238	0.92102	0.802034	0	0.870841	0	0	0	0.885165	0.912116	0.878949	0.5608	0	0.854882	0.740018	0.911218	0	0	0.881513	0.813154	0.846688	0.820301	0.734364	0.890393	0.887092	0.889061	0.742676	0.879752	0.928631	0.932571	0.944065
TCGA-A2-A4RY-01A	0	0	0.903319	0.773078	0	0	0.625474	0.685118	0.80228	0	0	0	0	0	0	0	0	0.685343	0.687449	0	0	0.587684	0	0.692565	0	0	0	0	0	0	0	0	0	0	0	0	0	0	0	0	0	0	0	0	0	0	0	0	0	0	0	0	0	0	0	0	0	0	0.731718	0.764071	0	0	0	0	0	0	0.842917	0	0	0.849899	0.898606	0.880731	0	0.810772	0.788465	0	0	0	0	0	0	0.727444	0.761771	0.947605	0.942324	0.908957	0	0	0.858397	0.877755	0.891294	0.642925	0.85341	0.887768	0.896068	0.658394	0	0.837493	0.871347	0.918779	0.628557	0	0.84858	0.795063	0	0	0.788607	0.897808	0.917611	0.68674	0.767918	0	0	0.576656	0.728058	0.472637	0	0	0.658221	0.755017	0.890609	0	0.710367	0.752493	0	0	0.767685	0.797131	0.757861	0.613375	0.676543	0.759014	0.672095	0.820377	0	0	0	0	0	0	0.954064	0.91589	0.853661	0.888291	0	0	0	0	0.742615	0	0.915019	0.867816	0	0	0	0	0	0.89007	0	0.707245	0.783478	0.857664	0	0	0	0.91369	0.914991	0.745124	0.630342	0.898663	0.861986	0	0.924567	0.800873	0.869068	0	0	0.784951	0.849464	0.868958	0.752734	0.807782	0.889771	0.901961	0.937924	0.800454	0	0.872029	0	0	0	0.892673	0.92967	0.87598	0.879626	0.851056	0.894204	0.885781	0.914012	0	0	0.86332	0.788147	0.850447	0.785996	0.885644	0.902919	0.864424	0.878774	0.773828	0.886862	0.919607	0.927969	0.945318
TCGA-A2-A4S0-01A	0	0	0.801834	0.689487	0	0	0.748145	0.769714	0.867207	0	0	0	0	0	0	0	0.645168	0.758483	0.833102	0	0	0.751558	0.753459	0.846311	0	0	0	0	0	0	0	0	0	0	0	0	0	0	0	0	0	0	0	0	0	0	0	0	0	0	0	0	0	0	0	0	0	0.602272	0.528309	0.781705	0	0	0	0	0	0	0	0	0	0.878164	0.894158	0.911852	0	0	0.769629	0	0	0	0	0	0	0.623139	0.733874	0.874885	0.879257	0.881865	0	0	0.800731	0.804767	0.840625	0.710472	0.841854	0.843857	0.855428	0	0	0.824598	0.838194	0.92303	0	0	0.657907	0	0	0	0.746411	0.906412	0.936771	0.755294	0.899719	0.592195	0	0.724576	0.813693	0.862939	0.718844	0	0.824915	0.777222	0.887003	0.647204	0.812947	0.832608	0.727777	0.679983	0.822339	0.852111	0.880188	0.835777	0.752581	0.888393	0.788636	0.673622	0	0	0	0	0	0	0.829561	0.921433	0.757721	0.708816	0	0	0	0.919246	0.869913	0.757332	0.931536	0.739617	0	0	0	0	0	0.787483	0	0.714778	0.800135	0.852749	0.861649	0.767965	0	0.882867	0.899519	0.842894	0.714961	0.862801	0.951684	0	0.576939	0.86369	0.885306	0	0	0.79997	0.851181	0.876059	0	0.8899	0.894315	0.899685	0.935423	0.839206	0	0.863424	0	0	0	0.849872	0.83197	0.832344	0.725719	0	0.801333	0.72861	0.822939	0	0	0.831558	0.5754	0.719815	0.82668	0.69755	0.886168	0.790996	0.841122	0.727235	0.876578	0.886246	0.906774	0.946988
TCGA-A2-A4S1-01A	0	0	0	0	0	0	0	0	0.72546	0	0	0	0	0	0	0	0	0.680449	0.654104	0	0	0	0	0.746188	0	0	0	0	0	0	0	0	0	0	0	0	0	0	0	0	0	0	0	0	0	0	0	0	0	0	0	0	0	0	0	0	0	0	0	0.817671	0	0	0	0	0	0	0	0	0	0.789058	0.776142	0.897246	0	0	0.801002	0	0	0	0	0	0.777509	0.725208	0.820744	0.939552	0.945008	0.929439	0	0	0.861649	0.880769	0.880169	0.87027	0.756124	0.831626	0.873447	0.652227	0	0.778676	0.84634	0.887065	0	0	0.742277	0	0	0	0.775192	0.917703	0.940202	0.782825	0	0	0	0.606219	0.699566	0.784911	0	0.705871	0.898088	0.827331	0.785941	0	0.746494	0.789104	0.784568	0.699286	0.862372	0.898366	0.870164	0.681675	0.676939	0.836579	0.722846	0.748001	0	0	0	0	0	0	0	0.791326	0.263391	0	0	0	0	0	0.80247	0	0.729778	0	0	0	0	0	0	0.722876	0	0	0	0	0	0	0	0	0.693653	0	0	0.730884	0.79115	0	0.843032	0	0	0	0	0.697938	0.787807	0.734634	0	0	0.734764	0.858752	0.885296	0.793067	0	0.862568	0	0	0.875191	0.898873	0.89968	0.829872	0.746601	0.80547	0.862278	0.808825	0.938383	0.849255	0	0.889011	0.802153	0.821896	0.877967	0.910468	0.9153	0.902028	0.870827	0.849861	0.93741	0.922646	0.943299	0.962191
TCGA-A2-A4S2-01A	0	0	0.906729	0.751076	0	0	0	0.6817	0.812589	0	0	0	0	0	0	0	0	0.702742	0.69424	0	0	0.601053	0	0.743836	0	0	0	0	0	0	0	0	0	0	0	0	0	0	0	0	0	0	0	0	0	0	0	0	0	0	0	0	0	0	0	0	0	0	0.688159	0.866406	0	0	0	0	0	0	0	0	0	0.855262	0.884276	0.870705	0	0	0.775337	0	0	0	0	0	0	0.625066	0.670776	0.91247	0.91432	0.913804	0	0	0.827037	0.846235	0.872197	0.690369	0.850781	0.881412	0.881698	0	0	0.783708	0.864399	0.921301	0	0	0.77473	0	0.708986	0	0.772281	0.906586	0.938691	0.779858	0.871372	0	0	0.497341	0.786533	0.838036	0.737408	0	0.84022	0.841082	0.860223	0.741807	0.767422	0.819778	0.825559	0	0.829526	0.862857	0.866704	0.780415	0.725073	0.856495	0.779497	0.720594	0	0	0	0	0	0	0.951959	0.884918	0.8462	0.797952	0	0	0	0	0.710455	0.841546	0.87556	0.807458	0	0	0	0	0	0.74923	0	0.725532	0.795807	0.767369	0.749111	0	0	0	0.861534	0.827492	0.656555	0.862149	0.911367	0	0.905824	0.787005	0.870344	0	0	0.851492	0.815141	0.856867	0.8101	0.873455	0.899002	0.858065	0.951455	0.810855	0	0.860506	0	0	0	0.927383	0.928168	0.854951	0.612713	0	0.853219	0.77223	0.858271	0	0	0.833627	0.565556	0.802923	0.806102	0.828355	0.883337	0.814035	0.866187	0.67326	0.877553	0.896166	0.925961	0.951863
TCGA-A2-A4S3-01A	0	0	0.900844	0.876412	0	0	0.598057	0.729592	0.847732	0	0	0	0	0	0	0	0	0.670526	0.727013	0	0	0.684563	0.630668	0.817436	0	0	0	0	0	0	0	0	0	0	0	0	0	0	0	0	0	0	0	0	0	0	0	0	0	0	0	0	0	0	0	0	0	0.632826	0.631696	0.824149	0	0	0	0	0	0	0	0	0	0.801095	0.893405	0.880351	0	0	0	0	0	0	0	0	0	0.639712	0.757928	0.858983	0.883682	0.907265	0	0	0.780723	0.839695	0.836773	0.506291	0.768787	0.851269	0.892618	0.597419	0	0.775101	0.861564	0.922005	0	0	0.665168	0	0	0	0.746612	0.930595	0.951288	0.817247	0.86502	0	0	0.744491	0.829824	0.892402	0.735711	0	0.8671	0.871387	0.82597	0.798044	0.860479	0.908012	0.803537	0	0.861899	0.85771	0.895335	0.878706	0.814254	0.904113	0.907732	0.698804	0	0	0.794705	0.845213	0	0	0.892007	0.869881	0.749208	0	0	0	0	0.917571	0.824053	0.851831	0.882716	0.868578	0	0	0	0	0	0.85255	0	0.832803	0.781871	0.877131	0.869538	0	0	0	0.850918	0.718367	0.906499	0.81703	0.809691	0	0.686828	0.854156	0	0	0	0.754635	0.681793	0.809398	0	0	0.834536	0.890898	0.939028	0	0	0.811729	0	0	0	0.840642	0.792497	0.765685	0.731117	0	0.539203	0	0.793741	0	0	0.681544	0.718811	0.749629	0.644859	0.715502	0.851197	0.628625	0.793877	0.65592	0.856238	0.821786	0.883159	0.923779
TCGA-A7-A0CD-01A	0	0	0.861213	0.873536	0	0	0.680222	0.694758	0.852073	0	0	0	0	0	0	0	0.657054	0.728769	0.799306	0	0	0.666084	0.752517	0.857163	0	0	0	0	0	0	0	0	0	0	0	0	0	0	0	0	0	0	0	0	0	0	0	0	0	0	0	0	0	0	0	0	0	0.62843	0.618977	0.781969	0	0	0	0	0	0	0	0	0	0.852873	0.879587	0.887585	0	0	0.745859	0	0	0	0	0	0	0.662093	0.759204	0.887076	0.893591	0.889507	0	0	0.83403	0.82835	0.873112	0.59006	0.831005	0.864685	0.913976	0.644973	0	0.796516	0.85667	0.94577	0	0	0.592788	0	0	0	0.735559	0.894445	0.933875	0.830391	0.903439	0.594678	0	0.713973	0.825422	0.880854	0.724068	0	0.782213	0.809999	0.893922	0	0.784271	0.848967	0.770174	0	0.80891	0.844169	0.895406	0.849455	0.753852	0.887221	0.757476	0.732654	0	0	0.786073	0	0	0	0.904859	0.904102	0.781993	0.76954	0	0	0.982571	0	0.83316	0.825041	0.887999	0.766916	0	0	0	0	0	0.752416	0	0.75752	0.768966	0.864766	0.845609	0.789986	0	0.899191	0.91418	0	0.74311	0.874127	0.801024	0	0.639918	0	0.860214	0	0	0.710806	0.719891	0.89064	0	0.912875	0.896135	0.866108	0.936758	0	0	0.902521	0	0	0	0.793295	0.86616	0.880646	0.721448	0	0.770587	0.726799	0.85158	0	0	0.882049	0.637447	0.681219	0.757082	0.724998	0.869233	0.810214	0.852895	0.748109	0.844894	0.876719	0.922581	0.934685
TCGA-A7-A0CE-01A	0	0	0.78863	0.89952	0	0	0.658166	0.739422	0.882304	0	0	0	0	0	0	0	0	0.617922	0.80584	0	0	0.698429	0.766369	0.89876	0	0	0	0	0	0	0	0	0	0	0	0	0	0	0	0	0	0	0	0	0	0	0	0	0	0	0	0	0	0	0	0	0	0.611929	0.664541	0.822308	0	0	0	0	0	0	0	0	0	0.854708	0.881768	0.90066	0	0	0.6905	0	0	0	0	0	0	0.668327	0.737931	0.817593	0.866849	0.90566	0	0	0.814744	0.845768	0.877327	0.495555	0.814566	0.877847	0.931345	0.567344	0	0.796034	0.881581	0.939665	0	0	0.634482	0	0	0	0.73676	0.927384	0.951905	0.826986	0.831995	0	0	0.715453	0.795962	0.889953	0	0	0.734798	0.819916	0.898881	0.740416	0.802801	0.84928	0.663493	0	0.789326	0.82117	0.888973	0.791216	0.707791	0.866884	0.794845	0.756567	0	0	0.80901	0	0	0	0.748698	0.893964	0.80576	0.842461	0	0.793757	0	0	0.893807	0.861621	0.944724	0.837368	0	0	0	0	0	0.799265	0	0.811268	0.758769	0.837536	0.866124	0.778792	0	0	0.895776	0.742002	0.950935	0.824322	0.921702	0	0.629065	0.820215	0.927702	0	0	0.807148	0.845003	0.908331	0	0.844882	0.885117	0.875179	0.948034	0	0	0.879844	0	0	0	0.875889	0.833917	0.806294	0.671293	0	0.627708	0	0.793378	0	0	0.877156	0.83285	0.852483	0.64293	0	0.850341	0.796686	0.731731	0.756486	0.883695	0.867883	0.901781	0.947778
TCGA-A7-A0CG-01A	0	0	0.913904	0.776676	0	0	0	0.704922	0.827569	0	0	0	0	0	0	0	0	0.741448	0.665685	0	0	0.616946	0	0.812835	0	0	0	0	0	0	0	0	0	0	0	0	0	0	0	0	0	0	0	0	0	0	0	0	0	0	0	0	0	0	0	0	0	0.613973	0.725098	0.843979	0	0	0	0	0	0	0.847265	0	0	0.843736	0.889059	0.900826	0	0	0.771809	0	0	0	0	0	0	0.631286	0.713078	0.899016	0.932059	0.903364	0	0	0.874451	0.884002	0.908929	0.699016	0.859749	0.888305	0.918243	0	0	0.819972	0.887332	0.926619	0.57764	0	0.824714	0	0	0	0.740905	0.890855	0.91365	0.807825	0.805005	0.618568	0	0.510135	0.757705	0.830197	0.724068	0	0.759859	0.799983	0.81249	0	0.637448	0.783087	0.770063	0	0.826214	0.841093	0.789855	0.671439	0.626531	0.82661	0.77233	0.795326	0	0	0	0	0	0	0.923865	0.898832	0.893047	0.883729	0	0	0	0	0.699346	0	0.915568	0.838758	0	0	0	0	0	0.870122	0	0.784527	0.729212	0	0.758989	0	0	0.931103	0.866424	0	0.872222	0.847705	0.821403	0	0.626422	0.850626	0.787006	0	0	0.749405	0.815969	0.880485	0.820229	0.807295	0.891457	0.844378	0.932205	0.805006	0	0.851243	0	0	0	0.919208	0.942774	0.896372	0.519507	0.809308	0.857766	0.848129	0.892944	0	0	0.842599	0.84711	0.808883	0.831847	0.670968	0.901233	0.849905	0.902445	0.770265	0.875355	0.916947	0.931674	0.944798
TCGA-A7-A0CH-01A	0	0	0.845067	0.853911	0	0	0.723608	0.678101	0.853278	0	0	0	0	0	0	0	0.647469	0.719582	0.81645	0	0	0.707882	0.701343	0.834458	0	0	0	0	0	0	0	0	0	0	0	0	0	0	0	0	0	0	0	0	0	0	0	0	0	0	0	0	0	0	0	0	0	0.581384	0.62898	0.783407	0	0	0	0	0	0	0.843016	0	0	0.836428	0.877447	0.917736	0	0	0.703912	0	0	0	0	0	0	0.623668	0.741834	0.905434	0.916991	0.912479	0	0	0.839473	0.861612	0.906437	0.731136	0.866634	0.897923	0.934411	0.632245	0	0.817543	0.861298	0.949231	0.594559	0	0.826453	0	0	0	0.79312	0.913404	0.931382	0.768266	0.89072	0	0	0.682574	0.829452	0.856993	0	0	0.775738	0.818927	0.882583	0	0.740014	0.815997	0.750342	0	0.786704	0.840471	0.833566	0.768803	0.713602	0.85876	0.738296	0.747012	0	0	0	0	0	0	0.963085	0.893263	0.913763	0.889667	0	0.772668	0	0	0.786896	0.814668	0.914064	0.76135	0	0	0	0	0	0.853136	0	0.74847	0.733089	0.848483	0.847475	0.789319	0	0.883302	0.887609	0.728559	0.846178	0.887962	0.940196	0	0.588266	0.854824	0.885276	0	0	0.833595	0.906449	0.889709	0	0.891758	0.896567	0.935829	0.968861	0	0	0.863673	0	0	0	0.796348	0.837249	0.87139	0.681957	0	0.627283	0.74405	0.802075	0	0	0.681882	0.628157	0.705459	0.6855	0	0.820422	0.796083	0.774304	0.703273	0.841061	0.84776	0.891798	0.927329
TCGA-A7-A0CJ-01A	0	0	0.834646	0.87877	0	0	0.639479	0.761112	0.857806	0	0	0	0	0	0	0	0.716872	0.627395	0.822828	0	0	0.718932	0.801119	0.89428	0	0	0	0	0	0	0	0	0	0	0	0	0	0	0	0	0	0	0	0	0	0	0	0	0	0	0	0	0	0	0	0	0	0.560795	0.59747	0.787115	0	0	0	0	0	0	0	0	0	0.903707	0.906983	0.917578	0	0	0.700766	0	0	0	0	0	0	0.630796	0.743621	0.865593	0.910673	0.890165	0	0	0.739864	0.849252	0.84818	0.585509	0.831069	0.871105	0.912616	0.588498	0	0.806727	0.899144	0.931524	0	0	0.631214	0	0	0	0.783422	0.925376	0.950319	0.820255	0.793573	0	0	0.737446	0.828841	0.905886	0	0	0.793673	0.753546	0.867343	0.717029	0.826048	0.859121	0.780186	0	0.818175	0.860049	0.872526	0.862919	0.784346	0.907546	0.885993	0.670621	0	0	0.738934	0.867095	0	0	0.900016	0.865755	0.883794	0.777695	0	0	0	0	0.846608	0.794424	0.96364	0.801995	0	0	0	0.845709	0	0.784531	0	0.781663	0.73194	0.858121	0.908656	0	0	0.924647	0.889317	0.728721	0.894884	0.866031	0.868413	0	0.631653	0.868555	0.904935	0	0	0.83951	0.801224	0.883818	0	0	0.876406	0.925913	0.936944	0	0	0.871503	0	0	0	0.655011	0.616666	0.790203	0.762268	0	0.645261	0	0.797971	0	0	0.749443	0.715762	0.768464	0.692318	0	0.754658	0.65825	0.741514	0.707175	0.81723	0.788976	0.873701	0.911739
TCGA-A7-A0D9-01A	0	0	0.829398	0.877101	0	0	0.694036	0.719945	0.850664	0	0	0	0	0	0	0	0.627311	0.697653	0.788668	0	0	0.665358	0.693271	0.862275	0	0	0	0	0	0	0	0	0	0	0	0	0	0	0	0	0	0	0	0	0	0	0	0	0	0	0	0	0	0	0	0	0	0.594729	0.596309	0.757755	0	0	0	0	0	0	0.895177	0	0	0.885777	0.885181	0.940521	0	0	0.705782	0	0	0	0	0	0	0.734092	0.71755	0.883597	0.916867	0.898913	0	0	0.834667	0.848226	0.878652	0.643451	0.864881	0.892866	0.939329	0.612558	0	0.832387	0.853566	0.939735	0	0	0.781803	0	0	0	0.763525	0.911519	0.944	0.78733	0.818748	0.599106	0	0.658041	0.797179	0.859112	0	0	0.790345	0.834693	0.865124	0	0.738645	0.837527	0.703054	0	0.782712	0.822402	0.857527	0.780652	0.701537	0.848125	0.723702	0.754402	0	0	0	0	0	0	0.789777	0.922279	0.877146	0.889506	0	0.823581	0	0	0.822936	0.857249	0.92715	0.720639	0	0	0	0	0	0.878215	0	0.750701	0.73347	0.857205	0.783347	0	0	0.896609	0.893094	0	0.88944	0.87755	0.900346	0	0.579545	0.85429	0.890237	0	0	0.675057	0.872567	0.896988	0	0.827637	0.87178	0.921203	0.96204	0.842964	0	0.833593	0	0	0	0.750651	0.886511	0.859533	0.69549	0	0.727755	0.727052	0.829933	0	0	0.856972	0.798048	0.848164	0.770812	0	0.850815	0.836653	0.858602	0.758838	0.837462	0.869554	0.90157	0.932686
TCGA-A7-A0DA-01A	0	0	0.861368	0.900841	0	0	0.668935	0.718873	0.854642	0	0	0	0	0	0	0	0.653163	0.629524	0.769539	0	0	0.654095	0.688415	0.861608	0	0	0	0	0	0	0	0	0	0	0	0	0	0	0	0	0	0	0	0	0	0	0	0	0	0	0	0	0	0	0	0	0	0.625177	0.644286	0.775473	0	0	0	0	0	0	0.829821	0	0	0.839168	0.875172	0.88834	0	0	0.717895	0	0	0	0	0	0	0.730229	0.769913	0.891314	0.913775	0.939797	0	0	0.86352	0.866826	0.895173	0.683773	0.865864	0.889135	0.921934	0.585166	0	0.825607	0.887585	0.931211	0	0	0.80044	0	0	0	0.769632	0.935967	0.943667	0.733049	0.808143	0	0	0.554388	0.650276	0.907954	0	0	0.7368	0.831889	0.848542	0	0.772172	0.81386	0.712902	0	0.787409	0.83558	0.886339	0.688378	0.652243	0.838481	0.736201	0.80487	0	0	0	0	0	0	0.954021	0.918975	0.914653	0.926648	0	0	0	0	0.88921	0	0.969261	0.871263	0	0	0	0	0	0.767164	0	0.75682	0.712923	0.845781	0.817111	0	0	0	0.911581	0.849892	0.929207	0.862671	0.883436	0	0.591827	0.83001	0.818827	0	0	0.793042	0.80323	0.857145	0.760341	0.811843	0.876546	0.895531	0.926092	0	0	0.874719	0	0	0	0.851952	0.878687	0.842788	0.592546	0	0.781913	0.804504	0.859683	0	0	0.773894	0.644582	0.844328	0.81228	0	0.869664	0.839916	0.826489	0.736687	0.855116	0.848514	0.90428	0.948565
TCGA-A7-A0DB-01A	0	0	0.899243	0.690221	0	0	0	0.678363	0.832072	0	0	0	0	0	0	0	0	0.667832	0.716109	0	0	0.678655	0	0.82301	0	0	0	0	0	0	0	0	0	0	0	0	0	0	0	0	0	0	0	0	0	0	0	0	0	0	0	0	0	0	0	0	0	0.613297	0.69425	0.845355	0	0	0	0	0	0	0	0	0	0.865079	0.863742	0.898612	0	0	0.786563	0	0	0	0	0	0	0.606401	0.69379	0.900101	0.935865	0.927672	0	0	0.82558	0.864025	0.891964	0.767876	0.838893	0.889114	0.90494	0.64368	0	0.809888	0.871327	0.936923	0.618871	0	0.735119	0	0	0	0.759489	0.911065	0.932866	0.769407	0.876336	0.589361	0	0.673804	0.813373	0.87847	0.753978	0	0.826781	0.778713	0.872085	0.664586	0.786886	0.830302	0.790412	0	0.826988	0.851973	0.831697	0.707007	0.71367	0.842065	0.783598	0.734495	0	0	0	0	0	0	0.889991	0.88944	0.85087	0.941076	0	0.832074	0	0	0.83123	0.859037	0.889146	0.82174	0	0	0	0	0	0.867419	0	0.749591	0.767423	0.854999	0.830307	0	0	0	0.890568	0.835241	0.875703	0.874455	0.855223	0	0.656395	0.809011	0.807173	0	0	0.851788	0.842586	0.834164	0.788618	0.895963	0.886856	0.898678	0.93859	0	0	0.879783	0	0	0	0.887814	0.911194	0.862713	0.593645	0	0.72833	0.806345	0.84186	0	0	0.835262	0.820008	0.91023	0.804142	0.648021	0.86666	0.817421	0.825163	0.731278	0.847551	0.886913	0.920654	0.935861
TCGA-A7-A13D-01A	0	0	0.858396	0.713723	0	0	0.617821	0.715577	0.85929	0	0	0	0	0	0	0	0	0.648557	0.800864	0	0	0.597478	0.693709	0.855702	0	0	0	0	0	0	0	0	0	0	0	0	0	0	0	0	0	0	0	0	0	0	0	0	0	0	0	0	0	0	0	0	0	0.620647	0.63692	0.781309	0	0	0	0	0	0	0	0	0	0.859664	0.888406	0.894668	0	0	0.68769	0	0	0	0	0	0	0.6441	0.703723	0.857441	0.906201	0.916435	0	0	0.830505	0.865965	0.872756	0.707076	0.805176	0.884112	0.932385	0.583296	0	0.798834	0.897755	0.934405	0	0	0.696549	0	0	0	0.756648	0.926066	0.948792	0.78003	0.810987	0	0	0.580143	0.67178	0.88064	0	0	0.768623	0.833543	0.8753	0.67516	0.748923	0.803164	0.709862	0	0.778077	0.836912	0.836965	0.701129	0.661222	0.819027	0.74336	0.849285	0	0	0	0	0	0	0.854422	0.929198	0.959755	0.851714	0	0.805326	0	0	0.938406	0	0.936845	0.865833	0	0	0	0	0	0.81481	0	0.77814	0.718252	0.831059	0.865575	0	0	0	0.905556	0.899634	0.898904	0.868927	0.833669	0	0.641508	0.809968	0.860177	0	0	0.842362	0.783999	0.928265	0.771962	0.791377	0.884565	0.926253	0.935799	0.831719	0	0.882676	0	0	0	0.879496	0.863087	0.870645	0.619426	0	0.741976	0.731216	0.878536	0	0	0.864857	0.611874	0.811125	0.77564	0.792548	0.857898	0.840705	0.798577	0.707256	0.84232	0.891005	0.928256	0.952008
TCGA-A7-A13E-01A	0	0	0.790525	0.783395	0	0	0.703106	0.760542	0.873377	0	0	0	0	0	0	0	0.654623	0.593502	0.825321	0	0	0.747838	0.740414	0.87475	0	0	0	0	0	0	0	0	0	0	0	0	0	0	0	0	0	0	0	0	0	0	0	0	0	0	0	0	0	0	0	0	0	0.569257	0.636134	0.799059	0	0	0	0	0	0	0	0	0	0.852021	0.892931	0.929696	0	0	0.756933	0	0	0	0	0	0	0.642804	0.718685	0.868974	0.893607	0.904186	0	0	0.802379	0.851578	0.869451	0.540043	0.849449	0.885024	0.9387	0.578613	0	0.815663	0.909443	0.929449	0	0	0.711618	0	0	0	0.785085	0.949759	0.950592	0.717475	0.85421	0	0	0.511752	0.769347	0.930949	0	0	0.831737	0.79813	0.880657	0	0.788451	0.852896	0.755365	0	0.803491	0.82652	0.872204	0.860686	0.803745	0.875317	0.861673	0.766018	0	0	0.767281	0	0	0	0.708526	0.910364	0.396442	0.746512	0	0.814311	0	0	0.871965	0.859974	0.909003	0.838482	0	0	0	0	0	0.774389	0	0.742717	0.735354	0.828864	0.891021	0	0	0	0.90723	0.839043	0.924443	0.897728	0.89799	0	0.591827	0.851176	0.953436	0	0	0.802085	0.793026	0.869763	0	0	0.85478	0.924138	0.917817	0	0	0.883594	0	0	0	0.827148	0.716056	0.803383	0.723689	0	0	0	0.801716	0	0	0.725133	0.715955	0.732762	0.699724	0	0.778429	0.711868	0.711239	0	0.784217	0.79237	0.868082	0.926318
TCGA-A7-A13F-01A	0	0	0	0.873063	0	0	0	0.610908	0.867268	0	0	0	0	0	0	0	0	0.674882	0.717429	0	0	0	0.657833	0.858883	0	0	0	0	0	0	0	0	0	0	0	0	0	0	0	0	0	0	0	0	0	0	0	0	0	0	0	0	0	0	0	0	0	0	0.678606	0.855737	0	0	0	0	0	0	0	0	0	0.820184	0.928717	0.898091	0	0	0	0	0	0	0	0	0	0.65582	0.759773	0.862215	0.896315	0.907473	0	0	0.706132	0.821009	0.867483	0.731796	0.805261	0.833118	0.905656	0.635507	0	0.733686	0.847758	0.937759	0	0	0.625605	0	0	0	0.732665	0.899854	0.939476	0.798602	0.889481	0.673692	0	0.670271	0.800351	0.918043	0.746706	0	0.865645	0.808011	0.847729	0.789137	0.844674	0.854745	0.773463	0	0.832392	0.830709	0.864774	0.87011	0.73621	0.901654	0.846867	0.734129	0	0	0	0	0	0	0.798017	0.918078	0.888442	0	0	0	0	0	0.864563	0.839724	0.913837	0.84756	0	0	0	0	0	0.780269	0	0.80123	0.806636	0.878043	0.799106	0	0	0	0.840866	0.732858	0.806966	0.83709	0.570291	0	0.70858	0.873238	0.824686	0	0	0.74563	0.869481	0.874992	0	0	0.848913	0.855712	0.949215	0	0	0.915131	0	0	0	0.893964	0.886216	0.810828	0.70456	0	0.714596	0.682991	0.84296	0	0	0.787096	0.825598	0.703006	0.811896	0.695619	0.827463	0.833855	0.812534	0.733926	0.89139	0.884696	0.901842	0.954556
TCGA-A7-A13G-01A	0	0	0.865626	0.85062	0	0	0.727221	0.75178	0.859308	0	0	0	0	0	0	0	0.647233	0.728349	0.796198	0	0	0.560226	0.779154	0.831859	0	0	0	0	0	0	0	0	0	0	0	0	0	0	0	0	0	0	0	0	0	0	0	0	0	0	0	0	0	0	0	0	0	0.590955	0.632108	0.785468	0	0	0	0	0	0	0	0	0	0.80555	0.908007	0.932425	0	0	0.708269	0	0	0	0	0	0	0.602334	0.760402	0.857441	0.882836	0.897878	0	0	0.836462	0.846813	0.896352	0.747225	0.852217	0.876336	0.912006	0.649821	0	0.821261	0.849244	0.930452	0	0	0.746981	0	0	0	0.762026	0.903233	0.922357	0.806756	0.890657	0.642382	0	0.783875	0.809114	0.888222	0.704138	0	0.799764	0.798511	0.881292	0	0.775163	0.838667	0.772373	0	0.795615	0.850081	0.855764	0.854186	0.742128	0.885744	0.748934	0.702158	0	0	0.80354	0	0	0	0.886678	0.923722	0.859984	0.890948	0	0.789723	0	0	0.811771	0.780515	0.871202	0.73132	0	0	0	0	0	0.736902	0	0.776944	0.774144	0.869865	0.852575	0.780346	0	0.915394	0.899768	0.74099	0.861467	0.892254	0.934193	0	0.677673	0.896451	0.8368	0	0	0.796111	0.725864	0.88709	0	0.900907	0.871807	0.943183	0.962791	0	0	0.920514	0	0	0	0.7893	0.851753	0.861739	0.695928	0	0.696818	0.630018	0.825044	0	0	0.878716	0.607406	0.82822	0.643577	0	0.847056	0.81355	0.821502	0.70879	0.833956	0.859825	0.903977	0.929975
TCGA-A7-A13H-01A	0	0	0.916243	0.728138	0	0	0	0.681784	0.825211	0	0	0	0	0	0	0	0	0.699506	0.756393	0	0	0.603296	0	0.747957	0	0	0	0	0	0	0	0	0	0	0	0	0	0	0	0	0	0	0	0	0	0	0	0	0	0	0	0	0	0	0	0	0	0	0.676237	0.737589	0	0	0	0	0	0	0	0	0	0.866598	0.84827	0.895219	0	0	0.76052	0	0	0	0	0	0	0.613675	0.675753	0.914521	0.925186	0.900672	0	0	0.837483	0.848346	0.852749	0.684708	0.824801	0.863055	0.869003	0	0	0.817964	0.879606	0.929367	0	0	0.783549	0	0.749676	0	0.796329	0.911062	0.944147	0.796998	0.769306	0	0	0.640454	0.700868	0.838718	0.732136	0	0.846432	0.821686	0.869998	0.726889	0.791843	0.823529	0.83214	0	0.840572	0.863499	0.824469	0.72506	0.615533	0.820795	0.77955	0.696847	0	0	0	0	0	0	0.9221	0.942236	0.838593	0.797265	0	0	0	0.887545	0.698444	0.8678	0.945918	0.812176	0	0	0	0	0	0.765067	0	0.731234	0.802135	0.867842	0.744333	0	0	0	0.900223	0.908935	0.838303	0.891676	0.904878	0	0.647675	0.823167	0.874778	0	0	0.828992	0.780706	0.862975	0.789602	0.839069	0.891576	0.877262	0.942338	0	0	0.861016	0	0	0	0.933463	0.919349	0.85115	0.591992	0.802479	0.875725	0.80069	0.860571	0	0	0.840398	0.570586	0.851876	0.803866	0.831209	0.862427	0.824322	0.856542	0.672571	0.858249	0.906316	0.918077	0.940807
TCGA-A7-A26E-01A	0.944116	0	0.899243	0.744993	0	0	0.703051	0.707692	0.860683	0	0	0	0	0	0	0	0.657336	0.754117	0.748681	0	0	0.59334	0.712438	0.788084	0	0	0	0	0	0	0	0	0	0	0	0	0	0	0	0	0	0	0	0	0	0	0	0	0	0	0	0	0	0	0	0	0	0.614165	0.693241	0.779172	0	0	0	0	0	0	0.876326	0	0	0.867159	0.898552	0.911336	0	0	0.664708	0	0	0	0	0	0	0.741339	0.777457	0.905132	0.920021	0.936436	0	0	0.871992	0.896808	0.90926	0.640791	0.865031	0.922209	0.954668	0.647429	0	0.807583	0.88009	0.948316	0.601797	0	0.833858	0.796856	0	0	0.783869	0.915081	0.930853	0.815278	0.831304	0	0	0.540811	0.805747	0.838082	0	0	0	0.820039	0.62922	0	0.493403	0.789491	0.632438	0	0.770738	0.836339	0.820686	0.652603	0.740126	0.82305	0.772273	0.832346	0	0	0	0	0	0	0.906199	0.894569	0.920254	0.8667	0	0.802294	0	0	0.844093	0.826687	0.882008	0.751942	0	0	0	0	0	0.83802	0	0.794598	0.72376	0.745841	0.871985	0	0	0.838762	0.890794	0	0.899779	0.8393	0.878545	0	0.574277	0.883809	0.834387	0	0	0.679468	0.887356	0.896618	0	0.818461	0.866721	0.911566	0.966969	0.836111	0	0.9006	0	0	0	0.669059	0.846757	0.877987	0.664832	0	0.685699	0.827784	0.821692	0	0	0.852293	0.855106	0.842874	0.659132	0	0.82977	0.829818	0.853438	0	0.794999	0.880959	0.902551	0.92451
TCGA-A7-A26F-01A	0	0	0.917047	0.924183	0	0	0.608782	0.685802	0.826492	0	0	0	0	0	0	0	0	0.632377	0.753951	0	0	0.619745	0.640613	0.827651	0	0	0	0	0	0	0	0	0	0	0	0	0	0	0	0	0	0	0	0	0	0	0	0	0	0	0	0	0	0	0	0	0	0.611138	0.704129	0.796883	0	0	0	0	0	0	0.807258	0	0	0.811371	0.837503	0.87797	0	0	0.726481	0	0	0	0	0	0	0.793335	0.735404	0.850421	0.916109	0.911167	0	0	0.830041	0.873497	0.914685	0.63657	0.856892	0.914197	0.942998	0.630381	0	0.809859	0.876043	0.931568	0.619831	0	0.670658	0	0	0	0.736873	0.892083	0.933098	0.846265	0.793201	0	0	0.648226	0.739308	0.741884	0.753338	0	0.724318	0.846028	0.81882	0	0.659866	0.807873	0.73177	0	0.806808	0.836182	0.867442	0.644557	0.634307	0.815991	0.740585	0.789089	0	0	0	0	0	0	0.763521	0.898919	0.964934	0.878549	0	0.787931	0	0	0.744585	0	0.826205	0.827172	0	0	0	0	0	0.884003	0	0.813997	0.735727	0.747674	0.869949	0	0	0	0.867387	0	0.894299	0.87296	0.752484	0	0.558546	0.886731	0.796647	0	0	0.689181	0.78392	0.918519	0	0.843366	0.872375	0.890943	0.95854	0.836209	0	0.936253	0	0	0	0.772063	0.884991	0.915347	0.663376	0	0.770632	0.849559	0.875418	0.902958	0	0.860583	0.895658	0.780172	0.636225	0	0.888381	0.85156	0.87622	0.713941	0.824513	0.913697	0.93639	0.950339
TCGA-A7-A26G-01A	0	0	0.920602	0	0	0	0	0.701762	0.813191	0	0	0	0	0	0	0	0	0.660696	0.740101	0	0	0	0	0.815918	0	0	0	0	0	0	0	0	0	0	0	0	0	0	0	0	0	0	0	0	0	0	0	0	0	0	0	0	0	0	0	0	0	0.632357	0	0.824786	0	0	0	0	0	0	0.78105	0	0	0.883033	0.859687	0.885076	0	0	0.812892	0	0	0	0	0	0	0.749326	0.746818	0.880906	0.926301	0.926579	0	0	0.862708	0.887472	0.938044	0.791178	0.879404	0.940716	0.974769	0.642615	0	0.803644	0.874249	0.948827	0.629219	0	0.77575	0	0	0	0.743482	0.894366	0.930806	0	0.76748	0	0	0.566966	0.708332	0.569288	0	0	0	0.795187	0.773054	0	0.612429	0.737964	0.742449	0	0.800829	0.816556	0.80851	0.641449	0.627844	0.805633	0.764269	0.864211	0	0	0	0	0	0	0.829321	0.845943	0	0.894713	0	0.821514	0	0	0.751995	0	0.804698	0.861081	0	0	0	0	0	0.758165	0	0.865408	0.744683	0.754294	0.754644	0	0	0.891286	0.838224	0	0.821759	0.810932	0.687519	0	0.583356	0	0.812632	0	0	0.689742	0.786887	0.823559	0	0.822067	0.822093	0.864006	0.924685	0.829356	0	0.896443	0	0	0	0.852158	0.880913	0.924756	0.610383	0	0.759877	0.846809	0.872793	0	0	0.847856	0.923831	0.77513	0.761263	0.712236	0.897896	0.859142	0.876788	0.750085	0.819881	0.912934	0.93076	0.943803
TCGA-A7-A26H-01A	0	0	0.916947	0.855752	0	0	0.596478	0.698032	0.846543	0	0	0	0	0	0	0	0.644685	0.630049	0.730885	0	0	0.599139	0.711602	0.821118	0	0	0	0	0	0	0	0	0	0	0	0	0	0	0	0	0	0	0	0	0	0	0	0	0	0	0	0	0	0	0	0	0	0.633137	0.672024	0.80086	0	0	0	0	0	0	0.916369	0	0	0.856685	0.906817	0.899803	0	0	0.704213	0	0	0	0	0	0	0.740589	0.716594	0.91618	0.919112	0.91645	0	0	0.861792	0.868866	0.917317	0.742009	0.891311	0.902606	0.937232	0.652301	0	0.825193	0.878111	0.938256	0.593772	0	0.821664	0	0	0	0.77178	0.912093	0.925519	0.789475	0.832452	0	0	0.684881	0.835571	0.81797	0.730351	0	0.79271	0.824695	0.849483	0	0.709913	0.830405	0.698428	0	0.804132	0.841726	0.848037	0.769792	0.705159	0.851061	0.744242	0.787179	0	0	0	0	0	0	0.915533	0.883957	0.950958	0.889909	0	0.815525	0	0	0.83889	0.868575	0.930282	0.782031	0	0	0	0	0	0.877403	0	0.800732	0.74707	0.776534	0.864065	0	0	0.859073	0.941098	0	0.698596	0.817948	0.793819	0	0.557014	0.88704	0.853775	0	0	0.692228	0.825333	0.90101	0	0.798031	0.861171	0.895712	0.948542	0	0	0.878184	0	0	0	0.775425	0.828108	0.877442	0.674521	0	0.714346	0.778842	0.811114	0	0	0.813799	0.813397	0.893452	0.664897	0	0.876074	0.830396	0.821262	0.711321	0.786271	0.871758	0.895246	0.933942
TCGA-A7-A26I-01A	0	0	0.893357	0.921055	0	0	0.680795	0.678928	0.865836	0	0	0	0	0	0	0	0	0.617176	0.781607	0	0	0.622012	0.771215	0.854052	0	0	0	0	0	0	0	0	0	0	0	0	0	0	0	0	0	0	0	0	0	0	0	0	0	0	0	0	0	0	0	0	0	0.604652	0.654175	0.762524	0	0	0	0	0	0	0.81435	0	0	0.853616	0.912807	0.885697	0	0	0.646854	0	0	0	0	0	0	0.738416	0.730072	0.86247	0.91529	0.924849	0	0	0.844393	0.881154	0.921056	0.564929	0.897282	0.926407	0.957201	0.568831	0	0.81079	0.88592	0.944137	0	0	0.726716	0	0	0	0.76664	0.919221	0.94328	0	0.832475	0	0	0.652134	0.674202	0.775898	0	0	0.675324	0.818896	0.875546	0	0.695032	0.80254	0.701073	0	0.774322	0.814399	0.836393	0.687677	0.756521	0.833538	0.71224	0.817576	0	0	0	0	0	0	0.893002	0.922607	0.896033	0.904714	0	0.815634	0	0	0.724942	0	0.913482	0.847303	0	0	0	0	0	0.772417	0	0.836633	0.751861	0.751106	0.820251	0	0	0	0.90463	0	0.942496	0.858265	0.798343	0	0.572926	0	0.87096	0	0	0.720401	0.738361	0.90602	0	0	0.866362	0.914656	0.93957	0	0	0.902941	0	0	0	0.736308	0.838573	0.898672	0.625758	0	0.695243	0.785389	0.858084	0	0	0.827507	0.783697	0.862279	0.651843	0	0.830404	0.802898	0.836395	0	0.845543	0.87751	0.927785	0.922801
TCGA-A7-A26J-01A	0	0	0.852569	0.864975	0	0	0.653467	0.666938	0.867972	0	0	0	0	0	0	0	0.65017	0.5855	0.789148	0	0	0.673284	0.710112	0.838858	0	0	0	0	0	0	0	0	0	0	0	0	0	0	0	0	0	0	0	0	0	0	0	0	0	0	0	0	0	0	0	0	0	0.609129	0.675032	0.753624	0	0	0	0	0	0	0.79029	0	0	0.856337	0.894627	0.908369	0	0	0.704138	0	0	0	0	0	0	0.732355	0.807448	0.870839	0.917143	0.923876	0	0	0.831449	0.874716	0.931489	0.631183	0.876718	0.908574	0.953234	0.630192	0	0.814199	0.894648	0.938795	0.622078	0	0.791599	0	0	0	0.731985	0.920713	0.938719	0.820492	0.757032	0	0	0.68485	0.782392	0.82467	0	0	0.752899	0.803878	0.844601	0	0.716724	0.833947	0.766373	0	0.779347	0.840064	0.884083	0.772941	0.685268	0.864721	0.725857	0.783272	0	0	0	0	0	0	0.914294	0.929044	0.875747	0.904001	0	0.826514	0	0	0.853944	0.78366	0.907165	0.793318	0	0	0	0	0	0.721351	0	0.81264	0.696317	0.735698	0.799335	0	0	0.890331	0.880538	0	0.773475	0.837212	0.624607	0	0.579545	0	0.853174	0	0	0.778888	0.829261	0.907739	0	0.831374	0.866896	0.891891	0.941884	0	0	0.901503	0	0	0	0.712584	0.863869	0.876285	0.674785	0	0.735835	0.678903	0.832532	0	0	0.830239	0.879858	0.892031	0.665247	0	0.862017	0.767658	0.844838	0	0.802642	0.862616	0.903974	0.92612
TCGA-A7-A2KD-01A	0	0	0.853394	0.843246	0	0	0.667783	0.748986	0.858855	0	0	0	0	0	0	0	0.625338	0.728862	0.755354	0	0	0.714511	0.734598	0.871477	0	0	0	0	0	0	0	0	0	0	0	0	0	0	0	0	0	0	0	0	0	0	0	0	0	0	0	0	0	0	0	0	0	0.585969	0.602809	0.784184	0	0	0	0	0	0	0.851735	0	0	0.881682	0.891496	0.873323	0	0	0.740337	0	0	0	0	0	0	0.610709	0.731742	0.861843	0.909509	0.888891	0	0	0.836718	0.863873	0.911857	0.512225	0.865628	0.899579	0.935571	0.591281	0	0.815324	0.898756	0.935186	0	0	0.697538	0	0	0.680434	0.755846	0.923148	0.943129	0.846639	0.740293	0	0	0.525863	0.770981	0.821744	0	0	0.786468	0.80395	0.898312	0	0.758903	0.840978	0.745001	0.698291	0.813652	0.84828	0.908155	0.810443	0.707791	0.864451	0.772472	0.741947	0	0	0	0	0	0	0.814346	0.910364	0.574677	0.764912	0	0.825913	0	0	0.722227	0.820683	0.914768	0.816224	0	0	0	0	0	0.769566	0	0.822487	0.745882	0.760684	0.848988	0	0	0.884309	0.884493	0.783963	0.798673	0.858557	0.792778	0	0.561556	0.865047	0.818661	0	0	0.834086	0.807708	0.876728	0	0.839441	0.892871	0.89687	0.942903	0	0	0.869337	0	0	0	0.817751	0.846806	0.841458	0.7242	0	0.639647	0	0.825729	0	0	0.840473	0.650257	0.656175	0.772446	0.731994	0.854425	0.836616	0.795549	0.744706	0.862653	0.864181	0.907326	0.940429
TCGA-A7-A3IY-01A	0	0	0.864121	0.742422	0	0	0.612448	0.684996	0.847922	0	0	0	0	0	0	0	0	0.585082	0.716299	0	0	0.605932	0.641131	0.831847	0	0	0	0	0	0	0	0	0	0	0	0	0	0	0	0	0	0	0	0	0	0	0	0	0	0	0	0	0	0	0	0	0	0.641871	0.679641	0.878646	0	0	0	0	0	0	0	0	0	0.839666	0.888406	0.894574	0	0	0.829476	0	0	0	0	0	0	0.694073	0.674314	0.905722	0.918575	0.9243	0	0	0.732822	0.807452	0.852252	0.801964	0.768187	0.842685	0.829499	0.658947	0	0.766151	0.838998	0.900831	0	0	0.779944	0	0.702753	0	0.82011	0.912344	0.939037	0.72018	0.775931	0	0	0.543227	0.614275	0.8683	0.73243	0.745089	0.882088	0.852453	0.783679	0.752681	0.782811	0.812157	0.839632	0	0.866472	0.906034	0.914915	0.684841	0.612722	0.849348	0.789896	0.715171	0	0	0	0	0	0	0.924847	0.88329	0.780882	0.815162	0	0	0	0	0.835125	0	0.919862	0	0	0	0	0	0	0.82615	0	0.781663	0.79313	0.777353	0.823755	0	0	0	0.914433	0.801901	0.857359	0.840131	0.808952	0	0.62819	0.798387	0.874151	0.851703	0	0.815466	0.780869	0.851465	0.769163	0.908316	0.902775	0.825968	0.932251	0.846963	0	0.882884	0	0	0.860874	0.874699	0.880913	0.802247	0.663376	0	0.792669	0.732469	0.859966	0	0	0.851753	0.601693	0.728672	0.80882	0.810227	0.879991	0.860043	0.845196	0.758207	0.896893	0.91689	0.914395	0.958669
TCGA-A7-A3IZ-01A	0	0	0.805233	0.84192	0	0	0.666868	0.743602	0.872408	0	0	0	0	0	0	0	0.696605	0.600707	0.835565	0	0	0.731216	0.756524	0.863291	0	0	0	0	0	0	0	0	0	0	0	0	0	0	0	0	0	0	0	0	0	0	0	0	0	0	0	0	0	0	0	0	0	0.621713	0.639626	0.781573	0	0	0	0	0	0	0	0	0	0.897634	0.900795	0.899052	0	0	0.734431	0	0	0	0	0	0	0.704294	0.827713	0.826434	0.895068	0.890004	0	0	0.815802	0.86481	0.880161	0.613288	0.820449	0.906118	0.934479	0.628861	0	0.82569	0.868817	0.924481	0	0	0.598845	0	0	0	0.761037	0.912242	0.937389	0.728743	0.886982	0.565534	0	0.70256	0.832651	0.858247	0	0	0.772587	0.821655	0.867267	0	0.784705	0.840539	0.764494	0	0.780642	0.831842	0.832805	0.831811	0.747084	0.874725	0.822231	0.777434	0	0	0	0	0	0	0.918088	0.903129	0.806059	0.768236	0	0.819304	0.949938	0	0.890695	0.74112	0.911744	0.739308	0	0	0	0	0	0.711207	0	0.811268	0.737024	0.842161	0.882374	0.768168	0	0.903094	0.905909	0	0.896368	0.861587	0.919881	0	0.680025	0	0.906173	0	0	0.776178	0.868469	0.927901	0	0	0.869162	0.88045	0.94964	0	0	0.910502	0	0	0	0.80127	0.844648	0.841871	0.73883	0	0.636707	0.682025	0.839432	0	0	0.900101	0.803312	0.837404	0.60496	0	0.841048	0.828196	0.886051	0.667486	0.85636	0.869361	0.893973	0.915278
TCGA-A7-A3J0-01A	0	0	0.774822	0.66993	0	0	0.736076	0.798566	0.873323	0	0	0	0	0	0	0	0.706827	0.762101	0.847549	0	0	0.764111	0.756622	0.869308	0	0	0	0	0	0	0	0	0	0	0	0	0	0	0	0	0	0	0	0	0	0	0	0	0	0	0	0	0	0	0	0	0	0.671312	0.496514	0.868663	0	0	0	0	0	0	0.852826	0	0	0.865626	0.892206	0.89784	0	0	0.714225	0	0	0	0	0	0	0.617682	0.790456	0.875295	0.889557	0.895346	0	0	0.744562	0.827318	0.877244	0.48523	0.825083	0.865415	0.860811	0.635952	0	0.811884	0.843023	0.894066	0	0	0.724168	0	0	0	0.733648	0.909357	0.943284	0.803207	0.858321	0.6111	0	0.733599	0.841652	0.896293	0.699143	0	0.849097	0.757042	0.870735	0.656436	0.801274	0.840188	0.814946	0	0.831924	0.856121	0.901472	0.857971	0.728927	0.882622	0.851553	0.699289	0	0	0	0	0	0	0.88118	0.878675	0.880933	0.671087	0	0.799181	0	0.891979	0.853488	0.728668	0.9468	0.765922	0	0	0	0	0	0.758911	0	0.748845	0.754895	0.812005	0.873557	0.746493	0	0.926421	0.930016	0.878998	0.8186	0.902275	0.936433	0	0.917738	0.823338	0.920683	0	0	0.817456	0.89969	0.903582	0.830247	0.855953	0.892177	0.939319	0.940912	0	0	0.873463	0	0	0	0.864764	0.863458	0.791453	0.705769	0	0.64482	0	0.804352	0	0	0.66472	0.657297	0.746448	0.728665	0.741556	0.856377	0.802968	0.730413	0.746586	0.833302	0.841827	0.886461	0.924792
TCGA-A7-A3J1-01A	0	0	0	0.752169	0	0	0	0.606034	0.786755	0	0	0	0	0	0	0	0	0.706462	0.647566	0	0	0.600673	0	0.724674	0	0	0	0	0	0	0	0	0	0	0	0	0	0	0	0	0	0	0	0	0	0	0	0	0	0	0	0	0	0	0	0	0	0	0.703418	0.880678	0	0	0	0	0	0	0	0	0	0.858234	0.885528	0.910798	0	0	0.771354	0	0	0	0	0	0	0.62225	0.692948	0.905608	0.901362	0.891033	0	0	0.836254	0.860107	0.880298	0.71002	0.823129	0.867958	0.878819	0	0	0.807006	0.856085	0.914323	0	0	0.640508	0	0	0	0.737697	0.903325	0.919536	0.761262	0.79438	0	0	0.626337	0.744454	0.777506	0.73628	0	0.819529	0.803914	0.906753	0	0.731295	0.817034	0.837691	0.679891	0.847793	0.858845	0.84855	0.75234	0.731906	0.831794	0.776798	0.76314	0	0	0	0	0	0	0.789274	0.872757	0.761457	0.815607	0	0	0	0	0.731034	0	0.87836	0.84027	0	0	0	0	0	0.778865	0	0.751802	0.817902	0	0.760316	0	0	0	0.854099	0.761131	0.691293	0.84741	0.78064	0	0.71798	0.884966	0.776663	0	0	0.823829	0.828843	0.855321	0	0.88509	0.873951	0.853822	0.917797	0.78846	0	0.880453	0	0	0	0.921849	0.956401	0.890867	0.813717	0.872705	0.906425	0.860977	0.895731	0	0	0.868791	0.858468	0.840508	0.816491	0.845892	0.91702	0.882493	0.884277	0.77981	0.892101	0.932772	0.937999	0.953641
TCGA-A7-A3RF-01A	0	0	0.858554	0.670794	0	0	0.662053	0.679661	0.837438	0	0	0	0	0	0	0	0	0.712061	0.769626	0	0	0.695243	0.704977	0.84408	0	0	0	0	0	0	0	0	0	0	0	0	0	0	0	0	0	0	0	0	0	0	0	0	0	0	0	0	0	0	0	0	0	0.675287	0.591223	0.915099	0	0	0	0	0	0	0	0	0	0.87005	0.917395	0.908195	0	0	0.792743	0	0	0	0	0.866683	0.77186	0.708102	0.685036	0.901875	0.923999	0.914317	0	0	0.767634	0.816499	0.855957	0.753433	0.762172	0.801492	0.848321	0.638054	0	0.791093	0.834383	0.892375	0	0	0.758898	0	0	0	0.79506	0.910603	0.944985	0.808488	0.840239	0.603397	0	0.695542	0.821987	0.814514	0.735711	0.75468	0.862906	0.839294	0.791323	0.825387	0.837029	0.855203	0.768124	0	0.830582	0.840712	0.878074	0.864599	0.759886	0.89387	0.837173	0.704035	0	0	0	0	0	0	0.83404	0.764606	0.741597	0.815311	0	0	0	0.862426	0.888501	0.856824	0.937518	0.849982	0	0	0	0.87533	0	0.835041	0	0.77814	0	0.775591	0.813627	0	0	0	0.900491	0.880504	0.709854	0.818472	0.880822	0	0.709043	0.835725	0.879353	0.896717	0	0.724487	0.817838	0.883818	0.836136	0.808025	0.881895	0.886829	0.921155	0	0	0.902224	0	0	0	0.867123	0.81499	0.784023	0.691462	0	0.749379	0	0.788322	0	0	0.835933	0.654	0.789634	0.812789	0.806718	0.809674	0.835878	0.823323	0.758984	0.862525	0.882822	0.911203	0.942706
TCGA-A7-A425-01A	0	0	0	0.732323	0	0	0	0	0.783998	0	0	0	0	0	0	0	0	0.628199	0.744874	0	0	0.629447	0	0.768585	0	0	0	0	0	0	0	0	0	0	0	0	0	0	0	0	0	0	0	0	0	0	0	0	0	0	0	0	0	0	0	0	0	0	0	0.803292	0	0	0	0	0	0	0	0	0	0.774929	0.747687	0.776528	0	0	0.769436	0	0	0	0	0.873706	0.782606	0.693814	0.787031	0.903869	0.922522	0.91435	0	0	0.713832	0.791193	0.673179	0.819222	0.75192	0.828878	0.833058	0.645693	0	0.769533	0.807066	0.890116	0	0	0.667034	0	0.740002	0.696826	0.841151	0.929986	0.945914	0.677703	0.803672	0	0	0.670779	0.735867	0.777825	0	0.763139	0.891282	0.903287	0.803071	0.850149	0.831349	0.856005	0.808948	0	0.864068	0.88111	0.838705	0.778828	0.653756	0.859286	0.78562	0.740561	0	0	0	0	0	0	0.91226	0.857893	0.67613	0	0	0	0	0.836859	0.85188	0	0.935069	0	0	0	0	0	0	0.847145	0	0.776342	0	0.783807	0.731515	0	0	0	0.877791	0.806675	0.830875	0.864302	0.894439	0	0.778249	0.782097	0.761253	0.753579	0	0.786786	0.780543	0.787979	0.79127	0.887273	0.824822	0.864066	0.944511	0	0	0.905256	0	0	0.865461	0.895137	0.865879	0.805248	0.822435	0.80384	0.822036	0.774329	0.859158	0	0	0.850732	0.637447	0.806496	0.8389	0.896279	0.886466	0.840223	0.813837	0.829168	0.921252	0.912431	0.925383	0.953734
TCGA-A7-A426-01A	0	0	0	0.742186	0	0	0	0	0.790659	0	0	0	0	0	0	0	0	0.608889	0.711794	0	0	0.624874	0	0.73765	0	0	0	0	0	0	0	0	0	0	0	0	0	0	0	0	0	0	0	0	0	0	0	0	0	0	0	0	0	0	0	0	0	0	0.720549	0.786737	0	0	0	0	0	0	0	0	0	0.855988	0.789888	0.859765	0	0	0.839079	0	0	0	0	0.893761	0	0.725459	0.824841	0.928273	0.938277	0.931813	0	0	0.824596	0.84949	0.865332	0.66181	0.825471	0.846181	0.830881	0	0	0.818067	0.875279	0.907241	0	0	0.759202	0	0.758776	0	0.849707	0.919563	0.938553	0.680301	0.749489	0	0	0.546041	0.731597	0.765974	0	0	0.8053	0.864117	0.888976	0.746577	0.769032	0.785805	0.709692	0	0.807539	0.825004	0.777759	0.712909	0.671766	0.785417	0.60711	0.771038	0	0	0	0	0	0	0.883118	0.870334	0.686496	0.839092	0	0	0	0.848762	0.84877	0	0.879889	0	0	0	0	0	0	0.796732	0	0.72598	0.810095	0.772836	0	0	0	0	0.894803	0.828226	0.855657	0.849391	0.785004	0	0.687928	0.791285	0.759927	0.830376	0	0.781007	0.767822	0.816782	0.746838	0.850759	0.898664	0.869341	0.941884	0.802034	0	0.862245	0	0	0.85011	0.942381	0.906331	0.898152	0.78112	0.861758	0.894688	0.80295	0.891157	0	0	0.8789	0.542832	0.919704	0.863023	0.890178	0.906139	0.871548	0.862898	0.872077	0.906895	0.918475	0.9358	0.951826
TCGA-A7-A4SA-01A	0	0	0.856	0.719871	0	0	0.608782	0.68241	0.816574	0	0	0	0	0	0	0	0	0.693701	0.758475	0	0	0.586352	0	0.830944	0	0	0	0	0	0	0	0	0	0	0	0	0	0	0	0	0	0	0	0	0	0	0	0	0	0	0	0	0	0	0	0	0	0.619478	0.642447	0.826409	0	0	0	0	0	0	0.846599	0	0	0.870159	0.871641	0.901454	0	0	0.80681	0	0	0	0	0	0	0.617682	0.664436	0.912478	0.9318	0.925654	0	0	0.812295	0.840306	0.864575	0.682591	0.85336	0.877328	0.874647	0.631224	0	0.803659	0.886518	0.934148	0	0	0.776989	0	0	0	0.787365	0.916804	0.933093	0.829849	0.796007	0	0	0.50435	0.634213	0.885088	0.752044	0	0.858862	0.825163	0.861429	0.71343	0.796895	0.810646	0.805331	0	0.839484	0.842199	0.844941	0.717155	0.637902	0.832874	0.798215	0.737386	0	0	0	0	0	0	0.973847	0.895291	0.722614	0.757978	0	0	0	0.902324	0.741848	0.870301	0.930108	0.861541	0	0	0	0	0	0.794005	0	0.75787	0.777944	0.875676	0.724128	0	0	0	0.901271	0.843069	0.882302	0.853611	0.865519	0	0.677078	0.83082	0.77402	0	0	0.852201	0.788947	0.861351	0.795606	0	0.889839	0.864593	0.939071	0.836503	0	0.87427	0	0	0	0.898022	0.901395	0.785353	0.573293	0	0.823999	0.758858	0.890498	0	0	0.868791	0.812256	0.89711	0.811896	0.767565	0.876843	0.830762	0.827447	0.653436	0.861748	0.901462	0.923558	0.951056
TCGA-A7-A4SB-01A	0	0	0.863514	0.722132	0	0	0.610315	0.684713	0.854951	0	0	0	0	0	0	0	0	0.666946	0.769574	0	0	0.665813	0.756549	0.854664	0	0	0	0	0	0	0	0	0	0	0	0	0	0	0	0	0	0	0	0	0	0	0	0	0	0	0	0	0	0	0	0	0	0	0.64627	0.85698	0	0	0	0	0	0	0	0	0	0.866441	0.889786	0.898182	0	0	0.7285	0	0	0	0	0	0	0.622072	0.704913	0.872421	0.902614	0.905729	0	0	0.820681	0.823747	0.858959	0.718452	0.803279	0.875375	0.883995	0.633436	0	0.791717	0.872578	0.91593	0	0	0.624203	0	0	0	0.732515	0.922188	0.944133	0.797584	0.817456	0	0	0.676625	0.785361	0.885412	0	0	0.823983	0.830429	0.893059	0.727119	0.805502	0.833264	0.699713	0	0.791219	0.84839	0.81192	0.79675	0.724952	0.86371	0.770378	0.707254	0	0	0	0	0	0	0.733132	0.906103	0.861343	0.844812	0	0	0	0.895207	0.842971	0.803821	0.898991	0.849223	0	0	0	0	0	0.750235	0	0.760628	0.784335	0.799695	0.861108	0	0	0	0.833318	0.664262	0.929935	0.884501	0.910272	0	0.649912	0.833534	0.823898	0	0	0.791315	0.854081	0.854103	0.832793	0.899133	0.869989	0.891855	0.926597	0.812662	0	0.826018	0	0	0	0.889721	0.893301	0.824455	0.669643	0.806795	0.80948	0.783828	0.874571	0.903063	0	0.869194	0.80834	0.669546	0.745469	0.773859	0.879736	0.855046	0.784338	0.761797	0.893447	0.912549	0.922201	0.950702
TCGA-A7-A4SC-01A	0	0	0	0.762184	0	0	0	0.624109	0.810261	0	0	0	0	0	0	0	0	0.702313	0.701974	0	0	0	0	0.782056	0	0	0	0	0	0	0	0	0	0	0	0	0	0	0	0	0	0	0	0	0	0	0	0	0	0	0	0	0	0	0	0	0	0	0.69425	0.86779	0	0	0	0	0	0	0.93158	0	0	0.851397	0.86122	0.919546	0	0	0.73775	0	0	0	0	0	0	0.717094	0.652793	0.931678	0.918749	0.912595	0	0	0.857632	0.865482	0.905071	0.645358	0.843683	0.873985	0.893069	0.654498	0	0.821205	0.815944	0.91958	0.584936	0	0.789237	0	0	0	0.793358	0.906828	0.920737	0.692438	0.809848	0.611172	0	0.521887	0.712374	0.761159	0	0	0.831945	0.813959	0.866583	0	0.703706	0.771805	0.660868	0	0.793943	0.832156	0.764513	0.680799	0.63746	0.788014	0.718394	0.767994	0	0	0	0	0	0	0.907962	0.908997	0.84938	0.918038	0	0	0	0	0.843034	0	0.90353	0.844432	0	0	0	0	0	0.868302	0	0.77962	0.806234	0.861271	0	0	0	0	0.85151	0.849892	0.674775	0.876056	0.898621	0	0.643856	0.853485	0.889032	0	0	0.800018	0.862073	0.876768	0.808919	0.889112	0.862427	0.850288	0.929742	0.790786	0	0.866646	0	0	0	0.939906	0.964761	0.886221	0.543348	0.857922	0.898499	0.890069	0.869072	0	0	0.878821	0.759922	0.836402	0.787518	0.815276	0.901036	0.858708	0.866255	0.785712	0.871993	0.926823	0.934612	0.951715
TCGA-A7-A4SD-01A	0	0	0.853887	0.79149	0	0	0.608619	0.693993	0.856339	0	0	0	0	0	0	0	0	0.657704	0.747906	0	0	0.667118	0.685383	0.846301	0	0	0	0	0	0	0	0	0	0	0	0	0	0	0	0	0	0	0	0	0	0	0	0	0	0	0	0	0	0	0	0	0	0.59083	0.659646	0.795135	0	0	0	0	0	0	0	0	0	0.83724	0.869377	0.899647	0	0	0.676071	0	0	0	0	0	0	0.598092	0.690872	0.878032	0.914184	0.911455	0	0	0.819381	0.848988	0.911971	0.702298	0.85289	0.882072	0.918377	0.598759	0	0.821317	0.899546	0.94267	0	0	0.697882	0	0	0	0.765174	0.943498	0.950233	0.827875	0.777053	0	0	0.640403	0.714586	0.851988	0	0	0.814871	0.78442	0.849795	0.72675	0.809492	0.856597	0.809511	0	0.830412	0.85271	0.915071	0.783968	0.706044	0.867774	0.79974	0.708608	0	0	0	0	0	0	0.889335	0.905422	0.868253	0.924794	0	0.83729	0	0.914967	0.82969	0.87106	0.941828	0.835537	0	0	0	0	0	0.793036	0	0.792486	0.770901	0.853702	0.805597	0	0	0	0.9008	0.888832	0.91874	0.881486	0.837752	0	0.625529	0.84427	0.753852	0	0	0.703228	0.808089	0.874338	0	0.825879	0.849462	0.904389	0.915828	0	0	0.896181	0	0	0	0.87314	0.86606	0.771492	0.68441	0	0.744661	0	0.842064	0	0	0.622399	0.644945	0.712975	0.755553	0.741243	0.841202	0.631632	0.766576	0.773703	0.826148	0.832417	0.900183	0.945125
TCGA-A7-A4SE-01A	0	0	0.845942	0.764169	0	0	0.650793	0.680389	0.857089	0	0	0	0	0	0	0	0	0.652674	0.767522	0	0	0.722167	0.683124	0.86967	0	0	0	0	0	0	0	0	0	0	0	0	0	0	0	0	0	0	0	0	0	0	0	0	0	0	0	0	0	0	0	0	0	0	0.665581	0.820155	0	0	0	0	0	0	0	0	0	0.880882	0.862119	0.877803	0	0	0.752753	0	0	0	0	0	0	0.587758	0.679952	0.889019	0.917917	0.936818	0	0	0.84113	0.87514	0.874788	0.731356	0.852869	0.90387	0.904099	0.631504	0	0.805766	0.887374	0.930517	0	0	0.769748	0	0	0	0.847928	0.942663	0.948059	0.781563	0.834596	0	0	0.561358	0.694173	0.78104	0	0	0.637094	0.797248	0.890823	0.625525	0.770746	0.796307	0.654769	0	0.796498	0.842619	0.848037	0.699116	0.661454	0.835499	0.666733	0.740561	0	0	0	0	0	0	0.756449	0.896603	0.761162	0.813667	0	0	0	0	0.7031	0	0.927619	0.871263	0	0	0	0	0	0.795921	0	0.795641	0.775731	0.805656	0.753946	0	0	0	0.875702	0.72969	0.83799	0.84119	0.865221	0	0.624629	0.846851	0.840794	0	0	0.818193	0.806172	0.855701	0.791132	0.809231	0.864752	0.903748	0.929188	0	0	0.891738	0	0	0	0.860661	0.874175	0.876064	0.594734	0	0.743966	0.807252	0.890188	0	0	0.82325	0.62517	0.853688	0.780832	0.780276	0.843145	0.85683	0.775999	0.729016	0.864524	0.884759	0.913477	0.946076
TCGA-A7-A4SF-01A	0	0	0	0.862757	0	0	0.668607	0.719808	0.830731	0	0	0	0	0	0	0	0	0.675535	0.759947	0	0	0.684453	0.65812	0.792524	0	0	0	0	0	0	0	0	0	0	0	0	0	0	0	0	0	0	0	0	0	0	0	0	0	0	0	0	0	0	0	0	0	0.637314	0.620599	0.862936	0	0	0	0	0	0	0	0	0	0.874604	0.86422	0.901058	0	0	0.700297	0	0	0	0	0	0	0.751081	0.755524	0.870093	0.904936	0.909909	0	0	0.794748	0.809471	0.855184	0.515996	0.789677	0.857708	0.882007	0.602408	0	0.757695	0.830643	0.907303	0	0	0.640963	0	0.681808	0	0.774309	0.924365	0.952032	0.795445	0.883863	0	0	0.70276	0.832076	0.895974	0.741892	0	0.869962	0.835672	0.832054	0.816487	0.858052	0.906272	0.815392	0.701246	0.856649	0.851342	0.880378	0.873016	0.843583	0.901948	0.89723	0.676554	0	0	0.802359	0.827906	0	0	0.899346	0.926099	0.720741	0.869867	0	0	0	0.860892	0.801569	0.817932	0.919094	0.847689	0	0	0	0.857879	0	0.826778	0	0.777843	0.773073	0.781808	0.858393	0	0	0	0.922937	0.805704	0.965599	0.84985	0.876086	0	0.665863	0.842077	0.814084	0	0	0.83834	0.82758	0.874897	0	0	0.865796	0.859232	0.953396	0	0	0.749789	0	0	0	0.873035	0.734643	0.77743	0.70893	0	0.553018	0	0.794602	0	0	0.659438	0.726267	0.797726	0.766147	0.718082	0.782892	0.65412	0.771618	0.690844	0.841631	0.81348	0.853691	0.921315
TCGA-A7-A56D-01A	0	0	0	0.788318	0	0	0	0	0.728678	0	0	0	0	0	0	0	0	0	0.724682	0	0	0	0	0.700592	0	0	0	0	0	0	0	0	0	0	0	0	0	0	0	0	0	0	0	0	0	0	0	0	0	0	0	0	0	0	0	0	0	0.536347	0	0.757917	0	0	0	0	0	0	0	0	0	0.814406	0.686232	0.785074	0.75989	0	0.720926	0	0	0	0	0.774259	0.816632	0.830034	0.784683	0.904095	0.934712	0.924129	0	0	0.712159	0	0.659236	0.87369	0.682244	0.756309	0.699567	0.785545	0	0.812929	0.933731	0.8461	0	0	0.643997	0	0.852951	0.706102	0.91148	0.993812	0.972915	0	0	0	0.672864	0.747579	0.699304	0.882646	0.736939	0.800967	0.890695	0.926363	0.858224	0.845151	0.87292	0.857129	0.782007	0	0.826856	0.892996	0.797336	0.768046	0.742635	0.831583	0.71451	0.799318	0	0	0	0	0	0	0.739399	0.784347	0.819211	0	0	0	0	0.826188	0.856361	0.757091	0.893161	0	0	0	0	0	0	0.471471	0	0.862048	0	0.811317	0.694812	0	0	0	0.894716	0.798137	0.906205	0.808526	0.83214	0	0.875651	0.849936	0	0.591312	0	0.826649	0.828738	0.630853	0.755575	0	0.798698	0.916161	0.942995	0	0	0.600576	0	0.907881	0.943617	0.906825	0.799343	0.844388	0.711624	0	0.721909	0.732994	0.840231	0	0	0.814475	0.783803	0	0.802519	0.823391	0.872688	0.833779	0.74032	0.768038	0.855178	0.89184	0.892903	0.916565
TCGA-A7-A5ZV-01A	0	0	0	0.753468	0	0	0.588433	0.662882	0.827748	0	0	0	0	0	0	0	0	0.702803	0.747817	0	0	0.626449	0	0.850929	0	0	0	0	0	0	0	0	0	0	0	0	0	0	0	0	0	0	0	0	0	0	0	0	0	0	0	0	0	0	0	0	0	0	0.688395	0.850117	0	0	0	0	0	0	0	0	0	0.858575	0.894346	0.908686	0	0	0.762035	0	0	0	0	0	0	0.707051	0.717169	0.869623	0.924774	0.940459	0	0	0.821067	0.864256	0.886455	0.89974	0.766753	0.858993	0.911219	0.618536	0	0.767494	0.890249	0.915868	0	0	0.747813	0	0	0	0.78731	0.927368	0.962838	0.691477	0.812253	0	0	0.685402	0.714529	0.883247	0.750488	0	0.851654	0.848517	0.831844	0.678516	0.842879	0.867222	0.801614	0	0.8387	0.870644	0.879888	0.831922	0.713193	0.878115	0.826699	0.716865	0	0	0	0	0	0	0.747753	0.902822	0.726272	0.855504	0	0	0	0	0.817335	0	0.832028	0	0	0	0	0	0	0.840461	0	0.864044	0.804918	0.800077	0.757898	0	0	0	0.888236	0.838982	0.884091	0.831308	0.564614	0	0.789759	0.83696	0	0	0	0.751976	0.796394	0.802839	0	0	0.865874	0.91501	0.935202	0	0	0.885869	0	0	0	0.87232	0.837409	0.731447	0.723176	0	0.473283	0.681132	0.835826	0	0	0.752427	0.650603	0.731994	0.751514	0	0.828082	0.801231	0.840925	0.743414	0.784759	0.845109	0.888452	0.942999
TCGA-A7-A5ZW-01A	0	0	0.866668	0.72653	0	0	0.670313	0.652204	0.847748	0	0	0	0	0	0	0	0	0.683415	0.726026	0	0	0.609099	0.630282	0.817863	0	0	0	0	0	0	0	0	0	0	0	0	0	0	0	0	0	0	0	0	0	0	0	0	0	0	0	0	0	0	0	0	0	0.637832	0.662885	0.864556	0	0	0	0	0	0	0	0	0	0.884329	0.893782	0.897223	0	0	0.774126	0	0	0	0	0	0	0.597634	0.686205	0.951439	0.937223	0.918723	0	0	0.87356	0.852338	0.90794	0.813877	0.868521	0.885931	0.88465	0.647429	0	0.833902	0.899487	0.922289	0.566227	0	0.828591	0	0	0	0.821217	0.920878	0.935066	0.740322	0.763175	0	0	0.513563	0.61037	0.870883	0	0	0.768704	0.779541	0.907043	0.677125	0.722452	0.783216	0.622305	0	0.838417	0.816811	0.77553	0.703322	0.648487	0.811441	0.683592	0.716021	0	0	0	0	0	0	0.926679	0.897547	0.868195	0.909798	0	0.838198	0	0	0.667952	0	0.921994	0.863367	0	0	0	0	0	0.898025	0	0.7676	0.764272	0.812177	0	0	0	0.932099	0.835742	0.694893	0.871592	0.89205	0.895356	0	0.580828	0.794348	0.816538	0	0	0.846857	0.802031	0.857193	0.757799	0.884838	0.876746	0.89088	0.934807	0	0	0.869034	0	0	0	0.902887	0.904781	0.830534	0.618116	0.800507	0.757447	0.794154	0.870982	0	0	0.881462	0.557957	0.839231	0.791177	0.652001	0.868161	0.834847	0.846428	0.682335	0.847351	0.899229	0.914767	0.935638
TCGA-A7-A5ZX-01A	0	0	0.877338	0.714621	0	0	0.667783	0.678276	0.820675	0	0	0	0	0	0	0	0	0.686074	0.741808	0	0	0.719966	0	0.727884	0	0	0	0	0	0	0	0	0	0	0	0	0	0	0	0	0	0	0	0	0	0	0	0	0	0	0	0	0	0	0	0	0	0	0.680921	0.730206	0	0	0	0	0	0	0.84593	0	0	0.862372	0.865018	0.906466	0	0	0.791296	0	0	0	0	0	0	0.58725	0.677594	0.960539	0.960609	0.939871	0	0	0.874288	0.861872	0.904768	0.807751	0.87902	0.886936	0.904676	0.655219	0	0.844055	0.902283	0.933804	0.581364	0	0.832059	0	0.774029	0	0.829049	0.925538	0.937525	0.697488	0.781609	0	0	0.647232	0.721192	0.860341	0	0	0.681546	0.749433	0.847411	0.670354	0.688221	0.776006	0.654384	0	0.749664	0.775842	0.761239	0.599578	0.674133	0.73602	0.633797	0.761971	0	0	0	0	0	0	0.871418	0.908467	0.670735	0.901835	0	0	0	0.891007	0.837254	0	0.922673	0.86483	0	0	0	0	0	0.880485	0	0.701425	0.745027	0.876841	0.832251	0	0	0.888817	0.896996	0.875705	0.867498	0.883368	0.877479	0	0.896193	0.759704	0.906418	0	0	0.818681	0.885943	0.856196	0.870423	0.834609	0.884997	0.922427	0.929318	0.842501	0	0.883535	0	0	0	0.915295	0.92869	0.786322	0.60752	0.765356	0.79658	0.794808	0.855028	0	0	0.900785	0.576738	0.722566	0.785061	0.776507	0.8713	0.813628	0.85658	0.672686	0.871941	0.887887	0.90211	0.928338
TCGA-A7-A6VV-01A	0	0	0.893357	0.765149	0	0	0	0.708317	0.853399	0	0	0	0	0	0	0	0	0.656322	0.739882	0	0	0.601901	0.718748	0.829743	0	0	0	0	0	0	0	0	0	0	0	0	0	0	0	0	0	0	0	0	0	0	0	0	0	0	0	0	0	0	0	0	0	0	0.646805	0.789851	0	0	0	0	0	0	0	0	0	0.869919	0.868946	0.882874	0	0	0	0	0	0	0	0	0	0.742768	0.771445	0.900495	0.905531	0.933101	0	0	0.839406	0.880152	0.887896	0.708834	0.84339	0.897461	0.919766	0.613242	0	0.798867	0.894664	0.931816	0	0	0.775008	0	0	0	0.800388	0.935195	0.936953	0.777426	0.768179	0	0	0.613271	0.70743	0.80597	0	0	0.755433	0.809181	0.861549	0	0.759423	0.793709	0.740889	0	0.807435	0.837668	0.851758	0.688914	0.66306	0.81558	0.684024	0.767151	0	0	0	0	0	0	0.770003	0.864131	0.751316	0.927653	0	0	0	0	0.723139	0	0.90216	0.861311	0	0	0	0	0	0.81481	0	0.727314	0.756461	0.841635	0.748006	0	0	0	0.88644	0.840003	0.829535	0.833567	0.852577	0	0.623723	0.829359	0.752839	0	0	0.813821	0.794615	0.887006	0.7903	0.769813	0.889847	0.868543	0.918789	0.828836	0	0.852431	0	0	0	0.871472	0.848752	0.840945	0.580907	0	0.785329	0.798182	0.936986	0	0	0.885722	0.598449	0.896973	0.815092	0.693029	0.88133	0.858144	0.806529	0.690555	0.891283	0.908463	0.920671	0.948867
TCGA-A7-A6VW-01A	0	0	0	0.771608	0	0	0.612214	0.617192	0.835812	0	0	0	0	0	0	0	0	0.632887	0.735368	0	0	0.679279	0.749472	0.873574	0	0	0	0	0	0	0	0	0	0	0	0	0	0	0	0	0	0	0	0	0	0	0	0	0	0	0	0	0	0	0	0	0	0	0	0.777406	0	0	0	0	0	0	0	0	0	0.777476	0.748607	0.851641	0	0	0.755649	0	0	0	0	0	0	0.714538	0.635306	0.8671	0.906075	0.907443	0	0	0.762819	0.780374	0.798643	0.467947	0.743717	0.820593	0.860126	0.690725	0	0.785203	0.881348	0.853966	0	0	0.646764	0	0.745637	0	0.848037	0.968717	0.970814	0.783575	0.708307	0	0	0.723266	0.694933	0.875776	0	0	0.869647	0.817676	0.813551	0.843903	0.869669	0.908127	0.791834	0	0.851007	0.853572	0.89543	0.821498	0.749282	0.882003	0.880521	0.756874	0	0	0	0	0	0	0.798951	0.879649	0.763063	0	0	0	0	0.834984	0.845143	0.872564	0.921052	0	0	0	0	0.868443	0	0.78348	0	0.803936	0.819348	0.795507	0.672259	0	0	0	0.866935	0.866339	0.848595	0.831515	0.885866	0	0.718411	0.834634	0	0.730366	0	0.804018	0.659337	0.771913	0.816727	0	0.821906	0.896014	0.950877	0	0	0.853761	0	0	0	0.887103	0.696855	0.770447	0.725383	0	0.643844	0	0.831118	0	0	0.772757	0.762118	0	0.773686	0.771551	0.823495	0.736958	0.823871	0.77507	0.868256	0.833978	0.891343	0.926031
TCGA-A7-A6VX-01A	0	0	0.894794	0.85988	0	0	0.669788	0.700036	0.858157	0	0	0	0	0	0	0	0	0.667567	0.742069	0	0	0.575404	0.702629	0.840423	0	0	0	0	0	0	0	0	0	0	0	0	0	0	0	0	0	0	0	0	0	0	0	0	0	0	0	0	0	0	0	0	0	0.618386	0.644468	0.800749	0	0	0	0	0	0	0	0	0	0.859952	0.886301	0.901223	0	0	0.741888	0	0	0	0	0	0	0.607028	0.707777	0.918633	0.951397	0.938265	0	0	0.84224	0.835591	0.881733	0.699218	0.824811	0.894649	0.907617	0.647429	0	0.820368	0.901827	0.940553	0	0	0.77372	0	0	0	0.791402	0.929956	0.952616	0.788606	0.804884	0	0	0.673909	0.786956	0.904098	0	0	0.782823	0.798282	0.88189	0.719951	0.800169	0.827209	0.734274	0	0.806403	0.836197	0.847521	0.73268	0.740229	0.869861	0.784377	0.731536	0	0	0	0	0	0	0.872262	0.919071	0.827428	0.843289	0	0	0	0.885014	0.829125	0	0.887518	0.795888	0	0	0	0	0	0.763825	0	0.778438	0.769522	0.871953	0.868263	0	0	0	0.910819	0.723239	0.881142	0.826795	0.853022	0	0.680606	0.808434	0.856186	0	0	0.800888	0.813405	0.832902	0.842011	0.89863	0.879648	0.889472	0.944672	0	0	0.904165	0	0	0	0.897213	0.86674	0.815702	0.615896	0	0.726921	0	0.819105	0	0	0.842525	0.643485	0.741061	0.732853	0.721928	0.83481	0.809627	0.760827	0.653715	0.850317	0.865933	0.883989	0.923856
TCGA-A7-A6VY-01A	0	0	0.873035	0.770306	0	0	0.58259	0.707	0.852188	0	0	0	0	0	0	0	0	0.677467	0.725941	0	0	0.687941	0.738942	0.852824	0	0	0	0	0	0	0	0	0	0	0	0	0	0	0	0	0	0	0	0	0	0	0	0	0	0	0	0	0	0	0	0	0	0	0.673128	0.845126	0	0	0	0	0	0	0	0	0	0.850559	0.827649	0.902709	0	0	0.767677	0	0	0	0	0	0	0.730943	0.723374	0.885841	0.919522	0.925213	0	0	0.760698	0.830942	0.857761	0.791907	0.778306	0.872118	0.886137	0.61071	0	0.800833	0.862588	0.916812	0	0	0.748497	0	0.711389	0	0.852241	0.946926	0.963559	0.751795	0.828305	0	0	0.643439	0.680241	0.854206	0	0	0.856248	0.824518	0.836466	0.670103	0.815501	0.854662	0.807548	0	0.858131	0.853233	0.877797	0.823259	0.731793	0.874987	0.800292	0.700731	0	0	0	0	0	0	0.75993	0.895231	0.868944	0.844696	0	0	0	0.883341	0.724942	0	0.918125	0.886156	0	0	0	0.878726	0	0.844301	0	0.837009	0.785426	0.871397	0.803915	0	0	0	0.905222	0.84388	0.841597	0.813607	0.948814	0	0.675277	0.83001	0	0.854677	0	0.857592	0.640593	0.789544	0.810687	0.829873	0.854162	0.881376	0.92856	0	0	0.825766	0	0	0	0.817175	0.867217	0.744418	0.674785	0	0.653895	0	0.732586	0	0	0.774317	0.691971	0.788111	0.766213	0.796518	0.843614	0.743745	0.778611	0.80513	0.860775	0.856488	0.895114	0.929322
TCGA-A8-A06N-01A	0	0	0.806188	0.897928	0	0	0.658213	0.783208	0.853539	0	0	0	0	0	0	0	0.626429	0.699633	0.826043	0	0	0.768478	0.734753	0.867152	0	0	0	0	0	0	0	0	0	0	0	0	0	0	0	0	0	0	0	0	0	0	0	0	0	0	0	0	0	0	0	0	0	0.61084	0.563144	0.755956	0	0	0	0	0	0	0	0	0	0.787855	0.892283	0.938607	0	0	0.764673	0	0	0	0	0	0	0	0	0.804376	0.864095	0.851784	0	0	0.775245	0.78579	0.859221	0.727312	0.75168	0.860179	0.919494	0	0	0.812084	0.868458	0.934862	0	0	0	0	0	0	0.738832	0.900717	0.934565	0.885013	0.898058	0.626294	0	0.791664	0.792416	0.919423	0	0	0.75618	0.765497	0.910994	0.786064	0.860997	0.914858	0.755365	0.665184	0.830979	0.853805	0.891006	0.888261	0.862728	0.91329	0.894066	0.665664	0	0	0.88864	0.832802	0	0	0.900947	0.914112	0.608335	0.73558	0	0.826013	0.926784	0	0.878682	0.735487	0.947972	0.735219	0	0	0	0	0	0.795649	0	0.822276	0.849903	0.79431	0.835101	0.785402	0	0.9221	0.902551	0	0.898338	0.869525	0.795595	0	0.714481	0	0.922539	0	0	0.704206	0.89184	0.930847	0	0	0.890286	0.917917	0.948975	0	0	0.830791	0	0	0	0	0.652061	0.822732	0	0	0	0.671076	0.803094	0	0	0.737786	0.750966	0.784758	0.733852	0	0.752936	0.655574	0.774218	0	0.755339	0.794172	0.820716	0.910437
TCGA-A8-A06O-01A	0	0	0.860125	0.860934	0	0	0.574053	0.719808	0.85401	0	0	0	0	0	0	0	0.652794	0.644481	0.801308	0	0	0.678811	0.739386	0.897592	0	0	0	0	0	0	0	0	0	0	0	0	0	0	0	0	0	0	0	0	0	0	0	0	0	0	0	0	0	0	0	0	0	0.612616	0.655326	0.786863	0	0	0	0	0	0	0.845834	0	0	0.852641	0.911941	0.903315	0	0	0.675971	0	0	0	0	0	0	0.631123	0.742284	0.847665	0.888877	0.893322	0	0	0.795028	0.836564	0.878169	0.554522	0.803118	0.877093	0.909892	0.614929	0	0.78149	0.905426	0.955653	0	0	0.637356	0	0	0	0.749381	0.918714	0.956594	0.782238	0.888161	0.591654	0	0.725465	0.804085	0.91375	0.734948	0	0.802098	0.789573	0.854922	0.745255	0.828784	0.871909	0.823046	0	0.843132	0.85467	0.858365	0.860511	0.773746	0.898684	0.857725	0.753147	0	0	0.777183	0.874799	0	0	0.909082	0.880098	0.889694	0.813366	0	0	0.983518	0	0.748133	0.820968	0.894979	0.834826	0	0	0	0	0	0.798072	0	0.841264	0.76643	0.783587	0.809299	0	0	0	0.879588	0.790299	0.79054	0.805408	0.614815	0	0.640715	0.879075	0.736269	0	0	0.744891	0.833953	0.856508	0	0	0.851534	0.85458	0.927358	0	0	0.844509	0	0	0	0.758806	0.790869	0.824828	0.714256	0	0	0	0.76738	0	0	0.853964	0.694567	0.69948	0.65004	0	0.803785	0.735885	0.764759	0.703019	0.850073	0.816531	0.90276	0.944248
TCGA-A8-A06P-01A	0	0	0.894913	0.711295	0	0	0	0.684632	0.79572	0	0	0	0	0	0	0	0	0.709131	0.667334	0	0	0.623418	0	0.79319	0	0	0	0	0	0	0	0	0	0	0	0	0	0	0	0	0	0	0	0	0	0	0	0	0	0	0	0	0	0	0	0	0	0	0.691077	0.839352	0	0	0	0	0	0	0.911608	0	0	0.869242	0.892912	0.887547	0	0	0.774898	0	0	0	0	0	0	0.736362	0.66299	0.936864	0.947528	0.924878	0	0	0.859724	0.853887	0.883465	0.76028	0.842249	0.88078	0.910503	0.637271	0	0.824053	0.903715	0.929633	0	0	0.82804	0	0	0	0.755628	0.901872	0.924436	0.811615	0.771099	0.604418	0	0.639053	0.71827	0.861373	0	0	0.804802	0.800057	0.889255	0	0.728502	0.811839	0.701769	0	0.820775	0.844313	0.796861	0.673861	0.731453	0.822011	0.786555	0.752832	0	0	0	0	0	0	0.781108	0.844949	0.85986	0.937219	0	0	0	0	0.705251	0	0.927619	0.83862	0	0	0	0	0	0.768884	0	0.771106	0.795033	0.87852	0.748928	0	0	0	0.901373	0.741425	0.669294	0.835115	0.769628	0	0.649912	0.839093	0.882585	0	0	0.826159	0.8152	0.847954	0.776744	0.883123	0.889991	0.897126	0.925976	0.825345	0	0.852627	0	0	0	0.90558	0.924342	0.846993	0.564413	0.878409	0.880262	0.837782	0.852789	0	0	0.858729	0.786718	0.898694	0.801675	0.768109	0.880734	0.836506	0.87024	0.765534	0.870526	0.908809	0.918626	0.942194
TCGA-A8-A06Q-01A	0	0	0.871901	0.876949	0	0	0.685582	0.742358	0.877498	0	0	0	0	0	0	0	0.643466	0.600707	0.832156	0	0	0.673989	0.716617	0.89416	0	0	0	0	0	0	0	0	0	0	0	0	0	0	0	0	0	0	0	0	0	0	0	0	0	0	0	0	0	0	0	0	0	0.564543	0.609433	0.787367	0	0	0	0	0	0	0.852008	0	0	0.825184	0.9046	0.910407	0	0	0.675568	0	0	0	0	0	0	0.674085	0.728374	0.799941	0.84296	0.856355	0	0	0.758781	0.815261	0.847841	0.625493	0.77473	0.864685	0.912852	0.607018	0	0.785814	0.884765	0.936953	0	0	0	0	0	0	0.748925	0.910483	0.942172	0.757741	0.89874	0.634272	0.698236	0.80477	0.842425	0.921795	0.725961	0	0.777114	0.807037	0.868884	0.776994	0.865989	0.914049	0.795524	0	0.831963	0.855938	0.859855	0.895116	0.866676	0.921517	0.900337	0.702158	0	0	0.890033	0.868993	0	0	0.808049	0.936468	0.82106	0.844229	0	0.816943	0.940079	0	0.828485	0.803162	0.84383	0.766916	0	0	0	0	0	0.823711	0	0.8818	0.775205	0.866632	0.801984	0.763613	0	0.9207	0.878351	0	0.919375	0.847726	0.815428	0	0.701409	0	0.867952	0	0	0.806602	0.895666	0.902067	0	0	0.835269	0.888825	0.954454	0	0	0.823008	0	0	0	0	0.65483	0.818325	0	0	0	0	0.771216	0	0	0	0.77526	0.763892	0	0	0.628506	0	0.785031	0	0	0.78124	0.823277	0.911498
TCGA-A8-A06R-01A	0	0	0.870756	0.870266	0	0	0.594199	0.695731	0.851212	0	0	0	0	0	0	0	0.659009	0.673563	0.721726	0	0	0.605303	0.715168	0.845662	0	0	0	0	0	0	0	0	0	0	0	0	0	0	0	0	0	0	0	0	0	0	0	0	0	0	0	0	0	0	0	0	0	0.581661	0.619907	0.810705	0	0	0	0	0	0	0	0	0	0.876767	0.899555	0.906977	0	0	0.743818	0	0	0	0	0	0	0.594372	0.679952	0.873114	0.933505	0.928917	0	0	0.857224	0.839714	0.899927	0.703948	0.838383	0.87973	0.900076	0.625943	0	0.80655	0.875318	0.929334	0	0	0.777405	0	0	0	0.817191	0.924449	0.948368	0	0.674495	0	0	0.559273	0.659264	0.771936	0	0	0.852528	0.808426	0.871867	0	0.763815	0.795189	0.747231	0	0.827288	0.840697	0.854491	0.688753	0.653756	0.848547	0.724879	0.774808	0	0	0	0	0	0	0	0.898541	0.309771	0.803637	0	0	0	0	0.691921	0	0.879647	0.865277	0	0	0	0	0	0.914925	0	0.808479	0.765858	0	0.75227	0	0	0.895035	0.868061	0.790858	0.800694	0.794592	0.642675	0	0.66323	0.796065	0.829646	0	0	0.737202	0.734561	0.85292	0	0	0.88854	0.888323	0.915393	0.797772	0	0.867025	0	0	0	0.886553	0.862174	0.840049	0.619426	0	0.789444	0.795879	0.886001	0	0	0.865245	0.812256	0.82772	0.77732	0.776117	0.863985	0.848134	0.807054	0.693026	0.876466	0.917738	0.922545	0.94963
TCGA-A8-A06T-01A	0	0	0.877747	0.900277	0	0	0.688241	0.719424	0.861427	0	0	0	0	0	0	0	0	0.647472	0.785544	0	0	0.669061	0.694386	0.87116	0	0	0	0	0	0	0	0	0	0	0	0	0	0	0	0	0	0	0	0	0	0	0	0	0	0	0	0	0	0	0	0	0	0.574933	0.622422	0.802414	0	0	0	0	0	0	0.851735	0	0	0.876542	0.880704	0.901509	0	0	0.682664	0	0	0	0	0	0	0.620084	0.751092	0.853392	0.88139	0.882214	0	0	0.825291	0.834558	0.869334	0.606711	0.82006	0.875211	0.910514	0.617566	0	0.823522	0.877195	0.936449	0	0	0.705231	0	0	0	0.771685	0.927157	0.941209	0.75279	0.861096	0.657973	0	0.778206	0.812992	0.901929	0.710366	0	0.84358	0.781359	0.844694	0.72365	0.8482	0.891022	0.795171	0.686098	0.846278	0.853377	0.889123	0.861535	0.826235	0.909019	0.888331	0.653045	0	0	0.855316	0.870176	0	0	0	0.857385	0.815422	0.846546	0	0	0	0	0.841458	0.850157	0.870302	0.810623	0	0	0	0	0	0.809974	0	0.834349	0.763543	0.798542	0.827935	0	0	0.911848	0.851673	0.77154	0.816111	0.81204	0.655028	0	0.653555	0	0.823687	0	0	0.742896	0.505078	0.861226	0	0	0.850411	0.86176	0.92794	0	0	0.853955	0	0	0	0.687076	0.745597	0.843621	0.755546	0	0	0.690901	0.819384	0	0	0.708948	0.698238	0.764908	0.680643	0.735695	0.79224	0.715961	0.739172	0	0.822936	0.802695	0.883031	0.932039
TCGA-A8-A06U-01A	0	0	0.876379	0.884431	0	0	0.694128	0.724989	0.856288	0	0	0	0	0	0	0	0	0.728443	0.788668	0	0	0.661587	0.672453	0.894208	0	0	0	0	0	0	0	0	0	0	0	0	0	0	0	0	0	0	0	0	0	0	0	0	0	0	0	0	0	0	0	0	0	0.59219	0.605511	0.792042	0	0	0	0	0	0	0	0	0	0.86256	0.899501	0.901608	0	0	0.762077	0	0	0	0	0	0	0.620084	0.762018	0.867372	0.869301	0.885908	0	0	0.808863	0.843132	0.850911	0.571197	0.804288	0.865882	0.913115	0.617782	0	0.815854	0.890053	0.934051	0	0	0.617904	0	0	0	0.758406	0.910536	0.955411	0.804036	0.879725	0	0	0.75897	0.820306	0.882465	0.734853	0	0.812513	0.76481	0.86851	0.723124	0.833457	0.870006	0.806245	0	0.844408	0.865141	0.818816	0.866233	0.821982	0.903128	0.870566	0.694858	0	0	0.770113	0.856149	0	0	0.807906	0.917075	0.872952	0.845393	0	0	0	0	0.835728	0.832018	0.918949	0.806922	0	0	0	0.849548	0	0.767683	0	0.788156	0.732707	0	0.822294	0.78277	0	0	0.862365	0.715483	0.779952	0.857394	0.88369	0	0.652835	0.877863	0.803925	0	0	0.852846	0.838547	0.853682	0	0	0.890346	0.900165	0.935451	0	0	0.853137	0	0	0	0.772398	0.617598	0.814674	0.720749	0	0.621449	0	0.810223	0	0	0.789805	0.696418	0.749794	0.630288	0	0.793684	0.759725	0.780917	0	0.861125	0.818805	0.887355	0.927528
TCGA-A8-A06X-01A	0	0	0.854541	0.904235	0	0	0.581261	0.748512	0.848908	0	0	0	0	0	0	0	0.652275	0.639869	0.768199	0	0	0.607793	0.683613	0.876366	0	0	0	0	0	0	0	0	0	0	0	0	0	0	0	0	0	0	0	0	0	0	0	0	0	0	0	0	0	0	0	0	0	0.608926	0.615894	0.816018	0	0	0	0	0	0	0	0	0	0.88176	0.905933	0.89571	0	0	0.702696	0	0	0	0	0	0	0.602334	0.772787	0.869658	0.866556	0.876095	0	0	0.743723	0.84392	0.872817	0.548441	0.791541	0.857718	0.893392	0.598492	0	0.783842	0.885542	0.92891	0	0	0.631315	0	0	0	0.769711	0.933193	0.939836	0.757214	0.82575	0	0	0.687247	0.811879	0.885	0.724703	0	0.849857	0.756064	0.860183	0.759963	0.845269	0.878366	0.788589	0.695955	0.842989	0.856379	0.891618	0.873016	0.817701	0.903668	0.886671	0.673028	0	0	0.757925	0	0	0	0.813388	0.901385	0.760274	0.839579	0	0	0	0	0.84691	0.855863	0.903558	0.83339	0	0	0	0.861788	0	0.815846	0	0.825814	0.777168	0.878425	0.761464	0	0	0	0.872314	0.773402	0.822357	0.814591	0.881125	0	0.677078	0.897212	0.709336	0	0	0.736401	0.785569	0.8171	0	0	0.898912	0.875435	0.92993	0	0	0.888717	0	0	0	0.868337	0.803365	0.792719	0.711243	0	0.598203	0	0.797274	0	0	0.758808	0.669887	0.728672	0.655359	0	0.850611	0.735018	0.769712	0.671178	0.85009	0.849735	0.909533	0.940818
TCGA-A8-A06Y-01A	0	0	0.856161	0.887339	0	0	0.728613	0.734318	0.851607	0	0	0	0	0	0	0	0.653677	0.639514	0.802407	0	0	0.700957	0.735987	0.840272	0	0	0	0	0	0	0	0	0	0	0	0	0	0	0	0	0	0	0	0	0	0	0	0	0	0	0	0	0	0	0	0	0	0.579568	0.597758	0.804164	0	0	0	0	0	0	0	0	0	0.819652	0.905091	0.863928	0	0	0.721622	0	0	0	0	0	0	0.631286	0.747175	0.871469	0.88557	0.901107	0	0	0.805519	0.797396	0.844843	0.590356	0.827243	0.850432	0.881941	0.642615	0	0.827024	0.887812	0.930123	0	0	0.637826	0	0	0	0.730115	0.900113	0.945327	0.830337	0.900711	0.564672	0	0.792701	0.783218	0.882042	0.728332	0	0.793715	0.790359	0.853855	0.655366	0.813822	0.852433	0.752927	0	0.806571	0.853676	0.834112	0.851808	0.737337	0.895605	0.855534	0.656491	0	0	0.863942	0.867497	0	0	0.91606	0.888135	0.910534	0.798975	0	0.807697	0.985497	0	0.870405	0.797753	0.955614	0.747391	0	0	0	0.850489	0	0.733952	0	0.72327	0.749738	0.852928	0.858818	0.773705	0	0.900336	0.84436	0.747615	0.726444	0.857875	0.860645	0	0.607234	0.83879	0.841736	0	0	0.667552	0.855482	0.910466	0	0.845236	0.891158	0.915151	0.963367	0	0	0.865884	0	0	0	0.762438	0.83087	0.831061	0.738531	0	0.68258	0.612904	0.808369	0	0	0.870931	0.613325	0.681219	0.835178	0.729743	0.873493	0.800639	0.768904	0.689297	0.810854	0.860186	0.910464	0.94431
TCGA-A8-A06Z-01A	0	0	0.829001	0.851664	0	0	0.728531	0.707158	0.848328	0	0	0	0	0	0	0	0	0.622138	0.772126	0	0	0.575657	0.760575	0.861049	0	0	0	0	0	0	0	0	0	0	0	0	0	0	0	0	0	0	0	0	0	0	0	0	0	0	0	0	0	0	0	0	0	0.60347	0.575677	0.790952	0	0	0	0	0	0	0	0	0	0.887021	0.907265	0.924342	0	0	0.756625	0	0	0	0	0	0	0.65047	0.782077	0.822435	0.868269	0.89781	0	0	0.724324	0.783061	0.846181	0.599406	0.800389	0.847719	0.899051	0.635418	0	0.766936	0.862127	0.923952	0	0	0	0	0	0	0.74416	0.903495	0.939689	0.769217	0.866651	0.661306	0	0.768845	0.803776	0.89544	0.702194	0	0.830716	0.698025	0.872915	0.762979	0.860227	0.891102	0.820052	0	0.837162	0.844234	0.869445	0.86902	0.820827	0.900613	0.859957	0.700731	0	0	0.919743	0.878523	0	0	0.789274	0.921739	0.820535	0.777897	0	0	0	0.916076	0.794471	0.798614	0.920577	0.764669	0	0	0	0	0	0.802389	0	0.812412	0.782986	0.861548	0.851776	0.771169	0	0.916293	0.874286	0.735788	0.891127	0.87604	0.806371	0	0.688474	0.852946	0.799855	0	0	0.79356	0.841148	0.86864	0	0.844705	0.89661	0.87366	0.927569	0	0	0.850404	0	0	0	0.657944	0.750097	0.833631	0.730958	0	0	0.670258	0.78554	0	0	0.771392	0.65923	0.719386	0.777914	0.727174	0.811647	0.804915	0.785146	0.689783	0.832817	0.856776	0.905881	0.946451
TCGA-A8-A075-01A	0	0	0.891903	0.864975	0	0	0	0.714828	0.852632	0	0	0	0	0	0	0	0	0.6665	0.763832	0	0	0.598459	0.713696	0.860477	0	0	0	0	0	0	0	0	0	0	0	0	0	0	0	0	0	0	0	0	0	0	0	0	0	0	0	0	0	0	0	0	0	0.598122	0.619443	0.817864	0	0	0	0	0	0	0	0	0	0.856436	0.891707	0.883377	0	0	0.747325	0	0	0	0	0	0	0.585968	0.71278	0.880704	0.879679	0.895031	0	0	0.812398	0.81412	0.856435	0.497795	0.784331	0.877879	0.908973	0.622108	0	0.781825	0.890003	0.926961	0	0	0.652383	0	0	0	0.754875	0.914136	0.951985	0.806487	0.890032	0.606729	0	0.708957	0.793777	0.912957	0.740085	0	0.846824	0.773593	0.870918	0.677358	0.822286	0.85071	0.824623	0	0.850586	0.858961	0.855593	0.820744	0.750222	0.897812	0.818667	0.720185	0	0	0	0	0	0	0.916701	0.917173	0.798231	0.826638	0	0	0	0	0.721676	0.851609	0.893679	0.866277	0	0	0	0	0	0.808642	0	0.858439	0.74065	0.870582	0.735025	0	0	0	0.878883	0.796029	0.801549	0.849733	0.812676	0	0.648425	0.89099	0.734475	0	0	0.810713	0.825008	0.863937	0	0	0.877441	0.884064	0.907397	0	0	0.905496	0	0	0	0.861509	0.825179	0.863299	0.652297	0	0.695295	0	0.83227	0	0	0.751906	0.630243	0.910838	0.627314	0.704709	0.834945	0.825475	0.794751	0.707986	0.835951	0.880303	0.905242	0.949158
TCGA-A8-A076-01A	0	0	0.890186	0.883711	0	0	0.580025	0.733594	0.852027	0	0	0	0	0	0	0	0	0.652467	0.766695	0	0	0.581048	0.709542	0.875048	0	0	0	0	0	0	0	0	0	0	0	0	0	0	0	0	0	0	0	0	0	0	0	0	0	0	0	0	0	0	0	0	0	0.593287	0.608919	0.814241	0	0	0	0	0	0	0	0	0	0.880431	0.885181	0.88031	0	0	0.753485	0	0	0	0	0	0	0.60661	0.725773	0.879076	0.898044	0.905825	0	0	0.834838	0.828755	0.873709	0.725461	0.839822	0.885157	0.91486	0.61437	0	0.808062	0.889749	0.92603	0.627622	0	0.688606	0	0	0	0.75226	0.910089	0.938917	0.804722	0.887534	0.616013	0	0.674881	0.823224	0.915674	0	0	0.804617	0.782968	0.866124	0	0.797488	0.84838	0.816413	0	0.81693	0.851853	0.893145	0.821538	0.708581	0.876552	0.792873	0.706799	0	0	0	0	0	0	0.916001	0.899121	0.786569	0.813517	0	0.839814	0	0	0.851474	0.853482	0.882548	0.819499	0	0	0	0	0	0.789076	0	0.791953	0.730389	0.876503	0.717923	0	0	0.920591	0.896356	0.772639	0.771845	0.859783	0.785208	0	0.604086	0.847841	0.805624	0	0	0.715277	0.876043	0.85654	0	0	0.888732	0.915951	0.89978	0	0	0.896861	0	0	0	0.846018	0.822287	0.86116	0.6432	0	0.704036	0.75312	0.832438	0	0	0.819506	0.630243	0.849415	0.755846	0.704149	0.867029	0.838196	0.732254	0.76329	0.870526	0.884587	0.910791	0.941133
TCGA-A8-A079-01A	0	0	0.837844	0.866487	0	0	0.589252	0.738717	0.871974	0	0	0	0	0	0	0	0	0.643462	0.816833	0	0	0.706066	0.763937	0.862979	0	0	0	0	0	0	0	0	0	0	0	0	0	0	0	0	0	0	0	0	0	0	0	0	0	0	0	0	0	0	0	0	0	0.632042	0.634543	0.798262	0	0	0	0	0	0	0	0	0	0.869897	0.907099	0.888077	0	0	0	0	0	0	0	0	0	0.652592	0.764156	0.855046	0.895652	0.914515	0	0	0.749261	0.838354	0.871344	0.529275	0.813456	0.848197	0.904398	0.574201	0	0.771193	0.856354	0.933011	0	0	0.658585	0	0	0	0.750365	0.916546	0.952412	0.810193	0.87657	0.618833	0	0.729957	0.815394	0.92703	0.745502	0	0.858674	0.762286	0.884541	0.748509	0.850921	0.878002	0.794242	0	0.840729	0.8343	0.873544	0.867452	0.807627	0.905869	0.862447	0.73486	0	0	0.792034	0.854486	0	0	0.873685	0.881706	0.769955	0.826638	0	0.816726	0.941368	0.906174	0.900312	0.754159	0.931149	0.807101	0	0	0	0	0	0.780578	0	0.823745	0.759225	0.837946	0.877265	0.75584	0	0	0.90939	0.733947	0.887523	0.846949	0.904633	0	0.713143	0.845137	0.799194	0	0	0.826649	0.835932	0.913239	0	0	0.903506	0.879361	0.948469	0	0	0.808936	0	0	0	0.850187	0.586041	0.767742	0.737631	0	0.646482	0	0.77392	0	0	0.821957	0.718623	0.787163	0.660968	0	0.755078	0.645271	0.72538	0.707338	0.815553	0.800938	0.849665	0.933961
TCGA-A8-A07B-01A	0	0	0.817776	0.857024	0	0	0.644647	0.679919	0.851352	0	0	0	0	0	0	0	0.627409	0.718964	0.822177	0	0	0.594978	0.691449	0.872107	0	0	0	0	0	0	0	0	0	0	0	0	0	0	0	0	0	0	0	0	0	0	0	0	0	0	0	0	0	0	0	0	0	0.561661	0.610961	0.753793	0	0	0	0	0	0	0.853188	0	0	0.850874	0.862603	0.90443	0	0	0.651984	0	0	0	0	0	0	0.627973	0.706514	0.878085	0.921954	0.926873	0	0	0.869052	0.844826	0.91003	0.511582	0.867043	0.899239	0.942289	0.578944	0	0.811683	0.891332	0.953249	0.607473	0	0.736873	0	0	0	0.810604	0.924171	0.948992	0.836643	0.712744	0	0	0.523099	0.715145	0.883904	0	0	0.660215	0.847562	0.847729	0	0.699569	0.827914	0.706543	0	0.787263	0.837753	0.880215	0.740554	0.742483	0.842194	0.698898	0.792822	0	0	0	0	0	0	0.890281	0.932361	0.876233	0.902344	0	0.828985	0	0	0.835326	0.823652	0.904305	0.77129	0	0	0	0	0	0.86947	0	0.799478	0.740113	0.837399	0.847765	0	0	0.900083	0.881405	0	0.874785	0.861577	0.911926	0	0.567369	0.859912	0.89528	0	0	0.696637	0.785491	0.928099	0.828552	0.834416	0.909071	0.906849	0.935699	0	0	0.909463	0	0	0	0.763783	0.7813	0.85327	0.669366	0	0.621222	0.686835	0.823454	0	0	0.646841	0.641258	0.646849	0.660968	0.714897	0.832906	0.805241	0.786743	0.765534	0.871915	0.864791	0.90003	0.932342
TCGA-A8-A07C-01A	0	0	0.74788	0.923149	0	0	0.602454	0.762512	0.884704	0	0	0	0	0	0	0	0.671151	0.783825	0.877715	0	0	0.78821	0.723115	0.901846	0	0	0	0	0	0	0	0	0	0	0	0	0	0	0	0	0	0	0	0	0	0	0	0	0	0	0	0	0	0	0	0	0	0.522278	0.624876	0.704457	0	0	0	0	0	0	0.81435	0	0	0.860765	0.906067	0.923774	0	0	0.67103	0	0	0	0	0	0	0.695442	0.707568	0.829266	0.871065	0.881081	0	0	0.828135	0.823938	0.880858	0.726544	0.843406	0.953524	0.972752	0.558499	0	0.8351	0.88177	0.940618	0	0	0.700349	0	0	0.693193	0.766994	0.943176	0.960474	0	0.805335	0	0	0.633823	0.738438	0.749599	0	0	0.775612	0.804776	0.839393	0	0.770117	0.847904	0.74316	0	0.800818	0.809531	0.901004	0.834151	0.786244	0.880531	0.841239	0.790502	0	0	0.867124	0	0	0	0	0.811038	0.81226	0.903643	0	0.835454	0	0	0.74061	0	0.892517	0.842837	0	0	0	0	0	0.775524	0	0	0.868172	0.734852	0.844159	0	0	0.890604	0.868089	0	0	0.742249	0.726891	0	0.567369	0	0.893413	0	0	0.701369	0.850111	0.882128	0	0	0.862751	0.879054	0.88972	0	0	0.859072	0	0	0	0.717464	0.742596	0.828624	0	0	0	0	0.803901	0	0	0	0.731425	0.662351	0	0	0.701339	0.743015	0.76777	0	0.671762	0.778259	0.859148	0.935705
TCGA-A8-A07E-01A	0	0	0.877747	0.744761	0	0	0	0.675888	0.802775	0	0	0	0	0	0	0	0	0.676184	0.669272	0	0	0.620203	0	0.747459	0	0	0	0	0	0	0	0	0	0	0	0	0	0	0	0	0	0	0	0	0	0	0	0	0	0	0	0	0	0	0	0	0	0	0.704129	0.856014	0	0	0	0	0	0	0.84516	0	0	0.882321	0.906967	0.90708	0	0	0.749722	0	0	0	0	0	0	0.733459	0.682526	0.890422	0.915517	0.906674	0	0	0.862448	0.896174	0.900673	0.700122	0.822382	0.889578	0.9195	0.648517	0	0.813209	0.882572	0.941245	0.628091	0	0.731269	0	0	0	0.757987	0.894994	0.922528	0	0.779377	0	0	0.592474	0.718701	0.473977	0	0	0.675397	0.830596	0.83581	0	0.639193	0.771359	0	0	0.757523	0.814711	0.834989	0.668676	0.672389	0.799723	0.625661	0.871551	0	0	0	0	0	0	0.934045	0.8999	0.819389	0.817953	0	0	0	0	0.713466	0	0.834356	0	0	0	0	0	0	0.907857	0	0.8578	0.785064	0.797474	0.761545	0	0	0	0.856906	0	0.750534	0.751441	0.825524	0	0.665863	0.861815	0.83143	0	0	0.527896	0.883883	0.858197	0.825293	0.834416	0.832705	0.816435	0.919758	0.784124	0	0.904579	0	0	0	0.888898	0.957923	0.918557	0.526712	0.875104	0.887838	0.84058	0.907875	0.912811	0	0.920302	0.896513	0.894575	0.783446	0.820962	0.922377	0.917357	0.873235	0.706767	0.890371	0.938503	0.945091	0.958061
TCGA-A8-A07F-01A	0	0	0.863362	0.859616	0	0	0.706703	0.642514	0.833235	0	0	0	0	0	0	0	0.646682	0.593502	0.786462	0	0	0.599332	0.738466	0.803194	0	0	0	0	0	0	0	0	0	0	0	0	0	0	0	0	0	0	0	0	0	0	0	0	0	0	0	0	0	0	0	0	0	0.589576	0.630034	0.781309	0	0	0	0	0	0	0.914067	0	0	0.859326	0.902212	0.908246	0	0	0.71251	0	0	0	0	0	0	0.751995	0.738398	0.882318	0.914853	0.925501	0	0	0.84383	0.867372	0.879734	0.628378	0.862274	0.920262	0.95069	0.590265	0	0.840564	0.882109	0.9422	0.618051	0	0.771313	0	0	0	0.755705	0.920363	0.924592	0.783326	0.865463	0	0	0.706932	0.783765	0.799592	0	0	0.750591	0.845408	0.876594	0	0.7304	0.81608	0.742805	0	0.787805	0.836544	0.803657	0.747803	0.701383	0.853487	0.741257	0.78742	0	0	0	0	0	0	0.907398	0.875307	0.913335	0.899408	0	0.820991	0	0	0.836261	0.810538	0.921642	0.725578	0	0	0	0	0	0.862437	0	0.805869	0.721883	0.841039	0.851287	0	0	0.865856	0.925599	0	0.886831	0.860032	0.914106	0	0.579545	0.870332	0.887288	0	0	0.702241	0.905446	0.905573	0	0.822175	0.857416	0.89755	0.951707	0	0	0.890307	0	0	0	0.705446	0.880809	0.885164	0.691917	0	0.738154	0.784779	0.870108	0	0	0.808482	0.793691	0.877254	0.688756	0	0.820774	0.805326	0.862192	0	0.838476	0.876874	0.907032	0.92598
TCGA-A8-A07G-01A	0	0	0.891537	0.864552	0	0	0	0.653077	0.811699	0	0	0	0	0	0	0	0	0.639987	0.767289	0	0	0.613068	0.645003	0.798149	0	0	0	0	0	0	0	0	0	0	0	0	0	0	0	0	0	0	0	0	0	0	0	0	0	0	0	0	0	0	0	0	0	0.626693	0.678215	0.817767	0	0	0	0	0	0	0.897313	0	0	0.837479	0.871009	0.896648	0	0	0.698956	0	0	0	0	0	0	0.72987	0.702078	0.939895	0.958502	0.929373	0	0	0.88058	0.908544	0.913586	0.636758	0.876965	0.896657	0.934563	0.635061	0	0.831675	0.885997	0.923809	0.597546	0	0.847194	0	0	0	0.783778	0.90027	0.921897	0.819541	0.777172	0.619031	0	0.64294	0.768007	0.821053	0	0	0.672203	0.834026	0.884379	0	0.646588	0.785901	0	0	0.766723	0.828277	0.776182	0.669417	0.631835	0.810002	0.778916	0.803611	0	0	0	0	0	0	0.814073	0.93985	0.863773	0.91624	0	0.826714	0	0	0.817414	0	0.904663	0.821104	0	0	0	0	0	0.870914	0	0.791149	0.740471	0.868364	0.727437	0	0	0.881849	0.909843	0.790299	0.856735	0.879426	0.82221	0	0.585835	0.857198	0.851758	0	0	0.703596	0.867923	0.905354	0.786912	0.904696	0.873735	0.881366	0.943347	0	0	0.862316	0	0	0	0.868118	0.902858	0.876396	0.629392	0	0.795717	0.836311	0.812871	0	0	0.842451	0.778954	0.891888	0.83082	0.711716	0.872592	0.831088	0.876758	0.745761	0.851975	0.887597	0.910585	0.936739
TCGA-A8-A07I-01A	0	0	0.909626	0.869455	0	0	0.611979	0.699453	0.840629	0	0	0	0	0	0	0	0.643711	0.733718	0.689982	0	0	0.61655	0.65551	0.803403	0	0	0	0	0	0	0	0	0	0	0	0	0	0	0	0	0	0	0	0	0	0	0	0	0	0	0	0	0	0	0	0	0	0.622766	0.652843	0.807902	0	0	0	0	0	0	0	0	0	0.832554	0.892397	0.91834	0	0	0.731282	0	0	0	0	0	0	0.720973	0.707673	0.854686	0.903939	0.919047	0	0	0.836954	0.871458	0.894891	0.540528	0.842023	0.909704	0.933035	0.611639	0	0.800731	0.892338	0.946626	0	0	0.66792	0	0	0	0.734038	0.907265	0.921214	0.807825	0.779143	0.606271	0	0.642288	0.722955	0.836846	0	0	0.781291	0.787772	0.872987	0	0.757517	0.826996	0.80515	0	0.812944	0.83507	0.862069	0.744304	0.705085	0.862061	0.739025	0.790969	0	0	0	0	0	0	0.767613	0.936694	0.933865	0.915396	0	0.839098	0	0	0.753531	0.873866	0.913988	0.79008	0	0	0	0	0	0.757791	0	0.849884	0.764272	0.861437	0.819215	0	0	0	0.916151	0	0.882085	0.878756	0.867928	0	0.59529	0	0.868092	0	0	0.699349	0.73114	0.882908	0	0	0.882035	0.894662	0.932912	0.843609	0	0.91311	0	0	0	0.743286	0.85415	0.88981	0.649678	0	0.731572	0.782185	0.854924	0	0	0.848905	0.755398	0.877903	0.824168	0	0.875142	0.84904	0.901362	0.757816	0.858054	0.895729	0.933613	0.939189
TCGA-A8-A07J-01A	0	0	0	0.751514	0	0	0	0	0.786149	0	0	0	0	0	0	0	0	0.614442	0.700291	0	0	0.628204	0	0.773148	0	0	0	0	0	0	0	0	0	0	0	0	0	0	0	0	0	0	0	0	0	0	0	0	0	0	0	0	0	0	0	0	0	0	0	0.8671	0	0	0	0	0	0	0.812458	0	0	0.870679	0.879305	0.901958	0	0	0.755113	0	0	0	0	0	0	0.739182	0.680363	0.941267	0.942233	0.934966	0	0	0.866513	0.898804	0.895241	0.804739	0.851124	0.883936	0.918139	0.656856	0	0.806181	0.878501	0.906161	0.61152	0	0.824975	0	0	0	0.731957	0.890127	0.903743	0.824731	0.730794	0	0	0.57347	0.735101	0.468515	0	0	0.822966	0.790935	0.893685	0	0.656672	0.752151	0.768484	0	0.819865	0.858415	0.762314	0.672965	0.649407	0.801592	0.774521	0.807557	0	0	0	0	0	0	0.850754	0.898366	0.875367	0.85497	0	0	0	0	0.7347	0	0.888479	0.865277	0	0	0	0	0	0.792757	0	0.775433	0.819438	0	0	0	0	0.926835	0.736303	0	0.682743	0.803188	0.65632	0	0.666513	0.880601	0.726728	0	0	0.762089	0.778814	0.842554	0.813117	0.922277	0.857897	0.838427	0.929959	0.803077	0	0.868595	0	0	0	0.892447	0.93976	0.895635	0.531587	0.847297	0.909852	0.887117	0.916957	0	0	0.756834	0.714402	0.829871	0.843508	0.845351	0.904058	0.885361	0.917902	0.730315	0.848664	0.93086	0.934828	0.944094
TCGA-A8-A07L-01A	0	0	0.816026	0.835169	0	0	0.592254	0.755814	0.874541	0	0	0	0	0	0	0	0.63262	0.592149	0.846602	0	0	0.594469	0.677799	0.877501	0	0	0	0	0	0	0	0	0	0	0	0	0	0	0	0	0	0	0	0	0	0	0	0	0	0	0	0	0	0	0	0	0	0.608518	0.633535	0.872808	0	0	0	0	0	0	0.850541	0	0	0.849368	0.912004	0.890646	0	0	0.686525	0	0	0	0	0	0	0.741658	0.764457	0.861567	0.883486	0.921471	0	0	0.805408	0.858522	0.88376	0.583945	0.836631	0.90071	0.942257	0.583767	0	0.804681	0.888589	0.959332	0	0	0.698176	0	0	0	0.770487	0.931954	0.964247	0.831681	0.835552	0	0	0.64269	0.644984	0.912502	0	0	0.779104	0.821353	0.870146	0	0.790049	0.840226	0.736172	0	0.774407	0.815509	0.879697	0.838846	0.67684	0.87384	0.782276	0.773743	0	0	0.790725	0.857245	0	0	0.907147	0.930379	0.784905	0.794479	0	0.781799	0	0	0.853146	0.788417	0.935485	0.82174	0	0	0	0	0	0.743015	0	0.792752	0.713828	0.839973	0.906577	0	0	0	0.910519	0	0.827266	0.879294	0.863968	0	0.643856	0.858885	0.9017	0	0	0.795606	0.802965	0.878605	0	0	0.879301	0.898921	0.957231	0	0	0.84089	0	0	0	0.808435	0.844251	0.79894	0.669366	0	0	0	0.794297	0	0	0.796003	0.638604	0.73257	0.635763	0	0.777542	0.809217	0.742928	0.702934	0.860381	0.814405	0.876806	0.924835
TCGA-A8-A07O-01A	0	0	0.830976	0.911947	0	0	0.645185	0.744478	0.872565	0	0	0	0	0	0	0	0.707643	0.579915	0.824953	0	0	0.67767	0.713813	0.897998	0	0	0	0	0	0	0	0	0	0	0	0	0	0	0	0	0	0	0	0	0	0	0	0	0	0	0	0	0	0	0	0	0	0.593044	0.619443	0.77035	0	0	0	0	0	0	0	0	0	0.838785	0.909718	0.886989	0	0	0.702082	0	0	0	0	0	0	0.648026	0.639661	0.845447	0.87041	0.872291	0	0	0.790542	0.839411	0.878938	0.570479	0.811389	0.882197	0.935474	0.598091	0	0.764149	0.872202	0.942681	0	0	0	0	0	0.686487	0.767055	0.931283	0.957478	0.784814	0.796237	0	0	0.713046	0.765137	0.844918	0	0	0.795652	0.819516	0.883305	0	0.838087	0.865743	0.802161	0	0.833527	0.847886	0.863191	0.869385	0.781903	0.905229	0.872072	0.714744	0	0	0.770356	0	0	0	0.782538	0.880648	0.43287	0.843289	0	0	0	0	0.736005	0	0.879162	0.867487	0	0	0	0	0	0.83078	0	0.866906	0.742421	0.853524	0.739028	0	0	0	0.930358	0	0.850777	0.751898	0.620704	0	0.661218	0.891388	0.680364	0	0	0.727838	0.727341	0.860332	0	0	0.805355	0.859961	0.917564	0	0	0.879386	0	0	0	0.664373	0.705211	0.759062	0.773411	0	0	0	0.810223	0	0	0.799166	0.698238	0.754951	0.666979	0	0.797693	0.821065	0.773789	0	0.854075	0.835139	0.887991	0.960039
TCGA-A8-A07P-01A	0	0	0.822468	0.855386	0	0	0.69895	0.632446	0.848772	0	0	0	0	0	0	0	0	0.659741	0.744088	0	0	0.67345	0.702981	0.875107	0	0	0	0	0	0	0	0	0	0	0	0	0	0	0	0	0	0	0	0	0	0	0	0	0	0	0	0	0	0	0	0	0	0.617001	0.608142	0.79849	0	0	0	0	0	0	0.831998	0	0	0.87697	0.88034	0.897326	0	0	0.674555	0	0	0	0	0	0	0.631936	0.761213	0.886184	0.915181	0.907521	0	0	0.820021	0.832763	0.872756	0.50963	0.823436	0.861325	0.907376	0.631411	0	0.80767	0.870283	0.930715	0	0	0.749288	0	0	0	0.755165	0.918753	0.950285	0.76358	0.900951	0.663577	0	0.748569	0.826842	0.881221	0.737688	0	0.827278	0.826181	0.865394	0.645484	0.820636	0.852438	0.774604	0	0.833287	0.857144	0.889173	0.846042	0.74324	0.888038	0.774604	0.702158	0	0	0.785438	0	0	0	0.810185	0.910937	0.92795	0.829048	0	0	0	0	0.816704	0.848802	0.911975	0.804757	0	0	0	0	0	0.777286	0	0.755406	0.736285	0.797474	0.812674	0	0	0.917409	0.859246	0.720131	0.760769	0.872081	0.814257	0	0.59529	0.846709	0.867952	0	0	0.722055	0.765689	0.88024	0.843612	0	0.876773	0.87722	0.929306	0	0	0.844848	0	0	0	0.834514	0.857174	0.799664	0.671293	0	0.696919	0.678484	0.795345	0	0	0.83842	0.673882	0.740705	0.758304	0.728953	0.855034	0.809937	0.756273	0.658873	0.853212	0.868267	0.88472	0.933932
TCGA-A8-A07R-01A	0	0	0.81313	0.912232	0	0	0.655444	0.734178	0.858232	0	0	0	0	0	0	0	0	0.612731	0.861954	0	0	0.725426	0.742664	0.879255	0	0	0	0	0	0	0	0	0	0	0	0	0	0	0	0	0	0	0	0	0	0	0	0	0	0	0	0	0	0	0	0	0	0.581661	0.599186	0.776306	0	0	0	0	0	0	0	0	0	0.868824	0.904243	0.878623	0	0	0	0	0	0	0	0	0	0.626274	0.762817	0.845685	0.889724	0.895853	0	0	0.813089	0.821701	0.885699	0.537082	0.796701	0.884173	0.924723	0.590847	0	0.801648	0.888623	0.942482	0	0	0.650357	0	0	0.683636	0.785119	0.946599	0.965037	0.837963	0.825335	0	0	0.716801	0.768392	0.900253	0	0	0.81138	0.829005	0.866354	0.738229	0.836373	0.869624	0.780679	0	0.808057	0.834268	0.902137	0.862407	0.75157	0.901591	0.866197	0.701209	0	0	0.773467	0	0	0	0.822894	0.894871	0.941671	0	0	0	0	0	0.711669	0	0.880508	0.853098	0	0	0	0	0	0.812358	0	0.856676	0.765858	0.79679	0.895129	0	0	0	0.918606	0.791782	0.975133	0.811093	0.582101	0	0.66323	0.892378	0.797324	0	0	0.743398	0.685384	0.853783	0	0.840642	0.822015	0.921104	0.952733	0	0	0.757567	0	0	0	0.75887	0.746252	0.771412	0.734111	0	0	0	0.790854	0	0	0.736486	0.763136	0.779792	0.73511	0	0.704227	0	0.803832	0	0.743879	0.783786	0.861168	0.937108
TCGA-A8-A07S-01A	0	0	0.845767	0.844858	0	0	0.598972	0.691471	0.842678	0	0	0	0	0	0	0	0	0.642663	0.748261	0	0	0.735424	0.687224	0.871245	0	0	0	0	0	0	0	0	0	0	0	0	0	0	0	0	0	0	0	0	0	0	0	0	0	0	0	0	0	0	0	0	0	0.622241	0.636331	0.799738	0	0	0	0	0	0	0	0	0	0.853027	0.89234	0.903595	0	0	0.752707	0	0	0	0	0	0	0.60661	0.718967	0.872626	0.91031	0.905144	0	0	0.84442	0.862676	0.890035	0.734109	0.862454	0.885605	0.913916	0.599685	0	0.811154	0.888222	0.911147	0	0	0.748695	0	0	0	0.767402	0.905867	0.935425	0.804517	0.846554	0	0	0.503599	0.812245	0.918993	0.729246	0	0.854887	0.775376	0.882154	0.678285	0.817136	0.842357	0.753826	0	0.803086	0.849478	0.845732	0.835523	0.735451	0.88508	0.817348	0.752515	0	0	0	0	0	0	0.919856	0.903213	0.779132	0.727907	0	0.802907	0	0	0.835527	0.775224	0.893588	0.78967	0	0	0	0	0	0.765067	0	0.769524	0.739754	0.842292	0.857142	0	0	0	0.896227	0.750185	0.862152	0.867613	0.896869	0	0.621891	0.822479	0.785512	0	0	0.783482	0.8613	0.879621	0	0.895791	0.884017	0.897745	0.948344	0	0	0.90771	0	0	0	0.82916	0.846124	0.81902	0.676882	0	0.713718	0.682187	0.801278	0	0	0.769199	0.626032	0.700752	0.814926	0.738947	0.857943	0.81624	0.798477	0.6299	0.844842	0.865225	0.90751	0.943132
TCGA-A8-A07U-01A	0	0	0	0.848891	0	0	0	0.678494	0.837136	0	0	0	0	0	0	0	0	0.67121	0.718206	0	0	0.628759	0	0.820184	0	0	0	0	0	0	0	0	0	0	0	0	0	0	0	0	0	0	0	0	0	0	0	0	0	0	0	0	0	0	0	0	0	0.627524	0.715424	0.839272	0	0	0	0	0	0	0	0	0	0.878083	0.906016	0.877747	0	0	0.678644	0	0	0	0	0	0	0.633859	0.707986	0.851218	0.87283	0.88978	0	0	0.676987	0.84197	0.886417	0.487708	0.786576	0.840517	0.891887	0.621592	0	0.782363	0.883226	0.922391	0	0	0.716796	0	0	0	0.71	0.906878	0.93589	0.819182	0.823579	0	0	0.636073	0.765829	0.833192	0.712046	0	0.881696	0.731737	0.872807	0	0.794865	0.844457	0.832342	0.688593	0.876868	0.874093	0.887664	0.797748	0.651221	0.870672	0.819206	0.721002	0	0	0	0	0	0	0.77559	0.903297	0.823991	0.859696	0	0	0	0	0.738252	0	0.850397	0.882039	0	0	0	0	0	0.831685	0	0.846085	0.823924	0.880643	0	0	0	0	0.849492	0.767148	0.945461	0.836441	0.875769	0	0.66323	0	0.762933	0	0	0.763062	0.751718	0.835085	0	0	0.857641	0.832915	0.924096	0	0	0.88157	0	0	0	0.908768	0.871453	0.871985	0.63927	0	0.783587	0.799647	0.913337	0	0	0.919054	0.859602	0.851334	0.800013	0.690372	0.881108	0.888504	0.904217	0.720846	0.863267	0.91316	0.943323	0.953029
TCGA-A8-A07W-01A	0	0	0.878966	0.847529	0	0	0.677562	0.700513	0.857371	0	0	0	0	0	0	0	0	0.721058	0.804675	0	0	0.578025	0.61886	0.862053	0	0	0	0	0	0	0	0	0	0	0	0	0	0	0	0	0	0	0	0	0	0	0	0	0	0	0	0	0	0	0	0	0	0.606344	0.601431	0.774214	0	0	0	0	0	0	0	0	0	0.86024	0.914842	0.895884	0	0	0.755113	0	0	0	0	0	0	0.651005	0.69616	0.877865	0.891002	0.895098	0	0	0.799777	0.853644	0.879814	0.502132	0.83993	0.873478	0.926647	0.597554	0	0.760607	0.887795	0.94834	0	0	0.618253	0	0	0	0.761944	0.923121	0.952927	0.776278	0.889004	0	0	0.663608	0.810795	0.935546	0	0	0.810181	0.77922	0.894779	0.665469	0.798489	0.839817	0.792736	0	0.815032	0.839389	0.880865	0.828318	0.75524	0.884717	0.774521	0.771584	0	0	0	0	0	0	0.899413	0.880476	0.884147	0.802653	0	0	0.978499	0	0.833774	0.839233	0.924178	0.772478	0	0	0	0	0	0.772913	0	0.784243	0.712239	0.849657	0.853675	0	0	0	0.921328	0	0.87555	0.843909	0.804332	0	0.655691	0.874837	0.82552	0	0	0.798748	0.834003	0.883682	0	0	0.881705	0.890133	0.931452	0	0	0.898259	0	0	0	0.838405	0.832698	0.859566	0.668809	0	0.636803	0	0.806087	0	0	0.781064	0.646386	0.852349	0.615052	0	0.844264	0.823677	0.744611	0.678717	0.871	0.865322	0.913315	0.93754
TCGA-A8-A07Z-01A	0	0	0.86652	0.714322	0	0	0	0.670484	0.857612	0	0	0	0	0	0	0	0	0.700074	0.755763	0	0	0.666849	0.713461	0.862987	0	0	0	0	0	0	0	0	0	0	0	0	0	0	0	0	0	0	0	0	0	0	0	0	0	0	0	0	0	0	0	0	0	0.638127	0.637701	0.853917	0	0	0	0	0	0	0	0	0	0.826322	0.883862	0.89704	0	0	0.702082	0	0	0	0	0	0	0.743918	0.73754	0.849161	0.899426	0.902636	0	0	0.752331	0.813631	0.845392	0.462862	0.776161	0.82171	0.847296	0.646328	0	0.761494	0.847873	0.920708	0	0	0.636312	0	0	0	0.772204	0.922897	0.951765	0.81682	0.853252	0.602364	0	0.718443	0.813132	0.936556	0	0	0.862886	0.840104	0.798609	0.76071	0.841574	0.871486	0.81946	0	0.878961	0.869209	0.904629	0.870209	0.738873	0.899117	0.863956	0.694858	0	0	0	0	0	0	0.796445	0.866068	0.742468	0.849382	0	0	0	0.881384	0.721307	0.822811	0.914919	0.842435	0	0	0	0.871738	0	0.821111	0	0.802713	0.812789	0.769638	0.805489	0	0	0	0.886063	0.883741	0.763929	0.838521	0.875041	0	0.710425	0.829359	0.876993	0	0	0.808095	0.820073	0.844868	0	0.842736	0.882782	0.860871	0.942158	0	0	0.887558	0	0	0	0.862117	0.832419	0.804162	0.711053	0	0.635738	0	0.811695	0	0	0.778525	0.674162	0.796306	0.804372	0.767807	0.828665	0.737948	0.718746	0.626295	0.840865	0.864058	0.898445	0.948205
TCGA-A8-A081-01A	0	0	0.854214	0.880117	0	0	0.655157	0.766502	0.850084	0	0	0	0	0	0	0	0.653383	0.636991	0.809315	0	0	0.574256	0.728655	0.893164	0	0	0	0	0	0	0	0	0	0	0	0	0	0	0	0	0	0	0	0	0	0	0	0	0	0	0	0	0	0	0	0	0	0.554488	0.579189	0.785084	0	0	0	0	0	0	0	0	0	0.834171	0.887689	0.917091	0	0	0.692216	0	0	0	0	0	0	0.665144	0.735404	0.821768	0.846076	0.881645	0	0	0.785031	0.796446	0.856931	0.62959	0.778956	0.849106	0.905796	0.626534	0	0.786048	0.869308	0.930957	0	0	0	0	0	0.68599	0.778175	0.912084	0.943929	0.849943	0.92552	0.658225	0	0.778227	0.825369	0.905277	0.732822	0	0.817852	0.757499	0.836315	0.791858	0.859546	0.887258	0.822996	0.645385	0.869864	0.872745	0.882739	0.881354	0.806024	0.909344	0.883412	0.67183	0	0	0.864733	0	0	0	0.918088	0.914767	0.804959	0.766252	0	0.815085	0.975752	0	0.890695	0.820396	0.889968	0.783986	0	0	0	0	0	0.812003	0	0.81689	0.770764	0.861548	0.786872	0.769177	0	0	0.876868	0.795318	0.915072	0.856545	0.878324	0	0.678265	0	0.695213	0	0	0.793146	0.813466	0.871565	0	0	0.888678	0.918006	0.931019	0	0	0.872716	0	0	0	0.696262	0.624542	0.808984	0.780404	0	0	0	0.782458	0	0	0.804853	0.717488	0.723813	0.696152	0	0.800705	0.668323	0.794263	0	0.748128	0.784596	0.866556	0.926832
TCGA-A8-A082-01A	0	0	0.832534	0.84625	0	0	0.599878	0.721515	0.854545	0	0	0	0	0	0	0	0	0.646265	0.797194	0	0	0.669844	0.691697	0.882769	0	0	0	0	0	0	0	0	0	0	0	0	0	0	0	0	0	0	0	0	0	0	0	0	0	0	0	0	0	0	0	0	0	0	0.639052	0.775195	0	0	0	0	0	0	0.921303	0	0	0.851761	0.906067	0.917997	0	0	0.748579	0	0	0	0	0	0	0.64692	0.705983	0.882144	0.901776	0.909628	0	0	0.794029	0.843965	0.854784	0.71428	0.822422	0.886691	0.916975	0.612215	0	0.82514	0.895303	0.945181	0	0	0.599982	0	0	0	0.739373	0.920623	0.944315	0.801247	0.830073	0.608533	0	0.688288	0.75491	0.875164	0	0	0.830842	0.776422	0.859411	0.672665	0.801884	0.838182	0.780246	0	0.806781	0.851721	0.83798	0.813821	0.763263	0.8773	0.771158	0.801483	0	0	0	0	0	0	0.89704	0.908653	0.907499	0.748586	0	0.785119	0.978607	0	0.829478	0.799979	0.925753	0.78377	0	0	0	0	0	0.886417	0	0.768244	0.767986	0.842947	0.844309	0	0	0	0.874392	0.780042	0.877819	0.8821	0.87788	0	0.63335	0.858369	0.921177	0	0	0.840007	0.906244	0.879257	0	0.811254	0.90323	0.892936	0.945043	0.837282	0	0.892906	0	0	0	0.837105	0.810927	0.813817	0.671293	0	0	0	0.804127	0	0	0.838956	0.644217	0.863569	0.75643	0	0.838919	0.810018	0.7424	0.753055	0.783384	0.882427	0.89923	0.932386
TCGA-A8-A083-01A	0	0	0.86726	0.871232	0	0	0.734318	0.732106	0.839773	0	0	0	0	0	0	0	0	0.722263	0.812422	0	0	0.687197	0.766808	0.809887	0	0	0	0	0	0	0	0	0	0	0	0	0	0	0	0	0	0	0	0	0	0	0	0	0	0	0	0	0	0	0	0	0	0.622853	0.61321	0.827655	0	0	0	0	0	0	0	0	0	0.773548	0.897902	0.911753	0	0	0.727317	0	0	0	0	0	0	0.644386	0.830633	0.872421	0.893697	0.877525	0	0	0.787609	0.821724	0.868954	0.648737	0.831622	0.847093	0.89143	0.638486	0	0.800715	0.873841	0.910887	0	0	0.663405	0	0	0	0.710474	0.912723	0.939046	0.824103	0.861846	0.658475	0	0.767451	0.789866	0.899251	0.705413	0	0.837864	0.774368	0.896589	0.636624	0.804354	0.854993	0.740251	0	0.829426	0.861154	0.895947	0.854983	0.714549	0.894968	0.87989	0.675973	0	0	0.760073	0.877695	0	0	0.900416	0.885837	0.853464	0.794303	0	0.814754	0.974973	0	0.809179	0.809287	0.909715	0.715869	0	0	0	0.872328	0	0.76577	0	0.740741	0.797123	0.770631	0.844756	0.780346	0	0.904697	0.890975	0.720655	0.8891	0.841865	0.93273	0	0.643856	0.883915	0.846244	0	0	0.860622	0.935804	0.914928	0	0.907069	0.884524	0.929768	0.965461	0	0	0.880392	0	0	0	0.824088	0.771196	0.855976	0.717369	0	0.724337	0.635414	0.818674	0	0	0.873388	0.636278	0.717653	0.758518	0	0.861844	0.798564	0.824415	0.657809	0.858159	0.858313	0.901985	0.932031
TCGA-A8-A084-01A	0	0	0.893958	0.856752	0	0	0.655967	0.724264	0.857978	0	0	0	0	0	0	0	0.637986	0.731207	0.77835	0	0	0.565912	0.774518	0.868475	0	0	0	0	0	0	0	0	0	0	0	0	0	0	0	0	0	0	0	0	0	0	0	0	0	0	0	0	0	0	0	0	0	0.584377	0.611967	0.811828	0	0	0	0	0	0	0	0	0	0.850269	0.922634	0.90186	0	0	0.735914	0	0	0	0	0	0	0.637749	0.73444	0.884992	0.881451	0.895639	0	0	0.858862	0.8371	0.885448	0.529275	0.845313	0.89185	0.920949	0.622417	0	0.786894	0.88718	0.925265	0	0	0.600545	0	0	0	0.764366	0.922575	0.941875	0.859004	0.863713	0	0	0.712199	0.839586	0.891296	0.744545	0	0.81843	0.797171	0.870257	0.667471	0.804852	0.847032	0.76426	0	0.810656	0.839989	0.888396	0.820396	0.763467	0.891333	0.811564	0.740561	0	0	0	0	0	0	0.909268	0.880407	0.830202	0.912762	0	0.79389	0	0	0.851995	0.82407	0.899742	0.798979	0	0	0	0	0	0.883424	0	0.791417	0.728022	0.860156	0.854832	0	0	0.927041	0.859792	0.739969	0.877444	0.87685	0.855332	0	0.646161	0.825378	0.807848	0	0	0.837021	0.898677	0.889581	0	0.914012	0.867292	0.891188	0.95107	0	0	0.914888	0	0	0	0.817211	0.858588	0.818524	0.615447	0	0.70201	0	0.834239	0	0	0.650983	0.640883	0.702259	0.778445	0.7278	0.84542	0.816817	0.765881	0.674172	0.85668	0.845875	0.888243	0.93029
TCGA-A8-A085-01A	0	0	0.860903	0.849759	0	0	0.678336	0.730252	0.856098	0	0	0	0	0	0	0	0.719871	0.72788	0.839294	0	0	0.578516	0.690348	0.855005	0	0	0	0	0	0	0	0	0	0	0	0	0	0	0	0	0	0	0	0	0	0	0	0	0	0	0	0	0	0	0	0	0	0.635364	0.620599	0.779576	0	0	0	0	0	0	0.82454	0	0	0.86407	0.913744	0.893174	0	0	0.754978	0	0	0	0	0	0	0.665949	0.713574	0.873018	0.894995	0.897665	0	0	0.782182	0.840541	0.87529	0.53658	0.827385	0.885398	0.93189	0.601638	0	0.799891	0.894359	0.954861	0	0	0.598271	0	0	0	0.755917	0.910435	0.946646	0.751014	0.785198	0	0	0.644427	0.630112	0.917084	0	0	0.797989	0.815417	0.841189	0.681162	0.790943	0.842014	0.744304	0	0.770932	0.83371	0.80867	0.824276	0.708223	0.864018	0.764978	0.777174	0	0	0	0	0	0	0.825158	0.880407	0.794988	0.820823	0	0.841143	0	0	0.732381	0.835489	0.892086	0.794709	0	0	0	0	0	0.765419	0	0.826836	0.790041	0.869659	0.795676	0	0	0	0.87191	0	0.773115	0.866228	0.877613	0	0.658485	0	0.865971	0	0	0.733685	0.885042	0.872892	0	0.845148	0.866021	0.868337	0.93702	0	0	0.912458	0	0	0	0.903652	0.869377	0.849584	0.680458	0	0.747328	0.680065	0.831573	0	0	0.840323	0.821752	0.69263	0.814344	0.6896	0.869273	0.832623	0.83275	0.728754	0.874014	0.890061	0.921934	0.9396
TCGA-A8-A086-01A	0	0	0.799099	0.822831	0	0	0.602366	0.731986	0.862704	0	0	0	0	0	0	0	0.642891	0.729327	0.82802	0	0	0.588997	0.774174	0.864787	0	0	0	0	0	0	0	0	0	0	0	0	0	0	0	0	0	0	0	0	0	0	0	0	0	0	0	0	0	0	0	0	0	0.63267	0.632518	0.784571	0	0	0	0	0	0	0.790137	0	0	0.878485	0.892969	0.897131	0	0	0.743617	0	0	0	0	0	0	0.62225	0.704374	0.908245	0.938847	0.923169	0	0	0.843538	0.882678	0.914165	0.724758	0.853998	0.8979	0.925895	0.617349	0	0.840534	0.875116	0.951408	0	0	0.794129	0	0	0	0.768629	0.91487	0.942146	0.74228	0.779026	0	0	0.533305	0.625402	0.892677	0	0	0.739132	0.816791	0.899812	0	0.770408	0.823766	0.71282	0	0.791288	0.811713	0.816813	0.779855	0.741158	0.850546	0.711057	0.817764	0	0	0	0	0	0	0.905626	0.885379	0.883238	0.7797	0	0.836559	0	0	0.833092	0.826141	0.935795	0.820624	0	0	0	0	0	0.757226	0	0.762994	0.737575	0.845971	0.839531	0	0	0.909861	0.835628	0	0.720139	0.87523	0.823879	0	0.60302	0.814463	0.879919	0	0	0.788155	0.865262	0.901602	0.811734	0.808388	0.905469	0.915137	0.946907	0	0	0.895365	0	0	0	0.809491	0.831294	0.836655	0.670196	0	0.734771	0.676535	0.802764	0	0	0.655619	0.633502	0.69871	0.636915	0.727174	0.8514	0.849532	0.721395	0.657407	0.863721	0.861996	0.880907	0.9332
TCGA-A8-A08A-01A	0	0	0.853723	0.872826	0	0	0	0.686878	0.823933	0	0	0	0	0	0	0	0	0.69497	0.750559	0	0	0.666715	0.651527	0.832436	0	0	0	0	0	0	0	0	0	0	0	0	0	0	0	0	0	0	0	0	0	0	0	0	0	0	0	0	0	0	0	0	0	0.643755	0.653011	0.855389	0	0	0	0	0	0	0	0	0	0.840452	0.828713	0.914188	0	0	0.793746	0	0	0	0	0	0	0.734836	0.71228	0.883025	0.927164	0.916962	0	0	0.771769	0.820835	0.891344	0.758274	0.82486	0.866868	0.889322	0.624046	0	0.80871	0.849897	0.928269	0	0	0.74767	0	0	0	0.755223	0.919862	0.940215	0.78765	0.827445	0.578584	0	0.711704	0.781475	0.917456	0.720834	0	0.871023	0.822168	0.823166	0.690598	0.817648	0.84484	0.820488	0	0.850138	0.860873	0.88567	0.821611	0.766447	0.873571	0.78675	0.73191	0	0	0	0	0	0	0.79926	0.891508	0.72011	0.837371	0	0	0	0.908003	0.688016	0.838617	0.932137	0.827172	0	0	0	0	0	0.787045	0	0.744664	0.813452	0.85709	0	0	0	0	0.879889	0.824922	0.658461	0.865256	0.876852	0	0.67588	0.846567	0.820035	0	0	0.798305	0.810098	0.863968	0.831233	0.784767	0.892274	0.878684	0.939326	0	0	0.882497	0	0	0	0.828094	0.905082	0.766907	0.657666	0	0.755675	0.682429	0.850341	0	0	0.761939	0.60328	0.733334	0.836129	0.679571	0.868383	0.822245	0.842254	0.704284	0.852643	0.889465	0.904482	0.940212
TCGA-A8-A08B-01A	0	0	0.868874	0.880415	0	0	0.649475	0.743937	0.857313	0	0	0	0	0	0	0	0	0.650162	0.799306	0	0	0.647871	0.717333	0.881441	0	0	0	0	0	0	0	0	0	0	0	0	0	0	0	0	0	0	0	0	0	0	0	0	0	0	0	0	0	0	0	0	0	0.58069	0.614926	0.806634	0	0	0	0	0	0	0	0	0	0.851293	0.912083	0.890842	0	0	0.702619	0	0	0	0	0	0	0.638811	0.771445	0.87107	0.876228	0.894028	0	0	0.780104	0.810464	0.863984	0.544329	0.790862	0.852776	0.877604	0.631689	0	0.780788	0.912608	0.912966	0	0	0	0	0	0	0.792713	0.92584	0.956004	0.819541	0.897194	0.599768	0	0.745487	0.809657	0.901601	0	0	0.827205	0.803662	0.8789	0.751975	0.8432	0.915136	0.808075	0	0.822104	0.863604	0.904629	0.867738	0.810656	0.904609	0.883226	0.67183	0	0	0.754626	0.870176	0	0	0.911413	0.862807	0.877413	0.847347	0	0.831596	0	0	0.842028	0.854245	0.874695	0.824873	0	0	0	0.847523	0	0.81834	0	0.847479	0.779098	0.867475	0.867274	0	0	0	0.885613	0.728883	0.974203	0.887522	0.878811	0	0.639918	0.855885	0.697444	0	0	0.839277	0.863146	0.863297	0	0	0.869482	0.916419	0.93974	0	0	0.744774	0	0	0	0.818823	0.646461	0.779812	0.776538	0	0.620076	0	0.778918	0	0	0.752167	0.784119	0.780802	0.724102	0	0.725887	0	0.781077	0	0.759127	0.799058	0.855528	0.915085
TCGA-A8-A08C-01A	0	0	0.86785	0.860847	0	0	0.704231	0.752162	0.84868	0	0	0	0	0	0	0	0.654333	0.63868	0.758038	0	0	0.742544	0.72752	0.833313	0	0	0	0	0	0	0	0	0	0	0	0	0	0	0	0	0	0	0	0	0	0	0	0	0	0	0	0	0	0	0	0	0	0.585574	0.644286	0.789358	0	0	0	0	0	0	0.831241	0	0	0.79851	0.896277	0.914564	0	0	0.70652	0	0	0	0	0	0	0.607444	0.749082	0.871607	0.883111	0.868637	0	0	0.855066	0.856909	0.906632	0.625702	0.870251	0.88376	0.936511	0.596878	0	0.843063	0.852732	0.943952	0.6262	0	0.747642	0	0	0	0.768332	0.914769	0.944229	0.753449	0.891655	0.667308	0	0.760173	0.806158	0.880456	0.705667	0	0.797651	0.813894	0.900541	0	0.791963	0.855186	0.767332	0	0.827423	0.847616	0.883189	0.850864	0.766209	0.89551	0.84213	0.7031	0	0	0.736175	0	0	0	0.919743	0.931094	0.815054	0.781282	0	0.821514	0.982148	0	0.821277	0.839233	0.845922	0.792918	0	0	0	0	0	0.756659	0	0.806586	0.780744	0.862868	0.820111	0.790401	0	0.884309	0.909409	0	0.798673	0.825504	0.814178	0	0.604086	0	0.685985	0	0	0.698325	0.766063	0.891986	0	0.915722	0.859281	0.880874	0.941516	0	0	0.916464	0	0	0	0.724107	0.790827	0.832192	0.779164	0	0	0.646668	0.831061	0	0	0.861853	0.653665	0.717215	0.700723	0	0.821383	0.7071	0.721902	0	0.810611	0.828014	0.889488	0.930652
TCGA-A8-A08F-01A	0	0	0.912459	0.858192	0	0	0	0.741268	0.859428	0	0	0	0	0	0	0	0.653603	0.649309	0.762082	0	0	0.599042	0.706002	0.880858	0	0	0	0	0	0	0	0	0	0	0	0	0	0	0	0	0	0	0	0	0	0	0	0	0	0	0	0	0	0	0	0	0	0.6322	0.647866	0.828449	0	0	0	0	0	0	0	0	0	0.843708	0.908662	0.89488	0	0	0	0	0	0	0	0	0	0.644954	0.720272	0.875438	0.899227	0.896231	0	0	0.787761	0.849955	0.888935	0.490127	0.780083	0.869365	0.911934	0.584857	0	0.793475	0.883666	0.942196	0	0	0.614466	0	0	0	0.75779	0.91315	0.947883	0.836234	0.776853	0	0	0.690101	0.794486	0.901752	0.746621	0	0.869888	0.803481	0.848226	0.703997	0.8315	0.852246	0.830159	0.687568	0.857035	0.859965	0.849425	0.863166	0.752306	0.895791	0.833986	0.739512	0	0	0	0	0	0	0.85035	0.882921	0.787158	0.83128	0	0.835916	0	0	0.861789	0.868864	0.928019	0.832084	0	0	0	0	0	0.78922	0	0.854397	0.798423	0.851547	0.803861	0	0	0	0.900759	0.796383	0.818353	0.815642	0.562409	0	0.668443	0.876751	0.844385	0	0	0.759113	0.723955	0.83933	0	0	0.805466	0.857501	0.900443	0	0	0.909487	0	0	0	0.906749	0.686345	0.787587	0.689161	0	0.592483	0	0.78395	0	0	0.789439	0.658267	0.723813	0.619483	0.739506	0.830587	0.812128	0.74507	0.642985	0.892776	0.860916	0.905778	0.948673
TCGA-A8-A08G-01A	0	0	0.829001	0.867153	0	0	0.667202	0.724731	0.858364	0	0	0	0	0	0	0	0.653969	0.624802	0.764056	0	0	0.66893	0.737265	0.880886	0	0	0	0	0	0	0	0	0	0	0	0	0	0	0	0	0	0	0	0	0	0	0	0	0	0	0	0	0	0	0	0	0	0.594848	0.595724	0.783016	0	0	0	0	0	0	0.838506	0	0	0.859085	0.893291	0.888215	0	0	0.744019	0	0	0	0	0	0	0.630139	0.722924	0.860824	0.895371	0.880478	0	0	0.832466	0.828851	0.861789	0.525975	0.831513	0.881278	0.914534	0.60443	0	0.800447	0.890633	0.935256	0	0	0.710384	0	0	0	0.76083	0.919641	0.949358	0.799968	0.8383	0.609053	0	0.736386	0.83392	0.914448	0.748824	0	0.843678	0.766701	0.893208	0.718148	0.816637	0.848724	0.801363	0	0.834533	0.852309	0.881833	0.859605	0.788075	0.893915	0.83409	0.703568	0	0	0.800331	0	0	0	0.813113	0.861874	0.803237	0.782648	0	0	0	0	0.849954	0.832669	0.887066	0.815224	0	0	0	0	0	0.761303	0	0.817767	0.765428	0.85686	0.854697	0	0	0.917409	0.903495	0.732858	0.756904	0.822712	0.803384	0	0.639918	0.85281	0.814142	0	0	0.849638	0.837538	0.873927	0	0.839534	0.892495	0.863477	0.948845	0	0	0.891464	0	0	0	0.823478	0.598527	0.791779	0.689393	0	0.641312	0	0.797864	0	0	0.791434	0.666346	0.769023	0.627062	0.710352	0.837912	0.827415	0.776418	0.695803	0.865265	0.84385	0.891105	0.940009
TCGA-A8-A08H-01A	0	0	0	0	0	0	0	0	0.761368	0	0	0	0	0	0	0	0	0.669752	0.707368	0	0	0	0	0.698774	0	0	0	0	0	0	0	0	0	0	0	0	0	0	0	0	0	0	0	0	0	0	0	0	0	0	0	0	0	0	0	0	0	0	0	0.827567	0	0	0	0	0	0	0	0	0	0.82249	0.754036	0.908982	0	0	0.695479	0	0	0	0	0	0	0.648847	0.696977	0.868778	0.86822	0.912506	0	0	0.779112	0.879066	0.845741	0.69952	0.783872	0.813999	0.856399	0	0	0.733771	0.802954	0.882507	0	0	0	0	0	0	0.704147	0.86669	0.912053	0	0.757615	0	0	0.60908	0.723774	0.569288	0.741892	0	0.859734	0.867654	0.862819	0	0.71017	0.780598	0.845827	0.693482	0.89756	0.913623	0.867227	0.7218	0.62994	0.803157	0.778863	0.778211	0	0	0	0	0	0	0	0.841813	0.52447	0	0	0	0	0	0	0	0.722002	0	0	0	0	0	0	0.717715	0	0.909919	0	0	0	0	0	0	0.600646	0	0.833294	0.643766	0.736559	0	0.819085	0	0	0	0	0.691543	0.605139	0	0	0	0.742628	0.82364	0.863049	0.761897	0	0.861523	0	0	0	0.920273	0.961951	0.902206	0.56226	0.752304	0.918553	0.895866	0.949201	0.921413	0.969924	0.921954	0.941283	0.911644	0.890532	0.863972	0.946649	0.935307	0.94047	0.797319	0.934929	0.956451	0.95842	0.98159
TCGA-A8-A08I-01A	0	0	0.881897	0.895596	0	0	0.668196	0.712868	0.891681	0	0	0	0	0	0	0	0.654406	0.715762	0.811218	0	0	0.698897	0.755539	0.879672	0	0	0	0	0	0	0	0	0	0	0	0	0	0	0	0	0	0	0	0	0	0	0	0	0	0	0	0	0	0	0	0	0	0.59219	0.614683	0.8105	0	0	0	0	0	0	0.849614	0	0	0.821866	0.864595	0.908451	0	0	0.751226	0	0	0	0	0	0	0.636056	0.786059	0.847372	0.869398	0.87826	0	0	0.749491	0.833494	0.857085	0.609197	0.77067	0.872275	0.891341	0.624248	0	0.808271	0.863427	0.940735	0	0	0.644084	0	0	0	0.748978	0.90574	0.93	0.88219	0.902271	0.688025	0	0.784216	0.806589	0.908548	0.673506	0	0.829099	0.78671	0.84926	0.730865	0.792196	0.864784	0.86199	0.770894	0.898962	0.903845	0.864491	0.861912	0.830991	0.897955	0.879255	0.681107	0	0	0.805689	0	0	0	0.763521	0.910677	0.835171	0.771471	0	0	0.925669	0	0.729154	0.797234	0.908181	0.794115	0	0	0	0	0	0.810694	0	0.852577	0.758311	0.865302	0.774205	0.774951	0	0	0.909636	0	0.913695	0.831515	0.797525	0	0.656395	0	0.86746	0	0	0.813565	0.84254	0.861957	0	0	0.875199	0.850385	0.927713	0	0	0.829872	0	0	0	0.722939	0.804217	0.833354	0	0	0	0.68162	0.812296	0	0	0.85613	0.687342	0.685632	0.653225	0	0.780986	0.757268	0.791171	0	0.822786	0.813646	0.888299	0.93212
TCGA-A8-A08J-01A	0	0	0.861213	0.858192	0	0	0.69831	0.739026	0.850068	0	0	0	0	0	0	0	0	0.736765	0.749143	0	0	0.586016	0.709009	0.867876	0	0	0	0	0	0	0	0	0	0	0	0	0	0	0	0	0	0	0	0	0	0	0	0	0	0	0	0	0	0	0	0	0	0.599036	0.615411	0.813842	0	0	0	0	0	0	0	0	0	0.885328	0.877182	0.878595	0	0	0.681816	0	0	0	0	0	0	0.593897	0.722653	0.873504	0.928489	0.899343	0	0	0.819369	0.831667	0.879068	0.705001	0.821375	0.871339	0.899904	0.630944	0	0.787705	0.882908	0.927577	0	0	0.642937	0	0	0	0.746853	0.919879	0.948295	0.817795	0.876394	0.618767	0	0.684046	0.699106	0.929632	0	0	0.849305	0.77369	0.859818	0.630984	0.803052	0.847532	0.812289	0	0.821811	0.852303	0.881296	0.833349	0.775171	0.890655	0.750448	0.687109	0	0	0	0	0	0	0.831703	0.935581	0.87234	0.810312	0	0	0	0	0.82976	0.872471	0.878953	0.824873	0	0	0	0	0	0.806553	0	0.796418	0.762368	0.851244	0.728444	0	0	0	0.856282	0.697711	0.897833	0.842201	0.805526	0	0.629933	0.834947	0.83957	0	0	0.810932	0.82137	0.832401	0	0	0.891784	0.867054	0.921393	0	0	0.86438	0	0	0	0.887977	0.851313	0.838965	0.657048	0	0.671287	0	0.818415	0	0	0.758318	0.62646	0.717871	0.742185	0.707134	0.828759	0.828491	0.795963	0.75254	0.871341	0.88925	0.905967	0.953607
TCGA-A8-A08L-01A	0	0	0.828602	0.87541	0	0	0.613995	0.763018	0.870999	0	0	0	0	0	0	0	0.698105	0.623969	0.80945	0	0	0.650877	0.744386	0.871075	0	0	0	0	0	0	0	0	0	0	0	0	0	0	0	0	0	0	0	0	0	0	0	0	0	0	0	0	0	0	0	0	0	0.518735	0.552951	0.760798	0	0	0	0	0	0	0	0	0	0.877619	0.89047	0.912109	0	0	0.755738	0	0	0	0	0	0	0.664332	0.764337	0.887762	0.894454	0.898553	0	0	0.832898	0.846155	0.863841	0.50764	0.83065	0.908684	0.913698	0.585934	0	0.798794	0.871617	0.946649	0	0	0.625068	0	0	0	0.774409	0.931203	0.945252	0	0.768223	0	0	0.642136	0.769347	0.874776	0	0	0.825556	0.801433	0.868959	0.685178	0.81085	0.850654	0.782625	0	0.808428	0.831684	0.879287	0.799344	0.744934	0.872993	0.807783	0.768274	0	0	0	0	0	0	0.903504	0.906021	0.866681	0.759396	0	0.826813	0	0.919636	0.834586	0	0.873458	0.776205	0	0	0	0	0	0.814115	0	0.806824	0.759073	0.867265	0.798647	0	0	0.932099	0.893513	0.776507	0.898338	0.862597	0.867392	0	0.63335	0.836652	0.910656	0	0	0.706611	0.854619	0.860269	0	0	0.88666	0.88626	0.905858	0	0	0.819645	0	0	0	0.849635	0.848035	0.783917	0.661605	0	0.621222	0	0.779404	0	0	0.777915	0.659867	0.690713	0.825375	0	0.845963	0.810554	0.759695	0.662127	0.887939	0.863682	0.906866	0.947393
TCGA-A8-A08O-01A	0	0	0.800598	0.876258	0	0	0.664408	0.672182	0.867541	0	0	0	0	0	0	0	0.642396	0.591563	0.813319	0	0	0.665038	0.776786	0.814532	0	0	0	0	0	0	0	0	0	0	0	0	0	0	0	0	0	0	0	0	0	0	0	0	0	0	0	0	0	0	0	0	0	0.622766	0.642076	0.762368	0	0	0	0	0	0	0.893196	0	0	0.85313	0.902507	0.891694	0	0	0.697998	0	0	0	0	0	0	0.638053	0.722924	0.894874	0.922378	0.931589	0	0	0.853521	0.897252	0.93284	0.747726	0.886076	0.898629	0.944642	0.606041	0	0.821279	0.873275	0.952094	0.612723	0	0.804648	0	0	0	0.756712	0.925061	0.939056	0.794847	0.842698	0	0	0.63542	0.765928	0.873897	0	0	0.731835	0.819082	0.876455	0	0.710817	0.823198	0	0	0.752949	0.82253	0.874837	0.667174	0.739918	0.837023	0.751938	0.793052	0	0	0	0	0	0	0.957672	0.934476	0.904212	0.890149	0	0	0	0	0.837122	0.786915	0.92022	0.781593	0	0	0	0	0	0.701627	0	0.771106	0.715174	0.747825	0.8372	0	0	0.868473	0.938589	0	0.847827	0.89307	0.848488	0	0.570178	0.839244	0.878434	0	0	0.774704	0.905755	0.908137	0	0.823139	0.888131	0.92696	0.968384	0	0	0.815898	0	0	0	0.805281	0.829469	0.872891	0.678939	0	0.690135	0	0.824375	0	0	0.841149	0.820693	0.697415	0.664721	0	0.806247	0.820572	0.72461	0	0.827285	0.853321	0.894452	0.924193
TCGA-A8-A08P-01A	0	0	0.879504	0.883349	0	0	0.59176	0.706683	0.854638	0	0	0	0	0	0	0	0	0.662577	0.783649	0	0	0.604396	0.630282	0.84961	0	0	0	0	0	0	0	0	0	0	0	0	0	0	0	0	0	0	0	0	0	0	0	0	0	0	0	0	0	0	0	0	0	0.606971	0.646805	0.833609	0	0	0	0	0	0	0	0	0	0.882687	0.87616	0.902449	0	0	0.674249	0	0	0	0	0	0	0.598092	0.727859	0.868516	0.900734	0.90008	0	0	0.752307	0.832885	0.878497	0.519631	0.794751	0.85365	0.882181	0.634162	0	0.790987	0.883376	0.925227	0	0	0.64338	0	0	0	0.768926	0.924781	0.945173	0.833903	0.81711	0	0	0.501563	0.77274	0.915341	0.723642	0	0.857113	0.800729	0.833716	0.640816	0.837685	0.85622	0.823282	0.684427	0.886905	0.878247	0.869023	0.856955	0.792462	0.89689	0.812089	0.673622	0	0	0	0	0	0	0.851856	0.849922	0.803848	0.817225	0	0	0	0	0.709639	0	0.888351	0.881649	0	0	0	0	0	0.822526	0	0.819719	0.784942	0	0.759072	0	0	0	0.874128	0.755282	0.806149	0.805339	0.59447	0	0.640715	0.87753	0.765407	0	0	0.741968	0.750862	0.830499	0	0	0.86022	0.833938	0.923163	0	0	0.906692	0	0	0	0.838199	0.858263	0.82076	0.69237	0	0.691372	0	0.793713	0	0	0.760184	0.833054	0.697415	0.757803	0.711612	0.842058	0.837725	0.742635	0.755539	0.893238	0.883898	0.910274	0.941076
TCGA-A8-A08R-01A	0	0	0.872469	0.905985	0	0	0.615365	0.695083	0.853773	0	0	0	0	0	0	0	0.648868	0.624802	0.760432	0	0	0.589754	0.714667	0.867506	0	0	0	0	0	0	0	0	0	0	0	0	0	0	0	0	0	0	0	0	0	0	0	0	0	0	0	0	0	0	0	0	0	0.627109	0.669211	0.800076	0	0	0	0	0	0	0	0	0	0.862723	0.874539	0.896174	0	0	0	0	0	0	0	0	0	0.619718	0.720642	0.86513	0.872897	0.903847	0	0	0.779793	0.86031	0.885858	0.534031	0.722575	0.871969	0.916439	0.602918	0	0.768187	0.892402	0.936011	0	0	0.653499	0	0	0.677033	0.714934	0.910418	0.937693	0.841926	0.814356	0	0	0.539825	0.658261	0.839259	0.75057	0	0.813396	0.797248	0.856062	0	0.812929	0.841378	0.79687	0	0.841276	0.827993	0.862295	0.803258	0.691167	0.879171	0.831639	0.752832	0	0	0	0	0	0	0.732055	0.905038	0.89644	0.923947	0	0	0	0	0.718879	0	0.941946	0.87778	0	0	0	0	0	0.808642	0	0.826428	0.766714	0.856455	0.832376	0	0	0	0.899519	0	0.95578	0.841341	0.874078	0	0.637494	0.886834	0.828187	0	0	0.747575	0.803164	0.870817	0	0	0.873591	0.903692	0.921393	0	0	0.889193	0	0	0	0.873245	0.884054	0.904511	0.644942	0	0.749977	0.785112	0.872458	0	0	0.852529	0.825161	0.882394	0.813591	0.733945	0.860864	0.838003	0.887491	0.7328	0.845901	0.884563	0.936766	0.949732
TCGA-A8-A08S-01A	0	0	0.838215	0.864721	0	0	0.66995	0.716377	0.862146	0	0	0	0	0	0	0	0	0.728396	0.784661	0	0	0.671176	0.743853	0.868976	0	0	0	0	0	0	0	0	0	0	0	0	0	0	0	0	0	0	0	0	0	0	0	0	0	0	0	0	0	0	0	0	0	0.591079	0.612466	0.762056	0	0	0	0	0	0	0	0	0	0.858964	0.883551	0.929968	0	0	0.754167	0	0	0	0	0	0	0.639862	0.737697	0.878133	0.903142	0.895842	0	0	0.819035	0.852461	0.886138	0.554943	0.852087	0.88259	0.933565	0.620129	0	0.80317	0.893342	0.932103	0	0	0.632217	0	0	0	0.74844	0.913837	0.947956	0.825016	0.879824	0.607786	0	0.726039	0.820064	0.934936	0.746535	0	0.833405	0.788194	0.875966	0.677823	0.798475	0.852491	0.752768	0	0.818312	0.852098	0.868721	0.864028	0.785365	0.887789	0.824573	0.724612	0	0	0.779779	0.871349	0	0	0.881414	0.881331	0.870938	0.764687	0	0.797016	0	0	0.841204	0.785011	0.877552	0.79917	0	0	0	0	0	0.762029	0	0.753617	0.702705	0.846668	0.87655	0	0	0.918074	0.859732	0.770207	0.865604	0.862671	0.897804	0	0.576939	0.862819	0.835103	0	0	0.82089	0.904902	0.886536	0	0	0.895558	0.927563	0.95435	0	0	0.790809	0	0	0	0.697427	0.788226	0.794605	0.688695	0	0	0.687066	0.812158	0	0	0.69723	0.691971	0.715227	0.649432	0	0.789171	0.740823	0.778856	0	0.842637	0.821666	0.864902	0.937557
TCGA-A8-A08T-01A	0	0	0.834456	0.879819	0	0	0.714867	0.722104	0.856193	0	0	0	0	0	0	0	0	0.636869	0.800231	0	0	0.704005	0.67906	0.855492	0	0	0	0	0	0	0	0	0	0	0	0	0	0	0	0	0	0	0	0	0	0	0	0	0	0	0	0	0	0	0	0	0	0.60603	0.616374	0.77294	0	0	0	0	0	0	0.850448	0	0	0.852409	0.900866	0.896994	0	0	0.717106	0	0	0	0	0	0	0.635745	0.721469	0.883818	0.913043	0.903231	0	0	0.859571	0.844853	0.907098	0.564929	0.864988	0.886375	0.918194	0.611175	0	0.830244	0.874732	0.944462	0	0	0.760032	0	0	0	0.769011	0.905796	0.931619	0.756471	0.883958	0.616828	0	0.712801	0.815805	0.884646	0.753818	0	0.790366	0.824283	0.862661	0	0.765494	0.844438	0.761784	0	0.785528	0.844089	0.885334	0.823568	0.749234	0.874103	0.75751	0.768553	0	0	0.794412	0	0	0	0.906072	0.881297	0.864073	0.767358	0	0.814864	0	0	0.814467	0.828042	0.93417	0.76031	0	0	0	0	0	0.747809	0	0.759256	0.743296	0.841304	0.862187	0	0	0.891963	0.91878	0.77891	0.887937	0.864539	0.912581	0	0.607234	0.864309	0.887843	0	0	0.795251	0.907721	0.890745	0	0.830876	0.902808	0.932738	0.96387	0	0	0.862388	0	0	0	0.824761	0.846539	0.852374	0.696365	0	0.624687	0.670895	0.838204	0	0	0.840962	0.660184	0.697935	0.655167	0	0.852326	0.806619	0.747279	0	0.853228	0.847091	0.892521	0.928018
TCGA-A8-A08X-01A	0	0	0.912874	0.887129	0	0	0	0.652204	0.848067	0	0	0	0	0	0	0	0	0.663964	0.745104	0	0	0.603296	0.709542	0.820932	0	0	0	0	0	0	0	0	0	0	0	0	0	0	0	0	0	0	0	0	0	0	0	0	0	0	0	0	0	0	0	0	0	0.61074	0.650642	0.83123	0	0	0	0	0	0	0	0	0	0.870549	0.901742	0.898883	0	0	0.684889	0	0	0	0	0	0	0.593659	0.695219	0.891013	0.900162	0.895417	0	0	0.8113	0.846305	0.859411	0.715747	0.78936	0.870398	0.914894	0.602536	0	0.792457	0.908441	0.916001	0	0	0.62667	0	0	0	0.781341	0.925406	0.941582	0.757636	0.812978	0	0	0.528353	0.648619	0.859299	0	0	0.827088	0.760365	0.853555	0.675001	0.802702	0.829368	0.805887	0	0.855788	0.846744	0.869414	0.786345	0.721501	0.871399	0.798626	0.73667	0	0	0	0	0	0	0.803213	0.887814	0.796079	0.920498	0	0.822034	0	0	0.731709	0	0.862049	0.852975	0	0	0	0	0	0.832085	0	0.836821	0.789459	0.860937	0	0	0	0	0.87107	0.779837	0.956324	0.833897	0.786119	0	0.619092	0.851996	0.774604	0	0	0.558551	0.710811	0.859159	0.829153	0.798031	0.869896	0.856429	0.914798	0	0	0.875548	0	0	0	0.859901	0.873618	0.891842	0.593645	0	0.746859	0.77795	0.873459	0	0	0.85121	0.815007	0.900478	0.843854	0.691772	0.858619	0.833716	0.817674	0.711165	0.887196	0.906285	0.928834	0.949573
TCGA-A8-A08Z-01A	0	0	0.885917	0.887619	0	0	0	0.65693	0.807168	0	0	0	0	0	0	0	0	0.657508	0.700555	0	0	0.626307	0	0.750748	0	0	0	0	0	0	0	0	0	0	0	0	0	0	0	0	0	0	0	0	0	0	0	0	0	0	0	0	0	0	0	0	0	0.643201	0.659959	0.829326	0	0	0	0	0	0	0.913198	0	0	0.870701	0.868394	0.883139	0	0	0.6884	0	0	0	0	0	0	0.724515	0.671969	0.910364	0.92661	0.938507	0	0	0.885322	0.888702	0.923111	0.698814	0.841765	0.911809	0.940143	0.596878	0	0.842273	0.892698	0.951015	0.618723	0	0.818377	0	0	0	0.783173	0.897045	0.930004	0.77349	0.747898	0	0	0.565505	0.681673	0.480438	0	0	0.730988	0.821534	0.83464	0	0.579042	0.799106	0.814946	0	0.821552	0.845059	0.867961	0.691646	0.623513	0.830181	0.76249	0.814711	0	0	0	0	0	0	0.857506	0.854852	0.843649	0.911491	0	0	0	0	0.736973	0	0.845213	0.853098	0	0	0	0	0	0.877877	0	0.843965	0.778201	0.760549	0	0	0	0.922635	0.901821	0	0.757728	0.794822	0.652398	0	0.596423	0	0.877122	0	0	0.740432	0.775272	0.866309	0	0.819786	0.865776	0.877251	0.92384	0	0	0.85442	0	0	0	0.835274	0.896622	0.895373	0.589748	0	0.796786	0.786706	0.868011	0	0	0.822583	0.761476	0.853621	0.60339	0.732847	0.878896	0.83828	0.898287	0.740253	0.852214	0.90512	0.928674	0.937646
TCGA-A8-A090-01A	0	0	0.894436	0.895727	0	0	0.608293	0.698032	0.851819	0	0	0	0	0	0	0	0.656771	0.653497	0.778588	0	0	0.583278	0.70094	0.873151	0	0	0	0	0	0	0	0	0	0	0	0	0	0	0	0	0	0	0	0	0	0	0	0	0	0	0	0	0	0	0	0	0	0.645126	0.631283	0.823508	0	0	0	0	0	0	0.821868	0	0	0.859012	0.866989	0.912748	0	0	0.730996	0	0	0	0	0	0	0.618983	0.735644	0.878176	0.890315	0.888935	0	0	0.804223	0.820626	0.874207	0.602602	0.827641	0.864015	0.914101	0.639685	0	0.792881	0.873275	0.940338	0	0	0.705818	0	0	0	0.686515	0.898345	0.933565	0.76358	0.873689	0.591745	0	0.735792	0.81602	0.897795	0.685355	0	0.813615	0.762829	0.901097	0.682569	0.794472	0.852926	0.802565	0.701916	0.862169	0.863766	0.840693	0.849999	0.726871	0.894587	0.82079	0.687109	0	0	0.795582	0	0	0	0.799723	0.936818	0.522111	0.81605	0	0	0	0	0.872737	0.850941	0.904993	0.798406	0	0	0	0	0	0.754557	0	0.812412	0.776387	0.802901	0.867515	0.786179	0	0	0.896527	0.795139	0.770562	0.840037	0.621144	0	0.617191	0	0.705463	0	0	0.719879	0.771345	0.873721	0	0.844882	0.854195	0.876842	0.938091	0	0	0.890915	0	0	0	0.819213	0.859083	0.812082	0.70736	0	0.750656	0.653429	0.799297	0	0	0.822271	0.819931	0.678487	0.772446	0.732421	0.875354	0.841348	0.791855	0.659533	0.840003	0.878676	0.915646	0.947689
TCGA-A8-A091-01A	0.907223	0	0.80257	0.886284	0	0	0.697224	0.712275	0.838124	0	0	0	0	0	0	0	0.658106	0.704078	0.797464	0	0	0.73171	0.733754	0.799566	0	0	0	0	0	0	0	0	0	0	0	0	0	0	0	0	0	0	0	0	0	0	0	0	0	0	0	0	0	0	0	0	0	0.643132	0.600874	0.735049	0	0	0	0	0	0	0.917109	0	0	0.863931	0.885078	0.908298	0	0	0.76149	0	0	0	0	0	0	0.755936	0.7276	0.887347	0.916221	0.919703	0	0	0.843282	0.87669	0.872311	0.603125	0.833968	0.899547	0.933424	0.629624	0	0.843567	0.864656	0.953078	0	0	0.77307	0	0	0	0.788513	0.889247	0.928956	0.772115	0.79	0.604418	0	0.63999	0.811082	0.824567	0	0	0.753347	0.820957	0.877874	0	0.743329	0.806801	0.69295	0	0.767986	0.850908	0.836146	0.705063	0.636569	0.816592	0.7124	0.803399	0	0	0	0	0	0	0.800337	0.90147	0.858735	0.70372	0	0.836376	0.979258	0	0.729841	0.788417	0.917565	0.734256	0	0	0	0	0	0.865707	0	0.758911	0.76133	0.716262	0.838035	0	0	0.864694	0.928132	0	0.734196	0.864521	0.874308	0	0.896824	0.866025	0.878879	0	0	0.769176	0.902805	0.91057	0	0.823883	0.872293	0.908639	0.939363	0.778029	0	0.857543	0	0	0	0.777092	0.878367	0.853845	0.700222	0	0.75479	0.842003	0.874729	0	0	0.825747	0.79184	0.795203	0.822446	0.736189	0.866722	0.788036	0.878894	0.791876	0.828226	0.907188	0.924338	0.935964
TCGA-A8-A092-01A	0	0	0.818209	0.828702	0	0	0.669869	0.718457	0.877976	0	0	0	0	0	0	0	0.717931	0.615362	0.859995	0	0	0.674934	0.737416	0.89783	0	0	0	0	0	0	0	0	0	0	0	0	0	0	0	0	0	0	0	0	0	0	0	0	0	0	0	0	0	0	0	0	0	0.585044	0.602809	0.777132	0	0	0	0	0	0	0	0	0	0.851345	0.896883	0.889401	0	0	0.700766	0	0	0	0	0	0	0.64692	0.773451	0.848531	0.87522	0.907537	0	0	0.785515	0.846795	0.85821	0.550655	0.839798	0.886371	0.925947	0.605425	0	0.802385	0.898681	0.957881	0	0	0.642848	0	0	0.694495	0.762051	0.917843	0.956911	0.809736	0.860737	0.606576	0	0.698245	0.814646	0.886667	0	0	0.809778	0.80925	0.867418	0.741807	0.815387	0.864938	0.745923	0	0.821085	0.823208	0.880811	0.859959	0.786858	0.894474	0.831379	0.749632	0	0	0.774525	0	0	0	0.897927	0.859445	0.787276	0.837495	0	0.819834	0	0	0.844403	0.802332	0.871761	0.81371	0	0	0	0	0	0.768542	0	0.853573	0.76133	0.85903	0.885157	0	0	0	0.909087	0.784554	0.906323	0.881524	0.878943	0	0.635024	0.85759	0.824477	0	0	0.852817	0.788568	0.911867	0	0	0.897082	0.910143	0.94065	0	0	0.712172	0	0	0	0.63412	0.791999	0.760726	0.740897	0	0	0	0.777214	0	0	0.714911	0.714792	0.744047	0.684634	0	0.776573	0.729947	0.778611	0	0.781333	0.788631	0.870491	0.927716
TCGA-A8-A093-01A	0	0	0.846116	0.871232	0	0	0.61276	0.681574	0.843285	0	0	0	0	0	0	0	0.652572	0.725016	0.784705	0	0	0.678223	0.657258	0.831468	0	0	0	0	0	0	0	0	0	0	0	0	0	0	0	0	0	0	0	0	0	0	0	0	0	0	0	0	0	0	0	0	0	0.618202	0.628343	0.776719	0	0	0	0	0	0	0.83932	0	0	0.8797	0.917695	0.904717	0	0	0.723123	0	0	0	0	0	0	0.621893	0.718024	0.904906	0.924755	0.930138	0	0	0.858288	0.86799	0.902359	0.687238	0.86683	0.909966	0.923987	0.615596	0	0.803933	0.896368	0.949542	0.62027	0	0.761449	0	0	0	0.785915	0.915526	0.939789	0.831253	0.792692	0	0	0.633712	0.841607	0.88435	0	0	0.787719	0.815771	0.858512	0	0.768686	0.836485	0.713758	0	0.745042	0.825236	0.838464	0.742314	0.73375	0.846774	0.761953	0.769387	0	0	0	0	0	0	0.783599	0.920103	0.863231	0.794126	0	0	0	0	0.842028	0.804804	0.883052	0.783121	0	0	0	0	0	0.735322	0	0.746961	0.744683	0.831493	0.820111	0	0	0.917075	0.851346	0.743005	0.701594	0.865941	0.919973	0	0.659174	0.819157	0.860403	0	0	0.783766	0.856379	0.888462	0.834142	0.876609	0.897907	0.909764	0.956864	0	0	0.862603	0	0	0	0.790898	0.826284	0.857512	0.595813	0	0.685244	0.755976	0.829567	0	0	0.809345	0.632291	0.850584	0.771695	0.738063	0.867918	0.828558	0.737764	0.757079	0.851511	0.859906	0.907908	0.93116
TCGA-A8-A094-01A	0	0	0	0.897285	0	0	0.619492	0.657923	0.850671	0	0	0	0	0	0	0	0	0.679048	0.788697	0	0	0.604396	0.649978	0.837244	0	0	0	0	0	0	0	0	0	0	0	0	0	0	0	0	0	0	0	0	0	0	0	0	0	0	0	0	0	0	0	0	0	0.609231	0.657908	0.819681	0	0	0	0	0	0	0	0	0	0.852796	0.890158	0.873687	0	0	0.694487	0	0	0	0	0	0	0.610306	0.751639	0.864142	0.880627	0.894871	0	0	0.761014	0.814282	0.867105	0.499987	0.758876	0.836187	0.886991	0.641537	0	0.764534	0.874074	0.904712	0	0	0.713625	0	0	0	0.682383	0.894619	0.934951	0.765165	0.883386	0.567352	0	0.747579	0.781251	0.836754	0.692475	0	0.85019	0.733919	0.842243	0.680112	0.819259	0.873834	0.824059	0	0.87487	0.87717	0.864428	0.852211	0.807757	0.905452	0.850159	0.681107	0	0	0.807011	0	0	0	0.767814	0.926843	0.891454	0.828516	0	0.820467	0	0	0.746815	0	0.862333	0.829876	0	0	0	0	0	0.81481	0	0.839616	0.798746	0.781247	0.749477	0.780255	0	0	0.84706	0.772639	0.95613	0.883725	0.791632	0	0.66054	0.884546	0.741817	0	0	0.738699	0.753304	0.849444	0	0	0.881738	0.885264	0.933224	0	0	0.895445	0	0	0	0.895643	0.854443	0.852691	0.636696	0	0.737928	0.690532	0.803043	0	0	0.853765	0.820845	0.88151	0.827087	0.675803	0.858259	0.83747	0.841013	0.671877	0.868808	0.877285	0.915015	0.954612
TCGA-A8-A095-01A	0	0	0.87133	0.851191	0	0	0.627138	0.727056	0.859156	0	0	0	0	0	0	0	0.654768	0.618515	0.772279	0	0	0.588997	0.73249	0.855794	0	0	0	0	0	0	0	0	0	0	0	0	0	0	0	0	0	0	0	0	0	0	0	0	0	0	0	0	0	0	0	0	0	0.612713	0.645193	0.781837	0	0	0	0	0	0	0.833072	0	0	0.864851	0.905108	0.885735	0	0	0.751923	0	0	0	0	0	0	0.669329	0.755458	0.883521	0.910735	0.887218	0	0	0.767529	0.863284	0.898812	0.566064	0.826911	0.916757	0.932585	0.632613	0	0.802184	0.879689	0.956712	0	0	0.603175	0	0	0	0.745073	0.913726	0.932724	0.804517	0.847578	0.612248	0	0.695188	0.820641	0.862903	0	0	0.774979	0.832053	0.876976	0	0.765525	0.837908	0.734306	0	0.803507	0.822208	0.804435	0.813796	0.686261	0.877025	0.764455	0.794648	0	0	0	0	0	0	0.916352	0.90093	0.936728	0.787034	0	0.804606	0	0	0.711669	0.767275	0.914668	0.771529	0	0	0	0	0	0.876995	0	0.803692	0.750723	0.864981	0.847475	0	0	0.931303	0.882583	0	0.898212	0.863181	0.853355	0	0.626422	0.869269	0.886847	0	0	0.847197	0.80507	0.888474	0	0	0.900301	0.893724	0.950939	0	0	0.860213	0	0	0	0.76928	0.832781	0.874807	0.656114	0	0.71604	0.65903	0.829296	0	0	0.803847	0.818391	0.902278	0.623733	0.729656	0.853749	0.828317	0.864348	0.757473	0.8159	0.8679	0.913652	0.933808
TCGA-A8-A096-01A	0	0	0	0.894215	0	0	0	0.686481	0.817484	0	0	0	0	0	0	0	0	0.697071	0.68376	0	0	0.611988	0	0.797961	0	0	0	0	0	0	0	0	0	0	0	0	0	0	0	0	0	0	0	0	0	0	0	0	0	0	0	0	0	0	0	0	0	0	0.724603	0.846413	0	0	0	0	0	0	0	0	0	0.842007	0.896038	0.90077	0	0	0.739184	0	0	0	0	0	0	0.656453	0.704266	0.87021	0.899765	0.923012	0	0	0.838956	0.879005	0.89763	0.68915	0.860099	0.883683	0.917895	0.647429	0	0.789788	0.855662	0.941896	0	0	0.730961	0	0	0	0.72876	0.878069	0.917597	0.813146	0.791424	0	0	0.552126	0.718539	0.775573	0.69968	0	0.81169	0.765655	0.908868	0	0.733478	0.820943	0.821807	0	0.854785	0.847727	0.828211	0.745399	0.70979	0.849927	0.756676	0.801697	0	0	0	0	0	0	0.810467	0.950046	0.8018	0.917335	0	0.830732	0	0	0.741385	0	0.877904	0.833966	0	0	0	0	0	0.766469	0	0.823327	0.799175	0.851667	0.752092	0	0	0	0.891132	0	0.731923	0.833833	0.825311	0	0.623723	0.866753	0.817661	0	0	0.757812	0.835539	0.897864	0	0	0.853984	0.84636	0.933059	0.805388	0	0.87577	0	0	0	0.891278	0.956253	0.883967	0.610383	0.808477	0.854017	0.818093	0.921217	0	0	0.849598	0.762882	0.858192	0.829278	0.721075	0.905062	0.855768	0.897369	0.744762	0.865682	0.917266	0.937305	0.937979
TCGA-A8-A097-01A	0	0	0.895388	0.848891	0	0	0	0.713517	0.83704	0	0	0	0	0	0	0	0.640302	0.632632	0.730481	0	0	0.621488	0	0.834032	0	0	0	0	0	0	0	0	0	0	0	0	0	0	0	0	0	0	0	0	0	0	0	0	0	0	0	0	0	0	0	0	0	0	0.658702	0.821283	0	0	0	0	0	0	0.82927	0	0	0.873684	0.865043	0.876497	0	0	0.751226	0	0	0	0	0	0	0.60277	0.69616	0.901248	0.923605	0.92143	0	0	0.846973	0.867588	0.921813	0.695938	0.843406	0.897162	0.929994	0.611059	0	0.813509	0.897102	0.950147	0.609479	0	0.76345	0	0	0	0.801303	0.913	0.946749	0.846172	0.751261	0	0	0.529292	0.774528	0.839079	0	0	0.81375	0.774029	0.863371	0	0.782299	0.829475	0.738467	0	0.833111	0.837528	0.866426	0.784744	0.720809	0.854811	0.728008	0.761676	0	0	0	0	0	0	0.842741	0.911171	0.499817	0.912162	0	0.812636	0	0	0.840374	0.870776	0.877235	0.81286	0	0	0	0	0	0.781655	0	0.816007	0.734038	0.850575	0.707335	0	0	0	0.854163	0	0.887108	0.79304	0.818946	0	0.629933	0.850901	0.824267	0	0	0.792522	0.828791	0.861911	0	0.833052	0.86265	0.874299	0.934629	0	0	0.84434	0	0	0	0.90309	0.860131	0.840647	0.621577	0	0.744721	0.74706	0.811881	0	0	0.828439	0.819548	0.731994	0.77282	0.692276	0.865481	0.806111	0.819484	0.749608	0.853354	0.885351	0.90015	0.946463
TCGA-A8-A099-01A	0	0	0	0.897607	0	0	0.710564	0.704175	0.846752	0	0	0	0	0	0	0	0	0.652674	0.715632	0	0	0.577656	0.658405	0.790976	0	0	0	0	0	0	0	0	0	0	0	0	0	0	0	0	0	0	0	0	0	0	0	0	0	0	0	0	0	0	0	0	0	0.604866	0.649437	0.777816	0	0	0	0	0	0	0	0	0	0.861926	0.893895	0.893948	0	0	0.727792	0	0	0	0	0	0	0.749031	0.772118	0.882563	0.905321	0.874221	0	0	0.828567	0.868447	0.901177	0.740074	0.846117	0.879081	0.914643	0.626926	0	0.81826	0.851202	0.937631	0.608565	0	0.739942	0	0	0	0.739012	0.892051	0.933732	0.831414	0.899602	0.588989	0	0.747935	0.795698	0.867019	0.666947	0	0.801467	0.767324	0.860828	0	0.787664	0.84162	0.780068	0	0.828352	0.833304	0.869685	0.838337	0.734467	0.880026	0.815651	0.728122	0	0	0.792634	0	0	0	0.831467	0.940129	0.860108	0.928182	0	0.815963	0	0	0.812841	0.850269	0.88534	0.723836	0	0	0	0	0	0.721351	0	0.736694	0.790503	0.862155	0.803257	0	0	0.879639	0.859032	0.783567	0.859474	0.8982	0.944207	0	0.594146	0	0.790508	0	0	0.69113	0.816556	0.88745	0	0.825252	0.872749	0.904861	0.954454	0	0	0.885869	0	0	0	0.813199	0.892948	0.870704	0.679448	0	0.719614	0.726187	0.788322	0	0	0.841373	0.808256	0.901052	0.619483	0	0.878991	0.832801	0.853419	0.695985	0.854605	0.873263	0.915744	0.938335
TCGA-A8-A09A-01A	0.941388	0	0.830976	0.886707	0	0	0.671153	0.696481	0.845172	0	0	0	0	0	0	0	0.648093	0.70462	0.745493	0	0	0.567866	0	0.828978	0	0	0	0	0	0	0	0	0	0	0	0	0	0	0	0	0	0	0	0	0	0	0	0	0	0	0	0	0	0	0	0	0	0.619478	0.638475	0.777679	0	0	0	0	0	0	0.886159	0	0	0.86635	0.879435	0.896694	0	0	0.762327	0	0	0	0	0	0	0.71818	0.704806	0.917259	0.91214	0.915009	0	0	0.851524	0.880461	0.935337	0.740545	0.868202	0.905638	0.942531	0.617998	0	0.825009	0.874161	0.949927	0.623215	0	0.796894	0	0	0	0.771625	0.896398	0.937687	0.839962	0.812839	0	0	0.525083	0.767491	0.88116	0	0	0.733348	0.800095	0.859696	0	0.646254	0.798236	0	0	0.78203	0.821663	0.846444	0.691826	0.632459	0.826559	0.778331	0.78742	0	0	0	0	0	0	0.910314	0.936838	0.81055	0.882711	0	0.831117	0	0	0.844279	0.85987	0.937437	0.79917	0	0	0	0	0	0.870985	0	0.763329	0.704677	0.752567	0.810693	0	0	0.87246	0.930171	0	0.859474	0.86473	0.885534	0	0.585835	0.842959	0.853174	0	0	0.661133	0.880132	0.889193	0.813117	0.814167	0.90891	0.884685	0.915903	0.84489	0	0.864802	0	0	0	0.812066	0.839516	0.870116	0.62452	0	0.79372	0.858797	0.829625	0	0	0.843225	0.767365	0.853821	0.810996	0.695497	0.869339	0.837251	0.864764	0.735592	0.817752	0.894115	0.916106	0.926606
TCGA-A8-A09B-01A	0	0	0.871758	0.86978	0	0	0.665858	0.692033	0.852624	0	0	0	0	0	0	0	0	0.648233	0.763102	0	0	0.71002	0.75399	0.842922	0	0	0	0	0	0	0	0	0	0	0	0	0	0	0	0	0	0	0	0	0	0	0	0	0	0	0	0	0	0	0	0	0	0.617926	0.646805	0.812335	0	0	0	0	0	0	0.851368	0	0	0.860527	0.897357	0.909186	0	0	0.721496	0	0	0	0	0	0	0.631286	0.694269	0.912129	0.915692	0.900445	0	0	0.838028	0.847838	0.895522	0.53247	0.846967	0.886595	0.909521	0.626141	0	0.829801	0.917373	0.927242	0	0	0.742792	0	0	0	0.757223	0.913853	0.936469	0.773307	0.795213	0.609274	0	0.684077	0.819012	0.906443	0	0	0.813209	0.800952	0.91248	0.679203	0.781894	0.823773	0.737687	0	0.80274	0.846174	0.813914	0.798874	0.722251	0.866975	0.776553	0.748656	0	0	0	0	0	0	0.914472	0.924459	0.915076	0.790904	0	0	0	0	0.891958	0.80283	0.963928	0.776205	0	0	0	0	0	0.744284	0	0.743109	0.763251	0.874842	0.827979	0	0	0.931403	0.850852	0.715666	0.874861	0.863587	0.876402	0	0.618145	0.845424	0.791792	0	0	0.787116	0.875874	0.878001	0	0.893763	0.890029	0.857334	0.944521	0	0	0.890694	0	0	0	0.882427	0.870016	0.853619	0.659197	0	0.724785	0.734787	0.822338	0	0	0.833467	0.604845	0.703501	0.80382	0.708648	0.866468	0.799407	0.787007	0.724332	0.852278	0.873893	0.917408	0.935594
TCGA-A8-A09C-01A	0	0	0.862905	0.83571	0	0	0.697195	0.707472	0.868512	0	0	0	0	0	0	0	0.701294	0.599993	0.811581	0	0	0.564345	0.734598	0.860182	0	0	0	0	0	0	0	0	0	0	0	0	0	0	0	0	0	0	0	0	0	0	0	0	0	0	0	0	0	0	0	0	0	0.577857	0.625096	0.79083	0	0	0	0	0	0	0	0	0	0.876092	0.902715	0.916215	0	0	0.724541	0	0	0	0	0	0	0.61348	0.7461	0.876529	0.904635	0.905137	0	0	0.784091	0.847379	0.915545	0.554099	0.839847	0.893114	0.926163	0.607503	0	0.830166	0.900448	0.953084	0	0	0.706981	0	0	0	0.728345	0.929612	0.955471	0.81565	0.860341	0.608533	0	0.7805	0.813673	0.894527	0	0	0.792521	0.82114	0.872843	0	0.80522	0.847695	0.758443	0	0.780907	0.844082	0.855764	0.846935	0.746161	0.882836	0.811601	0.700731	0	0	0.80901	0	0	0	0.914649	0.852481	0.883339	0.918356	0	0.826514	0	0	0.908649	0.76229	0.826543	0.769849	0	0	0	0	0	0.880617	0	0.797702	0.730389	0.842881	0.853057	0	0	0.884452	0.893403	0.765528	0.901817	0.893338	0.788416	0	0.600859	0.861689	0.815176	0	0	0.778948	0.858788	0.906198	0	0.805821	0.884348	0.924375	0.928072	0	0	0.842023	0	0	0	0.674991	0.790658	0.822135	0.729347	0	0	0.686989	0.805545	0	0	0.710374	0.66514	0.724638	0.661512	0	0.819531	0.745999	0.7775	0	0.83853	0.812612	0.866113	0.929186
TCGA-A8-A09D-01A	0	0	0.889938	0.876566	0	0	0	0.715978	0.816323	0	0	0	0	0	0	0	0	0.739261	0.718515	0	0	0.617575	0	0.793976	0	0	0	0	0	0	0	0	0	0	0	0	0	0	0	0	0	0	0	0	0	0	0	0	0	0	0	0	0	0	0	0	0	0.636194	0.678084	0.821002	0	0	0	0	0	0	0	0	0	0.87566	0.876605	0.910176	0	0	0.65686	0	0	0	0	0	0	0.722211	0.676038	0.886091	0.916987	0.91213	0	0	0.860456	0.879078	0.894609	0.704428	0.815305	0.872798	0.928097	0.634523	0	0.805781	0.864399	0.927707	0	0	0.775961	0	0	0	0.733605	0.897158	0.93449	0.745858	0.792419	0	0	0.637841	0.723876	0.775166	0	0	0.786288	0.788488	0.873668	0	0.717306	0.812725	0.761324	0	0.817042	0.837885	0.874322	0.694768	0.736909	0.835879	0.757576	0.790735	0	0	0	0	0	0	0.825158	0.893721	0.810741	0.848143	0	0	0	0	0.747987	0	0.944495	0.853467	0	0	0	0	0	0.816986	0	0.796933	0.774676	0.805019	0.748744	0	0	0	0.87025	0	0.760769	0.777154	0.886609	0	0.631653	0.875966	0.756638	0	0	0.598509	0.763418	0.862776	0	0	0.816485	0.780176	0.908832	0.810612	0	0.843872	0	0	0	0.911198	0.935039	0.90093	0.553987	0.792044	0.87029	0.852192	0.927968	0.884784	0	0.901634	0.743673	0.848443	0.802426	0.770613	0.89732	0.87202	0.897444	0.754735	0.844928	0.928907	0.942067	0.947373
TCGA-A8-A09E-01A	0	0	0.894913	0.862929	0	0	0.624323	0.710864	0.863002	0	0	0	0	0	0	0	0	0.656322	0.735394	0	0	0.600578	0.691796	0.863652	0	0	0	0	0	0	0	0	0	0	0	0	0	0	0	0	0	0	0	0	0	0	0	0	0	0	0	0	0	0	0	0	0	0	0.671048	0.823048	0	0	0	0	0	0	0	0	0	0.876112	0.924837	0.896821	0	0	0	0	0	0	0	0	0	0.635589	0.748309	0.854748	0.909129	0.903516	0	0	0.785377	0.837652	0.870233	0.481829	0.798361	0.866252	0.904357	0.62475	0	0.73846	0.861109	0.924659	0	0	0.617671	0	0	0	0.778476	0.922757	0.947117	0.806352	0.874589	0.607636	0	0.76218	0.805704	0.887274	0.745675	0	0.838436	0.786067	0.858881	0.805968	0.840032	0.896392	0.795373	0	0.828844	0.841585	0.856208	0.874671	0.823679	0.907697	0.884344	0.687641	0	0	0.765775	0.829423	0	0	0.792096	0.875235	0.734191	0.851494	0	0	0	0.88767	0.901473	0.814968	0.896679	0.808699	0	0	0	0	0	0.78348	0	0.768886	0.764707	0.863141	0.804732	0	0	0	0.890024	0.827225	0.791317	0.855667	0.811877	0	0.700422	0.856806	0.829795	0	0	0.797513	0.877557	0.860032	0	0	0.856264	0.82791	0.943005	0	0	0.806732	0	0	0	0.852235	0.834658	0.758333	0.712004	0	0.577884	0	0.784809	0	0	0.709599	0.713025	0.758673	0.680039	0	0.82163	0.713618	0.77696	0.693867	0.870116	0.826826	0.872793	0.931178
TCGA-A8-A09G-01A	0	0	0.915333	0.875642	0	0	0.673704	0.62617	0.846515	0	0	0	0	0	0	0	0	0.647472	0.793261	0	0	0.592405	0.747358	0.841442	0	0	0	0	0	0	0	0	0	0	0	0	0	0	0	0	0	0	0	0	0	0	0	0	0	0	0	0	0	0	0	0	0	0.559745	0.633535	0.775334	0	0	0	0	0	0	0	0	0	0.867962	0.876561	0.900848	0	0	0.741528	0	0	0	0	0	0	0.636675	0.776175	0.845723	0.886695	0.87132	0	0	0.802679	0.82975	0.861427	0.571197	0.813633	0.887738	0.913856	0.653917	0	0.783679	0.866471	0.924421	0	0	0.655225	0	0	0	0.754507	0.893179	0.941516	0.774216	0.870831	0.653142	0	0.688994	0.767878	0.911998	0.701802	0	0.81522	0.752474	0.836365	0	0.787459	0.840378	0.808934	0	0.839487	0.842919	0.873572	0.849288	0.793189	0.885516	0.832775	0.73916	0	0	0.802814	0	0	0	0.900016	0.928448	0.803848	0.787594	0	0.792562	0	0	0.84502	0.838246	0.89003	0.780046	0	0	0	0	0	0.874377	0	0.853573	0.771992	0.857721	0.735858	0.765083	0	0	0.912393	0.799004	0.893711	0.890847	0.863615	0	0.642295	0.862819	0.790364	0	0	0.75259	0.820187	0.886319	0	0	0.892185	0.870907	0.92022	0	0	0.894889	0	0	0	0.762192	0.854488	0.82945	0.650667	0	0.701293	0.79183	0.840525	0	0	0.882303	0.776842	0.87611	0.807314	0.720694	0.864358	0.828518	0.844161	0.757522	0.877799	0.890146	0.926572	0.943156
TCGA-A8-A09I-01A	0	0	0.90509	0.87067	0	0	0.662009	0.730057	0.861127	0	0	0	0	0	0	0	0.715986	0.636503	0.800094	0	0	0.598166	0.734442	0.878099	0	0	0	0	0	0	0	0	0	0	0	0	0	0	0	0	0	0	0	0	0	0	0	0	0	0	0	0	0	0	0	0	0	0.596617	0.63554	0.812839	0	0	0	0	0	0	0	0	0	0.862184	0.908777	0.883047	0	0	0.690587	0	0	0	0	0	0	0.635433	0.781415	0.853737	0.876029	0.89419	0	0	0.756255	0.835275	0.848913	0.578106	0.80044	0.864546	0.912494	0.612215	0	0.790713	0.897679	0.928111	0	0	0.621667	0	0	0.688855	0.74487	0.924623	0.947102	0.829577	0.892419	0	0	0.711116	0.819182	0.918173	0.721923	0	0.800309	0.812975	0.824353	0.645267	0.819389	0.878724	0.83908	0	0.86312	0.848877	0.883426	0.865558	0.807497	0.901875	0.879098	0.691301	0	0	0	0	0	0	0.811867	0.891694	0.43287	0.819253	0	0.820572	0	0	0.719256	0.830443	0.891994	0.796474	0	0	0	0	0	0.806677	0	0.851742	0.789226	0.874251	0.802207	0.78488	0	0	0.879135	0.784946	0	0.826522	0.557864	0	0.64692	0.889687	0.803417	0	0	0.735233	0.826141	0.87134	0	0	0.876397	0.85795	0.943076	0	0	0.847806	0	0	0	0.763479	0.805537	0.811337	0.709706	0	0	0	0.755494	0	0	0.799055	0.684572	0.722356	0.651445	0	0.799255	0.801838	0.770869	0.701393	0.850171	0.823022	0.893114	0.949904
TCGA-A8-A09K-01A	0.941282	0	0.844186	0.877254	0	0	0.657796	0.728903	0.854847	0	0	0	0	0	0	0	0.631508	0.762035	0.840432	0	0	0.764466	0.737898	0.89733	0	0	0	0	0	0	0	0	0	0	0	0	0	0	0	0	0	0	0	0	0	0	0	0	0	0	0	0	0	0	0	0	0	0.581384	0.548849	0.744346	0	0	0	0	0	0	0	0	0	0.829952	0.905361	0.917755	0	0	0.752201	0	0	0	0	0	0	0.682379	0.705021	0.816899	0.86158	0.864271	0	0	0.784788	0.846691	0.849148	0.681875	0.823989	0.890896	0.914807	0.612215	0	0.815868	0.872627	0.935028	0	0	0.655768	0	0	0	0.772221	0.909493	0.949067	0.752459	0.885669	0.66817	0	0.772318	0.801672	0.89837	0.7336	0	0.817058	0.781494	0.872012	0.710077	0.832423	0.885513	0.839122	0.614912	0.848043	0.845771	0.893959	0.875793	0.820964	0.911393	0.880521	0.692328	0	0	0.836126	0.84376	0	0	0.918776	0.904516	0.804354	0.727907	0	0.827608	0.95403	0	0.810274	0.778305	0.917516	0.742061	0	0	0	0.874273	0	0.761666	0	0.771733	0.865021	0.870888	0.842993	0.781609	0	0.927453	0.879135	0.762096	0.907321	0.873987	0.777634	0	0.674061	0.878305	0.79658	0	0	0.784726	0.785881	0.882229	0	0	0.892812	0.916752	0.92837	0	0	0.819218	0	0	0	0	0.617366	0.821895	0	0	0	0.665673	0.840231	0	0	0.746921	0.754853	0.802403	0.728093	0	0.744588	0	0.774175	0	0.765092	0.805238	0.82133	0.904088
TCGA-A8-A09M-01A	0	0	0.881501	0.873615	0	0	0.705126	0.736567	0.851981	0	0	0	0	0	0	0	0	0.66267	0.757159	0	0	0.673408	0.700715	0.865973	0	0	0	0	0	0	0	0	0	0	0	0	0	0	0	0	0	0	0	0	0	0	0	0	0	0	0	0	0	0	0	0	0	0.606449	0.649437	0.828009	0	0	0	0	0	0	0	0	0	0.864553	0.864044	0.869574	0	0	0.689979	0	0	0	0	0	0	0.596713	0.759457	0.868623	0.888961	0.883086	0	0	0.757574	0.835394	0.85197	0.549332	0.797324	0.846831	0.887341	0.63206	0	0.771059	0.876885	0.918622	0	0	0.640872	0	0	0	0.758006	0.931076	0.946845	0.801881	0.854758	0	0	0.746892	0.819708	0.905204	0.682397	0	0.862976	0.859935	0.830578	0.754667	0.845461	0.876551	0.850208	0.683716	0.882115	0.867596	0.84855	0.868705	0.804958	0.909729	0.900802	0.662464	0	0	0.804351	0.861006	0	0	0.841986	0.887299	0.78751	0.841986	0	0	0	0.914967	0.848889	0.854245	0.884913	0.855535	0	0	0	0.879283	0	0.800446	0	0.797957	0.789925	0.881016	0.822753	0	0	0.926628	0.870278	0.744563	0.810445	0.859109	0.813073	0	0.678855	0.83696	0.737214	0	0	0.80642	0.758828	0.813388	0	0	0.868098	0.84119	0.932485	0	0	0.883032	0	0	0	0.827312	0.57815	0.806209	0.705969	0	0.576787	0.688058	0.815982	0	0	0.670318	0.691733	0.744393	0.766477	0.729568	0.830159	0.753233	0.74032	0.700439	0.825773	0.836286	0.872254	0.930049
TCGA-A8-A09N-01A	0	0	0.891415	0.846349	0	0	0.671906	0.731939	0.877586	0	0	0	0	0	0	0	0	0.654515	0.739761	0	0	0.609616	0.706679	0.854126	0	0	0	0	0	0	0	0	0	0	0	0	0	0	0	0	0	0	0	0	0	0	0	0	0	0	0	0	0	0	0	0	0	0.624237	0.642818	0.80874	0	0	0	0	0	0	0	0	0	0.858769	0.884544	0.896637	0	0	0.673634	0	0	0	0	0	0	0.634649	0.728288	0.892143	0.909532	0.908928	0	0	0.828932	0.855339	0.895856	0.539066	0.848427	0.89973	0.927025	0.635685	0	0.791384	0.874703	0.941494	0	0	0.604395	0	0.712909	0	0.756513	0.920287	0.951105	0.799682	0.87857	0.599106	0	0.731403	0.785628	0.895092	0	0	0.836907	0.793123	0.852779	0	0.795227	0.846975	0.759487	0	0.81744	0.836544	0.887791	0.841679	0.740591	0.879287	0.818527	0.741947	0	0	0.810294	0	0	0	0.898266	0.899121	0.7785	0.826908	0	0	0	0.885651	0.70375	0.82267	0.918659	0.805302	0	0	0	0	0	0.752612	0	0.806347	0.707809	0.865249	0.805435	0	0	0.909035	0.805298	0.753089	0.8708	0.876714	0.856952	0	0.635853	0.825378	0.792076	0	0	0.853778	0.863869	0.887318	0	0.835381	0.903079	0.834282	0.933934	0	0	0.851522	0	0	0	0.661456	0.821387	0.809421	0.695049	0	0.721756	0	0.786115	0	0	0.833948	0.661444	0.700245	0.622423	0.726453	0.804261	0.816133	0.754725	0.694239	0.833591	0.851174	0.8829	0.941291
TCGA-A8-A09Q-01A	0	0	0.894077	0.871952	0	0	0.622116	0.708068	0.840321	0	0	0	0	0	0	0	0	0.669492	0.742637	0	0	0.624222	0.753104	0.829851	0	0	0	0	0	0	0	0	0	0	0	0	0	0	0	0	0	0	0	0	0	0	0	0	0	0	0	0	0	0	0	0	0	0.602601	0.651833	0.816115	0	0	0	0	0	0	0	0	0	0.853053	0.884606	0.886938	0	0	0.670395	0	0	0	0	0	0	0.635745	0.737697	0.874785	0.892413	0.870264	0	0	0.845079	0.843214	0.857833	0.532993	0.782543	0.892377	0.908806	0.629814	0	0.795559	0.885206	0.949839	0	0	0.710769	0	0	0	0.734322	0.905342	0.944616	0.774216	0.894518	0.591291	0	0.714476	0.786268	0.896717	0.685967	0	0.806871	0.755484	0.840851	0	0.80074	0.843226	0.818407	0	0.865367	0.860939	0.824193	0.838012	0.74126	0.885842	0.821775	0.724612	0	0	0	0	0	0	0.891864	0.920984	0.828905	0.788708	0	0	0.982888	0	0.829478	0.864949	0.862495	0.831645	0	0	0	0	0	0.796056	0	0.852411	0.755367	0.773681	0.811357	0	0	0	0.86201	0	0.78802	0.840167	0.824382	0	0.682904	0.883809	0.813332	0	0	0.730425	0.845138	0.845768	0	0	0.838632	0.883556	0.933788	0	0	0.898798	0	0	0	0.803934	0.867257	0.866637	0.671565	0	0.697721	0.74673	0.765273	0	0	0.799776	0.811928	0.901272	0.598532	0.723614	0.871462	0.820149	0.864556	0.762219	0.871026	0.884918	0.923008	0.944835
TCGA-A8-A09R-01A	0	0	0.857602	0.841097	0	0	0.70569	0.62695	0.850644	0	0	0	0	0	0	0	0	0.629918	0.745698	0	0	0.589862	0.706383	0.84557	0	0	0	0	0	0	0	0	0	0	0	0	0	0	0	0	0	0	0	0	0	0	0	0	0	0	0	0	0	0	0	0	0	0.608722	0.566327	0.740641	0	0	0	0	0	0	0.804162	0	0	0.864874	0.898137	0.890425	0	0	0.702696	0	0	0	0	0	0	0.72951	0.694388	0.909653	0.926055	0.907476	0	0	0.85411	0.871378	0.895173	0.714714	0.863831	0.898804	0.920441	0.622211	0	0.837842	0.866145	0.941093	0.616692	0	0.781108	0	0	0	0.766505	0.906025	0.93485	0.810712	0.837197	0.614568	0	0.521479	0.797274	0.879529	0.747643	0	0.771037	0.781359	0.863528	0	0.727255	0.8163	0.821036	0	0.812509	0.843662	0.880024	0.735433	0.713534	0.851786	0.734017	0.762264	0	0	0	0	0	0	0.912682	0.916459	0.890363	0.890069	0	0.818984	0	0	0.708816	0.846392	0.914492	0.787176	0	0	0	0	0	0.74554	0	0.782241	0.737024	0.836367	0.857506	0	0	0	0.891626	0	0.882374	0.871355	0.788317	0	0.588266	0	0.806741	0	0	0.845892	0.836714	0.878395	0	0.845148	0.876248	0.905681	0.949883	0	0	0.879966	0	0	0	0.844783	0.85265	0.857126	0.636696	0	0.718862	0.794958	0.804627	0	0	0.865423	0.805246	0.892554	0.615617	0.731134	0.858011	0.827429	0.884192	0.763429	0.838255	0.876834	0.917303	0.938757
TCGA-A8-A09T-01A	0	0	0.8292	0.847822	0	0	0.714238	0.725299	0.86264	0	0	0	0	0	0	0	0	0.646925	0.781882	0	0	0.716724	0.728754	0.876073	0	0	0	0	0	0	0	0	0	0	0	0	0	0	0	0	0	0	0	0	0	0	0	0	0	0	0	0	0	0	0	0	0	0.603902	0.636724	0.806208	0	0	0	0	0	0	0.842917	0	0	0.873052	0.890742	0.915874	0	0	0.752108	0	0	0	0	0	0	0.595549	0.731742	0.858406	0.931407	0.902417	0	0	0.841383	0.85067	0.891216	0.530885	0.828636	0.881888	0.914049	0.62495	0	0.822641	0.904076	0.926407	0	0	0.749316	0	0	0	0.771092	0.914735	0.946257	0.796113	0.886731	0.612105	0	0.68143	0.839586	0.937917	0	0	0.817884	0.799607	0.889131	0.748288	0.790486	0.840097	0.760765	0	0.838879	0.8519	0.889398	0.821848	0.754257	0.877398	0.781505	0.707254	0	0	0.778206	0	0	0	0.924357	0.894176	0.921204	0.924733	0	0	0	0	0.83316	0.808972	0.910838	0.79974	0	0	0	0	0	0.759097	0	0.789252	0.74347	0.875039	0.882843	0	0	0.885308	0.895041	0.709098	0.746993	0.870709	0.884615	0	0.585835	0.81538	0.864569	0	0	0.794281	0.869157	0.867224	0	0.904376	0.889885	0.904017	0.952812	0	0	0.880088	0	0	0	0.755239	0.832698	0.828219	0.71067	0	0.651708	0	0.798077	0	0	0.701515	0.679087	0.72566	0.628315	0.720407	0.840884	0.782346	0.763529	0.701651	0.82061	0.840407	0.874517	0.928669
TCGA-A8-A09V-01A	0	0	0.876928	0.874633	0	0	0.729963	0.73251	0.855343	0	0	0	0	0	0	0	0.704335	0.78974	0.77615	0	0	0.640933	0.743062	0.772028	0	0	0	0	0	0	0	0	0	0	0	0	0	0	0	0	0	0	0	0	0	0	0	0	0	0	0	0	0	0	0	0	0	0.624066	0.664839	0.763917	0	0	0	0	0	0	0.897562	0	0	0.842378	0.887389	0.914246	0	0	0.686435	0	0	0	0	0	0	0.750061	0.763367	0.878651	0.917291	0.932354	0	0	0.82568	0.873406	0.939498	0.634105	0.89866	0.925208	0.951355	0.636129	0	0.815669	0.883103	0.941838	0.610872	0	0.784168	0.875938	0	0	0.780177	0.920455	0.938895	0.772391	0.790662	0	0	0.506808	0.81997	0.82946	0	0	0.677563	0.826239	0.668434	0	0.722809	0.811382	0.641567	0	0.761237	0.815211	0.781672	0.736601	0.74424	0.822876	0.739828	0.835496	0	0	0	0	0	0	0.904216	0.922186	0.950564	0.863748	0	0.798167	0	0	0.840309	0.754406	0.904443	0.738376	0	0	0	0	0	0.845286	0	0.801726	0.767281	0.72362	0.876246	0	0	0.846084	0.913691	0	0.877368	0.88862	0.927509	0	0.580828	0	0.851309	0	0	0.77954	0.840445	0.923604	0	0.816108	0.877752	0.896151	0.959955	0	0	0.854921	0	0	0	0.676989	0.865618	0.881687	0.707558	0	0.722941	0.746936	0.84527	0	0	0.830735	0.807061	0.791826	0.698208	0	0.828614	0.797173	0.843885	0.706603	0.772745	0.862965	0.899067	0.915912
TCGA-A8-A09W-01A	0	0	0.901297	0.861979	0	0	0.621274	0.667383	0.848608	0	0	0	0	0	0	0	0	0.678498	0.758968	0	0	0.596487	0.704977	0.863954	0	0	0	0	0	0	0	0	0	0	0	0	0	0	0	0	0	0	0	0	0	0	0	0	0	0	0	0	0	0	0	0	0	0.606658	0.688867	0.829413	0	0	0	0	0	0	0	0	0	0.847624	0.906701	0.890499	0	0	0.696543	0	0	0	0	0	0	0.624893	0.767427	0.852358	0.889813	0.90265	0	0	0.822032	0.852879	0.869189	0.53247	0.776111	0.879311	0.914288	0.643761	0	0.746398	0.889336	0.932667	0	0	0.661391	0	0	0	0.741179	0.900251	0.940227	0.817795	0.859736	0	0	0.713709	0.714023	0.881617	0.735996	0	0.841934	0.783012	0.87985	0	0.822381	0.833082	0.776001	0	0.842526	0.843495	0.8679	0.840335	0.79334	0.886554	0.800525	0.749632	0	0	0	0	0	0	0.903634	0.925351	0.826349	0.83897	0	0.810365	0	0	0.833842	0	0.891622	0.822373	0	0	0	0	0	0.791355	0	0.819288	0.734792	0.791671	0.813127	0.769778	0	0.921563	0.887981	0	0.918686	0.826686	0.807544	0	0.641508	0.868555	0.792429	0	0	0.753655	0.818531	0.841625	0	0	0.850929	0.870234	0.925529	0	0	0.905737	0	0	0	0.856115	0.852536	0.857779	0.625758	0	0.711938	0.733564	0.855443	0	0	0.822895	0.86572	0.882239	0.802286	0.670347	0.871806	0.828437	0.844542	0.741009	0.878166	0.892202	0.92946	0.948133
TCGA-A8-A09X-01A	0	0	0	0.90338	0	0	0	0.613113	0.824731	0	0	0	0	0	0	0	0	0.695697	0.731261	0	0	0	0	0.790865	0	0	0	0	0	0	0	0	0	0	0	0	0	0	0	0	0	0	0	0	0	0	0	0	0	0	0	0	0	0	0	0	0	0.634526	0.723938	0.866026	0	0	0	0	0	0	0	0	0	0.858185	0.864069	0.89921	0	0	0.686073	0	0	0	0	0	0	0.639413	0.73971	0.811204	0.880933	0.883383	0	0	0.71914	0.82646	0.836351	0.523714	0.726393	0.831598	0.899577	0.607503	0	0.737628	0.856202	0.929017	0	0	0.651335	0	0	0	0.672538	0.906609	0.941038	0.840308	0.844977	0	0	0.717267	0.728009	0.888992	0.737595	0	0.85304	0.834079	0.829404	0.682862	0.830965	0.859754	0.827923	0	0.87763	0.868755	0.912375	0.863006	0.812235	0.888531	0.848003	0.702158	0	0	0	0	0	0	0.80675	0.862199	0.784665	0	0	0	0	0	0.776194	0	0.874948	0.879482	0	0	0	0	0	0.858836	0	0.863739	0.804101	0	0	0	0	0	0.850588	0.802069	0.840065	0.792824	0.598845	0	0.697412	0.893458	0	0	0	0.612307	0.846347	0.8421	0	0	0.826559	0.864282	0.921834	0	0	0.886243	0	0	0	0.869212	0.866361	0.870923	0.635949	0	0.722941	0.780804	0.899603	0.905135	0	0.896391	0.869572	0.865387	0.830855	0.679286	0.850709	0.859181	0.881833	0.716346	0.889353	0.909348	0.942392	0.963778
TCGA-A8-A09Z-01A	0	0	0.910788	0.783897	0	0	0.615966	0.68111	0.817403	0	0	0	0	0	0	0	0	0.699062	0.748305	0	0	0.585452	0	0.786536	0	0	0	0	0	0	0	0	0	0	0	0	0	0	0	0	0	0	0	0	0	0	0	0	0	0	0	0	0	0	0	0	0	0.622153	0.65467	0.856636	0	0	0	0	0	0	0	0	0	0.790057	0.820454	0.900471	0	0	0	0	0	0	0	0	0	0.644386	0.624365	0.84413	0.867615	0.867797	0	0	0.768468	0.780211	0.805405	0.500707	0.71622	0.796322	0.854477	0	0	0.724376	0.848878	0.860572	0	0	0.664818	0	0	0	0.690292	0.91462	0.940154	0.838315	0.88685	0.664437	0	0.719314	0.824392	0.902231	0.658178	0.762452	0.888588	0.89046	0.796887	0.778536	0.861349	0.902024	0.857214	0.680723	0.894665	0.891017	0.857963	0.876688	0.850792	0.906118	0.902401	0.642103	0	0	0	0	0	0	0.782538	0.856018	0.747061	0	0	0	0	0	0.856915	0.871438	0.908659	0.821422	0	0	0	0	0	0.844031	0	0.74734	0	0	0	0	0	0	0.8339	0.742289	0.77667	0.835364	0.563149	0	0.721804	0	0.840749	0	0	0.828068	0.483415	0.810816	0	0	0.853673	0.856468	0.934573	0	0	0.866023	0	0	0	0.878666	0.820856	0.830732	0.756441	0	0.724673	0.687448	0.848102	0	0	0.852259	0.686844	0.706426	0.788805	0.665895	0.859519	0.819283	0.757545	0.748216	0.869864	0.885816	0.924154	0.952767
TCGA-A8-A0A1-01A	0	0	0.910578	0.884718	0	0	0	0.666041	0.816708	0	0	0	0	0	0	0	0.657827	0.673646	0.720135	0	0	0.608753	0	0.789476	0	0	0	0	0	0	0	0	0	0	0	0	0	0	0	0	0	0	0	0	0	0	0	0	0	0	0	0	0	0	0	0	0	0.637536	0.695909	0.841256	0	0	0	0	0	0	0.853997	0	0	0.83721	0.876516	0.90681	0	0	0.696217	0	0	0	0	0	0	0.650737	0.701634	0.872887	0.899601	0.896459	0	0	0.836363	0.884622	0.903841	0.721168	0.869304	0.877171	0.919304	0.651556	0	0.821348	0.878945	0.947379	0.629351	0	0.740376	0	0	0	0.752547	0.886887	0.91967	0.769407	0.87052	0.616896	0	0.522697	0.783465	0.848655	0.705919	0	0.825482	0.757099	0.876699	0	0.757449	0.825313	0.828217	0	0.856658	0.866568	0.821491	0.808716	0.701614	0.860539	0.722989	0.742291	0	0	0	0	0	0	0.789777	0.913733	0.88186	0.902417	0	0.826614	0	0	0.729498	0.87497	0.871426	0.825028	0	0	0	0	0	0.883746	0	0.811498	0.779225	0.806469	0.743949	0	0	0	0.853778	0	0.738857	0.831632	0.876447	0	0.626422	0	0.801229	0	0	0.734689	0.729453	0.872989	0	0	0.865747	0.834755	0.939215	0.838055	0	0.900474	0	0	0	0.838082	0.905109	0.905987	0.630578	0	0.767772	0.82246	0.840525	0	0	0.808533	0.757816	0.85072	0.800157	0.714594	0.88645	0.837361	0.910122	0.784634	0.847166	0.902865	0.937995	0.938011
TCGA-A8-A0A2-01A	0	0	0.916545	0.87235	0	0	0.69866	0.699453	0.833077	0	0	0	0	0	0	0	0	0.734686	0.76103	0	0	0.672363	0.716994	0.766289	0	0	0	0	0	0	0	0	0	0	0	0	0	0	0	0	0	0	0	0	0	0	0	0	0	0	0	0	0	0	0	0	0	0.609636	0.666903	0.777406	0	0	0	0	0	0	0.847455	0	0	0.864736	0.913713	0.917513	0	0	0.728735	0	0	0	0	0	0	0.63242	0.747744	0.886023	0.903329	0.905858	0	0	0.867016	0.867615	0.919449	0.746785	0.863483	0.896574	0.932185	0.619707	0	0.829112	0.878418	0.944876	0.612084	0	0.812643	0	0	0	0.778099	0.90944	0.936609	0.762679	0.845118	0	0	0.496798	0.801581	0.912912	0.749159	0	0.800367	0.81902	0.838853	0	0.748171	0.826578	0.738094	0	0.788526	0.835326	0.799272	0.784527	0.71522	0.847126	0.732991	0.743318	0	0	0	0	0	0	0.906832	0.893721	0.924856	0.896171	0	0.826013	0	0	0.826327	0.814818	0.926634	0.756332	0	0	0	0	0	0.867345	0	0.75787	0.766714	0.759871	0.811713	0	0	0.924331	0.904768	0.763529	0.756282	0.879473	0.878855	0	0.589464	0.849797	0.8459	0	0	0.796061	0.919186	0.881341	0	0.901072	0.895244	0.91373	0.938317	0	0	0.88318	0	0	0	0.780708	0.860873	0.870499	0.656426	0	0.721215	0.7755	0.803725	0	0	0.823294	0.818546	0.829214	0.77479	0	0.852214	0.826995	0.828197	0.682231	0.837555	0.878023	0.911016	0.931756
TCGA-A8-A0A4-01A	0	0	0.876928	0.706923	0	0	0	0.699281	0.82125	0	0	0	0	0	0	0	0	0.649523	0.715025	0	0	0.649741	0.647925	0.775435	0	0	0	0	0	0	0	0	0	0	0	0	0	0	0	0	0	0	0	0	0	0	0	0	0	0	0	0	0	0	0	0	0	0	0.690731	0.833441	0	0	0	0	0	0	0	0	0	0.877882	0.902922	0.898703	0	0	0.693063	0	0	0	0	0	0	0.736474	0.77223	0.934683	0.935428	0.93479	0	0	0.868225	0.887718	0.931054	0.685981	0.85711	0.903221	0.931517	0.619283	0	0.824926	0.896797	0.936609	0	0	0.812558	0.797211	0	0	0.787843	0.918619	0.934853	0.820196	0.781951	0	0	0.555636	0.702408	0.834753	0	0	0.800231	0.811314	0.783597	0	0.741837	0.805191	0	0	0.761779	0.815638	0.802704	0.706595	0.640514	0.826647	0.704681	0.79213	0	0	0	0	0	0	0.850148	0.904488	0.856001	0.895636	0	0.835823	0	0.918952	0.89807	0.811313	0.944132	0.816721	0	0	0	0	0	0.750834	0	0.79719	0.726619	0.836021	0.842955	0	0	0.930803	0.876945	0.858419	0.860258	0.881866	0.855549	0	0.908241	0.799429	0.886965	0	0	0.801081	0.833704	0.875344	0.789462	0.889537	0.891561	0.871664	0.954681	0	0	0.872618	0	0	0	0.901434	0.853698	0.830336	0.56226	0.77984	0.780167	0.816686	0.827972	0	0	0.800658	0.5979	0.803337	0.797445	0.721266	0.866756	0.837008	0.843415	0.698947	0.852532	0.881782	0.898048	0.933792
TCGA-A8-A0A6-01A	0	0	0.877883	0.918923	0	0	0.670594	0.640069	0.851669	0	0	0	0	0	0	0	0	0.648341	0.747079	0	0	0.599042	0	0.83092	0	0	0	0	0	0	0	0	0	0	0	0	0	0	0	0	0	0	0	0	0	0	0	0	0	0	0	0	0	0	0	0	0	0.585441	0.659018	0.816799	0	0	0	0	0	0	0.84717	0	0	0.817643	0.881344	0.881982	0	0	0.703458	0	0	0	0	0	0	0.604709	0.731742	0.867396	0.902111	0.89139	0	0	0.859778	0.856123	0.896723	0.735175	0.870815	0.86794	0.898319	0	0	0.818568	0.867766	0.915982	0.60314	0	0.780085	0	0	0	0.757828	0.898378	0.920045	0.800253	0.856869	0	0	0.465287	0.790402	0.8368	0.697516	0	0.809953	0.765022	0.905293	0	0.682797	0.83234	0.805662	0	0.860544	0.865358	0.883768	0.74335	0.706484	0.857225	0.734144	0.716021	0	0	0	0	0	0	0.801101	0.92249	0.831485	0.914939	0	0.837745	0	0	0.830952	0	0.85925	0.831938	0	0	0	0	0	0.884067	0	0.810577	0.77172	0.880174	0.835548	0	0	0.905916	0.807856	0.748433	0.702903	0.873582	0.890134	0	0.610304	0.833534	0.861487	0	0	0.701619	0.880001	0.876621	0.83966	0.821095	0.892377	0.88779	0.927256	0.811702	0	0.862675	0	0	0	0.88162	0.883159	0.844618	0.628595	0	0.871468	0.819926	0.834165	0	0	0.855315	0.770614	0.860536	0.830713	0.657785	0.893103	0.828971	0.851702	0.726969	0.887474	0.903501	0.92869	0.949347
TCGA-A8-A0A7-01A	0	0	0.912148	0.818168	0	0	0.623845	0.676736	0.790943	0	0	0	0	0	0	0	0	0.711839	0.757199	0	0	0.621263	0	0.794949	0	0	0	0	0	0	0	0	0	0	0	0	0	0	0	0	0	0	0	0	0	0	0	0	0	0	0	0	0	0	0	0	0	0.614069	0.694695	0.764378	0	0	0	0	0	0	0	0	0	0.873998	0.887509	0.898091	0	0	0.758678	0	0	0	0	0	0	0.584408	0.704157	0.869358	0.911477	0.892093	0	0	0.81793	0.838917	0.875738	0.716345	0.812412	0.85666	0.866737	0.655863	0	0.770915	0.89907	0.909915	0	0	0.722229	0	0	0	0.745248	0.904965	0.930693	0.812574	0.786873	0	0	0.520244	0.728641	0.816534	0.665102	0	0.889941	0.884428	0.805169	0	0.804536	0.842745	0.864792	0.74178	0.911429	0.92613	0.840615	0.813126	0.678117	0.87687	0.798798	0.667546	0	0	0	0	0	0	0.848416	0.886587	0.377008	0.837495	0	0	0	0	0.742002	0	0.85513	0	0	0	0	0	0	0.661677	0	0.810807	0.802759	0	0	0	0	0	0.803143	0	0.771114	0.764967	0.618024	0	0.659174	0.884966	0	0	0	0.581819	0.770988	0.856278	0.829851	0	0.85795	0.831746	0.915509	0.838344	0	0.872781	0	0	0	0.894118	0.877618	0.843196	0.626168	0	0.774351	0.818565	0.874656	0	0	0.87514	0.79398	0.891745	0.787949	0.652557	0.89161	0.834246	0.861855	0.718112	0.869424	0.90059	0.927372	0.952726
TCGA-A8-A0A9-01A	0	0	0.824957	0.875796	0	0	0.673277	0.721273	0.845827	0	0	0	0	0	0	0	0.637289	0.634899	0.794622	0	0	0.659176	0.726642	0.872512	0	0	0	0	0	0	0	0	0	0	0	0	0	0	0	0	0	0	0	0	0	0	0	0	0	0	0	0	0	0	0	0	0	0.612713	0.609433	0.789235	0	0	0	0	0	0	0	0	0	0.859592	0.90776	0.900371	0	0	0.717369	0	0	0	0	0	0	0.631123	0.699729	0.892097	0.913125	0.906484	0	0	0.84764	0.852666	0.890735	0.722859	0.859464	0.888309	0.915577	0.63206	0	0.836713	0.891186	0.941684	0.628291	0	0.695145	0	0	0	0.76115	0.925933	0.936527	0.806217	0.758098	0	0	0.628078	0.813753	0.92108	0	0	0.820975	0.802426	0.924993	0.681609	0.801301	0.845084	0.759907	0	0.803491	0.847212	0.863478	0.806691	0.758648	0.876655	0.770116	0.740561	0	0	0	0	0	0	0.904795	0.845848	0.873946	0.803474	0	0	0	0	0.890202	0.809601	0.94847	0.795888	0	0	0	0	0	0.74637	0	0.803448	0.730973	0.844437	0.842157	0	0	0.931403	0.844989	0.774159	0.771297	0.87122	0.791536	0	0.598661	0.851723	0.894926	0	0	0.783993	0.813466	0.891884	0	0.819676	0.890467	0.897939	0.940241	0	0	0.907072	0	0	0	0.743656	0.861189	0.836407	0.7099	0	0.648201	0	0.850044	0	0	0.841709	0.648514	0.725863	0.625026	0	0.847497	0.791235	0.664927	0.707012	0.833089	0.869632	0.885187	0.939326
TCGA-A8-A0AB-01A	0	0	0.845942	0.829615	0	0	0.705153	0.736227	0.874449	0	0	0	0	0	0	0	0.611708	0.711504	0.821913	0	0	0.720235	0.777355	0.866422	0	0	0	0	0	0	0	0	0	0	0	0	0	0	0	0	0	0	0	0	0	0	0	0	0	0	0	0	0	0	0	0	0	0.587662	0.626407	0.758079	0	0	0	0	0	0	0.84679	0	0	0.854049	0.872824	0.932425	0	0	0.724173	0	0	0	0	0	0	0.674821	0.781874	0.857965	0.913754	0.909065	0	0	0.818232	0.863561	0.89319	0.615157	0.861842	0.930767	0.943441	0.580903	0	0.827574	0.895999	0.955151	0	0	0.701912	0.799231	0	0	0.763382	0.918013	0.946276	0.76817	0.833089	0.581586	0	0.726856	0.811041	0.859149	0	0	0.713213	0.831533	0.754984	0	0.757178	0.838992	0.644878	0	0.734417	0.823998	0.773327	0.797239	0.76593	0.865864	0.783319	0.785485	0	0	0	0	0	0	0.895732	0.922396	0.924291	0.907039	0	0.889072	0	0	0.830393	0.743842	0.904084	0.711297	0	0	0	0	0	0.722623	0	0.772668	0.745027	0.842358	0.868144	0	0	0.887983	0.933926	0	0.878342	0.89513	0.934328	0	0.618145	0.886318	0.84421	0	0	0.864721	0.923032	0.907583	0	0.838603	0.905114	0.93511	0.965457	0	0	0.859883	0	0	0	0	0.702233	0.851418	0.778957	0	0	0.681863	0.821041	0	0	0.730803	0.665745	0.742124	0.705932	0	0.693919	0.772572	0.769623	0	0.834091	0.793801	0.865946	0.934225
TCGA-A8-A0AD-01A	0	0	0.902761	0.717275	0	0	0.606807	0.692108	0.844616	0	0	0	0	0	0	0	0.657687	0.72574	0.772143	0	0	0.659858	0.713029	0.832975	0	0	0	0	0	0	0	0	0	0	0	0	0	0	0	0	0	0	0	0	0	0	0	0	0	0	0	0	0	0	0	0	0	0.643201	0.639244	0.796071	0	0	0	0	0	0	0.832751	0	0	0.852099	0.895446	0.884047	0	0	0.735532	0	0	0	0	0	0	0.64367	0.724269	0.893945	0.923436	0.930475	0	0	0.856107	0.857042	0.917733	0.728904	0.854728	0.90206	0.922253	0.650277	0	0.839996	0.849093	0.954173	0.629153	0	0.788669	0	0	0	0.770949	0.900741	0.936988	0.799968	0.868541	0.570532	0	0.632873	0.761905	0.877905	0.744545	0	0.79707	0.797824	0.863488	0	0.715216	0.815776	0.816346	0	0.811136	0.854251	0.865369	0.774169	0.715687	0.845149	0.742509	0.754714	0	0	0	0	0	0	0.812975	0.946107	0.817242	0.761955	0	0	0	0	0.833297	0.84982	0.895099	0.795888	0	0	0	0	0	0.89944	0	0.79973	0.746901	0.780115	0.788021	0	0	0.911964	0.845684	0.792425	0.740292	0.855145	0.793914	0	0.557014	0.870685	0.848743	0	0	0.690854	0.826889	0.897335	0	0.836147	0.864097	0.88584	0.945821	0.815263	0	0.898234	0	0	0	0.805362	0.8195	0.891995	0.673455	0	0.731848	0.725469	0.832063	0	0	0.902769	0.769661	0.909168	0.625794	0.72117	0.864105	0.829831	0.855126	0.724946	0.85009	0.873254	0.914325	0.93089
TCGA-AC-A23C-01A	0	0	0.905529	0.880117	0	0	0.697283	0.69852	0.850362	0	0	0	0	0	0	0	0	0.714147	0.721666	0	0	0.594877	0.650601	0.851838	0	0	0	0	0	0	0	0	0	0	0	0	0	0	0	0	0	0	0	0	0	0	0	0	0	0	0	0	0	0	0	0	0	0.59389	0.64465	0.784956	0	0	0	0	0	0	0.82408	0	0	0.861051	0.905949	0.923167	0	0	0.712856	0	0	0	0	0	0	0.632097	0.739095	0.871117	0.9156	0.904394	0	0	0.854815	0.859424	0.915296	0.740946	0.878322	0.913822	0.937584	0.626926	0	0.815623	0.873353	0.93915	0.602067	0	0.794007	0	0	0	0.788552	0.894758	0.930454	0.794021	0.864261	0	0	0.622748	0.783218	0.797953	0.740539	0	0.802307	0.801249	0.88779	0	0.727512	0.832759	0.729778	0	0.801876	0.838009	0.834614	0.782687	0.696408	0.855003	0.72023	0.759298	0	0	0.801257	0	0	0	0.907084	0.908626	0.941396	0.883729	0	0.797145	0	0	0.837649	0.84082	0.906761	0.792517	0	0	0	0	0	0.872976	0	0.813547	0.761925	0.85094	0.728332	0	0	0.871198	0.916558	0	0.848691	0.857	0.904528	0	0.56594	0.885487	0.891682	0	0	0.83668	0.877891	0.8981	0	0.830975	0.878431	0.93416	0.935925	0	0	0.882199	0	0	0	0.790384	0.884991	0.879097	0.676361	0	0.72641	0.74225	0.836942	0	0	0.797483	0.880574	0.889964	0.687353	0	0.823264	0.826559	0.866916	0	0.798868	0.872389	0.913858	0.923264
TCGA-AC-A23E-01A	0	0	0.896921	0.875719	0	0	0	0.713105	0.819551	0	0	0	0	0	0	0	0	0.738801	0.707228	0	0	0.619054	0	0.823696	0	0	0	0	0	0	0	0	0	0	0	0	0	0	0	0	0	0	0	0	0	0	0	0	0	0	0	0	0	0	0	0	0	0.640807	0.688984	0.804272	0	0	0	0	0	0	0.91621	0	0	0.875598	0.902542	0.872472	0	0	0.705559	0	0	0	0	0	0	0.716889	0.69343	0.921852	0.946235	0.938859	0	0	0.892713	0.906766	0.931587	0.641328	0.869631	0.901591	0.935989	0.631411	0	0.8326	0.869431	0.957218	0.595145	0	0.816858	0	0	0	0.785585	0.904583	0.929544	0.776278	0.726248	0	0	0.561358	0.742378	0.767649	0	0	0.665876	0.823395	0.837417	0	0.586887	0.785331	0	0	0.780304	0.829024	0.809729	0.683486	0.64689	0.798137	0.753786	0.844041	0	0	0	0	0	0	0.835991	0.926235	0.894389	0.910952	0	0.823067	0	0	0.709639	0	0.880199	0.83339	0	0	0	0	0	0.88336	0	0.844853	0.761776	0.778397	0.763323	0	0	0	0.854482	0	0.884446	0.806803	0.665268	0	0.604086	0.846567	0.781218	0	0	0.739135	0.885323	0.915757	0.815835	0.809949	0.843218	0.879872	0.933059	0.841756	0	0.862961	0	0	0	0.85452	0.87302	0.892736	0.547561	0	0.762542	0.817362	0.883339	0	0	0.82928	0.762501	0.849691	0.597533	0.718179	0.884104	0.837592	0.879581	0.737591	0.854231	0.904488	0.921377	0.930077
TCGA-AC-A23G-01A	0	0	0	0.770866	0	0	0	0	0.752212	0	0	0	0	0	0	0	0	0.682134	0.744666	0	0	0	0	0.635514	0	0	0	0	0	0	0	0	0	0	0	0	0	0	0	0	0	0	0	0	0	0	0	0	0	0	0	0	0	0	0	0	0	0	0	0.81533	0	0	0	0	0	0	0	0	0	0.728231	0.757737	0.895896	0	0	0.862667	0	0	0	0	0	0	0.771633	0.778724	0.957144	0.948896	0.92794	0	0	0.87105	0.888823	0.876175	0.858151	0.823288	0.880823	0.862913	0	0	0.816309	0.792637	0.891909	0	0	0.801182	0	0	0	0.77572	0.913075	0.919173	0	0	0	0	0	0.67343	0.487712	0	0	0.658745	0.813501	0.818879	0	0.671096	0.714212	0.718312	0	0.770981	0.820777	0.797926	0.660962	0.739762	0.681137	0.540829	0.900519	0	0	0	0	0	0	0.933136	0.915367	0.770364	0	0	0	0	0	0.769777	0	0.794855	0	0	0	0	0	0	0.84975	0	0.781083	0	0	0	0	0	0	0.852098	0.845712	0.859997	0.810899	0.648678	0	0.742598	0.842519	0.760497	0	0	0.725086	0.812009	0.775448	0.660165	0.875931	0.845394	0.822556	0.878318	0.896683	0	0.890224	0	0	0.868092	0.951548	0.967664	0.916035	0.727052	0.805279	0.906902	0.891659	0.952136	0.898382	0	0.82928	0.749545	0.834135	0.886691	0.919324	0.950171	0.904517	0.909572	0.836466	0.935589	0.936498	0.944345	0.959126
TCGA-AC-A23H-01A	0	0	0.900957	0.832757	0	0	0.664623	0.68747	0.860196	0	0	0	0	0	0	0	0	0.648773	0.759223	0	0	0.584999	0.737507	0.881642	0	0	0	0	0	0	0	0	0	0	0	0	0	0	0	0	0	0	0	0	0	0	0	0	0	0	0	0	0	0	0	0	0	0.559568	0.593648	0.778088	0	0	0	0	0	0	0	0	0	0.884802	0.89792	0.890732	0	0	0.760265	0	0	0	0	0	0	0.617869	0.731742	0.868308	0.909857	0.899016	0	0	0.798201	0.841016	0.881503	0.524851	0.828018	0.892717	0.915598	0.607985	0	0.795976	0.872912	0.960401	0	0	0.699631	0	0	0	0.771977	0.905219	0.9416	0.800039	0.869221	0.617098	0	0.630826	0.762723	0.884941	0	0	0.795182	0.802279	0.883566	0	0.782147	0.848138	0.774352	0	0.796936	0.837567	0.898219	0.808506	0.720366	0.885309	0.79693	0.737029	0	0	0.808058	0	0	0	0.905818	0.908227	0.867324	0.895021	0	0.777018	0	0	0.899292	0.831888	0.91089	0.756601	0	0	0	0	0	0.761485	0	0.802713	0.714503	0.852869	0.705693	0	0	0.921993	0.89858	0.786888	0.897262	0.886691	0.857274	0	0.597547	0.843835	0.809607	0	0	0.841257	0.86307	0.893111	0	0.821744	0.896454	0.916572	0.942018	0	0	0.818195	0	0	0	0.788873	0.850731	0.852744	0.666838	0	0.653655	0	0.856443	0	0	0.775158	0.628996	0.859655	0.777201	0.720311	0.847876	0.80756	0.830146	0.684199	0.865098	0.863596	0.900311	0.944799
TCGA-AC-A2B8-01A	0	0	0	0.731031	0	0	0	0.674987	0.820123	0	0	0	0	0	0	0	0	0.689789	0.671431	0	0	0.631077	0	0.811063	0	0	0	0	0	0	0	0	0	0	0	0	0	0	0	0	0	0	0	0	0	0	0	0	0	0	0	0	0	0	0	0	0	0	0.705736	0.857937	0	0	0	0	0	0	0	0	0	0.86533	0.859713	0.900138	0	0	0.773496	0	0	0	0	0	0	0.743918	0.686075	0.907204	0.923298	0.916163	0	0	0.84081	0.876032	0.924552	0.712172	0.84933	0.885202	0.925674	0	0	0.797879	0.860897	0.947736	0.623356	0	0.797814	0	0	0	0.724502	0.878677	0.913224	0.806419	0.814438	0	0	0.547414	0.736047	0.53066	0	0	0.674958	0.797364	0.859899	0	0.604328	0.770397	0.711081	0	0.798781	0.840577	0.816319	0.661589	0.658519	0.807154	0.734144	0.857657	0	0	0	0	0	0	0.789274	0.915517	0.87895	0.788523	0	0	0	0	0.728636	0	0.894738	0.830172	0	0	0	0	0	0.877674	0	0.798973	0.81193	0.771248	0	0	0	0.919503	0.869258	0	0.682357	0.855887	0.877121	0	0.63419	0	0.851227	0	0	0.737113	0.815674	0.864498	0.821516	0.797767	0.842994	0.872557	0.927809	0.776739	0	0.905785	0	0	0	0.910297	0.931604	0.893274	0.55162	0.8572	0.89464	0.900809	0.902846	0	0	0.886139	0.84729	0.794312	0.806372	0.823884	0.913166	0.895852	0.88385	0.715	0.853023	0.931785	0.939735	0.95083
TCGA-AC-A2BK-01A	0.931257	0	0.765042	0.956131	0	0	0.707205	0.78939	0.89848	0	0	0	0	0	0	0	0.662797	0.77494	0.854233	0	0	0.754551	0.81117	0.926737	0	0	0	0	0	0	0	0	0	0	0	0	0	0	0	0	0	0	0	0	0	0	0	0	0	0	0	0	0	0	0	0	0	0.593044	0.578496	0.702901	0	0	0	0	0	0	0.803889	0	0	0.848433	0.887729	0.946441	0	0	0.696462	0	0	0	0	0	0	0	0.788948	0.8495	0.876171	0.902325	0	0	0.8107	0.856052	0.917927	0.608951	0.859775	0.928319	0.943589	0.580255	0	0.852925	0.907933	0.955349	0	0	0.741148	0	0	0	0.774179	0.953072	0.965382	0	0.820847	0	0	0.663766	0.647272	0.861226	0	0	0.714234	0.712792	0.804901	0	0.776218	0.830471	0.702	0	0.713863	0.812601	0.777403	0.741236	0.665754	0.867959	0.694623	0.80591	0	0	0.798171	0	0	0	0.797391	0.914112	0.808033	0.748071	0	0.786674	0	0	0.819671	0.858409	0.905622	0.723485	0	0	0	0	0	0.878686	0	0.82499	0.677202	0.825794	0.934911	0	0	0	0.930528	0	0	0.760423	0.59447	0	0.576939	0	0.917804	0	0	0.663317	0.849074	0.912796	0	0	0.850538	0.893565	0.936167	0	0	0.877437	0	0	0	0.796789	0.791874	0.843563	0.7942	0	0	0	0.829933	0	0	0.73332	0.739372	0.832544	0.721387	0	0.65415	0.724218	0.703816	0	0.657904	0.803427	0.840099	0.933005
TCGA-AC-A2BM-01A	0	0	0.837658	0.896444	0	0	0.725101	0.710318	0.866237	0	0	0	0	0	0	0	0.711072	0.721058	0.822857	0	0	0.768998	0.753712	0.876418	0	0	0	0	0	0	0	0	0	0	0	0	0	0	0	0	0	0	0	0	0	0	0	0	0	0	0	0	0	0	0	0	0	0.608824	0.610454	0.751588	0	0	0	0	0	0	0.81609	0	0	0.843708	0.884214	0.911555	0	0	0.744019	0	0	0	0	0	0	0.652985	0.763489	0.843338	0.856446	0.899268	0	0	0.81342	0.853132	0.877798	0.633527	0.844125	0.897261	0.926295	0.627414	0	0.830835	0.864838	0.945367	0	0	0.742156	0	0	0	0.766792	0.93401	0.949741	0.772942	0.852602	0.615328	0	0.746757	0.823242	0.923355	0.742517	0	0.787674	0.779404	0.879816	0.739166	0.795422	0.862491	0.793595	0.66088	0.846033	0.845969	0.875663	0.851236	0.78071	0.891711	0.870627	0.6855	0	0	0.872887	0.877418	0	0	0.848723	0.905885	0.574677	0.754111	0	0	0.974637	0	0.843721	0.812697	0.862454	0.788221	0	0	0	0	0	0.738017	0	0.82143	0.721462	0.771371	0.784009	0.780708	0	0	0.891357	0	0.817486	0.83302	0.654703	0	0.61623	0	0.850899	0	0	0.707676	0.526574	0.861663	0	0	0.89578	0.855148	0.927767	0	0	0.894143	0	0	0	0.718978	0.593949	0.828107	0.759949	0	0	0.680312	0.807888	0	0	0	0.705452	0.743525	0.669524	0	0.787832	0.712794	0.700112	0	0.857226	0.806144	0.868985	0.937038
TCGA-AC-A2FB-01A	0	0	0.915637	0.82486	0	0	0	0.664323	0.832349	0	0	0	0	0	0	0	0	0.696288	0.694964	0	0	0.625091	0	0.727265	0	0	0	0	0	0	0	0	0	0	0	0	0	0	0	0	0	0	0	0	0	0	0	0	0	0	0	0	0	0	0	0	0	0	0.722596	0.870204	0	0	0	0	0	0	0.84868	0	0	0.812291	0.887068	0.899937	0	0	0.720416	0	0	0	0	0	0	0.641491	0.73232	0.877392	0.880915	0.897842	0	0	0.763916	0.866277	0.897194	0.605699	0.808213	0.874229	0.89136	0.647351	0	0.779497	0.89038	0.928369	0	0	0.639592	0	0	0	0.698017	0.887737	0.910845	0.798021	0.804764	0	0	0.5413	0.709403	0.499893	0.699009	0	0.831959	0.763099	0.892007	0	0.62476	0.815166	0.821023	0	0.873077	0.869318	0.837778	0.715919	0.70344	0.833053	0.742897	0.769387	0	0	0	0	0	0	0.765175	0.920818	0.905971	0.910342	0	0	0	0	0.716976	0	0.913406	0.831792	0	0	0	0	0	0.894321	0	0.761986	0.775205	0.802994	0.763083	0	0	0	0.825355	0	0.858773	0.876994	0.881557	0	0.637494	0.882643	0.857159	0	0	0.725583	0.86597	0.892055	0.819146	0.816221	0.881771	0.874299	0.926518	0.782745	0	0.891628	0	0	0	0.911429	0.94375	0.884631	0.602074	0.869443	0.896189	0.889724	0.911151	0.90233	0	0.867252	0.831822	0.823986	0.830749	0.773745	0.910142	0.862007	0.912783	0.743809	0.869424	0.930225	0.938285	0.953397
TCGA-AC-A2FE-01A	0	0	0.896451	0.751514	0	0	0	0.623303	0.797232	0	0	0	0	0	0	0	0	0.708959	0.697375	0	0	0.605303	0	0.717334	0	0	0	0	0	0	0	0	0	0	0	0	0	0	0	0	0	0	0	0	0	0	0	0	0	0	0	0	0	0	0	0	0	0	0.68281	0.869959	0	0	0	0	0	0	0	0	0	0.856387	0.827149	0.896752	0	0	0.786498	0	0	0	0	0	0	0.615794	0.672708	0.918929	0.922688	0.913738	0	0	0.779131	0.850334	0.866641	0.693938	0.811003	0.862802	0.861908	0.64441	0	0.795993	0.853927	0.911341	0	0	0.78314	0	0	0	0.79878	0.914622	0.938323	0.714544	0.793167	0	0	0.49788	0.717783	0.850862	0.731939	0	0.842593	0.805132	0.842243	0.736075	0.756176	0.808367	0.83357	0	0.856834	0.854483	0.863032	0.695931	0.626366	0.830587	0.774576	0.725007	0	0	0	0	0	0	0.927	0.917932	0.731548	0.853027	0	0	0	0	0.716784	0	0.930998	0	0	0	0	0	0	0.82997	0	0.77142	0	0.790225	0	0	0	0	0.8697	0.718544	0.889373	0.827149	0.58875	0	0.684601	0.847841	0.766219	0	0	0.769111	0.806043	0.823146	0.798625	0.83879	0.871356	0.839377	0.91525	0.834334	0	0.846024	0	0	0	0.929219	0.918395	0.877126	0.603586	0.882399	0.88762	0.83198	0.892702	0	0	0.888606	0.80834	0.88526	0.775276	0.88324	0.894668	0.856919	0.846303	0.754987	0.89539	0.921417	0.93754	0.962625
TCGA-AC-A2FF-01A	0	0	0	0.817414	0	0	0	0.682244	0.798517	0	0	0	0	0	0	0	0	0.704078	0.702565	0	0	0	0	0.74526	0	0	0	0	0	0	0	0	0	0	0	0	0	0	0	0	0	0	0	0	0	0	0	0	0	0	0	0	0	0	0	0	0	0	0	0.880117	0	0	0	0	0	0	0.828383	0	0	0.798641	0.879284	0.885284	0	0	0.78166	0	0	0	0	0	0	0.74754	0.700405	0.932309	0.946172	0.91986	0	0	0.896137	0.915275	0.92814	0.693298	0.877167	0.875489	0.936282	0	0	0.806107	0.885379	0.929087	0.617299	0	0.801822	0.798882	0	0	0.741701	0.877577	0.912654	0.778909	0.762808	0	0	0.593898	0.750694	0.512714	0	0	0	0.806089	0.891371	0	0.613728	0.720094	0.661514	0	0.782677	0.799788	0.855524	0.658023	0.669128	0.778752	0.534818	0.85943	0	0	0	0	0	0	0	0.834266	0.706452	0.910681	0	0	0	0	0.729498	0	0.81511	0	0	0	0	0	0	0.903534	0	0.834349	0.821395	0.810885	0	0	0	0	0.756514	0	0.72347	0.816681	0.719279	0	0.667803	0.896927	0.737214	0	0	0.764573	0.770003	0.828385	0.810803	0.840274	0.838462	0.850233	0.915625	0.765519	0	0.89647	0	0	0	0.889328	0.955648	0.909362	0.560064	0.838032	0.910397	0.896006	0.92644	0	0	0.891016	0.878866	0.879082	0.857192	0.64226	0.907576	0.909022	0.910908	0.70903	0.882277	0.930609	0.935057	0.947821
TCGA-AC-A2FG-01A	0	0	0.881765	0.729725	0	0	0.672064	0.652555	0.84555	0	0	0	0	0	0	0	0	0.740916	0.752651	0	0	0.588997	0	0.760835	0	0	0	0	0	0	0	0	0	0	0	0	0	0	0	0	0	0	0	0	0	0	0	0	0	0	0	0	0	0	0	0	0	0.631727	0.68552	0.85497	0	0	0	0	0	0	0	0	0	0.827019	0.88624	0.899915	0	0	0.763157	0	0	0	0	0	0	0.601014	0.714949	0.888648	0.921386	0.889791	0	0	0.842045	0.873894	0.88338	0.680791	0.840292	0.883256	0.889614	0.641621	0	0.823316	0.878972	0.918442	0.602784	0	0.668393	0	0	0	0.789286	0.904748	0.924182	0.74574	0.887061	0.576344	0	0.473865	0.806997	0.869667	0.737221	0	0.817026	0.812082	0.905587	0	0.728486	0.817541	0.750479	0	0.800581	0.85602	0.77683	0.68411	0.727167	0.840288	0.774437	0.73486	0	0	0	0	0	0	0.961013	0.917198	0.855356	0.883983	0	0.838919	0	0	0.827483	0.872658	0.898498	0.825644	0	0	0	0	0	0.878012	0	0.711817	0.774144	0.866261	0.742203	0	0	0.91426	0.875936	0.831369	0.852827	0.896253	0.904668	0	0.65211	0.831784	0.793412	0	0	0.838943	0.896399	0.860237	0.813346	0.856517	0.882397	0.936537	0.947469	0.818834	0	0.859478	0	0	0	0.91503	0.950224	0.863787	0.620722	0.790859	0.881458	0.840236	0.824943	0	0	0.856713	0.766876	0.864905	0.826234	0.774938	0.884707	0.865204	0.832678	0.761326	0.833069	0.907937	0.919005	0.930517
TCGA-AC-A2FK-01A	0	0	0.877201	0.793815	0	0	0.616041	0.700717	0.825285	0	0	0	0	0	0	0	0	0.721963	0.713864	0	0	0.577036	0	0.740795	0	0	0	0	0	0	0	0	0	0	0	0	0	0	0	0	0	0	0	0	0	0	0	0	0	0	0	0	0	0	0	0	0	0	0	0.854269	0	0	0	0	0	0	0.875804	0	0	0.853258	0.831704	0.88364	0	0	0.815882	0	0	0	0	0.871829	0	0.743658	0.791526	0.929378	0.928718	0.912445	0	0	0.84838	0.913993	0.897757	0.733103	0.855056	0.895536	0.921554	0	0	0.833553	0.873792	0.93943	0.605765	0	0.833564	0.739574	0	0	0.751324	0.881149	0.905632	0.768647	0.831466	0	0	0.583295	0.73883	0.533764	0	0	0	0.813927	0.708355	0	0.673647	0.674128	0	0	0.722899	0.814016	0.715148	0.593351	0.681569	0.758688	0.553536	0.881247	0	0	0	0	0	0	0.891721	0.916138	0.933898	0.849158	0	0	0	0	0.835125	0	0.905376	0.780711	0	0	0	0	0	0.835817	0	0.709297	0.724994	0.859819	0.739229	0.779526	0	0.835881	0.887842	0	0.838824	0.904644	0.938757	0	0.897868	0.814831	0.811515	0	0	0.859831	0.93751	0.875168	0.820444	0.848804	0.918118	0.93781	0.961329	0.770239	0	0.912481	0	0	0	0.88714	0.925455	0.888461	0.814703	0.868572	0.908059	0.859836	0.895545	0	0	0.872251	0.831891	0.792509	0.903405	0.70929	0.900508	0.860186	0.912933	0.758402	0.85493	0.918366	0.921413	0.935133
TCGA-AC-A2FM-01A	0	0	0.847157	0.887549	0	0	0.695373	0.750336	0.851996	0	0	0	0	0	0	0	0	0.722113	0.782626	0	0	0.657398	0.769953	0.868762	0	0	0	0	0	0	0	0	0	0	0	0	0	0	0	0	0	0	0	0	0	0	0	0	0	0	0	0	0	0	0	0	0	0.599489	0.564349	0.80164	0	0	0	0	0	0	0	0	0	0.855789	0.917245	0.915216	0	0	0.647661	0	0	0	0	0	0	0.610709	0.711979	0.858997	0.895533	0.890565	0	0	0.809714	0.824875	0.82386	0.558247	0.814642	0.863355	0.885976	0.640868	0	0.763617	0.877981	0.933984	0	0	0.657983	0	0	0	0.761701	0.916885	0.94545	0.813272	0.827565	0	0	0.669539	0.794486	0.887447	0	0	0.819307	0.737037	0.864814	0.752576	0.829689	0.858554	0.783162	0	0.832044	0.840966	0.846965	0.864997	0.747806	0.900419	0.843552	0.679984	0	0	0.808837	0.824529	0	0	0.852948	0.89101	0.716028	0.796921	0	0	0	0	0.856527	0.729881	0.940846	0.79993	0	0	0	0	0	0.784231	0	0.776644	0.773342	0.804103	0.843747	0	0	0	0.870003	0.713643	0.763734	0.849904	0.808457	0	0.659859	0.837726	0.755254	0	0	0.799532	0.817082	0.812649	0	0	0.889839	0.857552	0.927274	0	0	0.880786	0	0	0	0.851566	0.900555	0.817951	0.664542	0	0.717703	0.680312	0.841468	0	0	0.821327	0.831478	0.751105	0.70342	0.698384	0.854675	0.826846	0.757089	0.709349	0.875593	0.889534	0.905742	0.940465
TCGA-AC-A2FO-01A	0	0	0.899702	0.759962	0	0	0.682664	0.582565	0.807005	0	0	0	0	0	0	0	0	0.686074	0.690151	0	0	0.609358	0	0.691926	0	0	0	0	0	0	0	0	0	0	0	0	0	0	0	0	0	0	0	0	0	0	0	0	0	0	0	0	0	0	0	0	0	0	0.677953	0.862282	0	0	0	0	0	0	0	0	0	0.842207	0.900372	0.898838	0	0	0.764998	0	0	0	0	0	0	0.607028	0.694269	0.922627	0.927569	0.892035	0	0	0.854654	0.865781	0.902149	0.701906	0.827442	0.878166	0.87666	0	0	0.815084	0.876147	0.924512	0.609561	0	0.798362	0	0	0	0.74005	0.90295	0.923626	0.793111	0.758675	0.614638	0	0.513787	0.684859	0.758811	0.742071	0	0.844069	0.77797	0.918656	0	0.694299	0.806474	0.804984	0	0.836058	0.862482	0.772208	0.700758	0.623683	0.822513	0.779524	0.733024	0	0	0	0	0	0	0.912321	0.864529	0.751155	0.916885	0	0	0	0	0.708816	0	0.904526	0.866828	0	0	0	0	0	0.790789	0	0.761986	0.777427	0	0	0	0	0	0.883772	0.788132	0.696211	0.858119	0.87859	0	0.630796	0.85281	0.820906	0	0	0.81416	0.869697	0.862576	0.806156	0.909549	0.876572	0.86579	0.920911	0.800719	0	0.843659	0	0	0	0.930988	0.929992	0.83797	0.573948	0.863372	0.912628	0.87951	0.837103	0.909974	0	0.880563	0.756209	0.857743	0.853192	0.633077	0.899692	0.847851	0.876343	0.745429	0.869317	0.930563	0.928916	0.95634
TCGA-AC-A2QH-01A	0	0	0.803058	0.885646	0	0	0	0.743098	0.830825	0	0	0	0	0	0	0	0	0.670183	0.729422	0	0	0.616629	0	0.80374	0	0	0	0	0	0	0	0	0	0	0	0	0	0	0	0	0	0	0	0	0	0	0	0	0	0	0	0	0	0	0	0	0	0	0.722933	0.817187	0	0	0	0	0	0	0.829711	0	0	0.768534	0.862552	0.879627	0	0	0.771011	0	0	0	0	0	0	0.626102	0.718119	0.951044	0.956595	0.965312	0	0	0.934351	0.94792	0.96316	0.763055	0.951077	0.968484	0.977156	0.534585	0	0.882303	0.933196	0.978674	0	0.682491	0.943998	0.815784	0.660353	0	0.881305	0.959353	0.965975	0	0	0	0	0	0	0.467105	0	0	0	0	0.869145	0	0.62535	0.691675	0	0	0.663177	0.690402	0.738839	0.610414	0	0.663904	0.701565	0	0	0	0	0	0	0	0	0.774015	0.552306	0	0	0	0	0	0.746668	0	0.856464	0	0	0	0	0	0	0.85213	0	0	0.716062	0.806108	0	0	0	0	0.75332	0	0	0.551678	0	0	0.697412	0	0.757907	0	0	0.746364	0.765314	0.807906	0	0	0.668042	0.827577	0.820454	0	0	0.795451	0	0	0	0.767069	0.727987	0.780326	0.69327	0	0	0	0.754078	0	0	0.665903	0.717678	0.796854	0.72558	0	0.731899	0	0.685943	0.698059	0.736724	0.791138	0.792385	0.877281
TCGA-AC-A2QI-01A	0	0	0.902087	0.690587	0	0	0	0.674032	0.81121	0	0	0	0	0	0	0	0	0.69118	0.688315	0	0	0.598751	0	0.778679	0	0	0	0	0	0	0	0	0	0	0	0	0	0	0	0	0	0	0	0	0	0	0	0	0	0	0	0	0	0	0	0	0	0	0.648916	0.866722	0	0	0	0	0	0	0	0	0	0.875247	0.873628	0.888541	0	0	0.770935	0	0	0	0	0	0	0.612892	0.691119	0.897015	0.925133	0.908514	0	0	0.853324	0.855942	0.882198	0.7694	0.80297	0.886424	0.862839	0.658809	0	0.811717	0.835859	0.915507	0	0	0.752223	0	0	0	0.785001	0.904462	0.937129	0.72764	0.76651	0	0	0.505341	0.73636	0.809647	0	0	0.826531	0.827417	0.886369	0.676891	0.724871	0.812128	0.810428	0	0.829558	0.844988	0.786631	0.707545	0.6293	0.829709	0.700422	0.7506	0	0	0	0	0	0	0.824157	0.881434	0.724864	0.819826	0	0	0	0	0.709843	0	0.903029	0.857094	0	0	0	0	0	0.804426	0	0.75682	0.809412	0.801498	0.75756	0	0	0	0.88478	0.835552	0.703875	0.869818	0.793631	0	0.654983	0.85362	0	0	0	0.814752	0.809599	0.82678	0.818162	0.865328	0.891382	0.796847	0.897645	0.792074	0	0.881179	0	0	0	0.924374	0.908243	0.847457	0.582732	0.863143	0.907225	0.817995	0.867764	0.90928	0	0.879396	0.784539	0.886517	0.824546	0.89365	0.919441	0.880044	0.834425	0.739432	0.889961	0.925481	0.941851	0.957406
TCGA-AC-A2QJ-01A	0	0	0	0.858103	0	0	0	0	0.672502	0	0	0	0	0	0	0	0	0	0.6297	0	0	0	0	0.666795	0	0	0	0	0	0	0	0	0	0	0	0	0	0	0	0	0	0	0	0	0	0	0	0	0	0	0	0	0	0	0	0	0	0.556701	0	0.808635	0	0	0	0	0	0	0	0	0	0.830209	0.721741	0.771718	0.731372	0	0.687333	0	0	0	0	0.800768	0.762971	0.805265	0.857511	0.912221	0.929695	0.925783	0	0	0.760743	0	0.639794	0.941952	0.608235	0.78536	0.777423	0.78861	0	0.788025	0.901275	0.793233	0.658389	0	0.701252	0	0.755343	0.80349	0.898588	0.984666	0.964256	0	0	0	0.673241	0.696111	0.574559	0.716587	0.671948	0.792591	0.877474	0.923627	0.837517	0.864036	0.826615	0.825967	0.858856	0.684072	0.870556	0.882424	0.833861	0.612072	0.745623	0.767068	0.743821	0.836799	0	0	0	0	0	0	0.785867	0.832041	0.797053	0	0	0	0	0	0	0.82407	0.737037	0	0	0	0	0	0	0.524063	0	0	0	0	0.727325	0	0	0	0.865309	0.753089	0	0.7709	0.825169	0	0	0.886525	0	0.620698	0	0	0.776635	0.694182	0.821409	0	0.730837	0.91041	0.905011	0	0	0.88821	0	0.901247	0.82943	0.889632	0.899853	0.827178	0.798386	0	0.758618	0.703011	0.852484	0	0	0.754569	0.7092	0	0.871065	0.936465	0.892754	0.830971	0.831841	0.909608	0.935133	0.914998	0.930762	0.940875
TCGA-AC-A3BB-01A	0	0	0	0.757282	0	0	0	0	0.788677	0	0	0	0	0	0	0	0	0.634024	0.682066	0	0	0	0	0.592445	0	0	0	0	0	0	0	0	0	0	0	0	0	0	0	0	0	0	0	0	0	0	0	0	0	0	0	0	0	0	0	0	0	0	0.732487	0.794783	0	0	0	0	0	0	0	0	0	0.777316	0.805435	0.870254	0	0	0.806651	0	0	0	0	0.834387	0	0.705835	0.783838	0.929544	0.932129	0.933945	0	0	0.803376	0.850326	0.851054	0.822616	0.774934	0.825367	0.810302	0	0	0.788544	0.797252	0.885505	0	0	0.789547	0	0	0	0.818674	0.920479	0.93464	0.727916	0.738017	0	0	0.541947	0.736939	0.836615	0	0.765593	0.896785	0.809318	0.82865	0.694567	0.774261	0.782414	0.809655	0	0.864147	0.881053	0.8379	0.692366	0.65237	0.821803	0.751726	0.739512	0	0	0	0	0	0	0.823401	0.890228	0.710425	0	0	0	0	0	0.755047	0	0.833937	0	0	0	0	0	0	0.84644	0	0.778734	0	0	0	0	0	0	0.824681	0.854604	0.876159	0.799811	0.626299	0	0.750511	0.835259	0.768619	0.86204	0	0.750893	0.793679	0.681365	0.776118	0.914159	0.874853	0.848457	0.91139	0.811097	0	0.893553	0	0	0.863605	0.93045	0.91209	0.891165	0.797508	0.859709	0.882082	0.831809	0.887958	0	0	0.872195	0.557957	0.900787	0.859839	0.901362	0.923585	0.894072	0.853031	0.862369	0.916793	0.920508	0.941601	0.964268
TCGA-AC-A3EH-01A	0	0	0.879638	0.873772	0	0	0	0.719917	0.839189	0	0	0	0	0	0	0	0	0.703108	0.743342	0	0	0.676071	0.646232	0.806562	0	0	0	0	0	0	0	0	0	0	0	0	0	0	0	0	0	0	0	0	0	0	0	0	0	0	0	0	0	0	0	0	0	0.612811	0.641889	0.913972	0	0	0	0	0	0	0	0	0	0.876235	0.879759	0.894633	0	0	0.799101	0	0	0	0	0	0	0.619535	0.687232	0.917957	0.936942	0.922754	0	0	0.826356	0.815014	0.879628	0.687352	0.852576	0.873365	0.90022	0.609653	0	0.817193	0.86309	0.919091	0	0	0.738531	0	0.76432	0	0.806518	0.922713	0.942995	0.808223	0.805185	0	0	0.706694	0.785414	0.886405	0	0	0.829084	0.815289	0.854326	0.681609	0.784999	0.826294	0.68421	0	0.828088	0.824178	0.868448	0.765733	0.738662	0.850498	0.819846	0.745681	0	0	0	0	0	0	0.934447	0.859278	0.839191	0	0	0.840967	0	0.884758	0.882933	0.826141	0.949969	0.794115	0	0	0	0	0	0.764359	0	0.712812	0.758005	0.849411	0.817111	0	0	0	0.894236	0.908418	0.978364	0.874929	0.903682	0	0.924483	0.779203	0.830194	0.898484	0	0.85706	0.753409	0.888165	0.775803	0.878887	0.902437	0.889057	0.955447	0	0	0.899665	0	0	0	0.82034	0.883953	0.80691	0.626983	0	0.747064	0.750654	0.847766	0	0	0.594097	0.637059	0.745767	0.80125	0.684436	0.842183	0.796272	0.766668	0.732358	0.870129	0.890438	0.899863	0.930028
TCGA-AC-A3HN-01A	0	0	0	0.759144	0	0	0	0	0.768659	0	0	0	0	0	0	0	0	0.625354	0.721219	0	0	0	0	0.737552	0	0	0	0	0	0	0	0	0	0	0	0	0	0	0	0	0	0	0	0	0	0	0	0	0	0	0	0	0	0	0	0	0	0	0	0.776167	0	0	0	0	0	0	0	0	0	0.874666	0.882127	0.891949	0	0	0.784359	0	0	0	0	0	0	0.730408	0.673002	0.919764	0.931909	0.910639	0	0	0.846355	0.870486	0.895214	0.750011	0.801013	0.874829	0.894056	0	0	0.811418	0.813498	0.912441	0.62688	0	0.798626	0	0	0	0.736227	0.89738	0.923186	0.73527	0.774428	0	0	0.576332	0.739004	0.480438	0	0	0.8028	0.790112	0.874345	0	0.705139	0.771494	0.742002	0	0.814932	0.842486	0.80123	0.689207	0.662946	0.798435	0.648343	0.821113	0	0	0	0	0	0	0.821875	0.885313	0.747061	0.845625	0	0	0	0	0.755729	0	0.85513	0.883779	0	0	0	0	0	0.801486	0	0.799226	0.812217	0.810538	0	0	0	0	0.726264	0.800291	0.693777	0.806685	0.895547	0	0.720964	0.858885	0.750057	0	0	0.822036	0.826195	0.770902	0.792779	0.900577	0.868078	0.828467	0.90539	0.768165	0	0.858849	0	0	0	0.925134	0.965434	0.892701	0.515172	0.828257	0.91549	0.891135	0.941523	0.998727	0	0.907011	0.732262	0.815574	0.856582	0.858617	0.928019	0.906379	0.899294	0.756088	0.909631	0.93956	0.936756	0.963782
TCGA-AC-A3OD-01A	0	0	0.899702	0.900088	0	0	0	0.740491	0.831341	0	0	0	0	0	0	0	0	0.649949	0.723377	0	0	0.665676	0.658405	0.785937	0	0	0	0	0	0	0	0	0	0	0	0	0	0	0	0	0	0	0	0	0	0	0	0	0	0	0	0	0	0	0	0	0	0.619297	0.655326	0.829935	0	0	0	0	0	0	0	0	0	0.864805	0.882337	0.895861	0	0	0.714361	0	0	0	0	0	0	0.63096	0.70577	0.878091	0.915801	0.887055	0	0	0.819654	0.863342	0.902156	0.726467	0.829473	0.868379	0.888439	0.636217	0	0.798212	0.876715	0.935302	0	0	0.705953	0	0	0	0.750549	0.904931	0.924305	0.78249	0.834395	0.612248	0	0.51878	0.816738	0.896213	0.72428	0	0.853052	0.766441	0.887696	0	0.741932	0.825751	0.839226	0.691852	0.849181	0.863534	0.882207	0.784169	0.710914	0.851288	0.744964	0.741256	0	0	0	0	0	0	0.786727	0.906699	0.87515	0.758215	0	0	0	0	0.710861	0.857355	0.922626	0.827627	0	0	0	0	0	0.755326	0	0.774212	0.764996	0.843142	0.726874	0	0	0	0.867752	0.740261	0.874861	0.891266	0.907812	0	0.621891	0.841634	0.859421	0	0	0.80256	0.853748	0.894089	0	0.888746	0.886762	0.89777	0.920885	0.84489	0	0.866266	0	0	0	0.904905	0.92589	0.856146	0.660407	0	0.836078	0.813188	0.840369	0	0	0.853032	0.781566	0.865807	0.7826	0.706478	0.883883	0.870752	0.874528	0.766346	0.852675	0.902688	0.925901	0.945453
TCGA-AC-A3QP-01A	0	0	0	0.745914	0	0	0	0	0.787447	0	0	0	0	0	0	0	0	0.646816	0.745379	0	0	0	0	0.72166	0	0	0	0	0	0	0	0	0	0	0	0	0	0	0	0	0	0	0	0	0	0	0	0	0	0	0	0	0	0	0	0	0	0	0.726733	0.8105	0	0	0	0	0	0	0	0	0	0.766945	0.733688	0.862506	0	0	0.774531	0	0	0	0	0.828484	0.89495	0.66363	0.709849	0.922885	0.920791	0.923037	0	0	0.695311	0.765991	0.7476	0.823741	0.732228	0.799496	0.823967	0.66553	0	0.799516	0.833925	0.848211	0	0	0.718459	0	0.761401	0.685907	0.883371	0.940745	0.957144	0.734881	0.763951	0	0	0.636181	0.73492	0.862468	0	0.73343	0.880351	0.883578	0.785861	0.727073	0.819818	0.816882	0.824072	0	0.867724	0.902059	0.896368	0.767452	0.642358	0.85719	0.786089	0.719775	0	0	0	0	0	0	0.831821	0.849967	0.725268	0	0	0	0	0.878457	0.736812	0	0.883319	0	0	0	0	0	0	0.735322	0	0.774212	0	0.807277	0.734184	0	0	0	0.850125	0.815429	0.874708	0.833985	0.872828	0	0.709043	0.782335	0	0.707972	0	0.827024	0.800547	0.646004	0.759439	0.901017	0.875013	0.859169	0.94003	0	0	0.912818	0	0	0.830932	0.825961	0.890816	0.767742	0.667968	0.813909	0.815313	0.790502	0.850808	0	0	0.796575	0.650257	0.805486	0.80574	0.875227	0.877562	0.863894	0.839578	0.837041	0.934223	0.914619	0.924469	0.946527
TCGA-AC-A3QQ-01A	0	0	0	0.752387	0	0	0	0	0.758812	0	0	0	0	0	0	0	0	0.680603	0.733194	0	0	0	0.660518	0.676246	0	0	0	0	0	0	0	0	0	0	0	0	0	0	0	0	0	0	0	0	0	0	0	0	0	0	0	0	0	0	0	0	0	0.575525	0	0.870632	0	0	0	0	0	0	0	0	0	0.802238	0.64402	0.773694	0	0	0.722563	0	0	0	0	0.804046	0.853124	0.793177	0.767427	0.906819	0.908904	0.894938	0	0	0.753022	0.709674	0.637694	0.774224	0.668489	0.731882	0.773936	0.634613	0	0.783217	0.878176	0.867253	0	0	0.688281	0	0.758918	0.595627	0.901165	0.978556	0.968284	0.780287	0	0	0.702267	0.744983	0.674713	0.874093	0	0.756971	0.877569	0.911182	0.85998	0.854922	0.880497	0.90064	0.77393	0	0.858281	0.892434	0.776758	0.826617	0.684995	0.877517	0.823151	0.758394	0	0	0	0	0	0	0.786727	0.849421	0.811787	0	0	0	0	0.832119	0.859595	0.799469	0.918611	0	0	0	0	0	0	0.834846	0	0.826428	0	0	0.699445	0	0	0	0.894716	0.787463	0.900463	0.849935	0.816202	0	0.834059	0.833534	0	0.621666	0	0.813991	0.811335	0.738076	0.816282	0	0.828309	0.923098	0.958291	0	0	0.575928	0	0	0	0.883531	0.804989	0.812003	0.720046	0	0.733321	0.7409	0.758544	0	0	0.822672	0.780159	0	0.704384	0.798873	0.868946	0.829157	0.614017	0.766391	0.887285	0.867167	0.89184	0.911997
TCGA-AC-A3TM-01A	0	0	0	0.738338	0	0	0	0	0.757551	0	0	0	0	0	0	0	0	0.659837	0.793274	0	0	0	0	0.673419	0	0	0	0	0	0	0	0	0	0	0	0	0	0	0	0	0	0	0	0	0	0	0	0	0	0	0	0	0	0	0	0	0	0.570515	0	0.916911	0	0	0	0	0	0	0	0	0	0.79541	0.664117	0.817144	0.782065	0	0.714835	0	0	0	0	0.808497	0.839288	0.793429	0.816694	0.895415	0.914159	0.908756	0	0	0.73918	0.745784	0.636841	0.773935	0.668709	0.765623	0.820685	0.616257	0	0.812277	0.898883	0.853316	0	0	0.673764	0	0.832985	0.726658	0.922856	0.990645	0.978111	0	0	0	0.688366	0.748393	0.740085	0.822903	0	0	0.876163	0.866534	0.804362	0.851193	0.872257	0.882791	0.749959	0	0.832593	0.89442	0.795182	0.798941	0.699439	0.844281	0.812574	0.78102	0	0	0	0	0	0	0.900549	0.847997	0.818945	0	0	0	0	0.800508	0.856305	0.790453	0.916064	0	0	0	0	0	0	0.822526	0	0.846958	0	0.803087	0.699883	0	0	0	0.880737	0.780246	0.871829	0.86808	0.816202	0	0.8318	0.814831	0	0.629157	0	0.809435	0.793462	0.733953	0.800171	0.830275	0.843256	0.93922	0.965776	0	0	0.604973	0	0	0	0.88162	0.751965	0.808215	0.7338	0	0.739562	0.668785	0.764448	0	0	0.832578	0.780594	0	0.737406	0.814008	0.859029	0.835964	0.62974	0.772274	0.87808	0.857766	0.899105	0.886504
TCGA-AC-A3TN-01A	0	0	0	0.722132	0	0	0	0	0.837879	0	0	0	0	0	0	0	0	0.596151	0.72774	0	0	0.686591	0	0.776793	0	0	0	0	0	0	0	0	0	0	0	0	0	0	0	0	0	0	0	0	0	0	0	0	0	0	0	0	0	0	0	0	0	0	0.688867	0.896491	0	0	0	0	0	0	0	0	0	0.858112	0.73792	0.864281	0	0	0.725637	0	0	0	0	0.807031	0.849359	0.66955	0.75644	0.8942	0.916694	0.911118	0	0	0.740231	0.797426	0.748812	0.795631	0.738852	0.8136	0.844976	0.671851	0	0.76194	0.807731	0.888121	0	0	0.66846	0	0.750195	0.693808	0.903654	0.952359	0.966193	0.712333	0.731993	0	0	0.692415	0.771633	0.860637	0	0.746799	0.880001	0.827446	0.791855	0.805686	0.841783	0.889809	0.776207	0	0.859139	0.85871	0.847853	0.830754	0.792249	0.876121	0.813334	0.695857	0	0	0	0	0	0	0.914531	0.872904	0.687342	0	0	0	0	0.821867	0.728982	0	0.919382	0	0	0	0	0	0	0.864576	0	0.768565	0.816806	0.793605	0.811459	0	0	0	0.893798	0.860128	0.945163	0.867596	0.902902	0	0.745753	0.801691	0.773517	0.68078	0	0.842298	0.789249	0.782366	0.785181	0.785944	0.863697	0.885706	0.945308	0	0	0.880968	0	0	0	0.831228	0.836097	0.805418	0.677915	0	0.738283	0.68267	0.810105	0	0	0.752167	0.68907	0	0.778621	0.822326	0.836006	0.807057	0.787458	0.784671	0.862596	0.871784	0.87959	0.932887
TCGA-AC-A3W5-01A	0	0	0	0.743364	0	0	0	0	0.75679	0	0	0	0	0	0	0	0	0.664968	0.728323	0	0	0	0	0.772992	0	0	0	0	0	0	0	0	0	0	0	0	0	0	0	0	0	0	0	0	0	0	0	0	0	0	0	0	0	0	0	0	0	0	0.716864	0.78874	0	0	0	0	0	0	0	0	0	0.780431	0.829766	0.878581	0	0	0.848572	0	0	0	0	0	0.788182	0.782467	0.665704	0.921637	0.940184	0.927512	0	0	0.782343	0.869557	0.875417	0.858653	0.81288	0.835784	0.83036	0.65457	0	0.800042	0.82675	0.889279	0	0	0.795214	0	0	0	0.809286	0.907365	0.935867	0.768647	0.760763	0	0	0.561486	0.691857	0.836384	0	0	0.865693	0.869103	0.828108	0.724316	0.765658	0.783022	0.778952	0	0.826934	0.870568	0.84607	0.706508	0.673008	0.803999	0.597798	0.790267	0	0	0	0	0	0	0.921822	0.879614	0.742468	0	0	0	0	0	0.843409	0	0.891343	0	0	0	0	0	0	0.870842	0	0.811268	0.816161	0	0	0	0	0	0.866878	0.886177	0.856017	0.81659	0.567488	0	0.717548	0.831624	0	0.896495	0	0.814203	0.780706	0.795201	0.751772	0.832561	0.863185	0.847493	0.928513	0.819287	0	0.856828	0	0	0	0.914947	0.892237	0.854538	0.780198	0.871005	0.898046	0.822065	0.913866	0	0	0.868329	0.793787	0.877362	0.849658	0.916413	0.913215	0.897324	0.859225	0.77981	0.944124	0.923476	0.942985	0.963854
TCGA-AC-A3W6-01A	0	0	0	0.752169	0	0	0	0	0.779741	0	0	0	0	0	0	0	0	0.654109	0.695762	0	0	0	0	0.598197	0	0	0	0	0	0	0	0	0	0	0	0	0	0	0	0	0	0	0	0	0	0	0	0	0	0	0	0	0	0	0	0	0	0	0	0.808531	0	0	0	0	0	0	0	0	0	0.77564	0.835109	0.882196	0	0	0.827694	0	0	0	0	0.874942	0.787919	0.780659	0.817092	0.929587	0.938277	0.931901	0	0	0.820974	0.883289	0.860697	0.83436	0.776992	0.823759	0.810481	0	0	0.804869	0.839012	0.885722	0	0	0.672676	0	0	0	0.796142	0.918373	0.915594	0.782992	0.691144	0	0	0.582794	0.589078	0.788503	0	0	0.839133	0.838092	0.858018	0.739571	0.751236	0.754157	0.73207	0	0.827341	0.849014	0.742965	0.706508	0.699124	0.760777	0.631203	0.809786	0	0	0	0	0	0	0	0.927805	0.711112	0.87184	0	0	0	0	0.752836	0	0.862373	0	0	0	0	0	0	0.875693	0	0.81689	0	0	0	0	0	0	0.881528	0.814381	0.724289	0.792864	0.637097	0	0.754451	0.836806	0.76747	0	0	0.815926	0.794687	0.759473	0.750607	0	0.813568	0.846821	0.91501	0.774446	0	0.936452	0	0	0	0.946924	0.906641	0.894191	0.733018	0.903657	0.919209	0.878307	0.943614	0.908281	0	0.855446	0.797583	0.890448	0.867498	0.913623	0.949883	0.897804	0.872902	0.855003	0.958388	0.938056	0.944986	0.962698
TCGA-AC-A3W7-01A	0	0	0	0.704025	0	0	0	0	0.77075	0	0	0	0	0	0	0	0	0.711169	0.728571	0	0	0.595181	0	0.725942	0	0	0	0	0	0	0	0	0	0	0	0	0	0	0	0	0	0	0	0	0	0	0	0	0	0	0	0	0	0	0	0	0	0	0.717132	0.753793	0	0	0	0	0	0	0	0	0	0.880843	0.819495	0.883548	0	0	0.776353	0	0	0	0	0.893761	0	0.609497	0.658695	0.902175	0.930704	0.925363	0	0	0.845831	0.855562	0.877019	0.751165	0.834992	0.869708	0.879161	0.657067	0	0.79974	0.854131	0.917836	0	0	0.781367	0	0.742384	0	0.779959	0.919806	0.938945	0.808157	0.812756	0	0	0.521887	0.69904	0.848779	0	0	0.802989	0.806827	0.900568	0.630984	0.736492	0.800976	0.718157	0	0.811513	0.842037	0.782764	0.726223	0.663967	0.822702	0.596725	0.7991	0	0	0	0	0	0	0.919232	0.94917	0.795316	0.916949	0	0	0	0.90154	0.842343	0.85597	0.948525	0.838482	0	0	0	0	0	0.758165	0	0.714289	0.791194	0.764141	0.761137	0	0	0	0.893469	0.901474	0.927542	0.904792	0.830794	0	0.920636	0.776988	0.880139	0	0	0.759329	0.838499	0.854972	0.756321	0.824094	0.888278	0.900732	0.945925	0.81146	0	0.891683	0	0	0	0.927234	0.929413	0.847716	0.55082	0.872335	0.893597	0.803295	0.861354	0	0	0.892386	0.557168	0.892601	0.779558	0.882147	0.877654	0.826204	0.829041	0.735653	0.907503	0.914461	0.921095	0.956861
TCGA-AC-A3YI-01A	0	0	0.871758	0.766507	0	0	0.61649	0.675439	0.787954	0	0	0	0	0	0	0	0	0.595213	0.721308	0	0	0.594469	0	0.816687	0	0	0	0	0	0	0	0	0	0	0	0	0	0	0	0	0	0	0	0	0	0	0	0	0	0	0	0	0	0	0	0	0	0	0.688749	0.875003	0	0	0	0	0	0	0	0	0	0.851657	0.811648	0.837567	0	0	0.725334	0	0	0	0	0	0	0.781833	0.762265	0.941336	0.943691	0.924732	0	0	0.886153	0.839959	0.879992	0.768539	0.805092	0.880158	0.883017	0	0	0.8319	0.89117	0.920343	0	0	0.82934	0	0	0	0.778134	0.915508	0.939384	0.770816	0.735929	0	0	0.533838	0.67178	0.792813	0	0	0.742561	0.78874	0.913303	0	0.727255	0.758689	0.632045	0	0.775575	0.828802	0.7748	0.656241	0.676741	0.772654	0.712186	0.770764	0	0	0	0	0	0	0.903375	0.903547	0.868426	0.822513	0	0	0	0	0.729154	0	0.91646	0.887188	0	0	0	0	0	0.797939	0	0.781952	0.816989	0.793201	0	0	0	0	0.804482	0.833986	0.842507	0.832213	0.806792	0	0.618145	0.825209	0.840252	0	0	0.823364	0.787118	0.865535	0.741688	0.875248	0.882791	0.868314	0.92946	0.799388	0	0.876937	0	0	0	0.935115	0.90347	0.895612	0.80242	0.853016	0.905481	0.817144	0.906799	0	0	0.884313	0.784539	0.884347	0.768051	0.887539	0.912493	0.880321	0.829901	0.738248	0.877566	0.920321	0.931336	0.958233
TCGA-AC-A3YJ-01A	0	0	0	0.704999	0	0	0	0.630078	0.839875	0	0	0	0	0	0	0	0	0.592924	0.739492	0	0	0.706323	0.643925	0.80735	0	0	0	0	0	0	0	0	0	0	0	0	0	0	0	0	0	0	0	0	0	0	0	0	0	0	0	0	0	0	0	0	0	0	0.685762	0.794429	0	0	0	0	0	0	0	0	0	0.85713	0.750423	0.87503	0	0	0.764347	0	0	0	0	0.818694	0.749759	0.683536	0.762634	0.887598	0.910443	0.908527	0	0	0.748102	0.7722	0.686903	0.783143	0.745985	0.774046	0.823181	0.737693	0	0.731881	0.841531	0.899499	0	0	0.653894	0	0.766057	0	0.830053	0.930555	0.955425	0.659633	0.862421	0.612319	0	0.692612	0.794559	0.872715	0.724808	0.74789	0.875501	0.882439	0.781868	0.793202	0.850073	0.893387	0.833326	0	0.866385	0.89631	0.876172	0.865713	0.763058	0.893231	0.86794	0.700731	0	0	0	0	0	0	0	0.878501	0.724661	0.859386	0	0	0	0.858242	0.901249	0	0.936043	0	0	0	0	0.880022	0	0.838776	0	0.792486	0.814018	0.778512	0.800639	0	0	0	0.866111	0.848958	0.752267	0.817543	0.875587	0	0.729516	0.810729	0.842892	0.812085	0	0.852142	0.79918	0.803093	0	0	0.862163	0.870538	0.940236	0	0	0.874847	0	0	0	0.897428	0.833834	0.800801	0.705769	0	0.701341	0	0.753448	0	0	0.786846	0.72251	0.823293	0.796261	0.782083	0.83675	0.832354	0.813086	0.771935	0.870855	0.857184	0.896205	0.937209
TCGA-AC-A4ZE-01A	0	0	0.873458	0.739554	0	0	0.671471	0.686122	0.84498	0	0	0	0	0	0	0	0	0.650585	0.723902	0	0	0.671091	0.749815	0.854673	0	0	0	0	0	0	0	0	0	0	0	0	0	0	0	0	0	0	0	0	0	0	0	0	0	0	0	0	0	0	0	0	0	0	0.656463	0.82605	0	0	0	0	0	0	0	0	0	0.838578	0.891476	0.910237	0	0	0.725939	0	0	0	0	0	0	0.628309	0.730072	0.884089	0.891106	0.874806	0	0	0.791981	0.805455	0.856972	0.564165	0.763565	0.856036	0.877416	0.621695	0	0.785278	0.892594	0.924425	0	0	0.631617	0	0	0	0.730728	0.919204	0.93331	0.758997	0.856098	0.613732	0	0.768402	0.782226	0.886521	0	0	0.818973	0.778203	0.905186	0.730643	0.797502	0.844502	0.786249	0	0.824352	0.82857	0.881726	0.85033	0.760731	0.890221	0.823947	0.680547	0	0	0.804888	0	0	0	0.863899	0.834266	0.749372	0.928475	0	0	0.941511	0	0.859216	0.818953	0.921312	0.811316	0	0	0	0	0	0.760938	0	0.752531	0.790388	0.87165	0.816821	0	0	0	0.894781	0.733792	0.754818	0.876273	0.828743	0	0.742952	0	0.839296	0	0	0.72277	0.862994	0.843025	0	0.833248	0.879648	0.848936	0.919849	0.824158	0	0.88787	0	0	0	0.880398	0.885007	0.842944	0.824321	0	0.822738	0.7938	0.81785	0.898056	0	0.919036	0.792233	0.887165	0.755333	0.667347	0.882045	0.846173	0.869831	0.665402	0.83493	0.90866	0.924319	0.944498
TCGA-AC-A5EH-01A	0	0	0.910578	0.884359	0	0	0.62302	0.727934	0.832899	0	0	0	0	0	0	0	0	0.705515	0.739882	0	0	0.615672	0	0.845641	0	0	0	0	0	0	0	0	0	0	0	0	0	0	0	0	0	0	0	0	0	0	0	0	0	0	0	0	0	0	0	0	0	0	0.633535	0.861161	0	0	0	0	0	0	0	0	0	0.869417	0.884812	0.92188	0	0	0.7987	0	0	0	0	0	0	0.725334	0.690625	0.91408	0.935979	0.940376	0	0	0.821137	0.864018	0.865867	0.859007	0.82187	0.855784	0.900889	0.623235	0	0.800272	0.83456	0.923547	0	0	0.771446	0	0.704983	0	0.827898	0.924685	0.942832	0.697488	0.786728	0	0	0.508725	0.726832	0.841444	0	0	0.857177	0.816155	0.838112	0.689579	0.785268	0.815717	0.804818	0	0.828542	0.850788	0.818961	0.759661	0.639507	0.848458	0.787819	0.755952	0	0	0	0	0	0	0.798951	0.896395	0.694953	0.842224	0	0	0	0	0.840309	0	0.911279	0.842837	0	0	0	0	0	0.82231	0	0.774212	0.754738	0.782923	0.736066	0	0	0	0.88651	0.86955	0.883949	0.84092	0.871517	0	0.672216	0.818446	0.825364	0	0	0.544346	0.78463	0.847578	0.782683	0.908934	0.893428	0.872568	0.930257	0	0	0.8813	0	0	0	0.871685	0.861273	0.809748	0.593097	0	0.795717	0.749377	0.788616	0	0	0.82566	0.618489	0.851062	0.821632	0.75857	0.854738	0.846041	0.773316	0.697432	0.884339	0.891154	0.907814	0.952352
TCGA-AC-A5XS-01A	0	0	0	0.784396	0	0	0	0.625619	0.813639	0	0	0	0	0	0	0	0	0.620271	0.748482	0	0	0	0	0.811196	0	0	0	0	0	0	0	0	0	0	0	0	0	0	0	0	0	0	0	0	0	0	0	0	0	0	0	0	0	0	0	0	0	0	0.699891	0.790464	0	0	0	0	0	0	0	0	0	0.810287	0.729551	0.857668	0	0	0.692216	0	0	0	0	0.870562	0	0.712487	0.731825	0.885979	0.90488	0.908085	0	0	0.725094	0.786401	0.567425	0.79134	0.732418	0.787573	0.82954	0.632705	0	0.784158	0.818797	0.857657	0	0	0.626564	0	0	0	0.837836	0.933889	0.956665	0.732122	0.727634	0	0	0.669979	0.642758	0.841267	0.738985	0.749361	0.865129	0.884411	0.846772	0.724174	0.856483	0.888539	0.828347	0	0.881945	0.907774	0.899903	0.824293	0.727286	0.886911	0.826297	0.630953	0	0	0	0	0	0	0.850653	0.862887	0.741071	0	0	0	0	0.891251	0.742768	0	0.892579	0	0	0	0	0	0	0.886857	0	0.783959	0	0	0.754818	0	0	0	0.885162	0.849288	0.878937	0.811976	0.867196	0	0.727931	0.856017	0	0.810125	0	0.761247	0.826516	0.73637	0	0	0.836131	0.864449	0.954568	0	0	0.88787	0	0	0.85309	0.861813	0.883261	0.797935	0.664542	0	0.749121	0	0.785783	0	0	0.806112	0.67855	0.755266	0.836568	0.737496	0.873002	0.821527	0.774815	0.749182	0.911792	0.904634	0.920606	0.948579
TCGA-AC-A5XU-01A	0	0	0.813804	0.873693	0	0	0.680366	0.717676	0.855598	0	0	0	0	0	0	0	0	0.734291	0.77233	0	0	0.666715	0.769953	0.869859	0	0	0	0	0	0	0	0	0	0	0	0	0	0	0	0	0	0	0	0	0	0	0	0	0	0	0	0	0	0	0	0	0	0	0.574237	0.88355	0	0	0	0	0	0	0	0	0	0.894851	0.904583	0.901311	0	0	0.816364	0	0	0	0	0	0	0.73792	0.69331	0.890753	0.936998	0.911844	0	0	0.818002	0.858268	0.877658	0.765547	0.830832	0.866738	0.897708	0.59551	0	0.809126	0.871974	0.924204	0	0	0.776235	0	0	0	0.858796	0.927993	0.941128	0	0.69504	0	0	0.553828	0.664317	0.809766	0	0	0.845679	0.737801	0.847819	0.785293	0.796767	0.840258	0.674058	0	0.811325	0.825858	0.800543	0.747642	0.622658	0.858742	0.726134	0.74501	0	0	0	0	0	0	0	0.907157	0.717116	0.761725	0	0	0	0.862274	0.80522	0.848688	0.919334	0.859572	0	0	0	0	0	0.798338	0	0.796159	0.768827	0.83609	0.808044	0	0	0	0.880364	0.833923	0.766053	0.80963	0.627966	0	0.689017	0.761122	0.835671	0	0	0.854845	0.764937	0.85292	0.813803	0.826191	0.876581	0.852424	0.930047	0	0	0.890141	0	0	0	0.870788	0.888316	0.765642	0.636696	0	0.786101	0	0.859726	0	0	0.829238	0.610896	0.774068	0.819709	0.74621	0.849221	0.794155	0.788501	0.773159	0.880696	0.899865	0.908926	0.948062
TCGA-AC-A62V-01A	0	0	0	0.780513	0	0	0.619636	0	0.814742	0	0	0	0	0	0	0	0	0.641159	0.738287	0	0	0	0.711842	0.82013	0	0	0	0	0	0	0	0	0	0	0	0	0	0	0	0	0	0	0	0	0	0	0	0	0	0	0	0	0	0	0	0	0	0.5861	0.671607	0.833019	0	0	0	0	0	0	0	0	0	0.84252	0.782831	0.821968	0	0	0.743566	0	0	0	0	0.816953	0.771249	0.779144	0.771388	0.893485	0.899207	0.911915	0	0	0.747295	0.698364	0.702941	0.706702	0.711082	0.748301	0.837376	0.668683	0	0.797052	0.85792	0.851765	0	0	0.681512	0	0	0.647812	0.893104	0.968669	0.968953	0	0.698965	0	0	0.711094	0.746486	0.80554	0	0.746299	0.883769	0.88199	0.782777	0.818236	0.874243	0.910392	0.744246	0	0.856	0.883202	0.829924	0.852341	0.830332	0.888578	0.857598	0.733762	0	0	0	0.855818	0	0	0.786556	0.853717	0.855679	0	0	0	0	0.852111	0.851648	0.933702	0.930304	0	0	0	0	0	0	0.806429	0	0.845206	0	0.795606	0.699737	0	0	0	0.847809	0.831627	0.916271	0.829125	0.83025	0	0.81252	0.819864	0	0.675203	0	0.825932	0.833101	0.722437	0.82519	0	0.82296	0.891756	0.934991	0	0	0.756421	0	0	0	0.848816	0.824456	0.797383	0.728041	0	0.69792	0	0.74931	0	0	0.773043	0.796646	0	0.736617	0.801744	0.82437	0.777448	0.730413	0.710379	0.862453	0.850745	0.895697	0.913174
TCGA-AC-A62X-01A	0	0	0.814698	0.925615	0	0	0.655539	0.717057	0.864276	0	0	0	0	0	0	0	0	0.656123	0.825386	0	0	0.723495	0.773992	0.875801	0	0	0	0	0	0	0	0	0	0	0	0	0	0	0	0	0	0	0	0	0	0	0	0	0	0	0	0	0	0	0	0	0	0.584645	0.604439	0.818345	0	0	0	0	0	0	0	0	0	0.879303	0.880404	0.902307	0	0	0	0	0	0	0	0	0	0.634963	0.782986	0.843472	0.891547	0.892507	0	0	0.795554	0.799807	0.864385	0.515996	0.817307	0.872341	0.880488	0.610476	0	0.799348	0.90686	0.940367	0	0	0.746286	0	0.707404	0	0.822186	0.95809	0.962179	0.757636	0.823279	0	0	0.638423	0.717675	0.901677	0	0	0.831081	0.826094	0.879782	0.745064	0.838644	0.872978	0.650763	0	0.81324	0.817776	0.788641	0.847023	0.733417	0.900379	0.893741	0.656491	0	0	0.757654	0	0	0	0.798796	0.885837	0.752753	0.834491	0	0	0	0.85359	0.836725	0	0.872206	0.856975	0	0	0	0.849901	0	0.80852	0	0.782529	0.73647	0.864119	0.918278	0	0	0	0.903455	0.809067	0.867987	0.835588	0.869713	0	0.63335	0.809586	0.799921	0.896606	0	0.787171	0.648041	0.86345	0	0	0.870195	0.878053	0.939983	0	0	0.876339	0	0	0	0.834514	0.792414	0.778591	0.737178	0	0.517897	0	0.762583	0	0	0.788643	0.720306	0.808389	0.665072	0.725272	0.790695	0.715917	0.813491	0.693026	0.811966	0.813499	0.887852	0.923919
TCGA-AC-A62Y-01A	0	0	0	0.733602	0	0	0.667576	0.726626	0.848191	0	0	0	0	0	0	0	0	0.69938	0.703225	0	0	0.6103	0.626125	0.826656	0	0	0	0	0	0	0	0	0	0	0	0	0	0	0	0	0	0	0	0	0	0	0	0	0	0	0	0	0	0	0	0	0	0.620469	0.653178	0.876288	0	0	0	0	0	0	0	0	0	0.886001	0.863389	0.890229	0	0	0.68498	0	0	0	0	0	0.78949	0.704758	0.701745	0.897801	0.92648	0.912994	0	0	0.74141	0.806425	0.849494	0.827841	0.760141	0.832893	0.820157	0	0	0.791005	0.867869	0.907037	0	0	0.762064	0	0	0	0.78634	0.907267	0.93831	0.668328	0.804703	0	0	0.708724	0.612667	0.882857	0.711808	0	0.879424	0.846028	0.806766	0.707962	0.831325	0.845952	0.849818	0	0.875873	0.895934	0.908759	0.813338	0.717533	0.874119	0.79086	0.675973	0	0	0	0	0	0	0.834502	0.90338	0.751155	0.818965	0	0	0	0	0.711669	0	0.927217	0	0	0	0	0	0	0.810215	0	0.766301	0.796247	0.783366	0	0	0	0.930402	0.896634	0.686459	0.884517	0.868753	0.813232	0	0.635853	0.842813	0.76097	0	0	0.734325	0.801157	0.827112	0	0	0.873347	0.856104	0.932325	0.839683	0	0.893015	0	0	0	0.909374	0.890674	0.816871	0.636323	0	0.766687	0.744432	0.834808	0	0	0.855479	0.602753	0.715893	0.832023	0.759361	0.860689	0.858057	0.83405	0.711086	0.86465	0.891233	0.924781	0.956919
TCGA-AC-A6IV-01A	0	0	0	0.797889	0	0	0	0.632446	0.776631	0	0	0	0	0	0	0	0	0.635271	0.719923	0	0	0	0	0.731963	0	0	0	0	0	0	0	0	0	0	0	0	0	0	0	0	0	0	0	0	0	0	0	0	0	0	0	0	0	0	0	0	0	0	0.72029	0.790342	0	0	0	0	0	0	0	0	0	0.826555	0.874471	0.897395	0	0	0.841228	0	0	0	0	0	0	0.602987	0.657848	0.912985	0.918031	0.908168	0	0	0.856195	0.886752	0.881392	0.685173	0.82299	0.865278	0.851242	0	0	0.806528	0.863557	0.91214	0	0	0.794181	0	0	0	0.713902	0.904302	0.926355	0.742037	0.718799	0	0	0.553547	0.752411	0.761807	0	0	0.793673	0.824783	0.906171	0	0.665015	0.758498	0.806051	0	0.843118	0.866866	0.799388	0.654461	0.650706	0.787167	0.627241	0.771856	0	0	0	0	0	0	0	0.895949	0.802521	0.845509	0	0	0	0	0.770496	0	0.865331	0	0	0	0	0	0	0.82615	0	0.810345	0.819975	0	0	0	0	0	0.818233	0	0.732686	0.779194	0.678668	0	0.719694	0.874496	0	0	0	0.606261	0.843092	0.815399	0.78298	0	0.804045	0.809517	0.884094	0.770752	0	0.86014	0	0	0.875002	0.945068	0.914932	0.90504	0.790977	0.853016	0.91323	0.893304	0.944944	0.961285	0.947841	0.871747	0.844436	0.84214	0.907268	0.884635	0.92902	0.917072	0.927043	0.796194	0.895921	0.939876	0.946861	0.969818
TCGA-AC-A6IW-01A	0	0	0.893958	0.8412	0	0	0.592744	0.674077	0.836843	0	0	0	0	0	0	0	0	0.671295	0.727266	0	0	0.686698	0.768329	0.8374	0	0	0	0	0	0	0	0	0	0	0	0	0	0	0	0	0	0	0	0	0	0	0	0	0	0	0	0	0	0	0	0	0	0	0.680411	0.87465	0	0	0	0	0	0	0	0	0	0.780691	0.806402	0.85135	0	0	0.692046	0	0	0	0	0	0	0.726333	0.635306	0.778798	0.856118	0.861292	0	0	0.736042	0.755145	0.723826	0.525975	0.733416	0.739945	0.862711	0.645932	0	0.775651	0.860875	0.892619	0	0	0	0	0	0	0.773546	0.930616	0.963971	0	0.751209	0	0	0.632422	0.660946	0.787051	0.736563	0	0.882169	0.883397	0.800444	0.805827	0.877554	0.916684	0.891111	0.78683	0.896198	0.931043	0.890932	0.876697	0.86974	0.918933	0.906283	0.643618	0	0	0.802905	0.846531	0	0	0.83969	0.752217	0.222591	0	0	0	0	0.916875	0.867522	0	0.911641	0	0	0	0	0	0	0.9051	0	0.826224	0	0	0.747635	0	0	0	0.877228	0.707932	0.926501	0.830865	0.807544	0	0.757328	0.898157	0	0	0	0.65488	0.725864	0.785111	0	0	0.740252	0.857642	0.937009	0	0	0.874173	0	0	0	0.813161	0.796476	0.779628	0.761298	0	0.489242	0	0.713973	0	0	0.785651	0.740463	0.810447	0.767463	0.718375	0.812903	0.711543	0.750802	0.694424	0.834835	0.840438	0.895511	0.931714
TCGA-AC-A6IX-01A	0	0	0.907378	0.752169	0	0	0.627467	0.671526	0.805399	0	0	0	0	0	0	0	0	0.589184	0.692528	0	0	0.625163	0	0.726826	0	0	0	0	0	0	0	0	0	0	0	0	0	0	0	0	0	0	0	0	0	0	0	0	0	0	0	0	0	0	0	0	0	0	0.716147	0.864813	0	0	0	0	0	0	0	0	0	0.839549	0.85101	0.881714	0	0	0.782748	0	0	0	0	0	0	0.734779	0.681044	0.91009	0.933825	0.914063	0	0	0.866761	0.862316	0.88041	0.688815	0.846684	0.885624	0.888375	0.65629	0	0.811655	0.883718	0.922938	0.594755	0	0.770556	0	0	0	0.798452	0.917843	0.930773	0.833325	0.794145	0	0	0.494872	0.711741	0.807008	0	0	0.816455	0.827503	0.891128	0	0.723097	0.805822	0.68421	0	0.810926	0.852979	0.858431	0.706247	0.643754	0.824135	0.685945	0.7506	0	0	0	0	0	0	0.834387	0.866888	0.715149	0.846317	0	0	0	0	0.71287	0	0.906868	0.861196	0	0	0	0	0	0.803157	0	0.762659	0.806234	0	0	0	0	0	0.855085	0.690642	0.713779	0.862093	0.79192	0	0.661892	0.834164	0.766039	0	0	0.755902	0.818588	0.845255	0.801316	0.823989	0.869914	0.826342	0.916841	0.812063	0	0.842067	0	0	0	0.888375	0.920236	0.839368	0.571306	0.792578	0.872783	0.84556	0.872694	0	0	0.879917	0.788249	0.872099	0.792162	0.84786	0.879093	0.866682	0.850354	0.642674	0.897936	0.934554	0.93011	0.963904
TCGA-AC-A6NO-01A	0	0	0.87133	0.87937	0	0	0.681008	0.711015	0.841216	0	0	0	0	0	0	0	0	0.648233	0.721279	0	0	0.588343	0.681973	0.852777	0	0	0	0	0	0	0	0	0	0	0	0	0	0	0	0	0	0	0	0	0	0	0	0	0	0	0	0	0	0	0	0	0	0.640234	0.664541	0.849092	0	0	0	0	0	0	0	0	0	0.830177	0.911242	0.920394	0	0	0.737428	0	0	0	0	0	0	0.632902	0.722471	0.894061	0.937655	0.906749	0	0	0.806798	0.834688	0.8737	0.514754	0.849159	0.855625	0.906868	0.616257	0	0.807488	0.899598	0.933078	0	0	0.65866	0	0	0	0.761551	0.916636	0.94133	0.822254	0.827228	0	0	0.680464	0.811737	0.914851	0	0	0.826664	0.733342	0.87537	0.689988	0.820255	0.839708	0.783583	0	0.828784	0.844299	0.846257	0.857805	0.746745	0.891197	0.845244	0.732283	0	0	0	0	0	0	0.978939	0.885247	0.710195	0.831929	0	0.825309	0	0.90109	0.831577	0.808814	0.880953	0.817051	0	0	0	0	0	0.786458	0	0.774824	0.816254	0.851183	0.74003	0	0	0	0.809626	0.646441	0.95362	0.876257	0.868945	0	0.662563	0.815926	0.835624	0	0	0.722566	0.796605	0.886838	0.841563	0.896078	0.896305	0.880954	0.932399	0	0	0.84211	0	0	0	0.866365	0.865254	0.781236	0.695709	0	0.551096	0	0.797997	0	0	0.787033	0.647809	0.764038	0.760845	0.718765	0.818608	0.822971	0.726421	0.738189	0.863636	0.871238	0.905013	0.933977
TCGA-AC-A7VB-01A	0	0	0.861368	0.893152	0	0	0.695434	0.74555	0.850401	0	0	0	0	0	0	0	0	0.649202	0.783034	0	0	0.645847	0.769635	0.893645	0	0	0	0	0	0	0	0	0	0	0	0	0	0	0	0	0	0	0	0	0	0	0	0	0	0	0	0	0	0	0	0	0	0.614453	0.598617	0.806315	0	0	0	0	0	0	0	0	0	0.818581	0.920661	0.898861	0	0	0	0	0	0	0	0	0	0.64016	0.702078	0.845792	0.850608	0.889633	0	0	0.735001	0.799661	0.861358	0.575399	0.776161	0.846204	0.896443	0.620654	0	0.748462	0.872281	0.923525	0	0	0	0	0	0	0.775638	0.923289	0.960618	0.804654	0.838107	0	0	0.760353	0.827709	0.920594	0	0	0.825511	0.709275	0.880254	0.834485	0.860174	0.934525	0.757966	0	0.804591	0.844658	0.846369	0.878859	0.857555	0.91124	0.907574	0.676554	0	0	0.852365	0.786318	0	0	0.928326	0.822833	0.786451	0.840788	0	0	0	0.864543	0.855074	0.791367	0.942899	0.80106	0	0	0	0.860283	0	0.825413	0	0.796159	0.80338	0.808522	0.854255	0.782236	0	0	0.868536	0.742719	0.924696	0.775635	0.805016	0	0.707178	0.895205	0.837824	0	0	0.810406	0.834003	0.842346	0	0	0.850007	0.881496	0.937161	0	0	0.746997	0	0	0	0.806249	0.627107	0.79818	0.751629	0	0.625342	0	0.768254	0	0	0.692763	0.742156	0.788464	0.659686	0	0.800945	0	0.749386	0.669289	0.802985	0.802674	0.850214	0.92032
TCGA-AC-A7VC-01A	0	0	0	0.802545	0	0	0	0	0.805026	0	0	0	0	0	0	0	0	0.620994	0.714026	0	0	0	0	0.812777	0	0	0	0	0	0	0	0	0	0	0	0	0	0	0	0	0	0	0	0	0	0	0	0	0	0	0	0	0	0	0	0	0	0	0.720549	0.79348	0	0	0	0	0	0	0	0	0	0.683599	0.778171	0.900804	0	0	0.765564	0	0	0	0	0	0	0.732589	0.761151	0.948478	0.957867	0.941269	0	0	0.877624	0.890513	0.902872	0.885058	0.821628	0.874066	0.92427	0.627899	0	0.807502	0.84691	0.887434	0	0	0.807825	0	0	0	0.844137	0.94888	0.960907	0	0	0	0	0	0.647723	0.769556	0	0	0.800658	0.834293	0.868772	0.670937	0.754113	0.773468	0.578358	0	0.804246	0.770748	0.833861	0.700735	0.714347	0.773664	0.610904	0.839366	0	0	0	0	0	0	0	0.766671	0.301879	0	0	0	0	0	0.796003	0	0.80387	0	0	0	0	0	0	0.768884	0	0	0.818718	0	0	0	0	0	0.825271	0	0	0.695521	0.789106	0	0.839288	0.896737	0	0	0	0.731179	0.836372	0.659132	0	0	0	0.832699	0.898022	0.821304	0	0.866127	0	0	0	0.898514	0.839802	0.816871	0.801063	0	0.789221	0.800241	0.905835	0	0	0.884139	0.591668	0.733143	0.813465	0.832833	0.843349	0.880643	0.813606	0.831061	0.950173	0.922823	0.927666	0.960554
TCGA-AC-A8OP-01A	0	0	0.874718	0.738826	0	0	0.586773	0.652496	0.831931	0	0	0	0	0	0	0	0	0.666768	0.758929	0	0	0.588014	0.647765	0.828868	0	0	0	0	0	0	0	0	0	0	0	0	0	0	0	0	0	0	0	0	0	0	0	0	0	0	0	0	0	0	0	0	0	0.642783	0.625316	0.826587	0	0	0	0	0	0	0	0	0	0.858161	0.890216	0.902937	0	0	0.777538	0	0	0	0	0	0	0.736306	0.69569	0.903024	0.898484	0.890768	0	0	0.809766	0.845129	0.891544	0.727082	0.845188	0.85692	0.899003	0.651407	0	0.810241	0.852513	0.91771	0	0	0.78212	0	0	0	0.771481	0.904694	0.926834	0.795221	0.807939	0.602524	0	0.739658	0.816912	0.895092	0.753978	0	0.840854	0.776232	0.919081	0.682495	0.793821	0.832563	0.727218	0	0.808382	0.845657	0.857561	0.773617	0.737763	0.85051	0.784677	0.720594	0	0	0	0	0	0	0.967697	0.896928	0.872005	0.782454	0	0.836742	0	0	0.903392	0.828176	0.932308	0.821899	0	0	0	0	0	0.736002	0	0.730804	0.761032	0.875919	0.830307	0	0	0	0.879613	0.780654	0.750097	0.855074	0.792588	0	0.916757	0.81391	0.82096	0	0	0.79865	0.876314	0.896585	0.830148	0.892528	0.89573	0.881316	0.901411	0.836209	0	0.850924	0	0	0	0.869212	0.896206	0.840109	0.62452	0	0.874421	0.854767	0.862613	0	0	0.826093	0.783274	0.876165	0.820695	0.69755	0.894895	0.824545	0.834308	0.757767	0.855147	0.905766	0.926649	0.945311
TCGA-AC-A8OQ-01A	0	0	0.901749	0.789914	0	0	0	0.628184	0.816655	0	0	0	0	0	0	0	0	0.703412	0.754179	0	0	0.596387	0	0.824991	0	0	0	0	0	0	0	0	0	0	0	0	0	0	0	0	0	0	0	0	0	0	0	0	0	0	0	0	0	0	0	0	0	0	0.707514	0.859963	0	0	0	0	0	0	0	0	0	0.811717	0.832727	0.903218	0	0	0.776426	0	0	0	0	0	0	0.617308	0.665388	0.876245	0.897122	0.92041	0	0	0.790656	0.842136	0.873666	0.725071	0.76784	0.82895	0.893072	0.625448	0	0.756807	0.883964	0.909509	0	0	0.658735	0	0	0	0.799201	0.928259	0.952354	0.779772	0.788732	0	0	0.539659	0.753501	0.837808	0	0	0.859185	0.772714	0.854368	0.70643	0.818085	0.811942	0.814278	0	0.835394	0.834598	0.888044	0.7613	0.735777	0.859019	0.758861	0.737029	0	0	0	0	0	0	0.825033	0.891601	0.78026	0	0	0	0	0	0.848948	0	0.920435	0	0	0	0	0	0	0.832384	0	0.853242	0	0.810972	0	0	0	0	0.907712	0.859928	0.86815	0.810104	0.613881	0	0.7019	0.872547	0	0	0	0.633018	0.800003	0.743903	0	0.824411	0.766911	0.856234	0.928167	0.843333	0	0.865919	0	0	0	0.920392	0.908772	0.896395	0.618554	0	0.817394	0.82161	0.907841	0.909578	0	0.890077	0.81019	0.896607	0.795813	0.738063	0.874094	0.866984	0.804938	0.760805	0.870156	0.924921	0.939982	0.959291
TCGA-AC-A8OR-01A	0	0	0.817558	0.700049	0	0	0.612136	0.775356	0.86289	0	0	0	0	0	0	0	0	0.744658	0.772058	0	0	0.716977	0.73043	0.882392	0	0	0	0	0	0	0	0	0	0	0	0	0	0	0	0	0	0	0	0	0	0	0	0	0	0	0	0	0	0	0	0	0	0.635288	0.653678	0.82424	0	0	0	0	0	0	0	0	0	0.866576	0.912351	0.913325	0	0	0.745414	0	0	0	0	0	0	0.636521	0.717835	0.879081	0.909281	0.883983	0	0	0.752406	0.81084	0.855184	0.738239	0.748719	0.860764	0.872118	0.651855	0	0.782626	0.813498	0.908441	0	0	0	0	0.678663	0	0.752246	0.905016	0.941546	0.748065	0.90134	0.587482	0	0.742889	0.819012	0.875067	0.735044	0	0.861211	0.830512	0.842766	0.742004	0.829655	0.859356	0.81057	0.694286	0.857576	0.866163	0.915716	0.857387	0.741465	0.885599	0.855463	0.711713	0	0	0.810123	0.858979	0	0	0.857316	0.946652	0.908844	0.782259	0	0.799307	0	0.872255	0.867522	0.820683	0.959026	0.763657	0	0	0	0.868037	0	0.777286	0	0.716714	0.802863	0.848669	0.840814	0.750732	0	0	0.903475	0.915837	0.868231	0.892538	0.89773	0	0.659859	0.81791	0.871978	0.899902	0	0.785007	0.891429	0.908186	0.836605	0.873455	0.88518	0.932703	0.956377	0	0	0.908345	0	0	0	0.843645	0.745663	0.797413	0.775577	0	0.686435	0.741381	0.780784	0	0	0.656907	0.65129	0.794535	0.71797	0	0.824262	0.768702	0.733161	0.647831	0.827449	0.852414	0.878469	0.927091
TCGA-AC-A8OS-01A	0	0	0	0.759962	0	0	0	0	0.766504	0	0	0	0	0	0	0	0	0.646706	0.697803	0	0	0	0	0.691283	0	0	0	0	0	0	0	0	0	0	0	0	0	0	0	0	0	0	0	0	0	0	0	0	0	0	0	0	0	0	0	0	0	0	0	0.809778	0	0	0	0	0	0	0	0	0	0.796839	0.861632	0.893055	0	0	0.766206	0	0	0	0	0	0	0.73415	0.780026	0.925269	0.919486	0.898831	0	0	0.835499	0.868316	0.851546	0.768692	0.837862	0.865184	0.877179	0	0	0.787227	0.849609	0.921122	0	0	0.745263	0	0	0	0.75222	0.899113	0.901825	0.809997	0.79276	0	0	0.536283	0.719129	0.461273	0	0	0.776366	0.80563	0.843899	0	0.711866	0.772984	0.70798	0	0.819451	0.844457	0.837576	0.647815	0.66099	0.80137	0.732474	0.822028	0	0	0	0	0	0	0.915474	0.914641	0.86831	0.832188	0	0	0	0	0.76487	0	0.903447	0	0	0	0	0	0	0.902606	0	0.756115	0.81772	0	0	0	0	0	0.747947	0.80232	0.689485	0.835526	0.816664	0	0.725516	0.828046	0.750057	0	0	0.805779	0.721451	0.866383	0.789041	0.893059	0.848408	0.793406	0.904462	0.750312	0	0.843744	0	0	0	0.950241	0.968502	0.944985	0.942359	0.881865	0.92256	0.925202	0.950339	0.984142	0	0.903353	0.853416	0.886066	0.860884	0.900796	0.941114	0.912855	0.886871	0.796559	0.897966	0.937545	0.93754	0.96151
TCGA-AN-A03X-01A	0	0	0.86902	0.852512	0	0	0.619995	0.675078	0.800567	0	0	0	0	0	0	0	0	0.708442	0.711161	0	0	0.618434	0	0.816282	0	0	0	0	0	0	0	0	0	0	0	0	0	0	0	0	0	0	0	0	0	0	0	0	0	0	0	0	0	0	0	0	0	0	0.658226	0.852068	0	0	0	0	0	0	0	0	0	0.875371	0.850839	0.897954	0	0	0.830083	0	0	0	0	0	0	0.73369	0.820779	0.954395	0.948321	0.926628	0	0	0.864898	0.88609	0.915118	0.872241	0.86632	0.892077	0.893763	0.609771	0	0.845524	0.902564	0.91628	0.570972	0	0.846616	0	0	0	0.842921	0.925297	0.936842	0.748752	0.743528	0	0	0.532768	0.664789	0.891795	0	0	0.824615	0.7987	0.873883	0.682935	0.744913	0.782284	0.619194	0	0.807257	0.824304	0.736663	0.702233	0.69657	0.79781	0.71256	0.799972	0	0	0	0	0	0	0.861069	0.910625	0.704775	0.85357	0	0	0	0	0.694997	0	0.8931	0.869336	0	0	0	0	0	0.804173	0	0.763995	0.750559	0.787914	0.750023	0	0	0	0.902207	0.734871	0.72042	0.809745	0.630824	0	0.644629	0.799014	0.746664	0	0	0.854529	0.807262	0.836901	0.712417	0	0.886824	0.868932	0.902314	0	0	0.85496	0	0	0	0.918159	0.898316	0.865501	0.562982	0.805088	0.796769	0.797086	0.873311	0	0	0.849113	0.596792	0.849553	0.813926	0.774825	0.859401	0.836112	0.749987	0.689199	0.859749	0.896016	0.903437	0.955794
TCGA-AN-A03Y-01A	0	0	0.861213	0.831309	0	0	0.680973	0.698867	0.86204	0	0	0	0	0	0	0	0	0.654515	0.774443	0	0	0.671006	0.691449	0.848757	0	0	0	0	0	0	0	0	0	0	0	0	0	0	0	0	0	0	0	0	0	0	0	0	0	0	0	0	0	0	0	0	0	0.617094	0.654175	0.825239	0	0	0	0	0	0	0	0	0	0.874562	0.888802	0.894196	0	0	0.689543	0	0	0	0	0	0	0.619535	0.760213	0.869246	0.872837	0.893617	0	0	0.792908	0.834238	0.864432	0.512225	0.777931	0.849497	0.911854	0.604555	0	0.786309	0.881671	0.928964	0	0	0.654366	0	0	0	0.738874	0.928367	0.953867	0.825016	0.848882	0.609569	0	0.711343	0.811267	0.922547	0	0	0.829256	0.79503	0.879883	0.714697	0.845753	0.891447	0.786416	0	0.852105	0.859704	0.896274	0.869149	0.830909	0.912923	0.896184	0.691816	0	0	0.774642	0.866388	0	0	0.811588	0.870748	0.875096	0.846431	0	0.838559	0	0	0.775054	0.832539	0.870903	0.849096	0	0	0	0	0	0.803539	0	0.860334	0.77897	0.86737	0.817545	0	0	0	0.809772	0.747888	0.836516	0.809269	0.612939	0	0.705284	0.848122	0.838884	0	0	0.817292	0.878786	0.862159	0	0	0.87832	0.813292	0.925805	0	0	0.82039	0	0	0	0.844007	0.732721	0.748943	0.743785	0	0.589646	0	0.783641	0	0	0.720789	0.706506	0.746618	0.649024	0.725364	0.832409	0.754303	0.781754	0	0.846999	0.817146	0.871381	0.941391
TCGA-AN-A041-01A	0	0	0.879504	0.873221	0	0	0.676445	0.684184	0.848147	0	0	0	0	0	0	0	0.657757	0.70599	0.7873	0	0	0.590611	0.645333	0.813053	0	0	0	0	0	0	0	0	0	0	0	0	0	0	0	0	0	0	0	0	0	0	0	0	0	0	0	0	0	0	0	0	0	0.617372	0.627057	0.757104	0	0	0	0	0	0	0.820687	0	0	0.874895	0.895298	0.906142	0	0	0.702159	0	0	0	0	0	0	0.728968	0.718685	0.876633	0.924891	0.906504	0	0	0.845634	0.852756	0.921829	0.713582	0.868785	0.879142	0.932422	0.628092	0	0.818356	0.891913	0.94856	0	0	0.736389	0	0	0	0.7802	0.908608	0.929615	0.85249	0.742574	0	0	0.537819	0.738961	0.840646	0	0	0.718675	0.786966	0.839148	0	0.643102	0.80163	0.719234	0	0.746449	0.832969	0.852359	0.696275	0.631522	0.815499	0.742431	0.787659	0	0	0	0	0	0	0.855491	0.893507	0.895715	0.911894	0	0.832454	0	0	0.732548	0.859558	0.887131	0.79049	0	0	0	0	0	0.886417	0	0.817986	0.740292	0.761088	0.686885	0	0	0.904697	0.898643	0	0.75875	0.818903	0.793158	0	0.623723	0.888676	0.819048	0	0	0.803456	0.762071	0.871748	0	0	0.846169	0.85884	0.92102	0.796955	0	0.890722	0	0	0	0.865827	0.905396	0.903107	0.604085	0.81382	0.879254	0.828581	0.883572	0	0	0.855772	0.866733	0.863996	0.779499	0.686719	0.89229	0.831994	0.903821	0.769789	0.834949	0.920069	0.938352	0.940519
TCGA-AN-A046-01A	0	0	0.899128	0.749751	0	0	0.720066	0.713399	0.854302	0	0	0	0	0	0	0	0	0.681065	0.729011	0	0	0.584085	0.649665	0.843351	0	0	0	0	0	0	0	0	0	0	0	0	0	0	0	0	0	0	0	0	0	0	0	0	0	0	0	0	0	0	0	0	0	0.604332	0.656463	0.850771	0	0	0	0	0	0	0	0	0	0.855212	0.887929	0.905448	0	0	0.742553	0	0	0	0	0	0	0.582823	0.705343	0.8979	0.917221	0.897322	0	0	0.797554	0.823093	0.882206	0.724914	0.841717	0.872937	0.899765	0.627414	0	0.80213	0.872637	0.907905	0	0	0.784994	0	0	0	0.778273	0.91914	0.94682	0.814842	0.791389	0.610738	0	0.715301	0.756517	0.897007	0.722247	0	0.842804	0.804058	0.843287	0.739288	0.811066	0.852775	0.824964	0	0.854708	0.872066	0.887461	0.828124	0.746648	0.878969	0.804294	0.704035	0	0	0	0	0	0	0.852254	0.882214	0.78285	0.795357	0	0	0	0	0.712071	0.867411	0.844785	0.866718	0	0	0	0	0	0.813415	0	0.804179	0.769384	0.88364	0.745287	0	0	0	0.827145	0.726263	0.77702	0.836157	0.588162	0	0.649171	0.853351	0.837592	0	0	0.726668	0.874714	0.85309	0	0	0.865825	0.838458	0.92983	0	0	0.886674	0	0	0	0.853206	0.851406	0.856924	0.665409	0	0.720827	0.737643	0.820364	0	0	0.826823	0.632291	0.855864	0.800204	0.707025	0.851989	0.800351	0.743976	0.719488	0.842777	0.88378	0.911003	0.942965
TCGA-AN-A049-01A	0	0	0.893116	0.868965	0	0	0	0.681867	0.845076	0	0	0	0	0	0	0	0	0.672729	0.749055	0	0	0	0.716427	0.840423	0	0	0	0	0	0	0	0	0	0	0	0	0	0	0	0	0	0	0	0	0	0	0	0	0	0	0	0	0	0	0	0	0	0	0.669068	0.819776	0	0	0	0	0	0	0	0	0	0.853871	0.886806	0.892455	0	0	0.66792	0	0	0	0	0	0	0.621713	0.716594	0.888843	0.901883	0.903732	0	0	0.813	0.844459	0.888568	0.720353	0.819514	0.875029	0.89699	0.642119	0	0.753079	0.887887	0.935544	0	0	0.626987	0	0	0	0.712504	0.912375	0.934781	0.810128	0.851063	0	0	0.515557	0.799983	0.915697	0.713817	0	0.816749	0.775615	0.860586	0.738024	0.801663	0.841158	0.821086	0	0.849634	0.853695	0.823686	0.835514	0.673929	0.887481	0.805645	0.724612	0	0	0	0	0	0	0.902068	0.93949	0.785383	0.835249	0	0	0	0	0.694059	0.871249	0.898469	0.819499	0	0	0	0	0	0.792198	0	0.782529	0.799603	0.886071	0.742399	0	0	0	0.873385	0.739528	0.773295	0.845173	0.862038	0	0.65211	0.87127	0.835387	0	0	0.805871	0.887386	0.88456	0	0.835477	0.882356	0.895764	0.918175	0	0	0.868051	0	0	0	0.916428	0.876538	0.849257	0.653903	0	0.747997	0.757538	0.820301	0	0	0.855805	0.800165	0.838702	0.813043	0.70096	0.86843	0.839227	0.848339	0.616868	0.855702	0.893417	0.923102	0.940486
TCGA-AN-A04A-01A	0	0	0.834456	0.853633	0	0	0.670754	0.697506	0.847655	0	0	0	0	0	0	0	0.657967	0.715012	0.718268	0	0	0.591565	0.734629	0.840971	0	0	0	0	0	0	0	0	0	0	0	0	0	0	0	0	0	0	0	0	0	0	0	0	0	0	0	0	0	0	0	0	0	0.626609	0.62619	0.790219	0	0	0	0	0	0	0.820806	0	0	0.851057	0.893895	0.887256	0	0	0.788241	0	0	0	0	0	0	0.74324	0.671524	0.916226	0.950504	0.931137	0	0	0.864819	0.865589	0.9077	0.654234	0.861978	0.890804	0.923547	0.608225	0	0.83691	0.913593	0.940386	0	0	0.826233	0	0	0	0.782963	0.920244	0.946348	0	0.739423	0	0	0.572231	0.646591	0.92973	0	0	0.737369	0.834373	0.879613	0	0.743089	0.807703	0.704636	0	0.771703	0.819522	0.774654	0.661882	0.650577	0.823209	0.742742	0.827554	0	0	0	0	0	0	0.832409	0.903408	0.763497	0.905069	0	0.841408	0	0	0.680838	0	0.94501	0.840679	0	0	0	0	0	0.777445	0	0.770159	0.748745	0.859707	0.721547	0	0	0	0.852326	0.746376	0.720139	0.849754	0.819321	0	0.597547	0.779933	0.889148	0	0	0.843744	0.804023	0.888486	0.768159	0.810663	0.890119	0.914974	0.909269	0	0	0.877031	0	0	0	0.886608	0.86988	0.873591	0.595813	0	0.746359	0.74225	0.857579	0	0	0.82592	0.593974	0.718739	0.797886	0.665406	0.870404	0.826286	0.807912	0.729016	0.852166	0.886724	0.904026	0.941708
TCGA-AN-A04C-01A	0	0	0.894436	0.783897	0	0	0.663717	0.728903	0.852211	0	0	0	0	0	0	0	0	0.674718	0.72329	0	0	0.673658	0.693271	0.841761	0	0	0	0	0	0	0	0	0	0	0	0	0	0	0	0	0	0	0	0	0	0	0	0	0	0	0	0	0	0	0	0	0	0.56685	0.605511	0.844439	0	0	0	0	0	0	0	0	0	0.861832	0.887589	0.884817	0	0	0	0	0	0	0	0	0	0.626274	0.628747	0.830164	0.853791	0.880039	0	0	0.75734	0.802795	0.844878	0.512863	0.776094	0.855021	0.878195	0.613128	0	0.795734	0.867672	0.905043	0	0	0.665098	0	0	0	0.806375	0.931856	0.950924	0.745975	0.84243	0	0	0.679487	0.76507	0.910193	0	0	0.863583	0.885464	0.844321	0.710077	0.830533	0.883017	0.789075	0	0.833717	0.835747	0.874523	0.867432	0.825716	0.906208	0.889025	0.695358	0	0	0	0	0	0	0.809761	0.935123	0.80596	0.865626	0	0	0	0.916276	0.843222	0	0.844738	0.849856	0	0	0	0.837779	0	0.859786	0	0.782529	0.783478	0.884185	0.820251	0	0	0	0.861475	0.827492	0.933975	0.888019	0.855603	0	0.653555	0.826719	0.877315	0	0	0.822819	0.871513	0.813439	0	0	0.861438	0.866354	0.950268	0	0	0.852745	0	0	0	0.882159	0.794181	0.799634	0.728369	0	0.54713	0	0.796436	0	0	0.838458	0.7092	0.75558	0.765682	0.696105	0.860835	0.79917	0.775578	0.61926	0.880779	0.869191	0.899116	0.941466
TCGA-AN-A04D-01A	0	0	0.783908	0.87733	0	0	0.678519	0.76056	0.876102	0	0	0	0	0	0	0	0.702505	0.713875	0.850808	0	0	0.771515	0.828845	0.860755	0	0	0	0	0	0	0	0	0	0	0	0	0	0	0	0	0	0	0	0	0	0	0	0	0	0	0	0	0	0	0	0	0	0.554114	0.573144	0.764531	0	0	0	0	0	0	0	0	0	0.872096	0.888505	0.907773	0	0	0	0	0	0	0	0	0	0.659558	0.779194	0.837332	0.890249	0.898065	0	0	0.797237	0.830233	0.863774	0.572617	0.820121	0.87535	0.913194	0.570112	0	0.811119	0.902153	0.942667	0	0	0.704823	0	0	0	0.827884	0.954028	0.955703	0	0.748378	0	0	0.640196	0.717837	0.882224	0	0	0.802136	0.748191	0.889472	0.77106	0.859206	0.883219	0.730931	0	0.767163	0.809541	0.829312	0.856955	0.72125	0.900094	0.85875	0.740561	0	0	0.767406	0	0	0	0.813936	0.913454	0.785859	0.834744	0	0	0	0.905522	0.938272	0.842148	0.918707	0.818362	0	0	0	0	0	0.791073	0	0.793282	0.71178	0.841039	0.847765	0	0	0.921886	0.908707	0.750719	0.921988	0.811544	0.797434	0	0.639918	0.858239	0.894625	0	0	0.718297	0.79533	0.863602	0	0	0.863125	0.903589	0.928179	0	0	0.833828	0	0	0	0.807288	0.605812	0.799333	0.756695	0	0.634167	0	0.76546	0	0	0.75962	0.779831	0.786327	0.723205	0	0.68737	0.673157	0.774858	0	0.791209	0.794745	0.861896	0.918589
TCGA-AN-A0AJ-01A	0	0	0.864574	0.873536	0	0	0.651643	0.74602	0.854014	0	0	0	0	0	0	0	0.643793	0.626719	0.795819	0	0	0.675869	0.773198	0.888063	0	0	0	0	0	0	0	0	0	0	0	0	0	0	0	0	0	0	0	0	0	0	0	0	0	0	0	0	0	0	0	0	0	0.574186	0.600034	0.792643	0	0	0	0	0	0	0	0	0	0.898792	0.904685	0.893699	0	0	0	0	0	0	0	0	0	0.632581	0.776336	0.850668	0.883117	0.896426	0	0	0.773061	0.85522	0.856311	0.561839	0.78509	0.883102	0.913002	0.617023	0	0.764294	0.891186	0.954283	0	0	0.633994	0	0	0	0.774238	0.938024	0.961973	0.839267	0.727174	0	0	0.685065	0.797935	0.914381	0	0	0.827162	0.776469	0.850106	0.664674	0.837474	0.888556	0.810527	0.698828	0.871116	0.856486	0.881538	0.877125	0.840257	0.905232	0.879513	0.679419	0	0	0.778545	0	0	0	0	0.896691	0.377008	0.83897	0	0	0	0	0.743377	0.843342	0.895039	0.831792	0	0	0	0	0	0.814926	0	0.883251	0.759225	0.785011	0.754905	0	0	0.929291	0.870661	0	0	0.826659	0.604595	0	0.653555	0.878415	0.829696	0	0	0.73649	0.836421	0.847417	0	0	0.871485	0.874331	0.928143	0	0	0.830357	0	0	0	0.81811	0.756493	0.785735	0.76263	0	0.645699	0	0.800553	0	0	0.753888	0.72939	0.766913	0.697826	0	0.757239	0	0.799809	0	0.656144	0.778433	0.853238	0.928791
TCGA-AN-A0AK-01A	0	0	0.830189	0.869047	0	0	0.65705	0.77319	0.86594	0	0	0	0	0	0	0	0.635164	0.622422	0.820653	0	0	0.704794	0.724618	0.8719	0	0	0	0	0	0	0	0	0	0	0	0	0	0	0	0	0	0	0	0	0	0	0	0	0	0	0	0	0	0	0	0	0	0.59008	0.601431	0.79348	0	0	0	0	0	0	0	0	0	0.839578	0.921846	0.915598	0	0	0.704814	0	0	0	0	0	0	0.673873	0.687869	0.834668	0.83209	0.874577	0	0	0.755541	0.803359	0.862423	0.589166	0.80143	0.866979	0.912253	0.58968	0	0.781293	0.868004	0.931936	0	0	0.641053	0	0	0.689738	0.771947	0.929919	0.956565	0.765066	0.868937	0.595806	0	0.726685	0.809386	0.91003	0.753338	0	0.847356	0.786153	0.820405	0.758285	0.854529	0.923426	0.814497	0	0.844535	0.852217	0.898882	0.889058	0.846186	0.913929	0.907409	0.676554	0	0	0.765522	0.853815	0	0	0.824283	0.904901	0.381168	0.843407	0	0.834711	0	0	0.756136	0.81193	0.837301	0.84095	0	0	0	0	0	0.841663	0	0.841628	0.749738	0.795903	0.855709	0	0	0	0.875049	0.760888	0.853656	0.769225	0.58875	0	0.696903	0.863068	0.822038	0	0	0.806602	0.758828	0.812316	0	0	0.865472	0.860548	0.936244	0	0	0.835084	0	0	0	0.66783	0.654508	0.78796	0.78737	0	0	0	0.733211	0	0	0.750682	0.780919	0.778387	0.710667	0	0.74124	0.662835	0.763052	0	0.690447	0.793331	0.842739	0.909714
TCGA-AN-A0AL-01A	0	0	0.880039	0.901216	0	0	0.614759	0.676602	0.828405	0	0	0	0	0	0	0	0	0.699759	0.747482	0	0	0.614298	0.627232	0.843779	0	0	0	0	0	0	0	0	0	0	0	0	0	0	0	0	0	0	0	0	0	0	0	0	0	0	0	0	0	0	0	0	0	0	0.687207	0.863392	0	0	0	0	0	0	0	0	0	0.874395	0.816085	0.902709	0	0	0.801757	0	0	0	0	0	0	0.634963	0.745086	0.853919	0.921091	0.913348	0	0	0.810491	0.854548	0.878636	0.754723	0.779489	0.867875	0.882334	0.626436	0	0.76352	0.888398	0.934125	0	0	0.758364	0	0	0	0.783445	0.92079	0.93979	0.768361	0.836717	0	0	0.559405	0.669655	0.843671	0	0	0.871151	0.860987	0.847411	0.744835	0.786847	0.809801	0.782817	0	0.824391	0.849553	0.887003	0.70348	0.636867	0.816646	0.729268	0.768274	0	0	0	0	0	0	0.791272	0.88272	0.780135	0.861739	0	0	0	0	0.845817	0	0.922929	0	0	0	0	0	0	0.859707	0	0.756468	0.738851	0.867318	0.734395	0	0	0	0.898433	0.851521	0.829535	0.83782	0.80887	0	0.664553	0.83479	0.810206	0	0	0.855759	0.794184	0.845052	0.804441	0.815427	0.835432	0.865259	0.915051	0.837766	0	0.869337	0	0	0	0.900764	0.893822	0.894743	0.579674	0	0.787134	0.791726	0.92394	0	0	0.920018	0.811682	0.895272	0.778032	0.736599	0.898061	0.851748	0.849029	0.683478	0.887318	0.918214	0.940178	0.958695
TCGA-AN-A0AM-01A	0	0	0.865924	0.87907	0	0	0.590163	0.747915	0.843942	0	0	0	0	0	0	0	0	0.680372	0.743995	0	0	0.662251	0.694193	0.835259	0	0	0	0	0	0	0	0	0	0	0	0	0	0	0	0	0	0	0	0	0	0	0	0	0	0	0	0	0	0	0	0	0	0.592557	0.648916	0.834698	0	0	0	0	0	0	0	0	0	0.876522	0.850009	0.911723	0	0	0.756315	0	0	0	0	0	0	0.73253	0.732156	0.869033	0.920395	0.911767	0	0	0.79865	0.828851	0.870456	0.724444	0.774322	0.855657	0.89237	0.622314	0	0.800494	0.865329	0.91678	0	0	0.713707	0	0	0	0.832151	0.941056	0.960781	0.823931	0.868763	0.582093	0	0.742243	0.831878	0.907524	0	0	0.873503	0.887505	0.804159	0.678285	0.819079	0.871718	0.797018	0	0.857545	0.871886	0.893169	0.834083	0.683066	0.889031	0.85981	0.689223	0	0	0	0	0	0	0.845402	0.899929	0.765501	0.866213	0	0	0	0.909279	0.82331	0	0.916064	0.864269	0	0	0	0.842998	0	0.834358	0	0.810807	0.754895	0.794109	0.805489	0	0	0	0.909881	0.834552	0.917404	0.797247	0.575033	0	0.67588	0.869979	0.87667	0	0	0.824828	0.723404	0.843138	0	0	0.816403	0.892785	0.945448	0	0	0.909301	0	0	0	0.837342	0.826935	0.749194	0.70736	0	0.490183	0	0.755988	0	0	0.643987	0.681994	0.795976	0.636915	0.72136	0.821742	0.713527	0.744668	0.676968	0.85035	0.846029	0.867606	0.927306
TCGA-AN-A0AR-01A	0	0	0.845942	0.738094	0	0	0.653808	0.752863	0.881031	0	0	0	0	0	0	0	0	0.651635	0.831305	0	0	0.685691	0.802986	0.896096	0	0	0	0	0	0	0	0	0	0	0	0	0	0	0	0	0	0	0	0	0	0	0	0	0	0	0	0	0	0	0	0	0	0.619569	0.653844	0.801195	0	0	0	0	0	0	0	0	0	0.85069	0.91744	0.900283	0	0	0.800579	0	0	0	0	0	0	0.670101	0.613436	0.876295	0.878939	0.909858	0	0	0.758642	0.790079	0.897543	0.514128	0.788781	0.876699	0.922573	0.56449	0	0.840191	0.911364	0.929727	0	0	0.751429	0	0	0	0.829426	0.939742	0.962259	0.776189	0.811185	0	0	0.591662	0.778469	0.878783	0	0	0.785632	0.775853	0.854837	0.658634	0.837742	0.858634	0.647826	0	0.811454	0.800437	0.811351	0.83497	0.718831	0.877781	0.874365	0.770764	0	0	0	0	0	0	0.764969	0.922373	0.758478	0.929465	0	0.802662	0	0.836859	0.881653	0.844642	0.959842	0.960337	0	0	0	0	0	0.816303	0	0.722353	0.727623	0.812775	0.939857	0.778331	0	0	0.871586	0.886925	0.926352	0.864812	0.908931	0	0.640715	0.795423	0.973283	0.904899	0	0.879107	0.792953	0.927352	0	0	0.875199	0.894198	0.938724	0	0	0.87806	0	0	0	0.844976	0.833944	0.742398	0.749075	0	0.546367	0	0.716164	0	0	0.692	0.781027	0	0.683906	0	0.747111	0.734727	0.75576	0	0.762135	0.79939	0.838979	0.91152
TCGA-AN-A0AS-01A	0	0	0.812679	0.877635	0	0	0.605886	0.638035	0.846075	0	0	0	0	0	0	0	0.650701	0.678103	0.75303	0	0	0.595987	0.710355	0.852276	0	0	0	0	0	0	0	0	0	0	0	0	0	0	0	0	0	0	0	0	0	0	0	0	0	0	0	0	0	0	0	0	0	0.644169	0.609433	0.815723	0	0	0	0	0	0	0.844869	0	0	0.879938	0.857518	0.905701	0	0	0.724235	0	0	0	0	0	0	0.584931	0.666019	0.908994	0.933526	0.923318	0	0	0.874997	0.829771	0.910602	0.809462	0.872601	0.876257	0.905601	0.647508	0	0.837142	0.909904	0.920614	0.599697	0	0.804385	0	0	0	0.832359	0.914431	0.944549	0.711693	0.743024	0	0	0.498682	0.72574	0.857336	0	0	0.80027	0.810911	0.904784	0	0.718866	0.813386	0.731736	0	0.822968	0.859983	0.884005	0.669316	0.631207	0.832836	0.737685	0.753776	0	0	0	0	0	0	0.770593	0.892405	0.913062	0.900001	0	0	0	0	0.711064	0	0.916731	0.854688	0	0	0	0	0	0.889336	0	0.77903	0.736099	0.867999	0.825018	0	0	0.930201	0.897251	0.753868	0.71729	0.848713	0.810424	0	0.638307	0.840145	0.860064	0	0	0.696507	0.822152	0.835815	0.801569	0.814856	0.880028	0.88901	0.932371	0	0	0.862747	0	0	0	0.893449	0.901579	0.842886	0.622426	0	0.742839	0.810436	0.850901	0	0	0.819781	0.607406	0.895365	0.854957	0.696105	0.868524	0.851183	0.786743	0.752385	0.860264	0.88469	0.893786	0.94494
TCGA-AN-A0AT-01A	0	0	0.806188	0.902087	0	0	0.559301	0.757728	0.871193	0	0	0	0	0	0	0	0.711774	0.716188	0.867945	0	0	0.723377	0.745193	0.897388	0	0	0	0	0	0	0	0	0	0	0	0	0	0	0	0	0	0	0	0	0	0	0	0	0	0	0	0	0	0	0	0	0	0.603037	0.617091	0.812739	0	0	0	0	0	0	0	0	0	0.835367	0.933324	0.931748	0	0	0	0	0	0	0	0	0	0.651404	0.642662	0.803622	0.883676	0.893496	0	0	0.753243	0.792309	0.85222	0.555779	0.738397	0.883568	0.922227	0.603677	0	0.799716	0.890698	0.937867	0	0	0.659998	0	0	0.680522	0.744187	0.949114	0.954845	0	0.786293	0	0	0.675843	0.765037	0.863588	0	0	0.777188	0.82892	0.868809	0.781598	0.843883	0.901697	0.802767	0	0.826988	0.850948	0.898471	0.873668	0.809025	0.911114	0.889109	0.696353	0	0	0.862022	0	0	0	0.814754	0.865676	0.34826	0.815755	0	0.814422	0	0	0.725477	0.868672	0.887163	0.875132	0	0	0	0	0	0.807171	0	0.855704	0.781621	0.880549	0.864807	0	0	0	0.904808	0.792973	0	0.807794	0.826514	0	0.647675	0.879622	0.927156	0	0	0.808633	0.720886	0.839739	0	0	0.833149	0.85639	0.925462	0	0	0.831844	0	0	0	0.765886	0.744739	0.791453	0.780711	0	0.653172	0	0.806797	0	0	0	0.776617	0.800935	0.721285	0	0.633928	0	0.751395	0	0	0.779253	0.861457	0.927997
TCGA-AN-A0FD-01A	0	0	0.819502	0.866904	0	0	0.608375	0.755265	0.852231	0	0	0	0	0	0	0	0	0.738127	0.716928	0	0	0.595484	0.684797	0.851571	0	0	0	0	0	0	0	0	0	0	0	0	0	0	0	0	0	0	0	0	0	0	0	0	0	0	0	0	0	0	0	0	0	0.58069	0.600034	0.803947	0	0	0	0	0	0	0.848961	0	0	0.873516	0.885773	0.896544	0	0	0.791327	0	0	0	0	0	0	0.609903	0.696861	0.92077	0.932905	0.932418	0	0	0.8523	0.867295	0.899213	0.669943	0.834398	0.876524	0.909523	0.610007	0	0.837878	0.894664	0.939238	0	0	0.763859	0	0.710079	0	0.808636	0.92833	0.944973	0	0.718296	0	0	0.641477	0.638766	0.904123	0	0	0.802212	0.810439	0.884411	0.719354	0.757336	0.81775	0.737437	0	0.81288	0.820561	0.802083	0.698355	0.747662	0.838378	0.788827	0.765162	0	0	0	0	0	0	0.850148	0.889724	0.750833	0.92641	0	0	0	0	0.814708	0	0.941907	0.825644	0	0	0	0	0	0.793452	0	0.751436	0.712695	0.846225	0.72261	0	0	0	0.898831	0.713643	0.880631	0.851979	0.871753	0	0.617191	0.805701	0.81682	0	0	0.783993	0.784472	0.871283	0.772934	0.914846	0.883255	0.880723	0.932627	0	0	0.894116	0	0	0	0.860424	0.876302	0.773629	0.671565	0	0.722446	0	0.823434	0	0	0.772829	0.654667	0.77592	0.76154	0.701996	0.84775	0.836788	0.790991	0.744371	0.865557	0.887955	0.91163	0.946868
TCGA-AN-A0FF-01A	0	0	0.902312	0.769179	0	0	0.618187	0.673894	0.849579	0	0	0	0	0	0	0	0	0.657704	0.71696	0	0	0.579004	0.715436	0.835827	0	0	0	0	0	0	0	0	0	0	0	0	0	0	0	0	0	0	0	0	0	0	0	0	0	0	0	0	0	0	0	0	0	0.638347	0.647866	0.833104	0	0	0	0	0	0	0	0	0	0.855614	0.8547	0.881849	0	0	0.736566	0	0	0	0	0	0	0.612104	0.704049	0.893128	0.898645	0.908293	0	0	0.806825	0.847127	0.883333	0.511582	0.832976	0.890197	0.889354	0.635151	0	0.769522	0.883587	0.927192	0	0	0.694842	0	0	0	0.744438	0.916253	0.933541	0.805744	0.86436	0.619556	0	0.632422	0.814567	0.907309	0.742606	0	0.864786	0.769373	0.866925	0.672011	0.812157	0.846523	0.83205	0	0.846092	0.855137	0.878903	0.813251	0.762522	0.877182	0.755089	0.722619	0	0	0	0	0	0	0.803512	0.87433	0.882424	0.814417	0	0	0	0	0.705251	0.825867	0.948727	0.822215	0	0	0	0	0	0.762029	0	0.782241	0.749408	0.878234	0.8721	0.789819	0	0	0.836274	0.759666	0.734944	0.830039	0.813152	0	0.643078	0.838487	0.806556	0	0	0.807735	0.828424	0.883358	0	0	0.882676	0.844069	0.921482	0	0	0.888604	0	0	0	0.884679	0.845389	0.852339	0.654856	0	0.741635	0.692727	0.834276	0	0	0.808584	0.593974	0.846333	0.778915	0.690243	0.857618	0.835258	0.87714	0.71679	0.879004	0.899109	0.917807	0.946172
TCGA-AN-A0FJ-01A	0	0	0.772986	0.808391	0	0	0.68548	0.721569	0.884192	0	0	0	0	0	0	0	0.704166	0.748411	0.858535	0	0	0.758762	0.75591	0.879679	0	0	0	0	0	0	0	0	0	0	0	0	0	0	0	0	0	0	0	0	0	0	0	0	0	0	0	0	0	0	0	0	0	0.566197	0.597758	0.743614	0	0	0	0	0	0	0.854176	0	0	0.866079	0.853707	0.881284	0	0	0.754663	0	0	0	0	0	0	0.669439	0.750196	0.867685	0.880265	0.916773	0	0	0.870377	0.884697	0.896669	0.523141	0.879483	0.908663	0.95116	0.583296	0	0.833929	0.928419	0.960154	0	0	0.781665	0	0	0	0.813345	0.936651	0.954989	0	0.75901	0	0	0.584878	0.669117	0.904246	0	0	0	0.75145	0.861709	0	0.737995	0.794823	0.703554	0	0.709902	0.822282	0.737393	0.681617	0.677726	0.828157	0.737808	0.814518	0	0	0	0	0	0	0.792913	0.877729	0.533446	0.773372	0	0.821826	0	0	0.890037	0	0.921052	0.819499	0	0	0	0	0	0.773571	0	0.77962	0.700193	0.821933	0.87519	0	0	0	0.908935	0	0.935415	0.84985	0.856468	0	0.529577	0.875177	0.94791	0	0	0.668241	0.790968	0.908814	0	0	0.878406	0.890998	0.921194	0	0	0.901378	0	0	0	0.752903	0.796077	0.837212	0.704964	0	0.714346	0.679319	0.847108	0	0	0.777778	0.666346	0.847814	0.670193	0	0.839012	0.812952	0.794158	0.688906	0.833475	0.845287	0.884405	0.945677
TCGA-AN-A0FK-01A	0	0	0.879369	0.859439	0	0	0.617232	0.715978	0.854066	0	0	0	0	0	0	0	0	0.670869	0.741712	0	0	0.594265	0.708762	0.859139	0	0	0	0	0	0	0	0	0	0	0	0	0	0	0	0	0	0	0	0	0	0	0	0	0	0	0	0	0	0	0	0	0	0.603037	0.643921	0.805137	0	0	0	0	0	0	0	0	0	0.883759	0.877513	0.90234	0	0	0.772149	0	0	0	0	0	0	0.651802	0.700068	0.874529	0.89874	0.901785	0	0	0.833644	0.833271	0.865848	0.729429	0.79844	0.8613	0.906029	0	0	0.787042	0.857563	0.921252	0	0	0.628763	0	0	0	0.728709	0.914434	0.940887	0.78797	0.897597	0.617031	0	0.496798	0.843191	0.894689	0.747897	0	0.862896	0.823127	0.845113	0.738923	0.819547	0.849243	0.779392	0	0.820748	0.839936	0.880865	0.846528	0.689877	0.887781	0.800989	0.712151	0	0	0	0	0	0	0.906135	0.932319	0.85709	0.790541	0	0.820782	0	0	0.890531	0.839356	0.904278	0.786755	0	0	0	0	0	0.785127	0	0.776644	0.756771	0.859988	0.859144	0.765914	0	0	0.793374	0.729045	0.889915	0.86786	0.847734	0	0.649912	0.821787	0.846415	0	0	0.798748	0.853457	0.861849	0	0.82239	0.887028	0.893759	0.934601	0	0	0.902719	0	0	0	0.864673	0.864217	0.86145	0.653263	0	0.720164	0.681539	0.860234	0	0	0.822271	0.639369	0.705216	0.71933	0.673263	0.852302	0.809725	0.748393	0.744985	0.858399	0.893929	0.909209	0.936095
TCGA-AN-A0FL-01A	0	0	0.866073	0.898631	0	0	0.588946	0.659338	0.851278	0	0	0	0	0	0	0	0	0.680988	0.758534	0	0	0.676994	0.710315	0.806515	0	0	0	0	0	0	0	0	0	0	0	0	0	0	0	0	0	0	0	0	0	0	0	0	0	0	0	0	0	0	0	0	0	0.629407	0.644103	0.858345	0	0	0	0	0	0	0	0	0	0.881312	0.829381	0.864552	0	0	0.758894	0	0	0	0	0.888238	0	0.737699	0.75232	0.865365	0.897561	0.914359	0	0	0.723344	0.804877	0.854953	0.71549	0.803428	0.808897	0.857063	0.634613	0	0.797626	0.89384	0.91252	0	0	0.757209	0	0.760845	0	0.839015	0.922377	0.947285	0.789553	0.801234	0.618634	0	0.704517	0.757455	0.921606	0	0	0.858799	0.838118	0.827945	0.657494	0.85025	0.870054	0.702276	0	0.823348	0.841689	0.781328	0.825492	0.728169	0.878906	0.801283	0.719775	0	0	0	0	0	0	0.902593	0.870635	0.72032	0.868629	0	0	0	0.879796	0.922935	0	0.93707	0.815892	0	0	0	0.874369	0	0.817099	0	0.722812	0.712239	0.8557	0.79784	0.778884	0	0.932199	0.923452	0.881498	0.852271	0.865644	0.94101	0	0.644629	0.752363	0.859724	0.821258	0	0.872925	0.776889	0.849532	0	0.826191	0.870512	0.882818	0.927117	0	0	0.893069	0	0	0	0.871557	0.875975	0.84134	0.635574	0	0.734032	0.742768	0.887969	0	0	0.688259	0.675552	0.754794	0.774055	0.827374	0.875764	0.836604	0.771178	0.782519	0.861863	0.880708	0.905984	0.930997
TCGA-AN-A0FN-01A	0	0	0	0.814611	0	0	0	0	0.763395	0	0	0	0	0	0	0	0	0.651739	0.737141	0	0	0	0	0.69917	0	0	0	0	0	0	0	0	0	0	0	0	0	0	0	0	0	0	0	0	0	0	0	0	0	0	0	0	0	0	0	0	0	0	0	0.811727	0	0	0	0	0	0	0	0	0	0.803451	0.85717	0.8762	0	0	0.787018	0	0	0	0	0	0	0.740536	0.67871	0.926796	0.91983	0.905917	0	0	0.850157	0.897484	0.895597	0.81247	0.812322	0.854483	0.884553	0	0	0.809454	0.832434	0.917258	0.604637	0	0.842897	0	0	0	0.741111	0.886005	0.90097	0	0	0	0	0	0.750963	0.61117	0	0	0.671368	0.775185	0.865971	0	0.625671	0.699429	0.624252	0	0.805433	0.8145	0.838223	0.638465	0.713193	0.749761	0.702516	0.850453	0	0	0	0	0	0	0	0.843993	0.596532	0.942543	0	0	0	0	0.754361	0	0.720675	0	0	0	0	0	0	0.662944	0	0.870578	0	0	0	0	0	0	0.58255	0	0.790228	0.782798	0.740265	0	0.708114	0	0.762562	0	0	0.647811	0.539357	0.704681	0.806762	0	0.790825	0.797328	0.890403	0.737236	0	0.895761	0	0	0	0.917848	0.980568	0.955712	0.790134	0.8802	0.941526	0.927983	0.938352	0.898815	0	0.926579	0.936992	0.890689	0.90903	0.895352	0.953385	0.940144	0.942543	0.860644	0.919349	0.94757	0.953345	0.966554
TCGA-AN-A0FS-01A	0	0	0.889938	0.713723	0	0	0	0.656486	0.839095	0	0	0	0	0	0	0	0	0.671295	0.671327	0	0	0.608492	0	0.763664	0	0	0	0	0	0	0	0	0	0	0	0	0	0	0	0	0	0	0	0	0	0	0	0	0	0	0	0	0	0	0	0	0	0	0.710124	0.840308	0	0	0	0	0	0	0	0	0	0.872331	0.912635	0.911624	0	0	0.771354	0	0	0	0	0	0	0.594609	0.700742	0.930445	0.945008	0.91246	0	0	0.870261	0.886831	0.905287	0.643626	0.871759	0.891193	0.91512	0.634613	0	0.835216	0.886228	0.926051	0.573376	0	0.857259	0	0	0	0.804214	0.894584	0.934743	0.802231	0.726049	0	0	0.527021	0.711045	0.843973	0	0	0.66921	0.840456	0.829081	0	0.695384	0.790706	0	0	0.749246	0.812826	0.806791	0.706422	0.672596	0.803743	0.63294	0.80653	0	0	0	0	0	0	0.920421	0.924917	0.843361	0.901471	0	0	0	0	0.690957	0	0.863221	0.845221	0	0	0	0	0	0.890557	0	0.754336	0.746901	0.880174	0.737812	0	0	0	0.873011	0.771097	0.872692	0.874897	0.889414	0	0.915226	0.844125	0.8022	0	0	0.832995	0.849766	0.866442	0.798625	0.8914	0.880573	0.877356	0.931493	0.812303	0	0.888238	0	0	0	0.884003	0.925477	0.858395	0.558575	0.870146	0.836949	0.840424	0.870754	0	0	0.799499	0.757683	0.877795	0.829024	0.648983	0.886185	0.861567	0.884235	0.754583	0.851109	0.91142	0.927588	0.937484
TCGA-AN-A0FT-01A	0	0	0.913081	0.762184	0	0	0	0.632007	0.821844	0	0	0	0	0	0	0	0	0.589785	0.735955	0	0	0.619745	0	0.786305	0	0	0	0	0	0	0	0	0	0	0	0	0	0	0	0	0	0	0	0	0	0	0	0	0	0	0	0	0	0	0	0	0	0.633757	0.670627	0.799963	0	0	0	0	0	0	0	0	0	0.759251	0.73474	0.860615	0	0	0.702925	0	0	0	0	0.869283	0.854335	0.687666	0.71278	0.910413	0.905959	0.912286	0	0	0.767445	0.78562	0.834211	0.812141	0.777091	0.825508	0.843235	0.634703	0	0.796184	0.823536	0.884711	0	0	0.70238	0	0	0	0.840733	0.936252	0.951749	0.73527	0.703912	0	0	0.689229	0.731503	0.852865	0	0	0.881916	0.891603	0.800933	0.676422	0.828647	0.837294	0.718851	0	0.837504	0.841384	0.76419	0.769636	0.640371	0.86296	0.788084	0.68496	0	0	0	0	0	0	0.844769	0.87727	0.757721	0	0	0	0	0.893782	0.832199	0	0.907861	0	0	0	0	0	0	0.870049	0	0.793282	0.791881	0.79431	0.703604	0	0	0	0.910949	0.787559	0.882446	0.848692	0.881255	0	0.680025	0.816471	0	0.78416	0	0.823635	0.808595	0.777187	0.837073	0	0.871936	0.863041	0.927677	0	0	0.916225	0	0	0.854665	0.911284	0.879323	0.852568	0.655487	0	0.780269	0.81018	0.898449	0	0	0.79023	0.650947	0.764038	0.804784	0.895264	0.887823	0.831555	0.782976	0.74176	0.93544	0.920501	0.94221	0.946651
TCGA-AN-A0FV-01A	0	0	0.861213	0.859616	0	0	0.683671	0.629325	0.849337	0	0	0	0	0	0	0	0.641564	0.723206	0.752883	0	0	0.570182	0.692192	0.846311	0	0	0	0	0	0	0	0	0	0	0	0	0	0	0	0	0	0	0	0	0	0	0	0	0	0	0	0	0	0	0	0	0	0.60128	0.58587	0.798946	0	0	0	0	0	0	0.852099	0	0	0.865512	0.891071	0.923017	0	0	0.728969	0	0	0	0	0	0	0.607236	0.682793	0.889958	0.92277	0.932154	0	0	0.802808	0.861731	0.88933	0.668176	0.842337	0.886591	0.912682	0.555989	0	0.811787	0.912822	0.935992	0	0	0.727467	0	0	0	0.801969	0.926007	0.93826	0.832745	0.837284	0.59952	0	0.637788	0.765632	0.92659	0	0	0.813817	0.77797	0.887821	0	0.788098	0.8368	0.677668	0	0.797811	0.823726	0.869685	0.772712	0.63277	0.864851	0.786015	0.740909	0	0	0	0	0	0	0.765789	0.847394	0.854642	0.914481	0	0.812072	0	0	0.881741	0	0.876133	0.814385	0	0	0	0	0	0.797404	0	0.793282	0.740828	0.864281	0.724936	0	0	0	0.859093	0.747751	0.88136	0.831139	0.777525	0	0.654983	0.794779	0.787892	0	0	0.802938	0.797307	0.866901	0.832016	0.834803	0.889451	0.882284	0.924127	0.839683	0	0.878215	0	0	0	0.891506	0.838178	0.84729	0.601566	0	0.757551	0.681782	0.836061	0	0	0.753632	0.618947	0.677252	0.78676	0.664257	0.868336	0.833298	0.767312	0.714774	0.883348	0.88581	0.902742	0.948182
TCGA-AN-A0FW-01A	0	0	0.836161	0.868309	0	0	0.666617	0.723925	0.847473	0	0	0	0	0	0	0	0.717531	0.638561	0.765951	0	0	0.705201	0.686859	0.857118	0	0	0	0	0	0	0	0	0	0	0	0	0	0	0	0	0	0	0	0	0	0	0	0	0	0	0	0	0	0	0	0	0	0.600724	0.612217	0.830972	0	0	0	0	0	0	0	0	0	0.873347	0.874426	0.899018	0	0	0.754167	0	0	0	0	0	0	0.609903	0.719901	0.885812	0.915959	0.89881	0	0	0.825647	0.838421	0.876519	0.727541	0.830741	0.882282	0.910031	0.598625	0	0.785983	0.888872	0.941346	0.628158	0	0.749541	0	0	0	0.758451	0.93454	0.947238	0.835669	0.761325	0.616693	0	0.630711	0.753014	0.923767	0	0	0.806817	0.794438	0.89413	0.718501	0.80875	0.851363	0.782374	0	0.82289	0.842956	0.872555	0.82506	0.753036	0.881714	0.812313	0.691301	0	0	0	0	0	0	0.85275	0.867664	0.779885	0.799989	0	0	0	0	0.845081	0.807226	0.885799	0.849603	0	0	0	0.87798	0	0.791073	0	0.782816	0.741539	0.871447	0.702899	0	0	0	0.855085	0.712898	0.784136	0.82181	0.819771	0	0.655691	0.824532	0.858085	0	0	0.777873	0.887569	0.870006	0	0	0.900444	0.852004	0.928999	0	0	0.8775	0	0	0	0.818181	0.861567	0.78296	0.635949	0	0.696364	0.681458	0.774227	0	0	0.747103	0.6347	0.736339	0.824206	0.715401	0.849577	0.809184	0.754361	0.748432	0.877098	0.876218	0.903796	0.944438
TCGA-AN-A0FX-01A	0	0	0.797328	0.896118	0	0	0.700698	0.716491	0.863564	0	0	0	0	0	0	0	0.606958	0.761043	0.828848	0	0	0.72515	0.778036	0.853491	0	0	0	0	0	0	0	0	0	0	0	0	0	0	0	0	0	0	0	0	0	0	0	0	0	0	0	0	0	0	0	0	0	0.616066	0.660427	0.775195	0	0	0	0	0	0	0.851735	0	0	0.825855	0.888921	0.8919	0	0.792034	0.823474	0	0	0	0	0	0	0.739182	0.67256	0.87697	0.913502	0.927132	0	0	0.868823	0.872269	0.89761	0.685866	0.873184	0.924903	0.943225	0.614594	0	0.839128	0.89091	0.938791	0	0	0.79338	0	0	0	0.779279	0.936196	0.949158	0	0.793472	0	0	0.575789	0.673602	0.841972	0	0	0	0.780681	0.816911	0	0.715123	0.775084	0.653141	0	0.721613	0.778179	0.772955	0.669417	0.695349	0.803527	0.708424	0.844956	0	0	0	0	0	0	0.733667	0.934476	0.776584	0.914809	0	0	0	0	0.846971	0.87219	0.925662	0.835395	0	0	0	0	0	0.764536	0	0.795381	0.725198	0.837604	0.803915	0	0	0	0.885897	0	0.842608	0.846021	0.865966	0	0.629933	0.816108	0.947793	0	0	0.791421	0.842078	0.895709	0.764921	0.804204	0.903546	0.891224	0.914454	0	0	0.890002	0	0	0	0.846507	0.863067	0.848526	0.63097	0	0.79627	0.755373	0.872222	0	0	0.777095	0.663615	0.912005	0.827271	0	0.873416	0.850096	0.847931	0.735531	0.862754	0.869994	0.899902	0.933135
TCGA-AN-A0FY-01A	0	0	0.851738	0.865985	0	0	0.656581	0.708659	0.885582	0	0	0	0	0	0	0	0.626822	0.613044	0.847225	0	0	0.664258	0.767572	0.883116	0	0	0	0	0	0	0	0	0	0	0	0	0	0	0	0	0	0	0	0	0	0	0	0	0	0	0	0	0	0	0	0	0	0.5833	0.579189	0.773366	0	0	0	0	0	0	0	0	0	0.877052	0.892206	0.918322	0	0	0.687779	0	0	0	0	0	0	0.646781	0.746244	0.881481	0.911822	0.937689	0	0	0.78848	0.84757	0.897536	0.502837	0.851697	0.903995	0.937782	0.590265	0	0.806932	0.90762	0.951446	0	0	0.606394	0	0	0	0.771631	0.938415	0.960199	0.76817	0.803459	0	0	0.632535	0.801898	0.920212	0	0	0.755838	0.833651	0.803071	0	0.801831	0.840617	0.735789	0	0.7885	0.816192	0.891251	0.825049	0.701074	0.863872	0.772585	0.739863	0	0	0	0	0	0	0.896147	0.907237	0.848077	0.909045	0	0	0	0.913543	0.839666	0.791549	0.950332	0.834826	0	0	0	0	0	0.776007	0	0.821217	0.706374	0.864443	0.7772	0	0	0	0.932613	0	0.904541	0.813592	0.848315	0	0.594146	0.806684	0.896417	0	0	0.799092	0.867227	0.890153	0	0.840366	0.909423	0.899262	0.931325	0	0	0.851124	0	0	0	0.76299	0.829843	0.739233	0.704357	0	0.644997	0	0.790249	0	0	0.70039	0.71342	0.781554	0.66115	0	0.800125	0.75032	0.700917	0.70895	0.816361	0.793716	0.860308	0.931408
TCGA-AN-A0FZ-01A	0	0	0.887566	0.89011	0	0	0.700642	0.700513	0.835947	0	0	0	0	0	0	0	0	0.735297	0.767879	0	0	0.673947	0	0.85032	0	0	0	0	0	0	0	0	0	0	0	0	0	0	0	0	0	0	0	0	0	0	0	0	0	0	0	0	0	0	0	0	0	0.589702	0.585546	0.788615	0	0	0	0	0	0	0.821633	0	0	0.853437	0.901497	0.898408	0	0	0.78489	0	0	0	0	0	0	0.609903	0.695337	0.874902	0.885023	0.879889	0	0	0.824866	0.845102	0.846088	0.552821	0.857328	0.88444	0.906617	0.647351	0	0.803507	0.887348	0.934222	0	0	0.635064	0	0	0	0.764132	0.898638	0.938208	0.820611	0.839753	0	0	0.669686	0.792066	0.892951	0.751555	0	0.810791	0.795853	0.911853	0	0.781299	0.836977	0.76272	0	0.814378	0.858131	0.826379	0.784509	0.770298	0.867867	0.775844	0.711713	0	0	0	0	0	0	0.922875	0.878815	0.803543	0.824593	0	0	0	0	0.712671	0.856398	0.913152	0.815892	0	0	0	0.861681	0	0.761121	0	0.807299	0.745198	0.793201	0.820579	0	0	0.896609	0.892629	0.765295	0.776319	0.845687	0.882287	0	0.66521	0.875516	0.83069	0	0	0.803456	0.777311	0.826225	0	0	0.869501	0.888052	0.920821	0.803852	0	0.86025	0	0	0	0.895087	0.884138	0.85327	0.622426	0	0.806288	0.788756	0.829355	0	0	0.87239	0.818236	0.821808	0.793087	0.652372	0.873512	0.837507	0.893858	0.714623	0.865335	0.914124	0.928484	0.950116
TCGA-AN-A0G0-01A	0	0	0.820782	0.85326	0	0	0.584545	0.726601	0.873071	0	0	0	0	0	0	0	0.711696	0.602993	0.854954	0	0	0.648811	0.723397	0.896527	0	0	0	0	0	0	0	0	0	0	0	0	0	0	0	0	0	0	0	0	0	0	0	0	0	0	0	0	0	0	0	0	0	0	0.660737	0.775473	0	0	0	0	0	0	0.840832	0	0	0.87381	0.913993	0.930617	0	0	0.743111	0	0	0	0	0	0	0	0.612647	0.856187	0.87579	0.90965	0	0	0.846142	0.877593	0.922851	0.517222	0.840889	0.902119	0.964368	0.551868	0	0.821978	0.892122	0.956575	0	0	0.682559	0	0	0	0.739622	0.92737	0.952608	0.835875	0.834194	0.61649	0	0.698086	0.727471	0.799201	0	0	0.761279	0.823008	0.826026	0	0.737497	0.828925	0.738994	0	0.799854	0.807988	0.806356	0.785574	0.735396	0.861164	0.742119	0.831503	0	0	0	0	0	0	0.708855	0.908041	0.557669	0.9045	0	0.881269	0	0	0.910966	0.785203	0.919382	0.797829	0	0	0	0	0	0.882322	0	0.785935	0.661236	0.804836	0.84535	0	0	0	0.859246	0	0.779952	0.875612	0.865916	0	0.549062	0.866025	0.938094	0	0	0.835512	0.785335	0.923951	0	0.810307	0.893676	0.897685	0.952484	0	0	0.850645	0	0	0	0.665328	0.838257	0.867926	0.71791	0	0	0	0.832495	0	0	0.633076	0.690045	0.824502	0.688756	0	0.71712	0.787312	0.772623	0	0.844636	0.832817	0.869286	0.939581
TCGA-AN-A0XL-01A	0	0	0.903542	0.756024	0	0	0	0.684102	0.797145	0	0	0	0	0	0	0	0	0.690556	0.684077	0	0	0	0	0.744263	0	0	0	0	0	0	0	0	0	0	0	0	0	0	0	0	0	0	0	0	0	0	0	0	0	0	0	0	0	0	0	0	0	0	0.697434	0.85321	0	0	0	0	0	0	0	0	0	0.856238	0.906501	0.904887	0	0	0.765402	0	0	0	0	0	0	0.61348	0.668348	0.908464	0.91887	0.904631	0	0	0.847561	0.88922	0.920518	0.712438	0.849944	0.877097	0.918108	0.648595	0	0.81034	0.871177	0.935755	0.587416	0	0.776445	0	0	0	0.778731	0.885573	0.900878	0.732255	0.755211	0	0	0.537649	0.661435	0.475301	0	0	0.675762	0.83464	0.834538	0	0.652889	0.78229	0	0	0.76168	0.807489	0.804546	0.68411	0.67957	0.80244	0.653334	0.834014	0	0	0	0	0	0	0.790111	0.914087	0.813759	0.895942	0	0	0	0	0.719068	0	0.835658	0.882816	0	0	0	0	0	0.893198	0	0.773288	0.767846	0.806108	0.761464	0	0	0	0.823105	0	0.690933	0.843875	0.889695	0	0.682904	0.839695	0.82844	0	0	0.761529	0.894815	0.87012	0.836886	0.816898	0.860624	0.832649	0.901015	0.785487	0	0.908415	0	0	0	0.904412	0.94945	0.928465	0.516272	0.836738	0.918234	0.86482	0.920166	0.908582	0	0.902497	0.891041	0.82772	0.807536	0.824829	0.912865	0.904843	0.901935	0.776702	0.875943	0.937542	0.939152	0.961677
TCGA-AN-A0XN-01A	0	0	0.908346	0.784728	0	0	0	0.657318	0.797371	0	0	0	0	0	0	0	0.652646	0.691249	0.70635	0	0	0.630062	0	0.778068	0	0	0	0	0	0	0	0	0	0	0	0	0	0	0	0	0	0	0	0	0	0	0	0	0	0	0	0	0	0	0	0	0	0	0.678995	0.824967	0	0	0	0	0	0	0.838199	0	0	0.877579	0.862959	0.887875	0	0	0.735859	0	0	0	0	0	0	0.766975	0.661524	0.91465	0.942283	0.92879	0	0	0.881049	0.920433	0.905287	0.667764	0.865895	0.904557	0.941447	0.617566	0	0.837616	0.87449	0.929858	0.602516	0	0.852322	0.793974	0	0	0.773735	0.899551	0.924949	0	0.789614	0	0	0.580967	0.69207	0.521632	0	0	0	0.836302	0.893774	0	0.582392	0.769527	0.717808	0	0.810561	0.803976	0.801288	0.702141	0.669021	0.81006	0.760709	0.825975	0	0	0	0	0	0	0	0.91737	0.605496	0.924733	0	0	0	0	0.724044	0	0.93301	0	0	0	0	0	0	0.802132	0	0.85764	0.741184	0.787808	0	0	0	0	0.820982	0	0.747217	0.786247	0.674103	0	0.624629	0.891983	0.771994	0	0	0.72745	0.790224	0.870973	0.817502	0	0.820556	0.812352	0.92548	0.798717	0	0.886186	0	0	0	0.867012	0.915649	0.893379	0.555538	0.799508	0.83367	0.831826	0.908065	0	0	0.81486	0.757416	0.828801	0.849151	0.70961	0.883275	0.849072	0.90129	0.763937	0.865321	0.919964	0.936018	0.942658
TCGA-AN-A0XO-01A	0	0	0.865026	0.843651	0	0	0.680007	0.693773	0.84513	0	0	0	0	0	0	0	0	0.734203	0.75772	0	0	0.671091	0.679966	0.844452	0	0	0	0	0	0	0	0	0	0	0	0	0	0	0	0	0	0	0	0	0	0	0	0	0	0	0	0	0	0	0	0	0	0.598694	0.645373	0.799286	0	0	0	0	0	0	0.839422	0	0	0.883014	0.856794	0.891281	0	0	0.70674	0	0	0	0	0	0	0.606191	0.68736	0.913478	0.924585	0.928311	0	0	0.877466	0.867462	0.893589	0.712792	0.874733	0.901604	0.922116	0.622314	0	0.833299	0.890707	0.943688	0.62789	0	0.736421	0	0	0	0.77015	0.919485	0.945528	0.7297	0.849576	0	0	0.521275	0.759302	0.920212	0	0	0.665714	0.810067	0.822939	0	0.722758	0.825513	0.64556	0	0.760701	0.825281	0.721855	0.685704	0.742736	0.847709	0.769504	0.804242	0	0	0	0	0	0	0.948352	0.936899	0.904212	0.914152	0	0.801183	0	0.90109	0.799744	0.802665	0.953419	0.790694	0	0	0	0	0	0.707526	0	0.735454	0.692034	0.829159	0.85202	0	0	0.89304	0.84835	0.826282	0.856913	0.904078	0.901613	0	0.592991	0.786084	0.911853	0	0	0.783083	0.920115	0.873279	0.819255	0.855387	0.90241	0.937145	0.946941	0	0	0.896548	0	0	0	0.800168	0.857502	0.818126	0.648009	0	0.73	0.680886	0.819747	0	0	0.831722	0.611874	0.690989	0.611308	0.731479	0.858214	0.823846	0.735458	0.659138	0.858204	0.866097	0.894354	0.936388
TCGA-AN-A0XP-01A	0	0	0.883988	0.882403	0	0	0.69793	0.695083	0.847728	0	0	0	0	0	0	0	0.648481	0.733983	0.775415	0	0	0.584314	0.722336	0.828341	0	0	0	0	0	0	0	0	0	0	0	0	0	0	0	0	0	0	0	0	0	0	0	0	0	0	0	0	0	0	0	0	0	0.60401	0.631076	0.807586	0	0	0	0	0	0	0	0	0	0.844882	0.893348	0.906945	0	0	0.680579	0	0	0	0	0	0	0.620266	0.722833	0.883989	0.893527	0.887558	0	0	0.832424	0.832549	0.886905	0.738376	0.853396	0.87708	0.90892	0	0	0.820744	0.862138	0.926183	0.628091	0	0.625712	0	0	0	0.770222	0.904193	0.929271	0.851157	0.886718	0.611316	0	0.712935	0.827795	0.853301	0.696692	0	0.826045	0.774609	0.87708	0	0.785211	0.833544	0.770416	0	0.814727	0.84473	0.783508	0.822056	0.68662	0.874063	0.755733	0.710834	0	0	0.799209	0	0	0	0.909144	0.901272	0.865207	0.913691	0	0.813867	0	0	0.819748	0.844052	0.830682	0.787804	0	0	0	0	0	0.884962	0	0.808479	0.743644	0.871802	0.817545	0	0	0	0.878071	0.727088	0.883093	0.86646	0.880345	0	0.60302	0.862943	0.783156	0	0	0.804065	0.840867	0.874693	0	0.908367	0.88054	0.907653	0.949736	0.839397	0	0.868255	0	0	0	0.867012	0.922344	0.856401	0.631361	0	0.800118	0.769661	0.806062	0	0	0.852764	0.821451	0.896332	0.720774	0.732932	0.858063	0.831697	0.873899	0.729927	0.838585	0.88508	0.91529	0.944122
TCGA-AN-A0XR-01A	0	0	0.841867	0.853911	0	0	0.67622	0.684916	0.86077	0	0	0	0	0	0	0	0	0.644818	0.786954	0	0	0.698115	0.751746	0.868762	0	0	0	0	0	0	0	0	0	0	0	0	0	0	0	0	0	0	0	0	0	0	0	0	0	0	0	0	0	0	0	0	0	0.602382	0.605511	0.814539	0	0	0	0	0	0	0	0	0	0.873115	0.897739	0.905237	0	0	0.658792	0	0	0	0	0	0	0.601235	0.74746	0.897793	0.923735	0.901284	0	0	0.776203	0.849955	0.877102	0.463899	0.834669	0.873503	0.906516	0.613128	0	0.7863	0.875681	0.927024	0	0	0.629793	0	0.695023	0	0.763661	0.917694	0.947328	0.805608	0.883194	0	0	0.679389	0.836079	0.912616	0	0	0.821674	0.791629	0.867834	0.739004	0.839712	0.849886	0.77756	0	0.809385	0.847976	0.877991	0.865251	0.755639	0.896568	0.848361	0.740561	0	0	0.785013	0.867597	0	0	0.877853	0.88472	0.861527	0.849045	0	0.809328	0	0.863186	0.933668	0.78748	0.951071	0.785272	0	0	0	0	0	0.775524	0	0.786772	0.739754	0.844115	0.887023	0.786093	0	0	0.904808	0.825264	0.888143	0.854447	0.936801	0	0.625529	0.790173	0.812222	0	0	0.860893	0.84082	0.8689	0	0.913667	0.887036	0.919554	0.954477	0	0	0.864239	0	0	0	0.835122	0.865577	0.804792	0.687992	0	0.572457	0	0.810247	0	0	0.697956	0.689802	0.759736	0.763869	0	0.831276	0.625285	0.741038	0.690073	0.805559	0.804183	0.873126	0.926005
TCGA-AN-A0XS-01A	0	0	0.885917	0.879744	0	0	0.618479	0.744291	0.810355	0	0	0	0	0	0	0	0	0.683715	0.749973	0	0	0.607177	0	0.775587	0	0	0	0	0	0	0	0	0	0	0	0	0	0	0	0	0	0	0	0	0	0	0	0	0	0	0	0	0	0	0	0	0	0.642783	0.653844	0.836352	0	0	0	0	0	0	0.84272	0	0	0.873558	0.89188	0.909571	0	0	0.76451	0	0	0	0	0	0	0.574199	0.681855	0.909328	0.923605	0.892135	0	0	0.851524	0.858936	0.87478	0.713232	0.860645	0.872924	0.883793	0.642779	0	0.798439	0.895031	0.917766	0	0	0.780105	0	0	0	0.756257	0.903693	0.934658	0.806957	0.789403	0	0	0.517076	0.763129	0.904542	0.736469	0	0.830997	0.824518	0.884767	0.682716	0.777857	0.831187	0.773122	0	0.821697	0.839054	0.840772	0.709769	0.623683	0.839954	0.769416	0.725401	0	0	0	0	0	0	0.82213	0.896038	0.732877	0.929523	0	0	0	0	0.839795	0	0.904911	0.851986	0	0	0	0	0	0.801874	0	0.737921	0.759225	0	0.753683	0	0	0.907964	0.845302	0.749783	0.691651	0.877677	0.867879	0	0.640715	0.846993	0.744926	0	0	0.812235	0.868614	0.878053	0.817171	0.893294	0.890278	0.899685	0.916989	0.808896	0	0.858998	0	0	0	0.909212	0.933903	0.87659	0.627792	0.881622	0.851288	0.783969	0.852834	0	0	0.868039	0.805681	0.904863	0.791072	0.761442	0.877562	0.839596	0.870044	0.673031	0.855224	0.917723	0.929947	0.944342
TCGA-AN-A0XT-01A	0	0	0.905639	0.804666	0	0	0.624527	0.699281	0.835206	0	0	0	0	0	0	0	0	0.730615	0.720347	0	0	0.578882	0	0.81778	0	0	0	0	0	0	0	0	0	0	0	0	0	0	0	0	0	0	0	0	0	0	0	0	0	0	0	0	0	0	0	0	0	0.608313	0.639052	0.785468	0	0	0	0	0	0	0.844773	0	0	0.842236	0.902299	0.875617	0	0	0.779969	0	0	0	0	0	0	0.635745	0.758312	0.85155	0.89092	0.892066	0	0	0.813331	0.859698	0.885479	0.618572	0.846967	0.860124	0.900934	0	0	0.794946	0.851115	0.933224	0	0	0.704504	0	0	0	0.724695	0.882897	0.929638	0.788209	0.840954	0	0	0.472072	0.718324	0.775329	0	0	0.764399	0.794872	0.848812	0	0.718492	0.803425	0.711248	0	0.782936	0.842758	0.871056	0.740233	0.739605	0.847303	0.726962	0.784014	0	0	0	0	0	0	0.854617	0.895081	0.784425	0.799314	0	0	0	0	0.701569	0.871721	0.841402	0.862457	0	0	0	0	0	0.887917	0	0.776944	0.802135	0	0.71975	0	0	0.913347	0.89816	0	0.772754	0.869689	0.907846	0	0.681185	0	0.841289	0	0	0.686765	0.836811	0.885492	0	0	0.862051	0.864198	0.908047	0.798986	0	0.915635	0	0	0	0.899069	0.945866	0.829317	0.623269	0.737383	0.92416	0.879957	0.926204	0	0	0.872418	0.892815	0.822334	0.808732	0.778217	0.926798	0.884909	0.934503	0.788878	0.853903	0.933917	0.943408	0.957065
TCGA-AN-A0XU-01A	0	0	0.785873	0.892885	0	0	0.624867	0.76207	0.874423	0	0	0	0	0	0	0	0.652572	0.763795	0.816168	0	0	0.623418	0.739887	0.882775	0	0	0	0	0	0	0	0	0	0	0	0	0	0	0	0	0	0	0	0	0	0	0	0	0	0	0	0	0	0	0	0	0	0.585969	0.609945	0.762835	0	0	0	0	0	0	0	0	0	0.80152	0.879154	0.905775	0	0	0.697917	0	0	0	0	0	0	0.635745	0.641272	0.851744	0.899302	0.907679	0	0	0.807776	0.850107	0.884015	0.534546	0.842136	0.915822	0.931417	0.628574	0	0.809944	0.91017	0.934789	0	0	0.647949	0	0	0.698155	0.759773	0.942605	0.960487	0.772115	0.805724	0	0	0.642388	0.626109	0.898004	0	0	0.725699	0.827788	0.852952	0	0.787094	0.85577	0.759413	0	0.800099	0.834276	0.889448	0.819942	0.699045	0.887995	0.815561	0.724612	0	0	0.793031	0	0	0	0.783246	0.918321	0.493873	0.921803	0	0.838107	0	0	0.710455	0.866137	0.895429	0.826716	0	0	0	0	0	0.814231	0	0.843965	0.720189	0.858804	0.798187	0	0	0	0.926809	0	0.911344	0.836404	0.785715	0	0.597547	0	0.903001	0	0	0.696113	0.813164	0.897172	0	0	0.866391	0.917794	0.926827	0	0	0.893661	0	0	0	0.655186	0.809045	0.824828	0.733644	0	0	0	0.817741	0	0	0.701375	0.682773	0.718739	0.676807	0	0.758681	0.794174	0.756886	0	0.812709	0.823183	0.888957	0.946592
TCGA-AN-A0XV-01A	0	0	0.907054	0.765538	0	0	0.625876	0.706778	0.833407	0	0	0	0	0	0	0	0	0.669406	0.669485	0	0	0.619592	0	0.804394	0	0	0	0	0	0	0	0	0	0	0	0	0	0	0	0	0	0	0	0	0	0	0	0	0	0	0	0	0	0	0	0	0	0.630854	0.683308	0.838951	0	0	0	0	0	0	0	0	0	0.867249	0.881768	0.874498	0	0	0.722999	0	0	0	0	0	0	0.62593	0.73199	0.888662	0.904404	0.896911	0	0	0.822216	0.880328	0.901696	0.734323	0.853233	0.859777	0.906674	0.64844	0	0.807583	0.863242	0.9258	0.620051	0	0.758006	0	0	0	0.754532	0.8797	0.929305	0.800253	0.767348	0	0	0.534719	0.706336	0.879901	0.73628	0	0.812102	0.811481	0.906171	0	0.78404	0.820471	0.701492	0	0.812239	0.824619	0.818961	0.737027	0.740746	0.836468	0.746132	0.757788	0	0	0	0	0	0	0.795492	0.896157	0.828087	0.911154	0	0.836925	0	0	0.716398	0	0.909688	0.833101	0	0	0	0	0	0.798736	0	0.781373	0.75521	0.799695	0.763243	0	0	0.907964	0.850786	0.787941	0.888349	0.859119	0.876627	0	0.626422	0.847559	0.805311	0	0	0.717871	0.879903	0.8581	0	0.830074	0.887324	0.870054	0.924586	0.817809	0	0.841065	0	0	0	0.926987	0.923968	0.864289	0.619426	0.770909	0.862312	0.854552	0.914634	0.878732	0	0.857068	0.742003	0.854484	0.836568	0.667026	0.884971	0.866335	0.909429	0.754836	0.889571	0.92287	0.938339	0.952541
TCGA-AN-A0XW-01A	0	0	0.903208	0.876182	0	0	0	0.638854	0.841495	0	0	0	0	0	0	0	0	0.666321	0.713831	0	0	0	0	0.815185	0	0	0	0	0	0	0	0	0	0	0	0	0	0	0	0	0	0	0	0	0	0	0	0	0	0	0	0	0	0	0	0	0	0.614165	0.68552	0.825329	0	0	0	0	0	0	0.828938	0	0	0.849262	0.914426	0.8972	0	0	0.732305	0	0	0	0	0	0	0.614451	0.692098	0.920704	0.949865	0.939016	0	0	0.845267	0.904204	0.925187	0.814007	0.847325	0.895294	0.939652	0.626829	0	0.823679	0.884574	0.939257	0	0	0.788797	0	0	0	0.796024	0.903714	0.931305	0	0.781381	0	0	0.560582	0.675305	0.888963	0	0	0.766729	0.780272	0.875229	0	0.603363	0.779641	0.781462	0	0.832585	0.838633	0.806411	0.706899	0.630258	0.809544	0.779892	0.82738	0	0	0	0	0	0	0.797234	0.914239	0.943631	0.894171	0	0.802171	0	0	0.841204	0	0.901483	0.863026	0	0	0	0	0	0.884516	0	0.886744	0.76369	0.853286	0.823665	0	0	0	0.871504	0	0.878267	0.841691	0.802167	0	0.600859	0.816471	0.784909	0	0	0.722668	0.857308	0.898165	0.786338	0.823671	0.891524	0.920466	0.943789	0.816659	0	0.891052	0	0	0	0.871854	0.811582	0.906131	0.626168	0	0.768751	0.729404	0.824558	0	0	0.799997	0.813559	0.908675	0.812832	0.697789	0.842469	0.833425	0.878639	0.727169	0.84195	0.882338	0.905008	0.938322
TCGA-AO-A03L-01A	0	0	0.892753	0.882695	0	0	0.612993	0.731051	0.857831	0	0	0	0	0	0	0	0	0.642892	0.753721	0	0	0.601242	0.642412	0.848025	0	0	0	0	0	0	0	0	0	0	0	0	0	0	0	0	0	0	0	0	0	0	0	0	0	0	0	0	0	0	0	0	0	0.607902	0.615411	0.798033	0	0	0	0	0	0	0	0	0	0.852461	0.927254	0.907215	0	0	0.669111	0	0	0	0	0	0	0.656705	0.709025	0.879372	0.907173	0.922727	0	0	0.802221	0.861887	0.876301	0.502132	0.832378	0.897152	0.922548	0.614929	0	0.794277	0.900197	0.936711	0	0	0.603175	0	0	0	0.761244	0.911514	0.955303	0.76288	0.85443	0	0	0.526444	0.604198	0.915029	0	0	0.80029	0.800989	0.861549	0.738841	0.80399	0.845935	0.758117	0	0.829306	0.83874	0.876651	0.811428	0.717664	0.876913	0.767671	0.732654	0	0	0	0	0	0	0.897314	0.850827	0.921458	0.824042	0	0	0	0	0.730012	0.833573	0.88606	0.825182	0	0	0	0	0	0.76751	0	0.787604	0.736285	0.873008	0.809038	0	0	0	0.871477	0.736546	0.910265	0.825532	0.866558	0	0.618145	0.808626	0.799128	0	0	0.803503	0.857509	0.863663	0	0	0.896355	0.852004	0.936622	0	0	0.90353	0	0	0	0.862257	0.865537	0.808628	0.656426	0	0.704686	0	0.828928	0	0	0.783092	0.632696	0.713881	0.774301	0.715502	0.849816	0.823564	0.730745	0.746696	0.845185	0.880744	0.903447	0.94678
TCGA-AO-A03M-01B	0	0	0.882685	0.87907	0	0	0.666617	0.739202	0.854411	0	0	0	0	0	0	0	0	0.728489	0.751782	0	0	0.600387	0.71486	0.872314	0	0	0	0	0	0	0	0	0	0	0	0	0	0	0	0	0	0	0	0	0	0	0	0	0	0	0	0	0	0	0	0	0	0.573886	0.614439	0.818537	0	0	0	0	0	0	0	0	0	0.858234	0.900742	0.892851	0	0	0.741683	0	0	0	0	0	0	0.637749	0.721469	0.886702	0.904964	0.901232	0	0	0.798784	0.832906	0.86251	0.552821	0.836759	0.870825	0.915177	0.618963	0	0.79659	0.882358	0.930589	0	0	0.628556	0	0	0	0.760849	0.915755	0.949488	0.810388	0.771816	0	0	0.710798	0.768551	0.935288	0.739719	0	0.817593	0.74931	0.873131	0.673719	0.807226	0.841868	0.783086	0	0.852211	0.841881	0.878682	0.819191	0.669768	0.876098	0.813075	0.743997	0	0	0	0	0	0	0.792913	0.89822	0.808813	0.910749	0	0	0	0	0.696849	0.821396	0.950296	0.809577	0	0	0	0	0	0.792058	0	0.80123	0.739032	0.874744	0	0	0	0	0.850555	0.757308	0.892459	0.851352	0.869952	0	0.599765	0.809203	0.862819	0	0	0.790095	0.799798	0.863587	0.839842	0.83757	0.899674	0.887019	0.912035	0	0	0.901677	0	0	0	0.8667	0.854015	0.800652	0.689393	0	0.672866	0.68964	0.854536	0	0	0.827804	0.641258	0.703254	0.748966	0.709929	0.870167	0.839072	0.749987	0.748861	0.873618	0.881604	0.903913	0.942376
TCGA-AO-A03N-01B	0	0	0.880173	0.877711	0	0	0.598241	0.742401	0.844419	0	0	0	0	0	0	0	0	0.703473	0.738584	0	0	0.619975	0.706889	0.819241	0	0	0	0	0	0	0	0	0	0	0	0	0	0	0	0	0	0	0	0	0	0	0	0	0	0	0	0	0	0	0	0	0	0.571909	0.626624	0.848797	0	0	0	0	0	0	0	0	0	0.884215	0.867573	0.899747	0	0	0.764143	0	0	0	0	0.902262	0.792314	0.731416	0.704806	0.895172	0.943906	0.931181	0	0	0.813407	0.842044	0.887629	0.696974	0.847256	0.856936	0.883359	0.65629	0	0.833655	0.888406	0.928132	0.614691	0	0.790705	0	0.697344	0	0.837186	0.926858	0.942135	0.777689	0.767568	0	0	0.6403	0.629024	0.901018	0	0	0.858307	0.802937	0.849661	0.708523	0.785048	0.826256	0.688737	0	0.799957	0.828836	0.828033	0.723276	0.660757	0.855721	0.811808	0.733394	0	0	0	0	0	0	0	0.873455	0.753701	0.85072	0	0	0	0.878726	0.822185	0	0.936229	0	0	0	0	0	0	0.833474	0	0.793547	0.741006	0.812689	0.752448	0	0	0.929999	0.903195	0.881456	0.894234	0.854508	0.812277	0	0.629065	0.766638	0.816199	0	0	0.812019	0.803098	0.858967	0.839294	0	0.886432	0.853849	0.934288	0.832024	0	0.912863	0	0	0	0.81539	0.86391	0.805616	0.631751	0	0.763847	0.683629	0.858185	0	0	0.887016	0.643485	0.721726	0.784839	0.630362	0.861156	0.812064	0.719637	0.735775	0.885693	0.902173	0.905411	0.946338
TCGA-AO-A03O-01A	0	0	0.824133	0.884359	0	0	0.648241	0.716746	0.869074	0	0	0	0	0	0	0	0.656204	0.629261	0.778112	0	0	0.667474	0.725171	0.889223	0	0	0	0	0	0	0	0	0	0	0	0	0	0	0	0	0	0	0	0	0	0	0	0	0	0	0	0	0	0	0	0	0	0.573282	0.593047	0.781573	0	0	0	0	0	0	0	0	0	0.824441	0.870491	0.874944	0	0	0.685892	0	0	0	0	0	0	0.67043	0.707777	0.851139	0.86946	0.892672	0	0	0.75635	0.864631	0.870447	0.614227	0.788752	0.880198	0.916642	0.593279	0	0.82162	0.892546	0.936377	0	0	0.647528	0	0	0	0.769439	0.929515	0.961341	0.774397	0.892718	0.665789	0	0.738195	0.820548	0.901297	0	0	0.799861	0.80756	0.870404	0.729842	0.833328	0.88224	0.793646	0	0.840666	0.838633	0.861682	0.866836	0.832237	0.900347	0.880275	0.73486	0	0	0.745172	0	0	0	0.912922	0.905066	0.882882	0.810466	0	0	0.962477	0	0.69957	0.831233	0.827607	0.811488	0	0	0	0	0	0.80754	0	0.844143	0.739394	0.864766	0.806668	0	0	0.928682	0.868675	0	0.828406	0.861436	0.819396	0	0.707178	0	0.697444	0	0	0.80199	0.817082	0.858535	0	0	0.873681	0.926114	0.948039	0	0	0.820761	0	0	0	0.710769	0.747033	0.781272	0.768836	0	0	0	0.79228	0	0	0.732905	0.763894	0.750942	0.698208	0	0.766437	0	0.732449	0	0.832565	0.791002	0.876588	0.929422
TCGA-AO-A03P-01A	0	0	0.822259	0.875022	0	0	0.688175	0.738296	0.865443	0	0	0	0	0	0	0	0.653969	0.615819	0.833756	0	0	0.605213	0.733691	0.884581	0	0	0	0	0	0	0	0	0	0	0	0	0	0	0	0	0	0	0	0	0	0	0	0	0	0	0	0	0	0	0	0	0	0.569731	0.615894	0.79168	0	0	0	0	0	0	0.847739	0	0	0.856063	0.913791	0.914804	0	0	0.755113	0	0	0	0	0	0	0.617308	0.782229	0.855025	0.869985	0.88795	0	0	0.802622	0.847327	0.884015	0.556608	0.808084	0.88033	0.930984	0.617132	0	0.824789	0.900587	0.945777	0	0	0.626987	0	0	0	0.774998	0.926972	0.953238	0.744322	0.799913	0	0	0.678234	0.826476	0.903901	0	0	0.816847	0.758802	0.857356	0.682569	0.814809	0.851608	0.739824	0	0.816333	0.852395	0.891349	0.871187	0.78782	0.896455	0.830643	0.67243	0	0	0.772161	0.875083	0	0	0	0.902289	0.823735	0.815755	0	0	0	0	0.720565	0.846508	0.881397	0.827324	0	0	0	0	0	0.83078	0	0.8578	0.751699	0.796495	0.817256	0	0	0.910097	0.872637	0.762576	0.855386	0.805648	0.663475	0	0.661218	0.874723	0.817605	0	0	0.727547	0.772757	0.814725	0	0	0.83319	0.886317	0.924908	0	0	0.851283	0	0	0	0.7781	0.746708	0.823538	0.757454	0	0.636224	0	0.801356	0	0	0.798047	0.695032	0.74491	0.649432	0.705265	0.80836	0.774472	0.76653	0.700439	0.845322	0.839367	0.894573	0.949027
TCGA-AO-A03R-01A	0	0	0.914212	0.901901	0	0	0.620209	0.728557	0.827559	0	0	0	0	0	0	0	0	0.707398	0.710893	0	0	0.614948	0.711122	0.846048	0	0	0	0	0	0	0	0	0	0	0	0	0	0	0	0	0	0	0	0	0	0	0	0	0	0	0	0	0	0	0	0	0	0	0.670486	0.758079	0	0	0	0	0	0	0	0	0	0.802574	0.834243	0.908758	0	0	0.674351	0	0	0	0	0	0	0.642223	0.741307	0.857374	0.885611	0.916802	0	0	0.762066	0.765036	0.885403	0.488521	0.787036	0.824371	0.877462	0.645614	0	0.757669	0.853084	0.917505	0	0	0.621444	0	0	0	0.815242	0.924758	0.946562	0.749322	0.779959	0	0	0.635256	0.811431	0.884379	0	0	0.857622	0.924945	0.79276	0.818041	0.850594	0.875374	0.790253	0	0.864581	0.859437	0.89446	0.849589	0.79959	0.890634	0.856525	0.73916	0	0	0	0	0	0	0.787752	0.9132	0.785024	0.854648	0	0	0	0.841251	0.844031	0.855649	0.858077	0	0	0	0	0	0	0.83298	0	0.829056	0.780996	0	0.830179	0	0	0	0.894345	0.874965	0.863258	0.81865	0.54818	0	0.720542	0.80331	0.82337	0	0	0.811499	0.855727	0.8225	0.841922	0.837476	0.898636	0.840026	0.947069	0	0	0.845689	0	0	0	0.820934	0.798331	0.784515	0.663083	0	0.710123	0	0.839867	0	0	0.818119	0.716148	0.760038	0.806462	0.766895	0.844334	0.832251	0.734635	0.726232	0.859572	0.87573	0.908565	0.946961
TCGA-AO-A03T-01A	0	0	0.86785	0.745224	0	0	0.596572	0.730203	0.835182	0	0	0	0	0	0	0	0	0.577223	0.764704	0	0	0.606823	0.706002	0.848055	0	0	0	0	0	0	0	0	0	0	0	0	0	0	0	0	0	0	0	0	0	0	0	0	0	0	0	0	0	0	0	0	0	0.674506	0.651494	0.882012	0	0	0	0	0	0	0	0	0	0.839519	0.742878	0.868154	0	0	0.734818	0	0	0	0	0.838393	0.741375	0.693208	0.726821	0.901929	0.903267	0.908139	0	0	0.742105	0.796567	0.818805	0.768234	0.754589	0.817113	0.841676	0.74409	0	0.803155	0.864377	0.901504	0	0	0.684902	0	0.755048	0	0.886684	0.94704	0.961041	0.727084	0.770207	0	0	0.705806	0.759407	0.879963	0	0	0.884352	0.856735	0.785781	0.832238	0.839703	0.875992	0.756573	0	0.824806	0.837272	0.771983	0.798999	0.65756	0.863105	0.773768	0.761086	0	0	0	0	0	0	0.783423	0.90844	0.769545	0.841149	0	0	0	0.854566	0.822711	0	0.952447	0	0	0	0	0	0	0.868522	0	0.778438	0.784091	0.793201	0.685892	0	0	0	0.924834	0.889601	0.824016	0.86028	0.847908	0	0.691169	0.784925	0.837963	0.783891	0	0.815215	0.778648	0.807125	0.808443	0.837098	0.87706	0.88983	0.951497	0	0	0.901777	0	0	0	0.836268	0.846051	0.753845	0.696583	0	0.724711	0.688965	0.838009	0	0	0.809142	0.716148	0.817325	0.836332	0.799809	0.839751	0.849703	0.818473	0.791702	0.887994	0.880164	0.901101	0.927306
TCGA-AO-A03U-01B	0	0	0	0	0	0	0	0.60324	0.777308	0	0	0	0	0	0	0	0	0.661358	0.715601	0	0	0	0	0.74526	0	0	0	0	0	0	0	0	0	0	0	0	0	0	0	0	0	0	0	0	0	0	0	0	0	0	0	0	0	0	0	0	0	0	0	0.792042	0	0	0	0	0	0	0.921912	0	0	0.78305	0.880039	0.895138	0	0	0.816938	0	0	0	0	0	0	0.636056	0.680363	0.907884	0.903525	0.921683	0	0	0.81828	0.848062	0.894967	0.647399	0.797509	0.85914	0.874477	0	0	0.795416	0.82289	0.916393	0	0	0.794612	0	0	0	0.692543	0.889346	0.898808	0.78249	0.761605	0.601964	0	0.555636	0.735056	0.497778	0.686879	0	0.843874	0.739654	0.847001	0	0.630791	0.792156	0.806869	0	0.868774	0.893084	0.824285	0.71807	0.601453	0.806053	0.780389	0.775338	0	0	0	0	0	0	0.743894	0.914716	0.888587	0.918356	0	0	0	0	0.740766	0	0.929672	0.842032	0	0	0	0	0	0.802517	0	0.739137	0.778458	0.811748	0	0	0	0	0.859944	0.777139	0.871355	0.901259	0.85934	0	0.601944	0.860931	0.819926	0	0	0.760186	0.776805	0.852255	0.785905	0.890683	0.876257	0.871553	0.951141	0.804495	0	0.876276	0	0	0	0.911082	0.951114	0.85932	0.809604	0.866865	0.919893	0.908428	0.918633	0	0	0.925538	0.848126	0.806194	0.861893	0.835536	0.932743	0.897478	0.903903	0.670943	0.884739	0.921912	0.938842	0.960241
TCGA-AO-A03V-01A	0	0	0.840054	0.727068	0	0	0.65705	0.737245	0.855812	0	0	0	0	0	0	0	0	0.707048	0.761107	0	0	0.581994	0.749974	0.854432	0	0	0	0	0	0	0	0	0	0	0	0	0	0	0	0	0	0	0	0	0	0	0	0	0	0	0	0	0	0	0	0	0	0.599715	0.614194	0.790708	0	0	0	0	0	0	0.835297	0	0	0.854582	0.92222	0.887585	0	0	0.723495	0	0	0	0	0	0	0.588011	0.728031	0.862183	0.895839	0.918731	0	0	0.828599	0.858291	0.877848	0.731649	0.828627	0.875519	0.920687	0.644652	0	0.815715	0.890975	0.932263	0	0	0.706222	0	0	0	0.740774	0.917194	0.92636	0.779428	0.892494	0.604885	0	0.626458	0.789661	0.917237	0	0	0.836458	0.805736	0.864426	0	0.750835	0.839146	0.728611	0	0.788166	0.822282	0.896157	0.782598	0.709365	0.858735	0.771445	0.750922	0	0	0	0	0	0	0.901806	0.903129	0.842206	0.833855	0	0.841055	0.976416	0	0.824423	0.809129	0.918756	0.797829	0	0	0	0	0	0.763289	0	0.777544	0.739754	0.79461	0.803532	0	0	0.855364	0.834055	0.765412	0.878267	0.876906	0.845201	0	0.629933	0.805701	0.856615	0	0	0.779185	0.870413	0.879088	0	0.925399	0.873211	0.873421	0.946197	0.825774	0	0.875992	0	0	0	0.870294	0.857959	0.859254	0.661008	0	0.819858	0.853672	0.806919	0	0	0.877183	0.803312	0.902452	0.797641	0.668463	0.875361	0.851088	0.873188	0.712794	0.858652	0.893517	0.913438	0.941368
TCGA-AO-A0J2-01A	0	0	0.886554	0.738094	0	0	0.600597	0.742909	0.855403	0	0	0	0	0	0	0	0	0.690556	0.77507	0	0	0.591881	0.697045	0.822029	0	0	0	0	0	0	0	0	0	0	0	0	0	0	0	0	0	0	0	0	0	0	0	0	0	0	0	0	0	0	0	0	0	0.604332	0.633333	0.855875	0	0	0	0	0	0	0	0	0	0.751143	0.836526	0.900881	0	0	0	0	0	0	0	0	0	0.735234	0.638435	0.861109	0.864942	0.915468	0	0	0.717126	0.775153	0.858403	0.731723	0.788066	0.860734	0.894696	0.580417	0	0.791252	0.858149	0.887627	0	0	0.648452	0	0	0	0.797435	0.930683	0.956407	0.755294	0.811242	0	0	0.752786	0.59684	0.898187	0	0	0.862505	0.835408	0.810849	0.73666	0.873399	0.901515	0.81421	0	0.856035	0.87144	0.907295	0.863595	0.840388	0.900058	0.885033	0.717703	0	0	0.790827	0.867397	0	0	0.802613	0.880956	0.761457	0.872861	0	0.839188	0	0	0.721307	0.859454	0.940411	0.849223	0	0	0	0	0	0.847583	0	0.818638	0.795476	0.776064	0.776424	0	0	0	0.916911	0.881539	0.885855	0.819671	0.807127	0	0.669713	0.819157	0.828338	0	0	0.737379	0.636051	0.833772	0	0	0.863396	0.875435	0.952959	0	0	0.83055	0	0	0	0.849107	0.826935	0.748287	0.705166	0	0.499527	0	0.769156	0	0	0.854559	0.725738	0.754002	0.649024	0.727443	0.813934	0.713482	0.784762	0.673031	0.790133	0.830425	0.873262	0.937383
TCGA-AO-A0J3-01A	0	0	0.810168	0.860321	0	0	0.752296	0.756142	0.853592	0	0	0	0	0	0	0	0.693672	0.781493	0.886193	0	0	0.791767	0.79995	0.893633	0	0	0	0	0	0	0	0	0	0	0	0	0	0	0	0	0	0	0	0	0	0	0	0	0	0	0	0	0	0	0	0	0	0.541454	0.49255	0.75546	0	0	0	0	0	0	0	0	0	0.87154	0.909135	0.955135	0	0	0.688577	0	0	0	0	0	0	0.697793	0.728116	0.796686	0.852991	0.882928	0	0	0.795431	0.813569	0.878865	0.613288	0.783703	0.875691	0.920881	0.575581	0	0.833305	0.87348	0.938572	0	0	0.625068	0	0	0	0.74834	0.911459	0.945028	0.803622	0.818643	0	0	0.636612	0.818082	0.876671	0	0	0.831486	0.761905	0.871284	0.788148	0.838557	0.890485	0.764938	0	0.817932	0.832723	0.890044	0.870263	0.818801	0.91071	0.868603	0.742634	0	0	0.749926	0.877602	0	0	0.934497	0.867625	0.820095	0.70109	0	0.834804	0	0	0.880447	0.79389	0.924339	0.787804	0	0	0	0.87798	0	0.89688	0	0.77142	0.832162	0.827077	0.919113	0.7787	0	0	0.880513	0.86728	0.898149	0.828068	0.811716	0	0.639918	0.816471	0.93332	0	0	0.795149	0.881074	0.896977	0	0	0.886109	0.89216	0.937525	0	0	0.805461	0	0	0	0.706405	0.62389	0.800652	0.779268	0	0.656578	0	0.76312	0	0	0.713044	0.766261	0	0.702448	0	0.803196	0.731542	0.75389	0.706767	0.817571	0.795637	0.820722	0.907195
TCGA-AO-A0J4-01A	0	0	0.828602	0.886989	0	0	0.622325	0.686002	0.850249	0	0	0	0	0	0	0	0.658593	0.630961	0.760141	0	0	0.575023	0.681365	0.869568	0	0	0	0	0	0	0	0	0	0	0	0	0	0	0	0	0	0	0	0	0	0	0	0	0	0	0	0	0	0	0	0	0	0	0.678995	0.7949	0	0	0	0	0	0	0	0	0	0.858769	0.8715	0.883942	0	0	0.756801	0	0	0	0	0	0	0.622784	0.698132	0.850436	0.877492	0.908734	0	0	0.778964	0.869761	0.914785	0.494797	0.794342	0.888708	0.921345	0.597957	0	0.804251	0.901246	0.941035	0	0	0.641415	0	0	0.689818	0.757286	0.920687	0.936454	0.754863	0.80428	0	0	0.560322	0.652336	0.833952	0	0	0.80087	0.790689	0.911323	0	0.795818	0.829492	0.773782	0	0.818732	0.826132	0.851509	0.779505	0.728051	0.867327	0.799697	0.753147	0	0	0	0	0	0	0.709509	0.93947	0.804657	0.91336	0	0.820256	0	0	0.689251	0	0.926499	0.871581	0	0	0	0	0	0.785276	0	0.808948	0.744855	0.846225	0.814719	0	0	0	0.907673	0.797614	0.863258	0.867842	0.867928	0	0.631653	0.827715	0.827424	0	0	0.723683	0.686555	0.859143	0	0.831274	0.860189	0.922851	0.938499	0	0	0.879017	0	0	0	0.876499	0.862963	0.856722	0.655801	0	0.779115	0.783321	0.861368	0	0	0.82356	0.827688	0.90668	0.81078	0.738947	0.875242	0.858804	0.860549	0.746641	0.852532	0.888025	0.91862	0.953203
TCGA-AO-A0J5-01A	0	0	0.914109	0.730771	0	0	0	0.679961	0.819399	0	0	0	0	0	0	0	0	0.689929	0.680996	0	0	0.629789	0	0.729751	0	0	0	0	0	0	0	0	0	0	0	0	0	0	0	0	0	0	0	0	0	0	0	0	0	0	0	0	0	0	0	0	0	0	0.724271	0.821657	0	0	0	0	0	0	0.838404	0	0	0.867204	0.868346	0.890413	0	0	0.728088	0	0	0	0	0	0	0.719586	0.684906	0.923492	0.948254	0.918289	0	0	0.882494	0.916461	0.90267	0.836044	0.895013	0.911879	0.942071	0	0	0.811655	0.870121	0.940618	0.609396	0	0.841475	0.800184	0	0	0.759243	0.889913	0.910785	0.754104	0.789333	0	0	0.576223	0.739048	0.770497	0	0	0	0.802133	0.848542	0	0.665783	0.743461	0	0	0.755141	0.814771	0.820686	0.639566	0.676045	0.783824	0.691353	0.867046	0	0	0	0	0	0	0.788431	0.967991	0.851138	0.845856	0	0	0	0	0.71869	0	0.923184	0.836103	0	0	0	0	0	0.878686	0	0.738328	0.750723	0.753865	0.734605	0	0	0	0.903175	0	0.72347	0.855145	0.869233	0	0.64692	0.832104	0.863149	0	0	0.815382	0.877457	0.903165	0.779979	0	0.858554	0.803627	0.908766	0.828836	0	0.885203	0	0	0	0.885053	0.911284	0.897383	0.565826	0.883074	0.868315	0.845308	0.893665	0	0	0.796404	0.721963	0.84697	0.813085	0.683618	0.875242	0.87278	0.90955	0.738901	0.871707	0.926469	0.92083	0.943902
TCGA-AO-A0J6-01A	0	0	0.854541	0.915376	0	0	0.586037	0.757889	0.854735	0	0	0	0	0	0	0	0	0.659067	0.724047	0	0	0.676473	0.672085	0.882584	0	0	0	0	0	0	0	0	0	0	0	0	0	0	0	0	0	0	0	0	0	0	0	0	0	0	0	0	0	0	0	0	0	0.645601	0.659018	0.828888	0	0	0	0	0	0	0	0	0	0.857006	0.876093	0.914987	0	0	0.696706	0	0	0	0	0	0	0.634017	0.745884	0.839929	0.857611	0.902177	0	0	0.759836	0.832753	0.862685	0.488521	0.777881	0.849344	0.906495	0.591999	0	0.760103	0.879826	0.92244	0	0	0	0	0.704574	0	0.701833	0.927756	0.952929	0.796851	0.863829	0	0	0.710524	0.754541	0.919765	0.739811	0	0.859568	0.779679	0.853641	0.764452	0.825453	0.88019	0.770613	0	0.858673	0.871504	0.897505	0.872034	0.840051	0.896882	0.886414	0.71812	0	0	0.764504	0	0	0	0.708855	0.900617	0.786215	0.859593	0	0.839008	0	0.914664	0.877813	0.867313	0.912872	0.860734	0	0	0	0	0	0.80493	0	0.785654	0.790734	0.854293	0.825018	0.780799	0	0	0.887143	0.883579	0.847248	0.874283	0.909536	0	0.639918	0.833217	0.903355	0	0	0.82348	0.681793	0.881354	0	0	0.861047	0.886307	0.954604	0	0	0.807153	0	0	0	0.84133	0.779622	0.833631	0.772863	0	0.575116	0	0.780592	0	0	0.773256	0.719561	0.742651	0.664897	0	0.805259	0.720181	0.774218	0	0.822872	0.844297	0.896501	0.933351
TCGA-AO-A0J7-01A	0	0	0.833499	0.854281	0	0	0.659223	0.747154	0.869014	0	0	0	0	0	0	0	0.655632	0.62699	0.828121	0	0	0.698021	0.767724	0.879905	0	0	0	0	0	0	0	0	0	0	0	0	0	0	0	0	0	0	0	0	0	0	0	0	0	0	0	0	0	0	0	0	0	0.592557	0.596017	0.784699	0	0	0	0	0	0	0	0	0	0.851031	0.893857	0.927288	0	0	0.686254	0	0	0	0	0	0	0.645661	0.743621	0.864963	0.884255	0.904648	0	0	0.733615	0.835877	0.879255	0.521401	0.780688	0.864078	0.916727	0.61875	0	0.812167	0.88087	0.925834	0	0	0.652062	0	0	0	0.745773	0.915712	0.946447	0.814655	0.842037	0	0	0.739282	0.81279	0.891546	0	0	0.808523	0.804202	0.85694	0.769126	0.846015	0.897458	0.769154	0	0.805694	0.848149	0.887614	0.869049	0.740798	0.907548	0.890653	0.695358	0	0	0.785968	0.83967	0	0	0.913222	0.857893	0.76635	0.797265	0	0.835823	0	0.917273	0.952738	0.775847	0.902385	0.812519	0	0	0	0.864431	0	0.779022	0	0.803692	0.788052	0.85903	0.801984	0	0	0	0.845649	0.719605	0.909694	0.876353	0.910837	0	0.683472	0.889687	0.866114	0	0	0.837089	0.817257	0.868233	0	0.839719	0.887254	0.89716	0.932325	0	0	0.869707	0	0	0	0.816195	0.750911	0.765174	0.745202	0	0.638897	0	0.792393	0	0	0.72669	0.716148	0.809178	0.665247	0	0.776389	0.661172	0.727792	0	0.829319	0.798685	0.853331	0.925076
TCGA-AO-A0J8-01A	0	0	0.892511	0.682279	0	0	0.684904	0.650134	0.852712	0	0	0	0	0	0	0	0	0.669406	0.746425	0	0	0.590504	0.658476	0.836751	0	0	0	0	0	0	0	0	0	0	0	0	0	0	0	0	0	0	0	0	0	0	0	0	0	0	0	0	0	0	0	0	0	0.614261	0.665433	0.836434	0	0	0	0	0	0	0.848961	0	0	0.852667	0.878238	0.902416	0	0	0.704364	0	0	0	0	0	0	0.597634	0.708922	0.898415	0.917213	0.905303	0	0	0.857019	0.859971	0.898732	0.67772	0.842144	0.882699	0.901184	0.623337	0	0.836697	0.867579	0.930581	0	0	0.74724	0	0	0	0.758457	0.907505	0.933639	0.754321	0.877052	0.596151	0	0.709928	0.823423	0.906031	0.734084	0	0.834614	0.766232	0.872121	0.742043	0.798912	0.8422	0.817105	0	0.82296	0.859583	0.88774	0.823805	0.686709	0.880976	0.76464	0.704035	0	0	0	0	0	0	0.784476	0.90271	0.858546	0.820823	0	0.824702	0	0	0.816625	0.835108	0.942258	0.786755	0	0	0	0	0	0.753783	0	0.749591	0.77361	0.849472	0.745097	0.790318	0	0.927659	0.819351	0.832972	0.726444	0.881972	0.873432	0	0.642295	0.818446	0.791934	0	0	0.802228	0.869589	0.877141	0	0.904109	0.891851	0.887996	0.947049	0	0	0.859736	0	0	0	0.859327	0.912243	0.826447	0.655487	0	0.665539	0.686835	0.770191	0	0	0.826566	0.624302	0.715672	0.755553	0.683069	0.85627	0.804068	0.761022	0.685321	0.814317	0.865918	0.9085	0.935153
TCGA-AO-A0J9-01A	0	0	0.90509	0.782047	0	0	0	0.634038	0.784856	0	0	0	0	0	0	0	0	0.621137	0.683624	0	0	0.620355	0	0.771712	0	0	0	0	0	0	0	0	0	0	0	0	0	0	0	0	0	0	0	0	0	0	0	0	0	0	0	0	0	0	0	0	0	0	0.726733	0.790952	0	0	0	0	0	0	0	0	0	0.829275	0.799996	0.882449	0	0	0.830895	0	0	0	0	0.902559	0	0.77392	0.701301	0.914461	0.925396	0.912007	0	0	0.787861	0.874883	0.873199	0.675831	0.821678	0.817521	0.844554	0	0	0.799156	0.847707	0.880012	0	0	0.794922	0	0	0	0.794098	0.918858	0.931217	0.765948	0.76909	0	0	0.654834	0.74338	0.810179	0	0	0.852002	0.884785	0.837267	0.779151	0.737411	0.780671	0.805991	0	0.815411	0.863039	0.845582	0.708696	0.65828	0.806424	0.715444	0.76911	0	0	0	0	0	0	0.859768	0.874729	0.771984	0	0	0	0	0	0.723502	0	0.892055	0	0	0	0	0	0	0.854381	0	0.809649	0.823579	0	0	0	0	0	0.838001	0.702324	0.867334	0.791958	0.630421	0	0.74081	0.816652	0.736743	0	0	0.765996	0.800275	0.75336	0.804441	0	0.877623	0.854355	0.927509	0.810246	0	0.863068	0	0	0.850458	0.910559	0.928938	0.875633	0.800034	0.866754	0.891758	0.813436	0.920667	0	0.866287	0.895678	0.877453	0.901623	0.813085	0.884048	0.906512	0.904712	0.853554	0.872926	0.906064	0.937359	0.94448	0.96685
TCGA-AO-A0JA-01A	0	0	0	0.89011	0	0	0	0.682494	0.799783	0	0	0	0	0	0	0	0	0.667655	0.662411	0	0	0.625665	0	0.761392	0	0	0	0	0	0	0	0	0	0	0	0	0	0	0	0	0	0	0	0	0	0	0	0	0	0	0	0	0	0	0	0	0	0.637314	0.715696	0.828009	0	0	0	0	0	0	0.914445	0	0	0.887113	0.890021	0.898454	0	0	0.817628	0	0	0	0	0	0	0.651404	0.681315	0.924147	0.919249	0.933159	0	0	0.857295	0.905086	0.920156	0.713056	0.861056	0.898917	0.942168	0.626633	0	0.812449	0.87646	0.945267	0.626269	0	0.823069	0	0	0	0.77717	0.903236	0.931303	0.780544	0.741781	0	0	0.588619	0.673258	0.778381	0	0	0.707674	0.81314	0.804429	0	0.636655	0.784636	0.632633	0	0.807435	0.817785	0.821113	0.677416	0.642358	0.795519	0.739868	0.845562	0	0	0	0	0	0	0.8897	0.901668	0.868484	0.912696	0	0.837745	0	0	0.72967	0.869824	0.899511	0.849982	0	0	0	0	0	0.857074	0	0.724179	0.746562	0.761625	0.734079	0	0	0.885735	0.873677	0	0.866678	0.876562	0.763995	0	0.606193	0.793915	0.845943	0	0	0.848882	0.855482	0.904109	0.808443	0.831771	0.870745	0.858498	0.936775	0.808029	0	0.854072	0	0	0	0.870831	0.91923	0.911701	0.555538	0	0.769351	0.816865	0.893695	0	0	0.776958	0.766507	0.855209	0.821943	0.703022	0.888779	0.875909	0.898595	0.70911	0.833379	0.905156	0.916142	0.938246
TCGA-AO-A0JB-01A	0	0	0.912459	0.771608	0	0	0	0	0.843799	0	0	0	0	0	0	0	0	0.600529	0.75324	0	0	0.615109	0.645497	0.815834	0	0	0	0	0	0	0	0	0	0	0	0	0	0	0	0	0	0	0	0	0	0	0	0	0	0	0	0	0	0	0	0	0	0	0.708488	0.791559	0	0	0	0	0	0	0	0	0	0.811908	0.723992	0.88406	0	0	0.732418	0	0	0	0	0.860217	0.773676	0.682959	0.737853	0.900223	0.899252	0.91313	0	0	0.745045	0.803807	0.780345	0.731576	0.766027	0.82565	0.854043	0.68618	0	0.803804	0.838322	0.888638	0	0	0.696	0	0.756468	0	0.878763	0.951094	0.963224	0.760649	0	0	0	0.708887	0.728398	0.883037	0	0	0.890076	0.907958	0.814231	0.820438	0.824018	0.871919	0.702552	0	0.839114	0.854657	0.768779	0.787732	0.636867	0.864554	0.768828	0.751562	0	0	0	0	0	0	0.936928	0.887782	0.767192	0	0	0	0	0.826188	0.83213	0	0.929431	0	0	0	0	0	0	0.886229	0	0.791953	0.781871	0.781808	0.709884	0	0	0	0.875258	0.885861	0.872614	0.859716	0.849295	0	0.731082	0.763634	0.76932	0.732403	0	0.85308	0.784787	0.778426	0.82436	0.911425	0.84287	0.84119	0.951023	0	0	0.799901	0	0	0.869089	0.861462	0.839906	0.829628	0.681957	0	0.749035	0	0.86361	0	0	0.787655	0.684061	0.804672	0.826569	0.837895	0.85587	0.828997	0.790192	0.82137	0.903205	0.892241	0.90731	0.940703
TCGA-AO-A0JC-01A	0	0	0	0	0	0	0	0.663708	0.815276	0	0	0	0	0	0	0	0	0.697395	0.64404	0	0	0.623857	0	0.762323	0	0	0	0	0	0	0	0	0	0	0	0	0	0	0	0	0	0	0	0	0	0	0	0	0	0	0	0	0	0	0	0	0	0.640449	0.720893	0.801418	0	0	0	0	0	0	0	0	0	0.791515	0.895872	0.881768	0	0	0.656493	0	0	0	0	0	0	0.6483	0.794672	0.783411	0.850769	0.850926	0	0	0.766835	0.78806	0.843355	0.685289	0.727545	0.818202	0.852835	0	0	0.765726	0.830444	0.890604	0	0	0	0	0	0	0.708617	0.865867	0.918391	0.780287	0.77508	0	0	0.516211	0.732299	0.789364	0.830668	0	0.889647	0.871053	0.872879	0	0.79535	0.864884	0.898831	0.82021	0.925491	0.933018	0.871233	0.877989	0.825173	0.912411	0.875323	0.573994	0	0	0	0	0	0	0	0	0.646181	0.807338	0	0	0	0	0.798449	0	0.784118	0	0	0	0	0	0	0.756089	0	0	0	0	0	0	0	0	0.654361	0	0	0.725528	0.783155	0	0.76588	0	0	0	0	0.679776	0.62292	0	0	0	0.750521	0.839408	0.885845	0.845253	0	0.904019	0	0	0	0.853764	0.84899	0.844082	0.842563	0	0.846112	0.832252	0.815359	0.839994	0	0.844247	0.955748	0.930788	0.724201	0.721455	0.907327	0.883002	0.870697	0.721834	0.887396	0.920356	0.949987	0.95871
TCGA-AO-A0JD-01A	0	0	0.835027	0.856843	0	0	0.597595	0.73462	0.873017	0	0	0	0	0	0	0	0.654985	0.621853	0.814229	0	0	0.681696	0.726743	0.905791	0	0	0	0	0	0	0	0	0	0	0	0	0	0	0	0	0	0	0	0	0	0	0	0	0	0	0	0	0	0	0	0	0	0.587144	0.642447	0.788242	0	0	0	0	0	0	0	0	0	0.871947	0.892034	0.900859	0	0	0.705113	0	0	0	0	0	0	0.684205	0.709232	0.811988	0.86672	0.888883	0	0	0.769745	0.802	0.853852	0.616079	0.783318	0.85955	0.913465	0.582505	0	0.762051	0.880798	0.95479	0	0	0	0	0	0	0.720168	0.903071	0.957768	0.785223	0.919111	0.65234	0	0.751574	0.835349	0.897612	0.750653	0	0.774214	0.804166	0.866621	0.681757	0.842482	0.894888	0.811448	0	0.839072	0.846343	0.886467	0.869269	0.837854	0.906464	0.898935	0.687109	0	0	0.839066	0.860476	0	0	0.957837	0.907667	0.883945	0.825552	0	0.790677	0.986012	0	0.9011	0.729881	0.816413	0.929667	0	0	0	0	0	0.807048	0	0.828655	0.784091	0.870735	0.848917	0.770971	0	0	0.864906	0.73176	0.902184	0.883844	0.766547	0	0.653555	0.842372	0.810445	0	0	0.802938	0.825819	0.918632	0	0	0.864226	0.929319	0.937638	0	0	0.75131	0	0	0	0.736941	0.757374	0.773512	0.759578	0	0	0	0.780177	0	0	0.761463	0.740618	0.756982	0.711118	0	0.772572	0.797341	0.739293	0	0.684695	0.786316	0.844949	0.93238
TCGA-AO-A0JE-01A	0	0	0.914416	0.906105	0	0	0	0.690677	0.823111	0	0	0	0	0	0	0	0	0.702374	0.723931	0	0	0	0	0.800067	0	0	0	0	0	0	0	0	0	0	0	0	0	0	0	0	0	0	0	0	0	0	0	0	0	0	0	0	0	0	0	0	0	0.637017	0.693802	0.858955	0	0	0	0	0	0	0	0	0	0.883874	0.905597	0.898318	0	0	0.742246	0	0	0	0	0	0	0.595549	0.716786	0.903821	0.948876	0.917766	0	0	0.79211	0.845644	0.887807	0.660192	0.819193	0.855382	0.884783	0.613921	0	0.805825	0.885559	0.915144	0	0	0.743931	0	0	0	0.753762	0.913045	0.932433	0.755938	0.785051	0	0	0.527594	0.732857	0.883755	0	0	0.850714	0.761083	0.841573	0.675001	0.790692	0.826568	0.814483	0	0.854053	0.860501	0.902204	0.783422	0.703967	0.867081	0.774298	0.711275	0	0	0	0	0	0	0.824408	0.856874	0.804354	0.871093	0	0	0	0	0.857412	0	0.914894	0.849223	0	0	0	0	0	0.830477	0	0.831632	0.802967	0.811662	0	0	0	0	0.843019	0.714383	0.757111	0.832803	0.589335	0	0.681185	0.876862	0.747308	0	0	0.552995	0.888449	0.839584	0.793458	0.842917	0.875191	0.844216	0.911858	0	0	0.854188	0	0	0	0.874802	0.887182	0.883157	0.624935	0	0.838108	0.726748	0.889096	0	0	0.902434	0.778844	0.888843	0.816817	0.770495	0.874566	0.854986	0.870989	0.683581	0.883672	0.902866	0.93769	0.946242
TCGA-AO-A0JF-01A	0	0	0	0.780169	0	0	0	0.626248	0.796298	0	0	0	0	0	0	0	0	0.620416	0.712555	0	0	0	0	0.758179	0	0	0	0	0	0	0	0	0	0	0	0	0	0	0	0	0	0	0	0	0	0	0	0	0	0	0	0	0	0	0	0	0	0	0	0.891762	0	0	0	0	0	0	0.837994	0	0	0.787273	0.825524	0.894456	0	0	0.770897	0	0	0	0	0	0	0.734264	0.707358	0.920664	0.93531	0.917556	0	0	0.871077	0.898507	0.906874	0.679574	0.829343	0.880708	0.90524	0	0	0.807159	0.828927	0.924044	0.601887	0	0.80718	0	0	0	0.72755	0.876827	0.909553	0.760238	0.761091	0	0	0.580967	0.689701	0.53066	0	0	0	0.833999	0.892909	0	0.620109	0.751037	0.661941	0	0.797184	0.812127	0.839823	0.591282	0.677922	0.787446	0.67185	0.846165	0	0	0	0	0	0	0.85275	0.891632	0.840082	0.936345	0	0	0	0	0.725299	0	0.870753	0.883106	0	0	0	0	0	0.90288	0	0.798212	0.797991	0	0	0	0	0	0.577385	0	0.709239	0.800698	0.831132	0	0.698423	0.88704	0.743605	0	0	0.567501	0.763514	0.799884	0.810218	0.844616	0.837436	0.820407	0.899119	0.764624	0	0.899741	0	0	0	0.917956	0.96918	0.925111	0.504753	0.832764	0.935384	0.903416	0.933215	0.90626	0	0.928284	0.930746	0.774468	0.880383	0.791831	0.94622	0.904136	0.918226	0.720419	0.876404	0.934097	0.944045	0.967889
TCGA-AO-A0JG-01A	0	0	0.864725	0.819041	0	0	0.694372	0.641267	0.828506	0	0	0	0	0	0	0	0	0.716982	0.706632	0	0	0.587574	0.72065	0.803884	0	0	0	0	0	0	0	0	0	0	0	0	0	0	0	0	0	0	0	0	0	0	0	0	0	0	0	0	0	0	0	0	0	0.620289	0.658544	0.814836	0	0	0	0	0	0	0.852008	0	0	0.862513	0.875037	0.900127	0	0	0.693484	0	0	0	0	0	0	0.737699	0.72656	0.891305	0.912638	0.88793	0	0	0.847963	0.867127	0.905225	0.737274	0.867251	0.864685	0.90148	0.65629	0	0.818247	0.873782	0.934436	0.606023	0	0.796877	0	0	0	0.774757	0.886407	0.914978	0.800253	0.707427	0	0	0.495427	0.773167	0.764902	0.747048	0	0.814287	0.821383	0.860263	0	0.624165	0.808759	0.773378	0	0.81585	0.852012	0.816665	0.694017	0.611189	0.816084	0.772358	0.737029	0	0	0	0	0	0	0.804699	0.8974	0.804858	0.763556	0	0	0	0	0.706943	0	0.894557	0.789464	0	0	0	0	0	0.772748	0	0.758218	0.766856	0.798735	0.758067	0	0	0.858024	0.831392	0	0.70831	0.881555	0.885075	0	0.611311	0.867116	0.856498	0	0	0.693584	0.834153	0.849338	0	0.834222	0.858776	0.863259	0.927003	0.77527	0	0.83194	0	0	0	0.864057	0.934335	0.839789	0.61986	0.802284	0.92495	0.87278	0.908538	0	0	0.889249	0.928789	0.831499	0.849598	0.773	0.894679	0.860024	0.925204	0.737471	0.895103	0.922368	0.938882	0.950753
TCGA-AO-A0JI-01A	0	0	0.861677	0.87937	0	0	0.703161	0.743581	0.857244	0	0	0	0	0	0	0	0.644927	0.721159	0.84738	0	0	0.731474	0.753129	0.88313	0	0	0	0	0	0	0	0	0	0	0	0	0	0	0	0	0	0	0	0	0	0	0	0	0	0	0	0	0	0	0	0	0	0.63506	0.599752	0.740829	0	0	0	0	0	0	0.820924	0	0	0.866034	0.888287	0.899714	0	0	0.674045	0	0	0	0	0	0	0.700574	0.831891	0.842333	0.913767	0.890475	0	0	0.761821	0.852107	0.832529	0.646554	0.824792	0.88188	0.934729	0.620234	0	0.828902	0.89249	0.942364	0	0	0.655691	0	0	0	0.73474	0.90952	0.942599	0.730513	0.88894	0.657299	0	0.755324	0.827571	0.893823	0	0	0.790968	0.781584	0.884249	0.649519	0.82406	0.850806	0.77325	0	0.822357	0.838071	0.887334	0.83755	0.773192	0.886223	0.813463	0.743658	0	0	0.759272	0.870471	0	0	0.922654	0.907987	0.787158	0.755576	0	0.797145	0.961741	0.90574	0.822034	0.777898	0.941004	0.76238	0	0	0	0	0	0.718504	0	0.692459	0.859591	0.848545	0.927459	0.769077	0	0.905308	0.856344	0	0.862919	0.892821	0.927108	0	0.630796	0.867957	0.892969	0	0	0.796413	0.881525	0.880343	0	0	0.895858	0.891639	0.943449	0	0	0.895708	0	0	0	0.739203	0.689819	0.837479	0.750695	0	0	0.642737	0.796001	0	0	0.848661	0.673602	0.741771	0.663129	0	0.820376	0.743414	0.761412	0.695437	0.870036	0.832338	0.867075	0.924891
TCGA-AO-A0JJ-01A	0	0	0.886681	0.78306	0	0	0	0.589689	0.78604	0	0	0	0	0	0	0	0	0.699759	0.705285	0	0	0.61859	0	0.703844	0	0	0	0	0	0	0	0	0	0	0	0	0	0	0	0	0	0	0	0	0	0	0	0	0	0	0	0	0	0	0	0	0	0	0.715243	0.872388	0	0	0	0	0	0	0.850171	0	0	0.836277	0.877535	0.889945	0	0	0.768736	0	0	0	0	0	0	0.631286	0.704913	0.908314	0.933457	0.906045	0	0	0.869066	0.893968	0.905778	0.666796	0.8384	0.870688	0.899442	0	0	0.826797	0.89489	0.942933	0.612643	0	0.768362	0	0	0	0.754881	0.901539	0.916245	0.824731	0.800765	0	0	0.550826	0.723417	0.462761	0.736751	0	0.832347	0.775376	0.898739	0	0.698739	0.784382	0.796672	0	0.832168	0.854644	0.759985	0.723739	0.625201	0.802608	0.785323	0.812371	0	0	0	0	0	0	0.769608	0.919384	0.81832	0.910614	0	0	0	0	0.69144	0	0.914467	0	0	0	0	0	0	0.900728	0	0.763663	0.776648	0	0.751824	0	0	0	0.839773	0.776718	0.665346	0.852571	0.821476	0	0.668443	0.827218	0.815518	0	0	0.8592	0.873056	0.868437	0.786194	0.826916	0.853629	0.855607	0.927449	0.786685	0	0.834341	0	0	0	0.899069	0.933883	0.88046	0.591992	0.889663	0.872261	0.841926	0.918044	0	0	0.904962	0.735873	0.855929	0.808732	0.773573	0.900442	0.871624	0.887491	0.733364	0.865696	0.926519	0.937502	0.949786
TCGA-AO-A0JL-01A	0	0	0.835406	0.89812	0	0	0.576562	0.701156	0.854145	0	0	0	0	0	0	0	0	0.680526	0.764704	0	0	0.594775	0.739268	0.825739	0	0	0	0	0	0	0	0	0	0	0	0	0	0	0	0	0	0	0	0	0	0	0	0	0	0	0	0	0	0	0	0	0	0.632748	0.654505	0.85518	0	0	0	0	0	0	0	0	0	0.794098	0.86447	0.901333	0	0	0.780212	0	0	0	0	0	0.768976	0.733228	0.718873	0.875758	0.901733	0.921313	0	0	0.754484	0.84173	0.837903	0.726775	0.824087	0.846685	0.864776	0.603929	0	0.797748	0.873108	0.897142	0	0	0.739129	0	0	0	0.838624	0.938329	0.949016	0	0	0	0	0.587864	0.736672	0.743428	0	0	0.823787	0.858221	0.873167	0.756544	0.822742	0.842005	0.69654	0	0.810586	0.806802	0.847114	0.709476	0.665754	0.850177	0.745154	0.780514	0	0	0	0	0	0	0.792423	0.915342	0.812824	0.85646	0	0	0	0.848762	0.884762	0	0.889873	0	0	0	0	0	0	0.802645	0	0.786772	0.739394	0.855233	0.71743	0	0	0	0.918363	0.887708	0.84608	0.842409	0.598845	0	0.61623	0.760557	0.907445	0.836231	0	0.864695	0.775101	0.837161	0	0	0.856243	0.843149	0.923565	0.799789	0	0.897899	0	0	0	0.88714	0.870093	0.821606	0.626576	0	0.818878	0.773018	0.907269	0	0	0.875221	0.645668	0.676003	0.857606	0.807709	0.867621	0.824852	0.812563	0.761562	0.91629	0.916265	0.92186	0.960848
TCGA-AO-A0JM-01A	0	0	0.903653	0.875022	0	0	0.61634	0.667531	0.843285	0	0	0	0	0	0	0	0	0.681065	0.729395	0	0	0.631947	0.754718	0.849395	0	0	0	0	0	0	0	0	0	0	0	0	0	0	0	0	0	0	0	0	0	0	0	0	0	0	0	0	0	0	0	0	0	0.611337	0.625535	0.842665	0	0	0	0	0	0	0	0	0	0.885478	0.888446	0.87692	0	0	0.68571	0	0	0	0	0	0	0.586739	0.70063	0.898773	0.936952	0.92776	0	0	0.840707	0.84345	0.881946	0.778828	0.824986	0.855319	0.90631	0.579438	0	0.820806	0.873402	0.92502	0	0	0.698712	0	0	0	0.780751	0.928275	0.947402	0	0.777926	0	0	0.692274	0.655707	0.878533	0	0	0.812171	0.803553	0.866659	0.723889	0.808589	0.844746	0.723532	0	0.826048	0.845764	0.883926	0.808282	0.719345	0.872337	0.770812	0.757484	0	0	0	0	0	0	0.933389	0.876168	0.802315	0.83897	0	0	0	0	0.842721	0	0.895668	0.855052	0	0	0	0	0	0.819122	0	0.813547	0.756305	0.874102	0.71289	0	0	0	0.894061	0.744844	0.807238	0.806244	0.579582	0	0.610304	0.845567	0.807542	0	0	0.816259	0.817664	0.85734	0.790439	0	0.880615	0.835565	0.935561	0	0	0.884064	0	0	0	0.830976	0.897524	0.758652	0.627792	0	0.722751	0.678148	0.772404	0	0	0.820375	0.618489	0.727276	0.806011	0.787872	0.843234	0.842172	0.824957	0.727766	0.86311	0.896984	0.903651	0.952267
TCGA-AO-A124-01A	0	0	0.792921	0.895072	0	0	0.699181	0.732534	0.850484	0	0	0	0	0	0	0	0.692433	0.605902	0.835329	0	0	0.750803	0.764118	0.897946	0	0	0	0	0	0	0	0	0	0	0	0	0	0	0	0	0	0	0	0	0	0	0	0	0	0	0	0	0	0	0	0	0	0.567659	0.632313	0.742693	0	0	0	0	0	0	0	0	0	0.842549	0.89526	0.894173	0	0	0.683411	0	0	0	0	0	0	0.610909	0.77504	0.835814	0.890426	0.890924	0	0	0.825335	0.842494	0.870688	0.533513	0.793215	0.891801	0.936868	0.58361	0	0.836145	0.913478	0.950078	0	0	0.616969	0	0	0	0.779354	0.934589	0.953149	0.835566	0.825335	0	0	0.682479	0.767685	0.912136	0	0	0.743558	0.81733	0.864814	0	0.783419	0.84805	0.761904	0	0.786691	0.823044	0.879533	0.862658	0.753761	0.887886	0.813205	0.771038	0	0	0.749049	0	0	0	0.744627	0.908918	0.825764	0.928124	0	0.797016	0	0	0.887873	0.845462	0.905894	0.81354	0	0	0	0	0	0.786899	0	0.779914	0.860723	0.869505	0.891717	0.770277	0	0	0.895106	0	0.952024	0.898619	0.891009	0	0.608265	0	0.917605	0	0	0.708846	0.8914	0.899136	0	0	0.883223	0.936458	0.947289	0	0	0.901901	0	0	0	0.676847	0.791247	0.78367	0.695928	0	0	0	0.831023	0	0	0.817044	0.714206	0.745254	0.7186	0	0.696519	0.659641	0.785108	0	0.792362	0.808398	0.861991	0.940818
TCGA-AO-A125-01A	0	0	0.902425	0.719299	0	0	0.699181	0.697471	0.835635	0	0	0	0	0	0	0	0	0.675128	0.775103	0	0	0.709608	0.760034	0.834619	0	0	0	0	0	0	0	0	0	0	0	0	0	0	0	0	0	0	0	0	0	0	0	0	0	0	0	0	0	0	0	0	0	0.606554	0.623768	0.86136	0	0	0	0	0	0	0	0	0	0.879839	0.895872	0.842789	0	0	0.744869	0	0	0	0	0	0	0.623316	0.784435	0.856725	0.886316	0.890959	0	0	0.750254	0.812824	0.833908	0.586742	0.814576	0.848387	0.85085	0.643842	0	0.769646	0.86334	0.905871	0	0	0	0	0	0	0.721013	0.914723	0.940644	0.820196	0.87657	0.659594	0	0.794911	0.787299	0.908832	0.720943	0	0.857876	0.82053	0.876071	0.787418	0.850936	0.905459	0.789469	0	0.829478	0.863009	0.914048	0.870927	0.771962	0.901716	0.865238	0.666922	0	0	0.754067	0	0	0	0.787922	0.949006	0.862504	0.796748	0	0.775173	0	0.897662	0.865848	0.789347	0.926047	0.779153	0	0	0	0	0	0.760389	0	0.743499	0.815048	0.769762	0.900854	0.764245	0	0	0.802779	0.805541	0.72347	0.861257	0.855874	0	0.697412	0.82004	0.849161	0	0	0.785733	0.868976	0.848489	0	0.916832	0.873338	0.917636	0.9376	0	0	0.843787	0	0	0	0.817535	0.825837	0.796951	0.721099	0	0.700134	0.750297	0.847782	0	0	0.785081	0.662999	0.738906	0.738794	0	0.855731	0.805754	0.73048	0.751867	0.82229	0.851286	0.910096	0.926437
