## Supplementary material for "Developmental Deconvolution for Classification of Cancer Origin": Table S4: Developmental Component Scores by sample, and order of developmental components on figures (part 2 of 3)

### Sheet: full_DC (continued)
	10.5-Retina_trajectory	13.5-Ependymal_cell_trajectory	11.5-Ependymal_cell_trajectory	9.5-Ependymal_cell_trajectory	13.5-Neuron_progenitor_trajectory	12.5-Neuron_progenitor_trajectory	11.5-Neuron_progenitor_trajectory	10.5-Neuron_progenitor_trajectory	9.5-Neuron_progenitor_trajectory	13.5-Inhibitory_neuron_trajectory	12.5-Inhibitory_neuron_trajectory	11.5-Inhibitory_neuron_trajectory	10.5-Inhibitory_neuron_trajectory	9.5-Inhibitory_neuron_trajectory	13.5-Neural_epithelial_trajectory	12.5-Neural_epithelial_trajectory	11.5-Neural_epithelial_trajectory	10.5-Neural_epithelial_trajectory	9.5-Neural_epithelial_trajectory	13.5-Oligodendrocyte_trajectory	12.5-Oligodendrocyte_trajectory	11.5-Oligodendrocyte_trajectory	10.5-Oligodendrocyte_trajectory	9.5-Oligodendrocyte_trajectory	13.5-Excitatory_neuron_trajectory	12.5-Excitatory_neuron_trajectory	11.5-Excitatory_neuron_trajectory	10.5-Excitatory_neuron_trajectory	9.5-Excitatory_neuron_trajectory	13.5-Granule_neuron_trajectory	12.5-Granule_neuron_trajectory	11.5-Granule_neuron_trajectory	10.5-Granule_neuron_trajectory	13.5-Cholinergic_neuron_trajectory	12.5-Cholinergic_neuron_trajectory	11.5-Cholinergic_neuron_trajectory	10.5-Cholinergic_neuron_trajectory	9.5-Cholinergic_neuron_trajectory	13.5-Enteric_neuron_trajectory_1	12.5-Enteric_neuron_trajectory_1	11.5-Enteric_neuron_trajectory_1	10.5-Enteric_neuron_trajectory_1	9.5-Enteric_neuron_trajectory_1	13.5-Olfactory_sensory_neuron_trajectory	12.5-Olfactory_sensory_neuron_trajectory	11.5-Olfactory_sensory_neuron_trajectory	10.5-Olfactory_sensory_neuron_trajectory	12.5-Shisa6_positive_neuron_trajectory	11.5-Shisa6_positive_neuron_trajectory	10.5-Shisa6_positive_neuron_trajectory	13.5-Enteric_neuron_trajectory_2	12.5-Enteric_neuron_trajectory_2	11.5-Enteric_neuron_trajectory_2	10.5-Enteric_neuron_trajectory_2	9.5-Enteric_neuron_trajectory_2	13.5-Ganglion_neuron_trajectory	12.5-Ganglion_neuron_trajectory	11.5-Ganglion_neuron_trajectory	10.5-Ganglion_neuron_trajectory	9.5-Ganglion_neuron_trajectory	11.5-Olfactory_ensheathing_cell_trajectory	10.5-Olfactory_ensheathing_cell_trajectory	13.5-Pdgfra_positive_glia_trajectory	11.5-Pdgfra_positive_glia_trajectory	12.5-Schwann_cell_and_Enteric_glia_trajectory_2	11.5-Schwann_cell_and_Enteric_glia_trajectory_2	10.5-Schwann_cell_and_Enteric_glia_trajectory_2	9.5-Schwann_cell_and_Enteric_glia_trajectory_2	12.5-PNS_glia_precursor_cell_trajectory	11.5-PNS_glia_precursor_cell_trajectory	10.5-PNS_glia_precursor_cell_trajectory	9.5-PNS_glia_precursor_cell_trajectory	13.5-Schwann_cell_and_Enteric_glia_trajectory_1	12.5-Schwann_cell_and_Enteric_glia_trajectory_1	11.5-Schwann_cell_and_Enteric_glia_trajectory_1	10.5-Schwann_cell_and_Enteric_glia_trajectory_1	13.5-Cardiac_muscle_trajectory	12.5-Cardiac_muscle_trajectory	11.5-Cardiac_muscle_trajectory	10.5-Cardiac_muscle_trajectory	9.5-Cardiac_muscle_trajectory	13.5-Intermediate_mesoderm_trajectory	12.5-Intermediate_mesoderm_trajectory	11.5-Intermediate_mesoderm_trajectory	10.5-Intermediate_mesoderm_trajectory	9.5-Intermediate_mesoderm_trajectory	13.5-Chondrocyte_trajectory	12.5-Chondrocyte_trajectory	11.5-Chondrocyte_trajectory	10.5-Chondrocyte_trajectory	9.5-Chondrocyte_trajectory	13.5-Osteoblast_trajectory	11.5-Osteoblast_trajectory	10.5-Osteoblast_trajectory	9.5-Osteoblast_trajectory	13.5-Skeletal_muscle_trajectory	12.5-Skeletal_muscle_trajectory	11.5-Skeletal_muscle_trajectory	10.5-Skeletal_muscle_trajectory	9.5-Skeletal_muscle_trajectory	13.5-Connective_tissue_trajectory	12.5-Connective_tissue_trajectory	11.5-Connective_tissue_trajectory	10.5-Connective_tissue_trajectory	13.5-Limb_mesenchyme_trajectory	12.5-Limb_mesenchyme_trajectory	11.5-Limb_mesenchyme_trajectory	10.5-Limb_mesenchyme_trajectory	9.5-Limb_mesenchyme_trajectory	10.5-Placenta_endodermal_trajectory	9.5-Placenta_endodermal_trajectory	13.5-Hepatocyte_trajectory	12.5-Hepatocyte_trajectory	11.5-Hepatocyte_trajectory	10.5-Hepatocyte_trajectory	9.5-Hepatocyte_trajectory	13.5-Megakaryocyte_trajectory	12.5-Megakaryocyte_trajectory	11.5-Megakaryocyte_trajectory	10.5-Megakaryocyte_trajectory	9.5-Megakaryocyte_trajectory	11.5-primitive_erythroid_trajectory	10.5-primitive_erythroid_trajectory	9.5-primitive_erythroid_trajectory	13.5-White_blood_cell_trajectory	12.5-White_blood_cell_trajectory	11.5-White_blood_cell_trajectory	10.5-White_blood_cell_trajectory	9.5-White_blood_cell_trajectory	13.5-Definitive_erythroid_trajectory	12.5-Definitive_erythroid_trajectory	11.5-Definitive_erythroid_trajectory	10.5-Definitive_erythroid_trajectory	9.5-Definitive_erythroid_trajectory	13.5-Primordial_germ_cell_trajectory	12.5-Primordial_germ_cell_trajectory	11.5-Primordial_germ_cell_trajectory	10.5-Primordial_germ_cell_trajectory	9.5-Primordial_germ_cell_trajectory	13.5-Urothelium_trajectory	11.5-Urothelium_trajectory	10.5-Urothelium_trajectory	9.5-Urothelium_trajectory	11.5-Apical_ectodermal_ridge_trajectory	10.5-Apical_ectodermal_ridge_trajectory	9.5-Apical_ectodermal_ridge_trajectory	13.5-Stomach_epithelial_trajectory	12.5-Stomach_epithelial_trajectory	11.5-Stomach_epithelial_trajectory	10.5-Stomach_epithelial_trajectory	9.5-Stomach_epithelial_trajectory	11.5-Lung_epithelial_trajectory	10.5-Lung_epithelial_trajectory	12.5-Retina_epithelial_trajectory	13.5-Renal_epithelial_trajectory	11.5-Renal_epithelial_trajectory	10.5-Renal_epithelial_trajectory	9.5-Renal_epithelial_trajectory	13.5-Olfactory_epithelial_trajectory	12.5-Olfactory_epithelial_trajectory	11.5-Olfactory_epithelial_trajectory	10.5-Olfactory_epithelial_trajectory	9.5-Olfactory_epithelial_trajectory	13.5-Midgut_Hindgut_epithelial_trajectory	11.5-Midgut_Hindgut_epithelial_trajectory	10.5-Midgut_Hindgut_epithelial_trajectory	9.5-Midgut_Hindgut_epithelial_trajectory	13.5-Pericardium_trajectory	12.5-Pericardium_trajectory	11.5-Pericardium_trajectory	10.5-Pericardium_trajectory	12.5-Auditory_epithelial_trajectory	11.5-Auditory_epithelial_trajectory	10.5-Auditory_epithelial_trajectory	9.5-Auditory_epithelial_trajectory	13.5-Branchial_arch_epithelial_trajectory	12.5-Branchial_arch_epithelial_trajectory	11.5-Branchial_arch_epithelial_trajectory	10.5-Branchial_arch_epithelial_trajectory	9.5-Branchial_arch_epithelial_trajectory	13.5-Epidermis_trajectory	12.5-Epidermis_trajectory	11.5-Epidermis_trajectory	10.5-Epidermis_trajectory	9.5-Epidermis_trajectory	13.5-Lymphatic_endothelial_trajectory	12.5-Lymphatic_endothelial_trajectory	11.5-Lymphatic_endothelial_trajectory	10.5-Lymphatic_endothelial_trajectory	13.5-Endocardium_trajectory	12.5-Endocardium_trajectory	11.5-Endocardium_trajectory	10.5-Endocardium_trajectory	9.5-Endocardium_trajectory	13.5-Arterial_endothelial_trajectory	12.5-Arterial_endothelial_trajectory	11.5-Arterial_endothelial_trajectory	10.5-Arterial_endothelial_trajectory	9.5-Arterial_endothelial_trajectory	13.5-Liver_endothelial_trajectory	12.5-Liver_endothelial_trajectory	11.5-Liver_endothelial_trajectory	10.5-Liver_endothelial_trajectory	9.5-Liver_endothelial_trajectory	13.5-Brain_endothelial_trajectory	12.5-Brain_endothelial_trajectory	11.5-Brain_endothelial_trajectory	10.5-Brain_endothelial_trajectory	9.5-Brain_endothelial_trajectory	13.5-Venous_and_capillary_endothelial_trajectory	12.5-Venous_and_capillary_endothelial_trajectory	11.5-Venous_and_capillary_endothelial_trajectory	10.5-Venous_and_capillary_endothelial_trajectory	9.5-Venous_and_capillary_endothelial_trajectory
TCGA-AO-A126-01A	0	0	0.88502	0.709752	0	0	0	0	0.808978	0	0	0	0	0	0	0	0	0.606574	0.666458	0	0	0	0.654027	0.738041	0	0	0	0	0	0	0	0	0	0	0	0	0	0	0	0	0	0	0	0	0	0	0	0	0	0	0	0	0	0	0	0	0	0	0.69369	0.787241	0	0	0	0	0	0	0	0	0	0.847218	0.88563	0.922192	0	0	0.822576	0	0	0	0	0.835568	0.863883	0.765983	0.778303	0.94203	0.939119	0.94059	0	0	0.839492	0.86233	0.883776	0.87833	0.868123	0.854145	0.866158	0.645374	0	0.822353	0.8941	0.887743	0	0	0.793258	0	0.706604	0	0.846219	0.934821	0.93916	0.779514	0.67812	0	0	0.554528	0.731268	0.864696	0	0	0.812768	0.844567	0.848317	0.718451	0.753713	0.773282	0.585464	0	0.790876	0.825245	0.771531	0.706378	0.686351	0.809973	0.609184	0.76079	0	0	0	0	0	0	0.929586	0.903797	0.726272	0.8667	0	0	0	0.841969	0.823905	0	0.960865	0	0	0	0	0	0	0.862051	0	0.782529	0.809019	0	0.753067	0	0	0	0.874075	0.881703	0.704519	0.844554	0.818039	0	0.704806	0.774985	0.715546	0.871736	0	0.78972	0.774584	0.811827	0.745622	0.922368	0.897292	0.851006	0.926536	0.842593	0	0.872618	0	0	0	0.917685	0.901988	0.842165	0.623269	0.773082	0.787986	0.790659	0.900211	0	0	0.816147	0.635492	0.705702	0.840112	0.842837	0.877696	0.853257	0.846137	0.790898	0.927024	0.898097	0.925293	0.95552
TCGA-AO-A128-01A	0	0	0	0	0	0	0.589252	0.659661	0.834302	0	0	0	0	0	0	0	0	0.694505	0.740295	0	0	0	0.647122	0.825802	0	0	0	0	0	0	0	0	0	0	0	0	0	0	0	0	0	0	0	0	0	0	0	0	0	0	0	0	0	0	0	0	0	0.6322	0.685154	0.86083	0	0	0	0	0	0	0	0	0	0.853258	0.850095	0.909985	0	0	0.753804	0	0	0	0	0	0	0.660652	0.756244	0.842038	0.874692	0.860198	0	0	0.777303	0.828072	0.852523	0.591825	0.741832	0.825315	0.874935	0.652449	0	0.771989	0.833822	0.903064	0	0	0	0	0	0	0.710261	0.900457	0.937285	0.832214	0.815527	0	0	0.629199	0.730178	0.816812	0.659756	0	0.858338	0.912855	0.833974	0.658066	0.846491	0.874364	0.894302	0.797592	0.904872	0.931325	0.915891	0.870502	0.79805	0.910231	0.887216	0.629276	0	0	0	0	0	0	0.862355	0.900845	0.523297	0.854218	0	0	0	0	0.770734	0	0.866546	0.879382	0	0	0	0	0	0.855776	0	0.896805	0.799922	0	0	0	0	0	0.818816	0	0.844901	0.730044	0.630015	0	0.71798	0	0.765407	0	0	0.588303	0.561135	0.831391	0	0	0.853171	0.843654	0.923257	0	0	0.912481	0	0	0	0.888032	0.828719	0.850145	0.709125	0	0.666871	0	0.83838	0.910861	0	0.859864	0.821224	0.898244	0.828261	0	0.850505	0.850139	0.810026	0.779299	0.887762	0.85233	0.921473	0.954461
TCGA-AO-A129-01A	0	0	0.88857	0.773625	0	0	0.602978	0.716491	0.830082	0	0	0	0	0	0	0	0	0.669665	0.692816	0	0	0.614298	0.749551	0.843851	0	0	0	0	0	0	0	0	0	0	0	0	0	0	0	0	0	0	0	0	0	0	0	0	0	0	0	0	0	0	0	0	0	0.633448	0.706134	0.839512	0	0	0	0	0	0	0	0	0	0.874291	0.861888	0.905395	0	0	0.700766	0	0	0	0	0	0	0.727075	0.728031	0.850785	0.899362	0.907233	0	0	0.763851	0.839619	0.860885	0.71626	0.757264	0.83643	0.904179	0.610359	0	0.776542	0.894695	0.936415	0	0	0.725886	0	0	0	0.823575	0.938387	0.954243	0.736683	0.79132	0	0	0.655312	0.645215	0.851386	0	0	0.845979	0.876176	0.821506	0.682862	0.833166	0.862558	0.793732	0	0.852351	0.832584	0.904434	0.823447	0.711888	0.870955	0.832095	0.739863	0	0	0.806924	0	0	0	0.790776	0.912203	0.804354	0.866213	0	0.834057	0	0.894021	0.827483	0	0.953084	0	0	0	0	0	0	0.846175	0	0.802959	0.786627	0.766218	0.718535	0	0	0	0.906084	0.88366	0.868474	0.823999	0.878457	0	0.650649	0.827881	0.845297	0.900227	0	0.760257	0.809224	0.823788	0	0	0.862376	0.860846	0.944098	0	0	0.893257	0	0	0	0.828224	0.828777	0.817425	0.6761	0	0.729718	0	0.84823	0	0	0.871663	0.706296	0.732762	0.80583	0.766037	0.840411	0.826094	0.759695	0.740195	0.863848	0.876182	0.907197	0.947254
TCGA-AO-A12A-01A	0	0	0.889069	0.892885	0	0	0.615138	0.656764	0.830967	0	0	0	0	0	0	0	0	0.657606	0.748945	0	0	0.605213	0	0.800366	0	0	0	0	0	0	0	0	0	0	0	0	0	0	0	0	0	0	0	0	0	0	0	0	0	0	0	0	0	0	0	0	0	0.641659	0.687327	0.841178	0	0	0	0	0	0	0.852191	0	0	0.86319	0.867281	0.901388	0	0	0.682664	0	0	0	0	0	0	0.615412	0.782482	0.906119	0.934153	0.923291	0	0	0.8705	0.85041	0.911948	0.686897	0.864046	0.889797	0.911397	0.652744	0	0.841221	0.851756	0.922298	0.586023	0	0.766302	0	0	0	0.79085	0.906614	0.92883	0.816144	0.788128	0	0	0.524097	0.707369	0.769642	0	0	0.766618	0.828497	0.87808	0	0.656412	0.782911	0.714607	0	0.813502	0.839564	0.767455	0.684081	0.635971	0.811425	0.786212	0.796671	0	0	0	0	0	0	0.914944	0.929374	0.864612	0.886652	0	0	0	0	0.69144	0.857988	0.897709	0.834826	0	0	0	0	0	0.751231	0	0.768886	0.775205	0.865516	0.754034	0	0	0.904083	0.875598	0.740115	0.938334	0.884619	0.866015	0	0.605144	0.79649	0.794731	0	0	0.851017	0.859382	0.898785	0.806762	0.861852	0.893683	0.923014	0.958117	0.841194	0	0.860396	0	0	0	0.894748	0.889151	0.876105	0.604085	0.81059	0.855028	0.869537	0.822981	0	0	0.811199	0.784014	0.868646	0.784395	0.674765	0.887447	0.825309	0.875323	0.764166	0.839297	0.90415	0.917183	0.941425
TCGA-AO-A12B-01A	0	0	0.85792	0.886918	0	0	0.593814	0.664832	0.85623	0	0	0	0	0	0	0	0	0.698552	0.742448	0	0	0.708387	0.689894	0.840509	0	0	0	0	0	0	0	0	0	0	0	0	0	0	0	0	0	0	0	0	0	0	0	0	0	0	0	0	0	0	0	0	0	0.621889	0.648042	0.826944	0	0	0	0	0	0	0	0	0	0.850506	0.838952	0.885348	0	0	0.70323	0	0	0	0	0.897929	0	0.621713	0.758312	0.869764	0.9123	0.891018	0	0	0.787272	0.814705	0.86839	0.478309	0.795926	0.841447	0.859961	0.644248	0	0.765997	0.848751	0.898107	0	0	0.657377	0	0	0	0.758489	0.91216	0.940783	0.768933	0.901465	0.589268	0.716215	0.750703	0.806997	0.900458	0.70465	0	0.856709	0.857119	0.807227	0.784666	0.846257	0.892077	0.79539	0	0.858828	0.875416	0.921381	0.862679	0.809127	0.907607	0.881861	0.686039	0	0	0.787645	0	0	0	0.853146	0.892896	0.807346	0.810466	0	0	0	0.909067	0.879546	0.800487	0.943556	0.819337	0	0	0	0.880298	0	0.867123	0	0.776644	0.752989	0.865889	0.868858	0.748814	0	0	0.934554	0.837586	0.897896	0.835302	0.586976	0	0.681185	0.827881	0.799921	0	0	0.801895	0.843322	0.875897	0	0.814856	0.865275	0.863356	0.925982	0	0	0.873399	0	0	0	0.841615	0.857763	0.789606	0.730155	0	0.675122	0	0.812802	0	0	0.669752	0.65891	0.798375	0.725873	0.736435	0.83675	0.784145	0.735142	0.612747	0.827981	0.852696	0.888686	0.934407
TCGA-AO-A12C-01A	0	0	0.876928	0.740518	0	0	0.625406	0.703092	0.815713	0	0	0	0	0	0	0	0	0.728443	0.697492	0	0	0.584429	0.659538	0.774254	0	0	0	0	0	0	0	0	0	0	0	0	0	0	0	0	0	0	0	0	0	0	0	0	0	0	0	0	0	0	0	0	0	0	0.694695	0.7821	0	0	0	0	0	0	0.905201	0	0	0.842663	0.920062	0.895547	0	0	0.742297	0	0	0	0	0	0	0.725146	0.692827	0.925183	0.946537	0.946142	0	0	0.874653	0.911503	0.922846	0.655173	0.882953	0.914216	0.938739	0.636394	0	0.857422	0.860383	0.941313	0.602694	0	0.821934	0.87435	0	0	0.789836	0.917827	0.926209	0	0.709573	0	0	0.550535	0.674372	0.771177	0	0	0	0.782612	0.891886	0	0.606961	0.746445	0	0	0.695082	0.765485	0.657763	0.646245	0.695349	0.785445	0.728999	0.873986	0	0	0	0	0	0	0.931503	0.881297	0.80566	0.896552	0	0	0	0	0.663717	0	0.914442	0.836386	0	0	0	0	0	0.865331	0	0.790069	0.722721	0.772593	0.820766	0	0	0.839978	0.867921	0	0.689485	0.859215	0.828674	0	0.568781	0.801487	0.843201	0	0	0.784106	0.755073	0.904412	0.791821	0.910059	0.870912	0.838505	0.916989	0.808153	0	0.850123	0	0	0	0.838699	0.920353	0.879767	0.606061	0.891062	0.841554	0.851345	0.835881	0	0	0.829447	0.756613	0.873899	0.797983	0.6896	0.895316	0.816756	0.879967	0.688317	0.843127	0.905192	0.9236	0.938007
TCGA-AO-A12D-01A	0	0	0.909944	0.907947	0	0	0	0.662882	0.816071	0	0	0	0	0	0	0	0	0.671634	0.685111	0	0	0	0	0.794242	0	0	0	0	0	0	0	0	0	0	0	0	0	0	0	0	0	0	0	0	0	0	0	0	0	0	0	0	0	0	0	0	0	0.59377	0.675703	0.846413	0	0	0	0	0	0	0	0	0	0.873977	0.895242	0.902362	0	0	0.728029	0	0	0	0	0	0	0.632741	0.699616	0.886517	0.893596	0.903705	0	0	0.835319	0.855339	0.878946	0.707356	0.862935	0.897281	0.90662	0.617782	0	0.791331	0.849959	0.925111	0	0	0.741912	0	0	0	0.777257	0.889145	0.921937	0.826202	0.806408	0	0	0.515118	0.72564	0.895065	0.703106	0	0.825437	0.756006	0.895542	0	0.656003	0.804084	0.797936	0	0.826413	0.866473	0.886569	0.729438	0.572375	0.840946	0.750591	0.74501	0	0	0	0	0	0	0.796604	0.932041	0.817872	0.912962	0	0.820677	0	0	0.844588	0	0.873969	0.792918	0	0	0	0	0	0.782875	0	0.811268	0.762368	0.864443	0	0	0	0.914715	0.837852	0.787941	0.931901	0.882296	0.854786	0	0.60302	0.866025	0.826502	0	0	0.736758	0.902937	0.86132	0.796004	0.797502	0.896313	0.844643	0.936397	0.831922	0	0.842542	0	0	0	0.921077	0.943824	0.863866	0.580907	0	0.860365	0.836473	0.903317	0	0	0.885722	0.765767	0.826038	0.821749	0.687512	0.893727	0.835779	0.910876	0.772317	0.870063	0.920656	0.94587	0.941589
TCGA-AO-A12E-01A	0	0	0.899473	0.744064	0	0	0	0.673711	0.832441	0	0	0	0	0	0	0	0	0.684161	0.716299	0	0	0.612655	0	0.76119	0	0	0	0	0	0	0	0	0	0	0	0	0	0	0	0	0	0	0	0	0	0	0	0	0	0	0	0	0	0	0	0	0	0	0.71793	0.843979	0	0	0	0	0	0	0.845256	0	0	0.850269	0.862756	0.908666	0	0	0.748435	0	0	0	0	0	0	0.645942	0.690995	0.86299	0.903706	0.909871	0	0	0.802622	0.851802	0.901209	0.551092	0.799413	0.860504	0.893526	0.653698	0	0.75838	0.884365	0.937481	0	0	0.643468	0	0	0	0.712794	0.895259	0.928552	0.847289	0.884229	0.592912	0	0.691309	0.81852	0.889162	0.717044	0	0.812427	0.813829	0.874982	0.740295	0.784779	0.834335	0.83241	0	0.832129	0.831377	0.89979	0.807587	0.769609	0.868102	0.749115	0.759897	0	0	0	0	0	0	0.858831	0.919984	0.929008	0.813817	0	0	0	0	0.905711	0.825454	0.929014	0.817708	0	0	0	0	0	0.768371	0	0.734621	0.764417	0.876163	0.865084	0	0	0	0.87191	0.690869	0.936106	0.890964	0.898695	0	0.653555	0.814831	0.79853	0	0	0.813821	0.855441	0.888189	0.830938	0.919116	0.887806	0.911383	0.948213	0.832933	0	0.873399	0	0	0	0.885815	0.908045	0.853042	0.595275	0	0.829383	0.81067	0.851765	0	0	0.824089	0.750966	0.874899	0.790864	0.685517	0.869226	0.829342	0.874809	0.679473	0.878458	0.897286	0.930415	0.946538
TCGA-AO-A12F-01A	0	0	0.81313	0.7238	0	0	0.666743	0.732106	0.850745	0	0	0	0	0	0	0	0	0.643803	0.774293	0	0	0.584429	0.771735	0.856467	0	0	0	0	0	0	0	0	0	0	0	0	0	0	0	0	0	0	0	0	0	0	0	0	0	0	0	0	0	0	0	0	0	0	0.674085	0.813942	0	0	0	0	0	0	0.84679	0	0	0.868405	0.909443	0.876469	0	0	0.696868	0	0	0	0	0	0	0.639112	0.735244	0.867588	0.909496	0.907139	0	0	0.840726	0.879507	0.882552	0.526533	0.833906	0.878358	0.941408	0.583767	0	0.800998	0.908987	0.94136	0	0	0.751264	0	0	0	0.756468	0.93693	0.937236	0	0	0	0	0.60334	0.691928	0.859635	0	0	0.765585	0.852542	0.885186	0	0.776001	0.816831	0.715008	0	0.790117	0.81635	0.841946	0.710165	0.732187	0.851634	0.727418	0.768832	0	0	0	0	0	0	0.851856	0.89915	0.336812	0.93585	0	0	0	0	0.846061	0	0.900201	0	0	0	0	0	0	0.813882	0	0.884426	0.815048	0.78259	0.752092	0	0	0	0.894127	0	0.905909	0.808061	0.600971	0	0.643078	0.844415	0.916961	0	0	0.743981	0.696917	0.876072	0	0	0.8316	0.823182	0.929301	0	0	0.832746	0	0	0	0.907412	0.805864	0.826355	0.660708	0	0.780983	0.736547	0.901076	0	0	0.905656	0.802243	0.807197	0.796657	0.765481	0.849799	0.843263	0.838842	0.707419	0.875618	0.916363	0.921463	0.959146
TCGA-AO-A12G-01A	0	0	0.888945	0.876642	0	0	0.622046	0.685118	0.827256	0	0	0	0	0	0	0	0	0.702374	0.723843	0	0	0.617654	0.66017	0.829038	0	0	0	0	0	0	0	0	0	0	0	0	0	0	0	0	0	0	0	0	0	0	0	0	0	0	0	0	0	0	0	0	0	0.639005	0.665136	0.853847	0	0	0	0	0	0	0	0	0	0.846344	0.837276	0.899848	0	0	0.684429	0	0	0	0	0	0	0.591243	0.713574	0.884409	0.920795	0.915722	0	0	0.790133	0.846015	0.896514	0.69531	0.806128	0.842679	0.893181	0.616586	0	0.796483	0.884834	0.923232	0	0	0.781387	0	0	0	0.76135	0.919225	0.937558	0.762578	0.761465	0.612674	0	0.64284	0.713741	0.901979	0	0	0.83789	0.822768	0.846955	0.724269	0.783286	0.825845	0.735147	0	0.825756	0.831394	0.851152	0.686367	0.617906	0.860707	0.781195	0.731536	0	0	0	0	0	0	0.812699	0.893721	0.767331	0.844112	0	0	0	0	0.671746	0	0.890219	0.860038	0	0	0	0	0	0.850264	0	0.780207	0.804101	0.805565	0	0	0	0	0.867076	0.702939	0.719007	0.879799	0.606615	0	0.69588	0.873123	0.8215	0	0	0.761177	0.813285	0.817149	0.810687	0.831274	0.877484	0.844878	0.904996	0	0	0.865536	0	0	0	0.874534	0.898739	0.840845	0.638906	0.790099	0.822401	0.817144	0.899621	0	0	0.86693	0.80851	0.84214	0.842239	0.815009	0.889741	0.853647	0.849653	0.678934	0.900737	0.92312	0.941131	0.954869
TCGA-AO-A12H-01A	0	0	0.839505	0.890657	0	0	0.691927	0.725735	0.850808	0	0	0	0	0	0	0	0	0.728349	0.796561	0	0	0.704005	0.737205	0.861685	0	0	0	0	0	0	0	0	0	0	0	0	0	0	0	0	0	0	0	0	0	0	0	0	0	0	0	0	0	0	0	0	0	0.602382	0.597181	0.793242	0	0	0	0	0	0	0	0	0	0.81489	0.906251	0.914833	0	0	0.745513	0	0	0	0	0	0	0.623316	0.727428	0.867805	0.868108	0.890342	0	0	0.818856	0.802852	0.883022	0.574364	0.814751	0.856472	0.887379	0.635685	0	0.814549	0.884051	0.910877	0	0	0.704412	0	0	0	0.756366	0.92703	0.937725	0.768933	0.871696	0.59869	0	0.706431	0.826196	0.894257	0.730251	0	0.816945	0.825426	0.87349	0.677977	0.8052	0.852291	0.792043	0	0.83698	0.866231	0.86223	0.850253	0.749092	0.886815	0.844634	0.673028	0	0	0.774642	0	0	0	0.83276	0.883357	0.763063	0.791628	0	0.835361	0	0	0.822034	0.810382	0.911718	0.804939	0	0	0	0	0	0.78965	0	0.75752	0.769384	0.881805	0.717183	0.780889	0	0.905795	0.848012	0.75125	0.773655	0.865563	0.88004	0	0.600859	0.849241	0.91075	0	0	0.789827	0.836811	0.877008	0	0	0.873021	0.879933	0.921425	0	0	0.854729	0	0	0	0.910894	0.882717	0.839589	0.712194	0	0.742007	0.650333	0.818089	0	0	0.871887	0.681208	0.754002	0.812535	0.673866	0.879516	0.805771	0.766715	0.733176	0.843754	0.878634	0.902978	0.942797
TCGA-AO-A1KO-01A	0	0	0.882292	0	0	0	0.662185	0.71529	0.829633	0	0	0	0	0	0	0	0.657125	0.766627	0.782247	0	0	0.666265	0.713657	0.77135	0	0	0	0	0	0	0	0	0	0	0	0	0	0	0	0	0	0	0	0	0	0	0	0	0	0	0	0	0	0	0	0	0	0	0	0.819871	0	0	0	0	0	0	0.869601	0	0	0.878865	0.826682	0.883429	0	0	0.789796	0	0	0	0	0	0	0.637749	0.800222	0.921947	0.915173	0.930851	0	0	0.889417	0.918491	0.920251	0.775561	0.861609	0.918284	0.963147	0	0	0.842541	0.864076	0.953078	0.586776	0	0.810404	0.858328	0	0	0.705769	0.889167	0.920504	0.723974	0.868159	0.554575	0	0.709813	0.730035	0.820732	0	0	0	0.711004	0.744625	0	0.63595	0.760163	0	0	0.732967	0.770403	0.730186	0.650368	0.653254	0.776286	0.665954	0.896853	0	0	0	0	0	0	0.901146	0.924298	0.747061	0.850609	0	0.882699	0	0	0.820285	0.869824	0.909294	0.773889	0	0	0	0	0	0.824352	0	0.762994	0.675324	0.734171	0.740826	0	0	0.815895	0.921631	0	0.857803	0.901468	0.949239	0	0.571559	0.84952	0.900098	0.883612	0	0.851729	0.914035	0.933865	0	0.899802	0.904655	0.910447	0.961947	0.844068	0	0.939178	0	0	0	0.797884	0.910729	0.879218	0.670471	0	0.813185	0.823953	0.866531	0	0	0.892524	0.805507	0.805283	0.70605	0	0.848889	0.852826	0.85182	0.692461	0.780076	0.879379	0.905989	0.931788
TCGA-AO-A1KP-01A	0	0	0.821417	0.873772	0	0	0.672025	0.740686	0.865898	0	0	0	0	0	0	0	0.616773	0.75683	0.828848	0	0	0.723683	0.758248	0.879538	0	0	0	0	0	0	0	0	0	0	0	0	0	0	0	0	0	0	0	0	0	0	0	0	0	0	0	0	0	0	0	0	0	0.55355	0.609176	0.75396	0	0	0	0	0	0	0.841531	0	0	0.827809	0.910427	0.928892	0	0	0.648859	0	0	0	0	0	0	0.614451	0	0.842269	0.908167	0.928579	0	0	0.857177	0.845209	0.912975	0.662102	0.865833	0.90058	0.944784	0.595923	0	0.82486	0.885963	0.957236	0	0	0.625283	0	0	0.682867	0.788756	0.94439	0.959695	0.811807	0.802661	0	0	0.685065	0.800808	0.839664	0	0	0.750394	0.837964	0.829457	0	0.777243	0.84747	0.760814	0	0.77578	0.817708	0.759564	0.854823	0.74054	0.876393	0.769416	0.735587	0	0	0.902758	0	0	0	0.814073	0.854417	0.831883	0.912629	0	0.887541	0	0	0.891471	0.784626	0.913862	0.745051	0	0	0	0	0	0.728062	0	0.77962	0.713828	0.839705	0.878002	0	0	0.84875	0.904985	0	0.805188	0.875547	0.861008	0	0.531478	0.861184	0.917184	0	0	0.769697	0.86708	0.898068	0	0	0.89639	0.950806	0.962683	0	0	0.828308	0	0	0	0	0.723349	0.815829	0.798386	0	0	0	0.789582	0	0	0	0.79608	0.779792	0	0	0.704753	0.672945	0.823532	0	0.685225	0.781421	0.804077	0.906436
TCGA-AO-A1KQ-01A	0	0	0.840419	0.883277	0	0	0.578656	0.725376	0.865246	0	0	0	0	0	0	0	0	0.693161	0.748725	0	0	0.680515	0.739857	0.840821	0	0	0	0	0	0	0	0	0	0	0	0	0	0	0	0	0	0	0	0	0	0	0	0	0	0	0	0	0	0	0	0	0	0.613973	0.650299	0.857254	0	0	0	0	0	0	0	0	0	0.893092	0.8444	0.885284	0	0	0.697757	0	0	0	0	0	0	0.74749	0.752455	0.842269	0.884084	0.910947	0	0	0.75191	0.815986	0.884585	0.506291	0.794506	0.85352	0.870026	0.60418	0	0.789195	0.832223	0.908055	0	0	0.645908	0	0.711924	0	0.821731	0.93016	0.952536	0.744084	0.713804	0	0	0.71073	0.764205	0.904812	0	0	0.858128	0.836066	0.817332	0.824828	0.846095	0.897761	0.838588	0.682908	0.870675	0.869807	0.904391	0.874713	0.861155	0.901151	0.845875	0.678281	0	0	0.791432	0.812075	0	0	0	0.879233	0.789483	0.853894	0	0	0	0.877105	0.845143	0.859662	0.912155	0	0	0	0	0.869049	0	0.856913	0	0.837572	0.763104	0.800648	0.806348	0	0	0	0.907076	0.688337	0.828633	0.80059	0.604084	0	0.677673	0.81391	0.768355	0.912293	0	0.74026	0.72694	0.830135	0	0	0.850308	0.878961	0.951281	0	0	0.825817	0	0	0	0.814578	0.79324	0.777053	0.734111	0	0.442207	0	0.762044	0	0	0.700248	0.753756	0.809374	0.765148	0.713062	0.843083	0.631632	0.797296	0.673944	0.839931	0.821614	0.863588	0.934772
TCGA-AO-A1KR-01A	0	0	0.877201	0.777207	0	0	0.577032	0.759217	0.849654	0	0	0	0	0	0	0	0	0.675372	0.771563	0	0	0.652527	0.755216	0.853473	0	0	0	0	0	0	0	0	0	0	0	0	0	0	0	0	0	0	0	0	0	0	0	0	0	0	0	0	0	0	0	0	0	0.624495	0.641516	0.86462	0	0	0	0	0	0	0	0	0	0.84574	0.83997	0.881808	0	0	0	0	0	0	0	0	0	0.760431	0.679678	0.824068	0.857957	0.889062	0	0	0.704769	0.804072	0.810217	0.499987	0.740849	0.852025	0.884895	0.605548	0	0.763617	0.857412	0.911257	0	0	0	0	0	0	0.810359	0.961362	0.968002	0.782741	0.705235	0	0	0.688376	0.658362	0.906322	0	0	0.869637	0.761413	0.850769	0.837883	0.879614	0.91314	0.762265	0	0.83565	0.850566	0.80867	0.853155	0.852622	0.899355	0.901959	0.717284	0	0	0.7866	0.866388	0	0	0.827746	0.861261	0.80566	0	0	0	0	0.919441	0.852744	0	0.950693	0	0	0	0	0	0	0.873328	0	0.839616	0.787934	0.779545	0.683879	0	0	0	0.857928	0.862596	0.908716	0.843875	0.868365	0	0.712244	0.830173	0.826656	0.868446	0	0.759257	0.669339	0.828276	0	0	0.830383	0.872271	0.944042	0	0	0.842672	0	0	0	0.825196	0.730305	0.782066	0.777068	0	0.484885	0	0.739058	0	0	0.79816	0.777847	0	0.68019	0.80034	0.78616	0.720605	0.784415	0.74735	0.817116	0.834603	0.887631	0.924541
TCGA-AO-A1KS-01A	0.944012	0	0.792921	0.884718	0	0	0.627336	0.73986	0.891379	0	0	0	0	0	0	0	0.682622	0.805604	0.845675	0	0	0.754683	0.736415	0.891817	0	0	0	0	0	0	0	0	0	0	0	0	0	0	0	0	0	0	0	0	0	0	0	0	0	0	0	0	0	0	0	0	0	0.523604	0.605777	0.688458	0	0	0	0	0	0	0.798004	0	0	0.858331	0.894888	0.957289	0	0	0.729028	0	0	0	0	0	0	0.697793	0.781619	0.842761	0.892268	0.900368	0	0	0.835877	0.858114	0.914607	0	0.879185	0.948252	0.978278	0.597013	0	0.838515	0.895015	0.933043	0.615389	0.620006	0.76529	0.773504	0	0.676942	0.775996	0.920414	0.954056	0.744203	0.745299	0	0	0.679683	0.802774	0.808395	0	0	0	0	0.666536	0	0.656856	0.826426	0.731167	0	0.762576	0.825849	0.811765	0.769936	0.711054	0.850862	0.718494	0.852901	0	0	0.761787	0	0	0	0.848723	0.856061	0.815054	0.893549	0	0.813197	0	0	0.723321	0.799469	0.87455	0.76642	0	0	0	0	0	0.849578	0	0.918769	0.677512	0.698772	0.90957	0	0	0.786002	0.911581	0	0.844802	0.859206	0.724992	0	0.506531	0	0.935537	0	0	0.626561	0.803495	0.91183	0	0	0.891486	0.871852	0.932576	0	0	0.897355	0	0	0	0.729418	0.778154	0.90135	0	0	0	0.66596	0.854775	0	0	0.830239	0.886861	0.902713	0	0	0.680577	0.765009	0.835565	0	0.764625	0.775639	0.86313	0.922196
TCGA-AO-A1KT-01A	0	0	0.83078	0.727871	0	0	0.599608	0.712245	0.860478	0	0	0	0	0	0	0	0	0.691387	0.728406	0	0	0.606468	0.711082	0.857603	0	0	0	0	0	0	0	0	0	0	0	0	0	0	0	0	0	0	0	0	0	0	0	0	0	0	0	0	0	0	0	0	0	0.630214	0.631076	0.829674	0	0	0	0	0	0	0	0	0	0.828268	0.874312	0.901278	0	0	0.706078	0	0	0	0	0	0	0.602115	0.702849	0.893395	0.9363	0.921111	0	0	0.798978	0.832621	0.881828	0.457507	0.762289	0.865193	0.906249	0.627511	0	0.818658	0.903608	0.926076	0	0	0.75467	0	0	0	0.805072	0.922575	0.944463	0.712014	0.885307	0	0	0.738954	0.721922	0.911515	0.748235	0	0.860167	0.842348	0.833974	0.706029	0.825448	0.845403	0.800001	0	0.826035	0.856298	0.860446	0.829678	0.694444	0.877036	0.822868	0.710834	0	0	0.801625	0	0	0	0.833227	0.906293	0.764503	0.826503	0	0	0	0.92022	0.84871	0	0.885143	0.885021	0	0	0	0	0	0.805056	0	0.811498	0.756616	0.87766	0.7626	0	0	0	0.887423	0.70355	0.89482	0.84212	0.562409	0	0.643856	0.852132	0.826656	0	0	0.823944	0.812192	0.815597	0.794402	0.841648	0.876301	0.859748	0.929418	0.838824	0	0.907238	0	0	0	0.837342	0.885787	0.782925	0.646656	0	0.669614	0	0.821713	0	0	0.628432	0.652991	0.739809	0.728189	0.689858	0.821316	0.792873	0.733933	0.646642	0.874179	0.866587	0.900142	0.946848
TCGA-AQ-A04H-01B	0	0	0.864121	0.876566	0	0	0.704557	0.720842	0.841246	0	0	0	0	0	0	0	0.711929	0.713219	0.7882	0	0	0.580092	0.732712	0.865316	0	0	0	0	0	0	0	0	0	0	0	0	0	0	0	0	0	0	0	0	0	0	0	0	0	0	0	0	0	0	0	0	0	0.604224	0.58225	0.771796	0	0	0	0	0	0	0.839219	0	0	0.883759	0.882253	0.904152	0	0	0.731453	0	0	0	0	0	0	0.6441	0.740929	0.87217	0.86581	0.883781	0	0	0.809515	0.853571	0.869208	0.63314	0.799439	0.876861	0.907008	0.61907	0	0.795492	0.86309	0.928103	0	0	0.589683	0	0	0.694267	0.780315	0.911944	0.939931	0.817308	0.837783	0.619948	0	0.632761	0.804613	0.91038	0	0	0.791353	0.811046	0.871576	0.740175	0.80321	0.847805	0.737279	0	0.812474	0.840659	0.855387	0.846258	0.760056	0.890526	0.785596	0.72342	0	0	0	0	0	0	0.807906	0.923026	0.825429	0.740347	0	0	0	0	0.707987	0.850045	0.866312	0.768879	0	0	0	0	0	0.764003	0	0.846435	0.766998	0.760278	0.819923	0	0	0	0.885566	0	0.804497	0.825891	0.817201	0	0.66908	0.898063	0.808761	0	0	0.708263	0.851053	0.878997	0	0	0.869717	0.853568	0.9231	0.842129	0	0.89433	0	0	0	0.792884	0.848251	0.869362	0.666269	0	0.745915	0.736502	0.802203	0	0	0.874514	0.80269	0.897201	0.819392	0.731307	0.854909	0.832379	0.882471	0.72549	0.844533	0.891699	0.932627	0.94707
TCGA-AQ-A04J-01A	0	0	0.875413	0.91387	0	0	0	0.700104	0.851398	0	0	0	0	0	0	0	0	0.635889	0.741593	0	0	0.618976	0.748728	0.843602	0	0	0	0	0	0	0	0	0	0	0	0	0	0	0	0	0	0	0	0	0	0	0	0	0	0	0	0	0	0	0	0	0	0.614357	0.681428	0.806421	0	0	0	0	0	0	0	0	0	0.869066	0.874494	0.874354	0	0	0.703458	0	0	0	0	0	0	0.65919	0.711979	0.85775	0.878758	0.912625	0	0	0.838811	0.875248	0.90688	0.512863	0.847325	0.87679	0.895337	0.631317	0	0.780489	0.900072	0.947328	0	0	0.705683	0	0	0	0.779031	0.91201	0.926093	0	0.825946	0	0	0.59139	0.678051	0.458235	0	0	0.765276	0.816696	0.857977	0	0.663185	0.790749	0.747316	0	0.80398	0.828114	0.835528	0.685482	0.602302	0.813754	0.777068	0.786214	0	0	0	0	0	0	0.800184	0.904681	0.522111	0.904287	0	0	0	0	0.706733	0	0.82877	0.873786	0	0	0	0	0	0.810455	0	0.820149	0.759073	0.868728	0.741123	0	0	0	0.884061	0	0.775261	0.814917	0.878855	0	0.61623	0.850901	0.808822	0	0	0.741373	0.816145	0.886766	0	0.840734	0.870438	0.874493	0.916928	0.826201	0	0.887045	0	0	0	0.908293	0.884791	0.909461	0.585709	0	0.819671	0.82566	0.922503	0.911742	0	0.910934	0.85863	0.849553	0.773563	0.674166	0.891417	0.875157	0.897345	0.688612	0.901969	0.937896	0.942691	0.961429
TCGA-AQ-A04L-01B	0	0	0.874159	0.891472	0	0	0.643452	0.72535	0.84169	0	0	0	0	0	0	0	0	0.684236	0.746628	0	0	0.571914	0.700174	0.85321	0	0	0	0	0	0	0	0	0	0	0	0	0	0	0	0	0	0	0	0	0	0	0	0	0	0	0	0	0	0	0	0	0	0.592312	0.624655	0.83871	0	0	0	0	0	0	0	0	0	0.87774	0.884668	0.902209	0	0	0.794649	0	0	0	0	0	0	0.563458	0.724714	0.896177	0.92457	0.918802	0	0	0.821962	0.815704	0.890028	0.674809	0.813412	0.863568	0.904227	0.620968	0	0.840455	0.889303	0.925149	0.628291	0	0.624745	0	0	0	0.793298	0.940087	0.95421	0.805947	0.826553	0.609716	0	0.722653	0.808757	0.886725	0	0	0.831095	0.824106	0.870918	0.732227	0.809566	0.843218	0.749215	0	0.826979	0.853928	0.8839	0.824391	0.709365	0.864993	0.797017	0.7045	0	0	0	0	0	0	0.786727	0.881297	0.76761	0.840064	0	0.808165	0	0	0.83357	0	0.925549	0.838204	0	0	0	0.851423	0	0.811529	0	0.79381	0.737758	0.792693	0.757306	0	0	0.915732	0.833045	0.750585	0.749219	0.880069	0.890055	0	0.652835	0.814647	0.81682	0	0	0.730708	0.715074	0.82845	0.837539	0.839441	0.871227	0.879372	0.915597	0	0	0.846566	0	0	0	0.891172	0.880165	0.83128	0.683435	0	0.671354	0	0.799717	0	0	0.734249	0.651974	0.708099	0.819986	0.62944	0.851473	0.807977	0.74955	0.740428	0.864818	0.86376	0.900609	0.937532
TCGA-AQ-A0Y5-01A	0	0	0.909094	0.867815	0	0	0	0.707598	0.811853	0	0	0	0	0	0	0	0	0.734992	0.758415	0	0	0.627995	0	0.814831	0	0	0	0	0	0	0	0	0	0	0	0	0	0	0	0	0	0	0	0	0	0	0	0	0	0	0	0	0	0	0	0	0	0.632748	0.654834	0.815625	0	0	0	0	0	0	0.831458	0	0	0.844631	0.887048	0.883284	0	0	0.788465	0	0	0	0	0	0	0.732821	0.679264	0.922872	0.930035	0.940813	0	0	0.868413	0.893471	0.909366	0.694995	0.864599	0.900386	0.938595	0.63085	0	0.841732	0.865828	0.942752	0.600066	0	0.813462	0	0	0	0.775204	0.905057	0.933176	0.826707	0.837197	0	0	0.53022	0.774107	0.830491	0	0	0.727018	0.817865	0.90245	0	0.669266	0.791945	0.64539	0	0.776485	0.822088	0.841008	0.686943	0.737869	0.829548	0.764331	0.789089	0	0	0	0	0	0	0.820069	0.915542	0.885049	0.912362	0	0.811846	0	0	0.844279	0	0.874587	0.837787	0	0	0	0	0	0.873257	0	0.798212	0.76714	0.783145	0.756881	0	0	0	0.848012	0	0.75162	0.822953	0.620704	0	0.550693	0.863193	0.795625	0	0	0.804391	0.83969	0.856245	0.785616	0.826399	0.871789	0.91153	0.936976	0.82894	0	0.86571	0	0	0	0.840182	0.884121	0.87184	0.623269	0	0.73457	0.787602	0.821963	0	0	0.843298	0.772612	0.865146	0.761332	0.682794	0.86537	0.79988	0.88999	0.729342	0.856832	0.904336	0.927839	0.93585
TCGA-AQ-A1H2-01A	0	0	0.836537	0.739312	0	0	0.727722	0.716888	0.857204	0	0	0	0	0	0	0	0	0.740998	0.752207	0	0	0.724385	0.757305	0.881331	0	0	0	0	0	0	0	0	0	0	0	0	0	0	0	0	0	0	0	0	0	0	0	0	0	0	0	0	0	0	0	0	0	0.622329	0.617565	0.800637	0	0	0	0	0	0	0.853188	0	0	0.798029	0.871943	0.893461	0	0	0.72932	0	0	0	0	0	0	0.60909	0.767836	0.84833	0.914629	0.887059	0	0	0.820974	0.796401	0.878366	0.545718	0.790521	0.870625	0.879905	0.635418	0	0.825814	0.861862	0.923355	0	0	0.757338	0	0	0	0.787465	0.926364	0.946231	0.830769	0.866327	0.695968	0	0.801705	0.784336	0.875228	0.672122	0	0.859309	0.829061	0.850945	0.690056	0.832944	0.879945	0.827723	0	0.852083	0.868585	0.900151	0.870677	0.833646	0.90657	0.889009	0.677132	0	0	0.764632	0.863623	0	0	0.832643	0.902514	0.739656	0.810157	0	0	0	0	0.790248	0.86415	0.884616	0.783554	0	0	0	0	0	0.795921	0	0.75505	0.768966	0.778397	0.861267	0.769077	0	0.89477	0.864414	0.885623	0.777716	0.873292	0.58334	0	0.697412	0.865537	0.79383	0	0	0.795454	0.767269	0.863937	0	0	0.872311	0.909726	0.95573	0	0	0.825564	0	0	0	0.760951	0.734643	0.828893	0.71755	0	0.608421	0.673403	0.819319	0	0	0.700813	0.698464	0.776183	0.636915	0.738144	0.808968	0.667729	0.775027	0	0.813374	0.789033	0.851961	0.913216
TCGA-AQ-A1H3-01A	0	0	0.874718	0.884933	0	0	0.612292	0.653019	0.84567	0	0	0	0	0	0	0	0	0.641624	0.704062	0	0	0.570719	0.715398	0.793441	0	0	0	0	0	0	0	0	0	0	0	0	0	0	0	0	0	0	0	0	0	0	0	0	0	0	0	0	0	0	0	0	0	0.64499	0.681681	0.823048	0	0	0	0	0	0	0.826138	0	0	0.896882	0.891032	0.889003	0	0	0.68928	0	0	0	0	0	0	0.74371	0.705557	0.915507	0.922413	0.92004	0	0	0.871878	0.865475	0.925743	0.586742	0.859105	0.899316	0.928053	0.640363	0	0.81648	0.880427	0.932131	0.594755	0	0.765456	0	0	0	0.734506	0.901258	0.921919	0.814655	0.839583	0	0	0.510368	0.756445	0.828469	0	0	0.698817	0.810236	0.872012	0	0.683636	0.7978	0.698428	0	0.816721	0.824682	0.83255	0.720446	0.719345	0.821308	0.755801	0.789089	0	0	0	0	0	0	0.89462	0.90942	0.896801	0.898588	0	0.837381	0	0	0.716591	0	0.913254	0.829578	0	0	0	0	0	0.773242	0	0.804664	0.771448	0.745223	0	0	0	0.913804	0.913673	0	0.872379	0.854538	0.808457	0	0.600859	0.878965	0.799062	0	0	0.730046	0.881009	0.874392	0	0.806683	0.87789	0.889647	0.932245	0.841194	0	0.889752	0	0	0	0.838082	0.925745	0.895087	0.618116	0	0.807837	0.84899	0.898696	0	0	0.862955	0.729732	0.846688	0.813884	0.723985	0.877301	0.85135	0.896116	0.774533	0.837869	0.89677	0.933632	0.945553
TCGA-AQ-A54N-01A	0	0	0.848189	0.788799	0	0	0.651991	0.721058	0.867271	0	0	0	0	0	0	0	0	0.659163	0.823504	0	0	0.774067	0.820511	0.890595	0	0	0	0	0	0	0	0	0	0	0	0	0	0	0	0	0	0	0	0	0	0	0	0	0	0	0	0	0	0	0	0	0	0.604117	0.620599	0.826319	0	0	0	0	0	0	0	0	0	0.885403	0.886463	0.897909	0	0	0.751366	0	0	0	0	0.880947	0.855581	0.74967	0.774604	0.855653	0.890387	0.891793	0	0	0.780013	0.81871	0.833552	0.537581	0.757243	0.861735	0.849114	0.68735	0	0.798899	0.897868	0.913713	0	0	0.725959	0	0.702418	0	0.799296	0.964617	0.966773	0.701437	0.753002	0	0	0.673067	0.765104	0.9015	0	0	0.861779	0.844035	0.869739	0.778455	0.856064	0.89633	0.778712	0	0.823798	0.824924	0.788706	0.84474	0.748045	0.89471	0.893344	0.740909	0	0	0.785119	0.809036	0	0	0.907837	0.905749	0.741071	0	0	0	0	0.788868	0.871139	0.950224	0.949112	0.875132	0	0	0	0.872719	0	0.83543	0	0.778438	0.761032	0.727851	0.841007	0	0	0	0.915403	0.851035	0.860258	0.883517	0.918805	0	0.661892	0.806292	0.872416	0.847026	0	0.84093	0.801427	0.880305	0	0	0.861776	0.882976	0.920537	0	0	0.792676	0	0	0	0.867278	0.707819	0.795393	0.777385	0	0.539203	0	0.746496	0	0	0.716381	0.757283	0	0.709532	0	0.768327	0	0.750802	0	0.805148	0.788682	0.85675	0.901022
TCGA-AQ-A54O-01A	0	0	0.881501	0.716983	0	0	0.668238	0.743749	0.844662	0	0	0	0	0	0	0	0	0.532853	0.775415	0	0	0.720747	0.750341	0.796623	0	0	0	0	0	0	0	0	0	0	0	0	0	0	0	0	0	0	0	0	0	0	0	0	0	0	0	0	0	0	0	0	0	0.694236	0.651833	0.899571	0	0	0	0	0	0	0	0	0	0.833459	0.704802	0.863623	0	0	0.760009	0	0	0	0	0.843702	0.839893	0.682087	0.751571	0.89579	0.914916	0.920939	0	0	0.709314	0.806493	0.798278	0.824358	0.794151	0.832769	0.821739	0.731661	0	0.784786	0.881689	0.883716	0	0	0.692844	0	0.664123	0.697049	0.892418	0.957909	0.965144	0.681789	0.759535	0	0	0.70256	0.763332	0.869054	0.735521	0	0.882819	0.83464	0.792157	0.830761	0.853254	0.892489	0.837489	0	0.861978	0.872792	0.741874	0.848567	0.770717	0.882798	0.83505	0.693852	0	0	0	0.83173	0	0	0.849336	0.880613	0.749208	0.871093	0	0	0	0.820393	0.69144	0.849481	0.947397	0	0	0	0	0.859741	0	0.833375	0	0.793282	0.787104	0.763616	0.793828	0	0	0	0.891939	0.830461	0.905672	0.83499	0.750838	0	0.713591	0.773972	0.836519	0.699363	0	0.733318	0.788871	0.840204	0	0	0.839774	0.871653	0.949402	0	0	0.768401	0	0	0	0.862883	0.6874	0.807607	0.778121	0	0.636417	0	0.787641	0	0	0.736184	0.76109	0	0.770685	0.790964	0.822234	0.633369	0.750693	0.780358	0.844911	0.833834	0.86381	0.896988
TCGA-AQ-A7U7-01A	0	0	0	0.810945	0	0	0	0.625383	0.780608	0	0	0	0	0	0	0	0	0.716982	0.719344	0	0	0.628413	0	0.73765	0	0	0	0	0	0	0	0	0	0	0	0	0	0	0	0	0	0	0	0	0	0	0	0	0	0	0	0	0	0	0	0	0	0	0	0.793122	0	0	0	0	0	0	0	0	0	0.838873	0.87551	0.863478	0	0	0.784558	0	0	0	0	0	0	0.737755	0.672413	0.915722	0.915763	0.892893	0	0	0.851323	0.872638	0.877269	0.675576	0.833535	0.855778	0.86511	0	0	0.772493	0.829471	0.904588	0.628424	0	0.74767	0	0	0	0.708058	0.896961	0.918812	0.762679	0.795445	0	0	0.573359	0.754578	0.531445	0.724597	0	0.828726	0.837473	0.884831	0	0.676418	0.765403	0.834431	0.681548	0.870211	0.896282	0.849061	0.721618	0.61916	0.816041	0.762396	0.742291	0	0	0	0	0	0	0	0.915716	0.776713	0.818243	0	0	0	0	0.775967	0	0.820055	0	0	0	0	0	0	0.80754	0	0.829655	0.823838	0	0	0	0	0	0.761938	0	0.747217	0.793118	0.668771	0	0.682904	0	0	0	0	0.602134	0.769099	0.746991	0.821302	0	0.848819	0.789526	0.907767	0.78336	0	0.866577	0	0	0	0.917916	0.960884	0.913844	0.875497	0.854819	0.90539	0.884427	0.931463	0.974632	0	0.918262	0.769421	0.826122	0.818313	0.872345	0.947132	0.902962	0.920494	0.757963	0.893843	0.93753	0.948714	0.959671
TCGA-AR-A0TP-01A	0	0	0.797328	0.836679	0	0	0.659587	0.705502	0.876699	0	0	0	0	0	0	0	0.630571	0.592149	0.854866	0	0	0.685038	0.744943	0.865981	0	0	0	0	0	0	0	0	0	0	0	0	0	0	0	0	0	0	0	0	0	0	0	0	0	0	0	0	0	0	0	0	0	0.633603	0.626624	0.76918	0	0	0	0	0	0	0	0	0	0.864023	0.886443	0.916054	0	0	0.774052	0	0	0	0	0	0	0.661495	0.722199	0.857851	0.911844	0.936399	0	0	0.853176	0.859538	0.86121	0.714454	0.811783	0.897524	0.934795	0.575581	0	0.845233	0.890364	0.956807	0	0	0.746257	0	0	0	0.747501	0.910468	0.949391	0.714388	0.799182	0	0	0.654834	0.650495	0.88547	0	0	0.720004	0.81676	0.81655	0	0.742216	0.810415	0.647244	0	0.741893	0.807435	0.865681	0.741626	0.65756	0.830777	0.683303	0.830144	0	0	0	0	0	0	0.632624	0.94342	0.910733	0.906549	0	0.808864	0	0	0.92531	0	0.871836	0.781812	0	0	0	0	0	0.757978	0	0.759944	0.685293	0.835116	0.904943	0	0	0	0.87164	0	0.945588	0.895595	0.852186	0	0.583356	0.816652	0.976282	0.915978	0	0.836097	0.908326	0.946254	0.828753	0.828963	0.902257	0.90014	0.943632	0.820747	0	0.845311	0	0	0	0.83817	0.819214	0.837479	0.593645	0	0.69712	0.786515	0.845385	0	0	0.788274	0.667539	0.829543	0.677119	0	0.848789	0.805754	0.862245	0.743017	0.862982	0.862245	0.888834	0.946616
TCGA-AR-A0TQ-01A	0	0	0.874019	0.88894	0	0	0.604101	0.730616	0.858325	0	0	0	0	0	0	0	0	0.635147	0.764815	0	0	0.58164	0.704071	0.900823	0	0	0	0	0	0	0	0	0	0	0	0	0	0	0	0	0	0	0	0	0	0	0	0	0	0	0	0	0	0	0	0	0	0.622766	0.642076	0.813542	0	0	0	0	0	0	0	0	0	0.866328	0.857304	0.872884	0	0	0.760562	0	0	0	0	0	0	0.637136	0.743325	0.847627	0.877897	0.894134	0	0	0.782574	0.846822	0.85554	0.545257	0.826701	0.887102	0.917664	0.613015	0	0.757734	0.893009	0.940546	0	0	0.659925	0	0	0	0.728651	0.902024	0.941665	0.804242	0.832429	0.600424	0	0.732242	0.838035	0.931583	0.748656	0	0.806653	0.748752	0.876664	0.712844	0.791933	0.839087	0.80678	0.698905	0.84651	0.843532	0.869023	0.844278	0.730999	0.895394	0.851578	0.710834	0	0	0.795096	0	0	0	0.765789	0.907157	0.791196	0.806702	0	0.827211	0	0	0.850071	0.780515	0.94637	0.801995	0	0	0	0	0	0.789507	0	0.788979	0.754422	0.797864	0.795735	0	0	0	0.91916	0.798831	0.804774	0.850763	0.77665	0	0.609289	0.851996	0.836378	0	0	0.811499	0.741097	0.880793	0	0	0.874604	0.836208	0.927641	0	0	0.906	0	0	0	0.840958	0.778488	0.838316	0.716826	0	0.711078	0	0.796083	0.909081	0	0.7414	0.822801	0.843385	0.756938	0.726091	0.85466	0.835618	0.794891	0.749767	0.859365	0.874007	0.915983	0.951748
TCGA-AR-A0TR-01A	0	0	0.886554	0.881964	0	0	0.732444	0.762714	0.860565	0	0	0	0	0	0	0	0.622502	0.758346	0.807186	0	0	0.770445	0.769805	0.861814	0	0	0	0	0	0	0	0	0	0	0	0	0	0	0	0	0	0	0	0	0	0	0	0	0	0	0	0	0	0	0	0	0	0.58069	0.601984	0.798604	0	0	0	0	0	0	0	0	0	0.856436	0.904481	0.893663	0	0	0.725091	0	0	0	0	0	0	0.628141	0.738786	0.825767	0.869238	0.874084	0	0	0.802207	0.819644	0.852393	0.679941	0.783611	0.863418	0.899805	0.614929	0	0.798722	0.864646	0.94848	0	0	0.718538	0	0	0.687392	0.733314	0.909766	0.929339	0.828372	0.897265	0.663773	0.704316	0.767025	0.834901	0.865582	0.703365	0	0.788975	0.803842	0.903079	0.746352	0.851697	0.897125	0.828826	0.636244	0.83445	0.853695	0.900914	0.895921	0.855816	0.914513	0.867428	0.653045	0	0	0.883644	0	0	0	0.85403	0.919408	0.832279	0.763329	0	0.830925	0.951404	0	0.829549	0.747554	0.895309	0.710518	0	0	0	0	0	0.769055	0	0.777843	0.753468	0.803087	0.841007	0.840226	0	0.899701	0.915849	0	0.910151	0.870102	0.940756	0	0.713591	0	0.895742	0	0	0.797562	0.830762	0.872084	0	0	0.867935	0.924317	0.941905	0	0	0.812073	0	0	0	0	0.651896	0.874807	0.801234	0	0	0.662854	0.806967	0	0	0.756585	0.747815	0.773801	0.71078	0	0.723222	0.665161	0.733483	0	0.682278	0.793415	0.849103	0.915972
TCGA-AR-A0TS-01A	0	0	0.846116	0.918168	0	0	0.623227	0.691809	0.858236	0	0	0	0	0	0	0	0	0.641159	0.771905	0	0	0.588014	0.747249	0.8421	0	0	0	0	0	0	0	0	0	0	0	0	0	0	0	0	0	0	0	0	0	0	0	0	0	0	0	0	0	0	0	0	0	0.643617	0.695469	0.793122	0	0	0	0	0	0	0.835402	0	0	0.856163	0.856281	0.903745	0	0	0.735093	0	0	0	0	0	0	0.630468	0.710564	0.853547	0.896753	0.886143	0	0	0.795121	0.873412	0.888332	0.552821	0.787523	0.896202	0.90159	0.605053	0	0.798512	0.864463	0.941935	0	0	0.623109	0	0	0	0.754958	0.895866	0.91983	0	0.828162	0	0	0.594426	0.68809	0.456683	0.717271	0	0.796445	0.778944	0.894071	0	0.761771	0.820254	0.797626	0.686619	0.851121	0.8468	0.816369	0.754187	0.713193	0.850317	0.806602	0.767433	0	0	0	0	0	0	0.714307	0.920509	0.818588	0.905352	0	0	0	0	0.700685	0	0.913406	0.864494	0	0	0	0	0	0.787191	0	0.816449	0.766856	0.747674	0.751556	0	0	0	0.904432	0	0.950162	0.851373	0.7894	0	0.629065	0	0.812515	0	0	0.536748	0.82441	0.894647	0	0	0.87378	0.865613	0.925278	0.80778	0	0.920347	0	0	0	0.908842	0.888927	0.894364	0.580292	0	0.711938	0.820234	0.880328	0.878606	0.861461	0.85977	0.861731	0.840508	0.802379	0.716899	0.889347	0.874701	0.907579	0.72576	0.881017	0.913728	0.939464	0.961088
TCGA-AR-A0TT-01A	0	0	0.920699	0.900025	0	0	0.615816	0.653309	0.840091	0	0	0	0	0	0	0	0	0.659549	0.754779	0	0	0.621112	0	0.802726	0	0	0	0	0	0	0	0	0	0	0	0	0	0	0	0	0	0	0	0	0	0	0	0	0	0	0	0	0	0	0	0	0	0.585177	0.648042	0.817864	0	0	0	0	0	0	0	0	0	0.812899	0.884524	0.909955	0	0	0.729261	0	0	0	0	0	0	0.625758	0.731077	0.860863	0.892564	0.88289	0	0	0.788996	0.836309	0.871034	0.568663	0.813489	0.875968	0.909835	0.628957	0	0.790314	0.858892	0.933279	0	0	0.655536	0	0	0	0.76965	0.91192	0.928148	0.847474	0.772944	0	0	0.513563	0.716198	0.757088	0.716132	0	0.836999	0.737176	0.886432	0	0.801126	0.844086	0.850808	0.621882	0.878527	0.907962	0.881592	0.829297	0.797647	0.87934	0.836219	0.714744	0	0	0	0	0	0	0	0.912613	0.80546	0.761494	0	0	0	0	0.713664	0	0.888415	0.869874	0	0	0	0	0	0.91664	0	0.850393	0.796137	0.806199	0.76179	0	0	0	0.825564	0	0.84686	0.790522	0.6292	0	0.670971	0.870567	0.749219	0	0	0.728032	0.774757	0.851724	0	0	0.861325	0.807636	0.912955	0.847499	0	0.875484	0	0	0	0.869277	0.839255	0.855002	0.638174	0	0.789758	0.787899	0.811416	0.89205	0	0.844719	0.800711	0.874844	0.797983	0.702225	0.889624	0.837495	0.878413	0.739079	0.877344	0.897406	0.933696	0.950794
TCGA-AR-A0TU-01A	0	0	0.769235	0.803822	0	0	0.632881	0.751512	0.891263	0	0	0	0	0	0	0	0.710641	0.588782	0.856972	0	0	0.785416	0.810709	0.906418	0	0	0	0	0	0	0	0	0	0	0	0	0	0	0	0	0	0	0	0	0	0	0	0	0	0	0	0	0	0	0	0	0	0.571447	0.606835	0.88966	0	0	0	0	0	0	0	0	0	0.886725	0.936006	0.901816	0	0	0	0	0	0	0	0	0	0.696876	0.700518	0.799788	0.854617	0.877034	0	0	0.772089	0.811703	0.847704	0.60075	0.791329	0.859782	0.924661	0.583923	0	0.80899	0.903323	0.949198	0	0	0	0	0	0	0.772977	0.944961	0.963762	0	0.752391	0	0	0.630132	0.730701	0.924546	0	0	0.82085	0.803517	0.871503	0.715792	0.850099	0.893243	0.778309	0	0.843108	0.844299	0.888245	0.861216	0.835469	0.912041	0.914771	0.705884	0	0	0.743337	0.849822	0	0	0.813662	0.881024	0.324089	0.83154	0	0.821722	0	0	0.857247	0	0.921382	0.871687	0	0	0	0	0	0.829461	0	0.852076	0.857358	0.876065	0.930523	0	0	0	0.914505	0.782471	0.841496	0.769225	0.570981	0	0.642295	0.861311	0.894844	0	0	0.804856	0.7054	0.880793	0	0	0.802316	0.867484	0.91981	0	0	0.775385	0	0	0	0.670122	0.613095	0.798788	0	0	0	0	0.746496	0	0	0	0.799158	0.793639	0.724102	0	0.610101	0	0.763576	0	0.680633	0.779174	0.838473	0.907108
TCGA-AR-A0TV-01A	0	0	0.879772	0.812135	0	0	0	0.654399	0.857255	0	0	0	0	0	0	0	0	0.68221	0.734778	0	0	0.576787	0.704547	0.876884	0	0	0	0	0	0	0	0	0	0	0	0	0	0	0	0	0	0	0	0	0	0	0	0	0	0	0	0	0	0	0	0	0	0.627607	0.646983	0.844133	0	0	0	0	0	0	0	0	0	0.807846	0.882084	0.90325	0	0	0	0	0	0	0	0	0	0.674925	0.777457	0.822246	0.857516	0.866124	0	0	0.807776	0.795975	0.830217	0.561839	0.748606	0.829442	0.879026	0.63977	0	0.750998	0.867952	0.903113	0	0	0.665098	0	0	0	0.72202	0.916488	0.942075	0.778301	0.890326	0.669977	0	0.745594	0.816661	0.927388	0.68287	0	0.850714	0.881974	0.837815	0.802631	0.873364	0.93131	0.862283	0.746354	0.884237	0.890136	0.890489	0.897803	0.888891	0.924897	0.917046	0.68817	0	0	0.76244	0.865473	0	0	0.855491	0.827003	0.396442	0.842105	0	0	0	0	0.762845	0.850829	0.913634	0.871899	0	0	0	0	0	0.848974	0	0.882329	0	0	0	0	0	0	0.806359	0.789644	0	0.747897	0.647989	0	0.761064	0	0.841064	0	0	0.587932	0.568869	0.831792	0	0	0.798279	0.834917	0.914716	0	0	0.882587	0	0	0	0.826557	0.641087	0.796889	0.798386	0	0.647774	0	0.801562	0	0	0.827847	0.754169	0.762129	0.669859	0	0.768267	0.661491	0.759149	0.688219	0.839224	0.804427	0.861164	0.927624
TCGA-AR-A0TW-01A	0	0	0.834837	0.883277	0	0	0.69866	0.708099	0.868461	0	0	0	0	0	0	0	0.652275	0.660601	0.786462	0	0	0.604942	0.680975	0.863887	0	0	0	0	0	0	0	0	0	0	0	0	0	0	0	0	0	0	0	0	0	0	0	0	0	0	0	0	0	0	0	0	0	0.603037	0.59543	0.829151	0	0	0	0	0	0	0	0	0	0.892604	0.884791	0.899412	0	0	0.749912	0	0	0	0	0	0	0.616743	0.764276	0.838818	0.870725	0.883743	0	0	0.778296	0.815888	0.842997	0.590946	0.77422	0.834216	0.914307	0.622725	0	0.801982	0.887163	0.930771	0	0	0.645908	0	0	0	0.775779	0.924142	0.949214	0.79387	0.850265	0.600751	0	0.749969	0.822989	0.89029	0.70167	0	0.878285	0.830402	0.857023	0.635426	0.847633	0.89285	0.861344	0.701396	0.874143	0.876171	0.853133	0.874768	0.846327	0.909177	0.902532	0.661814	0	0	0.767654	0.865065	0	0	0	0.867934	0.330627	0.843407	0	0	0	0	0.84871	0.858304	0.896826	0.812519	0	0	0	0.874851	0	0.800707	0	0.821854	0.750067	0.798252	0.754991	0.790069	0	0.920808	0.877791	0.742146	0.80098	0.77994	0.602538	0	0.643856	0.89336	0.810505	0	0	0.734325	0.48591	0.848026	0	0	0.851431	0.865814	0.931545	0	0	0.864344	0	0	0	0.651449	0.609894	0.814389	0.772202	0	0.617386	0.686372	0.792788	0	0	0.668421	0.729902	0.744047	0.669859	0.734532	0.804003	0.790335	0.74438	0	0.816613	0.791144	0.870697	0.92333
TCGA-AR-A0TX-01A	0	0	0.891781	0.885503	0	0	0.60538	0.696729	0.833086	0	0	0	0	0	0	0	0	0.742301	0.765988	0	0	0.589538	0.646069	0.820892	0	0	0	0	0	0	0	0	0	0	0	0	0	0	0	0	0	0	0	0	0	0	0	0	0	0	0	0	0	0	0	0	0	0.602382	0.624655	0.792042	0	0	0	0	0	0	0	0	0	0.870267	0.877094	0.910768	0	0	0.71368	0	0	0	0	0	0	0.642949	0.73232	0.870455	0.918161	0.884855	0	0	0.82302	0.877011	0.895978	0.712261	0.85507	0.895278	0.909444	0.621799	0	0.830059	0.865775	0.938259	0	0	0.70054	0	0	0	0.774373	0.907754	0.931298	0.723543	0.754564	0	0	0.684696	0.709225	0.915608	0.738153	0	0.844252	0.768558	0.880925	0	0.701685	0.806885	0.815648	0	0.828112	0.859959	0.865275	0.686504	0.599732	0.820445	0.763368	0.771856	0	0	0	0	0	0	0.783775	0.906726	0.78821	0.916498	0	0	0	0	0.697078	0.871249	0.926566	0.79171	0	0	0	0	0	0.882712	0	0.797957	0.774676	0.792795	0.747169	0	0	0.924015	0.886416	0	0.882446	0.848918	0.837178	0	0.607234	0.853216	0.851513	0	0	0.545467	0.867813	0.874338	0	0	0.867676	0.892053	0.922107	0.80902	0	0.852076	0	0	0	0.930294	0.90598	0.845131	0.614089	0	0.850466	0.819926	0.884914	0.904517	0	0.852764	0.750116	0.82364	0.815999	0.838171	0.885624	0.845396	0.904171	0.716642	0.870076	0.907427	0.931913	0.948441
TCGA-AR-A0TY-01A	0	0	0.883988	0.895203	0	0	0.581595	0.754619	0.867879	0	0	0	0	0	0	0	0	0.635023	0.782687	0	0	0.609787	0.708804	0.864355	0	0	0	0	0	0	0	0	0	0	0	0	0	0	0	0	0	0	0	0	0	0	0	0	0	0	0	0	0	0	0	0	0	0.607179	0.602809	0.788864	0	0	0	0	0	0	0	0	0	0.888195	0.910635	0.916329	0	0	0	0	0	0	0	0	0	0.647888	0.669873	0.848791	0.845996	0.882188	0	0	0.748979	0.814332	0.882254	0.565308	0.7822	0.872642	0.908577	0.616805	0	0.739429	0.87239	0.944653	0	0	0.640872	0	0	0	0.719016	0.925152	0.946461	0.821377	0.880614	0	0	0.732526	0.751614	0.888821	0.753016	0	0.77321	0.8029	0.885986	0.732706	0.847355	0.878935	0.803076	0	0.84286	0.848665	0.882924	0.865272	0.815248	0.901088	0.896478	0.657169	0	0	0.749342	0	0	0	0.853146	0.899382	0.381168	0.853786	0	0.824803	0	0	0.841902	0	0.845827	0.857332	0	0	0	0	0	0.835041	0	0.83776	0.775468	0	0.733018	0	0	0	0.882705	0.747888	0	0.810576	0.812037	0	0.720964	0.886007	0.73931	0	0	0.826912	0.77773	0.842195	0	0	0.847426	0.87977	0.927809	0	0	0.830694	0	0	0	0.735031	0.809431	0.858859	0.756441	0	0.62664	0	0.78484	0	0	0.826909	0.666046	0.707385	0.640077	0.690628	0.841383	0.798177	0.797465	0.657139	0.853291	0.862411	0.913729	0.951276
TCGA-AR-A0TZ-01A	0	0	0.828402	0.857924	0	0	0.639479	0.731963	0.87825	0	0	0	0	0	0	0	0.682462	0.70474	0.840924	0	0	0.570585	0.744526	0.89425	0	0	0	0	0	0	0	0	0	0	0	0	0	0	0	0	0	0	0	0	0	0	0	0	0	0	0	0	0	0	0	0	0	0.568781	0.56554	0.727496	0	0	0	0	0	0	0.779549	0	0	0.877559	0.863868	0.944141	0	0	0.72672	0	0	0	0	0	0	0.651802	0.743325	0.86381	0.897127	0.924056	0	0	0.861664	0.872717	0.924927	0.649069	0.861096	0.910797	0.954435	0.606041	0	0.836198	0.875299	0.943657	0	0	0.737418	0.801897	0	0.693116	0.757917	0.934238	0.947425	0.832692	0.846197	0	0	0.610184	0.800167	0.873275	0	0	0.759859	0.837059	0.744508	0	0.782668	0.842403	0.696785	0	0.79253	0.823952	0.869565	0.810565	0.71168	0.864652	0.677787	0.778211	0	0	0	0	0	0	0.916118	0.911972	0.807641	0.773581	0	0.827608	0	0	0.728463	0.74703	0.917418	0.757672	0	0	0	0	0	0.859628	0	0.816228	0.713376	0.704464	0.862597	0	0	0.865027	0.915635	0	0.906969	0.871381	0.84843	0	0.568781	0.889183	0.869311	0	0	0.771881	0.807071	0.93239	0	0	0.890978	0.898787	0.967287	0	0	0.784488	0	0	0	0.738195	0.82241	0.803296	0.724709	0	0	0	0.831042	0	0	0.719143	0.706085	0.712748	0.71123	0	0.711634	0.709658	0.684588	0	0.840435	0.824573	0.824483	0.924424
TCGA-AR-A0U0-01A	0	0	0.915738	0.856025	0	0	0.603843	0.67015	0.862259	0	0	0	0	0	0	0	0	0.682134	0.736714	0	0	0	0.707267	0.800515	0	0	0	0	0	0	0	0	0	0	0	0	0	0	0	0	0	0	0	0	0	0	0	0	0	0	0	0	0	0	0	0	0	0.6155	0.696128	0.850844	0	0	0	0	0	0	0	0	0	0.848272	0.916763	0.895278	0	0	0	0	0	0	0	0	0	0.647198	0.774112	0.813161	0.853544	0.871422	0	0	0.765301	0.812672	0.832543	0.592985	0.748037	0.819038	0.887464	0.598759	0	0.749411	0.850047	0.899652	0	0	0	0	0	0	0.744566	0.913297	0.948718	0.818461	0.879341	0.616828	0	0.675877	0.762587	0.861079	0.684893	0	0.854472	0.869141	0.864426	0.803026	0.854331	0.917494	0.848507	0.738623	0.877319	0.895374	0.886774	0.874516	0.871971	0.914668	0.910339	0.68222	0	0	0.710239	0.866084	0	0	0.775778	0.880819	0.43024	0.85497	0	0.831788	0	0	0.75367	0	0.877128	0.88559	0	0	0	0	0	0.855039	0	0.850223	0.773744	0.812689	0	0	0	0	0.856657	0.756173	0.963721	0.85316	0.606615	0	0.667159	0	0.771567	0	0	0.764573	0.756306	0.842668	0	0	0.83088	0.844628	0.914743	0	0	0.901378	0	0	0	0.810652	0.730076	0.834248	0.752819	0	0.63833	0	0.804327	0	0	0.793684	0.698914	0.709514	0.654975	0	0.799369	0.753024	0.813173	0.691988	0.842003	0.825572	0.900586	0.951085
TCGA-AR-A0U2-01A	0	0	0.798847	0.917081	0	0	0.683256	0.743414	0.901877	0	0	0	0	0	0	0	0.691372	0.785255	0.866972	0	0	0.747283	0.741025	0.915729	0	0	0	0	0	0	0	0	0	0	0	0	0	0	0	0	0	0	0	0	0	0	0	0	0	0	0	0	0	0	0	0	0	0.577857	0.531666	0.866216	0	0	0	0	0	0	0.818411	0	0	0.891603	0.898588	0.89817	0	0	0.669219	0	0	0	0	0	0	0.682669	0.737384	0.797984	0.867882	0.845495	0	0	0.746455	0.807907	0.89143	0.716855	0.813831	0.895409	0.944735	0.599816	0	0.803285	0.871865	0.93531	0	0	0.708523	0	0	0.63179	0.808434	0.912627	0.941876	0.727501	0.867279	0.601642	0	0.658376	0.795914	0.855454	0	0	0.767804	0.827588	0.896386	0	0.811366	0.866372	0.799649	0.681457	0.825931	0.838855	0.889448	0.862452	0.836134	0.897851	0.822834	0.725007	0	0	0.855999	0	0	0	0.917223	0.872314	0.747726	0.67999	0	0.814533	0	0	0.748713	0.789532	0.869962	0.821263	0	0	0	0	0	0.803285	0	0.87844	0.86203	0.683812	0.898994	0	0	0.887704	0.89234	0	0.835772	0.874978	0.812994	0	0.654271	0	0.803034	0	0	0.776056	0.762747	0.906849	0	0	0.867619	0.86397	0.91049	0	0	0.808582	0	0	0	0.726579	0.803774	0.790599	0.780916	0	0	0.687677	0.765795	0	0	0.808431	0.731257	0.709514	0.724498	0	0.669215	0.7861	0.779426	0	0.821878	0.810106	0.879101	0.933529
TCGA-AR-A0U3-01A	0	0	0.880706	0.879968	0	0	0.654147	0.714567	0.872236	0	0	0	0	0	0	0	0.648171	0.70699	0.821266	0	0	0.703858	0.730364	0.865398	0	0	0	0	0	0	0	0	0	0	0	0	0	0	0	0	0	0	0	0	0	0	0	0	0	0	0	0	0	0	0	0	0	0.571292	0.609945	0.757917	0	0	0	0	0	0	0.819854	0	0	0.828431	0.907331	0.911326	0	0	0.740701	0	0	0	0	0	0	0.676688	0.78493	0.859977	0.865326	0.884379	0	0	0.806839	0.829349	0.84975	0.596386	0.849974	0.881262	0.92907	0.627219	0	0.78029	0.86606	0.939702	0	0	0	0	0	0	0.763196	0.900273	0.935827	0.743845	0.868794	0.645975	0	0.741878	0.833629	0.896823	0.743492	0	0.791375	0.813796	0.891006	0	0.785884	0.849633	0.796705	0	0.800082	0.828286	0.899564	0.846998	0.741823	0.88742	0.836581	0.72927	0	0	0.865935	0	0	0	0.880081	0.8974	0.923473	0.766696	0	0.78282	0.946684	0	0.840181	0.785011	0.88902	0.749117	0	0	0	0	0	0.883295	0	0.808948	0.706614	0.84736	0.86288	0.771267	0	0.893307	0.892518	0	0.895144	0.897907	0.902116	0	0.65211	0	0.847267	0	0	0.826874	0.934863	0.938631	0	0	0.891404	0.91948	0.959068	0	0	0.860579	0	0	0	0.797666	0.823789	0.845169	0.712948	0	0	0	0.826966	0	0	0.881206	0.637834	0.897474	0.657451	0	0.783712	0.816741	0.830146	0	0.842391	0.847492	0.896084	0.936353
TCGA-AR-A0U4-01A	0	0	0.878561	0.921897	0	0	0.603325	0.696588	0.870155	0	0	0	0	0	0	0	0	0.64034	0.773811	0	0	0.672068	0.742749	0.875144	0	0	0	0	0	0	0	0	0	0	0	0	0	0	0	0	0	0	0	0	0	0	0	0	0	0	0	0	0	0	0	0	0	0.629407	0.661509	0.82614	0	0	0	0	0	0	0.839624	0	0	0.860813	0.875958	0.88457	0	0	0.75781	0	0	0	0	0	0	0.654154	0.729056	0.856989	0.867147	0.88957	0	0	0.753071	0.858675	0.901517	0.531945	0.792563	0.863592	0.9128	0.612444	0	0.757876	0.852975	0.920143	0	0	0	0	0	0	0.744201	0.912412	0.939126	0	0.79518	0	0	0.64642	0.732903	0.816534	0.744108	0	0.858935	0.766023	0.883109	0	0.79779	0.845878	0.826198	0.690861	0.870607	0.883495	0.87363	0.834874	0.658757	0.883165	0.866967	0.727737	0	0	0	0	0	0	0.820717	0.858608	0.559402	0.830759	0	0	0	0	0.716012	0	0.877093	0.872951	0	0	0	0	0	0.82133	0	0.863891	0.772399	0.795705	0	0	0	0	0.881553	0	0.831871	0.785592	0.665564	0	0.654271	0.882002	0.723038	0	0	0.766332	0.761099	0.875249	0	0	0.835121	0.813536	0.9317	0	0	0.890639	0	0	0	0.890661	0.84729	0.848911	0.702927	0	0.728688	0.772039	0.85104	0	0	0.8779	0.865108	0.819767	0.774055	0.726453	0.869731	0.849809	0.887794	0.667243	0.877246	0.883543	0.931878	0.951337
TCGA-AR-A1AH-01A	0	0	0.827197	0.901466	0	0	0.66192	0.75962	0.886304	0	0	0	0	0	0	0	0.601043	0.572799	0.854411	0	0	0.723354	0.772542	0.902439	0	0	0	0	0	0	0	0	0	0	0	0	0	0	0	0	0	0	0	0	0	0	0	0	0	0	0	0	0	0	0	0	0	0.555417	0.61321	0.758241	0	0	0	0	0	0	0	0	0	0.869198	0.919417	0.904983	0	0	0.659269	0	0	0	0	0	0	0.632581	0.658357	0.846494	0.89546	0.907006	0	0	0.819143	0.875498	0.892762	0.606206	0.848771	0.913141	0.951125	0.585627	0	0.820844	0.909075	0.942887	0	0	0.716516	0	0	0.672272	0.767695	0.953803	0.96612	0	0.729966	0	0	0.634928	0.705107	0.851627	0	0	0.677492	0.80763	0.807752	0	0.797362	0.856239	0.70084	0	0.789274	0.821737	0.875974	0.853307	0.691933	0.883549	0.852695	0.665031	0	0	0.75615	0	0	0	0.845822	0.924344	0.510851	0.921494	0	0.828298	0	0	0.734864	0	0.91878	0.864942	0	0	0	0	0	0.807294	0	0.885332	0.742596	0.748429	0.804569	0	0	0	0.900388	0.800802	0	0.825075	0.592217	0	0.591827	0	0.843685	0	0	0.706493	0.8152	0.848347	0	0	0.835917	0.885187	0.920943	0	0	0.883652	0	0	0	0.706405	0.729692	0.772606	0.798473	0	0	0	0.825709	0	0	0	0.738428	0.743177	0.737493	0	0	0.672522	0.736711	0	0.756576	0.798996	0.866522	0.932765
TCGA-AR-A1AI-01A	0	0	0.870612	0.825096	0	0	0.658028	0.71595	0.870632	0	0	0	0	0	0	0	0	0.60334	0.827351	0	0	0.71111	0.755588	0.89345	0	0	0	0	0	0	0	0	0	0	0	0	0	0	0	0	0	0	0	0	0	0	0	0	0	0	0	0	0	0	0	0	0	0.568302	0.634943	0.760798	0	0	0	0	0	0	0	0	0	0.841778	0.920384	0.917316	0	0	0.70014	0	0	0	0	0	0	0.696288	0.653328	0.831313	0.870369	0.884173	0	0	0.80235	0.833514	0.843533	0.63487	0.788664	0.878386	0.942512	0.601896	0	0.8011	0.894273	0.951051	0	0	0	0	0	0.696155	0.751298	0.916822	0.946223	0.816881	0.868763	0	0	0.691223	0.792341	0.854402	0.735806	0	0.781315	0.807907	0.862424	0	0.779908	0.853134	0.790553	0.683537	0.839111	0.835349	0.897574	0.862249	0.776038	0.89244	0.878727	0.752515	0	0	0.76244	0	0	0	0.725667	0.926438	0.544741	0.843289	0	0.796501	0	0	0.716205	0.845345	0.898352	0.823942	0	0	0	0	0	0.800707	0	0.829655	0.757851	0.842685	0.820812	0	0	0	0.891335	0	0.909062	0.875514	0.903506	0	0.605144	0	0.860815	0	0	0.693449	0.809286	0.872878	0	0	0.869811	0.913436	0.934824	0	0	0.862997	0	0	0	0.794473	0.694491	0.851649	0.754256	0	0	0.68919	0.855812	0	0	0.791792	0.827187	0.826629	0.684343	0	0.756394	0.819563	0.809005	0	0.84825	0.82651	0.907819	0.936866
TCGA-AR-A1AJ-01A	0	0	0.891292	0.848115	0	0	0.611586	0.701224	0.850878	0	0	0	0	0	0	0	0	0.658193	0.786303	0	0	0	0.658334	0.851159	0	0	0	0	0	0	0	0	0	0	0	0	0	0	0	0	0	0	0	0	0	0	0	0	0	0	0	0	0	0	0	0	0	0.632357	0.674627	0.835279	0	0	0	0	0	0	0	0	0	0.874812	0.890897	0.881096	0	0	0.745661	0	0	0	0	0	0	0.637136	0.73994	0.865075	0.868023	0.875537	0	0	0.829733	0.853311	0.86284	0.586742	0.81621	0.875401	0.91059	0.616367	0	0.761145	0.875538	0.931231	0	0	0.641776	0	0	0	0.73845	0.918437	0.933344	0.755831	0.791009	0	0	0.544018	0.663174	0.770071	0.728026	0	0.798762	0.75953	0.912079	0	0.781792	0.836641	0.842616	0.727756	0.874171	0.896084	0.889448	0.800443	0.681286	0.868327	0.783648	0.75188	0	0	0	0	0	0	0.82149	0.898395	0.53452	0.827312	0	0	0	0	0.720937	0	0.887195	0.886062	0	0	0	0	0	0.80937	0	0.865106	0.780366	0.768509	0	0	0	0	0.765405	0	0.795725	0.761607	0.611989	0	0.661218	0	0.736978	0	0	0.761669	0.764654	0.876233	0	0	0.867205	0.852533	0.918314	0.842408	0	0.874238	0	0	0	0.864923	0.877205	0.858096	0.657357	0	0.772766	0.813271	0.841979	0.894977	0	0.871241	0.91791	0.848443	0.823253	0	0.883429	0.857891	0.872663	0.73504	0.871772	0.907209	0.945364	0.952261
TCGA-AR-A1AK-01A	0	0	0.917546	0.796547	0	0	0	0.66669	0.811847	0	0	0	0	0	0	0	0	0.688306	0.696237	0	0	0.616946	0	0.746485	0	0	0	0	0	0	0	0	0	0	0	0	0	0	0	0	0	0	0	0	0	0	0	0	0	0	0	0	0	0	0	0	0	0	0.692222	0.857391	0	0	0	0	0	0	0	0	0	0.833738	0.873765	0.846895	0	0	0.726601	0	0	0	0	0	0	0.614644	0.702188	0.876191	0.888793	0.886065	0	0	0.820057	0.843559	0.87319	0.564548	0.793091	0.866112	0.871087	0.652818	0	0.773958	0.887728	0.933742	0	0	0.634092	0	0	0	0.727235	0.900466	0.920399	0.813966	0.791906	0	0	0.54259	0.717946	0.838082	0.731643	0	0.839659	0.816601	0.884314	0	0.792188	0.827031	0.814169	0.700572	0.841963	0.863324	0.895453	0.751805	0.719601	0.826239	0.754474	0.726574	0	0	0	0	0	0	0.821104	0.892957	0.80576	0.788152	0	0	0	0	0.728809	0	0.882345	0.859572	0	0	0	0	0	0.781809	0	0.816449	0.803895	0.803087	0	0	0	0	0.819706	0.74596	0.733191	0.847136	0.822939	0	0.687928	0.883915	0.846072	0	0	0.761106	0.879609	0.86525	0	0.815881	0.878619	0.824802	0.915454	0.792359	0	0.889529	0	0	0	0.882866	0.96673	0.885454	0.600026	0.883459	0.904644	0.861781	0.909102	0.873833	0	0.929477	0.864028	0.851198	0.832445	0.760081	0.910689	0.868364	0.895534	0.785971	0.873784	0.936628	0.945765	0.962117
TCGA-AR-A1AL-01A	0	0	0	0.761582	0	0	0	0.658959	0.819681	0	0	0	0	0	0	0	0	0.735688	0.72451	0	0	0.625522	0	0.776342	0	0	0	0	0	0	0	0	0	0	0	0	0	0	0	0	0	0	0	0	0	0	0	0	0	0	0	0	0	0	0	0	0	0	0.714788	0.856291	0	0	0	0	0	0	0.848868	0	0	0.886633	0.852955	0.883007	0	0	0.693987	0	0	0	0	0	0	0.789746	0.689005	0.910113	0.91516	0.91702	0	0	0.86447	0.889005	0.913242	0.750983	0.835227	0.877175	0.926495	0.654281	0	0.818022	0.866439	0.942043	0.580678	0	0.831285	0	0	0	0.743325	0.879738	0.926911	0.829958	0.776893	0	0	0.550535	0.742042	0.53899	0	0	0	0.789116	0.645767	0	0.668336	0.740076	0	0	0.756705	0.830968	0.793108	0.670218	0.672493	0.801978	0.733163	0.858479	0	0	0	0	0	0	0.924357	0.825536	0.877413	0.871934	0	0.836467	0	0	0.728636	0	0.857443	0.841628	0	0	0	0	0	0.885976	0	0.805629	0.808231	0.765314	0	0	0	0.934264	0.877022	0	0.884517	0.843282	0.891601	0	0.646161	0	0.856732	0	0	0.812192	0.837441	0.881837	0	0.790395	0.851534	0.87745	0.947069	0.785937	0	0.900575	0	0	0	0.896465	0.941608	0.925927	0.571306	0.871964	0.88898	0.895725	0.883283	0.900637	0	0.88791	0.882956	0.787756	0.842685	0.69427	0.891271	0.895579	0.889385	0.781945	0.869437	0.931472	0.937399	0.94676
TCGA-AR-A1AM-01A	0	0	0.876791	0.708816	0	0	0.678738	0.669526	0.827646	0	0	0	0	0	0	0	0	0.68622	0.754531	0	0	0.59406	0	0.814147	0	0	0	0	0	0	0	0	0	0	0	0	0	0	0	0	0	0	0	0	0	0	0	0	0	0	0	0	0	0	0	0	0	0.644238	0.675703	0.867978	0	0	0	0	0	0	0	0	0	0.834908	0.836983	0.863317	0	0	0.803333	0	0	0	0	0	0	0.604709	0.676038	0.931037	0.918332	0.908126	0	0	0.861582	0.847196	0.883279	0.676085	0.844274	0.88655	0.888627	0.653039	0	0.841039	0.871267	0.922218	0.625515	0	0.808983	0	0.76319	0	0.795778	0.916339	0.931001	0.805404	0.818406	0	0	0.50435	0.789686	0.835268	0	0	0.835688	0.834533	0.899644	0.654876	0.765955	0.817642	0.699808	0	0.818221	0.84694	0.831697	0.70979	0.62946	0.826756	0.787504	0.725793	0	0	0	0	0	0	0.954913	0.911171	0.845567	0.920872	0	0	0	0.866626	0.83391	0.873588	0.923091	0.827476	0	0	0	0	0	0.886543	0	0.741138	0.782739	0.86716	0.825107	0	0	0.912657	0.915116	0.86784	0.855927	0.894629	0.854128	0	0.90216	0.780899	0.907493	0	0	0.829761	0.752778	0.851189	0.759258	0.840642	0.882381	0.91128	0.932974	0	0	0.862675	0	0	0	0.910995	0.925867	0.885113	0.607036	0.792044	0.818336	0.796325	0.873606	0	0	0.873112	0.593974	0.854286	0.824509	0.650503	0.867993	0.80288	0.844415	0.677846	0.866153	0.887072	0.915118	0.940609
TCGA-AR-A1AN-01A	0	0	0.885405	0.889767	0	0	0.681044	0.710652	0.845222	0	0	0	0	0	0	0	0.652201	0.657802	0.727545	0	0	0.58624	0	0.805122	0	0	0	0	0	0	0	0	0	0	0	0	0	0	0	0	0	0	0	0	0	0	0	0	0	0	0	0	0	0	0	0	0	0.642012	0.65614	0.827567	0	0	0	0	0	0	0.836549	0	0	0.851995	0.88902	0.910347	0	0	0.736836	0	0	0	0	0	0	0.598092	0.673441	0.906967	0.936197	0.917807	0	0	0.879716	0.873451	0.922236	0.678713	0.855189	0.882169	0.9257	0.640278	0	0.831156	0.8875	0.944754	0.588263	0	0.786868	0	0	0	0.786424	0.920106	0.94236	0.739081	0.757712	0.618568	0	0.5041	0.762042	0.903901	0	0	0.810408	0.809727	0.883795	0	0.736376	0.806744	0.737342	0	0.798115	0.844973	0.797572	0.717994	0.735777	0.838478	0.764424	0.774277	0	0	0	0	0	0	0	0.897429	0.813386	0.91041	0	0	0	0	0.716012	0	0.907487	0.848458	0	0	0	0	0	0.893435	0	0.851742	0.760882	0.804745	0.737301	0	0	0	0.853425	0.78106	0.736427	0.819332	0.655676	0	0.629065	0.828375	0.825986	0	0	0.751048	0.821594	0.859334	0.836699	0.840181	0.864663	0.818673	0.915297	0.832732	0	0.853098	0	0	0	0.860044	0.909781	0.842594	0.600026	0	0.787816	0.817184	0.83068	0	0	0.877369	0.775374	0.868646	0.796855	0.670813	0.880086	0.834959	0.86244	0.682752	0.841079	0.900608	0.915211	0.938425
TCGA-AR-A1AO-01A	0	0	0	0.820154	0	0	0	0.621008	0.774595	0	0	0	0	0	0	0	0	0.713711	0.710859	0	0	0	0	0.784116	0	0	0	0	0	0	0	0	0	0	0	0	0	0	0	0	0	0	0	0	0	0	0	0	0	0	0	0	0	0	0	0	0	0	0.727782	0.764684	0	0	0	0	0	0	0	0	0	0.829856	0.869042	0.879846	0	0	0.752845	0	0	0	0	0	0	0.634963	0.69379	0.874088	0.887381	0.909524	0	0	0.786542	0.853344	0.872503	0.698204	0.781195	0.850968	0.863375	0	0	0.774494	0.868622	0.913103	0	0	0.647528	0	0	0	0.703683	0.896919	0.924641	0.757741	0.765932	0	0	0.571661	0.670013	0.747721	0.74305	0	0.867281	0.844808	0.865894	0	0.717106	0.787855	0.845115	0	0.886843	0.907764	0.868357	0.709559	0.611575	0.810756	0.773009	0.764875	0	0	0	0	0	0	0.837236	0.887846	0.43024	0.834491	0	0	0	0	0.740921	0	0.904966	0	0	0	0	0	0	0.848974	0	0.837946	0.82201	0	0	0	0	0	0.818189	0.794332	0.75162	0.784784	0.62418	0	0.698423	0.869269	0.75365	0	0	0.593002	0.835736	0.822013	0.834429	0.840458	0.864663	0.814465	0.918473	0.798852	0	0.877062	0	0	0	0.895306	0.934006	0.862028	0.588035	0.782667	0.904371	0.857903	0.946847	0.897075	0	0.904449	0.841885	0.893263	0.772757	0.881042	0.903149	0.906744	0.936484	0.80157	0.888424	0.94352	0.95008	0.966378
TCGA-AR-A1AP-01A	0	0	0.900046	0.883349	0	0	0	0.664629	0.834562	0	0	0	0	0	0	0	0	0.660124	0.768093	0	0	0.579247	0.652368	0.77968	0	0	0	0	0	0	0	0	0	0	0	0	0	0	0	0	0	0	0	0	0	0	0	0	0	0	0	0	0	0	0	0	0	0.621713	0.671048	0.822956	0	0	0	0	0	0	0.838812	0	0	0.865193	0.883238	0.892118	0	0	0.772862	0	0	0	0	0	0	0.613675	0.681989	0.894745	0.91117	0.917827	0	0	0.835907	0.839695	0.886928	0.713144	0.84553	0.877662	0.892728	0.627608	0	0.832322	0.878677	0.929984	0	0	0.705503	0	0	0	0.753074	0.909912	0.939608	0.791347	0.870427	0.618568	0	0.681717	0.779842	0.920531	0.729548	0	0.798999	0.762177	0.893387	0.6779	0.796519	0.828605	0.801896	0	0.82203	0.851155	0.878903	0.757549	0.719345	0.851714	0.736822	0.772398	0	0	0	0	0	0	0.942822	0.942061	0.900566	0.818532	0	0.83054	0	0	0.823682	0.854462	0.940292	0.837228	0	0	0	0	0	0.740216	0	0.768886	0.74791	0.86038	0.81874	0	0	0	0.816238	0.739528	0.87277	0.9003	0.90967	0	0.626422	0.818089	0.857275	0	0	0.850838	0.869733	0.885236	0.837539	0.914797	0.885308	0.899129	0.939018	0.83844	0	0.873754	0	0	0	0.87918	0.879305	0.836593	0.638906	0	0.775995	0.741817	0.817041	0	0	0.865839	0.577402	0.895965	0.796162	0.698502	0.862312	0.831723	0.86089	0.724878	0.853652	0.886864	0.923429	0.938735
TCGA-AR-A1AQ-01A	0	0	0.86726	0.808662	0	0	0.594199	0.733688	0.855181	0	0	0	0	0	0	0	0	0.638919	0.745149	0	0	0.671814	0.728289	0.883273	0	0	0	0	0	0	0	0	0	0	0	0	0	0	0	0	0	0	0	0	0	0	0	0	0	0	0	0	0	0	0	0	0	0.585574	0.649437	0.809571	0	0	0	0	0	0	0	0	0	0.864988	0.921183	0.875659	0	0	0.700297	0	0	0	0	0	0	0.61712	0.602671	0.866699	0.901122	0.899781	0	0	0.753218	0.836486	0.858878	0.506291	0.79116	0.861838	0.913993	0.605053	0	0.765287	0.898808	0.921916	0	0	0	0	0	0	0.795671	0.936886	0.954321	0	0.749699	0	0	0.648742	0.657553	0.88024	0	0	0.847592	0.763206	0.857811	0.716464	0.831169	0.866939	0.812206	0.697519	0.868479	0.878193	0.86194	0.838896	0.791882	0.883184	0.867177	0.667546	0	0	0.799771	0	0	0	0.815161	0.912074	0.263391	0.83167	0	0.834525	0	0	0.735028	0	0.850803	0	0	0	0	0	0	0.830376	0	0.837946	0.770076	0.868573	0.830987	0	0	0	0.888651	0.753738	0.912133	0.816056	0.578943	0	0.629933	0.862694	0.762376	0	0	0.754635	0.706374	0.874406	0	0	0.838788	0.866752	0.936447	0	0	0.893526	0	0	0	0.895306	0.854601	0.792945	0.691006	0	0.557427	0	0.829161	0	0	0.79209	0.698464	0.845263	0.618939	0.809744	0.828312	0.754214	0.760924	0.65821	0.854278	0.853209	0.902516	0.946881
TCGA-AR-A1AR-01A	0	0	0.895744	0	0	0	0.656816	0.719863	0.856347	0	0	0	0	0	0	0	0	0.617774	0.800715	0	0	0.615832	0.769826	0.839274	0	0	0	0	0	0	0	0	0	0	0	0	0	0	0	0	0	0	0	0	0	0	0	0	0	0	0	0	0	0	0	0	0	0.601058	0.670486	0.806846	0	0	0	0	0	0	0.839624	0	0	0.83697	0.910459	0.883706	0	0	0.750336	0	0	0	0	0	0	0.642659	0.658526	0.856541	0.87152	0.885781	0	0	0.789443	0.867789	0.909295	0.66845	0.823446	0.896321	0.942333	0.619283	0	0.776113	0.895334	0.936141	0	0	0.639592	0	0	0.660378	0.744647	0.913411	0.943623	0	0.789685	0	0	0.63321	0.7341	0.771768	0.742339	0	0.783312	0.820988	0.904918	0	0.767321	0.843147	0.772973	0	0.848649	0.840095	0.828166	0.836756	0.747132	0.8766	0.824425	0.72735	0	0	0.749634	0	0	0	0.851656	0.810713	0.735305	0.918292	0	0.838107	0	0	0.749579	0	0.900172	0.867049	0	0	0	0	0	0.823818	0	0.901895	0.747407	0.762426	0.82902	0	0	0.921456	0.840139	0	0	0.818754	0.664375	0	0.594146	0	0.71782	0	0	0.739309	0.626355	0.848097	0	0	0.87284	0.775076	0.914736	0	0	0.897199	0	0	0	0.782698	0.864197	0.873591	0.706368	0	0.649636	0.676877	0.874959	0.894754	0	0.828228	0.852274	0.855078	0.675073	0	0.800338	0.850128	0.887972	0	0.816773	0.895579	0.940702	0.949869
TCGA-AR-A1AS-01A	0	0	0.888445	0.872032	0	0	0.678372	0.734341	0.841885	0	0	0	0	0	0	0	0	0.66239	0.79166	0	0	0.665312	0.684475	0.846876	0	0	0	0	0	0	0	0	0	0	0	0	0	0	0	0	0	0	0	0	0	0	0	0	0	0	0	0	0	0	0	0	0	0.596617	0.610454	0.82614	0	0	0	0	0	0	0	0	0	0.899546	0.901951	0.90655	0	0	0.667593	0	0	0	0	0	0	0.628645	0.751023	0.872004	0.898986	0.885735	0	0	0.776165	0.838812	0.860776	0.73609	0.785347	0.872393	0.915389	0.611869	0	0.79503	0.892921	0.932865	0	0	0.633897	0	0	0	0.784365	0.920449	0.94807	0.78733	0.893868	0.582898	0	0.750617	0.78764	0.90218	0.743315	0	0.828841	0.786795	0.883174	0.708747	0.828193	0.859091	0.789434	0	0.828723	0.83426	0.908071	0.86676	0.791052	0.89522	0.84772	0.713885	0	0	0.791533	0	0	0	0.923096	0.938587	0.870372	0.824318	0	0.80254	0	0	0.834519	0.849707	0.914165	0.81286	0	0	0	0.865265	0	0.775362	0	0.819072	0.756616	0.873755	0.822844	0.784531	0	0	0.832025	0.828226	0.77455	0.860642	0.875041	0	0.635853	0.86517	0.853775	0	0	0.784276	0.868287	0.852067	0	0.917979	0.86998	0.941953	0.931025	0	0	0.843957	0	0	0	0.779777	0.742866	0.789205	0.710093	0	0.61437	0	0.771146	0	0	0.678456	0.657297	0.754794	0.670691	0.731393	0.837714	0.813503	0.78979	0.70927	0.807213	0.826226	0.888542	0.93856
TCGA-AR-A1AT-01A	0	0	0.886808	0.884287	0	0	0	0.65693	0.829578	0	0	0	0	0	0	0	0	0.67834	0.725685	0	0	0.597774	0.65168	0.829294	0	0	0	0	0	0	0	0	0	0	0	0	0	0	0	0	0	0	0	0	0	0	0	0	0	0	0	0	0	0	0	0	0	0.639223	0.666464	0.847014	0	0	0	0	0	0	0	0	0	0.863306	0.900619	0.900171	0	0	0.677958	0	0	0	0	0	0	0.642659	0.743621	0.858032	0.865493	0.893746	0	0	0.79763	0.839912	0.867206	0.517222	0.778827	0.864513	0.891156	0.620968	0	0.74561	0.848307	0.911127	0	0	0.644347	0	0	0	0.743067	0.919704	0.940593	0.828151	0.820667	0	0	0.51401	0.720034	0.791559	0.732822	0	0.874002	0.738972	0.865471	0.670688	0.802118	0.845012	0.805226	0	0.870492	0.852105	0.885721	0.82228	0.68288	0.886024	0.814198	0.708158	0	0	0	0	0	0	0.809761	0.893019	0.813945	0.860926	0	0.832644	0	0	0.851937	0.868864	0.897943	0.836245	0	0	0	0	0	0.812829	0	0.800732	0.757544	0.842358	0	0	0	0	0.838484	0.771871	0.781138	0.825767	0.584565	0	0.654983	0.864801	0.83534	0	0	0.737202	0.87987	0.864104	0	0	0.871467	0.860024	0.916336	0	0	0.871205	0	0	0	0.877448	0.884523	0.834966	0.673187	0	0.781024	0.787114	0.889555	0	0	0.927045	0.795035	0.871702	0.779208	0.681963	0.874642	0.872129	0.866289	0.71679	0.873988	0.906892	0.942865	0.950984
TCGA-AR-A1AU-01A	0	0	0.867555	0.711906	0	0	0	0.708535	0.818344	0	0	0	0	0	0	0	0	0.65897	0.743365	0	0	0.600292	0	0.810484	0	0	0	0	0	0	0	0	0	0	0	0	0	0	0	0	0	0	0	0	0	0	0	0	0	0	0	0	0	0	0	0	0	0	0.686608	0.816799	0	0	0	0	0	0	0.813848	0	0	0.860288	0.899341	0.870959	0	0	0.770591	0	0	0	0	0	0	0.628645	0.656994	0.917902	0.932891	0.922353	0	0	0.871009	0.900544	0.93105	0.680306	0.846201	0.89929	0.92857	0.595923	0	0.831857	0.845203	0.938423	0	0	0.829706	0	0	0	0.752377	0.915769	0.931719	0.679657	0.809762	0	0	0.545578	0.765632	0.922318	0	0	0.677134	0.794517	0.827945	0	0.693464	0.798543	0	0	0.731337	0.818047	0.805263	0.683855	0.660874	0.807785	0.606787	0.878602	0	0	0	0	0	0	0.884949	0.907827	0.917956	0.896323	0	0	0	0	0.897145	0.860903	0.968036	0.821581	0	0	0	0	0	0.877742	0	0.737921	0.77833	0.835534	0.8649	0	0	0	0.845302	0.776507	0.846178	0.905524	0.908016	0	0.917827	0.783989	0.849453	0	0	0.832712	0.838068	0.870476	0.787341	0.884396	0.901429	0.902589	0.953506	0.829563	0	0.851641	0	0	0	0.912177	0.912192	0.865423	0.598987	0	0.810342	0.798036	0.874035	0	0	0.831763	0.785893	0.880038	0.78395	0.653294	0.876689	0.824196	0.871087	0.767861	0.832428	0.89555	0.916973	0.940771
TCGA-AR-A1AV-01A	0	0	0.908346	0.856843	0	0	0.69681	0.733758	0.849603	0	0	0	0	0	0	0	0.709134	0.714958	0.750796	0	0	0.612655	0.710355	0.81631	0	0	0	0	0	0	0	0	0	0	0	0	0	0	0	0	0	0	0	0	0	0	0	0	0	0	0	0	0	0	0	0	0	0.613973	0.659803	0.796883	0	0	0	0	0	0	0.825342	0	0	0.826654	0.908891	0.891634	0	0	0.712649	0	0	0	0	0	0	0.652723	0.732238	0.873948	0.896362	0.90094	0	0	0.80625	0.837429	0.889213	0.575055	0.86054	0.880875	0.944247	0.63085	0	0.821031	0.88518	0.934292	0.625171	0	0.68619	0	0	0	0.74842	0.898947	0.930471	0.774397	0.8806	0.581075	0	0.667381	0.787062	0.815416	0	0	0.777387	0.817645	0.834794	0	0.775264	0.844033	0.758942	0	0.809821	0.831742	0.857527	0.817409	0.688569	0.872974	0.716062	0.773206	0	0	0	0	0	0	0.854519	0.900101	0.883086	0.764912	0	0	0	0	0.70461	0.798786	0.847139	0.759525	0	0	0	0	0	0.733029	0	0.814447	0.742947	0.865783	0.808149	0.7798	0	0.901597	0.911507	0	0.772572	0.821752	0.874308	0	0.588266	0.89029	0.839159	0	0	0.676177	0.830505	0.889534	0	0	0.866284	0.879545	0.942482	0.795995	0	0.908859	0	0	0	0.76748	0.86604	0.86948	0.678429	0	0.723169	0.811685	0.848548	0	0	0.890689	0.799433	0.891074	0.60496	0.719638	0.86257	0.818423	0.890712	0.757571	0.84269	0.890388	0.931405	0.936241
TCGA-AR-A1AW-01A	0	0	0.90531	0.816275	0	0	0.671272	0.693111	0.833584	0	0	0	0	0	0	0	0	0.65662	0.740319	0	0	0.603572	0.657474	0.81901	0	0	0	0	0	0	0	0	0	0	0	0	0	0	0	0	0	0	0	0	0	0	0	0	0	0	0	0	0	0	0	0	0	0.600389	0.661663	0.828009	0	0	0	0	0	0	0	0	0	0.838637	0.904379	0.878373	0	0	0.731282	0	0	0	0	0	0	0.632581	0.759836	0.815098	0.893978	0.860418	0	0	0.797312	0.845546	0.888221	0.638611	0.829769	0.903442	0.907033	0.624549	0	0.8356	0.872696	0.935152	0	0	0.718145	0	0	0	0.79581	0.886213	0.932307	0.834997	0.772653	0	0	0.50435	0.752675	0.777427	0.666764	0	0.814971	0.778342	0.89413	0	0.780804	0.852327	0.883896	0.798148	0.903845	0.913043	0.871233	0.855341	0.767159	0.881714	0.84202	0.68496	0	0	0	0	0	0	0	0.810257	0.723642	0.758215	0	0	0	0	0.773323	0	0.900886	0.854323	0	0	0	0	0	0.819899	0	0.893821	0.761925	0.778512	0.762519	0	0	0	0.75611	0	0	0.735264	0.704625	0	0.662563	0	0.76993	0	0	0.761177	0.571703	0.842233	0	0	0.884436	0.82473	0.919091	0	0	0.891491	0	0	0	0.776127	0.821263	0.834184	0.703746	0	0.624467	0.672604	0.82613	0.889983	0	0.844501	0.801254	0.880777	0.631503	0	0.883389	0.858164	0.872167	0.768874	0.863551	0.873011	0.923456	0.948461
TCGA-AR-A1AX-01A	0	0	0.900388	0.878468	0	0	0	0.664883	0.8036	0	0	0	0	0	0	0	0	0.674964	0.663212	0	0	0.629993	0	0.76564	0	0	0	0	0	0	0	0	0	0	0	0	0	0	0	0	0	0	0	0	0	0	0	0	0	0	0	0	0	0	0	0	0	0	0.717487	0.839192	0	0	0	0	0	0	0	0	0	0.880568	0.887649	0.902514	0	0	0.741477	0	0	0	0	0	0	0.636675	0.716882	0.877213	0.906976	0.906363	0	0	0.834948	0.879599	0.896446	0.555779	0.841846	0.88321	0.908044	0.639001	0	0.821923	0.877701	0.923647	0	0	0.750822	0	0	0	0.748174	0.879356	0.914555	0.839067	0.761698	0	0	0.552981	0.776607	0.459765	0.724808	0	0.83182	0.755658	0.876768	0	0.696038	0.819876	0.851276	0.667847	0.871457	0.861482	0.860675	0.780469	0.694113	0.855418	0.715857	0.7643	0	0	0	0	0	0	0.796604	0.931008	0.571626	0.918673	0	0	0	0	0.74292	0	0.922696	0.862685	0	0	0	0	0	0.779491	0	0.809416	0.784335	0.874102	0	0	0	0	0.868257	0	0.865521	0.821204	0.81339	0	0.62281	0.883068	0.825779	0	0	0.732207	0.887447	0.87734	0	0.840458	0.874372	0.872755	0.92622	0.78728	0	0.842758	0	0	0	0.896798	0.875702	0.854001	0.601055	0	0.781893	0.851901	0.897475	0.882225	0	0.857806	0.760831	0.847393	0.787572	0.695008	0.895526	0.872655	0.899636	0.778348	0.862439	0.916812	0.938992	0.955088
TCGA-AR-A1AY-01A	0	0	0.801834	0.894743	0	0	0.702162	0.694576	0.886443	0	0	0	0	0	0	0	0.691856	0.761772	0.856153	0	0	0.728369	0.758967	0.893712	0	0	0	0	0	0	0	0	0	0	0	0	0	0	0	0	0	0	0	0	0	0	0	0	0	0	0	0	0	0	0	0	0	0.569099	0.620369	0.739316	0	0	0	0	0	0	0.828827	0	0	0.872182	0.881259	0.951657	0	0	0.748387	0	0	0	0	0	0	0.65919	0.748168	0.86851	0.881554	0.910832	0	0	0.811534	0.885376	0.914288	0.559859	0.865963	0.922725	0.961229	0.56054	0	0.833526	0.905809	0.951304	0	0	0.691383	0	0	0	0.774013	0.945311	0.959483	0	0.778869	0	0	0.652269	0.67178	0.74908	0	0	0.661069	0.78442	0.868285	0	0.746737	0.835246	0.627096	0	0.769476	0.819103	0.847447	0.725025	0.728753	0.857167	0.732604	0.799754	0	0	0	0	0	0	0.789442	0.90942	0.557669	0.897461	0	0.802294	0	0	0.736973	0.825179	0.891653	0.81286	0	0	0	0	0	0.751033	0	0.874569	0.690938	0.819712	0.886346	0	0	0	0.926069	0	0.915236	0.822312	0.809199	0	0.553893	0.896356	0.93232	0	0	0.702488	0.793751	0.883831	0	0.839069	0.861929	0.896973	0.930187	0	0	0.876937	0	0	0	0.703499	0.760713	0.830886	0.709513	0	0	0	0.804001	0	0	0.709339	0.676103	0.689603	0.735288	0	0.701548	0.747218	0.812242	0	0.858861	0.81745	0.866427	0.940593
TCGA-AR-A24H-01A	0	0	0.832728	0.898758	0	0	0.645185	0.702695	0.882266	0	0	0	0	0	0	0	0.693766	0.581233	0.831437	0	0	0.757381	0.717707	0.878821	0	0	0	0	0	0	0	0	0	0	0	0	0	0	0	0	0	0	0	0	0	0	0	0	0	0	0	0	0	0	0	0	0	0.585837	0.620599	0.781837	0	0	0	0	0	0	0.845449	0	0	0.86169	0.918366	0.931294	0	0	0.68257	0	0	0	0	0	0	0.654541	0	0.832741	0.848143	0.890948	0	0	0.778668	0.857572	0.899613	0.67747	0.789605	0.872524	0.935974	0.613128	0	0.784768	0.895574	0.94555	0	0	0.665516	0	0	0.673034	0.778233	0.897447	0.953737	0.834685	0.85303	0.613521	0	0.726192	0.828943	0.859523	0	0	0.784468	0.814057	0.90245	0	0.832624	0.886314	0.793149	0.673955	0.840471	0.856543	0.843224	0.896458	0.855175	0.902879	0.879218	0.711275	0	0	0.898129	0.872124	0	0	0.918432	0.93336	0.836323	0.80797	0	0.830056	0.961864	0	0.733878	0.745712	0.905294	0.835111	0	0	0	0	0	0.802901	0	0.880063	0.755367	0.781696	0.847439	0	0	0.909979	0.895474	0	0	0.778922	0.654377	0	0.696393	0	0.688966	0	0	0.797662	0.788492	0.898143	0	0	0.871724	0.892491	0.931522	0	0	0.845059	0	0	0	0	0.674223	0.840726	0	0	0	0	0.801459	0	0	0	0.733259	0.766058	0.711006	0	0.688197	0.669647	0.741276	0	0	0.797428	0.845234	0.924156
TCGA-AR-A24K-01A	0	0	0.835595	0.882986	0	0	0.647147	0.703914	0.883302	0	0	0	0	0	0	0	0.701859	0.571116	0.827682	0	0	0.665722	0.742778	0.893286	0	0	0	0	0	0	0	0	0	0	0	0	0	0	0	0	0	0	0	0	0	0	0	0	0	0	0	0	0	0	0	0	0	0.588048	0.642818	0.758079	0	0	0	0	0	0	0.839422	0	0	0.844297	0.879759	0.930437	0	0	0.646448	0	0	0	0	0	0	0.646781	0.780026	0.851958	0.878162	0.899279	0	0	0.775917	0.853376	0.897763	0.677844	0.83814	0.900329	0.950535	0.60918	0	0.839213	0.88297	0.959992	0	0	0.62442	0.772955	0	0	0.780218	0.924035	0.956647	0.796335	0.87148	0.65835	0	0.734935	0.828516	0.835781	0	0	0.735341	0.796048	0.782613	0	0.794334	0.857045	0.706015	0	0.79654	0.839898	0.907694	0.853885	0.809486	0.888947	0.84378	0.758092	0	0	0.887272	0	0	0	0.932424	0.853761	0.901694	0.806383	0	0.781799	0	0	0.816466	0.743842	0.905103	0.763911	0	0	0	0	0	0.770411	0	0.890888	0.734038	0.74873	0.88617	0.784531	0	0.883157	0.935945	0	0.922298	0.851551	0.650385	0	0.625529	0	0.805061	0	0	0.782568	0.721169	0.897313	0	0	0.880999	0.873649	0.971684	0	0	0.880088	0	0	0	0	0.741164	0.826836	0	0	0	0.691416	0.748647	0	0	0	0.75153	0.754161	0.739395	0	0.699945	0.658497	0.74507	0	0.797567	0.793167	0.852987	0.915018
TCGA-AR-A24L-01A	0	0	0.828402	0.877483	0	0	0.657424	0.664272	0.860701	0	0	0	0	0	0	0	0.695313	0.745405	0.797746	0	0	0.673242	0.770628	0.848885	0	0	0	0	0	0	0	0	0	0	0	0	0	0	0	0	0	0	0	0	0	0	0	0	0	0	0	0	0	0	0	0	0	0.623462	0.606042	0.750383	0	0	0	0	0	0	0.736555	0	0	0.859133	0.833774	0.89834	0	0	0.701387	0	0	0	0	0	0	0.735687	0.800688	0.902454	0.924615	0.928329	0	0	0.846009	0.909284	0.917873	0.586127	0.89504	0.907961	0.952274	0.620024	0	0.83156	0.869441	0.94114	0.579986	0	0.799448	0.797211	0	0	0.772781	0.907039	0.93566	0	0.740235	0	0	0.554109	0.669386	0.770242	0	0	0	0.84028	0.79667	0	0.605486	0.773349	0	0	0.740627	0.811796	0.832636	0.641076	0.661222	0.79984	0.740147	0.844652	0	0	0	0	0	0	0.831939	0.899411	0.857153	0.898064	0	0.837381	0	0	0.6924	0.87106	0.883953	0.795888	0	0	0	0	0	0.876037	0	0.838505	0.753468	0.735529	0.880237	0	0	0.860113	0.885613	0	0.7869	0.851163	0.821255	0	0.552303	0.895205	0.829845	0	0	0.65231	0.850754	0.88999	0	0.829267	0.854526	0.879044	0.936791	0.829977	0	0.944314	0	0	0	0.668906	0.829066	0.886832	0.623687	0	0.769443	0.808107	0.866769	0	0	0.885107	0.748395	0.889087	0.623733	0.704149	0.869153	0.859785	0.873283	0.80304	0.83305	0.893007	0.928813	0.932988
TCGA-AR-A24M-01A	0	0	0.897388	0.89971	0	0	0.713481	0.667629	0.854235	0	0	0	0	0	0	0	0.649176	0.709473	0.719953	0	0	0.685836	0.639307	0.803291	0	0	0	0	0	0	0	0	0	0	0	0	0	0	0	0	0	0	0	0	0	0	0	0	0	0	0	0	0	0	0	0	0	0.618202	0.681301	0.793718	0	0	0	0	0	0	0.909829	0	0	0.87199	0.874743	0.891464	0	0	0.687601	0	0	0	0	0	0	0.756211	0.814274	0.895074	0.92115	0.919548	0	0	0.853914	0.893266	0.910012	0.74293	0.878575	0.915408	0.952403	0.653039	0	0.812511	0.852196	0.940836	0.601435	0	0.798742	0	0	0	0.760233	0.893757	0.924284	0.810971	0.757905	0	0	0.538325	0.773774	0.839888	0	0	0	0.828497	0.6097	0	0.624002	0.750462	0.644105	0	0.781022	0.837381	0.871085	0.669584	0.645675	0.809569	0.783673	0.829287	0	0	0	0	0	0	0.974244	0.864807	0.955252	0.866797	0	0.787514	0	0	0.832543	0.872564	0.831007	0.790285	0	0	0	0	0	0.855203	0	0.817767	0.708283	0.873008	0.814075	0	0	0.85732	0.909447	0	0.870641	0.827203	0.784596	0	0.585835	0.869743	0.745145	0	0	0.686043	0.864247	0.869462	0	0.817682	0.876467	0.899685	0.945333	0.826945	0	0.906835	0	0	0	0.760951	0.886643	0.911469	0.626983	0	0.811387	0.831963	0.843262	0	0	0.885992	0.860459	0.831094	0.652832	0.733524	0.879183	0.866939	0.865126	0.772147	0.868741	0.900967	0.929951	0.935003
TCGA-AR-A24N-01A	0	0	0.888695	0.878166	0	0	0.615741	0.721756	0.856915	0	0	0	0	0	0	0	0.65484	0.622705	0.76248	0	0	0.601242	0.730527	0.838858	0	0	0	0	0	0	0	0	0	0	0	0	0	0	0	0	0	0	0	0	0	0	0	0	0	0	0	0	0	0	0	0	0	0.622065	0.675301	0.802964	0	0	0	0	0	0	0.812965	0	0	0.818903	0.87472	0.909733	0	0	0.744869	0	0	0	0	0	0	0.602552	0.734923	0.877165	0.893575	0.914108	0	0	0.866285	0.852617	0.91621	0.589763	0.874526	0.904275	0.936157	0.607865	0	0.826558	0.881465	0.94068	0.608815	0	0.742731	0.771737	0	0.693731	0.77778	0.916596	0.938132	0.763979	0.842037	0	0	0.730466	0.739135	0.86537	0.707547	0	0.768241	0.804954	0.911702	0	0.770611	0.844365	0.757183	0	0.807471	0.821365	0.885359	0.831556	0.752398	0.882112	0.780519	0.766303	0	0	0.776839	0	0	0	0.913759	0.91883	0.909531	0.797437	0	0.799433	0	0	0.850541	0.837376	0.899454	0.824564	0	0	0	0	0	0.761848	0	0.835876	0.721462	0.746149	0.857275	0	0	0.890331	0.911005	0	0.915836	0.813497	0.639735	0	0.608265	0	0.810027	0	0	0.698067	0.834749	0.851758	0	0.842012	0.849915	0.897871	0.954432	0	0	0.887813	0	0	0	0.773288	0.874803	0.837171	0.715732	0	0.69787	0.746813	0.81822	0	0	0.852697	0.660184	0.688764	0.664546	0	0.801156	0.811344	0.83405	0.715301	0.846121	0.847385	0.906065	0.924865
TCGA-AR-A24O-01A	0	0	0	0.828473	0	0	0	0.686361	0.797546	0	0	0	0	0	0	0	0	0.693364	0.698576	0	0	0	0	0.738495	0	0	0	0	0	0	0	0	0	0	0	0	0	0	0	0	0	0	0	0	0	0	0	0	0	0	0	0	0	0	0	0	0	0	0	0.872448	0	0	0	0	0	0	0.797139	0	0	0.810443	0.868129	0.871674	0	0	0.778496	0	0	0	0	0	0	0.738855	0.696394	0.930637	0.92661	0.922958	0	0	0.872647	0.929096	0.930646	0.723971	0.867251	0.886847	0.941053	0	0	0.798495	0.892466	0.942542	0.604637	0	0.817277	0.79641	0	0	0.717253	0.86421	0.90894	0	0.765976	0	0	0.606525	0.731126	0.553938	0	0	0	0.78811	0.617858	0	0.504766	0.690285	0	0	0.778549	0.799182	0.876031	0.655849	0.696651	0.773275	0.525783	0	0	0	0	0	0	0	0	0.908494	0.796621	0.903499	0	0	0	0	0.76735	0	0.881533	0	0	0	0	0	0	0.891343	0	0.851909	0.789808	0.80799	0.759072	0	0	0	0.782606	0	0.754186	0.851131	0.712678	0	0.646161	0.89099	0.812339	0	0	0.761669	0.779311	0.867312	0.842548	0	0.835283	0.859798	0.909247	0.772277	0	0.932088	0	0	0	0.848656	0.950075	0.927374	0.538073	0.86451	0.91474	0.880976	0.891279	0.903999	0.868394	0.847434	0.865414	0.863263	0.895699	0.667026	0.915401	0.920249	0.914246	0.780864	0.888972	0.928503	0.941754	0.949732
TCGA-AR-A24P-01A	0	0	0.868874	0.883566	0	0	0.616116	0.696374	0.848608	0	0	0	0	0	0	0	0	0.616425	0.729504	0	0	0.587905	0.749578	0.832882	0	0	0	0	0	0	0	0	0	0	0	0	0	0	0	0	0	0	0	0	0	0	0	0	0	0	0	0	0	0	0	0	0	0.643479	0.673265	0.797689	0	0	0	0	0	0	0.905143	0	0	0.864162	0.871874	0.895266	0	0	0.691104	0	0	0	0	0	0	0.7372	0.789752	0.906823	0.911333	0.931781	0	0	0.841663	0.888275	0.928492	0.742799	0.866086	0.91838	0.946582	0.633254	0	0.834527	0.890372	0.938226	0.619684	0	0.808272	0	0	0	0.744992	0.903485	0.923409	0.852666	0.774428	0	0	0.549507	0.726684	0.833145	0	0	0.716244	0.839978	0.851253	0	0.645751	0.791176	0.711872	0	0.788127	0.839382	0.875805	0.70859	0.72125	0.827465	0.740545	0.827554	0	0	0	0	0	0	0.959069	0.885772	0.950282	0.884235	0	0.803759	0	0	0.693114	0.845462	0.865173	0.820624	0	0	0	0	0	0.886103	0	0.827242	0.769384	0.845143	0.80992	0	0	0.88359	0.934419	0	0.862323	0.877827	0.792207	0	0.576939	0.879294	0.856887	0	0	0.784332	0.879412	0.909313	0	0.805326	0.876807	0.920599	0.949468	0	0	0.921473	0	0	0	0.757974	0.868067	0.893495	0.654539	0	0.707826	0.785775	0.859257	0	0	0.794966	0.789359	0.870271	0.667834	0	0.875454	0.857901	0.850374	0.682544	0.811388	0.880154	0.913694	0.92844
TCGA-AR-A24Q-01A	0	0	0.814698	0.906045	0	0	0.602279	0.700954	0.872129	0	0	0	0	0	0	0	0.610309	0.613512	0.781454	0	0	0.589538	0.765194	0.863282	0	0	0	0	0	0	0	0	0	0	0	0	0	0	0	0	0	0	0	0	0	0	0	0	0	0	0	0	0	0	0	0	0	0.625262	0.66469	0.771653	0	0	0	0	0	0	0.804162	0	0	0.877113	0.850095	0.87078	0	0	0.735258	0	0	0	0	0	0	0.789255	0.691609	0.86492	0.908584	0.937182	0	0	0.894049	0.916494	0.925286	0.822794	0.888491	0.909156	0.960823	0.585781	0	0.842937	0.89002	0.952842	0	0	0.790543	0	0	0	0.769663	0.936827	0.94256	0	0.795941	0	0	0.606219	0.679112	0.781195	0	0	0	0.846455	0.808144	0	0.593446	0.788226	0.707503	0	0.755549	0.821625	0.847668	0.734889	0.633387	0.821698	0.739508	0.829802	0	0	0	0	0	0	0.775402	0.898861	0.506837	0.896628	0	0	0	0	0.711468	0	0.904691	0.87316	0	0	0	0	0	0.760389	0	0.814894	0.708991	0.732103	0.720352	0	0	0	0.872851	0	0.760969	0.743486	0.611031	0	0.552303	0.849102	0.875008	0	0	0.795454	0.78681	0.894513	0.825911	0.834222	0.865845	0.884724	0.912176	0	0	0.837598	0	0	0	0.804385	0.81499	0.837929	0.62452	0	0.698119	0.737915	0.879753	0	0	0.761701	0.608915	0.88521	0.654975	0.739824	0.861707	0.85092	0.842836	0.763105	0.844619	0.87189	0.895133	0.944514
TCGA-AR-A24R-01A	0	0	0.838215	0.86798	0	0	0.680795	0.700138	0.855229	0	0	0	0	0	0	0	0.643384	0.586331	0.773644	0	0	0.729848	0.755761	0.892864	0	0	0	0	0	0	0	0	0	0	0	0	0	0	0	0	0	0	0	0	0	0	0	0	0	0	0	0	0	0	0	0	0	0.579426	0.576743	0.77122	0	0	0	0	0	0	0.803478	0	0	0.850453	0.897375	0.908697	0	0	0.717369	0	0	0	0	0	0	0.62402	0.7461	0.867202	0.906957	0.890565	0	0	0.813787	0.862249	0.901048	0.619685	0.847529	0.898991	0.92081	0.617349	0	0.809639	0.858069	0.949139	0	0	0.629895	0	0	0	0.746806	0.922677	0.93366	0.790337	0.844634	0.616013	0	0.787291	0.803842	0.889643	0.716017	0	0.796445	0.783012	0.897655	0.675556	0.789571	0.842183	0.800113	0.684781	0.839292	0.849783	0.872555	0.849926	0.739605	0.894202	0.855842	0.666295	0	0	0.872103	0	0	0	0.893214	0.911869	0.549527	0.758452	0	0.815415	0.960382	0	0.847333	0.791367	0.927797	0.804392	0	0	0	0	0	0.733722	0	0.829655	0.707333	0.862375	0.85292	0	0	0.885451	0.874075	0.799949	0.793313	0.836931	0.802951	0	0.62819	0.87461	0.90416	0	0	0.788805	0.846436	0.907953	0	0	0.885332	0.90763	0.933991	0	0	0.836416	0	0	0	0.794203	0.806046	0.858958	0.738382	0	0	0.690901	0.82848	0	0	0.802399	0.687093	0.710679	0.669356	0	0.772802	0.783369	0.705703	0	0.832272	0.811107	0.877071	0.945652
TCGA-AR-A24S-01A	0	0	0.918738	0.792736	0	0	0	0.708503	0.818224	0	0	0	0	0	0	0	0	0.671295	0.694522	0	0	0.595685	0	0.793584	0	0	0	0	0	0	0	0	0	0	0	0	0	0	0	0	0	0	0	0	0	0	0	0	0	0	0	0	0	0	0	0	0	0.636942	0.691651	0.819871	0	0	0	0	0	0	0.91466	0	0	0.838134	0.86452	0.882542	0	0	0.738867	0	0	0	0	0	0	0.73869	0.726298	0.855906	0.88393	0.913039	0	0	0.846753	0.887455	0.888096	0.577436	0.857687	0.910726	0.945704	0.615596	0	0.809611	0.874895	0.939969	0	0	0.748042	0	0	0	0.724317	0.892065	0.934023	0.839167	0.767743	0	0	0.637149	0.732764	0.772188	0.741802	0	0.762011	0.822948	0.888229	0	0.730787	0.820437	0.804969	0	0.842789	0.849892	0.824927	0.781233	0.703062	0.85553	0.718894	0.811185	0	0	0	0	0	0	0.812145	0.871757	0.863833	0.787221	0	0	0	0	0.724763	0	0.832135	0.862685	0	0	0	0	0	0.899665	0	0.845734	0.761776	0.774401	0	0	0	0.917742	0.872904	0	0.825187	0.830328	0.819471	0	0.620032	0	0.877251	0	0	0.728804	0.851394	0.8711	0	0	0.868098	0.827542	0.919615	0.844343	0	0.888012	0	0	0	0.75791	0.900312	0.915095	0.649014	0	0.761244	0.818251	0.873998	0.912811	0	0.858285	0.967064	0.821191	0.763257	0.703248	0.901869	0.834559	0.883249	0.795392	0.86218	0.903559	0.931739	0.947765
TCGA-AR-A24T-01A	0	0	0.900274	0.784562	0	0	0	0.669911	0.815223	0	0	0	0	0	0	0	0	0.741326	0.719831	0	0	0.623931	0	0.781039	0	0	0	0	0	0	0	0	0	0	0	0	0	0	0	0	0	0	0	0	0	0	0	0	0	0	0	0	0	0	0	0	0	0	0.702187	0.810294	0	0	0	0	0	0	0.897686	0	0	0.863352	0.908988	0.890866	0	0	0.694237	0	0	0	0	0	0	0.720381	0.709541	0.921004	0.93751	0.91864	0	0	0.871367	0.895883	0.929225	0.689595	0.884646	0.907839	0.939541	0.645054	0	0.814997	0.860024	0.942514	0.570457	0	0.857102	0	0	0	0.751972	0.882348	0.927571	0	0.738311	0	0	0.561743	0.690064	0.518153	0	0	0	0.780591	0.811103	0	0.62715	0.72939	0	0	0.763339	0.800589	0.837494	0.639424	0.682507	0.742943	0.538536	0.892663	0	0	0	0	0	0	0	0.879233	0.851674	0.920186	0	0	0	0	0.719256	0	0.88902	0.836103	0	0	0	0	0	0.880485	0	0.804179	0.786388	0.804836	0.745287	0	0	0.897259	0.86392	0	0.731412	0.818307	0.702305	0	0.624629	0.883386	0.86059	0	0	0.716041	0.843733	0.867342	0.820767	0.830776	0.847889	0.827507	0.90371	0.777547	0	0.916811	0	0	0	0.880904	0.947974	0.900984	0.595813	0.866309	0.866419	0.868458	0.898611	0	0	0.872473	0.843075	0.812468	0.713453	0.656369	0.894537	0.884674	0.912922	0.746037	0.875254	0.931163	0.936697	0.950749
TCGA-AR-A24U-01A	0	0	0	0.912061	0	0	0	0.656986	0.822461	0	0	0	0	0	0	0	0	0.679751	0.709744	0	0	0	0	0.776643	0	0	0	0	0	0	0	0	0	0	0	0	0	0	0	0	0	0	0	0	0	0	0	0	0	0	0	0	0	0	0	0	0	0.612616	0.700522	0.824422	0	0	0	0	0	0	0.844869	0	0	0.851995	0.871687	0.899299	0	0	0.649123	0	0	0	0	0	0	0.615985	0.709438	0.822584	0.875661	0.891359	0	0	0.813356	0.873281	0.894919	0.565308	0.778486	0.855963	0.902184	0.630569	0	0.789303	0.859131	0.929293	0	0	0.7494	0	0	0	0.762923	0.879342	0.920671	0.763181	0.89537	0.58964	0	0.629725	0.789686	0.838898	0.693332	0	0.805851	0.756812	0.899728	0	0.778194	0.852051	0.822772	0	0.865616	0.852256	0.837372	0.803697	0.683436	0.8639	0.834446	0.724216	0	0	0	0	0	0	0.798796	0.919071	0.844931	0.915656	0	0	0	0	0.747695	0	0.858119	0.860965	0	0	0	0	0	0.817439	0	0.815785	0.77897	0.780343	0	0	0	0	0.826316	0	0.75162	0.826481	0.789302	0	0.624629	0	0.839433	0	0	0.763889	0.516822	0.848204	0	0	0.853171	0.869023	0.935218	0.842964	0	0.899969	0	0	0	0.864126	0.902788	0.91805	0.609911	0	0.789053	0.843602	0.903317	0.889867	0	0.852562	0.943674	0.893593	0.814344	0.714897	0.881464	0.853922	0.885112	0.743017	0.846172	0.922497	0.945689	0.961051
TCGA-AR-A24V-01A	0	0	0.839871	0.841406	0	0	0.626808	0.695083	0.821652	0	0	0	0	0	0	0	0.648945	0.715602	0.726507	0	0	0.611905	0	0.826506	0	0	0	0	0	0	0	0	0	0	0	0	0	0	0	0	0	0	0	0	0	0	0	0	0	0	0	0	0	0	0	0	0	0.641163	0.65467	0.789482	0	0	0	0	0	0	0.801821	0	0	0.88559	0.88305	0.892455	0	0	0.732588	0	0	0	0	0	0	0.724578	0.675036	0.933748	0.949493	0.935267	0	0	0.86073	0.879501	0.939416	0.771742	0.879057	0.899576	0.949261	0.651929	0	0.838266	0.876356	0.939599	0.590138	0	0.827316	0	0	0	0.780786	0.897472	0.943061	0.829795	0.7734	0	0	0.539494	0.735327	0.777666	0	0	0.667716	0.805877	0.871903	0	0.675948	0.806589	0.706103	0	0.822396	0.830868	0.795965	0.675156	0.664529	0.825137	0.727736	0.798222	0	0	0	0	0	0	0.812837	0.943497	0.588817	0.909045	0	0.837108	0	0	0.844341	0	0.907057	0.825798	0	0	0	0	0	0.768714	0	0.779914	0.719332	0.778627	0.811561	0	0	0.901848	0.905084	0	0.731668	0.791482	0.641947	0	0.605144	0.849658	0.803162	0	0	0.703718	0.782405	0.894691	0.752734	0.835477	0.876685	0.8777	0.936173	0.821415	0	0.879905	0	0	0	0.794248	0.842899	0.870879	0.656426	0	0.712748	0.786788	0.792365	0	0	0.875465	0.792721	0.898874	0.597197	0.715502	0.866995	0.833729	0.835357	0.736626	0.860293	0.873948	0.913304	0.933644
TCGA-AR-A24W-01A	0	0	0.8709	0.771608	0	0	0.669707	0.691584	0.818241	0	0	0	0	0	0	0	0	0.719428	0.709062	0	0	0.679667	0.658262	0.790182	0	0	0	0	0	0	0	0	0	0	0	0	0	0	0	0	0	0	0	0	0	0	0	0	0	0	0	0	0	0	0	0	0	0	0.730865	0.829326	0	0	0	0	0	0	0.888395	0	0	0.878685	0.891784	0.876751	0	0	0.793685	0.81746	0	0	0	0	0	0.72993	0.771445	0.922371	0.940589	0.910844	0	0	0.895708	0.922721	0.930118	0.717024	0.85624	0.901723	0.933826	0	0	0.839027	0.871487	0.950426	0.570972	0	0.828781	0.778749	0	0	0.718506	0.88784	0.916735	0.794397	0.853622	0.597599	0	0.525278	0.766973	0.851668	0	0	0	0.811348	0.679602	0	0.656967	0.771778	0	0	0.687279	0.774971	0.714892	0.671864	0.674437	0.786516	0.671112	0.847214	0	0	0	0	0	0	0.905307	0.908573	0.830765	0.869393	0	0	0	0	0.830742	0	0.880577	0.794511	0	0	0	0	0	0.85405	0	0.762323	0.754263	0.788654	0.815946	0	0	0.884022	0.936751	0	0.848882	0.861859	0.875132	0	0.608265	0.864678	0.876799	0	0	0.831319	0.892336	0.881035	0.821302	0.884712	0.856729	0.90171	0.94385	0.81302	0	0.914314	0	0	0	0.849898	0.910936	0.896654	0.55162	0.790316	0.842699	0.811327	0.883926	0	0	0.878137	0.839662	0.798913	0.825262	0.706039	0.900871	0.877371	0.901002	0.777106	0.832837	0.904965	0.925883	0.937454
TCGA-AR-A24X-01A	0	0	0.872894	0.875255	0	0	0.705985	0.728433	0.865459	0	0	0	0	0	0	0	0.706128	0.602295	0.781438	0	0	0.576035	0.739357	0.826656	0	0	0	0	0	0	0	0	0	0	0	0	0	0	0	0	0	0	0	0	0	0	0	0	0	0	0	0	0	0	0	0	0	0.588176	0.66978	0.777269	0	0	0	0	0	0	0.82659	0	0	0.854379	0.887309	0.912875	0	0	0.702849	0	0	0	0	0	0	0.623844	0.722381	0.869929	0.897897	0.896103	0	0	0.878769	0.849693	0.912172	0.626946	0.85953	0.907576	0.942884	0.615041	0	0.82123	0.89155	0.940706	0.597546	0	0.690378	0	0	0	0.78463	0.920115	0.937857	0.835152	0.808724	0	0	0.681526	0.781503	0.810061	0	0	0.780719	0.84579	0.869294	0	0.737767	0.840949	0.734013	0	0.789267	0.824727	0.892928	0.801862	0.76521	0.861222	0.717083	0.773206	0	0	0	0	0	0	0.844557	0.880132	0.947801	0.917591	0	0.820782	0	0	0.721307	0.831626	0.8529	0.77295	0	0	0	0	0	0.888413	0	0.832219	0.761628	0.747218	0.722728	0	0	0.902348	0.914847	0	0.89579	0.858499	0.884069	0	0.578248	0.855355	0.86145	0	0	0.702117	0.726269	0.899486	0	0.830776	0.876239	0.923247	0.945133	0	0	0.89605	0	0	0	0.797009	0.843977	0.882743	0.70854	0	0.698812	0.684263	0.814077	0	0	0.82579	0.802153	0.835469	0.680039	0	0.833154	0.806551	0.818966	0	0.826418	0.863692	0.915062	0.929904
TCGA-AR-A24Z-01A	0	0	0.82598	0.867484	0	0	0.62621	0.702029	0.877777	0	0	0	0	0	0	0	0.696007	0.759603	0.824193	0	0	0.569372	0.718229	0.895758	0	0	0	0	0	0	0	0	0	0	0	0	0	0	0	0	0	0	0	0	0	0	0	0	0	0	0	0	0	0	0	0	0	0.585969	0.600315	0.751417	0	0	0	0	0	0	0.822571	0	0	0.847489	0.897211	0.952782	0	0	0.727139	0	0	0	0	0	0	0.646642	0.825774	0.822802	0.885623	0.891739	0	0	0.829552	0.855331	0.87975	0.554522	0.856068	0.895985	0.95014	0.622725	0	0.805587	0.877064	0.949039	0	0	0.610644	0	0	0	0.751383	0.920354	0.952578	0.791192	0.863446	0.659841	0	0.68001	0.821731	0.785579	0.747389	0	0.777213	0.820469	0.853984	0	0.777937	0.846686	0.740038	0	0.804089	0.813672	0.76346	0.821673	0.796105	0.879273	0.793739	0.763431	0	0	0.801441	0	0	0	0.808766	0.932724	0.905513	0.753619	0	0.834244	0.970318	0	0.814708	0.749881	0.917638	0.744161	0	0	0	0	0	0.744914	0	0.84626	0.727623	0.859876	0.876191	0.771169	0	0.881703	0.93076	0	0.925351	0.826152	0.915132	0	0.627309	0.88704	0.852407	0	0	0.771051	0.817024	0.92692	0	0	0.888116	0.906038	0.952816	0	0	0.830405	0	0	0	0.73333	0.778345	0.825247	0.754126	0	0	0	0.810857	0	0	0.796518	0.827545	0.693441	0.675865	0	0.761217	0.792343	0.809186	0	0.851061	0.814901	0.890188	0.93419
TCGA-AR-A250-01A	0	0	0.873879	0.871872	0	0	0	0.6937	0.833584	0	0	0	0	0	0	0	0	0.731525	0.753198	0	0	0.617103	0.711082	0.850717	0	0	0	0	0	0	0	0	0	0	0	0	0	0	0	0	0	0	0	0	0	0	0	0	0	0	0	0	0	0	0	0	0	0.630695	0.623768	0.797919	0	0	0	0	0	0	0.838199	0	0	0.865171	0.899662	0.891512	0	0	0.731795	0	0	0	0	0	0	0.725959	0.71097	0.866645	0.914511	0.922811	0	0	0.854662	0.879818	0.936568	0.703562	0.848517	0.906249	0.950607	0.598492	0	0.816605	0.858527	0.933847	0	0	0.762235	0	0	0	0.774438	0.899811	0.935374	0.774216	0.731805	0	0	0.534191	0.738219	0.841532	0	0	0.793277	0.813796	0.879681	0	0.671686	0.82566	0.778531	0	0.827361	0.843778	0.835528	0.673925	0.736264	0.833228	0.753855	0.768832	0	0	0	0	0	0	0.922377	0.890039	0.571626	0.918229	0	0	0	0	0.733049	0	0.911511	0.838896	0	0	0	0	0	0.901339	0	0.803936	0.755993	0.764925	0.711201	0	0	0.894107	0.857372	0	0.898338	0.830459	0.806371	0	0.564496	0.861815	0.799062	0	0	0.722055	0.817082	0.867283	0	0	0.890195	0.844951	0.937881	0.814324	0	0.874302	0	0	0	0.834178	0.836016	0.897908	0.62115	0	0.671685	0.807428	0.891238	0	0	0.844247	0.757149	0.865326	0.817426	0.684978	0.864841	0.828464	0.899684	0.715451	0.831074	0.898077	0.927993	0.939271
TCGA-AR-A251-01A	0	0	0.828002	0.934951	0	0	0.649168	0.705663	0.871877	0	0	0	0	0	0	0	0.718185	0.593885	0.788725	0	0	0.763992	0.748995	0.857352	0	0	0	0	0	0	0	0	0	0	0	0	0	0	0	0	0	0	0	0	0	0	0	0	0	0	0	0	0	0	0	0	0	0.571292	0.642076	0.739125	0	0	0	0	0	0	0.925207	0	0	0.811101	0.888684	0.89704	0	0	0.795038	0	0	0	0	0	0	0.5999	0.71278	0.836181	0.87713	0.904504	0	0	0.816098	0.863108	0.89918	0.659596	0.838216	0.922804	0.953795	0.56293	0	0.836338	0.883041	0.957093	0.625584	0	0.714571	0	0	0.690693	0.727221	0.914824	0.937191	0.800822	0.889391	0	0	0.621153	0.790782	0.745596	0	0	0.735457	0.820009	0.816126	0	0.782416	0.848308	0.74598	0	0.79601	0.815926	0.897482	0.797897	0.673316	0.875769	0.766772	0.77401	0	0	0.848428	0	0	0	0.7664	0.854199	0.89576	0.906058	0	0.811279	0	0	0.759079	0	0.909294	0.850486	0	0	0	0	0	0.788788	0	0.842351	0.696054	0.752856	0.846601	0	0	0	0.848822	0	0.912301	0.880162	0.790182	0	0.56594	0	0.645982	0	0	0.697808	0.844732	0.869691	0	0.831374	0.870158	0.922786	0.948034	0	0	0.933637	0	0	0	0.71026	0.763781	0.889967	0.722488	0	0.724673	0.676792	0.849181	0	0	0.802561	0.80766	0.873899	0.700723	0	0.739711	0.800675	0.809846	0	0.816705	0.853925	0.905677	0.937938
TCGA-AR-A252-01A	0	0	0.901071	0.832313	0	0	0.716398	0.686719	0.840682	0	0	0	0	0	0	0	0	0.723255	0.733821	0	0	0.674154	0.660379	0.827105	0	0	0	0	0	0	0	0	0	0	0	0	0	0	0	0	0	0	0	0	0	0	0	0	0	0	0	0	0	0	0	0	0	0.612616	0.660115	0.79849	0	0	0	0	0	0	0.78576	0	0	0.847895	0.869377	0.88894	0	0	0.706814	0	0	0	0	0	0	0.64912	0.80593	0.855074	0.895057	0.898076	0	0	0.830231	0.88014	0.912759	0.661956	0.836819	0.883783	0.938444	0	0	0.811244	0.872489	0.936593	0.600525	0	0.763111	0	0	0	0.748387	0.863864	0.923744	0.769596	0.780384	0.606271	0	0.636988	0.763736	0.761623	0.664729	0	0.796647	0.790976	0.848407	0	0.591155	0.795143	0.785132	0.685134	0.861576	0.86971	0.824515	0.706617	0.691593	0.843894	0.722989	0.770215	0	0	0	0	0	0	0	0.834476	0.813666	0.896932	0	0	0	0	0.74061	0	0.88044	0.865833	0	0	0	0	0	0.894026	0	0.843429	0.739032	0.797377	0.756455	0	0	0.89304	0.796124	0	0.768704	0.852426	0.706282	0	0.612311	0	0.800903	0	0	0.706849	0.791634	0.846223	0	0	0.856492	0.823749	0.927153	0.798043	0	0.937797	0	0	0	0.817931	0.898009	0.899649	0.657666	0	0.819577	0.853427	0.870881	0.894754	0.866094	0.860209	0.873534	0.881562	0.766609	0.717689	0.888354	0.890894	0.902516	0.785786	0.875543	0.925875	0.937567	0.949083
TCGA-AR-A254-01A	0	0	0.867703	0.861545	0	0	0.68147	0.698589	0.860715	0	0	0	0	0	0	0	0	0.628065	0.767217	0	0	0.618822	0.658547	0.844555	0	0	0	0	0	0	0	0	0	0	0	0	0	0	0	0	0	0	0	0	0	0	0	0	0	0	0	0	0	0	0	0	0	0.621625	0.659018	0.773791	0	0	0	0	0	0	0.836445	0	0	0.866688	0.898678	0.882369	0	0	0.749628	0	0	0	0	0	0	0.624893	0.802493	0.872158	0.91784	0.93306	0	0	0.845911	0.878931	0.914305	0.551092	0.8514	0.918045	0.94463	0.617674	0	0.816945	0.869888	0.941609	0	0	0.729405	0	0	0	0.765291	0.901086	0.943549	0.781479	0.806349	0	0	0.509902	0.768424	0.740542	0	0	0.779613	0.800431	0.869777	0	0.748498	0.828898	0.774562	0	0.838295	0.852289	0.861098	0.812526	0.677824	0.867702	0.691685	0.747672	0	0	0	0	0	0	0.809193	0.897223	0.658394	0.925455	0	0.828495	0	0	0.755184	0.874327	0.86928	0.871581	0	0	0	0	0	0.774062	0	0.868682	0.760132	0.761491	0.742788	0	0	0	0.882583	0	0.798964	0.84032	0.613881	0	0.575615	0	0.820417	0	0	0.729283	0.828213	0.873252	0	0	0.884621	0.866225	0.909719	0	0	0.864239	0	0	0	0.767128	0.868165	0.88187	0.68441	0	0.699206	0	0.844974	0	0	0.814282	0.790059	0.892885	0.659317	0	0.843012	0.824126	0.839378	0	0.794368	0.881136	0.914836	0.935411
TCGA-AR-A255-01A	0	0	0.895151	0.888455	0	0	0.617674	0.709461	0.831873	0	0	0	0	0	0	0	0	0.648125	0.700102	0	0	0.617575	0	0.795615	0	0	0	0	0	0	0	0	0	0	0	0	0	0	0	0	0	0	0	0	0	0	0	0	0	0	0	0	0	0	0	0	0	0.626526	0.684297	0.77971	0	0	0	0	0	0	0.848774	0	0	0.887774	0.867257	0.886976	0	0	0.711397	0	0	0	0	0	0	0.726395	0.706302	0.898663	0.92466	0.921769	0	0	0.846947	0.86375	0.916199	0.556194	0.879866	0.902035	0.940961	0.639939	0	0.807495	0.879368	0.949872	0.610465	0	0.811917	0	0	0	0.760849	0.896032	0.93517	0.822719	0.83711	0	0	0.516428	0.759337	0.837488	0	0	0.723401	0.81874	0.892399	0	0.676183	0.81386	0.683818	0	0.821898	0.827333	0.841087	0.706834	0.710283	0.846284	0.750376	0.780514	0	0	0	0	0	0	0.828717	0.904626	0.597768	0.920498	0	0	0	0	0.728809	0	0.876951	0.804757	0	0	0	0	0	0.766643	0	0.806347	0.741892	0.780909	0.875106	0	0	0.903836	0.867387	0	0.740766	0.815457	0.812835	0	0.590651	0.89218	0.867812	0	0	0.716798	0.885198	0.881811	0	0.819895	0.879716	0.841993	0.937042	0.84416	0	0.898721	0	0	0	0.850187	0.864523	0.877003	0.646656	0	0.766117	0.803249	0.847349	0	0	0.877979	0.865312	0.850584	0.759653	0.70746	0.878379	0.857126	0.880971	0.795593	0.858697	0.898293	0.929161	0.934618
TCGA-AR-A256-01A	0	0	0.843832	0.917299	0	0	0.650742	0.718401	0.875205	0	0	0	0	0	0	0	0.650549	0.580577	0.821108	0	0	0.746924	0.721156	0.902179	0	0	0	0	0	0	0	0	0	0	0	0	0	0	0	0	0	0	0	0	0	0	0	0	0	0	0	0	0	0	0	0	0	0.586362	0.656947	0.861029	0	0	0	0	0	0	0.831349	0	0	0.891001	0.909847	0.933726	0	0	0.67486	0	0	0	0	0	0	0.665144	0.613436	0.829744	0.858027	0.897481	0	0	0.79467	0.831295	0.892325	0.619906	0.819916	0.901766	0.965878	0.576264	0	0.807873	0.888506	0.958188	0	0	0.714857	0	0	0.672559	0.762755	0.925917	0.944622	0	0.829793	0	0	0.679291	0.761802	0.805355	0	0	0.79442	0.795108	0.874735	0	0.773536	0.840882	0.757815	0	0.801926	0.837061	0.872116	0.838979	0.748332	0.874941	0.873043	0.79213	0	0	0.857072	0	0	0	0.896972	0.890259	0.836017	0.82153	0	0.821618	0	0	0.736651	0.813306	0.912309	0.865944	0	0	0	0	0	0.797136	0	0.810113	0.737208	0.839436	0.892432	0	0	0.918845	0.917788	0	0.85393	0.876241	0.866804	0	0.623723	0.893164	0.932552	0	0	0.79068	0.805784	0.930121	0	0	0.867695	0.9049	0.918089	0	0	0.896208	0	0	0	0.716795	0.824547	0.872461	0.76263	0	0	0	0.843094	0	0	0.706706	0.699808	0.652766	0.706756	0	0.679465	0.790355	0.797972	0	0.781531	0.798656	0.889494	0.933484
TCGA-AR-A2LE-01A	0	0	0.903208	0.813835	0	0	0.715036	0.732391	0.835365	0	0	0	0	0	0	0	0	0.639869	0.761414	0	0	0.708833	0.650523	0.825245	0	0	0	0	0	0	0	0	0	0	0	0	0	0	0	0	0	0	0	0	0	0	0	0	0	0	0	0	0	0	0	0	0	0.59389	0.637116	0.79348	0	0	0	0	0	0	0.830478	0	0	0.821378	0.912336	0.890622	0	0	0.701851	0	0	0	0	0	0	0.641344	0.745522	0.855157	0.890892	0.883129	0	0	0.825736	0.843749	0.863024	0.649399	0.829167	0.886995	0.917153	0	0	0.797691	0.857227	0.939805	0	0	0.752658	0	0	0	0.753827	0.889099	0.930261	0.754646	0.881982	0.596408	0	0.619002	0.830865	0.914694	0.738985	0	0.789303	0.762232	0.925305	0	0.703408	0.84029	0.73083	0	0.795603	0.860567	0.877741	0.811466	0.749282	0.866849	0.794957	0.728889	0	0	0	0	0	0	0.793401	0.919984	0.890459	0.911019	0	0.818984	0	0	0.849422	0.83675	0.893831	0.785058	0	0	0	0	0	0.881276	0	0.806347	0.781496	0.882036	0.817593	0	0	0.88141	0.92036	0	0.747665	0.845486	0.89486	0	0.624629	0	0.802842	0	0	0.695056	0.742613	0.87738	0	0.8411	0.861458	0.887771	0.938735	0.821193	0	0.875612	0	0	0	0.759631	0.897657	0.862665	0.677141	0	0.816982	0.843798	0.874133	0	0	0.845942	0.840365	0.865447	0.816817	0.708863	0.874302	0.813424	0.882327	0.77922	0.842496	0.903514	0.941284	0.951391
TCGA-AR-A2LH-01A	0	0	0	0.794122	0	0	0	0	0.783775	0	0	0	0	0	0	0	0	0.651006	0.64404	0	0	0	0	0.755982	0	0	0	0	0	0	0	0	0	0	0	0	0	0	0	0	0	0	0	0	0	0	0	0	0	0	0	0	0	0	0	0	0	0	0.727218	0.749515	0	0	0	0	0	0	0	0	0	0.828496	0.83682	0.892971	0	0	0.690153	0	0	0	0	0	0	0.660894	0.705877	0.856419	0.89047	0.890924	0	0	0.70292	0.824005	0.833658	0.727693	0.780211	0.809488	0.845511	0	0	0.783159	0.845924	0.904578	0	0	0.65948	0	0.700042	0	0.710388	0.910844	0.926896	0.813272	0.827541	0	0	0.54259	0.718754	0.787561	0.717497	0	0.863095	0.890076	0.828974	0.660413	0.78687	0.823151	0.836474	0	0.87505	0.855532	0.882553	0.749919	0.730942	0.847968	0.792115	0.764875	0	0	0	0	0	0	0.742662	0.916459	0.761604	0.841628	0	0	0	0.919148	0.725477	0	0.907914	0.867706	0	0	0	0	0	0.820121	0	0.743889	0.817538	0.799408	0	0	0	0	0.877612	0.926183	0.903821	0.879302	0.906751	0	0.677673	0.803109	0.826399	0	0	0.737291	0.796676	0.854153	0.766124	0.823245	0.898248	0.857424	0.930775	0.792925	0	0.848706	0	0	0	0.907532	0.951149	0.879914	0.802505	0.871964	0.900103	0.847595	0.928227	0	0	0.889273	0.758214	0.86436	0.765415	0.87753	0.919935	0.885201	0.890805	0.796989	0.892345	0.936267	0.942307	0.959411
TCGA-AR-A2LJ-01A	0	0	0	0.752387	0	0	0	0	0.775789	0	0	0	0	0	0	0	0	0.67406	0.754758	0	0	0	0	0.677814	0	0	0	0	0	0	0	0	0	0	0	0	0	0	0	0	0	0	0	0	0	0	0	0	0	0	0	0	0	0	0	0	0	0.637017	0	0.824967	0	0	0	0	0	0	0	0	0	0.782847	0.761783	0.795887	0	0	0.705336	0	0	0	0	0.825243	0.839893	0.795359	0.84477	0.91881	0.924993	0.908309	0	0	0.703301	0.780968	0.748845	0.780964	0.773535	0.81337	0.837736	0.722039	0	0.797715	0.853289	0.876211	0	0	0.716596	0	0.756905	0.631645	0.894879	0.958972	0.958491	0.745388	0.714255	0	0.716051	0.708396	0.740983	0.835967	0.717384	0.708756	0.878514	0.870774	0.79276	0.806349	0.818822	0.823734	0.809885	0	0.88174	0.890244	0.872555	0.754199	0.663628	0.844541	0.800546	0.737743	0	0	0	0	0	0	0.926143	0.846554	0.724661	0	0	0	0	0.854241	0.838564	0	0.911511	0	0	0	0	0	0	0.772417	0	0.805388	0	0.797084	0.706517	0	0	0	0.878427	0.810088	0.863849	0.837298	0.858073	0	0.771934	0.781619	0	0.67393	0	0.80642	0.788644	0.745788	0.7552	0.82066	0.83841	0.871219	0.941246	0	0	0.896705	0	0	0.864124	0.885221	0.874895	0.82695	0.828002	0	0.735636	0.792242	0.843714	0	0	0.859393	0.68584	0	0.820459	0.871639	0.865211	0.814904	0.831625	0.845235	0.921048	0.906565	0.914944	0.936779
TCGA-AR-A2LK-01A	0	0	0.857761	0.849181	0	0	0.673239	0.718457	0.865787	0	0	0	0	0	0	0	0.707032	0.595402	0.809663	0	0	0.603848	0.767441	0.864753	0	0	0	0	0	0	0	0	0	0	0	0	0	0	0	0	0	0	0	0	0	0	0	0	0	0	0	0	0	0	0	0	0	0.596266	0.632518	0.753288	0	0	0	0	0	0	0.846885	0	0	0.865444	0.902247	0.913626	0	0	0.740024	0	0	0	0	0	0	0.673343	0.751023	0.875134	0.900528	0.917073	0	0	0.800643	0.882103	0.923973	0.589166	0.851299	0.899467	0.939638	0.610124	0	0.806705	0.87646	0.947544	0	0	0.616379	0	0	0	0.762705	0.925146	0.941764	0.790726	0.872705	0.607936	0	0.734226	0.786348	0.896849	0	0	0.77925	0.829929	0.837117	0	0.785154	0.841091	0.726584	0	0.810716	0.82329	0.873399	0.81577	0.678604	0.874755	0.79114	0.766018	0	0	0	0	0	0	0.900282	0.916657	0.896666	0.914612	0	0	0	0	0.851937	0.7686	0.919574	0.760571	0	0	0	0	0	0.719027	0	0.826019	0.730389	0.84811	0.876357	0	0	0.882722	0.912136	0	0.916704	0.848724	0.611989	0	0.620965	0.867957	0.895552	0	0	0.848119	0.873888	0.899486	0	0	0.88454	0.88749	0.941526	0	0	0.843829	0	0	0	0.72684	0.860619	0.84477	0.739424	0	0	0	0.802967	0	0	0.710374	0.651633	0.710911	0.658201	0	0.7832	0.787063	0.829213	0	0.83946	0.83061	0.894288	0.936163
TCGA-AR-A2LL-01A	0	0	0.859027	0.862929	0	0	0.674167	0.693773	0.868901	0	0	0	0	0	0	0	0	0.6388	0.77277	0	0	0.703622	0.733187	0.89183	0	0	0	0	0	0	0	0	0	0	0	0	0	0	0	0	0	0	0	0	0	0	0	0	0	0	0	0	0	0	0	0	0	0.603145	0.648742	0.806846	0	0	0	0	0	0	0.846599	0	0	0.81187	0.890216	0.918071	0	0	0.741219	0	0	0	0	0	0	0.614063	0.746316	0.874328	0.898221	0.88064	0	0	0.806058	0.835808	0.869153	0.569029	0.837904	0.873908	0.909378	0.595648	0	0.805117	0.875938	0.92484	0	0	0.638574	0	0	0	0.76915	0.910757	0.94435	0.766629	0.868366	0.595114	0	0.796147	0.813613	0.891045	0.732332	0	0.854155	0.769979	0.897741	0.7362	0.800713	0.852549	0.797397	0.682728	0.858303	0.855207	0.845507	0.866876	0.731283	0.892914	0.834992	0.68817	0	0	0.789504	0	0	0	0.778381	0.846881	0.862928	0.826773	0	0.822138	0	0	0.71287	0.788976	0.91776	0.797443	0	0	0	0	0	0.770748	0	0.75787	0.773476	0.870429	0.854934	0	0	0.909035	0.900984	0.759912	0.805738	0.86612	0.60561	0	0.64692	0.873468	0.742042	0	0	0.810669	0.808532	0.878369	0	0	0.913277	0.925051	0.942034	0	0	0.853566	0	0	0	0.766598	0.730763	0.80462	0.739276	0	0	0	0.797004	0	0	0.698101	0.68329	0.714107	0.643362	0	0.833361	0.790455	0.782268	0.70378	0.851238	0.833027	0.882236	0.936562
TCGA-AR-A2LM-01A	0	0	0.883468	0.711295	0	0	0.612526	0.62925	0.820908	0	0	0	0	0	0	0	0	0.774334	0.717148	0	0	0.610044	0	0.755337	0	0	0	0	0	0	0	0	0	0	0	0	0	0	0	0	0	0	0	0	0	0	0	0	0	0	0	0	0	0	0	0	0	0	0.702084	0.810603	0	0	0	0	0	0	0.891639	0	0	0.8736	0.823985	0.872458	0	0	0.7969	0	0	0	0	0.901965	0	0.731061	0.783438	0.944452	0.961637	0.936434	0	0	0.895143	0.944343	0.916882	0.693191	0.897604	0.938612	0.949932	0.647195	0	0.820863	0.885688	0.950622	0.567036	0	0.860258	0.904628	0	0	0.798685	0.893379	0.924089	0.857158	0.740581	0	0	0.580865	0.716473	0.508929	0	0	0	0.805559	0.702493	0	0.535167	0.67756	0	0	0.673956	0.783944	0.72447	0.589333	0.696731	0.749221	0.559305	0.902457	0	0	0	0	0	0	0.919402	0.925123	0.90013	0.891425	0	0.803151	0	0	0.706733	0.852273	0.91414	0.802552	0	0	0	0	0	0.815387	0	0.786772	0.781621	0.743192	0.828544	0	0	0.86063	0.944257	0	0.6808	0.838461	0.824454	0	0.575615	0.842666	0.830789	0	0	0.82597	0.857509	0.886994	0.78876	0.874631	0.89964	0.920965	0.940351	0.841662	0	0.878431	0	0	0	0.856436	0.864971	0.856299	0.616344	0.787786	0.806812	0.835394	0.843245	0	0	0.818259	0.865414	0.848583	0.658014	0	0.873448	0.829462	0.853419	0.74176	0.838732	0.879437	0.904853	0.926329
TCGA-AR-A2LN-01A	0	0	0	0.779824	0	0	0	0.690449	0.792325	0	0	0	0	0	0	0	0	0.755042	0.721607	0	0	0.620431	0	0.744536	0	0	0	0	0	0	0	0	0	0	0	0	0	0	0	0	0	0	0	0	0	0	0	0	0	0	0	0	0	0	0	0	0	0	0	0.791195	0	0	0	0	0	0	0.926431	0	0	0.78877	0.814802	0.910748	0	0	0.750899	0	0	0	0	0	0	0.723306	0.68172	0.940552	0.945196	0.92212	0	0	0.893944	0.886368	0.887621	0.665958	0.878198	0.889449	0.893414	0	0	0.82897	0.871317	0.9296	0.590241	0	0.854387	0.851783	0	0	0.724717	0.874697	0.899052	0.711211	0.751879	0	0	0.566117	0.750771	0.600179	0	0	0	0.766023	0.789249	0	0.632431	0.660894	0	0	0.739471	0.795431	0.865213	0.6267	0.712714	0.729797	0.56649	0	0	0	0	0	0	0	0.830756	0.950191	0.889166	0.891663	0	0	0	0	0.735191	0	0.826092	0.8655	0	0	0	0	0	0.875487	0	0.735869	0.802967	0	0	0	0	0	0.770047	0	0.647582	0.870453	0.839646	0	0.672834	0.870332	0.829696	0	0	0.747253	0.892628	0.845346	0.794402	0.878488	0.870428	0.881176	0.911582	0.886078	0	0.853488	0	0	0	0.928745	0.973958	0.908965	0.863726	0.884888	0.931204	0.923525	0.934779	0	0	0.908526	0.83319	0.777225	0.882723	0.894256	0.937818	0.889672	0.888979	0.774285	0.879668	0.922126	0.941789	0.953827
TCGA-AR-A2LO-01A	0	0	0.900388	0.735619	0	0	0.627006	0.750627	0.841972	0	0	0	0	0	0	0	0	0.642548	0.662123	0	0	0.601431	0	0.805264	0	0	0	0	0	0	0	0	0	0	0	0	0	0	0	0	0	0	0	0	0	0	0	0	0	0	0	0	0	0	0	0	0	0	0.717221	0.841728	0	0	0	0	0	0	0.832644	0	0	0.884007	0.877623	0.86503	0	0	0.730132	0	0	0	0	0	0	0.621533	0.681989	0.897344	0.928732	0.903187	0	0	0.818796	0.859614	0.899535	0.522564	0.837685	0.888104	0.911499	0.626042	0	0.826663	0.897087	0.932247	0	0	0.707114	0	0	0	0.752957	0.91083	0.934721	0.769123	0.744029	0	0	0.554249	0.735417	0.421944	0	0	0.827729	0.794121	0.900764	0	0.723164	0.797059	0.80629	0	0.827193	0.82615	0.792861	0.729935	0.730599	0.8342	0.752254	0.747672	0	0	0	0	0	0	0.929063	0.899439	0.740895	0.899111	0	0	0	0	0.727593	0.863648	0.857061	0.8443	0	0	0	0	0	0.737572	0	0.740342	0.790849	0.854116	0.735546	0	0	0	0.874786	0.745682	0.88259	0.882206	0.867587	0	0.624629	0.828868	0.880014	0	0	0.845233	0.865933	0.889276	0.827746	0.870143	0.906269	0.900321	0.927075	0.823724	0	0.858515	0	0	0	0.909814	0.919087	0.855993	0.608961	0.807077	0.834552	0.84339	0.867097	0	0	0.82865	0.798604	0.875561	0.769344	0.682518	0.876885	0.833969	0.871958	0.763614	0.871863	0.90848	0.926799	0.949666
TCGA-AR-A2LQ-01A	0	0	0	0.813964	0	0	0	0	0.745984	0	0	0	0	0	0	0	0	0.677228	0.741736	0	0	0	0	0.770804	0	0	0	0	0	0	0	0	0	0	0	0	0	0	0	0	0	0	0	0	0	0	0	0	0	0	0	0	0	0	0	0	0	0	0	0.804597	0	0	0	0	0	0.813173	0.924713	0	0	0.765331	0.803788	0.883113	0	0	0.750477	0	0	0	0	0	0	0.81319	0.80812	0.956861	0.940611	0.935004	0	0	0.900238	0.939007	0.90688	0.852635	0.887572	0.886647	0.928106	0	0	0.805117	0.824896	0.928149	0.703409	0	0.889911	0.756107	0	0	0.738325	0.87506	0.907223	0	0.790871	0	0	0	0.65319	0.563639	0	0	0	0.781224	0.790022	0	0.643965	0.623385	0	0	0.719742	0.754737	0.761819	0.670979	0.757656	0.669569	0.596184	0	0	0	0	0	0	0	0.815025	0.825023	0.907867	0.928358	0	0	0	0	0.757618	0	0.872797	0	0	0	0	0	0	0.9077	0	0.799226	0	0	0	0	0	0	0.543313	0	0.663548	0.817738	0.679455	0	0.708114	0.863317	0.743161	0	0	0.734416	0.74388	0.829835	0.727369	0.897105	0.858544	0.829916	0.874957	0.764624	0	0.85519	0	0	0	0.891313	0.953347	0.934581	0.47583	0.88128	0.930567	0.91233	0.94096	0	0	0.929493	0.821375	0.758367	0.911339	0.873394	0.925628	0.894462	0.909539	0.69974	0.887296	0.927908	0.933178	0.950371
TCGA-AR-A2LR-01A	0	0	0.725407	0.901466	0	0	0.651544	0.679532	0.855058	0	0	0	0	0	0	0	0.69466	0.790232	0.856413	0	0	0.690887	0.765194	0.88909	0	0	0	0	0	0	0	0	0	0	0	0	0	0	0	0	0	0	0	0	0	0	0	0	0	0	0	0	0	0	0	0	0	0.613684	0.668782	0.763917	0	0	0	0	0	0	0.775452	0	0	0.84811	0.895409	0.893401	0	0	0.818267	0	0	0	0	0	0	0.658575	0.739172	0.908019	0.935718	0.950043	0	0	0.87727	0.899774	0.950589	0.787283	0.914599	0.954491	0.970332	0.578447	0	0.842069	0.903152	0.96362	0	0	0.835534	0.795784	0	0	0.849414	0.948188	0.952032	0	0	0	0	0	0.682851	0.468515	0	0	0	0	0.784168	0	0.679696	0.746059	0	0	0.650453	0.72211	0.714763	0.608997	0.59798	0.726024	0.653135	0	0	0	0	0	0	0	0	0.880716	0.562792	0.893158	0	0	0	0	0.683971	0	0.868708	0	0	0	0	0	0	0.873538	0	0	0.725606	0.700625	0.809195	0	0	0	0.881034	0	0.833185	0.791997	0.656961	0	0.907953	0.841634	0.867178	0	0	0.735052	0.805395	0.858983	0.81403	0.790817	0.847842	0.891125	0.91785	0	0	0.837281	0	0	0	0.812634	0.815486	0.824056	0.654856	0	0	0.683071	0.79388	0	0	0.6852	0.676652	0.832384	0.67618	0	0.743697	0.745708	0.748172	0.763844	0.85127	0.831142	0.85549	0.943961
TCGA-AR-A5QM-01A	0	0	0	0.737848	0	0	0	0.634894	0.796844	0	0	0	0	0	0	0	0	0.627663	0.712093	0	0	0.624802	0	0.773348	0	0	0	0	0	0	0	0	0	0	0	0	0	0	0	0	0	0	0	0	0	0	0	0	0	0	0	0	0	0	0	0	0	0	0.678995	0.752441	0	0	0	0	0	0	0	0	0	0.859495	0.84367	0.859933	0	0	0.846297	0	0	0	0	0.87798	0	0.725208	0.778356	0.917922	0.945017	0.931362	0	0	0.814216	0.831109	0.876385	0.815424	0.825151	0.833377	0.8316	0.654426	0	0.781263	0.829378	0.898731	0	0	0.785737	0	0.765348	0	0.78536	0.904658	0.936833	0.700907	0.761558	0	0	0.62344	0.720087	0.841046	0	0	0.844496	0.827131	0.836264	0.697061	0.771667	0.808638	0.802363	0	0.817675	0.856354	0.847742	0.703367	0.659349	0.844295	0.778942	0.74501	0	0	0	0	0	0	0.922266	0.909971	0.707635	0.863348	0	0	0	0.892221	0.838629	0	0.889589	0	0	0	0	0	0	0.816531	0	0.740342	0.800347	0.792184	0	0	0	0	0.857527	0.846561	0.867987	0.826056	0.92275	0	0.699426	0.825882	0.733992	0.914632	0	0.808856	0.803297	0.81495	0.761769	0.881576	0.862701	0.841721	0.918109	0.813496	0	0.893902	0	0	0.877716	0.937985	0.877043	0.895737	0.802673	0.882447	0.86875	0.785389	0.92053	0	0	0.876274	0.554767	0.906007	0.827749	0.890603	0.909116	0.818943	0.85524	0.827312	0.915802	0.917587	0.933398	0.964965
TCGA-AR-A5QN-01A	0	0	0.910788	0.761179	0	0	0.621976	0.622979	0.840585	0	0	0	0	0	0	0	0	0.682588	0.753408	0	0	0.595282	0.657041	0.812603	0	0	0	0	0	0	0	0	0	0	0	0	0	0	0	0	0	0	0	0	0	0	0	0	0	0	0	0	0	0	0	0	0	0	0.688159	0.873465	0	0	0	0	0	0	0	0	0	0.838814	0.825815	0.883073	0	0	0.793957	0	0	0	0	0	0	0.616175	0.680089	0.89963	0.925573	0.922128	0	0	0.825825	0.825781	0.885334	0.703948	0.796488	0.845271	0.871638	0	0	0.776323	0.875155	0.900641	0.627756	0	0.73761	0	0.705797	0	0.756071	0.904766	0.927292	0.801317	0.875836	0.598607	0	0.670996	0.820045	0.878845	0	0	0.846158	0.815289	0.866009	0.724695	0.801489	0.831089	0.784228	0	0.820357	0.849321	0.850795	0.711507	0.625034	0.843456	0.791303	0.687109	0	0	0	0	0	0	0.904731	0.899958	0.725469	0.851934	0	0	0	0	0.745034	0	0.899309	0.844959	0	0	0	0	0	0.78821	0	0.725083	0.799496	0.795407	0.760399	0	0	0	0.897759	0.80546	0.860432	0.821623	0.884322	0	0.672216	0.83479	0.837033	0	0	0.730141	0.81158	0.872168	0.800171	0.907798	0.868574	0.854501	0.919236	0.821415	0	0.854265	0	0	0.844775	0.929812	0.933046	0.814415	0.544203	0.785426	0.851174	0.84211	0.900566	0	0	0.886968	0.795511	0.897927	0.8138	0.768651	0.869273	0.870862	0.833272	0.754886	0.884865	0.918666	0.941761	0.955321
TCGA-AR-A5QP-01A	0	0	0.903319	0.711601	0	0	0.598881	0.719259	0.843148	0	0	0	0	0	0	0	0	0.68364	0.729285	0	0	0.678498	0.645579	0.852446	0	0	0	0	0	0	0	0	0	0	0	0	0	0	0	0	0	0	0	0	0	0	0	0	0	0	0	0	0	0	0	0	0	0	0.681807	0.862348	0	0	0	0	0	0	0	0	0	0.86012	0.879759	0.902264	0	0	0.734209	0	0	0	0	0	0	0.595315	0.687996	0.924916	0.93861	0.931342	0	0	0.848137	0.855585	0.901658	0.690918	0.841894	0.875993	0.897614	0.64617	0	0.839219	0.894875	0.924165	0.607726	0	0.759177	0	0.767851	0	0.826838	0.930761	0.936539	0.813966	0.79738	0	0	0.685371	0.721349	0.934098	0	0	0.834466	0.838912	0.879748	0.701439	0.797192	0.821622	0.738777	0	0.828453	0.829084	0.81447	0.736509	0.631679	0.846591	0.769122	0.699289	0	0	0	0	0	0	0.944448	0.869654	0.847524	0.936125	0	0	0	0.887795	0.839343	0	0.908633	0.829876	0	0	0	0	0	0.780578	0	0.732515	0.775205	0.86455	0.759489	0	0	0	0.882363	0.878618	0.833946	0.889872	0.865768	0	0.645397	0.757111	0.833764	0	0	0.870038	0.769009	0.860489	0.768494	0.864055	0.89369	0.877042	0.927743	0	0	0.892392	0	0	0	0.843001	0.876881	0.802159	0.63406	0	0.736396	0.685128	0.844163	0	0	0.829489	0.628157	0.732378	0.728474	0.679856	0.852374	0.81875	0.76722	0.732042	0.871511	0.874797	0.895203	0.932229
TCGA-AR-A5QQ-01A	0	0	0	0.810945	0	0	0.609593	0	0.834316	0	0	0	0	0	0	0	0	0.6344	0.715153	0	0	0	0.655067	0.81327	0	0	0	0	0	0	0	0	0	0	0	0	0	0	0	0	0	0	0	0	0	0	0	0	0	0	0	0	0	0	0	0	0	0	0.726001	0.776306	0	0	0	0	0	0	0	0	0	0.819794	0.719945	0.896093	0	0	0.742807	0	0	0	0	0	0	0.70614	0.749431	0.867985	0.910713	0.921324	0	0	0.695403	0.771844	0.830981	0.71986	0.747098	0.812564	0.859917	0	0	0.78148	0.859006	0.898651	0	0	0.658435	0	0	0	0.829068	0.933334	0.963067	0	0.695131	0	0	0.568164	0.4715	0.790644	0	0.767665	0.886998	0.854047	0.757192	0.777212	0.848409	0.884672	0.842263	0	0.888771	0.919934	0.896577	0.82604	0.73286	0.87231	0.849883	0.71812	0	0	0	0	0	0	0.828838	0.800417	0.222591	0	0	0	0	0	0.794952	0	0.915219	0	0	0	0	0	0	0.902606	0	0.863126	0.821747	0	0.722139	0	0	0	0.816009	0.749514	0.888623	0.843522	0.857647	0	0.76014	0.830335	0	0.793249	0	0.59716	0.819562	0.730655	0.82436	0.825566	0.822388	0.888416	0.945118	0	0	0.895708	0	0	0	0.897709	0.865899	0.796362	0.687757	0	0.717864	0	0.821461	0	0	0.822047	0.670467	0.778644	0.79636	0.732932	0.857308	0.794847	0.799577	0.767684	0.853715	0.883313	0.916074	0.941564
TCGA-B6-A0I1-01A	0	0	0.823926	0.811475	0	0	0.575018	0.686361	0.877007	0	0	0	0	0	0	0	0	0.68622	0.765018	0	0	0.664809	0.7262	0.864371	0	0	0	0	0	0	0	0	0	0	0	0	0	0	0	0	0	0	0	0	0	0	0	0	0	0	0	0	0	0	0	0	0	0.610039	0.617565	0.850844	0	0	0	0	0	0	0	0	0	0.902872	0.788753	0.879353	0	0	0	0	0	0	0	0	0	0.634017	0.779559	0.825336	0.863299	0.861986	0	0	0.712962	0.768266	0.83079	0.530885	0.71214	0.819438	0.851567	0.643761	0	0.780758	0.883085	0.891774	0	0	0	0	0.713211	0	0.790664	0.938019	0.967516	0.705248	0.836914	0.620403	0	0.740485	0.821086	0.899638	0	0	0.874171	0.858327	0.846589	0.794821	0.885332	0.931821	0.780758	0	0.828526	0.846905	0.805098	0.887326	0.854434	0.924277	0.909657	0.661161	0	0	0.751658	0.836995	0	0	0.805289	0.904681	0.778247	0	0	0	0	0.874217	0.751431	0	0.922719	0	0	0	0	0	0	0.846617	0	0.826632	0.814488	0	0.795794	0	0	0	0.881922	0.907606	0.884517	0.861915	0.867196	0	0.725922	0.874268	0.822733	0.84217	0	0.75897	0.677658	0.831707	0	0	0.806866	0.882383	0.939305	0	0	0.754582	0	0	0	0.84569	0.731218	0.806687	0.786887	0	0.516849	0	0.698572	0	0	0.733216	0.803931	0	0.674914	0	0.786934	0	0.749605	0	0.78225	0.759742	0.858055	0.927507
TCGA-B6-A0I2-01A	0	0	0.873176	0.80771	0	0	0.575018	0.735289	0.855569	0	0	0	0	0	0	0	0	0.67138	0.750968	0	0	0.672824	0.708018	0.829779	0	0	0	0	0	0	0	0	0	0	0	0	0	0	0	0	0	0	0	0	0	0	0	0	0	0	0	0	0	0	0	0	0	0.640306	0.664541	0.847611	0	0	0	0	0	0	0	0	0	0.857548	0.832795	0.893139	0	0	0	0	0	0	0	0	0	0.72689	0.672117	0.847183	0.872663	0.884236	0	0	0.749005	0.793396	0.836466	0.517222	0.763565	0.83593	0.885791	0.611291	0	0.799612	0.894515	0.907977	0	0	0	0	0.701661	0	0.787904	0.926954	0.952332	0.723974	0.798895	0	0	0.710433	0.793235	0.922443	0.738801	0	0.867205	0.884639	0.828596	0.739894	0.841938	0.902352	0.829455	0.688678	0.881763	0.905979	0.882526	0.854562	0.860275	0.907304	0.900618	0.654435	0	0	0.760205	0.877695	0	0	0.774835	0.926506	0.806853	0.872584	0	0	0	0.898124	0.823608	0	0.904993	0	0	0	0	0	0	0.873468	0	0.808948	0.800665	0.753434	0.79979	0	0	0	0.857527	0.909449	0.870403	0.855024	0.875723	0	0.680606	0.836806	0	0	0	0.855017	0.699876	0.848043	0	0	0.836999	0.871164	0.943332	0	0	0.82875	0	0	0	0.865127	0.790785	0.769594	0.762026	0	0.537533	0	0.797516	0	0	0.754229	0.728703	0.771505	0.638056	0.718473	0.835621	0.647978	0.76009	0.705285	0.805611	0.828546	0.868518	0.928239
TCGA-B6-A0I5-01A	0	0	0.894556	0.745224	0	0	0	0	0.836474	0	0	0	0	0	0	0	0	0.598	0.765678	0	0	0.678928	0.714202	0.806204	0	0	0	0	0	0	0	0	0	0	0	0	0	0	0	0	0	0	0	0	0	0	0	0	0	0	0	0	0	0	0	0	0	0.634449	0.673676	0.87681	0	0	0	0	0	0	0	0	0	0.846509	0.802751	0.855891	0	0	0.801618	0	0	0	0	0.86642	0.851059	0.6911	0.719435	0.9079	0.922051	0.912534	0	0	0.763238	0.812558	0.817498	0.825146	0.750312	0.821819	0.84185	0.604555	0	0.813162	0.860685	0.891546	0	0	0.746663	0	0.760191	0	0.882167	0.9363	0.959691	0.747719	0.778083	0	0	0.729021	0.763028	0.872913	0	0	0.88654	0.844059	0.795284	0.762154	0.83628	0.875087	0.771203	0	0.848687	0.841384	0.755694	0.80653	0.787244	0.881436	0.796335	0.728889	0	0	0	0	0	0	0.930522	0.884885	0.738942	0	0	0	0	0.866478	0.695463	0	0.945124	0	0	0	0	0.868847	0	0.866677	0	0.810113	0.80077	0.773681	0.692963	0	0	0	0.897569	0.823822	0.856287	0.850318	0.852018	0	0.690634	0.766907	0.751715	0.7795	0	0.810581	0.77773	0.815249	0.795871	0	0.872183	0.862859	0.952187	0	0	0.804052	0	0	0	0.862047	0.850801	0.743253	0.69831	0	0.691905	0	0.836512	0	0	0.746281	0.706506	0	0.787194	0.757305	0.854488	0.840305	0.796512	0.763383	0.843197	0.872359	0.909943	0.937325
TCGA-B6-A0I6-01A	0	0	0.789716	0.915928	0	0	0.601574	0.702396	0.879698	0	0	0	0	0	0	0	0.608888	0.705871	0.827065	0	0	0.686912	0.767158	0.898565	0	0	0	0	0	0	0	0	0	0	0	0	0	0	0	0	0	0	0	0	0	0	0	0	0	0	0	0	0	0	0	0	0	0.627192	0.653678	0.771076	0	0	0	0	0	0	0	0	0	0.853871	0.885875	0.897246	0	0	0.673016	0	0	0	0	0	0	0.742926	0.678988	0.862508	0.900887	0.930914	0	0	0.849243	0.882807	0.89811	0.731283	0.859191	0.917506	0.936749	0.567904	0	0.845026	0.896552	0.951119	0	0	0.743123	0	0	0	0.76826	0.936153	0.946929	0.778822	0.787878	0	0	0.584583	0.674031	0.905106	0	0	0.738386	0.835567	0.814416	0	0.79923	0.833516	0.644621	0	0.787943	0.802941	0.851224	0.7859	0.650189	0.854464	0.774215	0.812174	0	0	0	0	0	0	0.745597	0.859194	0.892206	0.905987	0	0.840879	0	0	0.8313	0	0.936967	0.837787	0	0	0	0	0	0.758352	0	0.805388	0.705407	0.853107	0.851322	0	0	0	0.904451	0	0.929935	0.823689	0.908118	0	0.613302	0.819687	0.951026	0	0	0.811759	0.865859	0.877499	0	0.821203	0.839735	0.905549	0.936008	0	0	0.848298	0	0	0	0.839806	0.834794	0.815523	0.617675	0	0.665115	0.743965	0.835391	0	0	0.659853	0.7092	0.695578	0.683906	0	0.804735	0.778046	0.743976	0.677188	0.843075	0.850346	0.869923	0.936453
TCGA-B6-A0I8-01A	0	0	0.866668	0.888594	0	0	0.695915	0.725684	0.836054	0	0	0	0	0	0	0	0	0.739469	0.7832	0	0	0.564201	0.710719	0.845223	0	0	0	0	0	0	0	0	0	0	0	0	0	0	0	0	0	0	0	0	0	0	0	0	0	0	0	0	0	0	0	0	0	0.618934	0.614194	0.780245	0	0	0	0	0	0	0.836341	0	0	0.856759	0.878129	0.895907	0	0	0.702236	0	0	0	0	0	0	0.59508	0.714851	0.908314	0.919297	0.900214	0	0	0.852042	0.864307	0.887324	0.725149	0.845421	0.879722	0.909453	0.626338	0	0.825424	0.836495	0.934327	0.618201	0	0.776151	0	0	0	0.741097	0.901792	0.938178	0.798963	0.84212	0	0	0.662937	0.828448	0.91647	0	0	0.770239	0.81695	0.851209	0	0.748385	0.82336	0.753007	0	0.782698	0.832609	0.760989	0.792717	0.708796	0.852579	0.782455	0.728889	0	0	0	0	0	0	0.945733	0.934539	0.849311	0.921865	0	0.823273	0	0.920414	0.803898	0.808022	0.915368	0.801995	0	0	0	0	0	0.880088	0	0.724179	0.72842	0.85709	0.813826	0	0	0.909626	0.897823	0.729045	0.880045	0.899564	0.893436	0	0.597547	0.817731	0.853575	0	0	0.785175	0.836714	0.886307	0.836418	0.904909	0.91077	0.898653	0.944963	0	0	0.867265	0	0	0	0.856854	0.909324	0.878652	0.653584	0	0.797554	0.816506	0.819384	0	0	0.831722	0.82538	0.893263	0.785502	0.69464	0.869259	0.810051	0.817007	0.752437	0.853684	0.88202	0.919247	0.938759
TCGA-B6-A0I9-01A	0	0	0.869456	0.857024	0	0	0.582369	0.753913	0.854485	0	0	0	0	0	0	0	0	0.595213	0.801012	0	0	0.655686	0.766918	0.883463	0	0	0	0	0	0	0	0	0	0	0	0	0	0	0	0	0	0	0	0	0	0	0	0	0	0	0	0	0	0	0	0	0	0.565869	0.604976	0.794547	0	0	0	0	0	0	0	0	0	0.82376	0.887108	0.919629	0	0	0.734762	0	0	0	0	0	0	0.644386	0.758568	0.868027	0.86765	0.888959	0	0	0.762819	0.847336	0.83489	0.57332	0.800466	0.867604	0.92514	0.622005	0	0.807006	0.876611	0.945467	0	0	0.636883	0	0	0	0.758476	0.917312	0.944599	0.850664	0.882093	0.602044	0	0.748907	0.796298	0.907309	0	0	0.783753	0.78542	0.86922	0.64013	0.830308	0.868662	0.778289	0	0.829905	0.853318	0.866364	0.860404	0.776541	0.89341	0.873574	0.689746	0	0	0.789196	0	0	0	0.775213	0.913353	0.882679	0.812913	0	0.825511	0	0	0.809349	0.809287	0.87649	0.764921	0	0	0	0	0	0.77792	0	0.781663	0.768687	0.776769	0.809195	0	0	0	0.866282	0.758555	0.877368	0.914655	0.913167	0	0.651382	0	0.930193	0	0	0.781588	0.828476	0.895246	0	0	0.893303	0.938604	0.953098	0	0	0.85247	0	0	0	0.668599	0.732123	0.832861	0.754644	0	0	0.683867	0.801484	0	0	0.796575	0.688086	0.712748	0.64293	0.732421	0.788818	0.758236	0.76745	0	0.839297	0.816768	0.885938	0.936965
TCGA-B6-A0IA-01A	0	0	0.875689	0.770679	0	0	0.587607	0.734851	0.848115	0	0	0	0	0	0	0	0	0.704078	0.787257	0	0	0.671856	0.731272	0.861796	0	0	0	0	0	0	0	0	0	0	0	0	0	0	0	0	0	0	0	0	0	0	0	0	0	0	0	0	0	0	0	0	0	0.617926	0.606571	0.756941	0	0	0	0	0	0	0	0	0	0.898082	0.869281	0.885128	0	0	0	0	0	0	0	0	0	0.721626	0.729311	0.853378	0.875803	0.863944	0	0	0.711736	0.744963	0.728102	0.504233	0.740553	0.792479	0.829356	0	0	0.779969	0.857134	0.895908	0	0	0	0	0	0	0.796824	0.934243	0.959993	0.706433	0.849307	0	0	0.674674	0.792216	0.929007	0.698874	0	0.897799	0.829957	0.777291	0.805484	0.888043	0.942845	0.797068	0	0.860368	0.878508	0.91391	0.892603	0.856673	0.928888	0.888775	0.673028	0	0	0.760471	0.830378	0	0	0	0.899929	0.77411	0	0	0	0	0.859652	0.730354	0.868188	0.918804	0.840679	0	0	0	0.86824	0	0.864425	0	0.827039	0.821659	0.785011	0.813876	0	0	0	0.901353	0.779632	0.780122	0.831787	0.786623	0	0.707647	0.854957	0.875402	0.86775	0	0.75259	0.745018	0.813945	0	0	0.836906	0.897854	0.931947	0	0	0.776586	0	0	0	0.850995	0.7454	0.828197	0	0	0.53263	0	0.748913	0	0	0	0.800892	0	0.704504	0	0.774679	0.658579	0.761266	0.695345	0.782087	0.774062	0.843166	0.890783
TCGA-B6-A0IB-01A	0	0	0.831757	0.700049	0	0	0.667077	0.730858	0.856522	0	0	0	0	0	0	0	0	0.679673	0.798383	0	0	0.697769	0.753763	0.851044	0	0	0	0	0	0	0	0	0	0	0	0	0	0	0	0	0	0	0	0	0	0	0	0	0	0	0	0	0	0	0	0	0	0.6155	0.604976	0.901735	0	0	0	0	0	0	0	0	0	0.855764	0.872685	0.916555	0	0	0.8051	0	0	0	0	0	0	0.632581	0.742731	0.874121	0.929738	0.920046	0	0	0.832218	0.827588	0.875018	0.435478	0.827329	0.87975	0.876839	0.603172	0	0.799429	0.868241	0.92853	0	0	0.754111	0	0.763734	0	0.807067	0.930315	0.947887	0.8111	0.832475	0	0	0.726134	0.818101	0.932989	0	0	0.821968	0.7942	0.851165	0.730466	0.824915	0.850068	0.692184	0	0.818061	0.822005	0.814117	0.839292	0.77415	0.883009	0.827704	0.722619	0	0	0.802996	0	0	0	0.966627	0.909182	0.669428	0.8336	0	0.835176	0	0.831732	0.860831	0.804966	0.948138	0.819175	0	0	0	0	0	0.790363	0	0.722353	0.729998	0.833496	0.84535	0.756969	0	0	0.913546	0.903556	0.934999	0.885918	0.934166	0	0.692759	0.781858	0.923508	0.915114	0	0.875239	0.841753	0.891941	0.805424	0	0.872849	0.896802	0.944431	0	0	0.908742	0	0	0	0.80953	0.686581	0.764618	0.692596	0	0.629912	0.689115	0.742376	0	0	0.625027	0.717488	0.776835	0.746914	0.797702	0.81535	0.756145	0.743279	0.653296	0.818991	0.841816	0.861469	0.938105
TCGA-B6-A0IC-01A	0.949407	0	0.846464	0.878317	0	0	0.702912	0.764272	0.860035	0	0	0	0	0	0	0	0.651229	0.617625	0.809875	0	0	0.758872	0.745138	0.880341	0	0	0	0	0	0	0	0	0	0	0	0	0	0	0	0	0	0	0	0	0	0	0	0	0	0	0	0	0	0	0	0	0	0.599715	0.581914	0.764684	0	0	0	0	0	0	0	0	0	0.859471	0.887789	0.943115	0	0	0.749485	0	0	0	0	0	0	0.673343	0.733386	0.858119	0.873462	0.874098	0	0	0.781645	0.843023	0.869883	0.673646	0.813743	0.876665	0.915273	0.657208	0	0.808257	0.860249	0.934854	0	0	0	0	0	0	0.740181	0.906116	0.937339	0.856649	0.877647	0.684211	0.723025	0.78166	0.809344	0.886289	0.707671	0	0.793298	0.793763	0.89416	0.672011	0.803197	0.87175	0.764494	0.690027	0.817886	0.85839	0.922574	0.860142	0.761943	0.901079	0.875333	0.712151	0	0	0.907529	0.876302	0	0	0.948173	0.911843	0.855485	0.754111	0	0.78077	0.9083	0	0.807989	0.697567	0.930456	0.647719	0	0	0	0	0	0.748623	0	0.753977	0.850315	0.861824	0.893213	0.87523	0	0.899829	0.905732	0.792882	0.881578	0.885642	0.916433	0	0.669713	0.897969	0.881601	0	0	0.882331	0.901178	0.925443	0	0.912676	0.893303	0.95236	0.985555	0	0	0.794106	0	0	0	0	0.726411	0.828579	0.777068	0	0	0.656428	0.825649	0	0	0.752167	0.716532	0.770821	0.681842	0	0.738016	0.65016	0.770603	0	0.657788	0.814221	0.823674	0.910269
TCGA-B6-A0IE-01A	0	0	0.897388	0.747509	0	0	0.571095	0.763186	0.832769	0	0	0	0	0	0	0	0	0.695895	0.725827	0	0	0.588671	0.748274	0.832694	0	0	0	0	0	0	0	0	0	0	0	0	0	0	0	0	0	0	0	0	0	0	0	0	0	0	0	0	0	0	0	0	0	0.606658	0.624212	0.732451	0	0	0	0	0	0	0	0	0	0.893941	0.891013	0.898872	0	0	0.768149	0	0	0	0	0.893549	0	0.711047	0.747602	0.868051	0.917558	0.904894	0	0	0.778165	0.838306	0.842072	0.713144	0.79768	0.85959	0.875464	0.597419	0	0.828606	0.873627	0.913581	0	0	0.696946	0	0.674753	0	0.827348	0.936277	0.963674	0.733313	0.734532	0	0	0.696219	0.769252	0.905252	0	0	0.856388	0.857905	0.83993	0.73011	0.836057	0.870791	0.71331	0	0.841168	0.854695	0.77582	0.830036	0.722933	0.879892	0.864054	0.698318	0	0	0	0	0	0	0.926947	0.93131	0.735674	0.85949	0	0	0	0.840167	0.820439	0	0.918004	0	0	0	0	0.845952	0	0.859944	0	0.805629	0.763543	0.765702	0.801258	0	0	0	0.918676	0.829743	0.886692	0.872425	0.878013	0	0.661218	0.755352	0.829596	0.855755	0	0.851522	0.776635	0.811232	0.799272	0	0.889421	0.882887	0.938767	0	0	0.814843	0	0	0	0.889418	0.777292	0.749444	0.727052	0	0.713298	0.68821	0.798556	0	0	0.767636	0.740618	0.811414	0.729138	0.763734	0.835236	0.822216	0.80119	0.782938	0.827716	0.863253	0.881089	0.929725
TCGA-B6-A0IG-01A	0	0	0.88832	0.870508	0	0	0.625675	0.684875	0.851969	0	0	0	0	0	0	0	0	0.699443	0.725542	0	0	0.67838	0.696199	0.826368	0	0	0	0	0	0	0	0	0	0	0	0	0	0	0	0	0	0	0	0	0	0	0	0	0	0	0	0	0	0	0	0	0	0.634755	0.643002	0.850553	0	0	0	0	0	0	0	0	0	0.861359	0.906368	0.904898	0	0	0.695232	0	0	0	0	0	0	0.604281	0.752116	0.875168	0.922012	0.908626	0	0	0.784892	0.837032	0.854552	0.47373	0.798869	0.875392	0.887727	0.619389	0	0.778237	0.880008	0.916181	0	0	0.628556	0	0	0	0.77661	0.914059	0.947662	0.82914	0.81727	0.610955	0	0.745609	0.783683	0.899122	0.754536	0	0.858903	0.822078	0.845854	0.782734	0.840995	0.862449	0.772909	0	0.828732	0.852553	0.873515	0.857542	0.827222	0.894281	0.850697	0.703568	0	0	0.806924	0	0	0	0.773693	0.931826	0.866035	0.869583	0	0.808515	0	0.891737	0.825306	0.859974	0.819756	0.87472	0	0	0	0	0	0.831685	0	0.752894	0.776648	0.851486	0.821741	0.788899	0	0	0.879764	0.879837	0.929207	0.873201	0.859077	0	0.625529	0.837114	0.806246	0	0	0.796161	0.816615	0.836981	0.837725	0	0.892022	0.877554	0.946784	0	0	0.895207	0	0	0	0.828062	0.860683	0.79142	0.675576	0	0.511427	0	0.811416	0	0	0.781591	0.692685	0.756049	0.735999	0.680985	0.842487	0.814097	0.765041	0.751607	0.800097	0.85768	0.89138	0.937006
TCGA-B6-A0IH-01A	0	0	0.920114	0.79534	0	0	0	0.622081	0.792573	0	0	0	0	0	0	0	0	0.726267	0.710758	0	0	0.627436	0	0.732482	0	0	0	0	0	0	0	0	0	0	0	0	0	0	0	0	0	0	0	0	0	0	0	0	0	0	0	0	0	0	0	0	0	0	0	0.876868	0	0	0	0	0	0	0.830369	0	0	0.853207	0.887629	0.909783	0	0	0.684245	0	0	0	0	0	0	0.73625	0.700518	0.933229	0.918356	0.914688	0	0	0.858599	0.881627	0.88483	0.684825	0.8652	0.888454	0.91259	0	0	0.809866	0.881231	0.918313	0.617676	0	0.83705	0	0	0	0.751291	0.884603	0.895961	0.737952	0.756248	0	0	0.575023	0.754022	0.527464	0	0	0	0.770281	0.855514	0	0.61073	0.671902	0	0	0.740115	0.795406	0.795122	0.61523	0.689269	0.728356	0.552396	0.866022	0	0	0	0	0	0	0.923426	0.95309	0.882831	0.840185	0	0	0	0	0.719819	0	0.842477	0.858751	0	0	0	0	0	0.875279	0	0.75717	0.805629	0.863195	0	0	0	0	0.8243	0	0.630342	0.876136	0.827285	0	0.649912	0.839695	0.869725	0	0	0.799824	0.911719	0.88312	0.746029	0.888746	0.849392	0.878684	0.932073	0.777224	0	0.856031	0	0	0	0.905626	0.9575	0.902716	0.809366	0.78371	0.93433	0.895161	0.928402	0	0	0.881206	0.890879	0.781054	0.874328	0.847442	0.935728	0.89683	0.926765	0.773744	0.901941	0.929515	0.940526	0.964501
TCGA-B6-A0IJ-01A	0	0	0.880173	0.918492	0	0	0.588536	0.693369	0.865292	0	0	0	0	0	0	0	0	0.629524	0.751718	0	0	0.616787	0.733345	0.887195	0	0	0	0	0	0	0	0	0	0	0	0	0	0	0	0	0	0	0	0	0	0	0	0	0	0	0	0	0	0	0	0	0	0.628184	0.618508	0.806421	0	0	0	0	0	0	0	0	0	0.866935	0.896075	0.906935	0	0	0	0	0	0	0	0	0	0.645942	0.622702	0.847432	0.868682	0.884446	0	0	0.77056	0.805057	0.826204	0.502837	0.729386	0.841266	0.899426	0.609061	0	0.779305	0.863698	0.917961	0	0	0.657377	0	0	0	0.773611	0.934994	0.951537	0.768552	0.845758	0	0	0.642187	0.659165	0.87288	0.752612	0	0.86578	0.814934	0.836415	0.761419	0.856665	0.887543	0.822921	0.661779	0.884262	0.902372	0.892565	0.867178	0.822454	0.90516	0.89457	0.693852	0	0	0	0	0	0	0.799723	0.868472	0.251338	0.839214	0	0	0	0	0.724763	0	0.875416	0	0	0	0	0	0	0.852214	0	0.843965	0.783846	0.779545	0.752092	0	0	0	0.868925	0.761373	0.900401	0.807543	0.575694	0	0.708114	0.875177	0.829746	0	0	0.592648	0.708139	0.859302	0	0	0.798778	0.861538	0.921693	0	0	0.899665	0	0	0	0.847909	0.706764	0.768032	0.71067	0	0.581449	0	0.776351	0	0	0.788766	0.723596	0.757291	0.626303	0	0.817476	0.714752	0.766807	0.692083	0.872512	0.84728	0.896395	0.945472
TCGA-B6-A0IK-01A	0	0	0.887061	0.869699	0	0	0.56868	0.695695	0.856295	0	0	0	0	0	0	0	0	0.66659	0.78668	0	0	0.672363	0.678432	0.840928	0	0	0	0	0	0	0	0	0	0	0	0	0	0	0	0	0	0	0	0	0	0	0	0	0	0	0	0	0	0	0	0	0	0.583975	0.622422	0.821657	0	0	0	0	0	0	0	0	0	0.891338	0.898137	0.898962	0	0	0.683597	0	0	0	0	0	0	0.619351	0.75657	0.869899	0.909884	0.901985	0	0	0.788963	0.84026	0.847431	0.530351	0.778453	0.861582	0.887194	0.641119	0	0.78367	0.888046	0.921435	0	0	0.63487	0	0	0	0.775843	0.916018	0.941925	0.842701	0.853419	0.615534	0	0.632704	0.714023	0.927706	0.750735	0	0.85235	0.78611	0.858881	0.725307	0.823269	0.859187	0.796058	0	0.83298	0.845451	0.875748	0.838869	0.692609	0.893183	0.835036	0.701684	0	0	0	0	0	0	0.798017	0.880682	0.878581	0.802818	0	0	0	0.90949	0.896485	0.870491	0.917222	0.797443	0	0	0	0	0	0.80493	0	0.801478	0.771584	0.872808	0.813776	0	0	0	0.891312	0.698352	0.933882	0.863963	0.867977	0	0.639115	0.827715	0.807787	0	0	0.787335	0.811396	0.818797	0	0.796704	0.875959	0.903771	0.933608	0	0	0.880605	0	0	0	0.854921	0.893944	0.813556	0.667968	0	0.689592	0	0.845434	0	0	0.771102	0.628577	0.705944	0.80345	0.69427	0.844796	0.840623	0.726628	0.64988	0.858473	0.88371	0.899317	0.954367
TCGA-B6-A0IM-01A	0.942444	0	0.830189	0.854651	0	0	0.671392	0.717367	0.865783	0	0	0	0	0	0	0	0.623424	0.762265	0.843401	0	0	0.571517	0.766786	0.844256	0	0	0	0	0	0	0	0	0	0	0	0	0	0	0	0	0	0	0	0	0	0	0	0	0	0	0	0	0	0	0	0	0	0.603578	0.617802	0.741017	0	0	0	0	0	0	0.793167	0	0	0.8541	0.900478	0.924916	0	0	0.721369	0	0	0	0	0	0	0.647613	0.74055	0.884947	0.925659	0.9187	0	0	0.840801	0.871438	0.892403	0.559859	0.880146	0.892168	0.934641	0.656714	0	0.810951	0.874674	0.952382	0	0	0.746489	0	0	0	0.787365	0.913267	0.939937	0.808818	0.81127	0	0	0.539161	0.730083	0.816923	0	0	0.731191	0.84033	0.849349	0	0.72612	0.825077	0.751293	0	0.793131	0.840914	0.83238	0.746003	0.746987	0.835175	0.696217	0.809585	0	0	0	0	0	0	0.819286	0.906995	0.929483	0.687012	0	0.832833	0	0	0.677344	0.807066	0.924247	0.749403	0	0	0	0	0	0.875831	0	0.77604	0.762663	0.835185	0.868203	0	0	0.898679	0.919401	0	0.739097	0.850201	0.851794	0	0.583356	0.848963	0.867847	0	0	0.768258	0.919708	0.919457	0	0.844705	0.870279	0.93105	0.942354	0	0	0.868289	0	0	0	0.778522	0.834109	0.872389	0.6432	0	0.741852	0.687906	0.796572	0	0	0.81085	0.798789	0.850173	0.621629	0.732165	0.840319	0.83653	0.822535	0.670474	0.834987	0.870743	0.907001	0.934078
TCGA-B6-A0IN-01A	0	0	0.906946	0.783395	0	0	0	0	0.800686	0	0	0	0	0	0	0	0	0.634774	0.713669	0	0	0	0	0.783021	0	0	0	0	0	0	0	0	0	0	0	0	0	0	0	0	0	0	0	0	0	0	0	0	0	0	0	0	0	0	0	0	0	0	0.693466	0.801861	0	0	0	0	0	0	0	0	0	0.813089	0.750048	0.83545	0	0	0.759281	0	0	0	0	0.851935	0.783616	0.676688	0.720179	0.890024	0.902353	0.913079	0	0	0.703975	0.848518	0.774164	0.688479	0.766753	0.802492	0.820342	0	0	0.781392	0.844398	0.841822	0	0	0.734955	0	0	0	0.806283	0.903291	0.942404	0.778475	0.765798	0	0	0.642035	0.741451	0.820839	0.749075	0.74789	0.885011	0.895761	0.7822	0.764234	0.817659	0.824929	0.791415	0	0.87582	0.878714	0.901539	0.693941	0.639507	0.840609	0.79358	0.727737	0	0	0	0	0	0	0	0.912869	0.795207	0	0	0	0	0	0.847814	0	0.769398	0	0	0	0	0	0	0.717451	0	0.828655	0.818898	0	0.746326	0	0	0	0.767824	0.829612	0.889644	0.78555	0.616201	0	0.738263	0.82755	0.751715	0.863924	0	0.773771	0.820921	0.754336	0.829751	0	0.846265	0.851033	0.914489	0.845525	0	0.877593	0	0.91622	0.805192	0.948132	0.875574	0.855105	0.797155	0.794796	0.849656	0.849247	0.915404	0	0	0.894509	0.791348	0.839458	0.847739	0.907636	0.913515	0.895396	0.848298	0.86132	0.935433	0.939087	0.942038	0.963894
TCGA-B6-A0IO-01A	0	0	0.832146	0.873221	0	0	0.717856	0.768519	0.853671	0	0	0	0	0	0	0	0.654406	0.642663	0.825179	0	0	0.723189	0.725275	0.878743	0	0	0	0	0	0	0	0	0	0	0	0	0	0	0	0	0	0	0	0	0	0	0	0	0	0	0	0	0	0	0	0	0	0.579426	0.602809	0.806102	0	0	0	0	0	0	0	0	0	0.843398	0.892817	0.918996	0	0	0.734043	0	0	0	0	0	0	0.624719	0.791757	0.861025	0.874561	0.880382	0	0	0.810136	0.850821	0.858534	0.536075	0.833827	0.867659	0.914696	0.633345	0	0.834511	0.894273	0.923416	0	0	0.621219	0	0	0	0.747708	0.922318	0.954455	0.789946	0.855086	0.583397	0	0.754188	0.818158	0.877179	0.755327	0	0.796586	0.789739	0.852865	0.716515	0.826179	0.863041	0.805991	0	0.834001	0.847761	0.865025	0.847258	0.750129	0.896005	0.876147	0.695857	0	0	0.776954	0	0	0	0.916933	0.907425	0.864969	0.820112	0	0	0	0	0.870944	0.801161	0.941633	0.770812	0	0	0	0.854183	0	0.753199	0	0.7462	0.750067	0.84978	0.909792	0.745625	0	0.911383	0.849859	0.695112	0.893972	0.886338	0.903859	0	0.600859	0.804312	0.843157	0	0	0.872465	0.90729	0.893416	0	0.82876	0.877778	0.895002	0.931239	0	0	0.871106	0	0	0	0.822386	0.563856	0.807078	0.783243	0	0.628554	0	0.810763	0	0	0.81005	0.722328	0.766913	0.676023	0.71378	0.787735	0.719925	0.749769	0.713636	0.817253	0.797486	0.874031	0.931388
TCGA-B6-A0IP-01A	0	0	0.849891	0.862843	0	0	0.709313	0.722715	0.842313	0	0	0	0	0	0	0	0	0.648125	0.720588	0	0	0.702285	0.734536	0.864113	0	0	0	0	0	0	0	0	0	0	0	0	0	0	0	0	0	0	0	0	0	0	0	0	0	0	0	0	0	0	0	0	0	0.59377	0.634943	0.831144	0	0	0	0	0	0	0	0	0	0.839695	0.873628	0.905321	0	0	0.736403	0	0	0	0	0	0	0.628645	0.753332	0.887613	0.917016	0.874951	0	0	0.8289	0.846287	0.866706	0.73616	0.848666	0.884276	0.889107	0.624046	0	0.821651	0.895272	0.931295	0	0	0.638667	0	0.71062	0	0.765684	0.925103	0.936886	0.768552	0.879199	0.605273	0	0.733055	0.816854	0.902982	0	0	0.829484	0.794081	0.870625	0.724931	0.801857	0.845431	0.746066	0	0.82203	0.84432	0.844143	0.819885	0.707285	0.87734	0.767013	0.709948	0	0	0.798361	0	0	0	0.888382	0.912485	0.919185	0.916821	0	0.795853	0	0	0.824718	0.793712	0.9085	0.781593	0	0	0	0	0	0.757415	0	0.732515	0.765284	0.850575	0.862061	0	0	0	0.860276	0.832972	0.929547	0.873292	0.897057	0	0.619092	0.826385	0.86145	0	0	0.76839	0.888207	0.860992	0.843524	0.890743	0.896786	0.928715	0.949473	0	0	0.874463	0	0	0	0.874224	0.853789	0.814648	0.702102	0	0.742347	0.750852	0.833017	0	0	0.774247	0.659867	0.7423	0.822715	0.729481	0.840984	0.810083	0.761655	0.755889	0.84568	0.861571	0.906906	0.932805
TCGA-B6-A0IQ-01A	0	0	0.788357	0.886707	0	0	0.684084	0.743958	0.876662	0	0	0	0	0	0	0	0.707968	0.766124	0.88285	0	0	0.779757	0.822911	0.909196	0	0	0	0	0	0	0	0	0	0	0	0	0	0	0	0	0	0	0	0	0	0	0	0	0	0	0	0	0	0	0	0	0	0.554114	0.584568	0.877961	0	0	0	0	0	0	0	0	0	0.870289	0.924977	0.919976	0	0	0.665493	0	0	0	0	0	0	0.674821	0.638024	0.859327	0.915713	0.922213	0	0	0.763981	0.851669	0.889672	0.53658	0.868166	0.912567	0.941758	0.553843	0	0.826844	0.912964	0.952482	0	0	0.771069	0	0	0.687474	0.842087	0.955203	0.96233	0	0	0	0	0.573917	0.68088	0.895761	0	0	0.654649	0.730405	0.873883	0.636027	0.791783	0.84539	0.682688	0	0.778791	0.817046	0.771606	0.810969	0.739658	0.867267	0.80831	0.782526	0	0	0.760338	0	0	0	0	0.903213	0.309771	0.803637	0	0	0	0	0.836725	0	0.858329	0.862229	0	0	0	0	0	0.801874	0	0.833771	0.849903	0.830113	0.905574	0	0	0	0.916664	0.716392	0.969407	0.795948	0.549854	0	0.625529	0.831303	0.956661	0	0	0.805916	0.643229	0.902098	0	0	0.816913	0.880854	0.925817	0	0	0.779801	0	0	0	0.768413	0.749719	0.777053	0.79135	0	0.625342	0	0.723437	0	0	0.758318	0.774116	0.808389	0.715628	0	0.695407	0	0.768542	0	0.796812	0.779965	0.845533	0.917309
TCGA-B6-A0RE-01A	0	0	0.806662	0.762982	0	0	0.54566	0.734085	0.876426	0	0	0	0	0	0	0	0.650398	0.625079	0.825189	0	0	0.714432	0.780523	0.88816	0	0	0	0	0	0	0	0	0	0	0	0	0	0	0	0	0	0	0	0	0	0	0	0	0	0	0	0	0	0	0	0	0	0.57985	0.641141	0.786358	0	0	0	0	0	0	0	0	0	0.871797	0.895594	0.912591	0	0	0.802866	0	0	0	0	0	0	0.636829	0.722924	0.864472	0.912192	0.911795	0	0	0.740118	0.848869	0.867234	0.468934	0.799297	0.863495	0.922171	0.597284	0	0.807364	0.897967	0.930699	0	0	0.717393	0	0	0	0.776124	0.939045	0.958856	0.773125	0.840345	0	0	0.553547	0.642164	0.862975	0	0	0.81835	0.818335	0.891947	0.722691	0.828876	0.853179	0.71327	0	0.817157	0.812137	0.90185	0.803836	0.708151	0.86922	0.817082	0.742634	0	0	0	0	0	0	0.737346	0.917712	0.939273	0.932332	0	0.804365	0	0.920995	0.893567	0	0.95426	0.866939	0	0	0	0	0	0.800185	0	0.758911	0.756461	0.827377	0.855372	0	0	0	0.856282	0.820881	0.819581	0.861134	0.909268	0	0.576939	0.830497	0.916537	0	0	0.80355	0.799524	0.903745	0.81092	0.808871	0.87814	0.923816	0.936573	0	0	0.836599	0	0	0	0.840729	0.814657	0.819439	0.700852	0	0.559	0	0.770475	0	0	0.642285	0.697786	0.709044	0.622423	0	0.819886	0.754185	0.749276	0.697522	0.805636	0.830938	0.889012	0.944643
TCGA-B6-A0RG-01A	0	0	0.8384	0.708816	0	0	0.596852	0.702429	0.850944	0	0	0	0	0	0	0	0	0.650479	0.728571	0	0	0.611317	0.75115	0.86703	0	0	0	0	0	0	0	0	0	0	0	0	0	0	0	0	0	0	0	0	0	0	0	0	0	0	0	0	0	0	0	0	0	0.608518	0.638089	0.795487	0	0	0	0	0	0	0.84679	0	0	0.885497	0.910443	0.893983	0	0	0.758505	0	0	0	0	0	0	0.621173	0.729903	0.890038	0.919366	0.904531	0	0	0.827745	0.813229	0.879531	0.708834	0.852683	0.874122	0.903102	0.596197	0	0.761045	0.892506	0.926166	0	0	0.704914	0	0.712456	0	0.748447	0.922644	0.943737	0.81972	0.867392	0.607183	0	0.634322	0.804985	0.908049	0	0	0.8541	0.796669	0.863449	0.749896	0.812765	0.850659	0.737122	0	0.793851	0.832814	0.803545	0.808203	0.770183	0.869609	0.758105	0.745346	0	0	0	0	0	0	0.900682	0.866966	0.745888	0.925694	0	0.838378	0	0.911481	0.886435	0.845345	0.934065	0.811143	0	0	0	0	0	0.761848	0	0.712315	0.761032	0.86401	0.889835	0	0	0	0.9001	0.826079	0.937928	0.886856	0.940451	0	0.640715	0.774479	0.803671	0	0	0.829065	0.897932	0.876193	0.784012	0.898574	0.893413	0.917264	0.949983	0	0	0.876181	0	0	0	0.863138	0.900054	0.772448	0.659197	0	0.731814	0	0.781893	0	0	0.760825	0.629413	0.758061	0.715197	0.67857	0.839631	0.795115	0.734125	0.737651	0.82972	0.877245	0.904426	0.944126
TCGA-B6-A0RH-01A	0	0	0.9022	0.875099	0	0	0	0.727056	0.828724	0	0	0	0	0	0	0	0	0.715602	0.73846	0	0	0.685184	0.654771	0.855106	0	0	0	0	0	0	0	0	0	0	0	0	0	0	0	0	0	0	0	0	0	0	0	0	0	0	0	0	0	0	0	0	0	0.612028	0.668063	0.870815	0	0	0	0	0	0	0	0	0	0.881585	0.835902	0.914256	0	0	0.755783	0	0	0	0	0.880477	0.755448	0.716272	0.718967	0.922956	0.932203	0.926448	0	0	0.782982	0.842777	0.884208	0.677595	0.819658	0.846286	0.872425	0.625547	0	0.815064	0.90126	0.920519	0	0	0.766489	0	0.756953	0	0.841281	0.933949	0.955981	0.769501	0.752391	0	0	0.628847	0.651149	0.919358	0	0	0.857717	0.825455	0.821852	0.744222	0.824229	0.842986	0.717652	0	0.824852	0.842611	0.779594	0.764948	0.653631	0.848669	0.811864	0.73191	0	0	0	0	0	0	0.815566	0.866499	0.743676	0.866115	0	0.837017	0	0.864093	0.891917	0	0.916509	0	0	0	0	0	0	0.845731	0	0.811498	0.778458	0.752856	0.697229	0	0	0	0.913145	0.84411	0.873859	0.830643	0.818342	0	0.686275	0.77773	0.82193	0.871736	0	0.884879	0.772053	0.815969	0.88212	0.902979	0.900328	0.874751	0.941282	0	0	0.889389	0	0	0	0.846562	0.895352	0.766782	0.653263	0	0.710905	0	0.858644	0	0	0.761384	0.687342	0.753684	0.738275	0.778654	0.831165	0.808558	0.755708	0.784895	0.856482	0.868916	0.91526	0.938816
TCGA-B6-A0RI-01A	0	0	0.896216	0.838276	0	0	0	0.741462	0.849091	0	0	0	0	0	0	0	0.651679	0.63638	0.761068	0	0	0.609271	0.723221	0.847637	0	0	0	0	0	0	0	0	0	0	0	0	0	0	0	0	0	0	0	0	0	0	0	0	0	0	0	0	0	0	0	0	0	0.628101	0.65434	0.802744	0	0	0	0	0	0	0	0	0	0.851553	0.910811	0.889227	0	0	0.725758	0	0	0	0	0	0	0.615412	0.681179	0.893819	0.935577	0.937832	0	0	0.831366	0.86817	0.897516	0.696974	0.839185	0.892914	0.917847	0.584702	0	0.81934	0.860159	0.93701	0	0	0.76555	0	0	0	0.788795	0.912363	0.938456	0.788209	0.856493	0.611604	0	0.623314	0.756554	0.898526	0	0	0.748731	0.793244	0.882649	0	0.758948	0.827439	0.701167	0	0.80248	0.832846	0.809677	0.744805	0.727816	0.844631	0.754199	0.7991	0	0	0	0	0	0	0.874348	0.934811	0.900566	0.907387	0	0.804485	0	0	0.843471	0.836121	0.938551	0.778928	0	0	0	0	0	0.871343	0	0.800732	0.747743	0.838761	0.851252	0	0	0	0.891267	0.704963	0.927936	0.902324	0.898399	0	0.584602	0.821265	0.79624	0	0	0.823403	0.838499	0.893156	0.803201	0.868415	0.895523	0.947981	0.95844	0	0	0.899741	0	0	0	0.836238	0.845487	0.900563	0.639633	0	0.635738	0.68964	0.824517	0	0	0.833063	0.586299	0.709748	0.621097	0	0.843021	0.838148	0.729547	0.749502	0.829036	0.873159	0.905295	0.931937
TCGA-B6-A0RL-01A	0	0	0.862599	0.905625	0	0	0.69079	0.751952	0.862938	0	0	0	0	0	0	0	0.609126	0.619104	0.85628	0	0	0.719253	0.821132	0.888031	0	0	0	0	0	0	0	0	0	0	0	0	0	0	0	0	0	0	0	0	0	0	0	0	0	0	0	0	0	0	0	0	0	0.599149	0.593947	0.806102	0	0	0	0	0	0	0	0	0	0.773381	0.934081	0.938032	0	0	0	0	0	0	0	0	0	0.701537	0	0.801968	0.849831	0.849055	0	0	0.791981	0.757633	0.845914	0.681994	0.69755	0.84885	0.895989	0.634972	0	0.767552	0.868293	0.933804	0	0	0.653657	0	0	0	0.740526	0.924206	0.951346	0.790959	0.897123	0.616218	0	0.778788	0.818709	0.899329	0	0	0.827235	0.74411	0.883501	0.813264	0.875706	0.937832	0.799665	0.689439	0.836558	0.855944	0.893337	0.899028	0.852374	0.939481	0.899959	0.678851	0	0	0.899062	0.776787	0	0	0.85607	0.858314	0.784304	0.856882	0	0	0.948456	0	0.856749	0.76229	0.899454	0.782904	0	0	0	0.874947	0	0.82001	0	0.819288	0.785788	0.870378	0.907405	0	0	0	0.903815	0.731127	0	0.815765	0.809936	0	0.722639	0	0.868092	0	0	0.852875	0.501932	0.851672	0	0	0.847581	0.89547	0.928382	0	0	0.806913	0	0	0	0	0.69958	0.83393	0	0	0	0	0	0	0	0	0	0	0	0	0	0	0.697748	0	0	0.700932	0.790137	0.862904
TCGA-B6-A0RM-01A	0	0	0.864272	0.849374	0	0	0.704937	0.71334	0.872257	0	0	0	0	0	0	0	0	0.641856	0.83765	0	0	0.729365	0.746213	0.874862	0	0	0	0	0	0	0	0	0	0	0	0	0	0	0	0	0	0	0	0	0	0	0	0	0	0	0	0	0	0	0	0	0	0.609129	0.627272	0.786231	0	0	0	0	0	0	0	0	0	0.854252	0.91643	0.892094	0	0	0.744119	0	0	0	0.97956	0.931722	0.721938	0.632259	0.756244	0.858519	0.906594	0.904748	0	0	0.806319	0.821148	0.879142	0.546177	0.817444	0.858319	0.899825	0.770855	0.660058	0.855725	0.907476	0.936828	0	0	0	0	0	0	0.752677	0.91296	0.940819	0.761871	0.909809	0.580046	0	0.767072	0.823152	0.905813	0	0	0.82269	0.803264	0.886971	0.738229	0.816749	0.848186	0.749215	0	0.815548	0.845052	0.885515	0.857893	0.744835	0.897772	0.819328	0.705424	0	0	0	0	0	0	0.89057	0.909971	0.712924	0.797437	0	0	0	0.879128	0.893687	0.780116	0.951609	0.759525	0	0	0	0	0	0.782875	0	0.749591	0.792223	0.866102	0.883154	0	0	0.931901	0.892762	0.744563	0.908136	0.891608	0.775102	0	0.655691	0.818624	0.852286	0	0	0.793353	0.873923	0.908756	0	0.791517	0.906854	0.920785	0.947401	0	0	0.895154	0	0	0	0.766183	0.742731	0.797229	0.742206	0	0.662817	0	0.830432	0	0	0.692611	0.707549	0.777225	0.647378	0	0.79318	0.794251	0.723904	0.708067	0.805457	0.812391	0.859958	0.922276
TCGA-B6-A0RN-01A	0	0	0.816904	0.872271	0	0	0.728798	0.687431	0.850921	0	0	0	0	0	0	0	0	0.651426	0.744297	0	0	0.712214	0.696482	0.840531	0	0	0	0	0	0	0	0	0	0	0	0	0	0	0	0	0	0	0	0	0	0	0	0	0	0	0	0	0	0	0	0	0	0.601058	0.616134	0.809778	0	0	0	0	0	0	0.926917	0	0	0.873957	0.897938	0.886849	0	0	0.769707	0	0	0	0	0	0	0.594372	0.703178	0.942768	0.948934	0.931461	0	0	0.870268	0.876841	0.92827	0.666796	0.878537	0.899979	0.924304	0.614033	0	0.830985	0.904225	0.939009	0.578468	0	0.817573	0	0	0	0.828787	0.926986	0.942649	0.745505	0.766021	0	0	0.514677	0.709875	0.921059	0	0	0.801563	0.802316	0.898625	0	0.723602	0.816464	0.605448	0	0.7542	0.809626	0.707027	0.699753	0.659585	0.823809	0.754027	0.743318	0	0	0	0	0	0	0.934095	0.885346	0.849516	0.938948	0	0.800311	0	0	0.814062	0.862334	0.936022	0.79993	0	0	0	0	0	0.859549	0	0.744277	0.755053	0.855467	0.80883	0	0	0.882432	0.888097	0.818297	0.683894	0.864202	0.881212	0	0.590651	0.781619	0.806122	0	0	0.832747	0.858946	0.896367	0.764228	0.896935	0.858088	0.921117	0.942652	0	0	0.871272	0	0	0	0.834484	0.863951	0.860415	0.671293	0	0.66113	0.687219	0.786567	0	0	0.77771	0.626887	0.74422	0.774973	0.720023	0.855298	0.818125	0.772883	0.653993	0.814035	0.84871	0.888536	0.9271
TCGA-B6-A0RO-01A	0	0	0.792127	0.893552	0	0	0.690344	0.758458	0.853833	0	0	0	0	0	0	0	0	0.650373	0.791988	0	0	0.700622	0.675639	0.851791	0	0	0	0	0	0	0	0	0	0	0	0	0	0	0	0	0	0	0	0	0	0	0	0	0	0	0	0	0	0	0	0	0	0.606971	0.576034	0.833188	0	0	0	0	0	0	0.833499	0	0	0.874166	0.885854	0.88904	0	0	0.737803	0	0	0	0	0	0	0.600792	0.765596	0.848397	0.911175	0.889321	0	0	0.790607	0.827696	0.859822	0.733391	0.806056	0.858006	0.869202	0.63206	0	0.826066	0.882412	0.924667	0	0	0.763014	0	0.712985	0	0.765905	0.923323	0.942533	0.779255	0.884716	0.658684	0	0.742211	0.805942	0.879436	0.70554	0	0.838046	0.802608	0.84229	0.699244	0.83817	0.858077	0.796208	0	0.827082	0.847983	0.814218	0.844421	0.786439	0.898187	0.894026	0.670621	0	0	0.787124	0	0	0	0.807474	0.897164	0.739478	0.817808	0	0	0	0.907146	0.802201	0.802996	0.909583	0.778027	0	0	0	0.871145	0	0.788499	0	0.72598	0.718035	0.772228	0.821695	0.768976	0	0.896217	0.855306	0.921072	0.953461	0.906105	0.904	0	0.609289	0.837267	0.925625	0	0	0.846981	0.829052	0.858983	0.833566	0	0.884813	0.860598	0.91264	0	0	0.888181	0	0	0	0.792884	0.842089	0.830578	0.713136	0	0.683806	0.648518	0.804826	0	0	0.768458	0.664227	0.868002	0.726844	0.681824	0.856912	0.812414	0.791495	0.676526	0.809828	0.863964	0.881066	0.932237
TCGA-B6-A0RP-01A	0	0	0.905858	0.737357	0	0	0.740683	0.645212	0.830533	0	0	0	0	0	0	0	0	0.742826	0.714446	0	0	0.570585	0.652823	0.81738	0	0	0	0	0	0	0	0	0	0	0	0	0	0	0	0	0	0	0	0	0	0	0	0	0	0	0	0	0	0	0	0	0	0.621801	0.638089	0.818153	0	0	0	0	0	0	0.929936	0	0	0.815299	0.87645	0.909064	0	0	0.765765	0	0	0	0	0	0	0.727506	0.721652	0.922574	0.911861	0.914359	0	0	0.850225	0.871951	0.912703	0.769602	0.865293	0.888766	0.916024	0.649057	0	0.828583	0.868169	0.944702	0.612404	0	0.759681	0	0	0	0.785921	0.894049	0.917884	0.78003	0.818222	0	0	0.497611	0.757812	0.872451	0.71323	0	0.814153	0.799908	0.926741	0	0.762752	0.828841	0.772394	0	0.814354	0.851015	0.841478	0.714546	0.718119	0.834388	0.766228	0.724612	0	0	0	0	0	0	0.791438	0.903769	0.726272	0.920686	0	0	0	0	0.82082	0	0.860122	0.813371	0	0	0	0	0	0.884196	0	0.761309	0.762368	0.859932	0.729551	0	0	0.907365	0.87145	0.762576	0.696555	0.844159	0.826302	0	0.601944	0.860295	0.829395	0	0	0.795454	0.881558	0.871593	0	0.887643	0.87455	0.883986	0.951506	0	0	0.855113	0	0	0	0.867034	0.937313	0.871854	0.618991	0.81653	0.841839	0.823266	0.823721	0	0	0.846335	0.579368	0.895827	0.844418	0.701307	0.862133	0.837519	0.865091	0.705699	0.842338	0.897088	0.918175	0.937667
TCGA-B6-A0RQ-01A	0	0	0.838769	0.886071	0	0	0.699498	0.693737	0.847497	0	0	0	0	0	0	0	0	0.728021	0.756938	0	0	0.653939	0.741546	0.850107	0	0	0	0	0	0	0	0	0	0	0	0	0	0	0	0	0	0	0	0	0	0	0	0	0	0	0	0	0	0	0	0	0	0.63842	0.651154	0.835941	0	0	0	0	0	0	0.833072	0	0	0.84368	0.863314	0.885941	0	0	0.744019	0	0	0	0	0	0	0.603852	0.71208	0.897823	0.925981	0.905854	0	0	0.849509	0.842521	0.899351	0.681395	0.862146	0.885484	0.895973	0.635418	0	0.837307	0.887129	0.925192	0	0	0.826709	0	0.752347	0	0.782304	0.924282	0.927506	0.774577	0.842327	0.580871	0	0.713863	0.735912	0.929594	0	0	0.771697	0.81676	0.830152	0	0.67947	0.793197	0.655687	0	0.764767	0.808655	0.736872	0.730919	0.636121	0.818041	0.717032	0.749955	0	0	0	0	0	0	0.988963	0.932447	0.834319	0.875693	0	0.826214	0	0.897662	0.870993	0.845811	0.929168	0.774589	0	0	0	0	0	0.868741	0	0.673071	0.728221	0.836505	0.794667	0	0	0.882867	0.893754	0.90223	0.91055	0.910555	0.919513	0	0.88485	0.780417	0.808882	0	0	0.883819	0.900396	0.85331	0.740417	0.819125	0.917921	0.953227	0.94845	0.833034	0	0.875548	0	0	0	0.895205	0.895171	0.800801	0.637437	0.795941	0.844733	0.821268	0.856487	0	0	0.862283	0.821677	0.917703	0.843319	0.681684	0.889464	0.816041	0.840947	0.685624	0.862396	0.883227	0.90542	0.933052
TCGA-B6-A0RS-01A	0	0	0.844009	0.894546	0	0	0.592057	0.715088	0.838507	0	0	0	0	0	0	0	0	0.684013	0.752715	0	0	0.67526	0.711842	0.837855	0	0	0	0	0	0	0	0	0	0	0	0	0	0	0	0	0	0	0	0	0	0	0	0	0	0	0	0	0	0	0	0	0	0.600053	0.625754	0.834197	0	0	0	0	0	0	0	0	0	0.873453	0.804459	0.897395	0	0	0.695972	0	0	0	0	0	0	0.596944	0.72965	0.865167	0.922665	0.895439	0	0	0.804265	0.838315	0.873907	0.719613	0.791372	0.865821	0.882999	0.627705	0	0.775196	0.86184	0.912751	0	0	0.622113	0	0	0	0.815848	0.926842	0.954011	0.732122	0.827421	0	0	0.711974	0.717512	0.921312	0	0	0.835327	0.819268	0.837616	0.699859	0.8071	0.850066	0.792753	0	0.83965	0.852025	0.894981	0.81144	0.712302	0.881055	0.786506	0.690785	0	0	0	0	0	0	0.84002	0.889882	0.76175	0	0	0	0	0.918559	0.839988	0	0.937823	0.828531	0	0	0	0.877417	0	0.914282	0	0.797957	0.783724	0.878043	0	0	0	0	0.901679	0.831885	0.937566	0.849316	0.785208	0	0.66908	0.848263	0.83708	0	0	0.849306	0.809098	0.838311	0	0.836528	0.894517	0.892259	0.930984	0	0	0.914469	0	0	0	0.857295	0.88169	0.835595	0.641074	0	0.754412	0.681539	0.861368	0	0	0.820965	0.650603	0.716336	0.813926	0.681963	0.85567	0.821743	0.745299	0.637563	0.875693	0.889135	0.908253	0.94679
TCGA-B6-A0RT-01A	0	0	0.911313	0.847333	0	0	0.617967	0.64905	0.849341	0	0	0	0	0	0	0	0	0.645822	0.742708	0	0	0.602461	0.702497	0.826104	0	0	0	0	0	0	0	0	0	0	0	0	0	0	0	0	0	0	0	0	0	0	0	0	0	0	0	0	0	0	0	0	0	0.625769	0.673676	0.858073	0	0	0	0	0	0	0	0	0	0.873537	0.896406	0.886849	0	0	0.646313	0	0	0	0	0	0	0.612499	0.737853	0.864802	0.878933	0.876929	0	0	0.758896	0.811498	0.823567	0.59006	0.782994	0.851363	0.885127	0.629909	0	0.755284	0.866765	0.917882	0	0	0.662906	0	0	0	0.728418	0.920871	0.939524	0.780885	0.78342	0	0	0.543386	0.668666	0.82264	0.684585	0	0.844799	0.859997	0.846406	0	0.812588	0.847661	0.86768	0.815759	0.896736	0.926459	0.878875	0.861082	0.780056	0.887033	0.849504	0.665664	0	0	0	0	0	0	0.856934	0.850646	0.456296	0.815013	0	0	0	0	0.763862	0	0.903808	0	0	0	0	0	0	0.857477	0	0.867797	0.807436	0	0	0	0	0	0.763987	0	0.84381	0.807744	0.665564	0	0.689017	0	0	0	0	0.609025	0.760413	0.819157	0	0	0.794146	0.836736	0.895814	0	0	0.885984	0	0	0	0.901529	0.87332	0.830776	0.678684	0	0.744359	0.820733	0.833092	0	0	0.85626	0.632696	0.903922	0.809957	0.723428	0.881668	0.861942	0.848033	0.734731	0.874192	0.888957	0.941068	0.952254
TCGA-B6-A0RU-01A	0	0	0.803058	0.873615	0	0	0.588228	0.721031	0.860283	0	0	0	0	0	0	0	0.652275	0.63018	0.811559	0	0	0.671559	0.764095	0.863274	0	0	0	0	0	0	0	0	0	0	0	0	0	0	0	0	0	0	0	0	0	0	0	0	0	0	0	0	0	0	0	0	0	0.636119	0.676503	0.786484	0	0	0	0	0	0	0	0	0	0.884877	0.86158	0.901969	0	0	0.764469	0	0	0	0	0	0	0.647888	0.738863	0.877559	0.936427	0.941017	0	0	0.873928	0.8875	0.939805	0.772135	0.855112	0.900915	0.949814	0.58361	0	0.836239	0.897989	0.963971	0	0	0.802156	0	0	0	0.794281	0.938131	0.957439	0	0.71433	0	0	0.615362	0.676979	0.872384	0	0	0	0.730703	0.816126	0	0.718349	0.782004	0	0	0.745536	0.823526	0.727481	0.67335	0.661106	0.814874	0.750483	0.843581	0	0	0	0	0	0	0.76538	0.918297	0.336812	0.894093	0	0.822345	0	0	0.828343	0	0.829812	0.884736	0	0	0	0	0	0.797001	0	0.822487	0.699938	0.74335	0.79836	0	0	0	0.851575	0	0.890657	0.827353	0.577005	0	0.609289	0.760557	0.925912	0	0	0.8592	0.766436	0.870803	0.798366	0.79509	0.835175	0.877157	0.903386	0	0	0.865606	0	0	0	0.918523	0.833696	0.808902	0.622848	0	0.697721	0.737279	0.835663	0	0	0.777983	0.637834	0.694515	0.651046	0.733777	0.837582	0.850899	0.680736	0.733677	0.87211	0.86793	0.89239	0.952175
TCGA-B6-A0RV-01A	0	0	0.836161	0.870508	0	0	0.68235	0.694758	0.859512	0	0	0	0	0	0	0	0	0.63868	0.784246	0	0	0.713725	0.777472	0.872207	0	0	0	0	0	0	0	0	0	0	0	0	0	0	0	0	0	0	0	0	0	0	0	0	0	0	0	0	0	0	0	0	0	0.61054	0.641141	0.818537	0	0	0	0	0	0	0.835192	0	0	0.863422	0.8824	0.8972	0	0	0.746056	0	0	0	0	0	0	0.623139	0.73091	0.88074	0.89874	0.892931	0	0	0.817141	0.842813	0.869874	0.520225	0.827773	0.881258	0.90246	0.616147	0	0.804402	0.899152	0.918691	0	0	0.649946	0	0	0	0.733911	0.908	0.932993	0.781394	0.883659	0.608979	0	0.628611	0.753126	0.908001	0	0	0.820584	0.80002	0.88879	0	0.775574	0.830177	0.7327	0	0.815274	0.851142	0.804767	0.749906	0.734136	0.849666	0.745719	0.798001	0	0	0	0	0	0	0.873351	0.911791	0.913569	0.776066	0	0.806161	0	0	0.879228	0.79389	0.931708	0.793717	0	0	0	0	0	0.894555	0	0.74193	0.755681	0.834344	0.849559	0	0	0.926525	0.850522	0.720481	0.883593	0.887122	0.854457	0	0.91386	0.790619	0.91204	0	0	0.837259	0.882615	0.907962	0.801569	0.899691	0.89774	0.908488	0.952335	0.843793	0	0.880088	0	0	0	0.891383	0.884774	0.853758	0.646315	0	0.804002	0.773364	0.847606	0	0	0.845512	0.805507	0.88255	0.788752	0.692151	0.872759	0.839998	0.839933	0.69562	0.843563	0.885794	0.921537	0.94671
TCGA-B6-A0WS-01A	0	0	0.850398	0.752604	0	0	0.682455	0.733407	0.844187	0	0	0	0	0	0	0	0.656275	0.646706	0.78694	0	0	0.594978	0.704504	0.842227	0	0	0	0	0	0	0	0	0	0	0	0	0	0	0	0	0	0	0	0	0	0	0	0	0	0	0	0	0	0	0	0	0	0.641376	0.629614	0.81533	0	0	0	0	0	0	0.825797	0	0	0.852254	0.895056	0.891997	0	0	0.715508	0	0	0	0	0	0	0.633541	0.735564	0.893123	0.893228	0.888408	0	0	0.825736	0.838354	0.872643	0.465943	0.860211	0.874952	0.89184	0.641704	0	0.811974	0.897679	0.929387	0.619978	0	0.631717	0	0	0	0.77265	0.909063	0.93306	0.824959	0.822702	0	0	0.639731	0.716143	0.92681	0.732136	0	0.825229	0.802827	0.870109	0	0.783668	0.833414	0.799232	0.69627	0.829514	0.863447	0.887411	0.805364	0.688569	0.869979	0.761921	0.745681	0	0	0	0	0	0	0.791272	0.934392	0.779509	0.796748	0	0	0	0	0.707987	0	0.927351	0.825798	0	0	0	0	0	0.791355	0	0.822487	0.790272	0.876114	0.73565	0	0	0	0.879563	0.746238	0.742645	0.850488	0.870714	0	0.605144	0.839846	0.869484	0	0	0.809568	0.879641	0.875073	0.812888	0.908934	0.891948	0.904633	0.952909	0	0	0.861052	0	0	0	0.880826	0.865557	0.854261	0.654539	0	0.742193	0.787386	0.842081	0	0	0.846156	0.811435	0.8444	0.838999	0.698502	0.872052	0.815074	0.871604	0.721974	0.855455	0.88571	0.918884	0.947271
TCGA-B6-A0WT-01A	0	0	0.862752	0.829956	0	0	0.673549	0.744062	0.860046	0	0	0	0	0	0	0	0.696421	0.764118	0.78344	0	0	0.66333	0.769081	0.821012	0	0	0	0	0	0	0	0	0	0	0	0	0	0	0	0	0	0	0	0	0	0	0	0	0	0	0	0	0	0	0	0	0	0.622153	0.626407	0.765597	0	0	0	0	0	0	0.793466	0	0	0.884007	0.874901	0.888139	0	0	0.708124	0	0	0	0	0	0	0.637596	0.800984	0.89784	0.947161	0.940735	0	0	0.855876	0.880733	0.922528	0.491708	0.859185	0.916776	0.944049	0.607985	0	0.819739	0.88512	0.944817	0.602516	0	0.807586	0.798795	0	0	0.770559	0.922979	0.939135	0.830607	0.845559	0	0	0.644673	0.774977	0.820411	0	0	0.732873	0.814318	0.875616	0	0.726071	0.814704	0	0	0.758371	0.842978	0.822571	0.705745	0.734081	0.825268	0.720866	0.801483	0	0	0	0	0	0	0.840898	0.868892	0.948977	0.902923	0	0.819622	0	0	0.696849	0.79706	0.923416	0.787595	0	0	0	0	0	0.869905	0	0.798973	0.727222	0.705349	0.835467	0	0	0.893974	0.92317	0	0.883021	0.857551	0.872689	0	0.540575	0.849241	0.875074	0	0	0.84093	0.872322	0.912165	0	0.815768	0.882529	0.914272	0.935986	0	0	0.894437	0	0	0	0.783101	0.86352	0.87139	0.684167	0	0.69707	0	0.810294	0	0	0.846548	0.586908	0.83702	0.642278	0	0.816947	0.806737	0.841537	0.691798	0.826708	0.858761	0.899245	0.9204
TCGA-B6-A0WV-01A	0	0	0.842585	0.859969	0	0	0.682385	0.761575	0.88599	0	0	0	0	0	0	0	0.632066	0.719068	0.835177	0	0	0.730132	0.744134	0.894989	0	0	0	0	0	0	0	0	0	0	0	0	0	0	0	0	0	0	0	0	0	0	0	0	0	0	0	0	0	0	0	0	0	0.579709	0.573874	0.750729	0	0	0	0	0	0	0.831241	0	0	0.839373	0.889197	0.924751	0	0	0.721369	0	0	0	0	0	0	0.671302	0.769627	0.873035	0.89873	0.899102	0	0	0.781013	0.856729	0.913247	0.579103	0.815597	0.906531	0.932848	0.597689	0	0.820781	0.850371	0.95245	0	0	0.629073	0	0	0.687801	0.733754	0.920573	0.955751	0.778649	0.86259	0.654113	0	0.77187	0.812346	0.867332	0	0	0.791054	0.809386	0.86851	0.741807	0.786559	0.839286	0.761324	0	0.78003	0.830221	0.834947	0.844654	0.742837	0.890685	0.840741	0.749632	0	0	0.849876	0	0	0	0.861345	0.88245	0.886979	0.770402	0	0.784548	0.978281	0	0.888668	0.748075	0.942957	0.749117	0	0	0	0	0	0.725127	0	0.75682	0.720402	0.859087	0.90037	0	0	0.904574	0.916558	0.764474	0.868717	0.897151	0.941086	0	0.637494	0.841189	0.828085	0	0	0.825363	0.803164	0.911014	0	0	0.91091	0.932614	0.95284	0	0	0.80399	0	0	0	0.710055	0.741164	0.823349	0.772533	0	0	0	0.808633	0	0	0	0.705875	0.740883	0.70605	0	0.691524	0.6695	0.717848	0	0.761331	0.798236	0.837396	0.918832
TCGA-B6-A0WW-01A	0	0	0.868874	0.838592	0	0	0.655349	0.680898	0.84557	0	0	0	0	0	0	0	0.653603	0.728536	0.773157	0	0	0.598068	0.744358	0.828046	0	0	0	0	0	0	0	0	0	0	0	0	0	0	0	0	0	0	0	0	0	0	0	0	0	0	0	0	0	0	0	0	0	0.580131	0.634141	0.779307	0	0	0	0	0	0	0.847928	0	0	0.880037	0.894589	0.901344	0	0	0.725334	0	0	0	0	0	0	0.616931	0.72229	0.886086	0.919618	0.914243	0	0	0.841682	0.829021	0.897409	0.521401	0.839979	0.896212	0.911421	0.622211	0	0.837652	0.883964	0.930973	0.615543	0	0.706625	0	0	0	0.75097	0.907667	0.941778	0.798746	0.87414	0	0	0.687962	0.792241	0.907596	0	0	0.840169	0.796978	0.888103	0.673072	0.797256	0.840754	0.735468	0	0.809232	0.827967	0.864836	0.80257	0.782814	0.864081	0.767283	0.725401	0	0	0	0	0	0	0.91606	0.922045	0.747228	0.820397	0	0.809905	0	0	0.88825	0.86475	0.884484	0.794511	0	0	0	0	0	0.748013	0	0.741138	0.71584	0.849103	0.847729	0	0	0.919939	0.8548	0.706754	0.870562	0.878395	0.872175	0	0.597547	0.817193	0.857198	0	0	0.777512	0.851181	0.889182	0	0.839162	0.880154	0.9096	0.937913	0	0	0.861306	0	0	0	0.886203	0.864462	0.859828	0.630184	0	0.664116	0.69068	0.799033	0	0	0.771969	0.65533	0.707862	0.732305	0.713473	0.881569	0.82966	0.72524	0.65592	0.86095	0.883995	0.907821	0.931274
TCGA-B6-A0WX-01A	0	0	0.85792	0.759758	0	0	0.675692	0.706842	0.839666	0	0	0	0	0	0	0	0	0.650796	0.742306	0	0	0.669018	0.705448	0.817104	0	0	0	0	0	0	0	0	0	0	0	0	0	0	0	0	0	0	0	0	0	0	0	0	0	0	0	0	0	0	0	0	0	0.629812	0.658385	0.843053	0	0	0	0	0	0	0	0	0	0.842007	0.871641	0.877873	0	0	0.789985	0	0	0	0	0	0	0.591974	0.687487	0.939574	0.939057	0.930505	0	0	0.848925	0.873366	0.892346	0.656567	0.854258	0.89673	0.907294	0.617782	0	0.83945	0.909944	0.92949	0.610953	0	0.80301	0	0	0	0.828368	0.944122	0.949132	0	0.693204	0	0	0.589366	0.670812	0.856764	0	0	0.703159	0.780772	0.875229	0.669852	0.73626	0.780033	0.684266	0	0.791823	0.836079	0.772657	0.69895	0.648487	0.82921	0.714822	0.773206	0	0	0	0	0	0	0.818103	0.892558	0.73732	0.916111	0	0	0	0	0.890407	0	0.951645	0.875953	0	0	0	0	0	0.775039	0	0.712812	0.741892	0.846731	0	0	0	0	0.884708	0.903387	0.84301	0.860489	0.87394	0	0.606193	0.767712	0.867037	0	0	0.773584	0.759326	0.88703	0.740842	0.908728	0.888901	0.897542	0.921482	0	0	0.874783	0	0	0	0.906098	0.878261	0.811069	0.600541	0	0.72032	0.781669	0.893014	0	0	0.876729	0.630243	0.714331	0.726068	0.706039	0.864161	0.781267	0.782031	0.723229	0.84924	0.883853	0.901324	0.940891
TCGA-B6-A0WY-01A	0	0	0.835406	0.878392	0	0	0	0.721783	0.818515	0	0	0	0	0	0	0	0	0.744302	0.763702	0	0	0.588014	0.661143	0.81916	0	0	0	0	0	0	0	0	0	0	0	0	0	0	0	0	0	0	0	0	0	0	0	0	0	0	0	0	0	0	0	0	0	0.633603	0.643738	0.837334	0	0	0	0	0	0	0	0	0	0.858526	0.88624	0.866009	0	0.813784	0.811463	0	0	0	0	0	0	0.604709	0.678154	0.937905	0.929202	0.92929	0	0	0.845007	0.846699	0.881289	0.681274	0.841409	0.885398	0.910945	0.632152	0	0.843212	0.875078	0.940032	0	0	0.79392	0	0.765437	0	0.77703	0.924008	0.93709	0.73858	0.755657	0	0	0.549802	0.72275	0.8855	0	0	0.771275	0.779404	0.905025	0.637217	0.743409	0.788204	0.704591	0	0.813294	0.821281	0.767455	0.72028	0.649799	0.802759	0.713091	0.797338	0	0	0	0	0	0	0.906072	0.880545	0.738404	0.90973	0	0	0	0.890763	0.824644	0	0.936146	0.84973	0	0	0	0	0	0.765243	0	0.722812	0.725402	0.860492	0.759405	0	0	0	0.888443	0.881909	0.855115	0.901425	0.861935	0	0.612311	0.744886	0.8914	0	0	0.831964	0.760511	0.8794	0.731576	0.854819	0.870828	0.909861	0.938467	0	0	0.870907	0	0	0	0.931	0.869357	0.773746	0.624935	0.811496	0.794882	0.807186	0.85974	0	0	0.897715	0.576071	0.857228	0.817264	0.634849	0.857883	0.8228	0.832726	0.685219	0.876305	0.897439	0.920612	0.95039
TCGA-B6-A0WZ-01A	0	0	0.892025	0.695587	0	0	0.606138	0.677399	0.848276	0	0	0	0	0	0	0	0	0.703108	0.735292	0	0	0.60476	0.74822	0.841046	0	0	0	0	0	0	0	0	0	0	0	0	0	0	0	0	0	0	0	0	0	0	0	0	0	0	0	0	0	0	0	0	0	0.615689	0.632926	0.866026	0	0	0	0	0	0	0	0	0	0.883244	0.898498	0.91266	0	0	0.658432	0	0	0	0	0.892697	0	0.615029	0.744063	0.872552	0.920752	0.916569	0	0	0.798755	0.826264	0.877856	0.705855	0.77816	0.868105	0.871275	0.617566	0	0.757291	0.871726	0.913357	0	0	0.720094	0	0.684756	0	0.786435	0.91405	0.936806	0.794247	0.853363	0.612248	0	0.729499	0.791716	0.906225	0.745588	0	0.835887	0.81248	0.837517	0.739974	0.82658	0.849385	0.764868	0	0.82516	0.852401	0.805098	0.814031	0.779224	0.877993	0.797868	0.725401	0	0	0	0	0	0	0.882733	0.909709	0.841478	0.830103	0	0.748488	0	0.877512	0.874217	0.842985	0.954644	0.851986	0	0	0	0.874562	0	0.807171	0	0.763329	0.795476	0.751253	0.826398	0	0	0	0.902409	0.855023	0.932754	0.879853	0.973415	0	0.646161	0.798178	0.798397	0	0	0.878879	0.877791	0.877592	0.823105	0.901237	0.888955	0.902942	0.940582	0	0	0.840407	0	0	0	0.84113	0.907699	0.837909	0.644942	0	0.718185	0.690235	0.84368	0	0	0.832578	0.654	0.697155	0.790445	0.675359	0.837252	0.836506	0.753153	0.700352	0.85359	0.887794	0.903661	0.939594
TCGA-B6-A0X0-01A	0	0	0.84629	0.858103	0	0	0.669383	0.752028	0.855631	0	0	0	0	0	0	0	0.654913	0.634525	0.799394	0	0	0.72471	0.716654	0.879658	0	0	0	0	0	0	0	0	0	0	0	0	0	0	0	0	0	0	0	0	0	0	0	0	0	0	0	0	0	0	0	0	0	0.593649	0.613457	0.82614	0	0	0	0	0	0	0	0	0	0.855086	0.911972	0.913276	0	0	0.626022	0	0	0	0	0	0	0.645942	0.752523	0.865507	0.883355	0.899922	0	0	0.807356	0.851121	0.872678	0.53247	0.80657	0.864532	0.907494	0.612444	0	0.8206	0.887205	0.94241	0	0	0	0	0.692183	0	0.768466	0.925498	0.939654	0.798239	0.841768	0.598439	0	0.747965	0.823855	0.904246	0	0	0.800192	0.806477	0.860102	0.691606	0.824245	0.850092	0.757462	0	0.818822	0.823508	0.894246	0.855947	0.750643	0.889848	0.843914	0.745346	0	0	0.810123	0	0	0	0.906326	0.914213	0.71537	0.790541	0	0.799181	0	0.915573	0.869963	0.776671	0.96658	0.780711	0	0	0	0.87045	0	0.757603	0	0.773905	0.772263	0.841238	0.890732	0.767251	0	0	0.843797	0.876441	0.944224	0.857069	0.927222	0	0.648425	0.811861	0.935855	0	0	0.829578	0.830711	0.887594	0	0.887643	0.898318	0.937229	0.947338	0	0	0.864872	0	0	0	0.869906	0.726887	0.791747	0.746461	0	0.586387	0	0.786986	0	0	0.691693	0.680945	0.803646	0.670026	0.736025	0.828166	0.758378	0.74683	0.653436	0.849076	0.833502	0.887949	0.925608
TCGA-B6-A0X1-01A	0	0	0.853065	0.900214	0	0	0.59563	0.713575	0.875319	0	0	0	0	0	0	0	0.649176	0.612888	0.825621	0	0	0.734287	0.757354	0.885168	0	0	0	0	0	0	0	0	0	0	0	0	0	0	0	0	0	0	0	0	0	0	0	0	0	0	0	0	0	0	0	0	0	0.5965	0.650299	0.787115	0	0	0	0	0	0	0	0	0	0.840336	0.904956	0.91726	0	0	0.705336	0	0	0	0	0	0	0.620266	0.785422	0.831976	0.881049	0.892622	0	0	0.778128	0.807357	0.845845	0.576761	0.802122	0.864632	0.906755	0.58968	0	0.730396	0.864892	0.946083	0	0	0	0	0	0.691245	0.74233	0.923503	0.953829	0.823529	0.898611	0.595634	0	0.699629	0.787088	0.911192	0.735044	0	0.791097	0.780272	0.868735	0.80983	0.857835	0.882245	0.831246	0.701842	0.852974	0.863789	0.891618	0.868819	0.824209	0.912311	0.898551	0.682772	0	0	0.836194	0	0	0	0.790277	0.917051	0.820885	0.782842	0	0.814975	0	0	0.745184	0.838122	0.865646	0.855897	0	0	0	0	0	0.819122	0	0.867352	0.769938	0.86116	0.894665	0.782325	0	0	0.90176	0	0.851993	0.830982	0.816433	0	0.642295	0	0.854651	0	0	0.737113	0.777479	0.839135	0	0	0.848149	0.874901	0.938596	0	0	0.88202	0	0	0	0.66643	0.752642	0.788332	0.776538	0	0	0	0.803246	0	0	0.825703	0.719934	0.776835	0.701589	0	0.703041	0.769358	0.744034	0	0.796278	0.80371	0.851768	0.93414
TCGA-B6-A0X4-01A	0	0	0.812226	0.726259	0	0	0.763833	0.789177	0.862971	0	0	0	0	0	0	0	0.704208	0.749016	0.855117	0	0	0.807116	0.762202	0.889985	0	0	0	0	0	0	0	0	0.811868	0	0	0	0	0	0	0	0	0	0	0	0	0	0	0	0	0	0	0	0	0	0	0	0	0.566361	0.518146	0.76785	0	0	0	0	0	0	0	0	0	0.839373	0.903507	0.911167	0	0	0.707835	0	0	0	0	0	0	0.638962	0.774659	0.868784	0.899237	0.893644	0	0	0.827691	0.824898	0.849047	0.57471	0.853807	0.860679	0.902722	0.627317	0	0.816762	0.889707	0.920116	0	0	0.653657	0	0	0	0.762126	0.912089	0.945227	0.775475	0.888538	0.566266	0	0.778498	0.805073	0.89907	0.720064	0	0.806308	0.754725	0.874629	0.740295	0.806203	0.870789	0.733293	0.690695	0.822526	0.846905	0.85719	0.858748	0.76277	0.903389	0.888767	0.686575	0	0	0.763348	0.859623	0	0	0	0.928249	0.809008	0.684861	0	0.825913	0	0	0.788838	0.774599	0.934065	0.786755	0	0	0	0.85821	0	0.757978	0	0.788705	0.864175	0.843662	0.911195	0.759412	0	0.859767	0.919779	0.710252	0.710466	0.868622	0.824167	0	0.590651	0.841486	0.905059	0	0	0.869241	0.845811	0.905891	0	0.902817	0.891015	0.923874	0.954509	0	0	0.812644	0	0	0	0.720284	0.749149	0.783422	0.786693	0	0	0.671618	0.837619	0	0	0.754484	0.713223	0.811318	0.689034	0	0.757239	0.663149	0.784916	0	0.813729	0.789224	0.835491	0.903844
TCGA-B6-A0X5-01A	0	0	0.846638	0.871393	0	0	0.666826	0.728631	0.869931	0	0	0	0	0	0	0	0	0.665421	0.819354	0	0	0.678144	0.710112	0.878686	0	0	0	0	0	0	0	0	0	0	0	0	0	0	0	0	0	0	0	0	0	0	0	0	0	0	0	0	0	0	0	0	0	0.635818	0.643371	0.809985	0	0	0	0	0	0	0	0	0	0.840973	0.892855	0.904643	0	0	0	0	0	0	0	0	0	0.662805	0.790969	0.876959	0.896589	0.925213	0	0	0.769458	0.815594	0.866651	0.460754	0.826586	0.850191	0.919655	0.58058	0	0.78365	0.888055	0.928592	0	0	0.72585	0	0	0.698447	0.761444	0.905403	0.938685	0.829903	0.90235	0.642733	0	0.720074	0.799868	0.944802	0.742606	0	0.777387	0.71662	0.836415	0.764328	0.848057	0.872998	0.795054	0	0.819397	0.830128	0.870462	0.861475	0.825933	0.898162	0.862744	0.779495	0	0	0.743183	0.875459	0	0	0.946642	0.902176	0.868137	0.813215	0	0.759087	0.968458	0.998744	0.922411	0.753664	0.961912	0.805664	0	0	0	0	0	0.800837	0	0.774212	0.717162	0.870786	0.88531	0.852044	0	0	0.905948	0.886138	0.845982	0.882567	0.912712	0	0.619092	0.822479	0.968151	0	0	0.854125	0.859026	0.929311	0.820552	0	0.890044	0.917629	0.955842	0	0	0.798351	0	0	0	0.732674	0.740406	0.766024	0.742061	0	0	0	0.762044	0	0	0.737587	0.77729	0.792509	0.68376	0	0.782617	0.659397	0.724116	0.709667	0.792684	0.792248	0.832088	0.917464
TCGA-B6-A0X7-01A	0	0	0.872043	0.719871	0	0	0	0.707347	0.837387	0	0	0	0	0	0	0	0	0.672896	0.658233	0	0	0.670663	0	0.714151	0	0	0	0	0	0	0	0	0	0	0	0	0	0	0	0	0	0	0	0	0	0	0	0	0	0	0	0	0	0	0	0	0	0.636942	0.687684	0.829848	0	0	0	0	0	0	0	0	0	0.886354	0.889295	0.874483	0	0	0.763733	0	0	0	0	0	0	0.598092	0.709951	0.939839	0.940068	0.93064	0	0	0.862989	0.883734	0.892664	0.665537	0.861089	0.881546	0.918153	0.627414	0	0.842307	0.890812	0.919123	0.620343	0	0.860858	0	0	0	0.79506	0.908714	0.936128	0.808818	0.730413	0	0	0.516211	0.748908	0.907165	0	0	0.659699	0.809044	0.837467	0	0.681316	0.794537	0.66187	0	0.744113	0.8053	0.819347	0.699918	0.655861	0.805809	0.722415	0.775338	0	0	0	0	0	0	0.966742	0.918151	0.866798	0.921432	0	0.825813	0	0	0.655404	0	0.895877	0.814553	0	0	0	0	0	0.879689	0	0.753977	0.772669	0.869453	0.817785	0	0	0	0.85958	0.75125	0.655106	0.881661	0.865668	0	0.897972	0.814831	0.809486	0	0	0.834051	0.891576	0.877724	0.795206	0.900024	0.906295	0.887856	0.929017	0.84489	0	0.866231	0	0	0	0.877848	0.940659	0.870278	0.622426	0.872123	0.835177	0.834916	0.838062	0	0	0.821957	0.801435	0.897791	0.839524	0.650503	0.873772	0.83589	0.830706	0.67326	0.853715	0.903549	0.918542	0.938663
TCGA-B6-A1KC-01B	0.909671	0	0.799601	0.883059	0	0	0.647461	0.724705	0.865449	0	0	0	0	0	0	0	0.688913	0.794213	0.870809	0	0	0.726388	0.774719	0.876855	0	0	0	0	0	0	0	0	0	0	0	0	0	0	0	0	0	0	0	0	0	0	0	0	0	0	0	0	0	0	0	0	0	0.591821	0.538583	0.84776	0	0	0	0	0	0	0.796414	0	0	0.844492	0.885997	0.935416	0	0	0.745908	0	0	0	0	0	0	0.675551	0.835996	0.838536	0.87608	0.879407	0	0	0.798561	0.826558	0.887554	0.652648	0.824362	0.877916	0.947981	0.609771	0	0.837503	0.888113	0.956161	0.583168	0	0.700968	0	0	0.695555	0.770619	0.899093	0.939911	0.778996	0.852621	0	0	0.752055	0.809218	0.878251	0	0	0.756118	0.826873	0.918301	0	0.800115	0.856007	0.714123	0	0.773481	0.813854	0.880351	0.848229	0.727699	0.890241	0.834903	0.747342	0	0	0.829216	0	0	0	0	0.917321	0.665414	0.673493	0	0	0.963087	0	0.841648	0.819676	0.89224	0.772242	0	0	0	0	0	0.721607	0	0.818421	0.735541	0.7514	0.830775	0	0	0.869763	0.917456	0	0.831761	0.859802	0.823951	0	0.645397	0	0.886759	0	0	0.679313	0.579785	0.896977	0	0	0.897299	0.866131	0.931901	0.848031	0	0.8935	0	0	0	0.681685	0.724326	0.85341	0.759825	0	0.649636	0.612738	0.833815	0	0	0.796746	0.838695	0.723813	0.633891	0.736353	0.782169	0.767402	0.858382	0	0.833108	0.847435	0.896226	0.933689
TCGA-B6-A1KF-01A	0	0	0.846811	0.889973	0	0	0.626277	0.693847	0.858607	0	0	0	0	0	0	0	0	0.619689	0.835808	0	0	0.709773	0.732998	0.875433	0	0	0	0	0	0	0	0	0	0	0	0	0	0	0	0	0	0	0	0	0	0	0	0	0	0	0	0	0	0	0	0	0	0.533563	0.588108	0.762835	0	0	0	0	0	0	0.852554	0	0	0.896496	0.919019	0.919583	0	0	0.650954	0	0	0	0	0	0	0.64692	0.75657	0.868057	0.894612	0.90735	0	0	0.769315	0.84149	0.839578	0.538078	0.848659	0.889635	0.928119	0.589386	0	0.81357	0.892242	0.92836	0	0	0.755988	0	0	0.69623	0.78463	0.947233	0.94636	0.780885	0.817376	0	0	0.53748	0.660749	0.90432	0	0	0.752931	0.808115	0.892609	0.651271	0.792353	0.849672	0.706718	0	0.778475	0.826088	0.857089	0.795748	0.733528	0.874096	0.809471	0.766303	0	0	0.763606	0	0	0	0.789609	0.937431	0.798657	0.796748	0	0	0	0	0.827771	0	0.880027	0.83032	0	0	0	0	0	0.741516	0	0.788979	0.716943	0.836505	0.822156	0	0	0	0.878427	0.771981	0.943147	0.889406	0.874584	0	0.56006	0.845137	0.896794	0	0	0.698067	0.662774	0.869834	0	0.828455	0.882774	0.910758	0.939671	0	0	0.894143	0	0	0	0.821385	0.858241	0.780945	0.670745	0	0.697371	0	0.839971	0	0	0.784379	0.69221	0.711603	0.768376	0	0.834029	0.86104	0.71148	0.691798	0.85636	0.85914	0.903945	0.941437
TCGA-B6-A1KI-01A	0	0	0.896098	0.763379	0	0	0.603064	0.68451	0.824487	0	0	0	0	0	0	0	0	0.690903	0.674499	0	0	0.613316	0	0.772635	0	0	0	0	0	0	0	0	0	0	0	0	0	0	0	0	0	0	0	0	0	0	0	0	0	0	0	0	0	0	0	0	0	0	0.672853	0.851638	0	0	0	0	0	0	0	0	0	0.851214	0.878129	0.893234	0	0	0.778779	0	0	0	0	0	0	0.6562	0.717264	0.864808	0.91004	0.889799	0	0	0.848415	0.85988	0.897114	0.693832	0.842729	0.875586	0.894318	0	0	0.812765	0.859866	0.914914	0	0	0.721964	0	0	0	0.741543	0.900235	0.928564	0.823298	0.723212	0	0	0.496526	0.79777	0.832427	0	0	0.787296	0.816505	0.901209	0	0.718457	0.802688	0.649469	0	0.78215	0.819208	0.795001	0.684279	0.646621	0.821759	0.756172	0.784752	0	0	0	0	0	0	0.861069	0.925487	0.773582	0.927712	0	0	0	0	0.722775	0	0.90668	0.824719	0	0	0	0	0	0.786605	0	0.823745	0.785547	0	0	0	0	0	0.814902	0.790951	0.714666	0.842479	0.881082	0	0.680025	0.861689	0.788112	0	0	0.762716	0.8329	0.861148	0	0.828046	0.874648	0.790071	0.920905	0.781506	0	0.866058	0	0	0	0.919114	0.958296	0.89196	0.533479	0.852262	0.917752	0.862105	0.94512	0	0	0.903912	0.849956	0.843312	0.818874	0.831209	0.926791	0.884857	0.914035	0.714623	0.894857	0.939714	0.939714	0.957724
TCGA-B6-A1KN-01A	0	0	0.879369	0.917789	0	0	0.658397	0.720435	0.857619	0	0	0	0	0	0	0	0.713847	0.727927	0.806689	0	0	0.621563	0.731819	0.84919	0	0	0	0	0	0	0	0	0	0	0	0	0	0	0	0	0	0	0	0	0	0	0	0	0	0	0	0	0	0	0	0	0	0.59377	0.639435	0.780512	0	0	0	0	0	0	0.840632	0	0	0.84368	0.857304	0.877859	0	0	0.657468	0	0	0	0	0	0	0.636366	0.774166	0.852365	0.874699	0.878224	0	0	0.814443	0.854113	0.902067	0.638794	0.840431	0.883572	0.929043	0.626731	0	0.798947	0.857412	0.947588	0	0	0.711449	0	0	0.670923	0.75209	0.905011	0.938565	0.806285	0.885307	0.615122	0	0.702057	0.782448	0.859672	0	0	0.813311	0.800989	0.886082	0	0.774888	0.853021	0.746665	0	0.807012	0.822833	0.90851	0.860307	0.746064	0.892789	0.839037	0.70263	0	0	0.782535	0	0	0	0.827135	0.932319	0.562792	0.907804	0	0.821514	0	0	0.728982	0.848688	0.859084	0.806205	0	0	0	0	0	0.752808	0	0.788705	0.748578	0.864173	0.700174	0	0	0	0.843479	0	0.909464	0.888845	0.598845	0	0.576939	0.891388	0.679965	0	0	0.692091	0.838547	0.880523	0	0	0.875066	0.889149	0.930554	0	0	0.905448	0	0	0	0.760888	0.874987	0.867684	0.680458	0	0.632468	0.66934	0.85341	0	0	0.87079	0.816436	0.9028	0.626303	0.737415	0.836168	0.828811	0.849029	0.700352	0.853527	0.865263	0.914538	0.941893
TCGA-B6-A2IU-01A	0	0	0.893477	0.871473	0	0	0.715851	0.674397	0.847314	0	0	0	0	0	0	0	0	0.624664	0.782898	0	0	0.659712	0.743204	0.858334	0	0	0	0	0	0	0	0	0	0	0	0	0	0	0	0	0	0	0	0	0	0	0	0	0	0	0	0	0	0	0	0	0	0.630695	0.627916	0.824422	0	0	0	0	0	0	0	0	0	0.901102	0.870397	0.895721	0	0	0.737964	0	0	0	0	0	0	0.652592	0.748942	0.882461	0.912443	0.895428	0	0	0.819808	0.818294	0.893407	0.556194	0.831947	0.861995	0.90672	0.616367	0	0.816624	0.878148	0.931608	0	0	0.757699	0	0	0	0.754021	0.926828	0.935416	0.838366	0.876877	0.664281	0	0.783767	0.814031	0.914201	0.753338	0	0.804412	0.791832	0.890976	0.771408	0.809639	0.845746	0.743396	0	0.81179	0.853773	0.826289	0.833172	0.75882	0.879888	0.750769	0.722619	0	0	0.796932	0	0	0	0.843385	0.931697	0.686496	0.782454	0	0.831883	0	0.863186	0.880806	0.729276	0.926138	0.759787	0	0	0	0	0	0.720839	0	0.717193	0.768966	0.839503	0.838983	0.765291	0	0.896869	0.930992	0.877556	0.867089	0.898511	0.957563	0	0.66521	0.809778	0.852326	0	0	0.901727	0.889352	0.874488	0	0.889172	0.893289	0.894548	0.966514	0	0	0.790669	0	0	0	0.794788	0.823698	0.786665	0.672649	0	0.712408	0	0.803901	0	0	0.774176	0.66514	0.742124	0.743676	0.737901	0.84221	0.803598	0.694664	0.757276	0.813516	0.847091	0.901502	0.928859
TCGA-B6-A3ZX-01A	0	0	0.871043	0.834516	0	0	0.582919	0.687115	0.840739	0	0	0	0	0	0	0	0	0.657508	0.715217	0	0	0.584657	0.70368	0.857064	0	0	0	0	0	0	0	0	0	0	0	0	0	0	0	0	0	0	0	0	0	0	0	0	0	0	0	0	0	0	0	0	0	0.617926	0.658702	0.836188	0	0	0	0	0	0	0	0	0	0.856808	0.87438	0.872266	0	0	0.640869	0	0	0	0	0	0	0.633381	0.717455	0.847244	0.869439	0.886496	0	0	0.851113	0.811292	0.86937	0.735104	0.790649	0.85516	0.892516	0.632429	0	0.796483	0.882749	0.917454	0	0	0.662619	0	0	0	0.743991	0.926964	0.93129	0.758475	0.79391	0	0	0.538493	0.743753	0.834753	0.714517	0	0.866736	0.866398	0.825859	0.718652	0.816934	0.83504	0.853268	0.627756	0.885142	0.913293	0.892493	0.805718	0.700143	0.875471	0.833375	0.705424	0	0	0	0	0	0	0.81256	0.893385	0.792549	0.787594	0	0	0	0	0.84685	0	0.870226	0	0	0	0	0	0	0.800054	0	0.788431	0.78817	0.86716	0.7626	0	0	0	0.880687	0.776084	0.881796	0.769376	0.811716	0	0.664553	0.845711	0.759736	0	0	0.771626	0.808847	0.86877	0	0	0.811503	0.841251	0.904478	0	0	0.859809	0	0	0	0.866186	0.86668	0.809039	0.688928	0	0.776827	0.815075	0.909756	0	0	0.90691	0.644217	0.910067	0.815711	0.797747	0.869126	0.845172	0.84597	0.701995	0.88491	0.904481	0.923249	0.952033
TCGA-B6-A400-01A	0	0	0.856161	0.900277	0	0	0.671113	0.696053	0.844276	0	0	0	0	0	0	0	0.652052	0.65492	0.774608	0	0	0.671091	0.673789	0.885275	0	0	0	0	0	0	0	0	0	0	0	0	0	0	0	0	0	0	0	0	0	0	0	0	0	0	0	0	0	0	0	0	0	0.63368	0.684174	0.903585	0	0	0	0	0	0	0	0	0	0.854151	0.837956	0.883877	0	0	0.793443	0	0	0	0	0	0	0.725522	0.697209	0.864035	0.927407	0.925223	0	0	0.836234	0.877687	0.890778	0.716855	0.838543	0.878092	0.908392	0.607985	0	0.812621	0.874278	0.924499	0	0	0.795556	0	0	0	0.829173	0.951115	0.954315	0	0.707347	0	0	0.58409	0.693825	0.868196	0	0	0.851044	0.81516	0.887161	0.70174	0.824721	0.809661	0.721576	0	0.825885	0.829459	0.888119	0.696421	0.650318	0.859531	0.734863	0.770764	0	0	0	0	0	0	0.7702	0.899439	0.757416	0.855717	0	0	0	0.861201	0.818197	0	0.926318	0	0	0	0	0	0	0.825624	0	0.79088	0.781746	0.856917	0.810744	0	0	0	0.93076	0.805785	0.851713	0.800518	0.791536	0	0.658485	0.798387	0.888744	0.882373	0	0.75213	0.786887	0.819706	0.827544	0	0.858797	0.870885	0.946779	0	0	0.839789	0	0	0	0.807923	0.887459	0.783351	0.657974	0	0.723924	0.68105	0.84799	0	0	0.771102	0.67472	0.739989	0.800586	0.792262	0.846622	0.83345	0.808095	0.734112	0.840919	0.86674	0.899222	0.946671
TCGA-B6-A401-01A	0	0	0.90952	0.676675	0	0	0	0.690449	0.821465	0	0	0	0	0	0	0	0	0.583816	0.723931	0	0	0.614867	0	0.813846	0	0	0	0	0	0	0	0	0	0	0	0	0	0	0	0	0	0	0	0	0	0	0	0	0	0	0	0	0	0	0	0	0	0	0.668207	0.874118	0	0	0	0	0	0	0	0	0	0.848433	0.710687	0.860549	0	0	0.788879	0	0	0	0	0.857705	0.767505	0.70257	0.69331	0.917293	0.94925	0.920147	0	0	0.792637	0.823466	0.832369	0.769148	0.769131	0.846186	0.849697	0.644571	0	0.799236	0.833599	0.884219	0	0	0.714161	0	0.75925	0	0.837929	0.92808	0.951494	0.688541	0.784016	0	0	0.675945	0.760595	0.842803	0	0	0.876432	0.871127	0.813488	0.797276	0.830894	0.847334	0.799761	0	0.840789	0.851522	0.772208	0.781513	0.632148	0.859208	0.789684	0.73003	0	0	0	0	0	0	0.866134	0.89469	0.699338	0.872306	0	0	0	0.880988	0.896485	0	0.887453	0.862913	0	0	0	0	0	0.810574	0	0.784527	0.824097	0.782701	0.723663	0	0	0	0.897717	0.887239	0.815859	0.892815	0.908491	0	0.690634	0.801078	0	0.786296	0	0.800454	0.773108	0.8603	0.791408	0.894462	0.884009	0.87891	0.935881	0	0	0.905641	0	0	0	0.868096	0.902171	0.770082	0.66992	0	0.783449	0.737779	0.86551	0	0	0.817372	0.6347	0.776705	0.815835	0.749369	0.864645	0.807827	0.802294	0.734298	0.883395	0.902465	0.90968	0.945773
TCGA-B6-A402-01A	0	0	0.833882	0.892348	0	0	0.552437	0.723032	0.869209	0	0	0	0	0	0	0	0	0.625629	0.814612	0	0	0.728369	0.796366	0.879566	0	0	0	0	0	0	0	0	0	0	0	0	0	0	0	0	0	0	0	0	0	0	0	0	0	0	0	0	0	0	0	0	0	0.607386	0.606042	0.796535	0	0	0	0	0	0	0	0	0	0.884329	0.916187	0.910468	0	0	0	0	0	0	0	0	0	0.637443	0.739095	0.84318	0.895927	0.887047	0	0	0.770296	0.825352	0.84955	0.53658	0.744976	0.853946	0.900366	0.576772	0	0.811112	0.875423	0.917248	0	0	0.652062	0	0	0	0.828709	0.943898	0.966028	0.703359	0.789544	0	0	0.669245	0.758702	0.865406	0	0	0.829184	0.779312	0.898909	0.694437	0.842726	0.904479	0.769221	0	0.802442	0.823744	0.826469	0.870544	0.766843	0.902662	0.870232	0.694356	0	0	0.774525	0.853477	0	0	0.904474	0.910102	0.875259	0.856036	0	0	0	0.877783	0.83213	0	0.91798	0	0	0	0	0.880298	0	0.814115	0	0.809416	0.74791	0.87007	0.858524	0	0	0	0.873942	0.825332	0.854478	0.862532	0.792302	0	0.635853	0.846567	0.81466	0	0	0.824022	0.643806	0.841663	0	0	0.877233	0.878694	0.920621	0	0	0.807212	0	0	0	0.827704	0.739223	0.768487	0.750023	0	0.586055	0	0.77511	0	0	0.758726	0.759399	0.775262	0.69667	0	0.766045	0.724706	0.749001	0.715601	0.803746	0.802949	0.873067	0.930479
TCGA-B6-A408-01A	0	0	0.868874	0.73051	0	0	0.612993	0.713487	0.820011	0	0	0	0	0	0	0	0	0.70151	0.694563	0	0	0.670147	0.75102	0.832036	0	0	0	0	0	0	0	0	0	0	0	0	0	0	0	0	0	0	0	0	0	0	0	0	0	0	0	0	0	0	0	0	0	0.636718	0.639244	0.728963	0	0	0	0	0	0	0	0	0	0.883759	0.814073	0.862928	0	0	0.825399	0	0	0	0	0	0	0.706368	0.700405	0.90138	0.911267	0.928714	0	0	0.833287	0.796507	0.853713	0.831263	0.796408	0.837468	0.841347	0.648749	0	0.819359	0.873177	0.90878	0	0	0.781228	0	0.751277	0	0.837434	0.933857	0.953657	0.68593	0.72008	0	0	0.710318	0.764539	0.885382	0.751146	0	0.85035	0.870569	0.819996	0.779762	0.826754	0.850548	0.815756	0	0.857906	0.855697	0.853133	0.823568	0.719729	0.868569	0.798755	0.655809	0	0	0	0	0	0	0.859394	0.916854	0.703562	0.833473	0	0	0	0.865142	0.832543	0	0.919262	0.868469	0	0	0	0	0	0.818115	0	0.755761	0.779987	0.784793	0.820157	0	0	0	0.904887	0.747615	0.731412	0.843534	0.822064	0	0.682334	0.793915	0.748903	0.864784	0	0.853894	0.794256	0.817466	0.829153	0.892114	0.847486	0.888202	0.929583	0	0	0.903702	0	0	0	0.902415	0.839411	0.798393	0.703542	0	0.747678	0.672247	0.845302	0	0	0.835064	0.640506	0.776052	0.832969	0.779035	0.816009	0.841569	0.721757	0.711866	0.842197	0.886746	0.906134	0.934629
TCGA-B6-A409-01A	0	0	0.917546	0.790862	0	0	0.593135	0.630974	0.834164	0	0	0	0	0	0	0	0	0.608561	0.72835	0	0	0.688363	0.747924	0.756755	0	0	0	0	0	0	0	0	0	0	0	0	0	0	0	0	0	0	0	0	0	0	0	0	0	0	0	0	0	0	0	0	0	0	0.680793	0.773932	0	0	0	0	0	0	0	0	0	0.818401	0.799717	0.876962	0	0	0.743415	0	0	0	0	0.891624	0	0.688764	0.731327	0.884079	0.907904	0.909673	0	0	0.70707	0.787694	0.766152	0.458601	0.723478	0.797934	0.849123	0.686486	0	0.822818	0.859878	0.8917	0	0	0.640963	0	0.67319	0	0.884268	0.955787	0.968147	0.743486	0.705317	0	0	0.711298	0.741493	0.857641	0	0	0.894253	0.871516	0.798964	0.80956	0.847691	0.902654	0.7036	0	0.84553	0.841637	0.867135	0.816551	0.749329	0.883141	0.861994	0.722619	0	0	0	0	0	0	0.891506	0.893172	0.749372	0	0	0	0	0.85489	0.828129	0	0.934965	0	0	0	0	0	0	0.880021	0	0.804179	0.781621	0.789704	0.697378	0	0	0	0.900861	0.810322	0.820433	0.847726	0.836922	0	0.696903	0.797548	0	0.722313	0	0.816962	0.794759	0.73252	0.82815	0	0.792351	0.86533	0.937773	0	0	0.832035	0	0	0	0.856485	0.819373	0.755693	0.717007	0	0.75258	0.689265	0.846834	0	0	0.743962	0.727492	0	0.715843	0.756092	0.853108	0.825475	0.79804	0.765579	0.891123	0.851856	0.906048	0.937635
TCGA-B6-A40B-01A	0	0	0.895151	0.690587	0	0	0	0	0.812552	0	0	0	0	0	0	0	0	0.59671	0.728212	0	0	0.622903	0	0.825827	0	0	0	0	0	0	0	0	0	0	0	0	0	0	0	0	0	0	0	0	0	0	0	0	0	0	0	0	0	0	0	0	0	0	0.705636	0.771364	0	0	0	0	0	0	0	0	0	0.810404	0.794796	0.844151	0	0	0.734818	0	0	0	0	0.863761	0.772064	0.69476	0.671225	0.910529	0.945051	0.940853	0	0	0.789426	0.856415	0.851437	0.85938	0.79509	0.848912	0.869412	0	0	0.817049	0.842699	0.905325	0	0	0.769432	0	0.740403	0	0.845522	0.929975	0.955648	0.705758	0.836542	0	0	0.636289	0.735957	0.876766	0	0	0.857622	0.829761	0.82023	0.736493	0.811126	0.821209	0.735885	0	0.814927	0.843677	0.800313	0.690945	0.659349	0.852604	0.774382	0.753462	0	0	0	0	0	0	0.889189	0.880956	0.837161	0	0	0	0	0.848082	0.842909	0.867118	0.949569	0.874616	0	0	0	0	0	0.815617	0	0.743499	0.8143	0.750369	0.7345	0	0	0	0.885352	0.795228	0.819703	0.884582	0.964718	0	0.702876	0.789949	0.767381	0.794248	0	0.838172	0.753199	0.829641	0.757799	0.881641	0.89055	0.896597	0.937746	0	0	0.904409	0	0	0	0.886332	0.885489	0.808325	0.634441	0	0.750289	0.734272	0.853742	0	0	0.820466	0.642005	0.774733	0.814802	0.813232	0.866886	0.832277	0.792782	0.745318	0.887917	0.901868	0.916465	0.946358
TCGA-B6-A40C-01A	0	0	0.899702	0.706604	0	0	0.614759	0.633751	0.827676	0	0	0	0	0	0	0	0	0.712835	0.715217	0	0	0.61438	0	0.796934	0	0	0	0	0	0	0	0	0	0	0	0	0	0	0	0	0	0	0	0	0	0	0	0	0	0	0	0	0	0	0	0	0	0	0.658702	0.883223	0	0	0	0	0	0	0	0	0	0.871947	0.848153	0.877761	0	0	0.777216	0	0	0	0	0	0	0.733459	0.688502	0.914521	0.933684	0.914789	0	0	0.760245	0.822866	0.858433	0.789414	0.792563	0.846456	0.85467	0.643026	0	0.793441	0.856972	0.905235	0	0	0.712334	0	0	0	0.849272	0.928815	0.950305	0.741183	0.802105	0	0	0.645162	0.660257	0.859486	0	0	0.852929	0.859541	0.826357	0.818307	0.822086	0.853149	0.809569	0	0.845001	0.839898	0.900892	0.81761	0.644719	0.868069	0.780988	0.700252	0	0	0	0	0	0	0.837462	0.870334	0.715149	0.873323	0	0	0	0.869832	0.848233	0	0.903001	0.887561	0	0	0	0	0	0.834064	0	0.792486	0	0.795903	0.75227	0	0	0	0.917876	0.769197	0.861295	0.804235	0.591073	0	0.712694	0.795637	0	0.860127	0	0.746769	0.799043	0.780362	0.841022	0.908882	0.843305	0.866096	0.933003	0	0	0.904869	0	0	0	0.875214	0.892747	0.777543	0.610853	0	0.798248	0	0.855458	0	0	0.802291	0.637447	0.781554	0.802519	0.807256	0.831367	0.835791	0.803066	0.79966	0.862782	0.907278	0.923579	0.949833
TCGA-BH-A0AU-01A	0	0	0.863362	0.865565	0	0	0.672025	0.694503	0.842459	0	0	0	0	0	0	0	0.651229	0.730934	0.77553	0	0	0.606646	0.708845	0.838781	0	0	0	0	0	0	0	0	0	0	0	0	0	0	0	0	0	0	0	0	0	0	0	0	0	0	0	0	0	0	0	0	0	0.637017	0.660115	0.795487	0	0	0	0	0	0	0.82993	0	0	0.853181	0.871173	0.908369	0	0	0.720225	0	0	0	0	0	0	0.63242	0.70063	0.905073	0.943931	0.921879	0	0	0.861934	0.875899	0.918389	0.734109	0.850584	0.906649	0.944435	0.602663	0	0.827562	0.866576	0.940335	0	0	0.768659	0	0	0	0.753483	0.919073	0.939104	0.798167	0.823554	0.600913	0	0.734987	0.805856	0.890822	0	0	0.770239	0.78773	0.855935	0	0.781146	0.842091	0.758016	0	0.810516	0.830717	0.84844	0.79515	0.691678	0.85217	0.731781	0.757788	0	0	0	0	0	0	0.763313	0.904046	0.820271	0.916563	0	0.822758	0	0	0.721676	0.857883	0.911382	0.829727	0	0	0	0	0	0.732099	0	0.806347	0.721673	0.85852	0.80961	0	0	0.908679	0.895063	0	0.767953	0.833884	0.589335	0	0.604086	0.849381	0.871334	0	0	0.800648	0.831428	0.847524	0	0	0.879716	0.875147	0.939374	0	0	0.858775	0	0	0	0.767246	0.845044	0.831911	0.678429	0	0.681991	0	0.796382	0	0	0.823294	0.634302	0.847604	0.642496	0.716203	0.815494	0.833323	0.734825	0.677078	0.866291	0.868011	0.903938	0.933445
TCGA-BH-A0AV-01A	0	0	0.872469	0.897671	0	0	0	0.644895	0.83507	0	0	0	0	0	0	0	0.656984	0.643234	0.641101	0	0	0.621037	0.646557	0.810141	0	0	0	0	0	0	0	0	0	0	0	0	0	0	0	0	0	0	0	0	0	0	0	0	0	0	0	0	0	0	0	0	0	0.645871	0.683556	0.783147	0	0	0	0	0	0	0.926917	0	0	0.861288	0.885956	0.894444	0	0	0	0	0	0	0	0	0	0.770648	0.684119	0.889728	0.930128	0.938077	0	0	0.877712	0.91444	0.924912	0.690698	0.89822	0.910929	0.951511	0.606653	0	0.836676	0.890388	0.959243	0	0	0.827232	0	0	0	0.778024	0.923796	0.934509	0	0.784756	0	0	0	0.601139	0.757281	0	0	0	0.824929	0.847411	0	0.62881	0.758443	0	0	0.759025	0.791166	0.860968	0.66547	0.673929	0.79942	0.61183	0.855162	0	0	0	0	0	0	0.738889	0.937206	0.892019	0.887064	0	0.800436	0	0	0.685759	0	0.913736	0.867268	0	0	0	0	0	0.786016	0	0.838319	0.764417	0.736202	0.748928	0	0	0	0.891222	0	0.784792	0.818442	0.810748	0	0.62819	0.848263	0.86059	0	0	0.725186	0.864473	0.898154	0.790994	0.833248	0.857491	0.878745	0.909697	0	0	0.913021	0	0	0	0.886939	0.890847	0.931661	0.545052	0	0.738893	0.7562	0.904745	0	0	0.808278	0.792135	0.871815	0.827087	0	0.856454	0.825613	0.890339	0.75119	0.838163	0.89021	0.923778	0.936343
TCGA-BH-A0AW-01A	0	0	0.913904	0.77525	0	0	0	0.687313	0.822656	0	0	0	0	0	0	0	0	0.716454	0.695284	0	0	0.620659	0	0.789401	0	0	0	0	0	0	0	0	0	0	0	0	0	0	0	0	0	0	0	0	0	0	0	0	0	0	0	0	0	0	0	0	0	0.595205	0.667048	0.750383	0	0	0	0	0	0	0	0	0	0.801943	0.854204	0.913529	0	0	0	0	0	0	0	0	0	0.727812	0.746316	0.860056	0.900537	0.908008	0	0	0.776299	0.84253	0.84177	0.724836	0.771448	0.848111	0.864822	0.640784	0	0.803963	0.791117	0.910294	0	0	0.716636	0	0	0	0.824918	0.918725	0.932767	0	0.750847	0	0	0.537649	0.641085	0.876893	0.737874	0	0.889195	0.880547	0.784492	0.705683	0.815187	0.820434	0.836839	0	0.873914	0.896668	0.901338	0.746508	0.604601	0.866235	0.801031	0.728122	0	0	0	0	0	0	0	0.901385	0.799503	0	0	0	0	0	0.837583	0	0.911201	0	0	0	0	0	0	0.676428	0	0.817986	0.795476	0	0.755251	0	0	0	0.874734	0.83124	0.8848	0.790763	0.818493	0	0.693284	0.825378	0.756736	0	0	0.758392	0.81899	0.816782	0.800171	0	0.866274	0.856234	0.905178	0.827051	0	0.885666	0	0	0	0.895895	0.894218	0.845245	0.605571	0	0.782913	0.804209	0.901325	0	0	0.913497	0.80834	0.845478	0.796459	0.801438	0.893777	0.84563	0.827095	0.676636	0.926861	0.918397	0.932655	0.965116
TCGA-BH-A0AY-01A	0	0	0.909732	0.894546	0	0	0	0.630527	0.786713	0	0	0	0	0	0	0	0	0.62171	0.733168	0	0	0	0	0.760351	0	0	0	0	0	0	0	0	0	0	0	0	0	0	0	0	0	0	0	0	0	0	0	0	0	0	0	0	0	0	0	0	0	0	0.697001	0.739696	0	0	0	0	0	0	0	0	0	0.849661	0.85932	0.9021	0	0	0.796842	0	0	0	0	0	0	0.60277	0.676607	0.919966	0.936463	0.916397	0	0	0.846674	0.855546	0.876911	0.777487	0.813246	0.848558	0.893069	0.630098	0	0.817983	0.872656	0.926293	0	0	0.821947	0	0	0	0.795473	0.927709	0.937176	0.722093	0.716699	0	0	0.639834	0.740471	0.833573	0	0	0.849535	0.845814	0.8351	0.649207	0.769932	0.795057	0.772823	0	0.829294	0.854	0.832975	0.708717	0.64137	0.82615	0.741885	0.794421	0	0	0	0	0	0	0.843812	0.925714	0.747061	0	0	0	0	0	0.699346	0	0.920601	0.878082	0	0	0	0	0	0.826778	0	0.804906	0.799816	0.777586	0	0	0	0	0.908344	0.719252	0.888896	0.796326	0.617117	0	0.683472	0.81791	0.765497	0	0	0.825667	0.80739	0.840744	0.782088	0	0.866069	0.853662	0.931591	0.832125	0	0.85345	0	0	0	0.922655	0.876809	0.847938	0.534413	0.767503	0.827803	0.780047	0.901122	0	0	0.845152	0.788046	0.904008	0.779091	0.867555	0.892109	0.842114	0.87042	0.661356	0.890812	0.922375	0.935165	0.95797
TCGA-BH-A0AZ-01A	0	0	0	0.780513	0	0	0	0.625934	0.775288	0	0	0	0	0	0	0	0	0.619543	0.701454	0	0	0	0	0.76672	0	0	0	0	0	0	0	0	0	0	0	0	0	0	0	0	0	0	0	0	0	0	0	0	0	0	0	0	0	0	0	0	0	0	0	0.768591	0	0	0	0	0	0	0	0	0	0.827842	0.868563	0.89352	0	0	0.80159	0	0	0	0	0	0	0.782326	0.765417	0.957106	0.946166	0.92499	0	0	0.894893	0.912361	0.907868	0.867727	0.867591	0.883198	0.911527	0	0	0.824789	0.844132	0.935713	0.594363	0	0.866534	0.800615	0	0	0.801177	0.913145	0.907435	0	0.694949	0	0	0.575352	0.706092	0.508929	0	0	0.637749	0.808011	0.866925	0	0.653927	0.727779	0.663703	0	0.747545	0.767495	0.826963	0.621922	0.716746	0.75255	0.545256	0	0	0	0	0	0	0	0	0.93915	0.802006	0.932897	0	0	0	0	0.723139	0	0.858287	0	0	0	0	0	0	0.800054	0	0.801726	0.771038	0.799982	0	0	0	0	0.794167	0	0.693073	0.782754	0.689448	0	0.661892	0.836652	0.710547	0	0	0.808901	0.8237	0.868553	0.717702	0.910567	0.853361	0.863525	0.903818	0.796818	0	0.872389	0	0	0	0.881774	0.934927	0.898085	0.539859	0.840368	0.904847	0.878989	0.926895	0	0	0.87045	0.73827	0.84103	0.830177	0.873177	0.897589	0.854632	0.905958	0.74313	0.885671	0.93233	0.926826	0.956515
TCGA-BH-A0B0-01A	0	0	0	0.735869	0	0	0	0	0.78235	0	0	0	0	0	0	0	0	0.630961	0.705177	0	0	0.630672	0	0.733818	0	0	0	0	0	0	0	0	0	0	0	0	0	0	0	0	0	0	0	0	0	0	0	0	0	0	0	0	0	0	0	0	0	0	0	0.768886	0	0	0	0	0	0	0	0	0	0.856685	0.877667	0.915197	0	0	0.733932	0	0	0	0	0	0	0.610306	0.828975	0.943842	0.948954	0.933959	0	0	0.814956	0.879391	0.890216	0.890136	0.786902	0.872166	0.857487	0	0	0.814462	0.858562	0.905971	0	0	0.816437	0	0	0	0.752592	0.909824	0.931264	0.7147	0.76783	0	0	0.535938	0.721349	0.803426	0	0	0.817642	0.861396	0.876385	0.684388	0.713491	0.76329	0.750506	0	0.813104	0.852513	0.740972	0.710061	0.668376	0.81417	0.720915	0.798001	0	0	0	0	0	0	0.802763	0.905994	0.83986	0.850942	0	0	0	0.916176	0.682416	0	0.901142	0	0	0	0	0	0	0.807417	0	0.794598	0.813263	0.747674	0	0	0	0	0.896719	0.885185	0.8744	0.867922	0.792588	0	0.704326	0.778714	0.707029	0	0	0.80683	0.861842	0.847722	0.753308	0.831672	0.880999	0.884733	0.925774	0.819738	0	0.888576	0	0	0	0.950211	0.919016	0.860204	0.501053	0.865301	0.897203	0.831843	0.917732	0	0	0.868387	0.789057	0.866464	0.761955	0.857861	0.915288	0.85016	0.864902	0.746477	0.908152	0.918222	0.927743	0.955767
TCGA-BH-A0B1-01A	0	0	0.868729	0.886213	0	0	0.622046	0.707189	0.85134	0	0	0	0	0	0	0	0	0.642203	0.729531	0	0	0.620659	0.653126	0.819956	0	0	0	0	0	0	0	0	0	0	0	0	0	0	0	0	0	0	0	0	0	0	0	0	0	0	0	0	0	0	0	0	0	0.633215	0.679383	0.809052	0	0	0	0	0	0	0.82927	0	0	0.863584	0.883467	0.883785	0	0	0.747858	0	0	0	0	0	0	0.625586	0.701523	0.885934	0.90495	0.921081	0	0	0.83975	0.884136	0.938875	0.540043	0.852569	0.886643	0.92844	0.649593	0	0.798552	0.882722	0.923149	0.62279	0	0.749765	0	0	0	0.764175	0.896012	0.926986	0.796113	0.812978	0	0	0.686405	0.613152	0.861666	0	0	0.785813	0.797709	0.892128	0	0.742687	0.821442	0.714486	0	0.80719	0.831883	0.86869	0.762243	0.699282	0.852433	0.738052	0.791899	0	0	0.806131	0	0	0	0.897723	0.906618	0.903024	0.911827	0	0.835361	0	0	0.84228	0.855434	0.860411	0.796668	0	0	0	0	0	0.76221	0	0.761648	0.734227	0.775709	0.851567	0	0	0.924542	0.870332	0.799176	0.87316	0.883002	0.872828	0	0.63419	0.826719	0.796376	0	0	0.724987	0.828108	0.8751	0.828853	0.812662	0.886856	0.919196	0.927743	0.82652	0	0.862747	0	0	0	0.866923	0.869007	0.868856	0.647335	0	0.750458	0.76608	0.875201	0	0	0.844574	0.789759	0.89141	0.740503	0.682102	0.864245	0.820949	0.851957	0.732358	0.838768	0.893457	0.932227	0.947389
TCGA-BH-A0B3-01A	0	0	0.88857	0.886918	0	0	0	0.710409	0.85136	0	0	0	0	0	0	0	0	0.650796	0.754449	0	0	0.613316	0.696717	0.843393	0	0	0	0	0	0	0	0	0	0	0	0	0	0	0	0	0	0	0	0	0	0	0	0	0	0	0	0	0	0	0	0	0	0.636868	0.68957	0.822679	0	0	0	0	0	0	0	0	0	0.858087	0.903524	0.903067	0	0	0	0	0	0	0	0	0	0.621713	0.709541	0.843149	0.933388	0.923037	0	0	0.76558	0.850637	0.887977	0.454153	0.808025	0.838751	0.902494	0.592143	0	0.772252	0.893461	0.929935	0	0	0.632017	0	0	0	0.797037	0.922365	0.949833	0.771374	0.830377	0	0	0.57568	0.656942	0.913071	0	0	0.849892	0.761905	0.846314	0.709912	0.821106	0.855901	0.817197	0	0.854392	0.847449	0.871056	0.778865	0.709009	0.880546	0.818649	0.737029	0	0	0	0	0	0	0.897245	0.899814	0.767471	0.94507	0	0	0	0	0.838564	0	0.888191	0.876463	0	0	0	0	0	0.815846	0	0.800482	0.791995	0.87048	0.823937	0	0	0	0.884613	0.837891	0.902245	0.85176	0.849065	0	0.650649	0.829032	0.834817	0	0	0.767067	0.649689	0.861926	0.823525	0	0.865128	0.891125	0.947489	0	0	0.886588	0	0	0	0.871408	0.857108	0.809883	0.620722	0	0.528389	0	0.868698	0	0	0.842636	0.679087	0.750451	0.761401	0.797838	0.849799	0.859421	0.734952	0.747405	0.832662	0.87364	0.903572	0.947916
TCGA-BH-A0B4-01A	0	0	0.896334	0.741474	0	0	0	0.61553	0.803695	0	0	0	0	0	0	0	0	0.712669	0.725997	0	0	0.628135	0	0.750748	0	0	0	0	0	0	0	0	0	0	0	0	0	0	0	0	0	0	0	0	0	0	0	0	0	0	0	0	0	0	0	0	0	0	0.677691	0.866659	0	0	0	0	0	0	0	0	0	0.831007	0.836198	0.904494	0	0	0.74442	0	0	0	0	0	0	0.604067	0.678572	0.916862	0.933029	0.923359	0	0	0.846293	0.853376	0.88856	0.774751	0.812869	0.861156	0.891254	0.646565	0	0.813414	0.832283	0.916845	0	0	0.744703	0	0	0	0.798304	0.914235	0.93503	0	0.70507	0	0	0.562382	0.67028	0.837488	0	0	0.836485	0.856735	0.84502	0.720988	0.777261	0.806788	0.770152	0	0.816464	0.851382	0.799097	0.693588	0.640227	0.845309	0.809855	0.75626	0	0	0	0	0	0	0.851656	0.907452	0.75307	0.867765	0	0	0	0	0.71187	0	0.895966	0	0	0	0	0	0	0.816417	0	0.79222	0.777686	0.805474	0	0	0	0	0.921345	0.831627	0.875091	0.841306	0.889133	0	0.630796	0.806488	0.749534	0	0	0.750425	0.799661	0.831179	0.771799	0	0.867446	0.844717	0.91238	0.816079	0	0.859993	0	0	0.85819	0.911284	0.901352	0.829628	0.811718	0.803453	0.835843	0.794456	0.919141	0	0	0.822047	0.801073	0.848094	0.795714	0.872608	0.884842	0.854965	0.850134	0.653296	0.901085	0.924189	0.93918	0.957753
TCGA-BH-A0B5-01A	0	0	0.876791	0.67951	0	0	0	0.700615	0.834783	0	0	0	0	0	0	0	0	0.613823	0.696158	0	0	0.579125	0	0.81493	0	0	0	0	0	0	0	0	0	0	0	0	0	0	0	0	0	0	0	0	0	0	0	0	0	0	0	0	0	0	0	0	0	0.635818	0.701254	0.818728	0	0	0	0	0	0	0.849521	0	0	0.87695	0.894158	0.881001	0	0.808748	0.724358	0	0	0	0	0	0	0.745157	0.707463	0.890706	0.92128	0.955831	0	0	0.847456	0.878407	0.917029	0.800195	0.840791	0.904026	0.937516	0.628381	0	0.832937	0.892857	0.939264	0	0	0.763087	0	0	0	0.741845	0.913276	0.930095	0.817064	0.8091	0	0	0.550971	0.724434	0.41058	0	0	0.64376	0.826873	0.848587	0	0.668239	0.802331	0.696736	0	0.775742	0.817853	0.83306	0.690527	0.639795	0.818346	0.782071	0.841881	0	0	0	0	0	0	0.850249	0.91039	0.904338	0.913625	0	0.821514	0	0	0.740921	0.778709	0.89718	0.805302	0	0	0	0	0	0.858438	0	0.799226	0.770489	0.838286	0.797085	0	0	0	0.861116	0.783368	0.877819	0.899833	0.930442	0	0.679441	0.845424	0.881508	0	0	0.822702	0.885447	0.9073	0	0.907278	0.879977	0.923331	0.943647	0.831311	0	0.849518	0	0	0	0.729672	0.836581	0.887884	0.577798	0	0.724636	0.781985	0.854656	0	0	0.840247	0.793013	0.871986	0.827712	0.730441	0.869598	0.804293	0.886009	0.79243	0.843337	0.899328	0.916354	0.941902
TCGA-BH-A0B6-01A	0	0	0	0.776143	0	0	0	0.631492	0.791781	0	0	0	0	0	0	0	0	0.644706	0.713864	0	0	0	0	0.759219	0	0	0	0	0	0	0	0	0	0	0	0	0	0	0	0	0	0	0	0	0	0	0	0	0	0	0	0	0	0	0	0	0	0	0.68804	0.7949	0	0	0	0	0	0	0	0	0	0.856734	0.81464	0.858434	0	0	0.757679	0	0	0	0	0.905875	0.790353	0.695272	0.720179	0.909657	0.913408	0.918492	0	0	0.808408	0.828382	0.777605	0.811942	0.772044	0.805939	0.821864	0	0	0.80036	0.837584	0.90364	0	0	0.797814	0	0.703998	0	0.815936	0.91724	0.942191	0.737446	0.772569	0	0	0.633266	0.72579	0.874905	0.715903	0.672719	0.851451	0.864732	0.753809	0.688688	0.819991	0.817197	0.832365	0	0.90746	0.921751	0.883952	0.726996	0.737123	0.854963	0.807155	0.7031	0	0	0	0	0	0	0.93732	0.890729	0.724051	0	0	0	0	0.917075	0.696849	0	0.885701	0	0	0	0	0	0	0.695098	0	0.79486	0.804612	0.789495	0	0	0	0	0.867189	0.864962	0.875703	0.846519	0.59558	0	0.709043	0.818446	0	0.862913	0	0.823131	0.8152	0.797823	0.793999	0	0.871457	0.833691	0.915017	0	0	0.879966	0	0	0.86899	0.900363	0.85478	0.797904	0.817904	0	0.833682	0.805653	0.851287	0	0	0.865602	0.614757	0.707385	0.775094	0.797702	0.89792	0.864469	0.819402	0.79455	0.914101	0.906343	0.928652	0.960575
TCGA-BH-A0B7-01A	0	0	0	0.768422	0	0	0	0.674169	0.78629	0	0	0	0	0	0	0	0	0.704979	0.684573	0	0	0	0	0.769863	0	0	0	0	0	0	0	0	0	0	0	0	0	0	0	0	0	0	0	0	0	0	0	0	0	0	0	0	0	0	0	0	0	0.608824	0.678606	0.86003	0	0	0	0	0	0	0.840531	0	0	0.807046	0.882946	0.911565	0	0	0.740753	0	0	0	0	0	0	0.634806	0.701301	0.867757	0.908931	0.917304	0	0	0.855596	0.880486	0.891594	0.703659	0.777438	0.877213	0.901321	0.638227	0	0.811063	0.881249	0.927561	0.625377	0	0.777114	0	0	0	0.747728	0.89873	0.927662	0.753449	0.750587	0	0	0.544332	0.735372	0.750628	0	0	0.792183	0.785593	0.894927	0	0.664915	0.769145	0.796291	0	0.818038	0.834542	0.787153	0.693866	0.646486	0.789816	0.698466	0.840944	0	0	0	0	0	0	0.825033	0.92776	0.811218	0.82473	0	0	0	0	0.697307	0	0.862414	0.820143	0	0	0	0	0	0.899384	0	0.79381	0.756149	0.777818	0	0	0	0	0.841625	0.797176	0.873238	0.804374	0.799781	0	0.655691	0.881787	0.82009	0	0	0.823364	0.804547	0.896421	0.805057	0.835285	0.875208	0.832065	0.886133	0.773783	0	0.823627	0	0	0	0.914345	0.946667	0.885391	0.569282	0.891733	0.911393	0.84758	0.918067	0	0	0.88555	0.719374	0.831822	0.82705	0.846345	0.905805	0.921855	0.896882	0.745429	0.875555	0.938607	0.945689	0.967794
TCGA-BH-A0B8-01A	0	0	0.851404	0.87907	0	0	0.674051	0.724783	0.872565	0	0	0	0	0	0	0	0	0.642892	0.828667	0	0	0.655176	0.744721	0.870773	0	0	0	0	0	0	0	0	0	0	0	0	0	0	0	0	0	0	0	0	0	0	0	0	0	0	0	0	0	0	0	0	0	0.642434	0.578843	0.748464	0	0	0	0	0	0	0	0	0	0.856883	0.8844	0.909114	0	0	0.691018	0	0	0	0	0	0	0.648026	0.731908	0.906812	0.892757	0.906827	0	0	0.814367	0.822251	0.885494	0.500707	0.786902	0.883556	0.918644	0.613469	0	0.84031	0.898418	0.947132	0	0	0.745527	0	0	0	0.752475	0.911203	0.937979	0.792271	0.790175	0.615191	0	0.61814	0.817987	0.896717	0	0	0.83001	0.800319	0.883076	0.643622	0.788545	0.847344	0.71282	0	0.805587	0.826238	0.859625	0.83873	0.763875	0.87989	0.797868	0.744674	0	0	0	0	0	0	0.9022	0.867895	0.86165	0.761725	0	0	0	0	0.839279	0.854895	0.891281	0.785697	0	0	0	0	0	0.771251	0	0.761986	0.795697	0.855991	0.790469	0	0	0	0.890681	0.795318	0.871434	0.86104	0.917062	0	0.676481	0.880058	0.862598	0	0	0.807102	0.837586	0.883855	0	0.800384	0.90255	0.878519	0.927412	0	0	0.88716	0	0	0	0.863529	0.806046	0.854916	0.694607	0	0.742992	0.651893	0.825145	0	0	0.759377	0.66113	0.728672	0.821008	0.714492	0.872181	0.779501	0.79264	0.630076	0.850366	0.875494	0.889404	0.934757
TCGA-BH-A0B9-01A	0	0	0.864574	0.904417	0	0	0.693174	0.746548	0.871376	0	0	0	0	0	0	0	0	0.614133	0.831507	0	0	0.726683	0.809931	0.905695	0	0	0	0	0	0	0	0	0	0	0	0	0	0	0	0	0	0	0	0	0	0	0	0	0	0	0	0	0	0	0	0	0	0.574036	0.62813	0.792163	0	0	0	0	0	0	0	0	0	0.853565	0.90148	0.90428	0	0	0.687154	0	0	0	0	0	0	0.647475	0.663635	0.857797	0.887654	0.898022	0	0	0.753853	0.826493	0.834851	0.570479	0.798804	0.875935	0.912909	0.611523	0	0.82075	0.887954	0.94516	0	0	0.645477	0	0	0	0.804898	0.947116	0.957704	0.748867	0.848125	0	0	0.684356	0.72539	0.919871	0	0	0.849455	0.813927	0.890579	0.709912	0.845297	0.879092	0.782316	0.65986	0.850768	0.858875	0.888698	0.867392	0.79325	0.90022	0.892351	0.681107	0	0	0.772281	0.843271	0	0	0.816775	0.885313	0.806258	0.847004	0	0	0	0.914359	0.885837	0	0.906815	0.859104	0	0	0	0.851655	0	0.821001	0	0.828253	0.731554	0.846415	0.915543	0	0	0	0.87025	0.70616	0.902245	0.833275	0.925023	0	0.629065	0.825378	0.898419	0	0	0.796363	0.671814	0.872517	0	0	0.850215	0.878043	0.905436	0	0	0.854729	0	0	0	0.680052	0.634042	0.793427	0.794381	0	0.637761	0	0.648346	0	0	0.739853	0.765271	0	0.695631	0	0.597016	0	0.744783	0	0.679053	0.79183	0.84192	0.909064
TCGA-BH-A0BA-01A	0	0	0	0.765149	0	0	0	0.579043	0.830593	0	0	0	0	0	0	0	0	0.663872	0.720437	0	0	0.625665	0	0.80865	0	0	0	0	0	0	0	0	0	0	0	0	0	0	0	0	0	0	0	0	0	0	0	0	0	0	0	0	0	0	0	0	0	0.637462	0.691307	0.840149	0	0	0	0	0	0	0	0	0	0.816953	0.881195	0.879422	0	0	0.732022	0	0	0	0	0	0	0.634492	0.720918	0.874518	0.916263	0.880697	0	0	0.822585	0.861716	0.893693	0.559859	0.817349	0.880174	0.896335	0	0	0.794827	0.850022	0.928406	0.609396	0	0.704777	0	0	0	0.735531	0.887385	0.914352	0.760135	0.858725	0.614846	0	0.635747	0.758843	0.88024	0	0	0.786692	0.797248	0.928935	0	0.767642	0.828284	0.708109	0	0.809227	0.834179	0.762067	0.745757	0.709507	0.84439	0.746654	0.740212	0	0	0	0	0	0	0.876073	0.892712	0.859984	0.909593	0	0	0	0	0.718879	0	0.854957	0.812689	0	0	0	0	0	0.890678	0	0.77604	0.768827	0	0.744906	0	0	0.913918	0.910276	0.743574	0.863258	0.884964	0.855332	0	0.682334	0.830497	0.815802	0	0	0.742391	0.857429	0.875493	0	0.797767	0.883377	0.884482	0.929413	0.789919	0	0.901228	0	0	0	0.886884	0.942953	0.882743	0.549202	0.795318	0.890289	0.838755	0.91337	0	0.872683	0.818722	0.831409	0.826545	0.806417	0.649935	0.899372	0.898046	0.900206	0.758935	0.879608	0.922506	0.948905	0.958389
TCGA-BH-A0BC-01A	0	0	0.916444	0.772712	0	0	0	0.640136	0.806966	0	0	0	0	0	0	0	0	0.599092	0.636774	0	0	0.628204	0	0.799314	0	0	0	0	0	0	0	0	0	0	0	0	0	0	0	0	0	0	0	0	0	0	0	0	0	0	0	0	0	0	0	0	0	0	0.710315	0.873465	0	0	0	0	0	0	0	0	0	0.861525	0.86427	0.910337	0	0	0	0	0	0	0	0	0	0.649797	0.732403	0.878289	0.920685	0.91586	0	0	0.751136	0.842996	0.906705	0.708558	0.789835	0.822506	0.863568	0	0	0.769861	0.863698	0.910289	0	0	0.750684	0	0	0	0.7496	0.90312	0.935861	0.784402	0.785966	0	0	0.645648	0.659563	0.924034	0.754218	0	0.851823	0.831286	0.832836	0.639785	0.770466	0.810089	0.783602	0	0.840067	0.845031	0.848	0.698808	0.64809	0.816385	0.774659	0.789561	0	0	0	0	0	0	0.807762	0.867044	0.756037	0.858661	0	0	0	0.900977	0.677888	0	0.922626	0	0	0	0	0	0	0.840461	0	0.7805	0.791079	0.812433	0.751646	0	0	0	0.898181	0.725097	0.878863	0.817256	0.882628	0	0.700916	0.802706	0.692402	0	0	0.814878	0.805265	0.846296	0.784305	0	0.875226	0.852126	0.915794	0.789774	0	0.852981	0	0	0	0.893673	0.937094	0.891593	0.81523	0.777793	0.85334	0.834253	0.931612	0	0	0.90356	0.776054	0.813702	0.827528	0.897371	0.901383	0.891483	0.929908	0.792292	0.919132	0.933408	0.948772	0.961432
TCGA-BH-A0BD-01A	0	0	0.88744	0.882257	0	0	0	0.675709	0.845342	0	0	0	0	0	0	0	0	0.661169	0.748195	0	0	0.597577	0.660239	0.825903	0	0	0	0	0	0	0	0	0	0	0	0	0	0	0	0	0	0	0	0	0	0	0	0	0	0	0	0	0	0	0	0	0	0	0.708682	0.841649	0	0	0	0	0	0	0	0	0	0.866102	0.905462	0.896533	0	0	0.748147	0	0	0	0	0	0	0.636521	0.6805	0.884044	0.922708	0.911285	0	0	0.834627	0.867176	0.910223	0.7283	0.834887	0.88204	0.907659	0.613921	0	0.80909	0.879083	0.937229	0	0	0.700397	0	0	0	0.733619	0.908589	0.937292	0.817613	0.830726	0	0	0.688789	0.757669	0.93992	0.73628	0	0.81748	0.762937	0.884055	0	0.794771	0.830734	0.801127	0	0.82693	0.855098	0.902996	0.741568	0.706921	0.848464	0.777742	0.791899	0	0	0	0	0	0	0.751261	0.928182	0.773582	0.796921	0	0	0	0	0.706733	0.873217	0.924476	0.846267	0	0	0	0	0	0.756659	0	0.811727	0.764272	0.851062	0.863941	0	0	0	0.866111	0.768858	0.950203	0.839918	0.801377	0	0.674671	0.849797	0.792711	0	0	0.798699	0.846213	0.866945	0.799658	0.807295	0.880339	0.890816	0.951628	0.837184	0	0.875612	0	0	0	0.898268	0.829843	0.843138	0.617675	0	0.781772	0.683071	0.837406	0	0	0.793919	0.80689	0.886617	0.807536	0.686586	0.864624	0.854268	0.834261	0.715226	0.840954	0.892062	0.92996	0.947667
TCGA-BH-A0BF-01A	0	0	0.913287	0.764365	0	0	0	0.604648	0.798301	0	0	0	0	0	0	0	0	0.702066	0.72497	0	0	0	0	0.749979	0	0	0	0	0	0	0	0	0	0	0	0	0	0	0	0	0	0	0	0	0	0	0	0	0	0	0	0	0	0	0	0	0	0.640807	0.688159	0.845431	0	0	0	0	0	0	0	0	0	0.866486	0.902143	0.884934	0	0	0.732079	0	0	0	0	0	0	0.586739	0.704049	0.880792	0.919217	0.91486	0	0	0.847246	0.861068	0.897161	0.679083	0.823831	0.885055	0.896015	0.637271	0	0.812772	0.900822	0.913596	0	0	0.757132	0	0	0	0.768557	0.899674	0.923599	0.73933	0.797931	0	0	0.533483	0.723876	0.830832	0.728637	0	0.830786	0.747753	0.867305	0	0.782961	0.817946	0.833415	0.694126	0.886293	0.869138	0.857527	0.714802	0.723733	0.84596	0.743129	0.718536	0	0	0	0	0	0	0.817971	0.930705	0.796729	0.837247	0	0	0	0	0.727243	0	0.897298	0	0	0	0	0	0	0.798736	0	0.833191	0.793805	0	0	0	0	0	0.853875	0.795674	0.767386	0.832187	0.612939	0	0.658485	0.897307	0	0	0	0.760186	0.834848	0.852614	0.806762	0.839627	0.875483	0.82213	0.911319	0.846246	0	0.857768	0	0	0	0.848283	0.920224	0.862602	0.588035	0	0.819604	0.831895	0.858715	0.914254	0	0.86734	0.789057	0.868763	0.828807	0.645676	0.895775	0.832443	0.90087	0.682752	0.874268	0.916103	0.944968	0.95343
TCGA-BH-A0BG-01A	0	0	0.833114	0.826271	0	0	0.595536	0.732818	0.863204	0	0	0	0	0	0	0	0	0.635766	0.720105	0	0	0.701079	0.668389	0.868156	0	0	0	0	0	0	0	0	0	0	0	0	0	0	0	0	0	0	0	0	0	0	0	0	0	0	0	0	0	0	0	0	0	0.617742	0.686246	0.788615	0	0	0	0	0	0	0.830696	0	0	0.841089	0.850696	0.891269	0	0	0.748387	0	0	0	0	0	0	0.605558	0.709335	0.863066	0.894227	0.897687	0	0	0.783776	0.862286	0.861112	0.725305	0.768369	0.883109	0.902526	0.586695	0	0.796797	0.884208	0.924499	0	0	0.719202	0	0	0	0.749077	0.905696	0.938901	0.701437	0.810476	0	0	0.649068	0.765566	0.902231	0.735996	0	0.819371	0.785679	0.887287	0.672665	0.803401	0.837491	0.821946	0.700196	0.865094	0.866714	0.860642	0.791706	0.677824	0.880993	0.814033	0.731161	0	0	0.787957	0	0	0	0.71679	0.923837	0.801282	0.911357	0	0.823478	0	0	0.838042	0	0.920744	0.860154	0	0	0	0	0	0.783177	0	0.763329	0.733849	0.859876	0.86391	0	0	0	0.913053	0.853815	0.845982	0.886518	0.865619	0	0.578248	0.820215	0.890266	0	0	0.693179	0.798283	0.882632	0.842011	0	0.880565	0.915376	0.944808	0	0	0.890501	0	0	0	0.872909	0.881207	0.850559	0.658893	0	0.745885	0.735532	0.840869	0	0	0.743021	0.65129	0.846333	0.767333	0.709716	0.875186	0.856425	0.794193	0.757325	0.863522	0.866474	0.902983	0.948955
TCGA-BH-A0BJ-01A	0	0	0.903319	0.694533	0	0	0	0.615882	0.811191	0	0	0	0	0	0	0	0	0.676506	0.674449	0	0	0.603848	0	0.757285	0	0	0	0	0	0	0	0	0	0	0	0	0	0	0	0	0	0	0	0	0	0	0	0	0	0	0	0	0	0	0	0	0	0	0.694138	0.850699	0	0	0	0	0	0	0.815099	0	0	0.864438	0.893386	0.889933	0	0	0.7742	0	0	0	0	0	0	0.6337	0.688376	0.918694	0.925708	0.914834	0	0	0.841729	0.854242	0.90327	0.680912	0.841117	0.880094	0.90231	0.648517	0	0.811168	0.864763	0.928286	0.619316	0	0.770355	0	0	0	0.743984	0.900235	0.931194	0.835256	0.79738	0	0	0.539494	0.72922	0.832043	0	0	0.802174	0.80563	0.912755	0	0.716505	0.783293	0.702735	0	0.800456	0.844378	0.832508	0.709936	0.630099	0.808977	0.773768	0.812764	0	0	0	0	0	0	0.838469	0.908759	0.871332	0.798465	0	0	0	0	0.815671	0	0.930413	0.793916	0	0	0	0	0	0.779491	0	0.74193	0.765284	0.878186	0.748836	0	0	0	0.865854	0.767949	0.874708	0.894563	0.870951	0	0.640715	0.814095	0.895525	0	0	0.811455	0.8673	0.879815	0.815835	0.906756	0.877899	0.868164	0.936611	0.792642	0	0.848624	0	0	0	0.90025	0.897921	0.881804	0.573948	0.882447	0.884514	0.860725	0.872867	0	0	0.888988	0.742917	0.853087	0.81401	0.758901	0.89973	0.86326	0.904982	0.759322	0.877676	0.923597	0.933049	0.947491
TCGA-BH-A0BL-01A	0	0	0.8791	0.929073	0	0	0	0.639733	0.838444	0	0	0	0	0	0	0	0	0.645377	0.709267	0	0	0.622087	0.65812	0.818438	0	0	0	0	0	0	0	0	0	0	0	0	0	0	0	0	0	0	0	0	0	0	0	0	0	0	0	0	0	0	0	0	0	0.630854	0.683184	0.784828	0	0	0	0	0	0	0.916104	0	0	0.842264	0.880747	0.893496	0	0	0.740441	0	0	0	0	0	0	0.741232	0.69013	0.881548	0.915395	0.925451	0	0	0.875695	0.89016	0.897523	0.73475	0.858402	0.903205	0.931227	0.606775	0	0.824628	0.903044	0.944137	0	0	0.767071	0	0	0	0.796067	0.921683	0.927586	0	0.772944	0	0	0.602624	0.710871	0.491173	0	0	0	0.814415	0.837417	0	0.670595	0.749582	0.648569	0	0.805043	0.828122	0.824009	0.680475	0.665865	0.8	0.763243	0.856693	0	0	0	0	0	0	0.796761	0.95404	0.527919	0.905635	0	0	0	0	0.69957	0	0.882447	0.882816	0	0	0	0	0	0.778236	0	0.825608	0.761181	0.747977	0	0	0	0	0.88872	0	0.89005	0.834174	0.882927	0	0.599765	0.885696	0.875041	0	0	0.733041	0.819162	0.890733	0.827948	0	0.868298	0.87535	0.925866	0.82241	0	0.861451	0	0	0	0.859567	0.908666	0.890508	0.58512	0	0.796357	0.77105	0.893265	0	0	0.898	0.763894	0.828303	0.805149	0.695863	0.880945	0.855518	0.9032	0.710773	0.857165	0.917802	0.934881	0.950113
TCGA-BH-A0BM-01A	0	0	0.877883	0.748859	0	0	0.68083	0.667924	0.815795	0	0	0	0	0	0	0	0	0.55759	0.756978	0	0	0.587795	0	0.797002	0	0	0	0	0	0	0	0	0	0	0	0	0	0	0	0	0	0	0	0	0	0	0	0	0	0	0	0	0	0	0	0	0	0.638274	0.676503	0.86959	0	0	0	0	0	0	0	0	0	0.865558	0.792821	0.890179	0	0	0.769203	0	0	0	0	0.869668	0.766975	0.585191	0.701745	0.931497	0.928921	0.917896	0	0	0.873468	0.851537	0.919412	0.840059	0.864468	0.883349	0.898427	0	0	0.807072	0.883349	0.914583	0.592778	0	0.820146	0	0.775284	0	0.792382	0.917896	0.925931	0.808818	0.749646	0.604885	0	0.702183	0.789686	0.834377	0	0	0.822491	0.856607	0.899672	0.67508	0.726087	0.798947	0.629452	0	0.782537	0.78741	0.795303	0.732344	0.641936	0.816092	0.710894	0.755335	0	0	0	0	0	0	0.891721	0.893538	0.853398	0.92205	0	0	0	0.916776	0.881208	0	0.878395	0.84756	0	0	0	0	0	0.788065	0	0.711817	0.750559	0.78876	0	0	0	0.890194	0.898139	0.904465	0.844109	0.884258	0.876402	0	0.919852	0.756527	0.799525	0	0	0.826724	0.847675	0.85229	0.73385	0.862005	0.866799	0.87745	0.925964	0	0	0.868628	0	0	0	0.932598	0.934171	0.850774	0.591435	0.875207	0.879359	0.816506	0.846315	0	0	0.857229	0.58507	0.828054	0.791696	0.847161	0.87569	0.841998	0.837354	0.669408	0.881052	0.904362	0.921421	0.944089
TCGA-BH-A0BO-01A	0	0	0.903319	0.796996	0	0	0	0.682992	0.795085	0	0	0	0	0	0	0	0	0.707573	0.683077	0	0	0.608056	0	0.702137	0	0	0	0	0	0	0	0	0	0	0	0	0	0	0	0	0	0	0	0	0	0	0	0	0	0	0	0	0	0	0	0	0	0	0.711358	0.878304	0	0	0	0	0	0	0.848022	0	0	0.832052	0.853457	0.866479	0	0	0.766606	0	0	0	0	0	0	0.720579	0.659702	0.912052	0.928213	0.900832	0	0	0.849269	0.878499	0.904799	0.710652	0.798739	0.878223	0.885588	0	0	0.835968	0.851313	0.931199	0.601797	0	0.793851	0	0	0	0.717306	0.881447	0.91197	0.72311	0.786039	0.612887	0	0.5041	0.724333	0.549403	0	0	0.664983	0.795501	0.895863	0	0.642317	0.756588	0	0	0.80106	0.828338	0.831568	0.580301	0.666416	0.778313	0.720475	0.804661	0	0	0	0	0	0	0.921933	0.915042	0.932126	0.919243	0	0	0	0	0.739201	0	0.861151	0.867268	0	0	0	0	0	0.800316	0	0.82143	0.813736	0	0	0	0	0	0.779474	0.801395	0.678826	0.818322	0.812437	0	0.665863	0	0.821769	0	0	0.539736	0.768736	0.819563	0.813575	0.820878	0.84338	0.832282	0.923502	0.789919	0.997366	0.889807	0	0	0	0.930414	0.966021	0.919857	0.553987	0.898399	0.941418	0.907296	0.933388	0	0	0.925925	0.928235	0.885462	0.873598	0.893346	0.926635	0.899396	0.940785	0.700787	0.902884	0.938597	0.94702	0.957387
TCGA-BH-A0BP-01A	0	0	0.878831	0.739554	0	0	0	0.614285	0.773413	0	0	0	0	0	0	0	0	0.718758	0.69261	0	0	0.611569	0	0.757628	0	0	0	0	0	0	0	0	0	0	0	0	0	0	0	0	0	0	0	0	0	0	0	0	0	0	0	0	0	0	0	0	0	0	0.671188	0.85636	0	0	0	0	0	0	0.84331	0	0	0.847841	0.817823	0.878927	0	0	0.796254	0	0	0	0	0	0	0.731769	0.64187	0.933255	0.930459	0.91519	0	0	0.880091	0.872612	0.891373	0.77105	0.832655	0.876811	0.873498	0.651855	0	0.803117	0.893492	0.92976	0.598394	0	0.818523	0	0	0	0.746009	0.909588	0.927978	0.739206	0.772528	0	0	0.528353	0.718378	0.874354	0	0	0.721718	0.791588	0.842052	0.683519	0.661838	0.765008	0.72254	0	0.787376	0.799574	0.77436	0.65482	0.690567	0.784144	0.712613	0.801483	0	0	0	0	0	0	0.917627	0.859069	0.733066	0.922849	0	0	0	0	0.730694	0	0.96052	0.855777	0	0	0	0	0	0.806801	0	0.764988	0.774144	0.789704	0	0	0	0	0.790374	0.716211	0.873859	0.881722	0.59447	0	0.652835	0.785158	0.838516	0	0	0.848333	0.797447	0.870006	0.749232	0.869713	0.891762	0.887865	0.919308	0.768339	0	0.878338	0	0	0	0.947677	0.923866	0.848838	0.526712	0.862683	0.912913	0.862838	0.91941	0	0	0.864076	0.758874	0.858639	0.854646	0.835096	0.902551	0.881913	0.889923	0.743244	0.892734	0.933949	0.936405	0.956473
TCGA-BH-A0BQ-01A	0	0	0.903875	0.718724	0	0	0	0	0.790168	0	0	0	0	0	0	0	0	0.71735	0.688531	0	0	0.628343	0	0.711896	0	0	0	0	0	0	0	0	0	0	0	0	0	0	0	0	0	0	0	0	0	0	0	0	0	0	0	0	0	0	0	0	0	0	0.716864	0.763455	0	0	0	0	0	0	0	0	0	0.817571	0.816601	0.885477	0	0	0.817272	0	0	0	0	0	0	0.609903	0.663635	0.926755	0.959305	0.928385	0	0	0.855716	0.856752	0.903997	0.858151	0.833136	0.863799	0.898133	0.651182	0	0.829373	0.852744	0.920523	0.612563	0	0.772787	0	0	0	0.792306	0.933227	0.938596	0.72018	0.774755	0	0	0.544332	0.728107	0.844146	0	0	0.832554	0.824518	0.867834	0.624043	0.748911	0.773037	0.700747	0	0.816427	0.829561	0.734547	0.714506	0.644582	0.815848	0.709859	0.802551	0	0	0	0	0	0	0.888162	0.886749	0.86226	0.947944	0	0	0	0	0.832612	0	0.946332	0.87389	0	0	0	0	0	0.813415	0	0.751802	0.794253	0.867055	0	0	0	0	0.892673	0.875488	0.832749	0.859984	0.819171	0	0.650649	0.775489	0.726728	0	0	0.782223	0.76265	0.869073	0.706599	0.870071	0.872384	0.870324	0.9467	0	0	0.864168	0	0	0	0.948475	0.881827	0.837068	0.601566	0.800507	0.826668	0.787087	0.886904	0	0	0.888534	0.816278	0.844833	0.79461	0.887766	0.887196	0.826149	0.835773	0.663273	0.911714	0.902918	0.915594	0.961168
TCGA-BH-A0BR-01A	0	0	0	0.742422	0	0	0	0.682452	0.781598	0	0	0	0	0	0	0	0	0.719787	0.740994	0	0	0.611233	0	0.709584	0	0	0	0	0	0	0	0	0	0	0	0	0	0	0	0	0	0	0	0	0	0	0	0	0	0	0	0	0	0	0	0	0	0	0.712576	0.860896	0	0	0	0	0	0	0	0	0	0.842804	0.916233	0.905184	0	0	0.725758	0	0	0	0	0	0	0.604922	0.679678	0.905351	0.929759	0.922751	0	0	0.851264	0.860076	0.891815	0.816443	0.797205	0.884219	0.886953	0.63814	0	0.814636	0.861663	0.921422	0	0	0.73574	0	0	0	0.776247	0.904875	0.932381	0.721362	0.80089	0	0	0.536798	0.732252	0.822483	0	0	0.770373	0.794912	0.879342	0	0.69228	0.765549	0.738125	0	0.821173	0.855271	0.856785	0.706051	0.670509	0.810607	0.793943	0.810787	0	0	0	0	0	0	0.814618	0.92122	0.86946	0.820965	0	0	0	0	0.710252	0	0.920339	0.862115	0	0	0	0	0	0.816873	0	0.826019	0.780114	0	0	0	0	0	0.798263	0.743005	0.953183	0.843157	0.872502	0	0.65211	0.856806	0.836472	0	0	0.538551	0.825872	0.865535	0.787484	0.815995	0.881829	0.852762	0.916181	0.796544	0	0.837778	0	0	0	0.910574	0.937898	0.834248	0.533479	0.882205	0.877233	0.788863	0.903489	0	0	0.876301	0.742917	0.843821	0.823444	0.837218	0.906028	0.88687	0.902552	0.7433	0.89285	0.932106	0.94656	0.955197
TCGA-BH-A0BS-01A	0	0	0.86726	0.881007	0	0	0.708694	0.658361	0.85719	0	0	0	0	0	0	0	0	0.644818	0.76387	0	0	0.584657	0.639744	0.833615	0	0	0	0	0	0	0	0	0	0	0	0	0	0	0	0	0	0	0	0	0	0	0	0	0	0	0	0	0	0	0	0	0	0.612322	0.646983	0.823599	0	0	0	0	0	0	0.842028	0	0	0.815299	0.882757	0.910828	0	0	0.724725	0	0	0	0	0	0	0.6562	0.77223	0.881728	0.87263	0.89887	0	0	0.809303	0.81224	0.895494	0.567557	0.854012	0.86337	0.919498	0.620339	0	0.803986	0.853711	0.916247	0	0	0.653499	0	0	0	0.686426	0.894436	0.932082	0.74527	0.890339	0.661023	0	0.729499	0.823224	0.884911	0.68287	0	0.831806	0.75897	0.852605	0	0.77551	0.84526	0.775211	0	0.797401	0.839686	0.801743	0.841263	0.739866	0.880871	0.809989	0.739512	0	0	0.805155	0	0	0	0.956634	0.909367	0.859174	0.763783	0	0.75962	0	0	0.799376	0.836247	0.835502	0.739617	0	0	0	0	0	0.757603	0	0.766627	0.773208	0.874842	0.857374	0.779982	0	0.896086	0.872395	0.767949	0.84119	0.894152	0.928533	0	0.645397	0.872316	0.762933	0	0	0.882946	0.905006	0.894747	0	0.801158	0.872119	0.916231	0.971392	0	0	0.882616	0	0	0	0.81161	0.897671	0.870967	0.65262	0	0.706519	0.775592	0.856604	0	0	0.870677	0.787537	0.892744	0.816776	0.710246	0.882131	0.826108	0.855562	0.626478	0.818137	0.879618	0.917007	0.944926
TCGA-BH-A0BT-01A	0	0	0.848189	0.748186	0	0	0.599878	0.706397	0.855995	0	0	0	0	0	0	0	0	0.678261	0.778303	0	0	0.681658	0.70781	0.821277	0	0	0	0	0	0	0	0	0	0	0	0	0	0	0	0	0	0	0	0	0	0	0	0	0	0	0	0	0	0	0	0	0	0.61866	0.641328	0.874591	0	0	0	0	0	0	0	0	0	0.872416	0.866989	0.891912	0	0	0.667811	0	0	0	0	0	0	0.717842	0.732814	0.89549	0.922855	0.914344	0	0	0.814191	0.844638	0.842024	0.696768	0.832073	0.859499	0.876922	0.614929	0	0.823225	0.859403	0.920401	0	0	0.695799	0	0.767721	0	0.841728	0.939792	0.951487	0.811164	0.831304	0.60387	0	0.7316	0.787535	0.891629	0	0	0.850498	0.767686	0.836767	0.657971	0.820984	0.86055	0.747598	0	0.8315	0.850189	0.875606	0.819545	0.762934	0.882641	0.85261	0.686039	0	0	0.784479	0.860157	0	0	0.92452	0.905285	0.727663	0.871747	0	0.828593	0	0.850782	0.812102	0	0.932436	0.841493	0	0	0	0.876093	0	0.847932	0	0.783959	0.785547	0.751985	0.824569	0	0	0	0.894171	0.854499	0.74311	0.890661	0.817963	0	0.654983	0.796914	0.748055	0.84437	0	0.801081	0.776466	0.841986	0.832211	0.828149	0.856718	0.883487	0.944667	0	0	0.874431	0	0	0	0.870488	0.81864	0.786356	0.731117	0	0.663829	0	0.860248	0	0	0.640805	0.688825	0.795535	0.735288	0.661072	0.833282	0.747758	0.792498	0.645891	0.824174	0.849458	0.874397	0.938424
TCGA-BH-A0BV-01A	0	0	0.908025	0.749306	0	0	0.681434	0.659876	0.843968	0	0	0	0	0	0	0	0	0.675454	0.717429	0	0	0.593649	0.652747	0.814646	0	0	0	0	0	0	0	0	0	0	0	0	0	0	0	0	0	0	0	0	0	0	0	0	0	0	0	0	0	0	0	0	0	0	0.648916	0.816115	0	0	0	0	0	0	0.832321	0	0	0.861643	0.883363	0.903164	0	0	0.73151	0	0	0	0	0	0	0.611109	0.707148	0.913583	0.90784	0.899162	0	0	0.84308	0.830045	0.895494	0.725227	0.868431	0.888152	0.910818	0.633436	0	0.810537	0.856809	0.934943	0	0	0.741515	0	0	0	0.754397	0.898788	0.933171	0.819601	0.734838	0	0	0.643687	0.774648	0.910357	0.723749	0	0.812102	0.771728	0.889379	0.682422	0.762868	0.841727	0.808934	0	0.827476	0.860586	0.869535	0.795158	0.685721	0.869171	0.80122	0.761086	0	0	0	0	0	0	0.822894	0.924436	0.875259	0.758452	0	0	0	0	0.688759	0	0.904636	0.81286	0	0	0	0	0	0.754942	0	0.772357	0.737208	0.862265	0.810281	0	0	0	0.835055	0.782771	0.884941	0.815503	0.820218	0	0.626422	0.866389	0.806556	0	0	0.739309	0.827738	0.868697	0	0.840825	0.861346	0.837276	0.935639	0.833034	0	0.858701	0	0	0	0.885407	0.905232	0.890676	0.623687	0	0.794864	0.76792	0.867268	0	0	0.878821	0.792233	0.89555	0.791644	0.691265	0.854276	0.837967	0.896807	0.70887	0.876553	0.897095	0.919785	0.944373
TCGA-BH-A0BW-01A	0	0	0.886045	0.837533	0	0	0.667202	0.718039	0.867765	0	0	0	0	0	0	0	0	0.59671	0.790295	0	0	0.678537	0.740764	0.873014	0	0	0	0	0	0	0	0	0	0	0	0	0	0	0	0	0	0	0	0	0	0	0	0	0	0	0	0	0	0	0	0	0	0.602928	0.640575	0.788367	0	0	0	0	0	0	0.79421	0	0	0.883836	0.838567	0.913937	0	0	0.691961	0	0	0	0	0	0	0.660531	0.764698	0.833727	0.861881	0.872851	0	0	0.809991	0.86025	0.907418	0.62979	0.840644	0.896022	0.90639	0.618963	0	0.791428	0.871457	0.927674	0	0	0.70948	0	0	0	0.72096	0.886411	0.929051	0.764474	0.832246	0	0	0.702284	0.784634	0.778223	0.726585	0	0.821488	0.799457	0.831949	0	0.692037	0.820176	0.825074	0.698522	0.839011	0.852861	0.855044	0.794199	0.686351	0.870533	0.714092	0.7506	0	0	0	0	0	0	0.646631	0.915691	0.859111	0.904001	0	0.761898	0.962843	0	0.728463	0.847889	0.851477	0.747101	0	0	0	0	0	0.741946	0	0.801478	0.693659	0.837536	0.851462	0.788226	0	0.894903	0.916999	0	0.86095	0.907916	0.854238	0	0.506531	0	0.838009	0	0	0.868891	0.817432	0.909371	0	0	0.862051	0.909995	0.963532	0.825023	0	0.928321	0	0	0	0.711176	0.879937	0.894352	0.6968	0	0.784882	0.757132	0.888307	0.895864	0	0.837145	0.859441	0.847041	0.784284	0	0.849403	0.859785	0.874041	0.775603	0.86338	0.901015	0.928178	0.942067
TCGA-BH-A0BZ-01A	0	0	0.894436	0.749972	0	0	0.602191	0.674442	0.832788	0	0	0	0	0	0	0	0	0.695632	0.746221	0	0	0.607968	0.646232	0.834894	0	0	0	0	0	0	0	0	0	0	0	0	0	0	0	0	0	0	0	0	0	0	0	0	0	0	0	0	0	0	0	0	0	0.631648	0.663641	0.846714	0	0	0	0	0	0	0	0	0	0.871497	0.865267	0.910858	0	0	0.756713	0	0	0	0	0	0	0.612104	0.694507	0.875162	0.923132	0.91654	0	0	0.833338	0.834158	0.881233	0.725849	0.82391	0.850326	0.888218	0.637184	0	0.806668	0.852037	0.92594	0	0	0.696797	0	0	0	0.783496	0.910793	0.949557	0	0.791182	0	0	0.513563	0.733503	0.884705	0	0	0.853362	0.851692	0.816066	0.764825	0.812074	0.851455	0.806884	0	0.86285	0.868459	0.831353	0.822943	0.712577	0.875711	0.762396	0.693852	0	0	0	0	0	0	0.835649	0.907318	0.765217	0.85593	0	0	0	0	0.728809	0	0.903502	0	0	0	0	0	0	0.832682	0	0.816228	0.764272	0	0.826575	0	0	0	0.842877	0.838135	0.778581	0.810299	0.588162	0	0.664553	0.840295	0.770103	0	0	0.769761	0.811027	0.803515	0.806277	0	0.823606	0.856117	0.917684	0	0	0.903064	0	0	0	0.863759	0.872626	0.839307	0.599508	0	0.800118	0	0.870159	0	0	0.814234	0.629413	0.700245	0.772009	0.75383	0.851731	0.827144	0.821874	0.71485	0.883776	0.903007	0.921667	0.955626
TCGA-BH-A0C0-01A	0	0	0.91513	0.904356	0	0	0.617158	0.595625	0.835947	0	0	0	0	0	0	0	0	0.695632	0.74085	0	0	0.601713	0.652672	0.844349	0	0	0	0	0	0	0	0	0	0	0	0	0	0	0	0	0	0	0	0	0	0	0	0	0	0	0	0	0	0	0	0	0	0.612713	0.636528	0.867665	0	0	0	0	0	0	0	0	0	0.851449	0.891013	0.888152	0	0	0	0	0	0	0	0	0	0.635433	0.768475	0.83822	0.851277	0.882741	0	0	0.775322	0.738604	0.808093	0.554099	0.74638	0.815261	0.872202	0.647664	0	0.734489	0.878158	0.903342	0	0	0	0	0	0	0.717964	0.919482	0.944711	0.822429	0.878541	0	0	0.70835	0.791364	0.870243	0.682555	0	0.870176	0.881355	0.813922	0.740336	0.847301	0.887347	0.892146	0.728549	0.908275	0.928141	0.88822	0.868024	0.834681	0.909724	0.894853	0.627576	0	0	0.792832	0.866489	0	0	0.803063	0.856789	0.324089	0	0	0	0	0	0.724942	0	0.903252	0.87778	0	0	0	0	0	0.85471	0	0.842171	0.815048	0	0	0	0	0	0.880985	0.744844	0.916542	0.81334	0.819696	0	0.694848	0.89099	0.745907	0	0	0.766599	0.731011	0.83724	0	0	0.851784	0.881596	0.935958	0	0	0.895365	0	0	0	0.863943	0.800994	0.805673	0.725047	0	0.552062	0	0.777281	0	0	0.841969	0.693159	0.739449	0.75809	0.701882	0.84229	0.801303	0.817035	0.678392	0.841578	0.855454	0.900183	0.939738
TCGA-BH-A0C1-01B	0	0	0.90781	0.877254	0	0	0	0.723899	0.816153	0	0	0	0	0	0	0	0	0.647581	0.74097	0	0	0.616391	0	0.784727	0	0	0	0	0	0	0	0	0	0	0	0	0	0	0	0	0	0	0	0	0	0	0	0	0	0	0	0	0	0	0	0	0	0.620647	0.698081	0.794783	0	0	0	0	0	0	0.850909	0	0	0.858356	0.900301	0.887686	0	0	0.722999	0	0	0	0	0	0	0.76213	0.71228	0.905426	0.918397	0.925096	0	0	0.844339	0.879788	0.916768	0.554522	0.859231	0.908932	0.945962	0.613582	0	0.810163	0.892666	0.94972	0	0	0.786097	0	0	0	0.790083	0.903894	0.937964	0.768361	0.771479	0	0	0.570627	0.759302	0.823998	0	0	0.662336	0.846644	0.866773	0	0.641303	0.796112	0.711373	0	0.752397	0.830918	0.852923	0.659241	0.638049	0.8121	0.675771	0.865894	0	0	0	0	0	0	0.909638	0.932915	0.918181	0.913095	0	0.791219	0	0	0.684228	0.857037	0.920886	0.788012	0	0	0	0	0	0.873819	0	0.79381	0.730389	0.83307	0.865483	0	0	0.928478	0.888628	0	0.864521	0.865302	0.910804	0	0.60302	0.878636	0.924051	0	0	0.703228	0.855359	0.905044	0.840388	0	0.875191	0.883644	0.937811	0.836698	0	0.86289	0	0	0	0.761075	0.883345	0.89382	0.623269	0	0.794812	0.821306	0.866703	0	0	0.837339	0.777513	0.836325	0.832795	0	0.857118	0.82917	0.863809	0.740019	0.846814	0.904086	0.926916	0.937278
TCGA-BH-A0C3-01A	0	0	0	0.912913	0	0	0	0.690601	0.816486	0	0	0	0	0	0	0	0	0.703958	0.696237	0	0	0	0	0.714613	0	0	0	0	0	0	0	0	0	0	0	0	0	0	0	0	0	0	0	0	0	0	0	0	0	0	0	0	0	0	0	0	0	0	0	0.866974	0	0	0	0	0	0	0.819375	0	0	0.868736	0.812187	0.886862	0	0	0.778954	0	0	0	0	0	0	0.743606	0.68672	0.91697	0.915554	0.914756	0	0	0.884672	0.897579	0.917809	0.720025	0.832216	0.87684	0.907499	0.637184	0	0.798722	0.881662	0.952126	0	0	0.765314	0	0	0	0.737327	0.88187	0.915225	0.830607	0.798092	0	0	0.554388	0.654036	0.492302	0	0	0.67333	0.801765	0.868097	0	0.556184	0.770541	0.760055	0	0.804855	0.83874	0.811868	0.686147	0.663288	0.809376	0.761699	0.869693	0	0	0	0	0	0	0	0.848504	0.60492	0.841747	0	0	0	0	0.760131	0	0.873421	0	0	0	0	0	0	0.826045	0	0.847132	0.815048	0	0	0	0	0	0.774152	0	0.767007	0.788983	0.682547	0	0.705284	0	0	0	0	0.619678	0.512083	0.83486	0	0	0.781591	0.861292	0.90739	0.770752	0	0.866439	0	0	0	0.903341	0.967539	0.925331	0.520565	0.776326	0.91421	0.864481	0.928744	0.880491	0.855909	0.90801	0.955771	0.8845	0.844199	0.853708	0.91289	0.909664	0.913167	0.812514	0.882814	0.935332	0.939326	0.958833
TCGA-BH-A0C7-01B	0	0	0.877883	0.869128	0	0	0.659132	0.747875	0.839906	0	0	0	0	0	0	0	0.643793	0.60403	0.779751	0	0	0.584657	0.731208	0.860399	0	0	0	0	0	0	0	0	0	0	0	0	0	0	0	0	0	0	0	0	0	0	0	0	0	0	0	0	0	0	0	0	0	0.60624	0.606042	0.761429	0	0	0	0	0	0	0.828272	0	0	0.877376	0.889177	0.901739	0	0	0.669969	0	0	0	0	0	0	0.663513	0.743916	0.876578	0.896093	0.895424	0	0	0.761597	0.860941	0.889759	0.572969	0.811151	0.913991	0.933431	0.652892	0	0.806668	0.858767	0.952238	0	0	0.59385	0	0	0	0.745605	0.918779	0.940184	0.842701	0.82991	0	0	0.687187	0.823603	0.90203	0	0	0.77699	0.823632	0.872699	0	0.789036	0.844954	0.76582	0	0.807757	0.834758	0.881404	0.821232	0.770183	0.885107	0.77801	0.761971	0	0	0	0	0	0	0.905499	0.877446	0.894985	0.757501	0	0.831596	0	0	0.737454	0.829115	0.895309	0.80728	0	0	0	0	0	0.753199	0	0.795641	0.770901	0.771739	0.790593	0	0	0.923909	0.917158	0	0.903096	0.863872	0.915195	0	0.661892	0.872084	0.803353	0	0	0.837327	0.816849	0.877154	0	0	0.882043	0.886107	0.938574	0	0	0.877093	0	0	0	0.76951	0.838098	0.820395	0.680458	0	0.708227	0	0.810693	0	0	0.768755	0.808764	0.847744	0.644647	0.720885	0.851513	0.824573	0.813693	0.679688	0.831665	0.87392	0.919323	0.937347
TCGA-BH-A0DD-01A	0	0	0.846116	0.830859	0	0	0.652978	0.72915	0.881206	0	0	0	0	0	0	0	0.696421	0.576079	0.86801	0	0	0.586687	0.745387	0.893815	0	0	0	0	0	0	0	0	0	0	0	0	0	0	0	0	0	0	0	0	0	0	0	0	0	0	0	0	0	0	0	0	0	0.606971	0.604976	0.869405	0	0	0	0	0	0	0.830587	0	0	0.851162	0.892397	0.926541	0	0	0	0	0	0	0	0	0	0.68468	0.770483	0.859951	0.870012	0.904163	0	0	0.741605	0.837342	0.919205	0.603385	0.866185	0.906338	0.945945	0.573152	0	0.795038	0.901711	0.949987	0	0	0.702846	0.787301	0	0.6716	0.764848	0.930536	0.949214	0.830553	0.800827	0	0	0.713378	0.819238	0.867471	0	0	0.751541	0.843109	0.809118	0.683665	0.783974	0.839885	0.706937	0	0.800337	0.807195	0.862005	0.847291	0.7498	0.875547	0.775817	0.787179	0	0	0.785332	0	0	0	0.883425	0.909919	0.891312	0.739242	0	0.793757	0.982993	0	0.706311	0.749625	0.879889	0.782468	0	0	0	0	0	0.732565	0	0.84661	0.707571	0.83307	0.886472	0	0	0.906763	0.886322	0	0.88773	0.882417	0.881169	0	0.56594	0.891785	0.906025	0	0	0.828402	0.861687	0.933198	0	0	0.914524	0.915038	0.950915	0	0	0.868323	0	0	0	0.726927	0.785423	0.783245	0.776644	0	0	0	0.794685	0	0	0.752513	0.726618	0.721937	0.723804	0	0.667227	0.759082	0.814009	0	0.796559	0.809709	0.853634	0.930586
TCGA-BH-A0DE-01A	0	0	0.871901	0.789756	0	0	0.61649	0.668753	0.826523	0	0	0	0	0	0	0	0	0.706167	0.732932	0	0	0.598751	0	0.761342	0	0	0	0	0	0	0	0	0	0	0	0	0	0	0	0	0	0	0	0	0	0	0	0	0	0	0	0	0	0	0	0	0	0	0.688867	0.860697	0	0	0	0	0	0	0	0	0	0.889409	0.873421	0.875944	0	0	0.766446	0	0	0	0	0	0	0.618798	0.689881	0.901422	0.909599	0.903272	0	0	0.834485	0.877237	0.894553	0.708926	0.823861	0.877002	0.882909	0	0	0.805042	0.835729	0.919707	0.622006	0	0.781068	0	0	0	0.71563	0.874803	0.916062	0.756471	0.756885	0	0	0.523898	0.647272	0.758335	0.75024	0	0.842655	0.797325	0.910052	0	0.670971	0.773494	0.754246	0	0.830246	0.840434	0.824055	0.726413	0.650577	0.813475	0.750662	0.752198	0	0	0	0	0	0	0.80675	0.884918	0.798231	0.791988	0	0	0	0	0.748423	0	0.896204	0.888118	0	0	0	0	0	0.803793	0	0.773288	0.798531	0	0	0	0	0	0.740423	0.762934	0.674362	0.818083	0.806034	0	0.62819	0.841338	0.831528	0	0	0.731648	0.842217	0.845218	0.812082	0.917503	0.85812	0.765401	0.937768	0.756632	0	0.879048	0	0	0	0.899621	0.934253	0.836178	0.565122	0.850417	0.919815	0.902699	0.928332	0.907275	0	0.91622	0.728186	0.846829	0.851308	0.873438	0.918297	0.880237	0.948053	0.78098	0.884978	0.938203	0.943878	0.96958
TCGA-BH-A0DG-01A	0	0	0.905858	0.884575	0	0	0	0.696303	0.800567	0	0	0	0	0	0	0	0	0.690834	0.681602	0	0	0.61064	0	0.704453	0	0	0	0	0	0	0	0	0	0	0	0	0	0	0	0	0	0	0	0	0	0	0	0	0	0	0	0	0	0	0	0	0	0	0.697973	0.853351	0	0	0	0	0	0	0.851185	0	0	0.856213	0.900778	0.911078	0	0	0.772712	0	0	0	0	0	0	0.608681	0.68736	0.926952	0.94464	0.908187	0	0	0.850471	0.876514	0.87651	0.757142	0.847613	0.890503	0.915143	0.632888	0	0.807064	0.857042	0.925906	0.620853	0	0.813687	0	0	0	0.727286	0.910021	0.919661	0.776455	0.774877	0	0	0.553547	0.735598	0.876224	0	0	0.72587	0.823395	0.892999	0	0.659402	0.773156	0.70663	0	0.804132	0.845451	0.744824	0.711117	0.655	0.79198	0.646015	0.87253	0	0	0	0	0	0	0.9221	0.905093	0.764073	0.932672	0	0	0	0	0.832612	0	0.906842	0.871793	0	0	0	0	0	0.784081	0	0.78705	0.769245	0.83815	0.753508	0	0	0	0.85888	0.755792	0.68802	0.862755	0.807294	0	0.662563	0.824532	0.809667	0	0	0.818437	0.84929	0.86781	0.739562	0.823564	0.884412	0.846115	0.922272	0.81302	0	0.832651	0	0	0	0.898906	0.94491	0.884197	0.537169	0	0.887556	0.851066	0.923294	0	0	0.873801	0.750825	0.845764	0.783782	0.886949	0.900267	0.863748	0.900629	0.739256	0.889473	0.929703	0.9286	0.949298
TCGA-BH-A0DH-01A	0	0	0.876516	0.720724	0	0	0.595914	0.604148	0.861064	0	0	0	0	0	0	0	0	0.687305	0.762063	0	0	0.604488	0.635089	0.81551	0	0	0	0	0	0	0	0	0	0	0	0	0	0	0	0	0	0	0	0	0	0	0	0	0	0	0	0	0	0	0	0	0	0	0.669211	0.855806	0	0	0	0	0	0	0	0	0	0.869614	0.854232	0.907174	0	0	0	0	0	0	0	0	0	0.640902	0.73948	0.878315	0.915951	0.922952	0	0	0.787929	0.810269	0.861603	0.502837	0.809584	0.806032	0.86818	0.657418	0	0.741539	0.877308	0.908482	0	0	0.654836	0	0	0	0.764552	0.907771	0.939409	0.773399	0.886573	0	0	0.741878	0.802528	0.898863	0.694745	0	0.870986	0.873801	0.810275	0.774144	0.847457	0.85079	0.811052	0	0.854213	0.851322	0.886646	0.856244	0.786826	0.898685	0.865847	0.684416	0	0	0.754347	0	0	0	0.905881	0.921126	0.717548	0	0	0	0	0.901203	0.891022	0.852934	0.913406	0.803291	0	0	0	0	0	0.807786	0	0.752167	0.760583	0.800077	0.716686	0.765707	0	0	0.88202	0.792058	0.874323	0.884258	0.911268	0	0.658485	0.824022	0.812573	0	0	0.803033	0.853998	0.855371	0.823943	0.844971	0.888579	0.85218	0.926851	0	0	0.878246	0	0	0	0.866856	0.891051	0.826217	0.666838	0	0.666732	0.692292	0.837939	0	0	0.830611	0.6347	0.743177	0.73591	0.684843	0.837196	0.787602	0.76424	0.726097	0.854729	0.870972	0.906296	0.950103
TCGA-BH-A0DI-01A	0	0	0	0.752169	0	0	0	0	0.792418	0	0	0	0	0	0	0	0	0.651426	0.705996	0	0	0	0	0.722701	0	0	0	0	0	0	0	0	0	0	0	0	0	0	0	0	0	0	0	0	0	0	0	0	0	0	0	0	0	0	0	0	0	0	0	0.877617	0	0	0	0	0	0	0	0	0	0.839373	0.894589	0.895616	0	0	0.801198	0	0	0	0	0	0	0.778415	0.823967	0.964723	0.951037	0.937066	0	0	0.862404	0.923029	0.900874	0.820326	0.830192	0.874698	0.902088	0.636305	0	0.804115	0.879551	0.931476	0.602247	0	0.878135	0.781741	0	0	0.78885	0.911483	0.902381	0	0.781151	0	0	0.598204	0.698046	0.487712	0	0	0.652346	0.78279	0.868022	0	0.693175	0.751185	0.652984	0	0.786718	0.826088	0.801913	0.603369	0.707863	0.719938	0.691552	0.876019	0	0	0	0	0	0	0.828233	0.884024	0.877626	0.941812	0	0	0	0	0.712671	0	0.862535	0	0	0	0	0	0	0.906168	0	0.782241	0.790272	0.797669	0	0	0	0	0.801524	0.761373	0.673948	0.806583	0.642675	0	0.686828	0.830658	0.708726	0	0	0.710692	0.807581	0.856639	0.694963	0.882866	0.863205	0.885706	0.879108	0.792359	0	0.867881	0	0	0	0.930078	0.942216	0.848343	0.790884	0.853579	0.89553	0.86075	0.926682	0	0	0.881845	0.741081	0.843166	0.833976	0.875589	0.903584	0.872664	0.851426	0.728163	0.891815	0.924814	0.92996	0.955862
TCGA-BH-A0DK-01A	0	0	0.890186	0.769744	0	0	0	0.612658	0.804336	0	0	0	0	0	0	0	0	0.720195	0.69938	0	0	0	0	0.757864	0	0	0	0	0	0	0	0	0	0	0	0	0	0	0	0	0	0	0	0	0	0	0	0	0	0	0	0	0	0	0	0	0	0	0.695689	0.880173	0	0	0	0	0	0	0	0	0	0.812595	0.841883	0.878636	0	0	0.807653	0	0	0	0	0	0	0.626786	0.683723	0.898654	0.924872	0.915734	0	0	0.821382	0.87213	0.894242	0.698204	0.779537	0.842151	0.870995	0.645534	0	0.801843	0.865626	0.919452	0	0	0.79632	0	0	0	0.768986	0.911354	0.929486	0	0.739015	0	0	0.566239	0.683396	0.803238	0	0	0.849443	0.880901	0.866009	0.656822	0.734149	0.76565	0.781987	0	0.83235	0.847003	0.805428	0.702347	0.642499	0.808228	0.758829	0.808169	0	0	0	0	0	0	0.807474	0.883791	0.770906	0.837619	0	0	0	0	0.729498	0	0.88362	0	0	0	0	0	0	0.824245	0	0.802221	0.784821	0.884862	0	0	0	0	0.873969	0.689726	0.871434	0.827596	0.821255	0	0.706707	0.800462	0.748586	0	0	0.822154	0.797447	0.846659	0.779064	0.835381	0.871328	0.853381	0.918802	0.802557	0	0.853371	0	0	0.863917	0.90532	0.934693	0.89627	0.558575	0.892488	0.887272	0.828103	0.926923	0	0	0.895745	0.765891	0.884855	0.824509	0.872455	0.898138	0.899471	0.903611	0.786852	0.886054	0.935267	0.949033	0.96033
TCGA-BH-A0DL-01A	0	0	0	0.849663	0	0	0.589557	0.687784	0.857204	0	0	0	0	0	0	0	0	0.66211	0.757999	0	0	0.613562	0.69453	0.864944	0	0	0	0	0	0	0	0	0	0	0	0	0	0	0	0	0	0	0	0	0	0	0	0	0	0	0	0	0	0	0	0	0	0.630695	0.678215	0.835941	0	0	0	0	0	0	0	0	0	0.849235	0.886725	0.882009	0	0	0.685982	0	0	0	0	0	0	0.645096	0.785766	0.815399	0.858528	0.870657	0	0	0.760743	0.827394	0.81742	0.583312	0.759339	0.836351	0.881785	0.629719	0	0.781283	0.851878	0.905601	0	0	0.661099	0	0	0	0.754758	0.928121	0.947928	0.839814	0.814438	0	0	0.68814	0.632514	0.777026	0.693332	0	0.874127	0.741807	0.859777	0.767	0.848794	0.880282	0.826186	0.735204	0.889807	0.87915	0.884684	0.870228	0.817112	0.910382	0.842034	0.674803	0	0	0	0	0	0	0.892292	0.925282	0.424792	0.792705	0	0	0	0	0.738569	0.867897	0.876738	0.863367	0	0	0	0	0	0.834358	0	0.785092	0.760132	0.807366	0.746608	0	0	0	0.790783	0.77922	0.908658	0.892976	0.94068	0	0.649171	0.859656	0.685985	0	0	0.803127	0.876651	0.823925	0	0	0.86677	0.893432	0.925074	0	0	0.892092	0	0	0	0.830343	0.695787	0.817123	0.755418	0	0.653333	0.691855	0.825206	0.89989	0	0.842192	0.700915	0.856905	0.833803	0	0.815398	0.823013	0.800206	0	0.896671	0.845274	0.897588	0.948629
TCGA-BH-A0DO-01B	0	0	0.859812	0.71312	0	0	0.703574	0.698589	0.846359	0	0	0	0	0	0	0	0	0.717926	0.761203	0	0	0.703652	0.750525	0.83791	0	0	0	0	0	0	0	0	0	0	0	0	0	0	0	0	0	0	0	0	0	0	0	0	0	0	0	0	0	0	0	0	0	0.621801	0.665876	0.802634	0	0	0	0	0	0	0.849986	0	0	0.856287	0.863944	0.892359	0	0	0.746888	0	0	0	0	0	0	0.622607	0.784137	0.905817	0.907904	0.927412	0	0	0.858498	0.859993	0.915611	0.695624	0.854924	0.878488	0.923805	0	0	0.802725	0.857954	0.93792	0.589932	0	0.816491	0	0	0	0.724532	0.903573	0.920244	0.746443	0.867648	0.593711	0	0.677567	0.79824	0.878658	0	0	0.713017	0.798244	0.876071	0	0.612802	0.794301	0.66187	0	0.78302	0.818988	0.829444	0.705635	0.606036	0.827222	0.744089	0.78026	0	0	0	0	0	0	0.901674	0.944419	0.911726	0.87934	0	0.801925	0	0	0.793406	0.823652	0.907245	0.753054	0	0	0	0	0	0.833572	0	0.73954	0.753628	0.855409	0.809038	0.786179	0	0.873243	0.922119	0.855804	0.835023	0.88654	0.9151	0	0.56594	0.798805	0.868442	0	0	0.893207	0.91765	0.905901	0.831821	0.848116	0.898276	0.934253	0.95844	0.839492	0	0.866715	0	0	0	0.868557	0.925566	0.852972	0.628994	0.809032	0.830735	0.846399	0.834496	0	0	0.821146	0.778623	0.889624	0.804004	0.684707	0.88588	0.804449	0.866391	0.731724	0.842479	0.894855	0.920562	0.929098
TCGA-BH-A0DP-01A	0	0	0.861368	0.683833	0	0	0	0.680941	0.813264	0	0	0	0	0	0	0	0	0.68304	0.671483	0	0	0.681241	0	0.779306	0	0	0	0	0	0	0	0	0	0	0	0	0	0	0	0	0	0	0	0	0	0	0	0	0	0	0	0	0	0	0	0	0	0	0.701877	0.849898	0	0	0	0	0	0	0.921049	0	0	0.879443	0.885099	0.896844	0	0	0.771657	0	0	0	0	0	0	0.624544	0.690005	0.928949	0.944179	0.928719	0	0	0.834667	0.860099	0.917149	0.66735	0.853282	0.887599	0.900487	0.653039	0	0.836088	0.885473	0.924339	0.608815	0	0.811329	0	0	0	0.774037	0.910188	0.918468	0.789553	0.717137	0	0	0.648975	0.70461	0.771599	0.754297	0	0.79892	0.799381	0.844788	0	0.704552	0.777812	0.775002	0	0.815421	0.837769	0.823825	0.709915	0.622658	0.807331	0.794124	0.785485	0	0	0	0	0	0	0.886902	0.888837	0.851941	0.918101	0	0.833022	0	0	0.897878	0	0.923578	0.829876	0	0	0	0	0	0.875969	0	0.730804	0.76281	0.85686	0.82542	0	0	0.914146	0.899228	0.737149	0.619708	0.897613	0.867977	0	0.635853	0.819864	0.84697	0	0	0.875475	0.896033	0.883445	0.742527	0.863829	0.878756	0.890032	0.937546	0.814442	0	0.853644	0	0	0	0.856214	0.891864	0.869139	0.586295	0.801102	0.840672	0.810351	0.884487	0	0	0.817606	0.786718	0.867648	0.822792	0.827612	0.893288	0.862119	0.883722	0.761938	0.82962	0.904705	0.919587	0.940722
TCGA-BH-A0DQ-01A	0	0	0.90465	0.743364	0	0	0	0.614998	0.769675	0	0	0	0	0	0	0	0	0.715762	0.726789	0	0	0	0	0.824672	0	0	0	0	0	0	0	0	0	0	0	0	0	0	0	0	0	0	0	0	0	0	0	0	0	0	0	0	0	0	0	0	0	0	0.686968	0.872328	0	0	0	0	0	0	0.84679	0	0	0.844045	0.880939	0.898204	0	0	0.789733	0	0	0	0	0	0	0.739291	0.773175	0.938945	0.942245	0.927026	0	0	0.864332	0.87718	0.898043	0.778874	0.846255	0.885826	0.875138	0.647897	0	0.805914	0.865573	0.917061	0.616234	0	0.781922	0	0	0	0.752403	0.915015	0.928361	0.755938	0.735929	0	0	0.55155	0.739481	0.76032	0	0	0.696042	0.821504	0.903921	0.6779	0.7427	0.764287	0.647826	0	0.801312	0.81444	0.764996	0.687541	0.687777	0.790769	0.715599	0.78426	0	0	0	0	0	0	0.852453	0.912434	0.76175	0.849158	0	0	0	0	0.713069	0	0.918004	0	0	0	0	0	0	0.79966	0	0.800482	0.797991	0	0	0	0	0	0.840685	0.754898	0.724289	0.806074	0.638987	0	0.637494	0.825209	0.718101	0	0	0.81433	0.805784	0.819944	0.771309	0.828455	0.885729	0.849594	0.892591	0.774446	0	0.855764	0	0	0	0.908961	0.935809	0.890388	0.534413	0.849516	0.896236	0.840502	0.909984	0	0	0.848835	0.764397	0.878064	0.784117	0.896905	0.904963	0.892277	0.869106	0.735958	0.910529	0.934396	0.940864	0.951965
TCGA-BH-A0DS-01A	0	0	0.871758	0.745454	0	0	0.626808	0.685682	0.833941	0	0	0	0	0	0	0	0	0.711281	0.71464	0	0	0.619745	0.656751	0.807227	0	0	0	0	0	0	0	0	0	0	0	0	0	0	0	0	0	0	0	0	0	0	0	0	0	0	0	0	0	0	0	0	0	0.632826	0.674492	0.866406	0	0	0	0	0	0	0	0	0	0.897317	0.855248	0.917774	0	0	0.653888	0	0	0	0	0	0	0.588766	0.69013	0.910629	0.923961	0.914099	0	0	0.807451	0.834668	0.893923	0.824738	0.842031	0.863914	0.873247	0	0	0.773245	0.857828	0.919017	0.608481	0	0.777902	0	0	0	0.764829	0.927628	0.932774	0.68242	0.799023	0	0	0.714323	0.759196	0.875808	0.715673	0	0.845691	0.878515	0.820579	0.725541	0.776732	0.817538	0.815217	0	0.846919	0.85275	0.868326	0.67547	0.742382	0.856231	0.787043	0.713454	0	0	0	0	0	0	0.903893	0.872978	0.722408	0.821248	0	0	0	0	0.668544	0	0.919646	0.858162	0	0	0	0	0	0.814926	0	0.733783	0.758617	0.786847	0	0	0	0	0.870442	0.83124	0.696555	0.887079	0.813548	0	0.640715	0.784224	0.825364	0	0	0.806921	0.790894	0.836058	0.782534	0.84435	0.887317	0.851936	0.92583	0	0	0.875548	0	0	0	0.89451	0.916214	0.839388	0.628595	0.79311	0.878717	0.794506	0.876329	0	0	0.877873	0.821375	0.836789	0.805604	0.664092	0.874157	0.819842	0.849251	0.696167	0.854636	0.90258	0.917445	0.958613
TCGA-BH-A0DT-01A	0	0	0.894913	0.747735	0	0	0.62601	0.659876	0.825295	0	0	0	0	0	0	0	0	0.66515	0.663041	0	0	0.599525	0	0.783041	0	0	0	0	0	0	0	0	0	0	0	0	0	0	0	0	0	0	0	0	0	0	0	0	0	0	0	0	0	0	0	0	0	0.640234	0.696347	0.840308	0	0	0	0	0	0	0.844773	0	0	0.826455	0.86623	0.905701	0	0	0.76128	0	0	0	0	0	0	0.620084	0.698591	0.900055	0.917889	0.914078	0	0	0.873197	0.853563	0.901324	0.718118	0.86708	0.889807	0.91372	0.638054	0	0.839455	0.874818	0.927062	0.601887	0	0.781148	0	0	0	0.756161	0.901766	0.922285	0.797584	0.780345	0	0	0.517932	0.758772	0.890906	0	0	0.715388	0.820499	0.88386	0	0.669648	0.790211	0.701723	0	0.815633	0.848631	0.822478	0.66561	0.625536	0.821047	0.781195	0.785971	0	0	0	0	0	0	0.778012	0.931461	0.870768	0.896476	0	0.820361	0	0	0.691199	0	0.90353	0.824253	0	0	0	0	0	0.882388	0	0.772045	0.788288	0.85795	0.759655	0	0	0	0.881331	0.745543	0.864772	0.885154	0.856845	0	0.597547	0.81538	0.862303	0	0	0.804856	0.863489	0.888982	0.809275	0.888257	0.874969	0.92442	0.948893	0	0	0.856297	0	0	0	0.876479	0.925912	0.905473	0.622426	0.815139	0.838491	0.859337	0.889221	0	0	0.807355	0.772145	0.864844	0.781062	0.675951	0.895086	0.832354	0.904809	0.764441	0.842725	0.913569	0.929229	0.941029
TCGA-BH-A0DV-01A	0	0	0	0.791333	0	0	0	0	0.734173	0	0	0	0	0	0	0	0	0	0.722673	0	0	0	0	0.643413	0	0	0	0	0	0	0	0	0	0	0	0	0	0	0	0	0	0	0	0	0	0	0	0	0	0	0	0	0	0	0	0	0	0	0	0.843053	0	0	0	0	0	0.823994	0	0	0	0.763016	0.772991	0.877552	0	0	0.817889	0	0	0	0	0	0	0.819227	0.806852	0.955229	0.929738	0.924863	0	0	0.856219	0.910398	0.891409	0.826874	0.832001	0.863601	0.871521	0	0	0.79454	0.839068	0.887871	0.605765	0	0.855473	0.794338	0	0	0.73172	0.882372	0.893032	0	0.766819	0	0	0	0.738481	0.568182	0	0	0.634312	0.769017	0.888572	0	0.627412	0.646608	0	0	0.749507	0.77258	0.794394	0	0.755728	0.680472	0.597084	0	0	0	0	0	0	0	0.846866	0.918345	0.783094	0.866018	0	0	0	0	0.752136	0	0.688275	0	0	0	0	0	0	0.847845	0	0.832023	0	0	0	0	0	0	0.762015	0	0.685411	0.773104	0.703997	0	0.750177	0.868794	0.730421	0	0	0.727059	0.731269	0.768568	0.718218	0.819346	0.840352	0.764662	0.890155	0.768687	0.990611	0.889417	0	0	0.863917	0.964633	0.96566	0.937081	0.924915	0.852325	0.944605	0.914574	0.960409	0.91339	0	0.918335	0.83863	0.801986	0.909432	0.91205	0.950393	0.937041	0.933519	0.82993	0.925156	0.946189	0.952565	0.96883
TCGA-BH-A0DX-01A	0	0	0	0.747735	0	0	0	0.635954	0.798848	0	0	0	0	0	0	0	0	0.713329	0.692446	0	0	0	0	0.78165	0	0	0	0	0	0	0	0	0	0	0	0	0	0	0	0	0	0	0	0	0	0	0	0	0	0	0	0	0	0	0	0	0	0	0.68368	0.735246	0	0	0	0	0	0	0	0	0	0.880293	0.901112	0.912375	0	0	0.782883	0	0	0	0	0	0	0.635901	0.684513	0.907193	0.91817	0.920842	0	0	0.824933	0.872388	0.890021	0.815616	0.841733	0.873357	0.903877	0.657907	0	0.793295	0.890012	0.920252	0	0	0.776046	0	0	0	0.768569	0.904594	0.929383	0.734491	0.801078	0	0	0.534015	0.72594	0.830001	0	0	0.762215	0.782568	0.900513	0	0.715123	0.771453	0.769355	0	0.824174	0.857238	0.78371	0.715352	0.652624	0.803581	0.759188	0.810388	0	0	0	0	0	0	0.925389	0.865794	0.780509	0.928006	0	0	0	0	0.724044	0	0.864817	0.842703	0	0	0	0	0	0.817326	0	0.764658	0.751212	0	0	0	0	0	0.843621	0.75125	0.706429	0.828819	0.876672	0	0.668443	0.842813	0.807603	0	0	0.822468	0.876246	0.86877	0.831037	0.84506	0.870288	0.853247	0.923565	0.793208	0	0.832415	0	0	0	0.878467	0.933077	0.826973	0.526712	0.87881	0.884321	0.793876	0.911343	0	0	0.873966	0.742613	0.847744	0.762437	0.874562	0.897667	0.879674	0.878879	0.73729	0.903573	0.931147	0.946662	0.957885
TCGA-BH-A0DZ-01A	0	0	0.863666	0.860584	0	0	0.623433	0.712661	0.841864	0	0	0	0	0	0	0	0	0.68431	0.776571	0	0	0	0.624697	0.846038	0	0	0	0	0	0	0	0	0	0	0	0	0	0	0	0	0	0	0	0	0	0	0	0	0	0	0	0	0	0	0	0	0	0.600389	0.641703	0.8295	0	0	0	0	0	0	0	0	0	0.864162	0.837697	0.885245	0	0	0	0	0	0	0	0	0	0.591243	0.71238	0.921037	0.939303	0.927587	0	0	0.828459	0.872103	0.895958	0.754022	0.840037	0.886468	0.906748	0.647742	0	0.816886	0.897186	0.93033	0	0	0.787205	0	0	0	0.798706	0.929121	0.955655	0	0.721414	0	0	0.553264	0.641446	0.939227	0	0	0.827497	0.833865	0.852908	0.627511	0.735255	0.807363	0.741522	0	0.820214	0.839686	0.854595	0.711528	0.65828	0.818997	0.768088	0.768274	0	0	0	0	0	0	0.819548	0.91292	0.770906	0.861231	0	0	0	0	0.684485	0	0.912207	0.859688	0	0	0	0	0	0.811885	0	0.795121	0.741539	0.879893	0.755078	0	0	0	0.895668	0.712711	0.807778	0.829218	0.808043	0	0.589464	0.757111	0.808518	0	0	0.801847	0.795828	0.812213	0.802952	0	0.892451	0.885706	0.926196	0	0	0.897976	0	0	0	0.838199	0.872964	0.78497	0.629392	0	0.782434	0.736502	0.881693	0	0	0.820693	0.826323	0.720881	0.847101	0.781024	0.857762	0.848155	0.753206	0.721904	0.859985	0.898418	0.914312	0.954055
TCGA-BH-A0E0-01A	0	0	0.852237	0.823312	0	0	0.548467	0.750472	0.862016	0	0	0	0	0	0	0	0	0.626584	0.675151	0	0	0.677947	0.723817	0.87527	0	0	0	0	0	0	0	0	0	0	0	0	0	0	0	0	0	0	0	0	0	0	0	0	0	0	0	0	0	0	0	0	0	0.544425	0.625754	0.807586	0	0	0	0	0	0	0	0	0	0.874228	0.900883	0.885335	0	0	0.69407	0	0	0	0	0	0	0.658698	0.681989	0.865118	0.860663	0.871247	0	0	0.798201	0.810256	0.834119	0.54197	0.775977	0.847892	0.895158	0.59551	0	0.792049	0.881276	0.934156	0	0	0	0	0	0	0.776446	0.932903	0.95895	0.834841	0.887678	0.612248	0	0.657155	0.763904	0.909679	0	0	0.872425	0.783189	0.853297	0.778133	0.863571	0.913974	0.783621	0	0.817799	0.845508	0.883189	0.871498	0.763386	0.910582	0.852365	0.706342	0	0	0.749342	0	0	0	0.775024	0.873455	0.783094	0.869107	0	0	0	0	0.901659	0	0.91646	0.887467	0	0	0	0.87704	0	0.843398	0	0.818638	0.776517	0.874399	0.806934	0	0	0	0.889408	0.92769	0.934069	0.886497	0.933491	0	0.657096	0.83588	0.830343	0	0	0.754334	0.708774	0.838192	0	0	0.869914	0.845316	0.920298	0	0	0.836963	0	0	0	0.796789	0.556935	0.779628	0.768608	0	0.577337	0	0.833944	0	0	0.804113	0.743371	0.770684	0.656885	0	0.798448	0.651853	0.797363	0.707175	0.853699	0.815403	0.868352	0.927138
TCGA-BH-A0E1-01A	0	0	0.874578	0.850142	0	0	0	0.666888	0.862395	0	0	0	0	0	0	0	0	0.670698	0.765091	0	0	0.593133	0.630282	0.87807	0	0	0	0	0	0	0	0	0	0	0	0	0	0	0	0	0	0	0	0	0	0	0	0	0	0	0	0	0	0	0	0	0	0	0.700732	0.821843	0	0	0	0	0	0	0	0	0	0.855988	0.91243	0.901201	0	0	0.697192	0	0	0	0	0	0	0.627804	0.702739	0.885348	0.908575	0.895845	0	0	0.804741	0.869537	0.881717	0.727541	0.829944	0.869672	0.914928	0.641119	0	0.788771	0.872814	0.932818	0	0	0.608608	0	0	0	0.748732	0.91363	0.93685	0.813462	0.843375	0	0	0.633545	0.723314	0.913366	0	0	0.80458	0.79248	0.863997	0.682716	0.800067	0.834013	0.796969	0	0.806577	0.839868	0.734974	0.822436	0.704639	0.86924	0.769738	0.80591	0	0	0	0	0	0	0.779297	0.921433	0.870315	0.76603	0	0.827211	0	0	0.677344	0.833959	0.934547	0.832956	0	0	0	0	0	0.774226	0	0.820791	0.775205	0.856744	0.859695	0.788899	0	0	0.857959	0.715483	0.863765	0.820229	0.554728	0	0.659859	0.787918	0.83708	0	0	0.849246	0.859224	0.853005	0	0.823352	0.869209	0.881176	0.945058	0.828732	0	0.889277	0	0	0	0.898022	0.859576	0.883941	0.593645	0	0.749636	0.655047	0.852408	0	0	0.808022	0.812011	0.905838	0.787031	0.710352	0.845628	0.830971	0.845259	0.697072	0.881254	0.89608	0.923126	0.954048
TCGA-BH-A0E2-01A	0	0	0.82598	0.860847	0	0	0.607388	0.650492	0.857338	0	0	0	0	0	0	0	0	0.639751	0.770894	0	0	0.612155	0.707309	0.870912	0	0	0	0	0	0	0	0	0	0	0	0	0	0	0	0	0	0	0	0	0	0	0	0	0	0	0	0	0	0	0	0	0	0.604117	0.621514	0.808007	0	0	0	0	0	0	0	0	0	0.904364	0.914935	0.89792	0	0	0.760307	0	0	0	0	0	0	0.60577	0.688376	0.899372	0.922491	0.923386	0	0	0.849851	0.862581	0.888752	0.684941	0.848674	0.895089	0.915645	0.615152	0	0.827965	0.89117	0.935935	0.612882	0	0.770601	0	0	0	0.794179	0.922268	0.94746	0.762276	0.751002	0	0	0.497341	0.631053	0.902732	0	0	0.820569	0.790771	0.879478	0.679431	0.787704	0.827579	0.764938	0	0.803562	0.838702	0.859592	0.743969	0.717664	0.85428	0.780545	0.782775	0	0	0.797696	0	0	0	0.911777	0.884951	0.785144	0.798465	0	0	0	0	0.814628	0.85511	0.912181	0.855415	0	0	0	0	0	0.773407	0	0.75682	0.73328	0.862265	0.793286	0	0	0.912657	0.880289	0.711772	0.872065	0.892369	0.872128	0	0.61623	0.750228	0.849951	0	0	0.770666	0.796253	0.902818	0.769993	0.824306	0.876055	0.843089	0.940262	0	0	0.869337	0	0	0	0.873537	0.851753	0.758013	0.651648	0	0.730737	0	0.812618	0	0	0.829989	0.622102	0.724432	0.755553	0.673866	0.849138	0.83747	0.719858	0.657676	0.856619	0.878469	0.906556	0.942741
TCGA-BH-A0E6-01A	0	0	0.842406	0.797592	0	0	0.600686	0.754675	0.827763	0	0	0	0	0	0	0	0	0.716401	0.732537	0	0	0.67767	0.69544	0.861891	0	0	0	0	0	0	0	0	0	0	0	0	0	0	0	0	0	0	0	0	0	0	0	0	0	0	0	0	0	0	0	0	0	0.62965	0.680283	0.757755	0	0	0	0	0	0	0	0	0	0.840568	0.71542	0.909297	0	0	0.722999	0	0	0	0	0	0	0.723753	0.761833	0.880208	0.91524	0.911782	0	0	0.746402	0.767542	0.830559	0.471839	0.744905	0.811942	0.859768	0.687955	0	0.816951	0.870485	0.916342	0	0	0.627827	0	0	0	0.854382	0.949179	0.96656	0	0	0	0	0.69039	0.747287	0.819549	0	0	0.870821	0.848471	0.812866	0.811572	0.841503	0.867806	0.685377	0	0.845787	0.839837	0.825837	0.802082	0.741414	0.876714	0.765925	0.758092	0	0	0	0	0	0	0.923426	0.887299	0.769681	0	0	0	0	0.869688	0.823384	0	0.92564	0	0	0	0	0	0	0.878551	0	0.819719	0.791995	0.767751	0.709884	0	0	0	0.916026	0.837647	0.837885	0.825518	0.857541	0	0.733394	0.784458	0.838608	0.780612	0	0.748454	0.799729	0.771253	0.821516	0	0.821092	0.872249	0.939708	0	0	0.811844	0	0	0	0.897312	0.863438	0.786528	0.663083	0	0.74992	0	0.856736	0	0	0.864136	0.702882	0.806797	0.788645	0.730875	0.849947	0.835196	0.775704	0.749926	0.880327	0.889391	0.914056	0.940721
TCGA-BH-A0E7-01A	0	0	0.910261	0.849374	0	0	0.664751	0.686242	0.854167	0	0	0	0	0	0	0	0	0.725258	0.807737	0	0	0.620279	0.706341	0.810186	0	0	0	0	0	0	0	0	0	0	0	0	0	0	0	0	0	0	0	0	0	0	0	0	0	0	0	0	0	0	0	0	0	0.617557	0.627272	0.773082	0	0	0	0	0	0	0.910722	0	0	0.855764	0.873513	0.924316	0	0	0.703382	0	0	0	0	0	0	0.638811	0.754201	0.882348	0.896403	0.91293	0	0	0.834162	0.853433	0.884401	0.607713	0.813743	0.881258	0.932455	0.614929	0	0.8205	0.863123	0.939271	0	0	0.720402	0	0	0	0.738102	0.890303	0.923053	0.81682	0.870583	0.59894	0	0.769528	0.822916	0.852467	0.750817	0	0.747549	0.829957	0.893625	0	0.71851	0.823698	0.69976	0	0.806996	0.84673	0.829268	0.787606	0.76525	0.858902	0.730775	0.744336	0	0	0	0	0	0	0.935047	0.955535	0.860356	0.898812	0	0.800186	0.980121	0	0.793503	0.771422	0.913913	0.733933	0	0	0	0	0	0.839059	0	0.775129	0.763251	0.772836	0.825107	0	0	0.854466	0.910313	0	0.890118	0.915075	0.923937	0	0.620965	0.894915	0.914915	0	0	0.682208	0.856053	0.889205	0	0.899524	0.889329	0.944226	0.966886	0	0	0.89518	0	0	0	0.77167	0.862132	0.846974	0.672379	0	0.748171	0.832693	0.838592	0	0	0.857486	0.795891	0.892364	0.603706	0.728776	0.857019	0.81814	0.868824	0.783204	0.838604	0.886367	0.907024	0.933255
TCGA-BH-A0E9-01B	0	0	0.917247	0.896768	0	0	0.612526	0.652263	0.850847	0	0	0	0	0	0	0	0	0.627931	0.718884	0	0	0.677233	0	0.781894	0	0	0	0	0	0	0	0	0	0	0	0	0	0	0	0	0	0	0	0	0	0	0	0	0	0	0	0	0	0	0	0	0	0	0.689102	0.809882	0	0	0	0	0	0	0.921252	0	0	0.83555	0.892493	0.886364	0	0	0.676371	0	0	0	0	0	0	0.743188	0.797244	0.911002	0.914239	0.904521	0	0	0.846638	0.862742	0.931642	0.75062	0.87662	0.897615	0.927775	0	0	0.8106	0.883067	0.927393	0.606023	0	0.830235	0	0	0	0.774757	0.883251	0.916656	0.805132	0.799246	0	0	0.540647	0.761493	0.841134	0	0	0.668427	0.812778	0.896415	0	0.628759	0.782355	0.660508	0	0.74211	0.822842	0.781877	0.669182	0.647024	0.80687	0.719836	0.821113	0	0	0	0	0	0	0.864887	0.943901	0.838967	0.857827	0	0.812636	0	0	0.841712	0.857778	0.915717	0.785909	0	0	0	0	0	0.859154	0	0.72327	0.758005	0.848793	0.824298	0	0	0.883012	0.924079	0.797351	0.83641	0.885526	0.929464	0	0.61623	0.847982	0.876444	0	0	0.898133	0.913004	0.913772	0.796533	0.881317	0.914856	0.913709	0.949181	0.805769	0	0.844594	0	0	0	0.883436	0.905014	0.897807	0.547561	0.888201	0.858983	0.863294	0.864288	0	0	0.778525	0.855887	0.811318	0.782204	0.722493	0.882909	0.856286	0.859152	0.763614	0.821573	0.912051	0.922837	0.934465
TCGA-BH-A0EA-01A	0	0	0.916646	0.723524	0	0	0	0.692889	0.805804	0	0	0	0	0	0	0	0	0.709416	0.700931	0	0	0.598751	0	0.735804	0	0	0	0	0	0	0	0	0	0	0	0	0	0	0	0	0	0	0	0	0	0	0	0	0	0	0	0	0	0	0	0	0	0	0.730396	0.872087	0	0	0	0	0	0	0	0	0	0.819688	0.903901	0.880051	0	0	0.79584	0	0	0	0	0	0	0.733978	0.825608	0.937867	0.944981	0.918466	0	0	0.835579	0.881232	0.882017	0.657485	0.844861	0.873843	0.889737	0	0	0.813468	0.850396	0.931512	0.609891	0	0.850832	0	0	0	0.74291	0.895738	0.909386	0.823529	0.796335	0	0	0.540483	0.7672	0.446871	0	0	0.736265	0.804274	0.883827	0	0.71601	0.772524	0	0	0.751587	0.793241	0.820305	0.598199	0.696408	0.76692	0.67411	0.824375	0	0	0	0	0	0	0.964733	0.954075	0.833147	0.794126	0	0	0	0	0.690715	0	0.918296	0.824564	0	0	0	0	0	0.875418	0	0.733362	0.817081	0.780343	0	0	0	0	0.805043	0.84457	0.869201	0.881631	0.863565	0	0.643856	0.820566	0.858353	0	0	0.839742	0.800819	0.883719	0.756506	0.84055	0.900315	0.914599	0.934929	0.800321	0	0.866162	0	0	0	0.917644	0.931087	0.882392	0.810234	0.821516	0.916244	0.895479	0.912724	0	0	0.859172	0.7504	0.843239	0.852298	0.872191	0.932003	0.851319	0.882442	0.725693	0.896903	0.925061	0.929086	0.951788
TCGA-BH-A0EB-01A	0	0	0.916444	0.746828	0	0	0.61237	0.665539	0.817149	0	0	0	0	0	0	0	0	0.683938	0.676783	0	0	0.617732	0	0.814247	0	0	0	0	0	0	0	0	0	0	0	0	0	0	0	0	0	0	0	0	0	0	0	0	0	0	0	0	0	0	0	0	0	0.633293	0.683556	0.849018	0	0	0	0	0	0	0.83004	0	0	0.876583	0.864695	0.90588	0	0	0.780973	0	0	0	0	0	0	0.631774	0.726211	0.887057	0.916867	0.897126	0	0	0.854605	0.855831	0.907466	0.780919	0.869358	0.877213	0.908626	0	0	0.798066	0.875671	0.925966	0.626541	0	0.779863	0	0	0	0.730339	0.895778	0.934685	0.827598	0.733054	0	0	0.522697	0.719769	0.882103	0.696001	0	0.843923	0.766597	0.87832	0	0.691253	0.801841	0.806558	0	0.847809	0.861892	0.856751	0.678899	0.707863	0.846705	0.745569	0.747672	0	0	0	0	0	0	0.84024	0.922326	0.886585	0.919369	0	0.836467	0	0	0.714452	0	0.871761	0.843238	0	0	0	0	0	0.903968	0	0.786494	0.770764	0.794008	0.757729	0	0	0	0.802987	0.752697	0.72347	0.844712	0.882714	0	0.638307	0.851723	0.799261	0	0	0.741714	0.845587	0.86525	0	0.902166	0.85813	0.815405	0.910926	0.816889	0	0.847929	0	0	0	0.855021	0.920752	0.87197	0.594734	0.78823	0.873445	0.857655	0.899537	0	0	0.847786	0.864441	0.865206	0.821943	0.773402	0.905578	0.822715	0.88528	0.711165	0.878531	0.922085	0.933973	0.943427
TCGA-BH-A0EE-01A	0	0	0.889443	0.893685	0	0	0.564861	0.710955	0.855966	0	0	0	0	0	0	0	0	0.746727	0.81011	0	0	0.684416	0.78075	0.875196	0	0	0	0	0	0	0	0	0	0	0	0	0	0	0	0	0	0	0	0	0	0	0	0	0	0	0	0	0	0	0	0	0	0.573434	0.629824	0.856222	0	0	0	0	0	0	0	0	0	0.841348	0.890974	0.900715	0	0	0	0	0	0	0	0	0	0.668996	0.699161	0.813392	0.872174	0.879796	0	0	0.765366	0.800795	0.856476	0.541011	0.786591	0.855191	0.885081	0.65399	0	0.79654	0.840197	0.924282	0	0	0.663832	0	0	0	0.75618	0.91686	0.953815	0.798963	0.884189	0.593534	0	0.768495	0.684245	0.881221	0.721706	0	0.877252	0.787008	0.845484	0.778267	0.844746	0.910014	0.803614	0	0.858357	0.878636	0.902755	0.885183	0.826665	0.905294	0.914835	0.710392	0	0	0.718799	0	0	0	0.792913	0.842933	0.274293	0.837371	0	0.818984	0	0.895443	0.80265	0.833444	0.912514	0.802181	0	0	0	0	0	0.840554	0	0.7959	0.75739	0.872104	0.85872	0.739085	0	0.920808	0.889179	0.811486	0.952945	0.891778	0.778068	0	0.605144	0.836806	0.923256	0	0	0.875498	0.865449	0.840994	0	0	0.875182	0.883291	0.923069	0	0	0.727401	0	0	0	0.847184	0.666504	0.769635	0.77098	0	0.595086	0	0.794519	0	0	0.8177	0.741235	0.795203	0.677586	0	0.764149	0.634544	0.800994	0.713024	0.803064	0.797382	0.857214	0.920145
TCGA-BH-A0EI-01A	0	0	0.82598	0.6811	0	0	0.672888	0.675664	0.860652	0	0	0	0	0	0	0	0	0.769682	0.733717	0	0	0.674934	0.723397	0.796606	0	0	0	0	0	0	0	0	0	0	0	0	0	0	0	0	0	0	0	0	0	0	0	0	0	0	0	0	0	0	0	0	0	0.63544	0.654998	0.779844	0	0	0	0	0	0	0.895872	0	0	0.884196	0.843302	0.898657	0	0	0.705856	0	0	0	0	0	0	0.752043	0.697787	0.923551	0.936856	0.945955	0	0	0.871549	0.915415	0.928222	0.651199	0.896554	0.918019	0.955816	0.630286	0	0.844927	0.871537	0.95108	0.607049	0	0.863556	0.86196	0	0	0.801735	0.907032	0.941854	0.774758	0.752595	0	0	0.598288	0.756807	0.750525	0	0	0	0.784113	0.804699	0	0.602527	0.764042	0	0	0.703836	0.785277	0.67385	0.671439	0.673419	0.776474	0.652737	0.885829	0	0	0	0	0	0	0.835191	0.929943	0.897161	0.756542	0	0.820256	0	0	0.716398	0	0.936229	0.797056	0	0	0	0	0.879605	0.871129	0	0.772668	0.722303	0.714651	0.873727	0	0	0.883302	0.944597	0	0.702903	0.855467	0.820293	0	0.579545	0.86369	0.904261	0	0	0.82751	0.900882	0.910096	0.756135	0.781621	0.869952	0.894225	0.941449	0.796955	0	0.884883	0	0	0	0.82062	0.839854	0.879553	0.629789	0	0.714054	0.744769	0.830852	0	0	0.808635	0.596792	0.910919	0.655359	0.718082	0.848371	0.822928	0.859334	0.729472	0.795711	0.873483	0.887293	0.926452
TCGA-BH-A0GY-01A	0	0	0.829992	0.880043	0	0	0.588741	0.727409	0.860461	0	0	0	0	0	0	0	0	0.633646	0.759459	0	0	0.579731	0.730852	0.868467	0	0	0	0	0	0	0	0	0	0	0	0	0	0	0	0	0	0	0	0	0	0	0	0	0	0	0	0	0	0	0	0	0	0.586362	0.624655	0.802854	0	0	0	0	0	0	0.828606	0	0	0.840829	0.904549	0.882223	0	0	0.748771	0	0	0	0	0	0	0.627804	0.70662	0.871872	0.909155	0.913412	0	0	0.815467	0.828617	0.896053	0.563396	0.832279	0.885349	0.910009	0.625547	0	0.830957	0.89369	0.945153	0	0	0.722115	0	0	0	0.743373	0.912991	0.95196	0.821553	0.860203	0	0	0.73052	0.765797	0.907261	0	0	0.840093	0.808219	0.9043	0	0.781885	0.841612	0.762193	0	0.816539	0.84687	0.889622	0.773884	0.69936	0.870864	0.759709	0.717703	0	0	0	0	0	0	0.887866	0.901357	0.882628	0.927241	0	0	0	0	0.709022	0.861211	0.936988	0.803107	0	0	0	0.865472	0	0.772748	0	0.798466	0.735541	0.861769	0.804732	0	0	0.92611	0.860757	0.725431	0.882446	0.877201	0.868025	0	0.578248	0.808626	0.80297	0	0	0.785231	0.720034	0.890617	0.842992	0.833443	0.89538	0.912433	0.919425	0	0	0.907875	0	0	0	0.835757	0.825359	0.853549	0.687521	0	0.680801	0	0.833834	0	0	0.780136	0.636278	0.852618	0.626049	0.691265	0.856055	0.809168	0.742928	0.700874	0.868121	0.876477	0.89356	0.952071
TCGA-BH-A0GZ-01A	0	0	0.908454	0.880563	0	0	0.619708	0.610722	0.84428	0	0	0	0	0	0	0	0	0.681982	0.769906	0	0	0.632743	0.638337	0.811402	0	0	0	0	0	0	0	0	0	0	0	0	0	0	0	0	0	0	0	0	0	0	0	0	0	0	0	0	0	0	0	0	0	0.638932	0.684543	0.8549	0	0	0	0	0	0	0	0	0	0.863143	0.89188	0.894102	0	0	0.761027	0	0	0	0	0	0.769497	0.596017	0.701077	0.915486	0.93959	0.923981	0	0	0.83657	0.848826	0.873984	0.684359	0.855585	0.876332	0.871588	0.649821	0	0.805019	0.903523	0.928869	0	0	0.781724	0	0	0	0.850936	0.916663	0.931112	0.743845	0.746823	0	0	0.55536	0.733134	0.900381	0	0	0.832485	0.808735	0.860142	0.720594	0.735504	0.801051	0.585627	0	0.807772	0.822989	0.832423	0.719425	0.672182	0.830006	0.691353	0.758696	0	0	0	0	0	0	0.863899	0.897811	0.862139	0.853894	0	0.832549	0	0.904648	0.658028	0.87011	0.956233	0.842837	0	0	0	0	0	0.804426	0	0.753256	0.773476	0.793504	0.813627	0	0	0	0.882363	0.824373	0.868878	0.872475	0.810748	0	0.630796	0.767444	0.818329	0	0	0.848486	0.758928	0.865863	0.7889	0.824411	0.899845	0.875924	0.942749	0.792216	0	0.886788	0	0	0.877345	0.941942	0.885588	0.825687	0.602074	0	0.788736	0.763235	0.861131	0	0	0.851787	0.61236	0.708809	0.769344	0.757238	0.856024	0.81529	0.774645	0.688219	0.871889	0.912826	0.923353	0.952897
TCGA-BH-A0H0-01A	0	0	0.853723	0.871553	0	0	0.672653	0.679661	0.856317	0	0	0	0	0	0	0	0	0.612574	0.839391	0	0	0.708163	0.742778	0.853285	0	0	0	0	0	0	0	0	0	0	0	0	0	0	0	0	0	0	0	0	0	0	0	0	0	0	0	0	0	0	0	0	0	0.629001	0.620599	0.747935	0	0	0	0	0	0	0	0	0	0.797722	0.900601	0.917951	0	0	0	0	0	0	0	0	0	0.695272	0.787562	0.812919	0.845664	0.879336	0	0	0.733341	0.820288	0.876936	0.618123	0.794628	0.866626	0.910858	0.616367	0	0.783986	0.878297	0.938289	0	0	0.634482	0	0	0.688126	0.739061	0.912155	0.933157	0.753558	0.873599	0.669428	0	0.749141	0.84347	0.898239	0.749159	0	0.769165	0.797017	0.85669	0.765964	0.852702	0.897209	0.788191	0.691357	0.81308	0.834268	0.875322	0.882473	0.859294	0.904323	0.889739	0.712151	0	0	0.835174	0	0	0	0.893638	0.915067	0.89567	0.784383	0	0.838107	0.93979	0.8987	0.785651	0.779916	0.856336	0.818851	0	0	0	0	0	0.817778	0	0.834541	0.809998	0.801686	0.779976	0	0	0	0.878529	0	0.898275	0.888062	0.91294	0	0.716679	0	0.822252	0	0	0.848942	0.830762	0.916971	0	0	0.900769	0.895305	0.952261	0	0	0.800221	0	0	0	0.688729	0.798018	0.777166	0.757706	0	0	0.664225	0.827657	0	0	0.853732	0.695265	0.738361	0.680643	0.727174	0.786589	0.754155	0.708963	0	0.839297	0.817676	0.886122	0.936358
TCGA-BH-A0H3-01A	0	0	0.891292	0.769179	0	0	0.624119	0.70903	0.828263	0	0	0	0	0	0	0	0	0.647035	0.744435	0	0	0.602088	0	0.773902	0	0	0	0	0	0	0	0	0	0	0	0	0	0	0	0	0	0	0	0	0	0	0	0	0	0	0	0	0	0	0	0	0	0.645194	0.716864	0.827744	0	0	0	0	0	0	0.890061	0	0	0.845326	0.867912	0.898646	0	0	0.69119	0	0	0	0	0	0	0.719719	0.789043	0.921674	0.924854	0.92474	0	0	0.870962	0.899229	0.939733	0.715146	0.885794	0.903784	0.941406	0.636746	0	0.837385	0.89002	0.944284	0.557547	0	0.851961	0.803249	0	0	0.757879	0.874675	0.928823	0.764573	0.740753	0	0	0.548765	0.740557	0.514557	0	0	0	0.791669	0.805637	0	0.603916	0.735575	0	0	0.759711	0.799182	0.876931	0.6581	0.66157	0.781778	0.735157	0.830144	0	0	0	0	0	0	0	0.897429	0.911884	0.89055	0	0	0	0	0.69957	0	0.836431	0.837787	0	0	0	0	0	0.8818	0	0.811498	0.790272	0.790225	0.76268	0	0	0.896478	0.822589	0	0.730124	0.814545	0.693439	0	0.591827	0.850626	0.86622	0	0	0.713401	0.836859	0.874597	0.830643	0.810188	0.880933	0.858942	0.924431	0.832732	0	0.8819	0	0	0	0.869146	0.911924	0.897372	0.632526	0.78823	0.826792	0.863454	0.869316	0	0	0.849182	0.852904	0.831094	0.821593	0.699446	0.890977	0.87885	0.899184	0.763522	0.866097	0.922323	0.93088	0.941624
TCGA-BH-A0H5-01A	0	0	0	0.779479	0	0	0	0.587175	0.828465	0	0	0	0	0	0	0	0	0.693297	0.688186	0	0	0.613645	0	0.69702	0	0	0	0	0	0	0	0	0	0	0	0	0	0	0	0	0	0	0	0	0	0	0	0	0	0	0	0	0	0	0	0	0	0.64499	0.714056	0.769033	0	0	0	0	0	0	0	0	0	0.87695	0.876271	0.894102	0	0	0.785714	0	0	0	0	0	0	0.621353	0.731493	0.872734	0.858364	0.890628	0	0	0.753853	0.843305	0.866325	0.543392	0.767012	0.850011	0.875181	0.647742	0	0.790802	0.881132	0.934471	0	0	0.720517	0	0	0	0.721622	0.905344	0.917736	0.796925	0.839008	0	0	0.514677	0.743546	0.911584	0.643474	0	0.8795	0.87716	0.883827	0	0.800101	0.837473	0.879491	0.730062	0.901126	0.919131	0.90078	0.82397	0.745574	0.873506	0.799142	0.656491	0	0	0	0	0	0	0.831112	0.907157	0.799714	0.812913	0	0	0	0	0.723502	0	0.879405	0.861885	0	0	0	0	0	0.826882	0	0.804906	0.818265	0	0	0	0	0	0.810306	0.762576	0.740054	0.795052	0.79716	0	0.692231	0.866146	0.833233	0	0	0.563826	0.844641	0.853699	0	0	0.879003	0.840365	0.929289	0.84732	0	0.858478	0	0	0	0.891049	0.899853	0.837479	0.663961	0	0.79537	0.851651	0.850248	0	0	0.805746	0.779722	0.879985	0.837005	0.687248	0.893676	0.858067	0.880396	0.712717	0.866868	0.901753	0.942038	0.950765
TCGA-BH-A0H6-01A	0	0	0.849383	0.869292	0	0	0.678372	0.737827	0.851468	0	0	0	0	0	0	0	0	0.743347	0.78153	0	0	0.628204	0.645988	0.845356	0	0	0	0	0	0	0	0	0	0	0	0	0	0	0	0	0	0	0	0	0	0	0	0	0	0	0	0	0	0	0	0	0	0.627937	0.622422	0.818537	0	0	0	0	0	0	0.929414	0	0	0.835	0.88049	0.90512	0	0	0.777073	0	0	0	0	0	0	0.601896	0.680636	0.931046	0.933917	0.931535	0	0	0.872253	0.858013	0.893596	0.681274	0.850862	0.886107	0.908288	0.641953	0	0.849653	0.903864	0.922338	0	0	0.795539	0	0	0	0.798764	0.914838	0.923476	0.805811	0.766421	0.607183	0	0.646083	0.771105	0.919144	0	0	0.777436	0.784551	0.922967	0	0.759147	0.810981	0.613	0	0.766485	0.830859	0.781328	0.683799	0.641511	0.820671	0.674429	0.743658	0	0	0	0	0	0	0.878733	0.91449	0.908438	0.77483	0	0	0	0.866626	0.683713	0.856824	0.962529	0.791912	0	0	0	0	0	0.881473	0	0.721431	0.726012	0.863956	0.807199	0	0	0.923804	0.856062	0.72985	0.676005	0.875116	0.834655	0	0.604086	0.80727	0.854928	0	0	0.842492	0.853081	0.865475	0.798106	0.881771	0.883321	0.908593	0.942877	0.835915	0	0.862854	0	0	0	0.903341	0.888477	0.842594	0.654539	0	0.789684	0.798953	0.853213	0	0	0.828776	0.606899	0.687066	0.70769	0.660901	0.864337	0.842541	0.821768	0.699564	0.845424	0.885537	0.913418	0.943819
TCGA-BH-A0H7-01A	0	0	0.857124	0.84006	0	0	0.599969	0.669237	0.837638	0	0	0	0	0	0	0	0	0.673812	0.723611	0	0	0.614948	0.637446	0.831432	0	0	0	0	0	0	0	0	0	0	0	0	0	0	0	0	0	0	0	0	0	0	0	0	0	0	0	0	0	0	0	0	0	0.622853	0.629824	0.815821	0	0	0	0	0	0	0.844482	0	0	0.819759	0.859398	0.893805	0	0	0.74939	0	0	0	0	0	0	0.583619	0.693068	0.913727	0.939645	0.93974	0	0	0.818002	0.857089	0.876778	0.766069	0.830054	0.882489	0.918082	0.622108	0	0.815987	0.903187	0.922999	0	0	0.805157	0	0	0	0.80925	0.917991	0.948086	0.821787	0.777292	0	0	0.618073	0.614434	0.933648	0	0	0.830349	0.800692	0.882451	0.730288	0.782054	0.820958	0.739763	0	0.821433	0.843211	0.864774	0.711487	0.74876	0.840701	0.789137	0.760195	0	0	0	0	0	0	0.808049	0.897986	0.754329	0.85918	0	0	0	0.890763	0.678701	0	0.940747	0.833101	0	0	0	0	0	0.781502	0	0.763663	0.70565	0.862868	0.803092	0	0	0	0.910781	0.692452	0.694128	0.862084	0.808375	0	0.642295	0.806292	0.813795	0	0	0.848821	0.802899	0.830626	0.722759	0.831175	0.894978	0.912781	0.928899	0.844343	0	0.886358	0	0	0	0.84133	0.900798	0.833397	0.595813	0	0.7787	0.794657	0.842386	0	0	0.760905	0.615702	0.683005	0.719848	0.647634	0.861112	0.820572	0.776208	0.72603	0.865848	0.880682	0.901969	0.948639
TCGA-BH-A0H9-01A	0	0	0.82598	0.845357	0	0	0.706491	0.702163	0.859156	0	0	0	0	0	0	0	0	0.616876	0.786085	0	0	0.663236	0.732394	0.868539	0	0	0	0	0	0	0	0	0	0	0	0	0	0	0	0	0	0	0	0	0	0	0	0	0	0	0	0	0	0	0	0	0	0.574784	0.583581	0.796998	0	0	0	0	0	0	0.821279	0	0	0.85354	0.911338	0.900149	0	0	0.742909	0	0	0	0	0	0	0.657207	0.723912	0.889544	0.924547	0.906931	0	0	0.772526	0.837873	0.879093	0.535058	0.825828	0.877324	0.930438	0.609535	0	0.821211	0.893485	0.946993	0	0	0.7494	0	0	0	0.725294	0.917874	0.944876	0.799968	0.888901	0.59894	0	0.766823	0.814745	0.894473	0	0	0.827278	0.799757	0.868697	0.632736	0.80171	0.843994	0.789773	0	0.783749	0.826397	0.840101	0.813759	0.753173	0.872898	0.782378	0.730785	0	0	0	0	0	0	0.786039	0.894961	0.860294	0.814417	0	0.829376	0	0	0.88528	0.769475	0.930456	0.762637	0	0	0	0	0	0.739998	0	0.731234	0.71495	0.866632	0.858328	0	0	0.901597	0.88229	0.741135	0.898716	0.887678	0.858919	0	0.625529	0.811861	0.841736	0	0	0.790414	0.877657	0.882229	0	0	0.893698	0.900682	0.940713	0	0	0.910157	0	0	0	0.819284	0.826491	0.841438	0.653584	0	0.706927	0.682025	0.820682	0	0	0.788643	0.622545	0.720242	0.638056	0.729393	0.843746	0.761383	0.761363	0.706193	0.875342	0.857462	0.88641	0.94349
TCGA-BH-A0HA-01A	0	0	0.894794	0.756654	0	0	0	0.637966	0.799177	0	0	0	0	0	0	0	0	0.600172	0.74176	0	0	0.616867	0	0.823243	0	0	0	0	0	0	0	0	0	0	0	0	0	0	0	0	0	0	0	0	0	0	0	0	0	0	0	0	0	0	0	0	0	0	0.675971	0.763763	0	0	0	0	0	0	0	0	0	0.8975	0.843944	0.909692	0	0	0.819275	0	0	0	0	0	0.788182	0.773189	0.781924	0.932964	0.943355	0.919587	0	0	0.826609	0.859257	0.9052	0.856693	0.845994	0.856905	0.875585	0.648672	0	0.800975	0.843479	0.914303	0	0	0.772174	0	0.696991	0	0.83902	0.919695	0.935775	0	0.704823	0	0	0.5413	0.655396	0.886201	0	0	0.850213	0.861661	0.83294	0.722498	0.742202	0.785177	0.774898	0	0.825484	0.847087	0.822851	0.694092	0.67464	0.817531	0.714301	0.772127	0	0	0	0	0	0	0	0.881977	0.772386	0.848595	0	0	0	0	0.680042	0	0.909872	0	0	0	0	0	0	0.844031	0	0.79088	0.756926	0.804287	0.761871	0	0	0	0.890433	0.875879	0.878714	0.806701	0.620262	0	0.643856	0.793262	0.718801	0.901946	0	0.812666	0.799661	0.819061	0.762124	0.829974	0.899393	0.837719	0.933382	0.823178	0	0.864872	0	0	0.847056	0.915295	0.856294	0.864289	0.594734	0.807171	0.827766	0.800312	0.899781	0	0	0.83057	0.822352	0.703747	0.844543	0.866724	0.888537	0.833893	0.834869	0.644982	0.933947	0.914966	0.917072	0.956883
TCGA-BH-A0HB-01A	0	0	0.873879	0.882841	0	0	0.592352	0.740729	0.855047	0	0	0	0	0	0	0	0	0.684754	0.744805	0	0	0.608318	0.693806	0.850252	0	0	0	0	0	0	0	0	0	0	0	0	0	0	0	0	0	0	0	0	0	0	0	0	0	0	0	0	0	0	0	0	0	0.611929	0.648042	0.923656	0	0	0	0	0	0	0	0	0	0.892131	0.888624	0.89877	0	0	0	0	0	0	0	0	0	0.744488	0.752523	0.851168	0.930612	0.906353	0	0	0.789344	0.81737	0.865557	0.48096	0.78129	0.864255	0.87418	0.628574	0	0.797019	0.849847	0.921988	0	0	0.762039	0	0.756371	0	0.811835	0.933412	0.959729	0.739081	0.813917	0	0	0.683266	0.770418	0.885382	0	0	0.860537	0.903543	0.81249	0.735823	0.839797	0.872227	0.806543	0	0.854976	0.852546	0.847114	0.842022	0.80923	0.887395	0.838102	0.7031	0	0	0	0	0	0	0.817042	0.908148	0.750672	0.871654	0	0	0	0.865738	0.833638	0	0.953013	0.842569	0	0	0	0.862958	0	0.833177	0	0.786772	0.75521	0.761491	0.807886	0	0	0	0.912062	0.873159	0.931901	0.859888	0.921642	0	0.650649	0.771142	0.834004	0	0	0.839908	0.790894	0.803233	0.830148	0	0.853673	0.882591	0.939055	0	0	0.878555	0	0	0	0.844534	0.780418	0.760592	0.721274	0	0.449747	0	0.755162	0	0	0.660268	0.708171	0.815388	0.739737	0.798918	0.827263	0.806804	0.791423	0.642985	0.842935	0.841346	0.873374	0.936468
TCGA-BH-A0HF-01A	0	0	0.894197	0.897413	0	0	0	0.695516	0.816766	0	0	0	0	0	0	0	0	0.712835	0.721099	0	0	0.616072	0	0.812326	0	0	0	0	0	0	0	0	0	0	0	0	0	0	0	0	0	0	0	0	0	0	0	0	0	0	0	0	0	0	0	0	0	0	0.68804	0.876868	0	0	0	0	0	0	0	0	0	0.837807	0.853067	0.912679	0	0	0.831576	0	0	0	0	0	0	0.634017	0.71669	0.9149	0.941511	0.915887	0	0	0.817092	0.850954	0.897409	0.658093	0.809688	0.853504	0.871904	0.65874	0	0.80178	0.864345	0.933409	0	0	0.7704	0	0.702166	0	0.738617	0.921211	0.93447	0.727084	0.771142	0	0	0.649022	0.730748	0.881951	0	0	0.834263	0.84579	0.85748	0.64161	0.744428	0.803691	0.709735	0	0.815041	0.848031	0.856988	0.711405	0.64403	0.81028	0.78842	0.794194	0	0	0	0	0	0	0.828596	0.903408	0.761604	0.929465	0	0	0	0.906282	0.678431	0	0.926386	0.87389	0	0	0	0	0	0.823604	0	0.753617	0.778201	0.789285	0.749019	0	0	0	0.900738	0.885105	0.92979	0.856266	0.870048	0	0.664553	0.791727	0.810803	0	0	0.844665	0.781599	0.870035	0.731806	0.907121	0.89369	0.870144	0.928108	0.823397	0	0.848991	0	0	0	0.89871	0.896622	0.84755	0.578427	0.88167	0.840116	0.805698	0.888991	0	0	0.879657	0.795035	0.879933	0.774546	0.880881	0.890673	0.877244	0.863617	0.757816	0.885489	0.915676	0.929075	0.958212
TCGA-BH-A0HI-01A	0	0	0.884117	0.71312	0	0	0.615289	0.676291	0.823278	0	0	0	0	0	0	0	0	0.696157	0.723114	0	0	0.62305	0	0.788273	0	0	0	0	0	0	0	0	0	0	0	0	0	0	0	0	0	0	0	0	0	0	0	0	0	0	0	0	0	0	0	0	0	0.623893	0.656786	0.84865	0	0	0	0	0	0	0	0	0	0.86202	0.836526	0.898691	0	0	0.781385	0	0	0	0	0	0	0.625586	0.709541	0.911861	0.940212	0.906892	0	0	0.835639	0.846594	0.899364	0.769148	0.835573	0.877353	0.87954	0	0	0.798592	0.870374	0.927911	0	0	0.756275	0	0	0	0.759401	0.916377	0.934974	0.82067	0.743416	0	0	0.639262	0.771941	0.927169	0.741712	0	0.844398	0.819886	0.861229	0.684748	0.748836	0.815413	0.702918	0	0.815784	0.852638	0.814521	0.691439	0.740281	0.834988	0.775267	0.753147	0	0	0	0	0	0	0.819417	0.909604	0.752117	0.925635	0	0.835083	0	0	0.813086	0	0.915119	0.824408	0	0	0	0	0	0.793729	0	0.774212	0.753946	0.880596	0.755078	0	0	0	0.869036	0.704359	0.695521	0.872341	0.869378	0	0.650649	0.832741	0.797189	0	0	0.85851	0.868251	0.868	0.839202	0.88578	0.875004	0.849969	0.919078	0.826839	0	0.844297	0	0	0	0.895222	0.901889	0.843967	0.60258	0.79779	0.8753	0.834286	0.84383	0	0	0.90279	0.808764	0.894808	0.843634	0.825558	0.88645	0.846714	0.888884	0.673717	0.87075	0.916397	0.922237	0.952226
TCGA-BH-A0HK-01A	0	0	0.873035	0.823072	0	0	0	0.675978	0.832267	0	0	0	0	0	0	0	0	0.69836	0.69873	0	0	0.603848	0	0.715321	0	0	0	0	0	0	0	0	0	0	0	0	0	0	0	0	0	0	0	0	0	0	0	0	0	0	0	0	0	0	0	0	0	0.640521	0.688395	0.857117	0	0	0	0	0	0	0	0	0	0.819474	0.854149	0.903831	0	0	0.741477	0	0	0	0	0	0	0.619718	0.700405	0.862349	0.904432	0.882899	0	0	0.85325	0.849039	0.905348	0.72068	0.837057	0.85332	0.880262	0.643842	0	0.777765	0.88115	0.923061	0	0	0.745087	0	0	0	0.732443	0.901346	0.925226	0.806285	0.843232	0	0	0.63399	0.794095	0.907787	0	0	0.810391	0.790935	0.892067	0	0.775947	0.828253	0.769421	0	0.809679	0.831626	0.857527	0.747468	0.728051	0.856077	0.790837	0.776128	0	0	0	0	0	0	0.802613	0.877446	0.775158	0.929697	0	0	0	0	0.732046	0	0.912052	0.850234	0	0	0	0	0	0.794693	0	0.792752	0.785426	0.806018	0	0	0	0	0.787708	0.715666	0.947522	0.866923	0.863007	0	0.692231	0.885279	0.832409	0	0	0.802133	0.876752	0.856916	0.826014	0.817347	0.874416	0.825897	0.90924	0.827156	0	0.845521	0	0	0	0.916098	0.942102	0.84913	0.593645	0.787675	0.877671	0.878202	0.899574	0	0	0.873001	0.855162	0.867058	0.798373	0.763734	0.906463	0.859325	0.916338	0.739902	0.904622	0.931407	0.939149	0.956211
TCGA-BH-A0HL-01A	0.939143	0	0.746751	0.876028	0	0	0.728551	0.798328	0.891297	0	0	0	0	0	0	0	0.632343	0.79835	0.883242	0	0	0.754848	0.758104	0.919214	0	0	0	0	0	0	0	0	0	0	0	0	0.644995	0	0	0	0	0	0	0	0	0	0	0	0	0	0	0	0	0	0	0	0	0.578574	0.504726	0.852712	0	0	0	0	0	0	0.844287	0	0	0.870311	0.909216	0.921252	0	0	0.722937	0	0	0	0	0	0	0.633541	0.716786	0.89579	0.897475	0.910295	0	0	0.818796	0.834718	0.86466	0.502132	0.84106	0.874002	0.928436	0.596197	0	0.844681	0.869165	0.935697	0	0	0.693309	0	0	0	0.767743	0.913337	0.942199	0.801105	0.781304	0	0	0.684727	0.845282	0.86754	0	0	0.800173	0.746044	0.852779	0.642398	0.791579	0.828297	0.739671	0	0.772054	0.80738	0.854457	0.830225	0.76513	0.875814	0.752149	0.777174	0	0	0	0.861534	0	0	0.789442	0.889661	0.73549	0.677248	0	0.822138	0.950873	0.913952	0.861044	0.734036	0.94177	0.784201	0	0	0	0	0	0.737572	0	0.768244	0.709226	0.81286	0.852713	0.771759	0	0	0.905536	0.797	0.895014	0.857953	0.888365	0	0.659174	0.827052	0.934727	0	0	0.781646	0.823645	0.892817	0	0.834125	0.912666	0.884975	0.938564	0	0	0.905521	0	0	0	0.754178	0.786527	0.793041	0.68319	0	0	0.688664	0.760526	0	0	0.785017	0.653665	0.722356	0.636456	0	0.812804	0.751667	0.698207	0.745152	0.842426	0.838053	0.872088	0.933521
TCGA-BH-A0HN-01A	0	0	0.914212	0.704999	0	0	0.680079	0.700241	0.831026	0	0	0	0	0	0	0	0	0.696157	0.728544	0	0	0.717935	0.73069	0.833604	0	0	0	0	0	0	0	0	0	0	0	0	0	0	0	0	0	0	0	0	0	0	0	0	0	0	0	0	0	0	0	0	0	0	0.648916	0.925226	0	0	0	0	0	0	0	0	0	0.871776	0.901951	0.894868	0	0	0.767361	0	0	0	0	0.883271	0.776441	0.713976	0.782178	0.886062	0.90146	0.91135	0	0	0.803871	0.813832	0.834394	0.720843	0.787302	0.845916	0.869628	0.622725	0	0.769567	0.851756	0.907708	0	0	0.722867	0	0.707564	0	0.819439	0.941139	0.954335	0.780799	0.820023	0.602843	0	0.715539	0.809719	0.917674	0	0	0.833269	0.793484	0.837017	0.800525	0.864596	0.888721	0.803629	0.697208	0.848846	0.867552	0.865868	0.863798	0.7959	0.907972	0.872132	0.673028	0	0	0.770961	0.831191	0	0	0.928432	0.910911	0.69469	0.831929	0	0.811279	0	0.839074	0.893167	0.803327	0.91305	0.820304	0	0	0	0.873012	0	0.812122	0	0.751436	0.817993	0.74888	0.792558	0	0	0	0.890952	0.841133	0.780462	0.85469	0.859025	0	0.72388	0.811296	0.884316	0.876776	0	0.79121	0.815081	0.837539	0	0.831274	0.884396	0.91024	0.951361	0	0	0.76384	0	0	0	0.847668	0.703832	0.778143	0.749482	0	0.683224	0	0.734859	0	0	0.701515	0.759137	0	0.658014	0.741086	0.829544	0.63981	0.800436	0.713789	0.8295	0.791615	0.853673	0.905112
TCGA-BH-A0HO-01A	0	0	0.912148	0.707557	0	0	0	0.674987	0.839537	0	0	0	0	0	0	0	0	0.691249	0.709914	0	0	0.671304	0	0.783341	0	0	0	0	0	0	0	0	0	0	0	0	0	0	0	0	0	0	0	0	0	0	0	0	0	0	0	0	0	0	0	0	0	0.641801	0.707416	0.822122	0	0	0	0	0	0	0.837994	0	0	0.863769	0.907381	0.892899	0	0	0.682382	0	0	0	0	0	0	0.636056	0.719901	0.876905	0.891067	0.90214	0	0	0.818268	0.811562	0.888516	0.788542	0.815413	0.822306	0.908465	0.648053	0	0.752639	0.855	0.931572	0	0	0.722492	0	0	0	0.697724	0.913865	0.933358	0.75443	0.875377	0.568425	0	0.717857	0.831679	0.920531	0.671072	0	0.846919	0.811515	0.843711	0	0.80261	0.844962	0.833448	0	0.862477	0.86658	0.894958	0.84417	0.777785	0.890127	0.814818	0.732283	0	0	0	0	0	0	0.825903	0.929615	0.806556	0.784	0	0.824702	0	0	0.824571	0	0.884185	0.819821	0	0	0	0	0	0.802389	0	0.819719	0.773342	0.808079	0.737301	0.769978	0	0	0.847775	0.765178	0.715254	0.818008	0.628379	0	0.67588	0.851723	0.777638	0	0	0.736847	0.847455	0.90421	0	0	0.858183	0.874793	0.941058	0.839206	0	0.882378	0	0	0	0.878923	0.897377	0.892478	0.657974	0	0.740353	0.636458	0.864625	0	0	0.866813	0.795891	0.900301	0.848822	0.708326	0.876024	0.82755	0.876987	0.716494	0.863706	0.878391	0.919654	0.947911
TCGA-BH-A0HP-01A	0	0	0	0.754326	0	0	0	0.602323	0.804006	0	0	0	0	0	0	0	0	0.684606	0.690825	0	0	0.619975	0	0.732758	0	0	0	0	0	0	0	0	0	0	0	0	0	0	0	0	0	0	0	0	0	0	0	0	0	0	0	0	0	0	0	0	0	0	0.702701	0.849532	0	0	0	0	0	0	0	0	0	0.83679	0.900866	0.908625	0	0	0.716775	0	0	0	0	0	0	0.619351	0.713178	0.901867	0.927558	0.906846	0	0	0.85602	0.883845	0.899075	0.702298	0.861219	0.874787	0.897731	0.646407	0	0.806528	0.879798	0.927961	0	0	0.781148	0	0	0	0.765193	0.902902	0.922951	0.779858	0.846077	0	0	0.538995	0.698113	0.837626	0	0	0.811518	0.80942	0.853469	0	0.698852	0.783228	0.629654	0	0.805523	0.846982	0.822571	0.686091	0.648355	0.801065	0.766953	0.775602	0	0	0	0	0	0	0.885704	0.923166	0.855421	0.913757	0	0	0	0	0.838629	0	0.939695	0.827172	0	0	0	0	0	0.789507	0	0.735454	0.763981	0.869505	0.733125	0	0	0.931702	0.868814	0.713271	0.855205	0.882198	0.85802	0	0.66908	0.798387	0.856381	0	0	0.836782	0.851903	0.843587	0.760161	0.896307	0.901884	0.888286	0.946064	0.836503	0	0.845101	0	0	0	0.928305	0.937848	0.888828	0.560064	0.847231	0.887156	0.850464	0.909025	0	0	0.839603	0.750116	0.833739	0.801061	0.63594	0.903314	0.86103	0.911147	0.759129	0.852182	0.921407	0.932923	0.951123
TCGA-BH-A0HQ-01A	0	0	0.878696	0.869128	0	0	0	0.675439	0.815695	0	0	0	0	0	0	0	0	0.66792	0.713864	0	0	0.59093	0.650833	0.803772	0	0	0	0	0	0	0	0	0	0	0	0	0	0	0	0	0	0	0	0	0	0	0	0	0	0	0	0	0	0	0	0	0	0.645669	0.683804	0.838387	0	0	0	0	0	0	0	0	0	0.869044	0.907083	0.911207	0	0	0.72606	0	0	0	0	0	0	0.626616	0.674169	0.931675	0.936457	0.934864	0	0	0.840603	0.858982	0.901747	0.663404	0.839525	0.885601	0.923	0.625547	0	0.829722	0.875059	0.927309	0	0	0.816912	0	0	0	0.744031	0.915558	0.936854	0.798819	0.80823	0.61429	0	0.636988	0.750386	0.888022	0	0	0.80587	0.805842	0.907803	0.748398	0.735927	0.816796	0.707893	0	0.76786	0.838771	0.839505	0.693815	0.621099	0.82032	0.781505	0.775338	0	0	0	0	0	0	0.941742	0.936036	0.826349	0.921432	0	0.822861	0	0.913236	0.880716	0.842387	0.955958	0.800685	0	0	0	0	0	0.888351	0	0.736282	0.773744	0.838014	0.821787	0	0	0	0.884181	0.824785	0.923478	0.896868	0.89899	0	0.627309	0.821265	0.896364	0	0	0.82631	0.841985	0.87622	0.749035	0.831175	0.889611	0.911413	0.939231	0	0	0.871996	0	0	0	0.860968	0.886855	0.844998	0.603084	0	0.762592	0.782783	0.864018	0	0	0.853665	0.609414	0.838702	0.794963	0.679571	0.860828	0.795324	0.849452	0.706193	0.846138	0.882288	0.917629	0.945572
TCGA-BH-A0HU-01A	0	0	0.871758	0.882038	0	0	0.586143	0.727835	0.85335	0	0	0	0	0	0	0	0	0.670269	0.803949	0	0	0.660534	0.764837	0.880781	0	0	0	0	0	0	0	0	0	0	0	0	0	0	0	0	0	0	0	0	0	0	0	0	0	0	0	0	0	0	0	0	0	0.578145	0.63692	0.833694	0	0	0	0	0	0	0	0	0	0.882031	0.893215	0.876539	0	0	0	0	0	0	0	0	0	0.638357	0.768301	0.869275	0.910315	0.90134	0	0	0.768405	0.844773	0.85578	0.530351	0.797178	0.859787	0.894962	0.610943	0	0.747444	0.865796	0.922271	0	0	0.64338	0	0	0	0.78035	0.937538	0.951329	0.729564	0.834485	0	0	0.736318	0.805574	0.909091	0	0	0.854593	0.742536	0.868548	0.769244	0.857468	0.906263	0.777742	0	0.833264	0.855322	0.824515	0.871404	0.84253	0.905042	0.881329	0.712587	0	0	0.782644	0.836349	0	0	0.806167	0.867741	0.769407	0.849942	0	0	0	0.880724	0.713268	0.81361	0.874948	0.842167	0	0	0	0	0	0.812712	0	0.833578	0.769522	0.85686	0.853949	0	0	0	0.882729	0.668514	0.965849	0.813261	0.793725	0	0.676481	0.821265	0.879825	0	0	0.824253	0.67553	0.832254	0	0	0.86919	0.867229	0.943677	0	0	0.829386	0	0	0	0.850605	0.796157	0.770366	0.728859	0	0.527767	0	0.755328	0	0	0.697521	0.718435	0.802819	0.765348	0.733861	0.812779	0.64071	0.765881	0.68653	0.86589	0.794632	0.857751	0.929416
TCGA-BH-A0HW-01A	0	0	0.801588	0.858728	0	0	0.675617	0.726449	0.868274	0	0	0	0	0	0	0	0.624032	0.758688	0.855979	0	0	0.749342	0.769337	0.903537	0	0	0	0	0	0	0	0	0	0	0	0	0	0	0	0	0	0	0	0	0	0	0	0	0	0	0	0	0	0	0	0	0	0.597892	0.585221	0.775195	0	0	0	0	0	0	0	0	0	0.846125	0.912666	0.935292	0	0	0.753895	0	0	0	0	0	0	0.658698	0.777987	0.82496	0.881935	0.888823	0	0	0.793604	0.828147	0.851152	0.611143	0.782543	0.874199	0.911505	0.636921	0	0.794303	0.878862	0.923381	0	0	0.63996	0	0	0	0.739054	0.924967	0.952688	0.775565	0.880881	0.599355	0	0.765468	0.782586	0.869905	0	0	0.775536	0.757783	0.897741	0.731439	0.834551	0.87702	0.760005	0	0.793316	0.845238	0.862391	0.86689	0.783716	0.899004	0.857389	0.684416	0	0	0.9067	0.831191	0	0	0.822258	0.838231	0.891831	0.770831	0	0.811506	0	0.912413	0.892766	0.76991	0.896501	0.778253	0	0	0	0	0	0.761303	0	0.781663	0.862462	0.864658	0.917961	0	0	0.896739	0.905419	0.765645	0.898779	0.850233	0.798071	0	0.615262	0.844848	0.919144	0	0	0.781877	0.913724	0.914829	0	0.823883	0.900267	0.915972	0.926202	0	0	0.809289	0	0	0	0.718129	0.612365	0.770568	0.785129	0	0	0.69222	0.78773	0	0	0.723098	0.72012	0.768884	0.778974	0.725089	0.785145	0.694388	0.694189	0.70009	0.839858	0.819549	0.87769	0.919512
TCGA-BH-A0HX-01A	0	0	0.82598	0.877787	0	0	0.617821	0.717057	0.833144	0	0	0	0	0	0	0	0	0.735904	0.761701	0	0	0.579851	0.712556	0.848095	0	0	0	0	0	0	0	0	0	0	0	0	0	0	0	0	0	0	0	0	0	0	0	0	0	0	0	0	0	0	0	0	0	0.608108	0.635936	0.826319	0	0	0	0	0	0	0.840028	0	0	0.813051	0.88259	0.897051	0	0	0.800467	0	0	0	0	0	0	0.615603	0.680772	0.885753	0.910505	0.918312	0	0	0.821591	0.867106	0.878791	0.691681	0.834003	0.871463	0.912817	0.625943	0	0.821484	0.891308	0.932322	0	0	0.750545	0	0	0	0.740161	0.910283	0.939521	0.832267	0.794914	0	0	0.511293	0.704049	0.910682	0	0	0.819656	0.780409	0.880254	0.650759	0.786174	0.842759	0.739946	0	0.818554	0.834814	0.850938	0.753124	0.73325	0.862696	0.763866	0.746015	0	0	0	0	0	0	0.903114	0.855717	0.798657	0.796228	0	0	0	0.913236	0.883371	0	0.926724	0.79993	0	0	0	0	0	0.77792	0	0.770475	0.723137	0.770384	0.822661	0	0	0	0.85675	0.726759	0.878043	0.863973	0.879952	0	0.642295	0.790396	0.804115	0	0	0.80642	0.810284	0.854588	0.813117	0.844882	0.863887	0.863211	0.932331	0	0	0.880938	0	0	0	0.880982	0.914697	0.864928	0.603586	0	0.763553	0.739974	0.887693	0	0	0.887041	0.807916	0.678794	0.782204	0.659008	0.873155	0.838256	0.841297	0.711321	0.89431	0.899552	0.912758	0.954612
TCGA-BH-A0HY-01A	0	0	0.855677	0.880563	0	0	0.678189	0.705406	0.845724	0	0	0	0	0	0	0	0.647781	0.639157	0.773124	0	0	0.584314	0.717632	0.854052	0	0	0	0	0	0	0	0	0	0	0	0	0	0	0	0	0	0	0	0	0	0	0	0	0	0	0	0	0	0	0	0	0	0.590205	0.605511	0.820249	0	0	0	0	0	0	0	0	0	0.880234	0.880319	0.894078	0	0	0.739131	0	0	0	0	0	0	0.626616	0.694149	0.880297	0.930583	0.895594	0	0	0.846788	0.851129	0.896642	0.709109	0.829297	0.898294	0.901597	0.576093	0	0.809369	0.892834	0.918663	0	0	0.747383	0	0	0	0.779637	0.924515	0.94007	0.851692	0.73324	0	0	0.522899	0.776841	0.907954	0	0	0.808913	0.803409	0.917109	0	0.793216	0.830955	0.703736	0	0.793557	0.836881	0.841126	0.732776	0.727286	0.845985	0.782276	0.763431	0	0	0	0	0	0	0.885779	0.876845	0.923044	0.929465	0	0.824194	0	0.920123	0.839084	0.844876	0.937131	0.768635	0	0	0	0	0	0.803285	0	0.767922	0.741716	0.859763	0.803037	0	0	0.918625	0.838038	0.707541	0.950529	0.866317	0.827843	0	0.615262	0.825378	0.865649	0	0	0.843039	0.855154	0.87022	0.809865	0.783877	0.882725	0.917546	0.934187	0	0	0.844932	0	0	0	0.881117	0.862756	0.854624	0.617233	0	0.739116	0.664225	0.859442	0	0	0.849632	0.819087	0.837558	0.78277	0.675951	0.854629	0.84747	0.762428	0.718766	0.854527	0.891655	0.923231	0.951254
TCGA-BH-A0RX-01A	0	0	0.892268	0.803822	0	0	0.618624	0.633534	0.838273	0	0	0	0	0	0	0	0	0.715602	0.67525	0	0	0	0	0.834274	0	0	0	0	0	0	0	0	0	0	0	0	0	0	0	0	0	0	0	0	0	0	0	0	0	0	0	0	0	0	0	0	0	0	0.721236	0.778631	0	0	0	0	0	0	0	0	0	0.850559	0.738089	0.903895	0	0	0.73624	0	0	0	0	0	0	0.731061	0.73994	0.886307	0.904399	0.907972	0	0	0.778742	0.838984	0.825285	0.712968	0.793298	0.837928	0.864726	0.638916	0	0.815788	0.837342	0.914448	0	0	0.776864	0	0	0	0.824829	0.922179	0.959177	0	0	0	0	0.585853	0.688016	0.823894	0	0	0.866312	0.863278	0.807095	0.693786	0.800618	0.799944	0.796589	0	0.85725	0.866535	0.859394	0.678085	0.634612	0.842856	0.755835	0.735949	0	0	0	0	0	0	0	0.861466	0.237865	0	0	0	0	0	0.850248	0	0.922439	0	0	0	0	0	0	0.875693	0	0.833191	0.796357	0.776651	0.739731	0	0	0	0.883675	0.814981	0.866184	0.787105	0.610064	0	0.698423	0.815744	0.773265	0.873215	0	0.598509	0.798074	0.815424	0.806277	0	0.789888	0.86056	0.929253	0	0	0.885695	0	0	0	0.925839	0.862735	0.835511	0.620292	0	0.801447	0.809537	0.918145	0	0	0.868618	0.61236	0.853421	0.799629	0.789356	0.902717	0.890213	0.861195	0.743527	0.942816	0.920183	0.938058	0.961855
TCGA-BH-A0W3-01A	0	0	0.883077	0.864382	0	0	0.673858	0.718207	0.87137	0	0	0	0	0	0	0	0	0.600172	0.821374	0	0	0.711218	0.760293	0.854451	0	0	0	0	0	0	0	0	0	0	0	0	0	0	0	0	0	0	0	0	0	0	0	0	0	0	0	0	0	0	0	0	0	0.61054	0.634543	0.787743	0	0	0	0	0	0	0.832644	0	0	0.858745	0.905412	0.944611	0	0	0.742959	0	0	0	0	0	0	0.666178	0.798289	0.865912	0.858215	0.873569	0	0	0.789492	0.857587	0.870901	0.603904	0.809999	0.886357	0.92414	0.6384	0	0.808264	0.830444	0.935433	0	0	0.658959	0	0	0	0.767031	0.906574	0.930911	0.817308	0.873539	0.662866	0	0.748613	0.840421	0.895119	0.716361	0	0.783173	0.783982	0.894985	0.74149	0.804224	0.859782	0.789666	0.696034	0.833034	0.845009	0.882792	0.855678	0.70979	0.894613	0.867679	0.737386	0	0	0.772757	0	0	0	0.861253	0.944838	0.86048	0.795706	0	0.795983	0.929766	0	0.847934	0.720469	0.874587	0.745933	0	0	0	0	0	0.771251	0	0.79061	0.786866	0.852629	0.858981	0.84143	0	0	0.897463	0.778496	0.865521	0.895281	0.954167	0	0.687379	0.892378	0.862229	0	0	0.862851	0.894644	0.918919	0	0.843366	0.89568	0.914372	0.967695	0	0	0.779646	0	0	0	0.687969	0.801146	0.858163	0.734886	0	0	0.656217	0.791112	0	0	0.793391	0.647455	0.85832	0.685068	0	0.775464	0.750382	0.720958	0.711477	0.835593	0.815907	0.862222	0.935172
TCGA-BH-A0W4-01A	0	0	0.868729	0.876489	0	0	0.6176	0.699625	0.850554	0	0	0	0	0	0	0	0	0.633014	0.687492	0	0	0.591986	0	0.770849	0	0	0	0	0	0	0	0	0	0	0	0	0	0	0	0	0	0	0	0	0	0	0	0	0	0	0	0	0	0	0	0	0	0.636494	0.667774	0.797689	0	0	0	0	0	0	0.918054	0	0	0.891001	0.905175	0.883561	0	0	0.689718	0	0	0	0	0	0	0.743136	0.699842	0.918773	0.956499	0.941875	0	0	0.863601	0.885691	0.931921	0.70414	0.852454	0.902808	0.940391	0.615927	0	0.840231	0.877289	0.945367	0	0	0.80772	0	0	0	0.786049	0.913937	0.926185	0.811164	0.809733	0.611747	0	0.539161	0.762655	0.879993	0	0	0.670603	0.786324	0.834743	0	0.683123	0.784821	0	0	0.704178	0.777391	0.618296	0.652929	0.660173	0.797345	0.710732	0.858751	0	0	0	0	0	0	0.879765	0.932126	0.90941	0.882625	0	0.792962	0	0	0.710048	0.804149	0.942004	0.767409	0	0	0	0	0	0.839902	0	0.752894	0.748412	0.847923	0.856877	0	0	0.908797	0.914685	0.78207	0.842407	0.899476	0.883394	0	0.587056	0.825378	0.905877	0	0	0.896299	0.90254	0.927144	0.791408	0.869066	0.897025	0.951412	0.977096	0	0	0.884357	0	0	0	0.858292	0.834794	0.869302	0.608003	0	0.70524	0.786788	0.84378	0	0	0.846939	0.797676	0.892507	0.76223	0.718473	0.850685	0.838305	0.802745	0.749873	0.851125	0.868943	0.903326	0.918327
TCGA-BH-A0W5-01A	0	0	0.913081	0.897542	0	0	0	0.71334	0.819832	0	0	0	0	0	0	0	0	0.66659	0.720407	0	0	0.608056	0	0.716641	0	0	0	0	0	0	0	0	0	0	0	0	0	0	0	0	0	0	0	0	0	0	0	0	0	0	0	0	0	0	0	0	0	0	0.694361	0.842275	0	0	0	0	0	0	0.835506	0	0	0.847435	0.877315	0.898691	0	0	0.769822	0	0	0	0	0	0	0.608681	0.694745	0.88993	0.896594	0.891997	0	0	0.810044	0.862492	0.8871	0.733175	0.837091	0.885762	0.905727	0.63977	0	0.81399	0.879248	0.927217	0	0	0.782768	0	0	0	0.733975	0.891665	0.917744	0.80167	0.776293	0	0	0.520451	0.742378	0.89306	0.68853	0	0.833296	0.752713	0.908402	0	0.766949	0.821161	0.862923	0.655428	0.87451	0.872482	0.885256	0.750401	0.689095	0.861044	0.767402	0.708608	0	0	0	0	0	0	0.919004	0.914591	0.78113	0.917783	0	0	0	0	0.730354	0	0.919598	0.851612	0	0	0	0	0	0.891885	0	0.768886	0.778201	0.8717	0.825331	0	0	0	0.80484	0.800035	0.710771	0.852166	0.876852	0	0.620032	0.85562	0.873886	0	0	0.808051	0.873021	0.882065	0.81403	0.886591	0.876274	0.887226	0.929748	0.825345	0	0.840187	0	0	0	0.857831	0.890026	0.848819	0.625347	0.808847	0.855092	0.82142	0.872023	0	0	0.810551	0.782956	0.865747	0.830855	0.683755	0.892517	0.820514	0.865315	0.776418	0.851511	0.909798	0.926136	0.94771
TCGA-BH-A0W7-01A	0	0	0.851404	0.711906	0	0	0	0.685158	0.814126	0	0	0	0	0	0	0	0	0.567155	0.743131	0	0	0.6103	0	0.821845	0	0	0	0	0	0	0	0	0	0	0	0	0	0	0	0	0	0	0	0	0	0	0	0	0	0	0	0	0	0	0	0	0	0.63306	0.65467	0.736424	0	0	0	0	0	0	0	0	0	0.8637	0.857865	0.905953	0	0	0.671451	0	0	0	0	0	0	0.606401	0.670926	0.908498	0.950413	0.921799	0	0	0.807722	0.862962	0.863081	0.81999	0.845723	0.885191	0.887768	0.641454	0	0.817036	0.882811	0.929874	0	0	0.796337	0	0.6932	0	0.822087	0.926024	0.945115	0.76348	0.781037	0	0	0.529478	0.626109	0.876256	0.753257	0	0.872398	0.831752	0.840513	0.704931	0.764358	0.805635	0.834222	0	0.8551	0.857387	0.852289	0.733586	0.738925	0.84901	0.795381	0.712587	0	0	0	0	0	0	0.921487	0.908387	0.750994	0.844696	0	0	0	0.895678	0.717359	0	0.917858	0.883971	0	0	0	0	0	0.810094	0	0.808948	0.753787	0.80131	0.749202	0	0	0	0.921446	0.827492	0.727242	0.83687	0.879602	0	0.644629	0.799637	0.832749	0	0	0.723177	0.784472	0.850669	0.749035	0	0.892613	0.875744	0.921993	0.847587	0	0.890611	0	0	0	0.901926	0.871795	0.832171	0.613174	0	0.792022	0.751326	0.882782	0	0	0.866046	0.619403	0.709044	0.787139	0.77248	0.849618	0.822187	0.793701	0.712021	0.867305	0.895882	0.896381	0.944552
TCGA-BH-A0WA-01A	0	0	0.80831	0.902087	0	0	0.671153	0.746386	0.873836	0	0	0	0	0	0	0	0.63188	0.600885	0.815236	0	0	0.71333	0.757354	0.85614	0	0	0	0	0	0	0	0	0	0	0	0	0	0	0	0	0	0	0	0	0	0	0	0	0	0	0	0	0	0	0	0	0	0.629164	0.636134	0.76962	0	0	0	0	0	0	0.822688	0	0	0.832836	0.877601	0.865045	0	0	0.753303	0	0	0	0	0	0	0.634649	0.708611	0.867257	0.916537	0.942898	0	0	0.858909	0.894041	0.904178	0.722539	0.845716	0.90602	0.947782	0.587601	0	0.830562	0.857551	0.95082	0	0	0.779498	0	0	0	0.771487	0.94014	0.945646	0.767883	0.830818	0	0	0.571318	0.788604	0.822325	0	0	0.759888	0.811982	0.806435	0	0.687992	0.794158	0.710914	0	0.740777	0.82615	0.878627	0.697514	0.634764	0.832691	0.723797	0.804452	0	0	0	0	0	0	0.706201	0.869692	0.942911	0.9045	0	0.793757	0	0	0.82976	0	0.922065	0.843104	0	0	0	0	0	0.757226	0	0.802467	0.707571	0.829012	0.803092	0	0	0.918735	0.917245	0	0.725371	0.853652	0.862549	0	0.56594	0.840295	0.894844	0	0	0.684731	0.798352	0.894925	0.83698	0.836718	0.853417	0.90114	0.938328	0	0	0.852391	0	0	0	0.890856	0.858846	0.8386	0.661307	0	0.705056	0.672068	0.859442	0	0	0.843481	0.635885	0.827637	0.662414	0	0.862828	0.846791	0.825751	0.702337	0.860337	0.859901	0.898242	0.935739
TCGA-BH-A18F-01A	0	0	0	0.726799	0	0	0	0.684469	0.825385	0	0	0	0	0	0	0	0	0.676988	0.673131	0	0	0.610555	0	0.801635	0	0	0	0	0	0	0	0	0	0	0	0	0	0	0	0	0	0	0	0	0	0	0	0	0	0	0	0	0	0	0	0	0	0	0.69883	0.837252	0	0	0	0	0	0	0	0	0	0.871024	0.893556	0.88761	0	0	0.646177	0	0	0	0	0	0	0.607858	0.690254	0.905817	0.923194	0.916633	0	0	0.818364	0.897403	0.898388	0.716175	0.813897	0.895925	0.914519	0.605425	0	0.817128	0.871766	0.931271	0	0	0.741178	0	0	0	0.735326	0.901145	0.933642	0.840506	0.811411	0	0	0.549654	0.728107	0.881282	0	0	0.780504	0.798206	0.889038	0	0.746314	0.813288	0.783716	0	0.806471	0.836032	0.823732	0.662248	0.638635	0.829911	0.784951	0.805703	0	0	0	0	0	0	0.877531	0.886587	0.872675	0.924854	0	0.835083	0	0	0.723502	0.867216	0.858329	0.845221	0	0	0	0	0	0.78363	0	0.792486	0.786985	0.861658	0.758822	0	0	0	0.826233	0.757808	0.932091	0.86154	0.85934	0	0.648425	0.829848	0.865038	0	0	0.795808	0.852114	0.86962	0.81092	0.797635	0.87439	0.865164	0.940241	0.810124	0	0.863673	0	0	0	0.89954	0.890343	0.855789	0.534413	0	0.84296	0.794506	0.910203	0	0	0.864166	0.776392	0.855078	0.764342	0.640612	0.868698	0.8263	0.914235	0.765715	0.874788	0.9168	0.939372	0.955173
TCGA-BH-A18G-01A	0	0	0.873035	0.875642	0	0	0.667035	0.727509	0.850268	0	0	0	0	0	0	0	0	0.669492	0.787228	0	0	0.709193	0.734317	0.824429	0	0	0	0	0	0	0	0	0	0	0	0	0	0	0	0	0	0	0	0	0	0	0	0	0	0	0	0	0	0	0	0	0	0.60347	0.660737	0.842665	0	0	0	0	0	0	0	0	0	0.885027	0.897974	0.929944	0	0	0.761532	0	0	0	0	0	0	0.72981	0.730156	0.861946	0.925835	0.918546	0	0	0.756658	0.857951	0.882277	0.758947	0.81318	0.844848	0.899533	0.637184	0	0.801585	0.864977	0.910329	0	0	0.727538	0	0.711082	0	0.844433	0.936544	0.953381	0.749776	0.751364	0.613099	0	0.503347	0.607676	0.929379	0	0	0.843862	0.828186	0.836214	0.685606	0.815415	0.840877	0.739793	0	0.837326	0.849383	0.840733	0.78298	0.637755	0.865774	0.803683	0.731161	0	0	0	0	0	0	0.891003	0.861548	0.747892	0.874149	0	0	0	0.911792	0.875256	0	0.940311	0.869766	0	0	0	0	0	0.817665	0	0.759601	0.722303	0.850209	0.802484	0	0	0	0.908554	0.852807	0.851152	0.878936	0.87194	0	0.626422	0.754165	0.87055	0	0	0.885179	0.812009	0.852255	0.8088	0.834609	0.883856	0.881416	0.94764	0	0	0.840407	0	0	0	0.867853	0.848585	0.807106	0.692596	0	0.668935	0	0.769871	0	0	0.777506	0.707964	0.759433	0.814552	0.731651	0.860271	0.787499	0.748338	0.658476	0.845833	0.872314	0.907878	0.93295
TCGA-BH-A18H-01A	0	0	0.907486	0.889492	0	0	0.617158	0.670006	0.849329	0	0	0	0	0	0	0	0	0.688803	0.735675	0	0	0.601431	0	0.848836	0	0	0	0	0	0	0	0	0	0	0	0	0	0	0	0	0	0	0	0	0	0	0	0	0	0	0	0	0	0	0	0	0	0.609028	0.649955	0.844133	0	0	0	0	0	0	0	0	0	0.88395	0.87506	0.860831	0	0	0.755783	0	0	0	0	0	0	0.595315	0.713771	0.859761	0.888112	0.874352	0	0	0.759057	0.809076	0.859692	0.54292	0.760539	0.828742	0.864126	0.656361	0	0.768531	0.860428	0.910052	0	0	0.644084	0	0	0	0.77367	0.91412	0.9362	0.728743	0.854192	0.609422	0	0.606981	0.754689	0.846824	0.686119	0	0.878293	0.827674	0.832992	0.673072	0.814792	0.845252	0.853429	0.675619	0.874986	0.872892	0.902777	0.81893	0.755595	0.88432	0.815615	0.688698	0	0	0	0	0	0	0.837798	0.851411	0.804758	0.814716	0	0	0	0	0.709639	0	0.915717	0.85036	0	0	0	0	0	0.824565	0	0.842532	0.781746	0	0.759655	0	0	0	0.793089	0.727908	0.747665	0.786036	0.888406	0	0.654271	0.865414	0.82058	0	0	0.742475	0.844687	0.856064	0	0.839348	0.83034	0.854076	0.918572	0.836405	0	0.87725	0	0	0	0.895811	0.908151	0.841399	0.648345	0.810042	0.842469	0.836701	0.881681	0	0	0.91107	0.785582	0.830444	0.814968	0.642871	0.868892	0.85156	0.859261	0.680009	0.879812	0.913319	0.933394	0.95272
TCGA-BH-A18I-01A	0	0	0.833691	0.877101	0	0	0	0.685962	0.834415	0	0	0	0	0	0	0	0.657617	0.649523	0.689897	0	0	0.597577	0	0.805767	0	0	0	0	0	0	0	0	0	0	0	0	0	0	0	0	0	0	0	0	0	0	0	0	0	0	0	0	0	0	0	0	0	0.636793	0.662123	0.804705	0	0	0	0	0	0	0.809235	0	0	0.864	0.861426	0.893805	0	0	0.701387	0	0	0	0	0	0	0.727506	0.682926	0.901711	0.943386	0.924634	0	0	0.880103	0.900559	0.931232	0.716345	0.8764	0.893204	0.93625	0.652375	0	0.840564	0.886705	0.941335	0.610709	0	0.799153	0	0	0	0.782014	0.895826	0.931059	0.844427	0.792555	0	0	0.518357	0.731832	0.464229	0.749825	0	0.765838	0.827873	0.835049	0	0.679357	0.792879	0.77278	0	0.802789	0.834758	0.786827	0.703006	0.630417	0.811019	0.765651	0.812568	0	0	0	0	0	0	0.860884	0.921739	0.827097	0.892845	0	0	0	0	0.696849	0	0.838668	0.825337	0	0	0	0	0	0.886354	0	0.818638	0.746562	0.873307	0.820626	0	0	0.928376	0.854545	0	0.703228	0.793391	0.879471	0	0.605144	0.864924	0.86044	0	0	0.724687	0.890751	0.859238	0.831625	0.816898	0.892635	0.888742	0.925462	0.817465	0	0.904942	0	0	0	0.79293	0.864279	0.878354	0.589748	0	0.741449	0.80439	0.834826	0	0	0.840999	0.757816	0.86166	0.754447	0.684978	0.890065	0.84382	0.9172	0.727035	0.819281	0.896259	0.932272	0.939667
TCGA-BH-A18J-01A	0	0	0.832534	0.87385	0	0	0	0.661629	0.838444	0	0	0	0	0	0	0	0	0.658388	0.74109	0	0	0.602833	0.717408	0.861402	0	0	0	0	0	0	0	0	0	0	0	0	0	0	0	0	0	0	0	0	0	0	0	0	0	0	0	0	0	0	0	0	0	0.624495	0.65467	0.816213	0	0	0	0	0	0	0	0	0	0.852873	0.891707	0.899714	0	0	0.759066	0	0	0	0	0	0	0.615412	0.675036	0.915705	0.92658	0.935241	0	0	0.843116	0.874554	0.904786	0.681395	0.849545	0.887378	0.922812	0.618857	0	0.837621	0.883235	0.933522	0	0	0.740871	0	0	0	0.792616	0.926384	0.936997	0.72426	0.798703	0	0	0.542429	0.729796	0.914246	0	0	0.815567	0.790483	0.874416	0	0.701423	0.786451	0.718389	0	0.807695	0.790209	0.83365	0.701037	0.659703	0.825516	0.751585	0.817008	0	0	0	0	0	0	0.896972	0.940605	0.851741	0.786282	0	0	0	0	0.82877	0	0.9608	0.832084	0	0	0	0	0	0.88866	0	0.796675	0.728816	0.839503	0.821879	0	0	0.921132	0.851869	0.842661	0.861037	0.858761	0.831401	0	0.597547	0.77062	0.855204	0	0	0.866095	0.891282	0.900989	0.899474	0.889415	0.904063	0.896263	0.930455	0.828314	0	0.872911	0	0	0	0.88214	0.889963	0.845642	0.618116	0	0.781409	0.7845	0.86938	0	0	0.810801	0.584451	0.823986	0.772384	0.69464	0.871195	0.838665	0.833106	0.712254	0.850041	0.887652	0.910677	0.938805
TCGA-BH-A18K-01A	0	0	0.884246	0.86765	0	0	0	0.681363	0.843131	0	0	0	0	0	0	0	0	0.687016	0.73851	0	0	0.618744	0	0.8421	0	0	0	0	0	0	0	0	0	0	0	0	0	0	0	0	0	0	0	0	0	0	0	0	0	0	0	0	0	0	0	0	0	0.627026	0.663036	0.842975	0	0	0	0	0	0	0	0	0	0.861122	0.884503	0.896394	0	0	0.673942	0	0	0	0	0	0	0.589267	0.697556	0.910674	0.939051	0.92334	0	0	0.836205	0.854668	0.889868	0.660783	0.8335	0.870639	0.913806	0.627122	0	0.834105	0.901769	0.933526	0	0	0.774323	0	0	0	0.765131	0.918753	0.937971	0.740938	0.801172	0.619622	0	0.631056	0.763803	0.896373	0	0	0.808005	0.808322	0.876803	0.680938	0.772001	0.823014	0.700137	0	0.815737	0.833255	0.813559	0.711179	0.73325	0.857127	0.794327	0.763721	0	0	0	0	0	0	0.828354	0.89574	0.758929	0.839214	0	0.828887	0	0	0.686516	0.870206	0.918852	0.864382	0	0	0	0	0	0.781809	0	0.813997	0.764272	0.802248	0.754296	0	0	0	0.888074	0.69379	0.888623	0.866549	0.809363	0	0.607234	0.795423	0.868721	0	0	0.749089	0.800683	0.86276	0.814484	0	0.901503	0.861341	0.93042	0.847231	0	0.891217	0	0	0	0.892413	0.898666	0.81506	0.60655	0	0.766569	0.771657	0.871196	0	0	0.855674	0.817691	0.692085	0.784507	0.633523	0.840429	0.844476	0.769174	0.708549	0.857437	0.89962	0.91137	0.954161
TCGA-BH-A18L-01A	0	0	0.847157	0.869455	0	0	0.636153	0.717844	0.859713	0	0	0	0	0	0	0	0.64322	0.69733	0.808784	0	0	0.556221	0.762478	0.904514	0	0	0	0	0	0	0	0	0	0	0	0	0	0	0	0	0	0	0	0	0	0	0	0	0	0	0	0	0	0	0	0	0	0.566197	0.595724	0.864298	0	0	0	0	0	0	0	0	0	0.838104	0.877182	0.91648	0	0	0	0	0	0	0	0	0	0.657955	0.705343	0.801606	0.836538	0.876993	0	0	0.76251	0.824084	0.884861	0.693725	0.784544	0.857123	0.913192	0.627219	0	0.767772	0.882456	0.945422	0	0	0.664256	0	0	0	0.759729	0.895225	0.938114	0.794096	0.867568	0.664086	0	0.761068	0.819989	0.906298	0.742517	0	0.792605	0.758237	0.887129	0.815309	0.845457	0.895281	0.79414	0.682998	0.846438	0.852566	0.868448	0.883258	0.841815	0.910996	0.884703	0.703568	0	0	0.912726	0	0	0	0.918547	0.935435	0.548586	0.748842	0	0	0.963087	0	0.844217	0.789716	0.908075	0.776205	0	0	0	0	0	0.799397	0	0.844321	0.86782	0.788654	0.848306	0	0	0.933775	0.901658	0	0.922761	0.84789	0.610548	0	0.681185	0.879622	0.712486	0	0	0.720297	0.7638	0.891218	0	0	0.859731	0.841494	0.921175	0	0	0.800093	0	0	0	0.776932	0.811307	0.812743	0.764777	0	0	0.682187	0.742424	0	0	0.847996	0.707964	0.703254	0.638056	0.739745	0.79115	0.785552	0.776125	0.711321	0.830757	0.805957	0.886996	0.946797
TCGA-BH-A18M-01A	0	0	0.884892	0.883711	0	0	0	0.671006	0.806403	0	0	0	0	0	0	0	0	0.665059	0.655605	0	0	0.625522	0	0.7975	0	0	0	0	0	0	0	0	0	0	0	0	0	0	0	0	0	0	0	0	0	0	0	0	0	0	0	0	0	0	0	0	0	0	0.714879	0.821657	0	0	0	0	0	0	0.81829	0	0	0.845519	0.879759	0.883192	0	0	0.771809	0	0	0	0	0	0	0.618428	0.676748	0.924734	0.943454	0.940613	0	0	0.868092	0.89945	0.937052	0.713232	0.859683	0.896218	0.941755	0.630569	0	0.826523	0.871666	0.947257	0.61902	0	0.809219	0	0	0	0.745518	0.896865	0.930351	0.820315	0.775202	0	0	0.549802	0.765203	0.878658	0	0	0.652625	0.837085	0.827182	0	0.684919	0.803448	0	0	0.779493	0.820307	0.832975	0.670318	0.73924	0.814209	0.775597	0.82738	0	0	0	0	0	0	0.81325	0.870973	0.881963	0.915201	0	0	0	0	0.840694	0.834726	0.905349	0.833101	0	0	0	0	0	0.733029	0	0.77903	0.772399	0.775591	0.816627	0	0	0.914032	0.869562	0.798311	0.707373	0.84085	0.823518	0	0.623723	0.838942	0.85712	0	0	0.722362	0.860755	0.893932	0.816505	0.893996	0.895437	0.93127	0.940467	0.837379	0	0.853215	0	0	0	0.887741	0.894491	0.892478	0.584528	0	0.807058	0.83696	0.849102	0	0	0.826995	0.764772	0.869577	0.807759	0.670813	0.881528	0.8263	0.867858	0.78411	0.834854	0.896441	0.907001	0.936679
TCGA-BH-A18N-01A	0	0	0.848873	0.868391	0	0	0.677043	0.70986	0.846654	0	0	0	0	0	0	0	0	0.719016	0.793744	0	0	0.737715	0.764971	0.84228	0	0	0	0	0	0	0	0	0	0	0	0	0	0	0	0	0	0	0	0	0	0	0	0	0	0	0	0	0	0	0	0	0	0	0.631902	0.79849	0	0	0	0	0	0	0.918054	0	0	0.860837	0.893461	0.908891	0	0	0.733876	0	0	0	0	0	0	0.629312	0.812289	0.883717	0.884906	0.896018	0	0	0.799939	0.838812	0.881424	0.751044	0.808738	0.852868	0.914088	0.658325	0	0.838657	0.843746	0.929617	0	0	0.640051	0	0	0	0.741337	0.89138	0.930986	0.751126	0.871094	0.603949	0	0.636881	0.799614	0.926248	0.741353	0	0.763715	0.80474	0.903188	0	0.755081	0.836922	0.75482	0	0.816385	0.862382	0.907736	0.826398	0.676443	0.873155	0.818334	0.72342	0	0	0	0	0	0	0.828959	0.901215	0.783458	0.750118	0	0.825813	0	0	0.8282	0.77397	0.942199	0.748257	0	0	0	0	0	0.760205	0	0.783674	0.772939	0.869762	0.838668	0	0	0.899319	0.926439	0	0.794072	0.835252	0.953489	0	0.651382	0.894237	0.862709	0	0	0.791737	0.890692	0.912861	0	0.799995	0.896142	0.906872	0.949712	0	0	0.837326	0	0	0	0.807725	0.881948	0.864132	0.703132	0	0.805885	0.804979	0.850013	0	0	0.882429	0.782743	0.662351	0.755038	0.673565	0.873727	0.803842	0.891376	0.74465	0.854387	0.883724	0.921167	0.937183
TCGA-BH-A18P-01A	0	0	0.867997	0.867319	0	0	0.615214	0.715807	0.865777	0	0	0	0	0	0	0	0	0.612888	0.787987	0	0	0.57716	0.710031	0.835521	0	0	0	0	0	0	0	0	0	0	0	0	0	0	0	0	0	0	0	0	0	0	0	0	0	0	0	0	0	0	0	0	0	0.615594	0.638668	0.728963	0	0	0	0	0	0	0	0	0	0.829856	0.874607	0.87069	0	0	0.729261	0	0	0	0	0	0	0.738526	0.797898	0.867588	0.908836	0.88727	0	0	0.850835	0.87788	0.906535	0.578772	0.853651	0.919759	0.946817	0.590702	0	0.812105	0.898516	0.94682	0	0	0.764934	0	0	0	0.780091	0.922352	0.943174	0.810777	0.842821	0	0	0.686375	0.825316	0.879839	0	0	0.717701	0.837654	0.872843	0	0.718439	0.817131	0.711664	0	0.784438	0.828027	0.847336	0.764222	0.727345	0.855066	0.748825	0.810986	0	0	0	0	0	0	0.888896	0.894388	0.925453	0.749098	0	0.783687	0	0	0.718312	0.781507	0.898323	0.750255	0	0	0	0	0	0.863129	0	0.791686	0.706374	0.831276	0.847801	0	0	0.897906	0.864211	0	0.873394	0.89659	0.879734	0	0.610304	0.895397	0.872146	0	0	0.823014	0.805395	0.897583	0	0	0.879428	0.933247	0.950651	0	0	0.896731	0	0	0	0.78455	0.86081	0.886708	0.680458	0	0.697721	0	0.828402	0	0	0.82566	0.818855	0.878922	0.668344	0	0.839962	0.819783	0.842901	0	0.828083	0.866565	0.916902	0.925065
TCGA-BH-A18Q-01A	0	0	0.791061	0.886707	0	0	0.594583	0.706683	0.868844	0	0	0	0	0	0	0	0	0.573748	0.840774	0	0	0.696914	0.750838	0.871238	0	0	0	0	0	0	0	0	0	0	0	0	0	0	0	0	0	0	0	0	0	0	0	0	0	0	0	0	0	0	0	0	0	0.602053	0.674627	0.778088	0	0	0	0	0	0	0	0	0	0.879482	0.875353	0.896035	0	0	0.752707	0	0	0	0	0	0	0.642223	0.726734	0.853772	0.884701	0.911862	0	0	0.84296	0.867399	0.885562	0.569757	0.842633	0.890716	0.92639	0.608823	0	0.820387	0.887188	0.946595	0	0	0.693669	0	0	0	0.758926	0.925933	0.928539	0.807625	0.829111	0	0	0.689579	0.791187	0.813318	0	0	0.758689	0.843962	0.839832	0	0.792211	0.8319	0.730762	0	0.787289	0.826212	0.8637	0.802089	0.701383	0.872966	0.679083	0.798662	0	0	0.773821	0	0	0	0.86153	0.891911	0.937835	0.897083	0	0.833306	0.970549	0	0.890654	0.817639	0.873494	0.801809	0	0	0	0	0	0.745956	0	0.782816	0.73328	0.836505	0.83914	0	0	0.907365	0.899415	0	0.941798	0.905377	0.866804	0	0.59529	0.827715	0.909086	0	0	0.710004	0.836275	0.913285	0	0.832757	0.8656	0.940545	0.947742	0	0	0.894729	0	0	0	0.781682	0.832279	0.847531	0.669088	0	0.626962	0.751797	0.847365	0	0	0.869366	0.623427	0.808192	0.667664	0	0.850104	0.797192	0.84182	0.702252	0.829399	0.865431	0.908346	0.933484
TCGA-BH-A18R-01A	0	0	0.856964	0.864382	0	0	0.666154	0.715261	0.85375	0	0	0	0	0	0	0	0.646365	0.609702	0.813481	0	0	0.584885	0.740676	0.88332	0	0	0	0	0	0	0	0	0	0	0	0	0	0	0	0	0	0	0	0	0	0	0	0	0	0	0	0	0	0	0	0	0	0.602382	0.659803	0.800076	0	0	0	0	0	0	0	0	0	0.834387	0.910539	0.90098	0	0	0.683597	0	0	0	0	0	0	0.65467	0.769455	0.858963	0.885582	0.887817	0	0	0.799939	0.831893	0.851064	0.63372	0.827603	0.895781	0.940368	0.594262	0	0.802663	0.879652	0.952283	0	0	0.648536	0	0	0	0.758171	0.908183	0.947595	0.806688	0.881468	0.608086	0	0.730193	0.798193	0.910682	0	0	0.795305	0.811314	0.907279	0.675951	0.825938	0.877278	0.76589	0	0.820375	0.82905	0.897205	0.864878	0.801496	0.89954	0.881401	0.695857	0	0	0.859684	0	0	0	0.895455	0.873051	0.540761	0.819683	0	0.812524	0.977077	0	0.847754	0.819387	0.854174	0.789051	0	0	0	0	0	0.764713	0	0.829655	0.77948	0.734	0.852609	0	0	0.923486	0.901903	0.780959	0.928426	0.883524	0.8744	0	0.651382	0.869979	0.862745	0	0	0.702736	0.817257	0.905473	0	0	0.905514	0.891774	0.943662	0	0	0.864556	0	0	0	0.712184	0.790321	0.832387	0.759702	0	0	0	0.763615	0	0	0.809899	0.682514	0.727877	0.68019	0	0.723749	0.806111	0.784993	0	0.809236	0.789919	0.866537	0.928715
TCGA-BH-A18S-01A	0	0	0.873035	0.890452	0	0	0.708616	0.760335	0.863624	0	0	0	0	0	0	0	0.65887	0.714472	0.78107	0	0	0.748549	0.759253	0.884521	0	0	0	0	0	0	0	0	0	0	0	0	0	0	0	0	0	0	0	0	0	0	0	0	0	0	0	0	0	0	0	0	0	0.568462	0.60736	0.779978	0	0	0	0	0	0	0	0	0	0.881332	0.876427	0.917587	0	0	0.712372	0	0	0	0	0	0	0.627466	0.696394	0.848226	0.906071	0.882621	0	0	0.823693	0.803569	0.887458	0.589465	0.832646	0.86425	0.902351	0.641953	0	0.833875	0.87609	0.916981	0	0	0.623876	0	0	0	0.770313	0.911944	0.938559	0.823988	0.883522	0.6491	0	0.786243	0.795384	0.898889	0.720064	0	0.864039	0.780545	0.896299	0	0.797524	0.849931	0.768887	0	0.843572	0.856731	0.892662	0.855769	0.732187	0.897253	0.866356	0.654435	0	0	0.775572	0	0	0	0.803512	0.911843	0.886635	0.919369	0	0.822034	0	0	0.870356	0.852714	0.944036	0.715869	0	0	0	0.867631	0	0.769055	0	0.770791	0.727222	0.872757	0.855675	0.727533	0	0.853561	0.869728	0.716934	0.875855	0.867207	0.787523	0	0.615262	0	0.85024	0	0	0.798404	0.829313	0.882544	0	0.840366	0.856934	0.922975	0.967683	0	0	0.862424	0	0	0	0.783703	0.728688	0.806237	0.772754	0	0	0.633425	0.811044	0	0	0.716137	0.6605	0.760038	0.651645	0	0.827432	0.708267	0.75161	0.707338	0.833456	0.820705	0.89147	0.936047
TCGA-BH-A18T-01A	0	0	0.806899	0.881229	0	0	0.651842	0.746528	0.881072	0	0	0	0	0	0	0	0.639537	0.56791	0.83923	0	0	0.674852	0.746295	0.879134	0	0	0	0	0	0	0	0	0	0	0	0	0	0	0	0	0	0	0	0	0	0	0	0	0	0	0	0	0	0	0	0	0	0.578145	0.641328	0.773225	0	0	0	0	0	0	0.854355	0	0	0.85228	0.905445	0.921243	0	0	0.669219	0	0	0	0	0	0	0.658945	0.652256	0.842523	0.858738	0.887035	0	0	0.741549	0.832997	0.874182	0.597219	0.798427	0.898024	0.937921	0.554492	0	0.806727	0.900814	0.946482	0	0	0.647274	0	0	0.683038	0.749355	0.93565	0.964199	0	0.840324	0	0	0.62955	0.754874	0.920382	0	0	0.797511	0.794951	0.857811	0	0.818317	0.846884	0.766051	0	0.814326	0.834702	0.878046	0.857298	0.784313	0.904754	0.843417	0.681107	0	0	0.753504	0	0	0	0.804699	0.909893	0.456296	0.82321	0	0.840081	0	0	0.852226	0.827231	0.868172	0.826105	0	0	0	0	0	0.799529	0	0.856837	0.735167	0.850209	0.814916	0	0	0	0.91184	0	0.854022	0.853293	0.816894	0	0.589464	0	0.907006	0	0	0.719879	0.827421	0.893708	0	0	0.864067	0.889803	0.934868	0	0	0.874559	0	0	0	0.692807	0.795355	0.775759	0.771426	0	0	0	0.813556	0	0	0.810401	0.72178	0.712291	0.699849	0	0.626909	0.672945	0.786062	0	0.689694	0.81048	0.901003	0.945275
TCGA-BH-A18U-01A	0	0	0.88044	0.850715	0	0	0.65719	0.72693	0.859853	0	0	0	0	0	0	0	0.637638	0.652052	0.783948	0	0	0.59797	0.741977	0.887436	0	0	0	0	0	0	0	0	0	0	0	0	0	0	0	0	0	0	0	0	0	0	0	0	0	0	0	0	0	0	0	0	0	0.600501	0.614194	0.795487	0	0	0	0	0	0	0	0	0	0.903487	0.883966	0.885452	0	0	0	0	0	0	0	0	0	0.613284	0.771219	0.864154	0.886798	0.910188	0	0	0.786559	0.848535	0.890173	0.535568	0.83704	0.888429	0.931112	0.58805	0	0.77796	0.89777	0.961909	0	0	0.71412	0	0	0.671792	0.767889	0.917236	0.958869	0.840703	0.882755	0.610228	0	0.716162	0.750848	0.879436	0	0	0.808202	0.79171	0.869925	0.746577	0.824075	0.870661	0.745117	0	0.8129	0.842714	0.878572	0.861255	0.730714	0.902429	0.849958	0.733394	0	0	0.784906	0	0	0	0.920871	0.923189	0.392811	0.83154	0	0.800935	0	0	0.853088	0.839233	0.892732	0.816058	0	0	0	0	0	0.804804	0	0.8398	0.737208	0.865783	0.785839	0	0	0	0.920258	0.79496	0.820917	0.845743	0.627966	0	0.664553	0.898345	0.723706	0	0	0.802749	0.819562	0.88559	0	0	0.840147	0.890989	0.951042	0	0	0.82662	0	0	0	0.65709	0.796993	0.802918	0.731277	0	0.6565	0	0.761385	0	0	0.82772	0.728359	0.742651	0.665595	0	0.766724	0.763281	0.74683	0	0.784154	0.809091	0.871609	0.928402
TCGA-BH-A18V-01A	0	0	0.877883	0.908065	0	0	0.588639	0.720353	0.864076	0	0	0	0	0	0	0	0	0.614903	0.749209	0	0	0.61734	0.694482	0.871762	0	0	0	0	0	0	0	0	0	0	0	0	0	0	0	0	0	0	0	0	0	0	0	0	0	0	0	0	0	0	0	0	0	0.633215	0.685398	0.779037	0	0	0	0	0	0	0	0	0	0.858599	0.898444	0.890229	0	0	0.671976	0	0	0	0	0	0	0.63096	0.711678	0.855714	0.893159	0.916936	0	0	0.804741	0.872612	0.905256	0.510285	0.818307	0.890097	0.932488	0.610359	0	0.796491	0.87503	0.945215	0	0	0.748978	0	0	0.680698	0.748825	0.918245	0.954408	0.782574	0.803916	0	0	0.650592	0.745068	0.736649	0	0	0.803403	0.817487	0.899812	0	0.783502	0.842017	0.816052	0	0.837064	0.84154	0.847668	0.814418	0.686261	0.869024	0.806839	0.764011	0	0	0.808665	0	0	0	0.717708	0.888518	0.502677	0.922111	0	0.824499	0	0	0.723683	0	0.910552	0.87105	0	0	0	0	0	0.789793	0	0.840534	0.769106	0.84064	0.831831	0	0	0	0.897675	0.860028	0.847441	0.884905	0.911334	0	0.643078	0.870685	0.731666	0	0	0.726471	0.737999	0.889217	0	0	0.856113	0.826767	0.925259	0	0	0.924398	0	0	0	0.801059	0.800382	0.878814	0.658281	0	0.658501	0.67798	0.855117	0	0	0.822226	0.680417	0.908963	0.652042	0	0.843992	0.814533	0.847767	0.711477	0.848812	0.87417	0.893535	0.950562
TCGA-BH-A1EN-01A	0	0	0.896334	0.916478	0	0	0.616564	0.719451	0.857939	0	0	0	0	0	0	0	0	0.76318	0.746561	0	0	0.602833	0.70999	0.839763	0	0	0	0	0	0	0	0	0	0	0	0	0	0	0	0	0	0	0	0	0	0	0	0	0	0	0	0	0	0	0	0	0	0.622153	0.676636	0.806846	0	0	0	0	0	0	0.839219	0	0	0.875907	0.922706	0.914381	0	0	0.688753	0	0	0	0	0	0	0.639413	0.721561	0.866869	0.901659	0.893311	0	0	0.801414	0.861255	0.864242	0.72068	0.782169	0.822182	0.884402	0.63762	0	0.783977	0.892306	0.947813	0	0	0.641053	0	0	0	0.724554	0.886178	0.934196	0.767595	0.879881	0.586238	0	0.727684	0.781559	0.899741	0.71693	0	0.824225	0.75664	0.848091	0.678362	0.787427	0.848536	0.764658	0	0.804726	0.844845	0.888018	0.860786	0.753942	0.886212	0.849429	0.722217	0	0	0.789606	0	0	0	0.800337	0.915467	0.870881	0.817808	0	0.822552	0	0	0.801297	0	0.930738	0.822846	0	0	0	0	0	0.907543	0	0.765974	0.771175	0.873208	0.741713	0.767047	0	0	0.867471	0.703753	0.731412	0.891341	0.856361	0	0.690098	0.858239	0.788552	0	0	0.750425	0.878984	0.835876	0.81871	0	0.874755	0.882432	0.92862	0.846066	0	0.885984	0	0	0	0.89196	0.860386	0.852955	0.635197	0	0.748575	0.818702	0.856238	0	0	0.914793	0.779393	0.866165	0.842653	0.709184	0.871026	0.850773	0.772056	0.720348	0.875843	0.887891	0.923086	0.945315
TCGA-BH-A1EO-01A	0	0	0	0.751295	0	0	0	0.679144	0.809682	0	0	0	0	0	0	0	0	0.684013	0.71106	0	0	0	0	0.739939	0	0	0	0	0	0	0	0	0	0	0	0	0	0	0	0	0	0	0	0	0	0	0	0	0	0	0	0	0	0	0	0	0	0	0.708294	0.819776	0	0	0	0	0	0	0.798004	0	0	0.851031	0.849635	0.886262	0	0	0.777645	0	0	0	0	0	0	0.733401	0.676038	0.920894	0.93103	0.934814	0	0	0.871408	0.917854	0.930094	0.741943	0.882609	0.922873	0.940775	0.644086	0	0.829209	0.892466	0.949634	0.569157	0	0.818443	0	0	0	0.755248	0.881598	0.92215	0	0.726248	0	0	0.600932	0.719663	0.52665	0	0	0	0.820957	0.781702	0	0.629577	0.739578	0.630258	0	0.790047	0.843641	0.820781	0.659127	0.690309	0.79751	0.771473	0.857657	0	0	0	0	0	0	0.847178	0.902822	0.753701	0.913492	0	0	0	0	0.720565	0	0.87829	0.858162	0	0	0	0	0	0.892065	0	0.842351	0.782986	0.773802	0	0	0	0.91426	0.833512	0	0.766817	0.833631	0.707713	0	0.558546	0.880384	0.867601	0	0	0.714619	0.85759	0.84969	0.821409	0	0.814736	0.821553	0.927916	0.793349	0	0.919822	0	0	0	0.868447	0.919681	0.935315	0.565826	0.787452	0.821013	0.852536	0.856429	0	0	0.787655	0.839018	0.812277	0.823482	0.69743	0.892021	0.863592	0.878939	0.780475	0.852833	0.921803	0.93263	0.944858
TCGA-BH-A1ES-01A	0	0	0.839322	0.846448	0	0	0.695765	0.734085	0.862809	0	0	0	0	0	0	0	0.699269	0.752604	0.841807	0	0	0.714328	0.762799	0.886069	0	0	0	0	0	0	0	0	0	0	0	0	0	0	0	0	0	0	0	0	0	0	0	0	0	0	0	0	0	0	0	0	0	0.612224	0.605244	0.75546	0	0	0	0	0	0	0.898798	0	0	0.86549	0.869995	0.914545	0	0.802731	0.710554	0	0	0	0	0	0	0.646781	0.798765	0.881465	0.917336	0.93508	0	0	0.856616	0.878444	0.921238	0.568663	0.868689	0.926497	0.959398	0.595096	0	0.832942	0.878529	0.95737	0	0	0.728986	0	0	0	0.792583	0.932651	0.940494	0	0.810305	0	0	0.553969	0.726238	0.837808	0	0	0	0.838426	0.834487	0	0.716797	0.809149	0.72254	0	0.727177	0.77314	0.772433	0.712566	0.729681	0.833828	0.72441	0.851755	0	0	0	0	0	0	0.950169	0.91589	0.870655	0.713363	0	0.805446	0	0	0.83699	0.797926	0.947824	0.753882	0	0	0	0	0	0.874656	0	0.808479	0.682954	0.849718	0.869095	0	0	0.884738	0.8874	0.791967	0.88259	0.918485	0.844963	0	0.552303	0.803712	0.932088	0	0	0.892829	0.896567	0.902551	0.83318	0.782529	0.898525	0.928996	0.949511	0	0	0.828848	0	0	0	0.793568	0.811341	0.855157	0.692144	0	0	0	0.809846	0	0	0.703732	0.659549	0.739989	0.680643	0	0.770041	0.80781	0.749001	0	0.827838	0.814019	0.862483	0.925583
TCGA-BH-A1ET-01A	0	0	0.892511	0.814223	0	0	0.637099	0.706842	0.83687	0	0	0	0	0	0	0	0	0.631865	0.732984	0	0	0.609271	0.640267	0.761342	0	0	0	0	0	0	0	0	0	0	0	0	0	0	0	0	0	0	0	0	0	0	0	0	0	0	0	0	0	0	0	0	0	0.603794	0.673265	0.805781	0	0	0	0	0	0	0.908759	0	0	0.864484	0.900919	0.910096	0	0	0.6905	0	0	0	0	0	0	0.624893	0.810649	0.900528	0.904105	0.902164	0	0	0.857969	0.87246	0.908465	0.761976	0.848771	0.897034	0.932651	0	0	0.816677	0.884643	0.947084	0.604112	0	0.789218	0	0	0	0.777164	0.882817	0.924515	0.776544	0.876394	0.585074	0	0.628315	0.815237	0.809291	0.721488	0	0.801102	0.78529	0.888229	0	0.648075	0.813576	0.695557	0	0.795182	0.844306	0.819154	0.689948	0.701844	0.843251	0.741806	0.774808	0	0	0	0	0	0	0.862264	0.835828	0.854316	0.893549	0	0.828495	0	0	0.850365	0	0.875632	0.788429	0	0	0	0	0	0.868155	0	0.781663	0.753787	0.805019	0.735754	0	0	0.861829	0.868089	0	0.740766	0.850857	0.808292	0	0.617191	0.879513	0.849161	0	0	0.695056	0.735678	0.88951	0	0.828862	0.834781	0.908548	0.935694	0.8366	0	0.900172	0	0	0	0.770993	0.916251	0.912645	0.640356	0.799408	0.835381	0.834949	0.850715	0	0	0.880512	0.904756	0.821191	0.770812	0.708433	0.883508	0.87018	0.890205	0.794143	0.853934	0.899449	0.936958	0.936818
TCGA-BH-A1EU-01A	0	0	0	0.818792	0	0	0	0.706461	0.807849	0	0	0	0	0	0	0	0	0.657998	0.712588	0	0	0.624149	0.656896	0.739043	0	0	0	0	0	0	0	0	0	0	0	0	0	0	0	0	0	0	0	0	0	0	0	0	0	0	0	0	0	0	0	0	0	0	0	0.845582	0	0	0	0	0	0.827532	0.790749	0	0	0.877942	0.883363	0.887976	0	0	0.758245	0	0	0	0	0	0	0.730527	0.800264	0.901603	0.900375	0.907818	0	0	0.864703	0.902959	0.916314	0.676717	0.873446	0.88626	0.941567	0	0	0.830629	0.881006	0.941709	0.562491	0	0.833201	0	0	0	0.705292	0.86884	0.915897	0.812447	0.797575	0	0	0.515557	0.780634	0.627423	0.745328	0	0.668819	0.789324	0.80557	0	0.496389	0.760875	0.795473	0	0.822726	0.843423	0.831439	0.685232	0.630417	0.804734	0.77568	0.816247	0	0	0	0	0	0	0.860699	0.85168	0.816153	0.890229	0	0	0	0	0.771682	0	0.886158	0.871687	0	0	0	0	0	0.897796	0	0.831632	0.803895	0	0	0	0	0.901973	0.7807	0	0.787861	0.805408	0.751938	0	0.680606	0	0.862709	0	0	0.735863	0.772053	0.893337	0	0	0.821844	0.843758	0.933275	0.760603	0	0.930078	0	0	0	0.786515	0.917637	0.937952	0.622426	0.784971	0.887601	0.881944	0.886109	0.890098	0.859536	0.88015	0.846809	0.860724	0.861337	0.714695	0.900876	0.905073	0.890699	0.804183	0.8472	0.926136	0.929646	0.956459
TCGA-BH-A1EV-01A	0	0	0.884892	0.845058	0	0	0.612604	0.632665	0.848364	0	0	0	0	0	0	0	0.652868	0.643803	0.779814	0	0	0.605753	0.711762	0.835225	0	0	0	0	0	0	0	0	0	0	0	0	0	0	0	0	0	0	0	0	0	0	0	0	0	0	0	0	0	0	0	0	0	0.595205	0.652002	0.803947	0	0	0	0	0	0	0	0	0	0.858307	0.86897	0.882901	0	0	0.743162	0	0	0	0	0	0	0.743083	0.686205	0.888867	0.937493	0.926706	0	0	0.848579	0.876892	0.915185	0.728224	0.853311	0.907804	0.932053	0.63206	0	0.818491	0.892098	0.940938	0.626473	0	0.770511	0	0	0	0.771003	0.921351	0.930228	0.788288	0.846395	0.59709	0	0.707407	0.785414	0.925502	0	0	0.787341	0.820896	0.86574	0	0.745096	0.825856	0.717769	0	0.779384	0.819778	0.853902	0.753813	0.717924	0.867842	0.744964	0.776652	0	0	0	0	0	0	0.876317	0.90388	0.899031	0.931251	0	0.780474	0	0	0.893647	0.875336	0.819396	0.787176	0	0	0	0	0	0.761485	0	0.789252	0.698142	0.83849	0.856044	0	0	0.899956	0.878122	0	0.870482	0.879977	0.855874	0	0.632504	0.842225	0.865792	0	0	0.82479	0.850497	0.891758	0	0.902111	0.903926	0.930191	0.94122	0	0	0.870974	0	0	0	0.80673	0.856823	0.868347	0.634441	0	0.692803	0.673492	0.819062	0	0	0.812335	0.6331	0.893452	0.635298	0	0.852134	0.835196	0.745698	0	0.821224	0.863464	0.899629	0.930351
TCGA-BH-A1EW-01A	0	0	0.845767	0.910629	0	0	0.660806	0.68451	0.848095	0	0	0	0	0	0	0	0.656488	0.708614	0.767468	0	0	0.665767	0.769166	0.872329	0	0	0	0	0	0	0	0	0	0	0	0	0	0	0	0	0	0	0	0	0	0	0	0	0	0	0	0	0	0	0	0	0	0.583436	0.625754	0.783147	0	0	0	0	0	0	0.836237	0	0	0.859036	0.866647	0.900327	0	0	0.71497	0	0	0	0	0	0	0.631774	0.736833	0.872797	0.877219	0.894583	0	0	0.826708	0.849558	0.894925	0.632167	0.870405	0.887308	0.92276	0.636482	0	0.835063	0.878492	0.93324	0	0	0.698906	0	0	0	0.757382	0.908359	0.929876	0.837963	0.776573	0.61429	0	0.669134	0.798076	0.879715	0	0	0.754047	0.816282	0.872519	0	0.711943	0.838089	0.678919	0	0.811454	0.833304	0.881215	0.774385	0.697535	0.85615	0.726687	0.766018	0	0	0	0	0	0	0.774645	0.921669	0.634754	0.76889	0	0.839367	0	0	0.695463	0.8608	0.908075	0.819337	0	0	0	0	0	0.740216	0	0.818421	0.723137	0.787275	0.754208	0	0	0	0.87025	0	0.903459	0.839109	0.818569	0	0.629065	0.887451	0.853214	0	0	0.803456	0.837779	0.89301	0	0	0.874515	0.877157	0.926688	0	0	0.876748	0	0	0	0.872573	0.874527	0.866024	0.672108	0	0.774351	0.846955	0.891983	0	0	0.872724	0.867838	0.856516	0.739395	0.73782	0.886455	0.863417	0.901482	0.793462	0.830975	0.893824	0.934953	0.941912
TCGA-BH-A1EX-01A	0	0	0	0.885859	0	0	0.61804	0.665891	0.832909	0	0	0	0	0	0	0	0	0.655523	0.68977	0	0	0	0	0.833522	0	0	0	0	0	0	0	0	0	0	0	0	0	0	0	0	0	0	0	0	0	0	0	0	0	0	0	0	0	0	0	0	0	0.613394	0.696456	0.836926	0	0	0	0	0	0	0.772641	0	0	0.847868	0.872176	0.910247	0	0	0.696706	0	0	0	0	0	0	0.610909	0.702078	0.898462	0.923082	0.924182	0	0	0.855548	0.869359	0.892084	0.718702	0.856919	0.89729	0.921761	0.634523	0	0.822384	0.883014	0.936783	0.610137	0	0.759025	0	0	0	0.764527	0.901188	0.93145	0.774577	0.873975	0.607786	0	0.633934	0.73501	0.745166	0.733987	0	0.790754	0.821625	0.829457	0	0.681675	0.807651	0.764377	0	0.814703	0.858618	0.834989	0.707265	0.73723	0.81859	0.752008	0.783272	0	0	0	0	0	0	0.91226	0.907103	0.895533	0.901178	0	0.823581	0	0	0.834519	0.852494	0.910029	0.765422	0	0	0	0	0	0.870338	0	0.762659	0.738306	0.760549	0.818693	0	0	0.890194	0.940873	0	0.881142	0.871135	0.911564	0	0.579545	0.850074	0.852529	0	0	0.700364	0.874405	0.886076	0.841022	0.81196	0.881116	0.899054	0.941594	0.839873	0	0.865327	0	0	0	0.846208	0.898491	0.889991	0.614996	0	0.763086	0.819829	0.882267	0	0	0.818212	0.744574	0.848304	0.812238	0.690883	0.857875	0.796668	0.888871	0.754684	0.83032	0.906092	0.93321	0.932791
TCGA-BH-A1EY-01A	0	0	0.904319	0.695936	0	0	0	0.567859	0.820996	0	0	0	0	0	0	0	0	0.700388	0.716488	0	0	0	0	0.785859	0	0	0	0	0	0	0	0	0	0	0	0	0	0	0	0	0	0	0	0	0	0	0	0	0	0	0	0	0	0	0	0	0	0.61728	0.685398	0.836352	0	0	0	0	0	0	0.800421	0	0	0.84438	0.900372	0.90353	0	0	0.771884	0	0	0	0	0	0	0.598774	0.675896	0.919929	0.93651	0.936811	0	0	0.862061	0.892792	0.913456	0.669267	0.861758	0.902585	0.923649	0.649897	0	0.839163	0.875251	0.926238	0.57835	0	0.810054	0	0	0	0.767451	0.896775	0.928069	0.789553	0.855972	0	0	0.51878	0.696637	0.879467	0.740811	0	0.814203	0.784376	0.870072	0	0.666807	0.795351	0.785487	0	0.813036	0.848857	0.875805	0.703096	0.63446	0.823089	0.766259	0.781524	0	0	0	0	0	0	0.773693	0.938486	0.929314	0.775655	0	0	0	0	0.808841	0	0.969837	0.841086	0	0	0	0	0	0.881145	0	0.762323	0.744338	0.808963	0.815946	0	0	0.872617	0.856156	0.769759	0.691651	0.84765	0.870048	0	0.597547	0.805504	0.849077	0	0	0.684438	0.819675	0.84693	0.817171	0	0.876467	0.891675	0.925517	0.80778	0	0.867573	0	0	0	0.864011	0.911937	0.879741	0.612251	0	0.844406	0.825496	0.825004	0	0	0.824746	0.789859	0.868471	0.845598	0.677269	0.868181	0.843011	0.850334	0.728557	0.86143	0.907922	0.916378	0.932307
TCGA-BH-A1F0-01A	0	0	0	0	0	0	0	0.661523	0.838566	0	0	0	0	0	0	0	0	0.674718	0.696592	0	0	0	0	0.76729	0	0	0	0	0	0	0	0	0	0	0	0	0	0	0	0	0	0	0	0	0	0	0	0	0	0	0	0	0	0	0	0	0	0	0	0.850044	0	0	0	0	0	0	0.850909	0	0	0.858891	0.883655	0.879887	0	0	0.753985	0	0	0	0	0	0	0.639263	0.725685	0.859168	0.861467	0.88738	0	0	0.726876	0.862845	0.872241	0.605445	0.757592	0.843349	0.883362	0.628189	0	0.777703	0.855249	0.925642	0	0	0.654836	0	0	0	0.758857	0.880586	0.913868	0.845562	0.818669	0	0	0.574361	0.677723	0.553938	0.706548	0	0.810111	0.769777	0.914709	0	0.741279	0.831164	0.811603	0.699286	0.866403	0.896853	0.834822	0.739143	0.695431	0.851534	0.721061	0.743997	0	0	0	0	0	0	0.812145	0.902457	0.575427	0.934522	0	0	0	0	0.716591	0	0.865054	0	0	0	0	0	0	0.847583	0	0.85291	0.804918	0.802061	0	0	0	0	0.871396	0	0.794525	0.767442	0.61666	0	0.672216	0.897022	0.832555	0	0	0.761106	0.780216	0.851895	0	0	0.852621	0.818113	0.91395	0.802947	0	0.937957	0	0	0	0.904628	0.908151	0.919741	0.580292	0.800904	0.88891	0.881191	0.914875	0.849415	0.8352	0.941779	0.948748	0.867176	0.827345	0.674914	0.905836	0.90304	0.931008	0.811321	0.913158	0.941088	0.94532	0.957944
TCGA-BH-A1F2-01A	0	0	0.888695	0.817162	0	0	0.669424	0.700581	0.820402	0	0	0	0	0	0	0	0	0.726458	0.748615	0	0	0	0	0.838385	0	0	0	0	0	0	0	0	0	0	0	0	0	0	0	0	0	0	0	0	0	0	0	0	0	0	0	0	0	0	0	0	0	0.595678	0.648217	0.789605	0	0	0	0	0	0	0.800703	0	0	0.862442	0.883405	0.890548	0	0	0.73791	0	0	0	0	0	0	0.594845	0.798116	0.865099	0.908308	0.947045	0	0	0.830115	0.893942	0.933522	0.607713	0.85289	0.921622	0.958797	0.640109	0	0.807284	0.860192	0.948156	0.582045	0.635936	0.786512	0	0	0.690851	0.78906	0.904632	0.934385	0.779944	0.759962	0	0	0.529478	0.614275	0.831124	0	0	0	0.818585	0.766085	0	0.69756	0.81648	0.653453	0	0.796706	0.817183	0.791869	0.69703	0.742128	0.815347	0.747874	0.794421	0	0	0	0	0	0	0.826521	0.860315	0.864253	0.915461	0	0.801555	0	0	0.695926	0	0.824098	0.835395	0	0	0	0	0	0.884003	0	0.815563	0.71495	0.766987	0.710148	0	0	0.82458	0.925144	0	0.843611	0.823336	0.792588	0	0.504212	0	0.859269	0	0	0.699731	0.745809	0.879283	0	0	0.877804	0.859421	0.904897	0.827473	0	0.916919	0	0	0	0.816523	0.821169	0.926211	0.582127	0	0.743906	0.769693	0.84388	0	0	0.868705	0.896977	0.847182	0.628564	0.696347	0.860521	0.878694	0.86367	0.656599	0.850138	0.899773	0.935496	0.942958
TCGA-BH-A1F5-01A	0	0	0.809706	0.891472	0	0	0.698281	0.750974	0.873377	0	0	0	0	0	0	0	0.697743	0.762495	0.84237	0	0	0.727249	0.763688	0.8683	0	0	0	0	0	0	0	0	0	0	0	0	0	0	0	0	0	0	0	0	0	0	0	0	0	0	0	0	0	0	0	0	0	0.541454	0.59543	0.737008	0	0	0	0	0	0	0.880701	0	0	0.828984	0.878849	0.916894	0	0	0.682194	0	0	0	0	0	0	0.620084	0.775148	0.864279	0.903277	0.912604	0	0	0.807016	0.872513	0.903546	0	0.857931	0.917391	0.950004	0.617132	0	0.845599	0.88097	0.94145	0.610709	0.640983	0.776843	0.800271	0	0.682437	0.767695	0.89974	0.939542	0.768361	0.874873	0.664086	0	0.728504	0.845883	0.798678	0	0	0.742417	0.822768	0.652505	0	0.725842	0.826751	0.691205	0	0.791395	0.837955	0.902424	0.7866	0.674842	0.860095	0.709255	0.766018	0	0	0.909524	0	0	0	0.947635	0.913733	0.796404	0.898663	0	0.899426	0	0.911481	0.878728	0.791002	0.867168	0.713223	0	0	0	0	0	0.857878	0	0.812184	0.706374	0.774879	0.867214	0.773608	0	0.76588	0.888858	0	0.78248	0.917492	0.937562	0	0.515405	0	0.910962	0	0	0.767863	0.895383	0.933258	0	0	0.879631	0.9216	0.975186	0	0	0.87369	0	0	0	0.731683	0.765254	0.900259	0.787852	0	0.622129	0.625326	0.807235	0	0	0.81946	0.70396	0.665834	0	0	0.714436	0.738963	0.824931	0	0.782575	0.822479	0.862015	0.921178
TCGA-BH-A1F6-01A	0	0	0.82659	0.801254	0	0	0.598516	0.705534	0.859986	0	0	0	0	0	0	0	0	0.657998	0.754075	0	0	0.620051	0.683883	0.883639	0	0	0	0	0	0	0	0	0	0	0	0	0	0	0	0	0	0	0	0	0	0	0	0	0	0	0	0	0	0	0	0	0	0.608518	0.671188	0.816213	0	0	0	0	0	0	0	0	0	0.894748	0.875465	0.885439	0	0	0.706004	0	0	0	0	0	0	0.627466	0.71097	0.834677	0.874266	0.897307	0	0	0.74656	0.832488	0.847545	0.538573	0.792647	0.860549	0.907642	0.591425	0	0.769352	0.898268	0.928273	0	0	0.645994	0	0	0	0.76918	0.932726	0.949175	0.709095	0.842286	0	0	0.632309	0.806482	0.872417	0.724597	0	0.866312	0.761741	0.860747	0.762599	0.820968	0.869328	0.818041	0	0.86169	0.850653	0.871793	0.863384	0.794628	0.891235	0.863565	0.673622	0	0	0.771202	0	0	0	0.731784	0.915741	0.817332	0.83487	0	0	0	0	0.857852	0	0.849033	0.869011	0	0	0	0	0	0.827714	0	0.804664	0.769522	0.863739	0	0	0	0	0.890206	0.730809	0.8744	0.8446	0.791536	0	0.643856	0.831784	0.735196	0	0	0.758102	0.728929	0.867752	0	0	0.846277	0.865057	0.920148	0	0	0.888407	0	0	0	0.847695	0.825419	0.786253	0.694385	0	0.69712	0	0.82468	0	0	0.83542	0.692685	0.844039	0.621364	0.732507	0.854127	0.811681	0.75091	0.681073	0.871993	0.868535	0.899979	0.952594
TCGA-BH-A1F8-01A	0	0	0.910156	0.894149	0	0	0.686822	0.744871	0.869572	0	0	0	0	0	0	0	0.64739	0.597633	0.812671	0	0	0.682712	0.744916	0.893432	0	0	0	0	0	0	0	0	0	0	0	0	0	0	0	0	0	0	0	0	0	0	0	0	0	0	0	0	0	0	0	0	0	0.548107	0.634141	0.732046	0	0	0	0	0	0	0.783833	0	0	0.862747	0.90361	0.929407	0	0	0.759539	0	0	0	0	0	0	0.63729	0.735723	0.823275	0.870046	0.888119	0	0	0.789657	0.834997	0.887159	0.658697	0.864417	0.892028	0.956771	0.624649	0	0.809646	0.874374	0.946697	0.600066	0	0.597838	0	0	0.670437	0.781398	0.911024	0.955245	0.796925	0.904782	0.661869	0	0.737077	0.778324	0.835921	0.747474	0	0.779589	0.819608	0.854582	0	0.788514	0.85123	0.747682	0	0.811355	0.838847	0.900354	0.860536	0.733805	0.887269	0.850084	0.722217	0	0	0.891947	0	0	0	0.824909	0.893873	0.833225	0.825279	0	0.801307	0	0	0.854001	0.849029	0.802056	0.794115	0	0	0	0	0	0.750035	0	0.846085	0.730389	0.753145	0.850585	0	0	0.87648	0.89305	0	0.845197	0.88677	0.817658	0	0.605144	0	0.864533	0	0	0.78405	0.764465	0.875655	0	0	0.861561	0.859232	0.933275	0	0	0.883387	0	0	0	0	0.791079	0.860707	0.769064	0	0	0.669155	0.78395	0	0	0.817513	0.838954	0.663056	0.726747	0	0.700792	0.796291	0.806033	0	0.724577	0.816923	0.871929	0.942176
TCGA-BH-A1FB-01A	0	0	0.896451	0.762184	0	0	0	0.697787	0.820725	0	0	0	0	0	0	0	0	0.742423	0.702933	0	0	0	0	0.778448	0	0	0	0	0	0	0	0	0	0	0	0	0	0	0	0	0	0	0	0	0	0	0	0	0	0	0	0	0	0	0	0	0	0	0.713596	0.838468	0	0	0	0	0	0	0.885473	0	0	0.847543	0.825306	0.871109	0	0	0.752293	0	0	0	0	0	0	0.741712	0.786108	0.926621	0.935741	0.919694	0	0	0.858993	0.906548	0.913879	0.722539	0.860415	0.88869	0.934079	0.645932	0	0.84425	0.876413	0.931988	0.600981	0	0.82219	0.799231	0	0	0.753353	0.870541	0.920406	0.814468	0.768788	0	0	0.566966	0.734874	0.536035	0	0	0	0.792116	0.82751	0	0.664207	0.755386	0.760911	0	0.823798	0.85675	0.803322	0.661956	0.618086	0.788193	0.79828	0.832513	0	0	0	0	0	0	0.804403	0.913276	0.857789	0.868342	0	0.827707	0	0	0.712271	0	0.851118	0.842167	0	0	0	0	0	0.856751	0	0.7805	0.761925	0.781472	0	0	0	0.883157	0.871883	0	0.676817	0.846993	0.878855	0	0.561556	0.870802	0.842848	0	0	0.791421	0.911206	0.889604	0.794939	0.902492	0.883166	0.908857	0.951249	0.786834	0	0.886301	0	0	0	0.872425	0.931562	0.894387	0.622002	0.801596	0.815663	0.873702	0.878244	0	0	0.788336	0.845476	0.809276	0.857054	0.692402	0.888575	0.850983	0.910843	0.779101	0.854713	0.91215	0.926521	0.939943
TCGA-BH-A1FC-01A	0	0	0.782771	0.892818	0	0	0.702106	0.747214	0.886533	0	0	0	0	0	0	0	0.707522	0.575153	0.879729	0	0	0.730719	0.787448	0.91088	0	0	0	0	0	0	0	0	0	0	0	0	0	0	0	0	0	0	0	0	0	0	0	0	0	0	0	0	0	0	0	0	0	0.560271	0.583911	0.760323	0	0	0	0	0	0	0	0	0	0.864897	0.909589	0.904951	0	0	0.689892	0	0	0	0	0	0	0.647198	0.649156	0.819715	0.880756	0.888584	0	0	0.765172	0.823949	0.822369	0.612578	0.764823	0.877279	0.914865	0.55209	0	0.810312	0.890658	0.949717	0	0	0.649781	0	0	0.692884	0.745403	0.94951	0.949024	0	0.83327	0	0	0.629082	0.72599	0.889756	0	0	0.798979	0.790647	0.879681	0.740974	0.836199	0.876587	0.809367	0.686965	0.861096	0.852012	0.875521	0.86156	0.764363	0.903863	0.880284	0.715171	0	0	0.910787	0	0	0	0.832643	0.87951	0.372691	0.793062	0	0	0	0	0.732715	0	0.898701	0.86348	0	0	0	0	0	0.808885	0	0.871444	0.874502	0.86826	0.881561	0	0	0	0.913199	0	0.844506	0.811399	0.811153	0	0.649171	0	0.72384	0	0	0.767995	0.715074	0.863816	0	0	0.855536	0.890798	0.921936	0	0	0.838273	0	0	0	0.75471	0.723838	0.789772	0.733331	0	0	0	0.825789	0	0	0.754653	0.729047	0.754319	0.709532	0	0.708278	0.661809	0.721467	0	0.678207	0.8237	0.863251	0.92903
TCGA-BH-A1FD-01A	0	0	0.864423	0.874944	0	0	0.661298	0.725299	0.873875	0	0	0	0	0	0	0	0.715949	0.624941	0.780203	0	0	0.667874	0.701074	0.866536	0	0	0	0	0	0	0	0	0	0	0	0	0	0	0	0	0	0	0	0	0	0	0	0	0	0	0	0	0	0	0	0	0	0.61493	0.616852	0.782494	0	0	0	0	0	0	0.842127	0	0	0.873305	0.890547	0.885915	0	0	0.656371	0	0	0	0	0	0	0.616175	0.751708	0.872004	0.903133	0.910263	0	0	0.826234	0.856995	0.898183	0.510936	0.826079	0.871635	0.921749	0.606164	0	0.807663	0.885491	0.940938	0	0	0.627408	0	0	0	0.744897	0.921695	0.952191	0.802859	0.879199	0.575584	0	0.674188	0.839586	0.876734	0	0	0.795448	0.811849	0.873811	0.67388	0.80167	0.849366	0.742061	0	0.820899	0.851149	0.872204	0.84846	0.750175	0.884022	0.83173	0.713021	0	0	0.764887	0	0	0	0.799569	0.916262	0.926257	0.83897	0	0	0	0	0.837188	0.851498	0.888383	0.843504	0	0	0	0	0	0.779491	0	0.844143	0.748745	0.873954	0.855507	0	0	0	0.901882	0.77808	0.823071	0.80021	0.825808	0	0.639115	0.869743	0.684846	0	0	0.695981	0.775187	0.834061	0	0	0.861612	0.860809	0.943204	0	0	0.880998	0	0	0	0.76517	0.840346	0.849257	0.732388	0	0	0	0.794657	0	0	0.688417	0.668425	0.694247	0.652635	0	0.842084	0.847536	0.748227	0.704284	0.851511	0.861037	0.888861	0.948067
TCGA-BH-A1FE-01A	0	0	0.891659	0.898758	0	0	0	0.686441	0.840422	0	0	0	0	0	0	0	0	0.616876	0.726704	0	0	0.617418	0.653652	0.74111	0	0	0	0	0	0	0	0	0	0	0	0	0	0	0	0	0	0	0	0	0	0	0	0	0	0	0	0	0	0	0	0	0	0.600165	0.66617	0.775751	0	0	0	0	0	0	0.794801	0	0	0.858478	0.820836	0.882223	0	0	0.73111	0	0	0	0	0	0	0.748387	0.749152	0.882062	0.914992	0.937846	0	0	0.871253	0.905629	0.92711	0.626118	0.862653	0.938678	0.957941	0.618643	0	0.827948	0.8757	0.946575	0	0.649421	0.775029	0.785642	0	0.689738	0.776668	0.906184	0.936307	0	0.778516	0	0	0.574693	0.747565	0.841002	0	0	0	0.820591	0.80218	0	0.613666	0.778512	0.689479	0	0.781321	0.807391	0.83672	0.626034	0.630258	0.810446	0.78248	0.868061	0	0	0	0	0	0	0.836218	0.850556	0.801593	0.887556	0	0.822861	0	0	0.704824	0	0.830791	0.821581	0	0	0	0	0	0.867123	0	0.864652	0.750232	0.744446	0.743177	0	0	0.904452	0.890138	0	0.897833	0.861455	0.823879	0	0.563034	0	0.855559	0	0	0.684731	0.745921	0.869849	0	0	0.87274	0.900024	0.936162	0.823178	0	0.932931	0	0	0	0.783051	0.864013	0.90475	0.644248	0	0.702769	0.848718	0.851365	0	0	0.873526	0.855274	0.828054	0.662054	0	0.868356	0.872388	0.868575	0.699476	0.810976	0.89124	0.932897	0.936802
TCGA-BH-A1FG-01A	0	0	0.884892	0.883711	0	0	0.681257	0.752238	0.858197	0	0	0	0	0	0	0	0	0.668971	0.804781	0	0	0.66631	0.683015	0.863996	0	0	0	0	0	0	0	0	0	0	0	0	0	0	0	0	0	0	0	0	0	0	0	0	0	0	0	0	0	0	0	0	0	0.607282	0.6102	0.823232	0	0	0	0	0	0	0	0	0	0.881798	0.858157	0.905985	0	0	0.751599	0	0	0	0	0	0	0.597175	0.774495	0.840605	0.869585	0.876706	0	0	0.767025	0.823342	0.853093	0.575399	0.803822	0.858677	0.881114	0.625448	0	0.792145	0.864431	0.9296	0	0	0	0	0	0	0.761738	0.91918	0.950808	0.780373	0.879313	0.651665	0	0.760314	0.818425	0.888108	0.683184	0	0.863444	0.843402	0.850725	0.771292	0.85199	0.901679	0.798506	0	0.851514	0.873871	0.864836	0.874102	0.827627	0.91058	0.893272	0.616867	0	0	0.727289	0.850631	0	0	0.806459	0.88272	0.803848	0.839336	0	0	0	0.91846	0.833842	0.846739	0.881601	0.79936	0	0	0	0.837127	0	0.825729	0	0.75505	0.767986	0	0.745382	0.781699	0	0.900083	0.83616	0.689034	0.892525	0.868596	0.818719	0	0.636676	0.856937	0.804746	0	0	0.851995	0.778232	0.843419	0	0.839069	0.853227	0.885408	0.940483	0	0	0.810283	0	0	0	0.761511	0.743338	0.820954	0.76347	0	0.597764	0.659235	0.820534	0	0	0.707767	0.726793	0.789285	0.773068	0.723055	0.83075	0.757924	0.74867	0.705285	0.819013	0.810892	0.873934	0.915694
TCGA-BH-A1FH-01A	0	0	0.905858	0.81253	0	0	0	0.672834	0.803164	0	0	0	0	0	0	0	0	0.752858	0.703808	0	0	0	0	0.716189	0	0	0	0	0	0	0	0	0	0	0	0	0	0	0	0	0	0	0	0	0	0	0	0	0	0	0	0	0	0	0	0	0	0	0	0.877041	0	0	0	0	0	0.792593	0.877802	0	0	0.805101	0.859818	0.874786	0	0	0.822847	0	0	0	0	0	0	0.774608	0.674024	0.952413	0.945812	0.93281	0	0	0.927412	0.945357	0.925773	0.646384	0.906566	0.90565	0.941931	0	0	0.833773	0.889336	0.935429	0.733431	0	0.872798	0.878449	0	0	0.766609	0.871173	0.905907	0	0.793404	0	0	0	0.628062	0.598093	0	0	0	0.789988	0.770688	0	0.55786	0.624327	0	0	0.700901	0.662702	0	0.597967	0.653881	0.673404	0.627241	0	0	0	0	0	0	0	0.847592	0.865951	0.878528	0.883051	0	0	0	0	0.725299	0	0.88755	0	0	0	0	0	0	0.873749	0	0.82143	0.775337	0	0	0	0	0.927351	0.761554	0	0.68197	0.854376	0.727403	0	0.629933	0.871736	0.861785	0	0	0.85018	0.782083	0.797645	0.762477	0.819456	0.838553	0.850358	0.893426	0.776251	0	0.905833	0	0	0	0.855991	0.971601	0.890819	0.545052	0.828413	0.888223	0.876628	0.872471	0	0	0.89367	0.845049	0.770546	0.865527	0.674016	0.904562	0.892169	0.889601	0.722534	0.887329	0.926853	0.92513	0.939521
TCGA-BH-A1FJ-01A	0	0	0.877747	0.872588	0	0	0.66832	0.72698	0.860531	0	0	0	0	0	0	0	0	0.632121	0.808	0	0	0.616787	0.73438	0.862343	0	0	0	0	0	0	0	0	0	0	0	0	0	0	0	0	0	0	0	0	0	0	0	0	0	0	0	0	0	0	0	0	0	0.609535	0.662123	0.787993	0	0	0	0	0	0	0	0	0	0.862278	0.912792	0.910818	0	0	0.661968	0	0	0	0	0	0	0.675655	0.782178	0.866833	0.881073	0.88878	0	0	0.772507	0.84161	0.893246	0.581067	0.807696	0.896537	0.925711	0.612787	0	0.814837	0.883393	0.940053	0	0	0.697784	0	0	0	0.739241	0.882275	0.930062	0.750228	0.867648	0.663891	0	0.716033	0.851362	0.88626	0.730151	0	0.802117	0.818958	0.8956	0	0.813064	0.862153	0.710073	0	0.80319	0.824061	0.892178	0.852749	0.732468	0.895101	0.868892	0.742976	0	0	0.756012	0	0	0	0.944356	0.870522	0.928974	0.809381	0	0.769783	0	0	0.814628	0.798442	0.934902	0.771051	0	0	0	0	0	0.72338	0	0.814894	0.735167	0.861492	0.830008	0	0	0.920157	0.887586	0.761009	0.870721	0.901738	0.865271	0	0.632504	0.872316	0.918597	0	0	0.86563	0.883472	0.914402	0	0	0.88783	0.90453	0.972176	0	0	0.870042	0	0	0	0.768819	0.81141	0.823183	0.762991	0	0	0.685985	0.81996	0	0	0.883664	0.687591	0.712062	0.672336	0	0.786671	0.802316	0.787308	0.694331	0.840543	0.828431	0.907667	0.934053
TCGA-BH-A1FL-01A	0	0	0.889938	0.882111	0	0	0.697666	0.665841	0.841825	0	0	0	0	0	0	0	0	0.626448	0.768713	0	0	0.663563	0.737446	0.872008	0	0	0	0	0	0	0	0	0	0	0	0	0	0	0	0	0	0	0	0	0	0	0	0	0	0	0	0	0	0	0	0	0	0.602272	0.659959	0.817381	0	0	0	0	0	0	0	0	0	0.851345	0.907033	0.900482	0	0	0.722625	0	0	0	0	0	0	0.600124	0.744063	0.8775	0.897255	0.870299	0	0	0.819119	0.858214	0.900141	0.606206	0.867391	0.892269	0.928505	0.608105	0	0.82001	0.876574	0.946704	0	0	0.70054	0	0	0	0.749877	0.920719	0.937469	0.760853	0.865201	0.616013	0	0.735809	0.809823	0.878094	0	0	0.784674	0.820224	0.913773	0	0.800869	0.838902	0.767468	0	0.805821	0.836339	0.917031	0.852717	0.738028	0.885991	0.819328	0.705424	0	0	0.783727	0	0	0	0.906579	0.892896	0.872786	0.924733	0	0.822758	0	0	0.840694	0.743842	0.882951	0.768635	0	0	0	0	0	0.73846	0	0.766952	0.768966	0.853643	0.866731	0	0	0.882141	0.868341	0.745403	0.904899	0.874872	0.869857	0	0.632504	0.874154	0.812163	0	0	0.787773	0.828161	0.866175	0	0.824517	0.881539	0.895816	0.952377	0	0	0.823833	0	0	0	0.662763	0.875098	0.833525	0.719693	0	0.642042	0.67602	0.830966	0	0	0.870336	0.640883	0.715672	0.657074	0	0.831377	0.790536	0.776877	0.688219	0.832817	0.867814	0.907894	0.925366
TCGA-BH-A1FM-01A	0	0	0.854214	0.901652	0	0	0.681434	0.733172	0.883433	0	0	0	0	0	0	0	0.699091	0.699759	0.792735	0	0	0.689893	0.763484	0.866079	0	0	0	0	0	0	0	0	0	0	0	0	0	0	0	0	0	0	0	0	0	0	0	0	0	0	0	0	0	0	0	0	0	0.537932	0.624655	0.747759	0	0	0	0	0	0	0.763207	0	0	0.855363	0.888048	0.935588	0	0	0.740389	0	0	0	0	0	0	0.623668	0.779663	0.864366	0.889479	0.907408	0	0	0.828546	0.89598	0.938499	0.69287	0.872796	0.918558	0.978427	0.623641	0	0.799987	0.871217	0.945388	0.57608	0.623243	0.763038	0	0	0.661347	0.79813	0.91303	0.956965	0	0.773524	0	0	0.5233	0.636643	0.824205	0	0	0.736303	0.800841	0.567937	0	0.710012	0.828172	0.686528	0	0.775963	0.84388	0.853343	0.783695	0.674234	0.858182	0.693719	0.782775	0	0	0.760338	0	0	0	0	0.893233	0.781501	0.903858	0	0.914435	0	0	0.719068	0	0.845355	0.801622	0	0	0	0	0	0.742588	0	0.908095	0.666468	0.783034	0.714678	0	0	0.812202	0.88849	0	0	0.819994	0.686297	0	0.567369	0	0.66197	0	0	0.635634	0.796816	0.878892	0	0	0.878191	0.83036	0.904806	0	0	0.90643	0	0	0	0.694846	0.839385	0.901081	0.783642	0	0.629392	0.66471	0.851117	0	0	0.848661	0.890757	0.647253	0.739566	0	0.745213	0.775585	0.787007	0	0.803668	0.860507	0.90743	0.928781
TCGA-BH-A1FN-01A	0	0	0.81358	0.862757	0	0	0.643834	0.734989	0.877084	0	0	0	0	0	0	0	0.706581	0.59559	0.819223	0	0	0.703799	0.768738	0.881115	0	0	0	0	0	0	0	0	0	0	0	0	0	0	0	0	0	0	0	0	0	0	0	0	0	0	0	0	0	0	0	0	0	0.564876	0.575677	0.728546	0	0	0	0	0	0	0.845256	0	0	0.88286	0.872616	0.892935	0	0	0.734486	0	0	0	0	0	0	0.619535	0.731825	0.879483	0.919181	0.922686	0	0	0.85235	0.848157	0.899167	0.555362	0.873253	0.927103	0.944178	0.595923	0	0.852697	0.879386	0.952437	0	0	0.693206	0	0	0	0.777449	0.926882	0.958529	0.765263	0.787341	0	0	0.638528	0.720298	0.855609	0	0	0.673925	0.817739	0.857977	0	0.751358	0.842923	0.709607	0	0.76657	0.843379	0.829137	0.763989	0.733417	0.858627	0.748314	0.800405	0	0	0.783619	0	0	0	0.912862	0.937858	0.873726	0.904785	0	0.839277	0	0	0.688759	0.841425	0.88557	0.797829	0	0	0	0	0	0.765419	0	0.847826	0.690662	0.755715	0.867545	0	0	0.918625	0.915617	0	0.907962	0.82719	0.813942	0	0.618145	0.886007	0.89391	0	0	0.793509	0.822097	0.888509	0	0	0.888648	0.906448	0.928549	0	0	0.868425	0	0	0	0.787581	0.847145	0.821919	0.709513	0	0.658501	0	0.840266	0	0	0.703458	0.649563	0.694515	0.690962	0	0.710009	0.802564	0.737084	0	0.789258	0.82514	0.887477	0.932463
TCGA-BH-A1FR-01A	0	0	0.850734	0.885859	0	0	0.736849	0.744747	0.858774	0	0	0	0	0	0	0	0.646524	0.715334	0.806851	0	0	0.741477	0.751202	0.86098	0	0	0	0	0	0	0	0	0	0	0	0	0	0	0	0	0	0	0	0	0	0	0	0	0	0	0	0	0	0	0	0	0	0.578859	0.528876	0.784055	0	0	0	0	0	0	0	0	0	0.879443	0.893575	0.918452	0	0	0.698158	0	0	0	0	0	0	0.617682	0.715241	0.872084	0.890865	0.878273	0	0	0.787996	0.828777	0.864185	0.54197	0.830504	0.873011	0.876231	0.644973	0	0.822769	0.880263	0.925235	0	0	0.707336	0	0	0	0.748951	0.912507	0.929094	0.79181	0.760056	0.607861	0	0.618273	0.777862	0.901348	0.714865	0	0.831695	0.759195	0.886464	0.672828	0.802038	0.849727	0.811743	0.688763	0.840095	0.867646	0.889423	0.84301	0.759971	0.889411	0.787867	0.670012	0	0	0	0	0	0	0.834962	0.905967	0.803949	0.70147	0	0	0	0	0.901473	0.814668	0.891219	0.78967	0	0	0	0	0	0.802389	0	0.789252	0.734038	0.869401	0.817977	0.790732	0	0.931901	0.876455	0.777872	0.900339	0.783037	0.641947	0	0.587056	0.897022	0.858315	0	0	0.697549	0.76522	0.867018	0	0.808267	0.892871	0.881596	0.918374	0	0	0.882973	0	0	0	0.87023	0.829728	0.83651	0.696365	0	0.777737	0.749297	0.849275	0	0	0.829112	0.635885	0.71252	0.786378	0.699328	0.858783	0.828704	0.84275	0.743921	0.885964	0.894167	0.908155	0.945609
TCGA-BH-A1FU-01A	0	0	0.882947	0.896053	0	0	0	0.654627	0.830266	0	0	0	0	0	0	0	0	0.737193	0.660434	0	0	0.617967	0	0.794631	0	0	0	0	0	0	0	0	0	0	0	0	0	0	0	0	0	0	0	0	0	0	0	0	0	0	0	0	0	0	0	0	0	0.644512	0.68491	0.832935	0	0	0	0	0	0	0	0	0	0.846481	0.891129	0.900682	0	0	0.643977	0	0	0	0	0	0	0.795267	0.686075	0.915539	0.918296	0.931714	0	0	0.860441	0.901879	0.904817	0.711906	0.835979	0.909251	0.93178	0.625249	0	0.815064	0.884609	0.937131	0.624058	0	0.756613	0	0	0	0.79596	0.911942	0.921453	0	0.797542	0	0	0.600032	0.698578	0.459765	0	0	0	0.829005	0.848812	0	0.646338	0.744229	0	0	0.757239	0.826414	0.853238	0.675376	0.671974	0.785119	0.627891	0.879989	0	0	0	0	0	0	0.793401	0.905804	0.555909	0.899705	0	0	0	0	0.727593	0	0.838568	0.841897	0	0	0	0	0	0.801357	0	0.822908	0.761479	0.759598	0	0	0	0	0.895711	0	0.878565	0.819906	0.812755	0	0.62281	0.845137	0.816989	0	0	0.748534	0.886344	0.87914	0.796928	0.799475	0.86081	0.864843	0.905504	0.808773	0	0.876276	0	0	0	0.931879	0.942207	0.90317	0.579052	0	0.825908	0.837299	0.897753	0	0	0.885082	0.743068	0.808192	0.815299	0.656012	0.887839	0.87082	0.883607	0.75223	0.890533	0.929889	0.92986	0.956617
TCGA-BH-A201-01A	0	0	0.858554	0.87595	0	0	0	0.642775	0.848732	0	0	0	0	0	0	0	0.648791	0.73354	0.783918	0	0	0.600197	0.659115	0.823851	0	0	0	0	0	0	0	0	0	0	0	0	0	0	0	0	0	0	0	0	0	0	0	0	0	0	0	0	0	0	0	0	0	0	0.685154	0.812132	0	0	0	0	0	0	0.82557	0	0	0.865148	0.854618	0.884361	0	0	0.698558	0	0	0	0	0	0	0.72963	0.680636	0.908578	0.92917	0.935146	0	0	0.847919	0.88143	0.926964	0.713932	0.886373	0.900523	0.93657	0.627219	0	0.835511	0.869522	0.944761	0.613199	0	0.813153	0	0	0	0.760296	0.904895	0.928195	0.749322	0.840933	0	0	0.513114	0.723723	0.765261	0	0	0	0.825192	0.867796	0	0.609771	0.793087	0.663773	0	0.753527	0.820137	0.790867	0.679527	0.636867	0.816557	0.741059	0.819821	0	0	0	0	0	0	0.788431	0.942509	0.934321	0.886239	0	0.82957	0	0	0.708195	0	0.855044	0.821422	0	0	0	0	0	0.753976	0	0.805147	0.765284	0.874053	0.733762	0	0	0.923061	0.815963	0.792425	0.8744	0.876032	0.867587	0	0.575615	0.858756	0.842405	0	0	0.710119	0.863869	0.890733	0.804565	0.78609	0.881548	0.892303	0.926882	0.828104	0	0.894782	0	0	0	0.862373	0.882376	0.890616	0.628595	0	0.771334	0.803433	0.853228	0	0	0.852629	0.771323	0.867884	0.800919	0.679429	0.889832	0.843684	0.900231	0.722534	0.823579	0.896138	0.930816	0.938486
TCGA-BH-A202-01A	0	0	0.835595	0.857834	0	0	0.665264	0.608457	0.88	0	0	0	0	0	0	0	0.644037	0.620705	0.796431	0	0	0.627506	0.75856	0.889134	0	0	0	0	0	0	0	0	0	0	0	0	0	0	0	0	0	0	0	0	0	0	0	0	0	0	0	0	0	0	0	0	0	0.587014	0.643187	0.784442	0	0	0	0	0	0	0	0	0	0.870614	0.865341	0.871228	0	0	0.693484	0	0	0	0	0	0	0.653246	0.82295	0.836809	0.890332	0.893417	0	0	0.789492	0.836622	0.89589	0.559458	0.825742	0.886758	0.927793	0.606164	0	0.775429	0.875107	0.945671	0	0	0.710726	0	0	0	0.759514	0.915122	0.939204	0.806217	0.861795	0.57591	0	0.742606	0.780662	0.831124	0.737221	0	0.811363	0.801581	0.834947	0	0.798649	0.842617	0.796622	0	0.834417	0.838579	0.868357	0.843164	0.752763	0.893021	0.817613	0.734495	0	0	0.777411	0	0	0	0.813936	0.92619	0.80586	0.791988	0	0.795853	0	0	0.838238	0.86274	0.946219	0.789464	0	0	0	0	0	0.770243	0	0.867501	0.747238	0.752712	0.860884	0	0	0.923909	0.898349	0	0.828179	0.837772	0.818493	0	0.594146	0.86915	0.801424	0	0	0.716906	0.817199	0.920617	0	0	0.890135	0.90393	0.941313	0	0	0.895708	0	0	0	0.684613	0.850428	0.838944	0.738232	0	0.647001	0	0.820724	0	0	0.883914	0.824355	0.643979	0.665072	0	0.819806	0.803877	0.787794	0	0.83657	0.833536	0.910512	0.950967
TCGA-BH-A203-01A	0	0	0.882554	0.861109	0	0	0.666617	0.680983	0.857273	0	0	0	0	0	0	0	0	0.639869	0.802517	0	0	0.668183	0.733534	0.877746	0	0	0	0	0	0	0	0	0	0	0	0	0	0	0	0	0	0	0	0	0	0	0	0	0	0	0	0	0	0	0	0	0	0.558504	0.613949	0.778631	0	0	0	0	0	0	0	0	0	0.886595	0.870797	0.897897	0	0	0.747083	0	0	0	0	0	0	0.612104	0.764397	0.845023	0.892736	0.891912	0	0	0.792733	0.837177	0.864793	0.55702	0.846585	0.896551	0.919472	0.590265	0	0.780818	0.877495	0.927665	0	0	0.641053	0	0	0	0.765469	0.937744	0.938498	0.801599	0.851572	0.586045	0	0.675809	0.784688	0.880332	0.747728	0	0.791182	0.784725	0.867532	0	0.810754	0.840783	0.739579	0	0.826027	0.848369	0.893768	0.830541	0.690653	0.877204	0.788947	0.737386	0	0	0.803449	0	0	0	0.825283	0.919095	0.435441	0.914678	0	0.812973	0	0	0.903026	0.86465	0.835761	0.811488	0	0	0	0	0	0.798869	0	0.85732	0.708283	0.798058	0.74023	0	0	0.928478	0.848114	0	0.896943	0.864466	0.861832	0	0.631653	0.895397	0.794316	0	0	0.704084	0.812679	0.889557	0	0	0.897775	0.900354	0.92492	0	0	0.865362	0	0	0	0.733981	0.874693	0.852639	0.69237	0	0.655167	0	0.824537	0	0	0.746189	0.640883	0.838321	0.777082	0.726904	0.864785	0.846173	0.795203	0.765986	0.86079	0.876759	0.91365	0.94679
TCGA-BH-A204-01A	0.946278	0	0.851404	0.88233	0	0	0.651444	0.770816	0.895181	0	0	0	0	0	0	0	0.601691	0.806083	0.874314	0	0	0.752104	0.759916	0.895835	0	0	0	0	0	0	0	0	0	0	0	0	0	0	0	0	0	0	0	0	0	0	0	0	0	0	0	0	0	0	0	0	0	0.543164	0.532215	0.835776	0	0	0	0	0	0	0.804842	0	0	0.861996	0.934119	0.947516	0	0	0.677958	0	0	0	0	0	0	0.687666	0	0.822495	0.883854	0.885209	0	0	0.803941	0.853604	0.890079	0	0.828008	0.918066	0.964528	0.606164	0	0.831884	0.888297	0.953521	0	0	0.732018	0	0	0.655044	0.729565	0.911146	0.940861	0.772759	0.761325	0	0	0.676996	0.747007	0.800821	0	0	0.717794	0.791629	0.544959	0	0.757584	0.853983	0.719578	0	0.768111	0.820674	0.911264	0.830434	0.732972	0.877961	0.835212	0.818891	0	0	0.863942	0	0	0	0	0.876702	0.782606	0.705198	0	0.801183	0	0	0.752276	0.800487	0.832774	0.797829	0	0	0	0	0	0.751627	0	0.854725	0.858512	0.757395	0.820204	0	0	0.887983	0.920258	0	0	0.800554	0.707306	0	0.629065	0	0.896013	0	0	0.655658	0.792002	0.92012	0	0	0.878841	0.881276	0.888707	0	0	0.848991	0	0	0	0.666273	0.77758	0.903022	0.759578	0	0.641586	0.624888	0.856106	0	0	0.859046	0.883566	0.684763	0.697953	0	0.75106	0.801339	0.838618	0	0.816061	0.851547	0.872839	0.939406
TCGA-BH-A208-01A	0	0	0	0.84284	0	0	0	0	0.774212	0	0	0	0	0	0	0	0	0	0.734003	0	0	0	0	0.742235	0	0	0	0	0	0	0	0	0	0	0	0	0	0	0	0	0	0	0	0	0	0	0	0	0	0	0	0	0	0	0	0	0	0	0	0.785723	0	0	0	0	0	0	0	0	0	0.798423	0.860157	0.895453	0	0	0.798671	0	0	0	0	0	0	0.804621	0.762756	0.957908	0.945317	0.930735	0	0	0.891139	0.927316	0.908107	0.87821	0.888501	0.899502	0.918274	0	0	0.808018	0.862522	0.921819	0.595921	0	0.881139	0.860008	0	0	0.760591	0.885148	0.913827	0	0	0	0	0	0.681594	0.546042	0	0	0	0.77369	0.913129	0	0.639782	0.666192	0	0	0.723528	0.780647	0.744921	0.609945	0.675946	0.688807	0.584863	0	0	0	0	0	0	0	0	0.93983	0.586804	0.93991	0	0	0	0	0.741385	0	0.695794	0	0	0	0	0	0	0.654226	0	0.853903	0.817811	0	0	0	0	0	0.836122	0	0.724016	0.783277	0.706693	0	0.669713	0.850212	0.735316	0	0	0.745138	0.506107	0.764523	0.6737	0.844705	0.850515	0.806267	0.869392	0.76886	0	0.906024	0	0	0	0.923736	0.960045	0.945899	0.509504	0.896748	0.935549	0.897095	0.932057	0	0	0.891273	0.68584	0.803337	0.833283	0.825696	0.923915	0.921321	0.94356	0.726299	0.877787	0.926473	0.931423	0.951214
TCGA-BH-A209-01A	0	0	0	0.893685	0	0	0.676782	0.711917	0.856493	0	0	0	0	0	0	0	0	0.655724	0.797477	0	0	0.61655	0.633234	0.860772	0	0	0	0	0	0	0	0	0	0	0	0	0	0	0	0	0	0	0	0	0	0	0	0	0	0	0	0	0	0	0	0	0	0.602053	0.67244	0.835279	0	0	0	0	0	0	0	0	0	0.844743	0.893895	0.892935	0	0	0.693232	0	0	0	0	0	0	0.636829	0.676465	0.830799	0.847486	0.873304	0	0	0.732392	0.810879	0.872608	0.617673	0.782668	0.847035	0.898068	0.625844	0	0.760267	0.870182	0.928853	0	0	0	0	0	0.68657	0.734641	0.911325	0.941151	0.828261	0.893078	0	0	0.675843	0.788188	0.886985	0.707795	0	0.872849	0.86897	0.821852	0	0.823652	0.882053	0.866337	0.778967	0.88052	0.918413	0.884736	0.865683	0.841667	0.909275	0.894908	0.628429	0	0	0.765775	0	0	0	0	0.887718	0.52447	0.81605	0	0	0	0	0.752416	0	0.886223	0	0	0	0	0	0	0.864045	0	0.920938	0.792223	0.805837	0.757306	0	0	0	0.892385	0	0	0.772667	0.652398	0	0.692759	0	0.748055	0	0	0.737113	0.773283	0.844573	0	0	0.82276	0.821628	0.933608	0	0	0.887757	0	0	0	0.645672	0.725053	0.852779	0.740163	0	0	0.681863	0.845385	0	0	0.788828	0.844436	0.706185	0.640742	0	0.818178	0.818453	0.796203	0.684608	0.861618	0.845965	0.914737	0.95612
TCGA-BH-A28O-01A	0	0	0.914825	0.777735	0	0	0	0.636861	0.804933	0	0	0	0	0	0	0	0	0.717455	0.716172	0	0	0.610129	0	0.751846	0	0	0	0	0	0	0	0	0	0	0	0	0	0	0	0	0	0	0	0	0	0	0	0	0	0	0	0	0	0	0	0	0	0	0	0.782231	0	0	0	0	0	0	0.850817	0	0	0.823247	0.858767	0.89651	0	0.813699	0.815131	0	0	0	0	0	0	0.731652	0.791062	0.965456	0.930647	0.932141	0	0	0.85637	0.868371	0.886567	0.794575	0.848382	0.873572	0.901448	0	0	0.823498	0.891889	0.921783	0.60542	0	0.832769	0.772845	0	0	0.786379	0.888607	0.92332	0.689134	0.784053	0	0	0.582694	0.735778	0.491173	0	0	0.624315	0.771281	0.892939	0	0.713756	0.722071	0	0	0.728058	0.77341	0.800083	0.644467	0.704639	0.694995	0.529135	0.853895	0	0	0	0	0	0	0.873435	0.931245	0.853135	0.904927	0	0	0	0	0.735028	0	0.922812	0	0	0	0	0	0	0.896534	0	0.716714	0.796904	0	0	0	0	0	0.860034	0.856011	0.624831	0.869083	0.806708	0	0.921242	0.798387	0.744268	0	0	0.782912	0.780788	0.872252	0.720258	0.841557	0.897921	0.880156	0.906129	0.782282	0	0.85168	0	0	0	0.921928	0.932641	0.890364	0.790416	0.893502	0.900664	0.887117	0.914521	0	0	0.861204	0.770969	0.855209	0.899172	0.858542	0.926004	0.866557	0.86516	0.771339	0.883822	0.932835	0.925467	0.952829
TCGA-BH-A28Q-01A	0	0	0.861985	0.713422	0	0	0.67163	0.732628	0.848664	0	0	0	0	0	0	0	0	0.721461	0.751654	0	0	0.659858	0.75089	0.818493	0	0	0	0	0	0	0	0	0	0	0	0	0	0	0	0	0	0	0	0	0	0	0	0	0	0	0	0	0	0	0	0	0	0.63944	0.662885	0.777543	0	0	0	0	0	0	0.89562	0	0	0.822628	0.865762	0.897772	0	0	0.681152	0	0	0	0	0	0	0.738251	0.794357	0.900235	0.932056	0.925551	0	0	0.847797	0.877668	0.90528	0.727005	0.874222	0.90269	0.945637	0.624449	0	0.836171	0.882776	0.947797	0.613357	0	0.8216	0.795244	0	0	0.776971	0.915414	0.925182	0.797584	0.840387	0.615534	0	0.638581	0.786454	0.805725	0	0	0.763658	0.802754	0.892309	0	0.649254	0.810801	0.710158	0	0.759701	0.826414	0.841635	0.708696	0.722562	0.820938	0.76791	0.799754	0	0	0	0	0	0	0.785347	0.941963	0.939892	0.768017	0	0.824194	0	0	0.825306	0.855756	0.91955	0.778928	0	0	0	0	0	0.876312	0	0.796933	0.762957	0.863848	0.813127	0	0	0.902722	0.92126	0	0.716131	0.86604	0.819471	0	0.606193	0.870802	0.878148	0	0	0.706373	0.8249	0.898742	0	0.806068	0.8743	0.908238	0.941739	0	0	0.906502	0	0	0	0.77362	0.895322	0.870953	0.681708	0	0.696667	0.809128	0.849511	0	0	0.832008	0.790557	0.867294	0.645283	0	0.881842	0.81311	0.867034	0.746641	0.812994	0.880856	0.907081	0.929772
TCGA-BH-A2L8-01A	0	0	0.84629	0.673771	0	0	0	0.672741	0.843319	0	0	0	0	0	0	0	0	0.693701	0.733638	0	0	0.607089	0.65551	0.848668	0	0	0	0	0	0	0	0	0	0	0	0	0	0	0	0	0	0	0	0	0	0	0	0	0	0	0	0	0	0	0	0	0	0.632435	0.669638	0.927298	0	0	0	0	0	0	0	0	0	0.868405	0.903679	0.897258	0	0	0.655013	0	0	0	0	0	0	0.593659	0.689256	0.918834	0.935381	0.909309	0	0	0.82708	0.866896	0.882717	0.678465	0.84343	0.872502	0.893449	0.627414	0	0.814549	0.875471	0.928679	0	0	0.798411	0	0.710775	0	0.805036	0.9193	0.939009	0.742401	0.798253	0	0	0.516645	0.70048	0.896875	0.751064	0	0.864157	0.818241	0.830948	0.717844	0.773676	0.819944	0.829001	0	0.869415	0.851741	0.905146	0.757728	0.716944	0.868537	0.778597	0.700252	0	0	0	0	0	0	0.832409	0.912126	0.759828	0.816198	0	0	0	0	0.840566	0.870301	0.960898	0.871899	0	0	0	0	0	0.831384	0	0.770791	0.7847	0.805746	0.832543	0	0	0	0.881897	0.680376	0.730899	0.873624	0.805611	0	0.64692	0.820566	0.870241	0	0	0.732672	0.781518	0.882481	0.789602	0.841192	0.892037	0.833279	0.923977	0	0	0.897666	0	0	0	0.890148	0.901451	0.799995	0.681957	0	0.713171	0.747511	0.819062	0	0	0.834548	0.626887	0.73671	0.730547	0.6843	0.845757	0.80796	0.751287	0.730379	0.859838	0.886339	0.892059	0.943431
TCGA-BH-A42T-01A	0	0	0.908668	0.895072	0	0	0.625608	0.620842	0.848892	0	0	0	0	0	0	0	0	0.558977	0.747281	0	0	0.616072	0.659327	0.791214	0	0	0	0	0	0	0	0	0	0	0	0	0	0	0	0	0	0	0	0	0	0	0	0	0	0	0	0	0	0	0	0	0	0	0.714423	0.784956	0	0	0	0	0	0	0	0	0	0.764787	0.730555	0.895395	0	0	0.741734	0	0	0	0	0.899963	0	0.709659	0.709025	0.882118	0.909075	0.918031	0	0	0.740626	0.799924	0.836017	0.730397	0.753993	0.822714	0.857549	0.689844	0	0.816184	0.820823	0.904631	0	0	0.753037	0	0	0	0.864739	0.94266	0.960607	0.764474	0.798318	0	0	0.639938	0.662694	0.830637	0	0	0.880955	0.897435	0.799671	0.805847	0.854024	0.895369	0.812345	0	0.84795	0.88932	0.884632	0.845066	0.724223	0.880666	0.862116	0.704963	0	0	0	0.862165	0	0	0.847592	0.871683	0.709964	0	0	0	0	0.877377	0.854624	0	0.886158	0	0	0	0	0	0	0.865632	0	0.825814	0	0.793706	0.815359	0	0	0	0.85278	0.797876	0.914853	0.838135	0.863261	0	0.751838	0.852539	0	0.787874	0	0.73341	0.815496	0.813159	0	0	0.773279	0.860896	0.947391	0	0	0.911097	0	0	0	0.862536	0.877097	0.746655	0.689161	0	0.707736	0	0.78773	0	0	0.845224	0.73441	0.813984	0.711902	0.75548	0.838919	0.803528	0.830365	0.768435	0.843023	0.858266	0.88656	0.93526
TCGA-BH-A42U-01A	0	0	0	0.787349	0	0	0	0	0.722838	0	0	0	0	0	0	0	0	0	0.733795	0	0	0	0	0.691712	0	0	0	0	0	0	0	0	0	0	0	0	0	0	0	0	0	0	0	0	0	0	0	0	0	0	0	0	0	0	0	0	0	0.640449	0	0.835528	0	0	0	0	0	0	0	0	0	0.782338	0.763252	0.768193	0	0	0.776534	0	0	0	0	0.766078	0.860746	0.741125	0.822059	0.944691	0.920689	0.917735	0	0	0.716908	0.777568	0.577215	0.833695	0.745961	0.782874	0.830008	0.627122	0	0.817238	0.881698	0.864668	0	0	0.632912	0	0.738614	0.62456	0.88893	0.943219	0.94758	0.746326	0	0	0.70847	0.659498	0.667299	0.808635	0.739169	0.749166	0.857262	0.851647	0.840222	0.839932	0.788678	0.782586	0.718966	0	0.821354	0.842853	0.827097	0.695413	0.700532	0.781466	0.61821	0.75626	0	0	0	0	0	0	0.904345	0.844281	0.712473	0	0	0	0	0.833655	0.849067	0	0.886386	0	0	0	0	0	0	0.891765	0	0.760287	0	0.812689	0.735442	0	0	0	0.844395	0.785824	0.809652	0.858265	0.856791	0	0.76793	0.779447	0.774187	0.678948	0	0.849849	0.760019	0.643896	0.712417	0.895215	0.87422	0.869579	0.934929	0	0	0.897821	0	0.955942	0.802652	0.942626	0.907272	0.85381	0.748666	0.869606	0.871008	0.854309	0.905782	0	0	0.870251	0.633502	0.791482	0.874632	0.951282	0.910587	0.877719	0.858363	0.844501	0.928055	0.930393	0.943017	0.951182
TCGA-BH-A42V-01A	0	0	0.914212	0.740037	0	0	0	0	0.80285	0	0	0	0	0	0	0	0	0.718861	0.738559	0	0	0.610895	0	0.713391	0	0	0	0	0	0	0	0	0	0	0	0	0	0	0	0	0	0	0	0	0	0	0	0	0	0	0	0	0	0	0	0	0	0	0.707905	0.777406	0	0	0	0	0	0	0	0	0	0.848056	0.866989	0.865726	0	0	0.818361	0	0	0	0	0.890106	0	0.59508	0.779142	0.920847	0.914269	0.931648	0	0	0.826002	0.855926	0.868918	0.668313	0.781479	0.858063	0.842014	0.647742	0	0.825831	0.861242	0.918044	0	0	0.767349	0	0.768757	0	0.805482	0.912744	0.943205	0.69282	0.784276	0	0	0.546348	0.720668	0.834471	0	0	0.860864	0.864117	0.891371	0.710242	0.781061	0.795755	0.696736	0	0.81125	0.822005	0.824193	0.692341	0.633387	0.824418	0.706798	0.72927	0	0	0	0	0	0	0.899279	0.890792	0.724255	0.812306	0	0	0	0.892824	0.837845	0	0.931257	0.868252	0	0	0	0	0	0.813181	0	0.736282	0.821571	0.80799	0	0	0	0	0.898475	0.847291	0.875168	0.874684	0.798433	0	0.68572	0.793262	0.761535	0.892305	0	0.791157	0.77267	0.842573	0.749035	0.856997	0.894877	0.856792	0.934723	0.825774	0	0.855229	0	0	0.843067	0.919808	0.927601	0.862618	0.793106	0.840017	0.895406	0.799837	0.897542	0	0	0.876193	0.553956	0.857743	0.821282	0.867877	0.904008	0.831942	0.831239	0.820462	0.90149	0.918071	0.933584	0.953554
TCGA-BH-A5IZ-01A	0	0	0.836537	0.900025	0	0	0.553976	0.754656	0.877121	0	0	0	0	0	0	0	0	0.639869	0.799982	0	0	0.689547	0.669153	0.883327	0	0	0	0	0	0	0	0	0	0	0	0	0	0	0	0	0	0	0	0	0	0	0	0	0	0	0	0	0	0	0	0	0	0.60271	0.62399	0.813742	0	0	0	0	0	0	0	0	0	0.855714	0.887929	0.907567	0	0	0	0	0	0	0	0	0	0.644243	0.756635	0.866535	0.892332	0.914536	0	0	0.81834	0.841804	0.83346	0.432706	0.80365	0.877691	0.911793	0.60918	0	0.785758	0.865339	0.925261	0	0	0.708129	0	0.685951	0	0.790604	0.941284	0.954942	0.762578	0.843252	0	0	0.692893	0.678705	0.859523	0	0	0.852092	0.78756	0.875756	0.69489	0.832045	0.855608	0.754298	0	0.819564	0.822181	0.859855	0.835509	0.714144	0.872781	0.838896	0.737386	0	0	0	0	0	0	0.725667	0.888327	0.747394	0.828649	0	0	0	0.878726	0.892564	0.848802	0.937253	0.854566	0	0	0	0	0	0.838399	0	0.745434	0.729802	0.841569	0.850232	0	0	0	0.883989	0.913789	0.84027	0.86137	0.929576	0	0.656395	0.840295	0.899994	0	0	0.803691	0.656044	0.874515	0.829053	0	0.864524	0.885322	0.941672	0	0	0.861704	0	0	0	0.872699	0.847795	0.788669	0.654856	0	0.670287	0	0.756152	0	0	0.773256	0.687342	0.763161	0.744332	0.789405	0.836111	0.749298	0.779548	0.681811	0.85493	0.850258	0.8957	0.942226
TCGA-BH-A5J0-01A	0	0	0	0.764562	0	0	0	0	0.752137	0	0	0	0	0	0	0	0	0.646925	0.728764	0	0	0	0	0.673419	0	0	0	0	0	0	0	0	0	0	0	0	0	0	0	0	0	0	0	0	0	0	0	0	0	0	0	0	0	0	0	0	0	0.612908	0.724686	0.907507	0	0	0	0	0	0	0	0	0	0.779858	0.768991	0.804501	0	0	0.775665	0	0	0	0	0.741014	0.883653	0.827508	0.840548	0.915049	0.910093	0.914559	0	0	0.722148	0.785312	0.702195	0.878519	0.762658	0.809211	0.813196	0.655934	0	0.792414	0.837384	0.850746	0	0	0.660293	0	0.762552	0.655727	0.894007	0.960319	0.95237	0.757952	0.704576	0	0	0.712109	0.690209	0.835502	0.733987	0.806987	0.87037	0.867153	0.772874	0.826302	0.81234	0.823677	0.796573	0	0.886744	0.890106	0.867135	0.71496	0.683158	0.839509	0.793216	0.742976	0	0	0	0	0	0	0.852948	0.851411	0.706689	0	0	0	0	0.842326	0.72654	0	0.967852	0	0	0	0	0	0	0.754942	0	0.829056	0	0	0.716686	0	0	0	0.846029	0.804724	0.882949	0.821233	0.84538	0	0.774167	0.806488	0.769669	0.707972	0	0.749405	0.794759	0.652722	0.788477	0	0.79566	0.883232	0.947426	0	0	0.847847	0	0.905708	0.864743	0.892447	0.890611	0.823088	0.823417	0	0.764213	0.785472	0.886228	0	0	0.799166	0.68329	0.815574	0.805559	0.878776	0.866241	0.839963	0.81932	0.853817	0.939001	0.910218	0.928934	0.945808
TCGA-BH-A6R8-01A	0	0	0.899817	0.722412	0	0	0.679066	0.602935	0.844762	0	0	0	0	0	0	0	0	0.591367	0.766568	0	0	0.667785	0.646638	0.82009	0	0	0	0	0	0	0	0	0	0	0	0	0	0	0	0	0	0	0	0	0	0	0	0	0	0	0	0	0	0	0	0	0	0.636494	0.669068	0.77194	0	0	0	0	0	0	0	0	0	0.839987	0.726005	0.83276	0	0	0	0	0	0	0	0.905006	0.778662	0.711481	0.772285	0.86018	0.897658	0.906065	0	0	0.764351	0.817659	0.764596	0.516611	0.750356	0.828993	0.828543	0.621592	0	0.779969	0.844265	0.903385	0	0	0.764386	0	0.698659	0	0.832427	0.938278	0.959457	0.857031	0.877676	0.613521	0	0.667532	0.845655	0.919935	0.717384	0.763651	0.887176	0.841828	0.770688	0.829936	0.854737	0.904174	0.855778	0	0.878019	0.904436	0.870462	0.870413	0.866847	0.905092	0.875956	0.622336	0	0	0	0.842288	0	0	0.846658	0.929418	0.730974	0	0	0	0	0.858242	0.829478	0.863145	0.909898	0.852358	0	0	0	0	0	0.837067	0	0.786214	0.809216	0.7996	0.704305	0	0	0	0.902732	0.850818	0.786578	0.857924	0.784698	0	0.693808	0.851039	0.775267	0.8022	0	0.746201	0.839832	0.84003	0	0	0.815623	0.871752	0.946014	0	0	0.786974	0	0	0	0.869125	0.718746	0.798849	0.745903	0	0.670488	0	0.766572	0	0	0.691077	0.753894	0	0.753253	0.715602	0.822867	0.661172	0.787832	0.760424	0.863423	0.810554	0.854093	0.906294
TCGA-BH-A6R9-01A	0	0	0.914007	0.841509	0	0	0	0.693148	0.790239	0	0	0	0	0	0	0	0	0.708787	0.697609	0	0	0	0	0.757812	0	0	0	0	0	0	0	0	0	0	0	0	0	0	0	0	0	0	0	0	0	0	0	0	0	0	0	0	0	0	0	0	0	0	0.705436	0.76918	0	0	0	0	0	0	0	0	0	0.822455	0.84674	0.896197	0	0	0.811917	0	0	0	0	0	0	0.781478	0.795432	0.960815	0.963243	0.948029	0	0	0.907131	0.920695	0.899371	0.873456	0.827631	0.894327	0.919296	0.654063	0	0.826441	0.861386	0.930666	0	0	0.890108	0	0	0	0.81252	0.914231	0.933707	0	0	0	0	0	0	0.535283	0	0	0.701235	0.748627	0.865817	0	0.644051	0.695593	0.716003	0	0.78234	0.824502	0.824147	0.633248	0.716614	0.702821	0.677556	0.833682	0	0	0	0	0	0	0	0.860274	0.475731	0.925814	0	0	0	0	0.807217	0	0.857401	0	0	0	0	0	0	0.847232	0	0.884035	0.800876	0	0	0	0	0	0.748732	0	0.791162	0.778283	0.718729	0	0.711791	0.842666	0	0	0	0.64179	0.841101	0.746842	0.742527	0.793592	0.832049	0.785019	0.889657	0.814677	0	0.833265	0	0	0	0.923787	0.920518	0.87781	0.808252	0.888934	0.894568	0.7838	0.890725	0	0	0.882429	0.763642	0.854748	0.79034	0.754658	0.898405	0.878003	0.884107	0.625558	0.861081	0.923261	0.928716	0.944719
TCGA-BH-A8FY-01A	0	0	0.918144	0.760369	0	0	0.622534	0.735496	0.826247	0	0	0	0	0	0	0	0	0.562757	0.760953	0	0	0.584314	0.717894	0.789177	0	0	0	0	0	0	0	0	0	0	0	0	0	0	0	0	0	0	0	0	0	0	0	0	0	0	0	0	0	0	0	0	0	0.638932	0.684051	0.777132	0	0	0	0	0	0	0	0	0	0.809858	0.806925	0.854841	0	0	0.697596	0	0	0	0	0.88934	0	0.728422	0.772118	0.871963	0.868157	0.912372	0	0	0.720235	0.809379	0.773466	0.523714	0.748265	0.808879	0.820303	0.657768	0	0.75104	0.861575	0.912421	0	0	0	0	0.677269	0	0.792328	0.914133	0.946659	0.780458	0.84994	0.603239	0.690079	0.751147	0.83986	0.906901	0.727514	0	0.854767	0.910819	0.798964	0.817241	0.849929	0.895612	0.824733	0	0.863907	0.87934	0.905446	0.863973	0.783349	0.895763	0.875121	0.67539	0	0	0	0	0	0	0.783599	0.875415	0.742641	0.866115	0	0	0	0.854728	0.83123	0.828311	0.91333	0.871475	0	0	0	0	0	0.828642	0	0.786772	0	0.802342	0.818645	0	0	0	0.906124	0.854237	0.886622	0.85463	0.905749	0	0.757958	0.825546	0.867213	0	0	0.715277	0.877624	0.81942	0	0.908625	0.881614	0.859144	0.944763	0	0	0.889333	0	0	0	0.86932	0.851984	0.782174	0.707952	0	0.708272	0	0.827755	0	0	0.828819	0.65923	0.762277	0.780081	0.70746	0.81614	0.84101	0.788167	0.722045	0.86589	0.87425	0.907955	0.938989
TCGA-BH-A8FZ-01A	0	0	0.919034	0.736118	0	0	0	0.688992	0.800483	0	0	0	0	0	0	0	0	0.716454	0.76076	0	0	0.627296	0	0.818915	0	0	0	0	0	0	0	0	0	0	0	0	0	0	0	0	0	0	0	0	0	0	0	0	0	0	0	0	0	0	0	0	0	0	0.712948	0.741951	0	0	0	0	0	0	0	0	0	0.839929	0.818682	0.884674	0	0	0.658072	0	0	0	0	0	0	0.728968	0.676607	0.922849	0.937127	0.922049	0	0	0.835269	0.852814	0.884439	0.687238	0.783272	0.813507	0.852844	0	0	0.791831	0.880154	0.91039	0	0	0.723872	0	0.693842	0	0.753204	0.91068	0.932668	0.677922	0.778398	0.597514	0	0.521479	0.71266	0.837534	0	0	0.854067	0.827131	0.842624	0.664497	0.784435	0.812626	0.831847	0	0.849338	0.866653	0.882739	0.727149	0.59886	0.838493	0.766198	0.704035	0	0	0	0	0	0	0.888896	0.869919	0.928019	0.817808	0	0	0	0.916276	0.748278	0	0.871836	0	0	0	0	0	0	0.79966	0	0.775737	0	0	0	0	0	0	0.722879	0.886138	0.874091	0.850519	0.867782	0	0.676481	0.84427	0.777233	0	0	0.824291	0.797377	0.860269	0.795472	0.897389	0.89109	0.865755	0.921104	0.805769	0	0.851243	0	0	0.876319	0.921484	0.913873	0.825363	0.814703	0.87281	0.875145	0.810777	0.899169	0	0	0.885279	0.793787	0.88255	0.823291	0.899318	0.884758	0.857362	0.841384	0.800747	0.887718	0.917172	0.937514	0.955838
TCGA-BH-A8G0-01A	0	0	0	0.742658	0	0	0	0.637	0.792054	0	0	0	0	0	0	0	0	0.629261	0.717085	0	0	0.625665	0	0.723122	0	0	0	0	0	0	0	0	0	0	0	0	0	0	0	0	0	0	0	0	0	0	0	0	0	0	0	0	0	0	0	0	0	0	0	0.806102	0	0	0	0	0	0	0	0	0	0.865649	0.824684	0.906706	0	0	0.792651	0	0	0	0	0	0	0.620266	0.775906	0.926411	0.920815	0.913121	0	0	0.849534	0.863764	0.880658	0.838467	0.793105	0.862627	0.851211	0	0	0.827337	0.867993	0.903255	0.627689	0	0.83147	0	0	0	0.721419	0.906425	0.925967	0.818581	0.795147	0	0	0.551261	0.72524	0.830344	0	0	0.840156	0.836955	0.895103	0	0.688578	0.765672	0.812345	0	0.828659	0.876267	0.782356	0.6836	0.634307	0.793056	0.639358	0.767994	0	0	0	0	0	0	0.901278	0.908626	0.723642	0.918229	0	0	0	0	0.725299	0	0.843541	0	0	0	0	0	0	0.808031	0	0.750332	0	0	0	0	0	0	0.860607	0.845143	0.637315	0.865905	0.801904	0	0.673449	0.850626	0.765044	0	0	0.810888	0.810594	0.836078	0.75235	0.867175	0.890708	0.871852	0.915229	0.802034	0	0.901353	0	0	0	0.949137	0.927918	0.855379	0.793106	0.829728	0.910175	0.871805	0.90009	0	0	0.844102	0.772145	0.844761	0.901833	0.88078	0.93041	0.884792	0.901386	0.819255	0.89873	0.93086	0.935445	0.957323
TCGA-BH-AB28-01A	0	0	0.901524	0.71669	0	0	0	0.689647	0.824082	0	0	0	0	0	0	0	0	0.674142	0.728046	0	0	0.570585	0.652596	0.743254	0	0	0	0	0	0	0	0	0	0	0	0	0	0	0	0	0	0	0	0	0	0	0	0	0	0	0	0	0	0	0	0	0	0	0.69765	0.856911	0	0	0	0	0	0	0	0	0	0.84215	0.921501	0.905627	0	0	0.643279	0	0	0	0	0	0	0.612104	0.701856	0.866675	0.910766	0.892817	0	0	0.821847	0.841924	0.86467	0.678836	0.801089	0.862113	0.888421	0.621072	0	0.77127	0.873451	0.909342	0	0	0.713707	0	0	0	0.751199	0.91647	0.935029	0.76817	0.862826	0.615534	0	0.488222	0.810959	0.902582	0.71264	0	0.835581	0.803372	0.866354	0.733914	0.801523	0.848898	0.821656	0.684693	0.845921	0.851115	0.878379	0.828364	0.76533	0.869375	0.798064	0.737386	0	0	0	0	0	0	0.954404	0.94367	0.837841	0.856248	0	0.826013	0.9856	0	0.904956	0.859454	0.948378	0.856137	0	0	0	0	0	0.787483	0	0.758218	0	0.860715	0.737404	0	0	0	0.858574	0.704359	0.710771	0.881949	0.848488	0	0.725516	0.856149	0.83192	0	0	0.729665	0.904068	0.860269	0.832211	0.893353	0.891963	0.903732	0.944552	0	0	0.869068	0	0	0	0.879712	0.912548	0.813583	0.669088	0.816616	0.771986	0.830918	0.854462	0	0	0.878137	0.809101	0.674423	0.777261	0.684028	0.874378	0.789649	0.848094	0.69877	0.856771	0.891936	0.924086	0.950866
TCGA-C8-A12K-01A	0	0	0.849213	0.912004	0	0	0.602191	0.761421	0.859537	0	0	0	0	0	0	0	0	0.655724	0.772109	0	0	0.678183	0.683233	0.876462	0	0	0	0	0	0	0	0	0	0	0	0	0	0	0	0	0	0	0	0	0	0	0	0	0	0	0	0	0	0	0	0	0	0.62398	0.677165	0.844974	0	0	0	0	0	0	0	0	0	0.86698	0.891688	0.897166	0	0	0	0	0	0	0	0	0	0.662805	0.633382	0.851312	0.877568	0.896018	0	0	0.780342	0.829117	0.836402	0.519035	0.801241	0.839331	0.896646	0.598225	0	0.748071	0.886424	0.928223	0	0	0.663334	0	0	0	0.740684	0.929651	0.946579	0.783159	0.837045	0	0	0.54711	0.625827	0.830099	0.742428	0	0.868306	0.806266	0.841477	0.773524	0.8364	0.868765	0.828147	0.76376	0.878407	0.899669	0.913573	0.857453	0.746648	0.905117	0.838585	0.707707	0	0	0.808923	0	0	0	0.802763	0.848963	0.342679	0.843643	0	0.832928	0	0	0.705676	0	0.854914	0	0	0	0	0	0	0.836588	0	0.818638	0.788523	0.757395	0.728999	0	0	0	0.89902	0.781566	0.918793	0.817648	0.604084	0	0.639918	0.838639	0.819048	0	0	0.811933	0.703921	0.845877	0	0	0.884725	0.833839	0.940503	0	0	0.883947	0	0	0	0.839719	0.818191	0.795613	0.690777	0	0.599508	0	0.802662	0	0	0.834866	0.688579	0.722147	0.776962	0.794994	0.838202	0.774138	0.761022	0.669289	0.875153	0.844807	0.901892	0.950315
TCGA-C8-A12L-01A	0	0	0.85107	0.864975	0	0	0.591165	0.722635	0.867197	0	0	0	0	0	0	0	0.712007	0.597633	0.796574	0	0	0.677749	0.755489	0.876768	0	0	0	0	0	0	0	0	0	0	0	0	0	0	0	0	0	0	0	0	0	0	0	0	0	0	0	0	0	0	0	0	0	0.573736	0.609433	0.791195	0	0	0	0	0	0	0	0	0	0.859976	0.873788	0.89396	0	0	0.740128	0	0	0	0	0	0	0.636521	0.745159	0.862813	0.865087	0.893946	0	0	0.746534	0.823183	0.888487	0.541011	0.815359	0.877369	0.922304	0.600732	0	0.782216	0.853651	0.938961	0	0	0.700778	0	0	0	0.754157	0.909237	0.955005	0.743725	0.816147	0	0	0.631113	0.713854	0.889812	0	0	0.815617	0.804776	0.8864	0	0.79329	0.849544	0.798619	0	0.807917	0.826748	0.892469	0.831219	0.683436	0.897439	0.796004	0.711275	0	0	0	0	0	0	0.751261	0.909893	0.942398	0.913691	0	0.759087	0	0	0.940267	0.843816	0.913634	0.79974	0	0	0	0	0	0.765243	0	0.803448	0.788523	0.848421	0.816627	0.767965	0	0	0.919177	0.743147	0.948436	0.883308	0.847559	0	0.623723	0.89089	0.886994	0	0	0.708029	0.78681	0.895257	0	0.784915	0.885093	0.898393	0.940948	0	0	0.87523	0	0	0	0.845772	0.812877	0.838803	0.695928	0	0.663252	0	0.847686	0	0	0.878795	0.644582	0.906973	0.775216	0	0.816935	0.822871	0.800994	0	0.859985	0.852211	0.907364	0.952533
TCGA-C8-A12M-01A	0.949208	0	0.832921	0.900967	0	0	0.657331	0.757532	0.847266	0	0	0	0	0	0	0	0.710759	0.773928	0.802892	0	0	0.753134	0.749074	0.838595	0	0	0	0	0	0	0	0	0	0	0	0	0	0	0	0	0	0	0	0	0	0	0	0	0	0	0	0	0	0	0	0	0	0.558146	0.534382	0.70026	0	0	0	0	0	0	0.848022	0	0	0.825184	0.890275	0.90946	0	0	0.721496	0	0	0	0	0	0	0.675134	0.776818	0.820072	0.85205	0.863807	0	0	0.774179	0.844019	0.86312	0.68342	0.850342	0.892821	0.926899	0.627414	0	0.81869	0.861994	0.955269	0	0	0.632813	0	0	0	0.75892	0.907412	0.935007	0.820018	0.814274	0	0	0.5106	0.821067	0.867921	0	0	0.763743	0.801655	0.877149	0	0.777172	0.844884	0.768708	0	0.79233	0.83401	0.837291	0.822659	0.695758	0.866191	0.729758	0.72342	0	0	0.780558	0	0	0	0	0.90056	0.701096	0.897007	0	0.83387	0	0	0.820897	0.817492	0.910421	0.746518	0	0	0	0	0	0.877131	0	0.815118	0.867052	0.762956	0.846345	0	0	0.880822	0.884133	0	0.85162	0.809187	0.650723	0	0.67588	0	0.924239	0	0	0.686188	0.754244	0.891275	0	0	0.876781	0.875051	0.919452	0.833836	0	0.942573	0	0	0	0.782849	0.828225	0.856299	0.711814	0	0.8002	0.829547	0.881659	0.899676	0	0.85977	0.839083	0.773935	0.768246	0.727621	0.853749	0.833361	0.867119	0.764396	0.814762	0.910555	0.937125	0.941937
TCGA-C8-A12N-01A	0	0	0.894197	0.672504	0	0	0.62405	0.660517	0.849899	0	0	0	0	0	0	0	0	0.69938	0.743646	0	0	0.628966	0.660239	0.807995	0	0	0	0	0	0	0	0	0	0	0	0	0	0	0	0	0	0	0	0	0	0	0	0	0	0	0	0	0	0	0	0	0	0.620469	0.645553	0.835611	0	0	0	0	0	0	0.854266	0	0	0.886224	0.890294	0.912503	0	0	0.771657	0	0	0	0	0	0	0.579848	0.68306	0.932062	0.941344	0.941798	0	0	0.858249	0.834198	0.903502	0.795085	0.847294	0.887676	0.91087	0.635596	0	0.835495	0.898621	0.908307	0	0	0.822024	0	0	0	0.820769	0.911005	0.936371	0.706602	0.778869	0	0	0.527213	0.71481	0.898785	0	0	0.805208	0.844928	0.879579	0	0.724356	0.806089	0.735533	0	0.813449	0.845416	0.797276	0.698235	0.631679	0.822083	0.741885	0.748656	0	0	0	0	0	0	0.846762	0.899987	0.746224	0.793595	0	0.821826	0	0	0.837254	0	0.902019	0.858986	0	0	0	0	0	0.79524	0	0.762659	0.743122	0.78631	0.755682	0	0	0.915506	0.825102	0.708904	0.698596	0.876185	0.824167	0	0.589464	0.808434	0.809064	0	0	0.849185	0.797167	0.865997	0.778757	0.877552	0.877476	0.900854	0.937876	0.842686	0	0.877997	0	0	0	0.906432	0.907898	0.863125	0.63406	0	0.767372	0.776778	0.872917	0	0	0.815767	0.8269	0.686208	0.784895	0.656191	0.863978	0.836051	0.814724	0.711165	0.846797	0.891551	0.91134	0.937089
TCGA-C8-A12O-01A	0	0	0.881104	0.862671	0	0	0	0.705309	0.831927	0	0	0	0	0	0	0	0	0.741203	0.759223	0	0	0.610725	0	0.826218	0	0	0	0	0	0	0	0	0	0	0	0	0	0	0	0	0	0	0	0	0	0	0	0	0	0	0	0	0	0	0	0	0	0	0.634943	0.796998	0	0	0	0	0	0	0.803752	0	0	0.876991	0.879349	0.88119	0	0	0.737696	0	0	0	0	0	0	0.749817	0.696277	0.882333	0.924235	0.92462	0	0	0.851642	0.890355	0.916007	0.69851	0.836426	0.900202	0.938379	0.609417	0	0.817264	0.867381	0.944848	0	0	0.776046	0	0	0	0.762549	0.90072	0.934649	0.815835	0.797087	0.587956	0	0.662698	0.754689	0.925157	0.744458	0	0.749266	0.790894	0.921848	0	0.703876	0.814995	0.723349	0	0.817361	0.85221	0.862936	0.718731	0.721376	0.851195	0.742703	0.806324	0	0	0	0	0	0	0.890714	0.897928	0.936314	0.92431	0	0.818771	0	0	0.850189	0	0.932478	0.852728	0	0	0	0	0	0.772417	0	0.851909	0.756461	0.847735	0.858948	0	0	0	0.900182	0	0.734196	0.807509	0.889012	0	0.639115	0.853351	0.799393	0	0	0.730141	0.876213	0.86784	0.802074	0.817235	0.891075	0.879054	0.933625	0.843241	0	0.867949	0	0	0	0.83148	0.86618	0.894812	0.661605	0	0.648286	0.77436	0.865229	0	0	0.84461	0.799342	0.883066	0.766807	0.685919	0.866076	0.831374	0.891429	0.728228	0.861386	0.891755	0.912685	0.937068
TCGA-C8-A12P-01A	0	0	0.85323	0.8954	0	0	0.598332	0.706651	0.848022	0	0	0	0	0	0	0	0	0.73838	0.764723	0	0	0.594265	0.69634	0.801652	0	0	0	0	0	0	0	0	0	0	0	0	0	0	0	0	0	0	0	0	0	0	0	0	0	0	0	0	0	0	0	0	0	0.611039	0.641328	0.827211	0	0	0	0	0	0	0	0	0	0.880056	0.844461	0.887976	0	0	0.692386	0	0	0	0	0	0	0.62593	0.71208	0.875741	0.902097	0.908399	0	0	0.802608	0.835611	0.869325	0.705287	0.772862	0.862768	0.90315	0.618106	0	0.808588	0.890388	0.930293	0	0	0.609249	0	0	0	0.742822	0.932451	0.942269	0.827653	0.857651	0.615877	0	0.632929	0.595686	0.903777	0	0	0.845847	0.775089	0.870294	0.744606	0.801126	0.845301	0.827711	0	0.833164	0.859449	0.893289	0.820264	0.702683	0.870651	0.754918	0.740561	0	0	0	0	0	0	0.762476	0.92077	0.758628	0.938841	0	0.84132	0	0	0.893567	0	0.90668	0.805302	0	0	0	0	0	0.831985	0	0.802467	0.794921	0.803365	0.720712	0	0	0	0.89254	0.731602	0.860691	0.879395	0.797434	0	0.672834	0.853485	0.823317	0	0	0.518221	0.874061	0.839115	0.81871	0.825983	0.856286	0.910876	0.927521	0	0	0.894303	0	0	0	0.860779	0.87927	0.886919	0.628994	0	0.730317	0.666722	0.84815	0	0	0.863623	0.812175	0.905965	0.791229	0.643881	0.857278	0.857862	0.812505	0.71738	0.882031	0.883663	0.909904	0.951415
TCGA-C8-A12Q-01A	0	0	0	0.905685	0	0	0	0.660036	0.822542	0	0	0	0	0	0	0	0	0.731071	0.714479	0	0	0.609012	0	0.783957	0	0	0	0	0	0	0	0	0	0	0	0	0	0	0	0	0	0	0	0	0	0	0	0	0	0	0	0	0	0	0	0	0	0.61993	0.683556	0.822122	0	0	0	0	0	0	0.847455	0	0	0.880843	0.885854	0.912483	0	0	0.714429	0	0	0	0	0	0	0.645802	0.701856	0.861593	0.916884	0.909135	0	0	0.800935	0.870634	0.874635	0.738444	0.824126	0.89078	0.915569	0.626731	0	0.782324	0.839474	0.927108	0.620343	0	0.765456	0	0	0	0.743046	0.893353	0.920107	0.793718	0.869205	0.601481	0	0.62784	0.700545	0.873538	0.730949	0	0.798228	0.779266	0.919785	0	0.763951	0.832431	0.806928	0	0.823412	0.848843	0.886236	0.797427	0.699203	0.846388	0.742703	0.768832	0	0	0	0	0	0	0.74291	0.912126	0.889021	0.921494	0	0	0	0	0.711468	0	0.836431	0.833535	0	0	0	0	0	0.798205	0	0.79973	0.769245	0.783366	0	0	0	0.91426	0.820015	0.796383	0.880412	0.86503	0.793914	0	0.647675	0.873583	0.804242	0	0	0.729092	0.843961	0.90598	0.832308	0.832166	0.866255	0.856896	0.911461	0.79377	0	0.856525	0	0	0	0.909035	0.933646	0.903096	0.608483	0	0.834335	0.833551	0.888191	0	0	0.849286	0.765146	0.829296	0.82616	0.77323	0.890483	0.854723	0.919101	0.683788	0.870288	0.91608	0.94136	0.942604
TCGA-C8-A12T-01A	0	0	0.905639	0.875564	0	0	0.600864	0.726322	0.83396	0	0	0	0	0	0	0	0	0.674718	0.730238	0	0	0.611653	0.712477	0.871446	0	0	0	0	0	0	0	0	0	0	0	0	0	0	0	0	0	0	0	0	0	0	0	0	0	0	0	0	0	0	0	0	0	0.627358	0.632108	0.829326	0	0	0	0	0	0	0	0	0	0.860837	0.913526	0.896775	0	0	0.68498	0	0	0	0	0	0	0.629312	0.711375	0.90328	0.924695	0.945041	0	0	0.806223	0.858821	0.885509	0.768132	0.803551	0.865995	0.92307	0.606653	0	0.816296	0.870263	0.929654	0	0	0.775199	0	0	0	0.823118	0.921681	0.949508	0	0.808318	0	0	0.546958	0.622957	0.921522	0	0	0.852081	0.788236	0.860465	0.713111	0.79681	0.825838	0.721352	0	0.81307	0.825468	0.844409	0.765428	0.735233	0.868616	0.779734	0.775073	0	0	0	0	0	0	0.806313	0.897899	0.754015	0	0	0	0	0	0.695926	0.852494	0.943671	0.87626	0	0	0	0	0	0.826569	0	0.834732	0.752507	0.792592	0.822799	0	0	0	0.889088	0.723918	0.883236	0.828792	0.877345	0	0.659859	0.807659	0.884617	0	0	0.826008	0.860169	0.839076	0.792232	0	0.87947	0.872886	0.947645	0	0	0.839301	0	0	0	0.842748	0.886429	0.814415	0.638906	0	0.526193	0	0.818717	0	0	0.777642	0.646028	0.7423	0.738966	0.663095	0.830098	0.819842	0.775535	0.73166	0.857105	0.884734	0.903299	0.952487
TCGA-C8-A12U-01A	0	0	0.866073	0.895203	0	0	0.695373	0.773923	0.874272	0	0	0	0	0	0	0	0.654406	0.645488	0.775054	0	0	0.655176	0.769911	0.902984	0	0	0	0	0	0	0	0	0	0	0	0	0	0	0	0	0	0	0	0	0	0	0	0	0	0	0	0	0	0	0	0	0	0.565869	0.556031	0.892016	0	0	0	0	0	0	0	0	0	0.876644	0.907793	0.890253	0	0	0	0	0	0	0	0	0	0.648847	0	0.824486	0.870848	0.86468	0	0	0.732638	0.718574	0.817983	0.636007	0.77586	0.85018	0.883915	0.616367	0	0.72355	0.888456	0.932877	0	0	0	0	0	0	0.782224	0.925095	0.956334	0.839117	0.857403	0	0	0.70788	0.819144	0.892154	0.737314	0	0.853295	0.851714	0.854624	0.803358	0.852808	0.924191	0.828076	0.682367	0.878954	0.868018	0.917223	0.880013	0.869255	0.919649	0.91567	0.653045	0	0	0.840313	0.799437	0	0	0	0.860191	0.263391	0.826367	0	0	0	0.915069	0.903831	0.809914	0.850983	0.824564	0	0	0	0.87223	0	0.870914	0	0.846085	0.792677	0	0.88617	0	0	0	0.870442	0.73533	0	0.769451	0.570291	0	0.674671	0.873812	0.883712	0	0	0.762437	0.75528	0.827816	0	0	0.865128	0.861514	0.91713	0	0	0.838497	0	0	0	0.742616	0.673424	0.806546	0	0	0.620421	0	0.710886	0	0	0.741304	0.75861	0.766486	0.69137	0	0.733504	0	0.782976	0	0.732262	0.795761	0.848029	0.903356
TCGA-C8-A12V-01A	0	0	0.907594	0.816909	0	0	0.614835	0.651027	0.853524	0	0	0	0	0	0	0	0	0.675535	0.71802	0	0	0.679162	0.712556	0.827416	0	0	0	0	0	0	0	0	0	0	0	0	0	0	0	0	0	0	0	0	0	0	0	0	0	0	0	0	0	0	0	0	0	0.630294	0.676768	0.84581	0	0	0	0	0	0	0	0	0	0.873936	0.899323	0.886185	0	0	0.667374	0	0	0	0	0	0	0.659068	0.74845	0.827097	0.836983	0.889027	0	0	0.736278	0.843577	0.836274	0.521401	0.780083	0.846451	0.884952	0.644329	0	0.762396	0.867993	0.914066	0	0	0.659998	0	0	0	0.735897	0.913992	0.934384	0.761668	0.762854	0	0	0.544489	0.648507	0.775247	0.699009	0	0.870287	0.836981	0.840173	0.684532	0.803283	0.836675	0.849315	0.742516	0.889906	0.924937	0.875464	0.786208	0.684995	0.878942	0.809067	0.67539	0	0	0	0	0	0	0.825033	0.912049	0.392811	0.822653	0	0	0	0	0.705038	0	0.875811	0	0	0	0	0	0	0.840554	0	0.823536	0.795254	0.867213	0	0	0	0	0.781339	0.799434	0.787701	0.833237	0.604595	0	0.650649	0.869506	0.823317	0	0	0.753428	0.741566	0.838861	0	0	0.864742	0.858039	0.922937	0.825988	0	0.85933	0	0	0	0.873537	0.881827	0.79017	0.665983	0	0.839922	0.830831	0.868969	0	0	0.921219	0.819395	0.874234	0.762916	0.6843	0.880032	0.857558	0.862934	0.702593	0.899607	0.908885	0.944148	0.954383
TCGA-C8-A12W-01A	0	0	0.885917	0.844356	0	0	0.621415	0.733805	0.842918	0	0	0	0	0	0	0	0.651977	0.634774	0.75746	0	0	0.600863	0.712239	0.87407	0	0	0	0	0	0	0	0	0	0	0	0	0	0	0	0	0	0	0	0	0	0	0	0	0	0	0	0	0	0	0	0	0	0	0.627057	0.7949	0	0	0	0	0	0	0	0	0	0.814218	0.909346	0.898476	0	0	0.67786	0	0	0	0	0	0	0.640902	0.702188	0.891614	0.897633	0.929661	0	0	0.830231	0.869829	0.903477	0.731796	0.837566	0.870825	0.938919	0.611869	0	0.80669	0.879432	0.947706	0	0	0.75301	0	0	0	0.778956	0.927243	0.943964	0.751126	0.776933	0	0	0.673031	0.710462	0.881678	0	0	0.827366	0.772763	0.887884	0.659948	0.793865	0.841453	0.751131	0	0.818999	0.847664	0.889248	0.797703	0.693448	0.858546	0.769796	0.759598	0	0	0	0	0	0	0.791931	0.846694	0.78113	0.844929	0	0.840967	0	0	0.838564	0.860903	0.926002	0.836667	0	0	0	0	0	0.774714	0	0.811727	0.735913	0.874251	0.717059	0	0	0	0.895106	0	0.769637	0.841598	0.806034	0	0.649171	0.847559	0.738731	0	0	0.819248	0.813646	0.846713	0	0.838135	0.868183	0.854036	0.918089	0	0	0.890113	0	0	0	0.875869	0.843952	0.883659	0.663669	0	0.735736	0	0.768254	0	0	0.832861	0.827831	0.855472	0.766213	0.706478	0.856515	0.791731	0.823662	0.749182	0.856451	0.881124	0.911572	0.938307
TCGA-C8-A12X-01A	0	0	0.840601	0.88901	0	0	0.673355	0.675843	0.837793	0	0	0	0	0	0	0	0	0.708787	0.722496	0	0	0.66554	0.753155	0.816576	0	0	0	0	0	0	0	0	0	0	0	0	0	0	0	0	0	0	0	0	0	0	0	0	0	0	0	0	0	0	0	0	0	0	0.620138	0.856014	0	0	0	0	0	0	0	0	0	0.875433	0.840883	0.917213	0	0	0.702159	0	0	0	0	0	0	0.730943	0.72863	0.852237	0.912027	0.908303	0	0	0.737508	0.787326	0.87945	0.475587	0.791117	0.840159	0.849964	0.633618	0	0.781795	0.820874	0.901132	0	0	0.784419	0	0	0	0.811934	0.920886	0.949238	0.809344	0.830586	0	0	0.692499	0.718324	0.920615	0	0	0.865226	0.810169	0.821679	0.770915	0.838496	0.868259	0.804848	0	0.853371	0.881777	0.801059	0.861546	0.800995	0.887955	0.833105	0.730408	0	0	0	0.810645	0	0	0.821746	0.915492	0.749861	0	0	0	0	0.886538	0.900913	0	0.911201	0.83931	0	0	0	0.863169	0	0.81141	0	0.770791	0.76714	0.787382	0.817497	0.784093	0	0	0.907616	0.888755	0.719857	0.800283	0.593911	0	0.682904	0.858756	0.755353	0.878712	0	0.740604	0.848376	0.797585	0.82226	0	0.859092	0.842715	0.924982	0	0	0.906072	0	0	0	0.871109	0.877815	0.781778	0.693718	0	0.744811	0.679817	0.848738	0	0	0.824484	0.678281	0.786327	0.83677	0.754727	0.82852	0.834208	0.756835	0.716271	0.88764	0.883965	0.908013	0.952109
TCGA-C8-A12Y-01A	0	0	0.872894	0.759758	0	0	0.607553	0.729886	0.838674	0	0	0	0	0	0	0	0	0.580577	0.767575	0	0	0.688433	0.720686	0.828341	0	0	0	0	0	0	0	0	0	0	0	0	0	0	0	0	0	0	0	0	0	0	0	0	0	0	0	0	0	0	0	0	0	0.614165	0.642262	0.748464	0	0	0	0	0	0	0	0	0	0.864736	0.842224	0.884765	0	0	0.700375	0	0	0	0	0.872207	0.788182	0.716204	0.746675	0.895742	0.928311	0.908178	0	0	0.768509	0.812824	0.83923	0.700322	0.736784	0.855789	0.839177	0.698924	0	0.798123	0.8599	0.90351	0	0	0.739692	0	0.778374	0	0.847873	0.943697	0.961076	0.7341	0.726977	0	0	0.65479	0.720825	0.894635	0	0	0.876968	0.853761	0.800653	0.801204	0.843626	0.869973	0.773144	0	0.835155	0.85991	0.836434	0.835014	0.711957	0.885054	0.793307	0.715171	0	0	0.806043	0.868993	0	0	0.81256	0.911662	0.736774	0.87128	0	0	0	0.845845	0.836593	0	0.936763	0	0	0	0	0.860607	0	0.841387	0	0.815563	0.781246	0.763353	0.825331	0	0	0	0.898999	0.838801	0.883736	0.869482	0.807628	0	0.666513	0.804511	0.830045	0.839061	0	0.81023	0.793389	0.794589	0.816059	0.920288	0.873519	0.867657	0.931464	0	0	0.82414	0	0	0	0.865917	0.874268	0.794161	0.677141	0	0.630943	0	0.813919	0	0	0.778525	0.707133	0.799769	0.714219	0.671277	0.839253	0.795667	0.786365	0.780202	0.847685	0.859814	0.890738	0.941146
TCGA-C8-A12Z-01A	0	0	0.869746	0.847235	0	0	0.663151	0.719451	0.839452	0	0	0	0	0	0	0	0	0.632887	0.775595	0	0	0.568279	0.73153	0.879806	0	0	0	0	0	0	0	0	0	0	0	0	0	0	0	0	0	0	0	0	0	0	0	0	0	0	0	0	0	0	0	0	0	0.565869	0.605777	0.773225	0	0	0	0	0	0	0	0	0	0.859085	0.868346	0.892647	0	0	0.739131	0	0	0	0	0	0	0.615412	0.745086	0.848872	0.883433	0.898177	0	0	0.822975	0.845582	0.891893	0.537082	0.819936	0.892931	0.927381	0.611291	0	0.785598	0.864785	0.951556	0	0	0.714243	0	0	0	0.763302	0.916759	0.951818	0.818882	0.888785	0.581789	0	0.70503	0.817547	0.830344	0	0	0.766701	0.815931	0.880254	0	0.796696	0.850806	0.776475	0	0.785005	0.835413	0.889448	0.814468	0.691252	0.875422	0.779048	0.738807	0	0	0.804351	0	0	0	0.903699	0.884223	0.928532	0.924371	0	0.759973	0	0	0.891308	0.835616	0.874731	0.782468	0	0	0	0	0	0.78821	0	0.801974	0.720827	0.845271	0.87732	0	0	0	0.894694	0.77143	0.901449	0.894112	0.919421	0	0.620032	0.888879	0.859307	0	0	0.842975	0.803495	0.880677	0	0.825147	0.878406	0.925616	0.947533	0	0	0.879905	0	0	0	0.646055	0.823393	0.854261	0.694828	0	0.715217	0	0.818911	0	0	0.76801	0.826251	0.819409	0.647171	0	0.851868	0.837434	0.788353	0	0.867142	0.851679	0.914737	0.94489
TCGA-C8-A130-01A	0	0	0.845767	0.887759	0	0	0.591364	0.704077	0.833446	0	0	0	0	0	0	0	0	0.653905	0.699723	0	0	0.61081	0.715628	0.861324	0	0	0	0	0	0	0	0	0	0	0	0	0	0	0	0	0	0	0	0	0	0	0	0	0	0	0	0	0	0	0	0	0	0.617001	0.622196	0.844898	0	0	0	0	0	0	0	0	0	0.860718	0.904651	0.889859	0	0	0.6934	0	0	0	0	0	0	0.620811	0.75696	0.879873	0.916147	0.91209	0	0	0.804755	0.845803	0.858016	0.506968	0.806248	0.861621	0.910487	0.584702	0	0.80088	0.888556	0.923464	0	0	0.641865	0	0	0	0.793488	0.91603	0.948047	0.755724	0.726115	0	0	0.542108	0.730416	0.875293	0	0	0.840929	0.749557	0.88386	0.723316	0.809474	0.857317	0.722022	0	0.818836	0.835054	0.84789	0.801769	0.732468	0.867624	0.804315	0.753462	0	0	0	0	0	0	0.83016	0.912664	0.800344	0.864838	0	0	0	0.892944	0.735191	0	0.844021	0.847946	0	0	0	0	0	0.834162	0	0.871587	0.783601	0.888013	0.828457	0	0	0	0.890546	0.763648	0.911908	0.844645	0.816433	0	0.688474	0.843689	0	0	0	0.823829	0.802632	0.80761	0	0.840089	0.847307	0.874976	0.935096	0	0	0.891738	0	0	0	0.829257	0.881483	0.79661	0.665409	0	0.783271	0.73993	0.879915	0	0	0.890712	0.665443	0.688201	0.797347	0.762403	0.85946	0.843479	0.817396	0.691322	0.87695	0.90531	0.922742	0.952958
TCGA-C8-A131-01A	0	0	0.896803	0.737603	0	0	0.593717	0.695408	0.83853	0	0	0	0	0	0	0	0	0.699885	0.748835	0	0	0	0.644092	0.853958	0	0	0	0	0	0	0	0	0	0	0	0	0	0	0	0	0	0	0	0	0	0	0	0	0	0	0	0	0	0	0	0	0	0.616441	0.655652	0.866722	0	0	0	0	0	0	0	0	0	0.835306	0.792521	0.886249	0	0	0.797251	0	0	0	0	0	0	0.739997	0.720272	0.880192	0.91027	0.921286	0	0	0.812603	0.838143	0.877534	0.680912	0.801858	0.859348	0.885006	0.607261	0	0.811147	0.880925	0.90986	0	0	0.740128	0	0	0	0.819348	0.928637	0.950665	0.754538	0.696036	0	0	0.563519	0.655292	0.914605	0	0	0.85612	0.836955	0.847092	0.756103	0.793982	0.824387	0.683649	0	0.832915	0.842516	0.789601	0.719145	0.673419	0.85208	0.777822	0.795551	0	0	0	0	0	0	0.818499	0.905093	0.749535	0.8527	0	0.811619	0	0.894852	0.837056	0	0.953313	0.880472	0	0	0	0	0	0.869252	0	0.804179	0.759981	0.858633	0.71107	0	0	0	0.909598	0.868165	0.914413	0.838725	0.814492	0	0.667159	0.777483	0.730421	0.895601	0	0.853778	0.782164	0.815969	0.794805	0.816334	0.897467	0.884549	0.942913	0	0	0.89441	0	0	0	0.88745	0.887734	0.796796	0.611787	0	0.808458	0.747757	0.90888	0	0	0.848031	0.628577	0.711142	0.815464	0.738305	0.859178	0.854318	0.774004	0.762406	0.884144	0.907029	0.914241	0.952486
TCGA-C8-A132-01A	0	0	0.897971	0.890861	0	0	0.608375	0.690677	0.820291	0	0	0	0	0	0	0	0	0.649523	0.742755	0	0	0.60394	0	0.800283	0	0	0	0	0	0	0	0	0	0	0	0	0	0	0	0	0	0	0	0	0	0	0	0	0	0	0	0	0	0	0	0	0	0.630053	0.675435	0.826409	0	0	0	0	0	0	0.926138	0	0	0.843792	0.874335	0.89825	0	0	0.759796	0	0	0	0	0	0	0.73512	0.683987	0.902327	0.921036	0.911573	0	0	0.850395	0.879568	0.893442	0.728678	0.880536	0.896938	0.920663	0.626239	0	0.838632	0.880798	0.935152	0.624058	0	0.788116	0	0	0	0.777525	0.906068	0.928072	0.770442	0.748112	0	0	0.550242	0.727324	0.774511	0	0	0.766117	0.801618	0.800933	0	0.701139	0.801457	0.751509	0	0.805688	0.854412	0.793539	0.696054	0.734577	0.821936	0.758566	0.797116	0	0	0	0	0	0	0.831231	0.912971	0.89653	0.892216	0	0	0	0	0.739986	0	0.874623	0.835821	0	0	0	0	0	0.888598	0	0.780207	0.742772	0.783917	0.724821	0	0	0.932595	0.853329	0.795941	0.873549	0.86771	0.87495	0	0.580828	0.833534	0.868721	0	0	0.70744	0.878687	0.875195	0.807365	0.76998	0.888332	0.911075	0.93696	0.81302	0	0.855841	0	0	0	0.884885	0.929423	0.838031	0.605078	0	0.745588	0.839719	0.856121	0	0	0.826093	0.760572	0.855275	0.788485	0.790139	0.88529	0.837919	0.901863	0.714548	0.843232	0.909553	0.936598	0.936886
TCGA-C8-A133-01A	0	0	0.872043	0.765149	0	0	0.691234	0.717564	0.836202	0	0	0	0	0	0	0	0	0.680681	0.728267	0	0	0.697073	0.694482	0.858724	0	0	0	0	0	0	0	0	0	0	0	0	0	0	0	0	0	0	0	0	0	0	0	0	0	0	0	0	0	0	0	0	0	0.60749	0.648392	0.841492	0	0	0	0	0	0	0	0	0	0.730199	0.908613	0.854435	0	0	0	0	0	0	0	0	0	0.657457	0	0.806923	0.864789	0.869211	0	0	0.757993	0.817455	0.85768	0.555362	0.756207	0.80478	0.855919	0.648363	0	0.748317	0.840197	0.90654	0	0	0	0	0	0	0.725914	0.926018	0.948035	0.821846	0.913196	0.679505	0	0.782844	0.86078	0.913003	0.699546	0	0.860116	0.880242	0.833458	0.770303	0.856865	0.92614	0.816105	0.691852	0.871486	0.885168	0.909752	0.890469	0.853262	0.926233	0.909522	0.620539	0	0	0.737806	0.82637	0	0	0.842418	0.85649	0.751957	0.83487	0	0	0	0.914054	0.882801	0.808814	0.918756	0.797056	0	0	0	0.836603	0	0.854215	0	0.79973	0.802967	0.793504	0.816918	0.735459	0	0	0.819306	0.669621	0.785282	0.830656	0.828881	0	0.68176	0.843543	0.89631	0	0	0.812537	0.782565	0.865325	0	0	0.853551	0.861723	0.937416	0	0	0.827467	0	0	0	0.784252	0.632051	0.815548	0.797596	0	0.601219	0.668692	0.775816	0	0	0.696792	0.731257	0.79859	0.635065	0.742023	0.807356	0.760392	0.76424	0.692367	0.779675	0.821468	0.846956	0.922538
TCGA-C8-A134-01A	0	0	0.858712	0.914932	0	0	0.581928	0.717956	0.858774	0	0	0	0	0	0	0	0	0.620126	0.80408	0	0	0.663934	0.732521	0.888237	0	0	0	0	0	0	0	0	0	0	0	0	0	0	0	0	0	0	0	0	0	0	0	0	0	0	0	0	0	0	0	0	0	0.613491	0.618508	0.815034	0	0	0	0	0	0	0	0	0	0.858161	0.886806	0.885735	0	0	0	0	0	0	0	0	0	0.630796	0.76355	0.870262	0.882896	0.89565	0	0	0.797539	0.860574	0.867676	0.53247	0.78503	0.862431	0.888143	0.610826	0	0.798082	0.899397	0.927078	0	0	0.662977	0	0	0	0.753581	0.939481	0.952852	0.732122	0.82677	0	0	0.528541	0.723468	0.845938	0.735521	0	0.829967	0.791303	0.892218	0.741728	0.835976	0.850721	0.798262	0	0.833888	0.85254	0.831052	0.85818	0.759801	0.894141	0.841993	0.706342	0	0	0.803811	0	0	0	0.767412	0.893781	0.817242	0.808442	0	0	0	0	0.740766	0	0.876026	0.862571	0	0	0	0	0	0.826882	0	0.86002	0.784091	0	0.829494	0	0	0	0.873889	0	0.899655	0.859427	0.866656	0	0.653555	0	0.695386	0	0	0.751899	0.673359	0.826314	0	0	0.848031	0.854155	0.94432	0	0	0.910226	0	0	0	0.859615	0.779292	0.815957	0.654222	0	0.607765	0	0.856238	0	0	0.838956	0.679087	0.851741	0.666979	0.808446	0.869239	0.81136	0.848339	0.76264	0.835196	0.861031	0.910387	0.948507
TCGA-C8-A135-01A	0	0	0.899358	0.880637	0	0	0.614911	0.665941	0.828161	0	0	0	0	0	0	0	0	0.665421	0.736461	0	0	0.58878	0.63957	0.772343	0	0	0	0	0	0	0	0	0	0	0	0	0	0	0	0	0	0	0	0	0	0	0	0	0	0	0	0	0	0	0	0	0	0.598351	0.671746	0.833945	0	0	0	0	0	0	0	0	0	0.861169	0.892149	0.891912	0	0	0.658792	0	0	0	0	0	0	0.619351	0.708611	0.893846	0.933343	0.923161	0	0	0.810399	0.881118	0.889556	0.712968	0.811547	0.868004	0.916775	0.590265	0	0.815463	0.883393	0.925317	0	0	0.75244	0	0	0	0.753379	0.923572	0.938154	0.756896	0.798799	0	0	0.548317	0.629841	0.876734	0	0	0.81918	0.81625	0.904138	0	0.750517	0.812433	0.75314	0	0.813114	0.828793	0.850902	0.698331	0.62994	0.833106	0.77133	0.793281	0	0	0	0	0	0	0.800643	0.913175	0.78113	0.926708	0	0.841143	0	0	0.82211	0	0.890689	0.847689	0	0	0	0	0	0.913085	0	0.766301	0.725606	0.869453	0.748744	0	0	0.929494	0.89214	0.782871	0.949138	0.853621	0.873617	0	0.608265	0.80331	0.801164	0	0	0.818843	0.845453	0.859031	0.817943	0.834222	0.89538	0.885983	0.906061	0	0	0.866887	0	0	0	0.908516	0.864258	0.848563	0.631361	0	0.805823	0.809473	0.90979	0	0	0.891738	0.769541	0.87844	0.824168	0.651815	0.874742	0.834534	0.83232	0.698947	0.832837	0.911814	0.93571	0.955523
TCGA-C8-A137-01A	0	0	0.873739	0.872905	0	0	0.667908	0.697471	0.856493	0	0	0	0	0	0	0	0	0.638561	0.754407	0	0	0.610979	0.701966	0.853463	0	0	0	0	0	0	0	0	0	0	0	0	0	0	0	0	0	0	0	0	0	0	0	0	0	0	0	0	0	0	0	0	0	0.588432	0.639626	0.784442	0	0	0	0	0	0	0	0	0	0.844213	0.891957	0.897886	0	0	0.679423	0	0	0	0	0	0	0.619535	0.770823	0.862997	0.870554	0.907718	0	0	0.82719	0.840025	0.859482	0.545257	0.836194	0.888625	0.933119	0.617566	0	0.771945	0.890282	0.934773	0	0	0.644172	0	0	0.685156	0.756424	0.928426	0.954542	0.81972	0.886864	0.619097	0	0.676523	0.766517	0.893715	0	0	0.780504	0.808873	0.900986	0	0.809082	0.852078	0.752981	0	0.812851	0.825512	0.890981	0.858785	0.783649	0.887324	0.833524	0.724612	0	0	0.777068	0.878523	0	0	0.887718	0.9086	0.81679	0.931935	0	0.787374	0	0	0.743072	0.847775	0.88726	0.797829	0	0	0	0	0	0.800707	0	0.838133	0.758311	0.868312	0.722257	0	0	0.9221	0.840576	0.758058	0.88345	0.869507	0.864672	0	0.629065	0.862819	0.813564	0	0	0.789827	0.811396	0.875628	0	0	0.869989	0.868141	0.940535	0	0	0.883888	0	0	0	0.751339	0.853675	0.855328	0.684894	0	0.652443	0	0.823063	0	0	0.776062	0.678011	0.683594	0.639631	0.722399	0.82322	0.796668	0.730214	0.702764	0.849469	0.848812	0.900403	0.95168
TCGA-C8-A138-01A	0	0	0.900046	0.738582	0	0	0	0.60324	0.813373	0	0	0	0	0	0	0	0	0.575848	0.766929	0	0	0	0	0.775782	0	0	0	0	0	0	0	0	0	0	0	0	0	0	0	0	0	0	0	0	0	0	0	0	0	0	0	0	0	0	0	0	0	0.611831	0.667919	0.764989	0	0	0	0	0	0	0	0	0	0.882937	0.84367	0.892154	0	0	0.769629	0	0	0	0	0	0	0.714887	0.690749	0.900566	0.92607	0.905897	0	0	0.772665	0.838027	0.843343	0.818294	0.768986	0.835067	0.858541	0	0	0.795441	0.844013	0.885195	0	0	0.634287	0	0.67877	0	0.813474	0.923682	0.93559	0.774668	0.76704	0	0	0.542749	0.738043	0.838944	0.725648	0	0.883713	0.873584	0.797823	0.686315	0.79553	0.83419	0.818994	0	0.857135	0.863563	0.823686	0.727081	0.627681	0.852075	0.801115	0.704035	0	0	0	0	0	0	0.847074	0.875953	0.748552	0.845625	0	0	0	0.910437	0.820897	0	0.898148	0	0	0	0	0	0	0.869543	0	0.776944	0.781621	0.81149	0.751824	0	0	0	0.881824	0.867233	0.871434	0.868831	0.882841	0	0.667803	0.80331	0.75192	0.89616	0	0.851699	0.798421	0.816413	0.809038	0	0.871577	0.849747	0.927713	0.822959	0	0.892798	0	0	0.850458	0.908635	0.86789	0.845264	0.593645	0	0.836179	0.803318	0.907599	0	0.872224	0.827166	0.824429	0.852079	0.805104	0.798244	0.891875	0.888468	0.812738	0.690939	0.909887	0.919852	0.931686	0.953351
TCGA-C8-A1HE-01A	0	0	0	0.891201	0	0	0.695795	0.756324	0.84929	0	0	0	0	0	0	0	0	0.62369	0.759537	0	0	0.576286	0.716009	0.828476	0	0	0	0	0	0	0	0	0	0	0	0	0	0	0	0	0	0	0	0	0	0	0	0	0	0	0	0	0	0	0	0	0	0.607799	0.660582	0.79083	0	0	0	0	0	0	0	0	0	0.824169	0.892321	0.894985	0	0	0.70162	0	0	0	0	0	0	0.64367	0.761895	0.867341	0.896553	0.887901	0	0	0.836274	0.862198	0.891029	0.748225	0.850606	0.879694	0.915376	0.648363	0	0.814542	0.855403	0.946752	0	0	0.618369	0	0	0	0.733897	0.8962	0.928423	0.739952	0.876848	0.658015	0	0.761372	0.805834	0.850619	0.689567	0	0.796404	0.779036	0.888728	0	0.779309	0.83192	0.754533	0	0.804962	0.854682	0.844561	0.833521	0.672286	0.876949	0.80025	0.725401	0	0	0.805155	0	0	0	0.757109	0.964738	0.907826	0.908495	0	0.80081	0	0	0.805744	0.806745	0.8785	0.773655	0	0	0	0	0	0.873468	0	0.760628	0.759528	0.86455	0.799163	0	0	0.893575	0.868647	0.754641	0.878937	0.882311	0.922212	0	0.620032	0.889183	0.756441	0	0	0.874267	0.904225	0.922142	0	0.906284	0.898165	0.916724	0.957513	0	0	0.893473	0	0	0	0.759188	0.88539	0.873605	0.689625	0	0.758592	0.736041	0.805989	0	0	0.885919	0.803843	0.814548	0.617014	0	0.887284	0.812715	0.864608	0.694978	0.835725	0.877723	0.913154	0.929264
TCGA-C8-A1HF-01A	0	0	0.843477	0.880117	0	0	0.600597	0.732912	0.849899	0	0	0	0	0	0	0	0	0.663964	0.811284	0	0	0.687658	0.731369	0.863585	0	0	0	0	0	0	0	0	0	0	0	0	0	0	0	0	0	0	0	0	0	0	0	0	0	0	0	0	0	0	0	0	0	0.583975	0.612466	0.812132	0	0	0	0	0	0	0	0	0	0.8627	0.890177	0.89784	0	0	0	0	0	0	0	0	0	0.623316	0.747956	0.878981	0.926806	0.921986	0	0	0.829637	0.844746	0.865388	0.475587	0.842265	0.889625	0.921264	0.592854	0	0.802169	0.895937	0.932932	0	0	0.70011	0	0	0	0.80135	0.927139	0.95196	0	0.784793	0	0	0.528353	0.626671	0.906949	0	0	0.861891	0.769929	0.847183	0.717996	0.817786	0.852167	0.785599	0	0.837881	0.8438	0.884345	0.826718	0.726395	0.885203	0.794124	0.707707	0	0	0.807011	0	0	0	0.831821	0.878256	0.822965	0.832575	0	0.815085	0	0	0.687767	0	0.926948	0.884449	0	0	0	0	0	0.852046	0	0.852577	0.745882	0.813115	0.80165	0	0	0	0.85675	0.761252	0.846276	0.741743	0.614815	0	0.649171	0.826385	0.864207	0	0	0.753352	0.700219	0.869131	0	0	0.887324	0.853435	0.929495	0	0	0.906192	0	0	0	0.830565	0.850708	0.79317	0.690547	0	0.524268	0	0.82885	0	0	0.784826	0.700474	0.753684	0.771065	0.786619	0.848772	0.831464	0.745982	0.627752	0.867046	0.838328	0.893739	0.941514
TCGA-C8-A1HG-01A	0	0	0.839322	0.89844	0	0	0.695313	0.719835	0.861296	0	0	0	0	0	0	0	0	0.65492	0.803566	0	0	0.672615	0.67611	0.883307	0	0	0	0	0	0	0	0	0	0	0	0	0	0	0	0	0	0	0	0	0	0	0	0	0	0	0	0	0	0	0	0	0	0.581936	0.568267	0.805888	0	0	0	0	0	0	0	0	0	0.864047	0.862016	0.894019	0	0	0.704664	0	0	0	0	0	0	0.60277	0.696744	0.852337	0.884508	0.896922	0	0	0.760788	0.818043	0.86427	0.48269	0.795845	0.865269	0.900658	0.618963	0	0.777631	0.879926	0.921453	0	0	0.663192	0	0	0	0.813054	0.926428	0.957135	0.769217	0.719156	0	0	0.680237	0.722904	0.902932	0.728128	0	0.869823	0.833193	0.826302	0.774955	0.84789	0.908513	0.831109	0.694367	0.867294	0.887038	0.878489	0.865228	0.872092	0.906826	0.902271	0.695358	0	0	0.763863	0.858763	0	0	0	0.884786	0.251338	0.803474	0	0	0	0.914156	0.724404	0	0.909636	0	0	0	0	0	0	0.860963	0	0.867352	0.756461	0	0.745192	0	0	0	0.84658	0.785629	0.845	0.791183	0.652398	0	0.675277	0.855885	0.751096	0	0	0.597837	0.765595	0.839797	0	0	0.806884	0.856896	0.944732	0	0	0.839345	0	0	0	0.828871	0.641087	0.794192	0.754903	0	0.550121	0	0.715356	0	0	0.747738	0.782103	0.788934	0.671517	0.722023	0.823825	0.655659	0.756119	0.676968	0.807087	0.808126	0.86476	0.919535
TCGA-C8-A1HI-01A	0	0	0.842047	0.843347	0	0	0.72002	0.721354	0.854858	0	0	0	0	0	0	0	0.645569	0.636135	0.784409	0	0	0.713436	0.731014	0.862996	0	0	0	0	0	0	0	0	0	0	0	0	0	0	0	0	0	0	0	0	0	0	0	0	0	0	0	0	0	0	0	0	0	0.586362	0.623321	0.828537	0	0	0	0	0	0	0.852917	0	0	0.870028	0.87129	0.900327	0	0	0.715575	0	0	0	0	0	0	0.575067	0.810956	0.89403	0.925637	0.915512	0	0	0.847736	0.839297	0.899868	0.706044	0.853623	0.876411	0.904393	0.613582	0	0.818568	0.914263	0.936726	0.611278	0	0.774516	0	0.700897	0	0.783919	0.920788	0.946246	0.823183	0.790697	0.60535	0	0.730321	0.759618	0.85836	0.744458	0	0.828841	0.803878	0.885378	0.663873	0.782442	0.838191	0.724476	0	0.818831	0.826572	0.794089	0.81716	0.689617	0.87516	0.753958	0.697339	0	0	0.772161	0	0	0	0.915357	0.925964	0.750672	0.893315	0	0.823273	0	0.909806	0.868774	0.825317	0.91366	0.820784	0	0	0	0.872914	0	0.778236	0	0.761309	0.709695	0.862045	0.812674	0	0	0.866516	0.865108	0.647454	0.871907	0.868979	0.879865	0	0.913401	0.786084	0.852811	0	0	0.840765	0.84942	0.882065	0.809511	0.862005	0.883142	0.939303	0.93666	0	0	0.851601	0	0	0	0.851125	0.875556	0.785388	0.679194	0	0.691265	0	0.818458	0	0	0.641301	0.6471	0.767621	0.649635	0.702453	0.833282	0.835358	0.773617	0.690073	0.839985	0.842338	0.892864	0.916065
TCGA-C8-A1HJ-01A	0	0	0.810398	0.897607	0	0	0.686955	0.789515	0.881203	0	0	0	0	0	0	0	0.695498	0.697459	0.847475	0	0	0.76876	0.721156	0.918687	0	0	0	0	0	0	0	0	0	0	0	0	0	0	0	0	0	0	0	0	0	0	0	0	0	0	0	0	0	0	0	0	0	0.581523	0.611465	0.871604	0	0	0	0	0	0	0.842424	0	0	0.894233	0.887088	0.930658	0	0	0.694154	0	0	0	0	0	0	0.666862	0.653328	0.850458	0.877809	0.880461	0	0	0.751785	0.816072	0.874456	0.606206	0.807802	0.891794	0.96179	0.598625	0	0.772241	0.877767	0.950641	0	0	0.628556	0	0	0	0.742118	0.943199	0.964845	0	0.830447	0	0	0.64107	0.738743	0.78965	0	0	0.747753	0.782166	0.772784	0	0.800238	0.845288	0.728403	0	0.782375	0.839351	0.91556	0.83549	0.664304	0.889952	0.823051	0.750922	0	0	0.741157	0	0	0	0.850552	0.8889	0.819919	0.817516	0	0.794548	0	0	0.723683	0	0.874876	0	0	0	0	0	0	0.801745	0	0.885332	0.763251	0.745687	0.88893	0	0	0	0.867161	0	0.855386	0.836539	0.813311	0	0.623723	0	0.89892	0	0	0.692773	0.725322	0.899168	0	0	0.876178	0.837735	0.922823	0	0	0.887615	0	0	0	0.774608	0.745466	0.849439	0.742926	0	0	0	0.818717	0	0	0.791014	0.745615	0.856255	0.705458	0	0.736489	0.72805	0.786214	0	0.802536	0.824809	0.881648	0.952467
TCGA-C8-A1HK-01A	0	0	0.835973	0.897992	0	0	0.706385	0.782155	0.868023	0	0	0	0	0	0	0	0.680243	0.816006	0.825715	0	0	0.705922	0.765127	0.883598	0	0	0	0	0	0	0	0	0	0	0	0	0	0	0	0	0	0	0	0	0	0	0	0	0	0	0	0	0	0	0	0	0	0.510289	0.531114	0.739886	0	0	0	0	0	0	0	0	0	0.858038	0.870562	0.933766	0	0	0.741012	0	0	0	0	0	0	0.669107	0.719994	0.832395	0.890876	0.880837	0	0	0.777416	0.849515	0.889352	0.637131	0.848539	0.910957	0.952308	0.593561	0	0.836036	0.860148	0.955495	0	0	0.623767	0	0	0.694571	0.779031	0.92301	0.955888	0.768838	0.829746	0	0	0.69835	0.789275	0.829213	0	0	0.78301	0.842101	0.841189	0	0.778105	0.848231	0.767876	0	0.785291	0.817485	0.875037	0.792725	0.709931	0.870199	0.820311	0.784014	0	0	0	0	0	0	0.811727	0.925237	0.586125	0.763556	0	0.801802	0	0	0.820515	0.811003	0.929365	0.723133	0	0	0	0	0	0.874725	0	0.816449	0.7007	0.844887	0.838747	0	0	0.876632	0.920138	0	0.921677	0.8953	0.851513	0	0.912848	0.851176	0.929561	0	0	0.786233	0.845363	0.907466	0	0	0.879977	0.931294	0.916666	0	0	0.828946	0	0	0	0.788587	0.837356	0.831824	0.746322	0	0	0.690754	0.823946	0	0	0.680183	0.649911	0.834214	0.675549	0	0.740123	0.766706	0.803609	0	0.806581	0.81188	0.885454	0.937814
TCGA-C8-A1HL-01A	0	0	0	0.902581	0	0	0	0.662882	0.829633	0	0	0	0	0	0	0	0	0.659837	0.751782	0	0	0.60753	0	0.838407	0	0	0	0	0	0	0	0	0	0	0	0	0	0	0	0	0	0	0	0	0	0	0	0	0	0	0	0	0	0	0	0	0	0.601502	0.656625	0.836023	0	0	0	0	0	0	0	0	0	0.870722	0.883176	0.898635	0	0	0.6934	0	0	0	0	0	0	0.609903	0.759962	0.853188	0.900172	0.906035	0	0	0.798993	0.853214	0.870901	0.734037	0.797205	0.854723	0.899592	0.645693	0	0.742024	0.896376	0.912957	0	0	0.628556	0	0	0	0.774303	0.902175	0.929962	0	0.76544	0	0	0.526829	0.661824	0.827067	0	0	0.833132	0.790359	0.87022	0	0.780254	0.830728	0.770963	0	0.813328	0.846011	0.848806	0.762886	0.731962	0.852949	0.751973	0.759897	0	0	0	0	0	0	0	0.900015	0.392811	0.820397	0	0	0	0	0.70375	0	0.876311	0.887188	0	0	0	0	0	0.838965	0	0.843787	0.769661	0	0.745097	0	0	0	0.849525	0.786212	0.818353	0.817858	0.581477	0	0.68572	0.83879	0.835198	0	0	0.827174	0.838786	0.848808	0	0	0.86641	0.824495	0.931597	0.797364	0	0.901877	0	0	0	0.898448	0.881172	0.891617	0.573293	0.817648	0.857285	0.793419	0.924611	0.903272	0	0.87819	0.759268	0.884551	0.736264	0.634188	0.876775	0.901454	0.899976	0.760424	0.891422	0.933909	0.955116	0.962055
TCGA-C8-A1HM-01A	0	0	0.905748	0.930301	0	0	0.666659	0.731724	0.86216	0	0	0	0	0	0	0	0	0.648016	0.796015	0	0	0.71583	0.738317	0.896568	0	0	0	0	0	0	0	0	0	0	0	0	0	0	0	0	0	0	0	0	0	0	0	0	0	0	0	0	0	0	0	0	0	0.572216	0.630243	0.801195	0	0	0	0	0	0	0	0	0	0.835732	0.89188	0.900737	0	0	0	0	0	0	0	0	0	0.649391	0.723464	0.820011	0.832287	0.874013	0	0	0.769335	0.817298	0.8547	0.619464	0.794288	0.852546	0.901597	0.637967	0	0.775397	0.869319	0.935302	0	0	0.664326	0	0	0.681918	0.773854	0.921089	0.942825	0.832798	0.893078	0	0	0.745761	0.80553	0.918606	0.69683	0	0.76169	0.811749	0.830896	0.798066	0.840957	0.900728	0.873703	0.731332	0.884463	0.900438	0.872905	0.885205	0.862027	0.915226	0.898166	0.629276	0	0	0.738613	0	0	0	0.828838	0.876773	0.509529	0	0	0.826214	0.982993	0	0.738727	0.856184	0.85625	0.827172	0	0	0	0	0	0.845018	0	0.902009	0.7756	0	0.83035	0	0	0	0.881873	0	0	0.818442	0.615741	0	0.68572	0	0.687486	0	0	0.808678	0.763131	0.874228	0	0	0.872803	0.881646	0.933929	0	0	0.840583	0	0	0	0.706299	0.7606	0.81123	0.793014	0	0	0	0.793769	0	0	0.744896	0.773309	0.750123	0.703541	0	0.786408	0	0.756631	0	0.692428	0.792694	0.881794	0.914519
TCGA-C8-A1HN-01A	0	0	0.840236	0.90295	0	0	0.686321	0.762461	0.871844	0	0	0	0	0	0	0	0.63842	0.627931	0.816398	0	0	0.667474	0.761206	0.870718	0	0	0	0	0	0	0	0	0	0	0	0	0	0	0	0	0	0	0	0	0	0	0	0	0	0	0	0	0	0	0	0	0	0.563198	0.576743	0.791073	0	0	0	0	0	0	0.854176	0	0	0.886038	0.893442	0.914111	0	0	0.674759	0	0	0	0	0	0	0.657332	0.78785	0.822405	0.871574	0.880439	0	0	0.818999	0.853295	0.868709	0.588566	0.810022	0.878427	0.921712	0.627122	0	0.800217	0.886815	0.935686	0.623638	0	0.637544	0	0	0	0.767968	0.929948	0.957467	0.834164	0.8284	0	0	0.711682	0.749338	0.911192	0	0	0.823529	0.786067	0.844321	0.761258	0.848702	0.885722	0.783544	0.699286	0.854258	0.861892	0.865836	0.868386	0.854934	0.909612	0.910645	0.660505	0	0	0.900448	0.844851	0	0	0	0.901385	0.396442	0.805903	0	0	0	0	0.720379	0.842865	0.905185	0.817215	0	0	0	0	0	0.809491	0	0.87762	0.756461	0	0.860243	0	0	0.906763	0.883167	0.768063	0.847054	0.812835	0.649364	0	0.639115	0.885696	0.816932	0	0	0.713401	0.77302	0.849197	0	0	0.846506	0.882214	0.92009	0	0	0.874398	0	0	0	0.78112	0.639791	0.790698	0.766418	0	0	0	0.76894	0	0	0	0.742461	0.784758	0.695761	0.738224	0.767417	0.667804	0.800272	0	0.785455	0.779267	0.865957	0.912637
TCGA-C8-A1HO-01A	0	0	0.797328	0.870992	0	0	0.692178	0.810294	0.848284	0	0	0	0	0	0	0	0.627604	0.749091	0.860932	0	0	0.779371	0.751384	0.885321	0	0	0	0	0	0	0	0	0	0	0	0	0	0	0	0	0	0	0	0	0	0	0	0	0	0	0	0	0	0	0	0	0	0.562347	0.514953	0.723198	0	0	0	0	0	0	0	0	0	0.835031	0.902922	0.930805	0	0	0.748195	0	0	0	0	0	0	0.646362	0.834514	0.871906	0.88872	0.878327	0	0	0.85339	0.854708	0.864565	0.614227	0.851516	0.890029	0.934377	0.614258	0	0.846743	0.887728	0.942489	0	0	0.712585	0	0	0.690057	0.810179	0.912923	0.952791	0.810712	0.716186	0	0	0.718067	0.830312	0.897612	0	0	0.783684	0.821474	0.875335	0.660227	0.791888	0.842186	0.741672	0	0.808731	0.834203	0.861326	0.863719	0.79828	0.887402	0.834962	0.746015	0	0	0.854686	0.856808	0	0	0.918547	0.874112	0.804455	0.696839	0	0.819091	0.981192	0	0.876286	0.824764	0.937904	0.753607	0	0	0	0	0	0.761121	0	0.755406	0.699938	0.862045	0.836317	0	0	0.865691	0.893447	0	0.892061	0.867842	0.888608	0	0.60302	0.865659	0.914711	0	0	0.686332	0.751184	0.90602	0	0	0.902197	0.885283	0.913492	0	0	0.859552	0	0	0	0.80127	0.59188	0.795456	0.751363	0	0	0.690012	0.795345	0	0	0.687142	0.707757	0.763454	0.70208	0	0.775128	0.75701	0.72468	0.70927	0.746168	0.798566	0.85955	0.927448
TCGA-C8-A26V-01A	0	0	0.901636	0.882476	0	0	0.678556	0.700241	0.8698	0	0	0	0	0	0	0	0	0.729188	0.751909	0	0	0.616231	0.620273	0.850049	0	0	0	0	0	0	0	0	0	0	0	0	0	0	0	0	0	0	0	0	0	0	0	0	0	0	0	0	0	0	0	0	0	0.622241	0.661355	0.810705	0	0	0	0	0	0	0.851552	0	0	0.859085	0.900989	0.89825	0	0	0.749057	0	0	0	0	0	0	0.622072	0.741005	0.858924	0.874437	0.905329	0	0	0.837454	0.823048	0.881875	0.517222	0.87572	0.876399	0.909023	0.586239	0	0.791524	0.87728	0.929609	0	0	0.700968	0	0	0	0.724517	0.911509	0.950346	0.834945	0.884243	0.607259	0	0.745517	0.816447	0.897533	0.731939	0	0.811363	0.794793	0.851385	0	0.784336	0.839223	0.795188	0	0.826235	0.847741	0.877602	0.821255	0.74914	0.881485	0.771042	0.726963	0	0	0.774291	0	0	0	0.753318	0.926393	0.956782	0.808442	0	0.771554	0	0	0.801478	0.807863	0.926454	0.77129	0	0	0	0	0	0.746164	0	0.773905	0.742069	0.854352	0.862219	0.768168	0	0.868958	0.939517	0.750051	0.867906	0.871024	0.851231	0	0.613302	0.827218	0.775844	0	0	0.798798	0.890751	0.90342	0	0.843993	0.872275	0.936328	0.951112	0	0	0.901553	0	0	0	0.820655	0.812504	0.838377	0.698096	0	0.719021	0.691709	0.773715	0	0	0.823825	0.662999	0.691812	0.635531	0	0.844604	0.831658	0.73438	0.69788	0.829339	0.858727	0.901591	0.947254
TCGA-C8-A26W-01A	0	0	0.896921	0.729987	0	0	0.616191	0.698659	0.844153	0	0	0	0	0	0	0	0	0.667479	0.739712	0	0	0.604214	0.611921	0.850349	0	0	0	0	0	0	0	0	0	0	0	0	0	0	0	0	0	0	0	0	0	0	0	0	0	0	0	0	0	0	0	0	0	0.630053	0.643371	0.829151	0	0	0	0	0	0	0	0	0	0.911352	0.882527	0.900947	0	0	0.762077	0	0	0	0	0	0	0.61712	0.747032	0.867317	0.899097	0.904718	0	0	0.795939	0.854065	0.865134	0.49092	0.837507	0.897313	0.898407	0.622622	0	0.744041	0.894194	0.924191	0	0	0.624636	0	0	0	0.735566	0.918639	0.939554	0.820492	0.85534	0	0	0.64309	0.72014	0.925218	0.733212	0	0.803834	0.761138	0.82345	0	0.82855	0.851181	0.82627	0	0.860674	0.852894	0.88411	0.836363	0.757612	0.888663	0.805725	0.708608	0	0	0.802632	0	0	0	0.78707	0.932809	0.87444	0.799989	0	0.831501	0	0	0.682154	0.832409	0.841598	0.865611	0	0	0	0	0	0.812122	0	0.808479	0.766001	0.78918	0.808778	0	0	0	0.833395	0.764121	0.903459	0.856554	0.860073	0	0.607234	0.853888	0.815689	0	0	0.802985	0.708298	0.893708	0	0.832166	0.878935	0.851554	0.942918	0	0	0.869874	0	0	0	0.896097	0.888493	0.808105	0.657666	0	0.733964	0.687448	0.821629	0	0	0.809748	0.652991	0.84512	0.752274	0.647245	0.855197	0.834308	0.788427	0.741817	0.866415	0.878297	0.901447	0.947684
TCGA-C8-A26X-01A	0	0	0	0.819536	0	0	0	0.625541	0.795339	0	0	0	0	0	0	0	0	0.626719	0.73434	0	0	0	0	0.775304	0	0	0	0	0	0	0	0	0	0	0	0	0	0	0	0	0	0	0	0	0	0	0	0	0	0	0	0	0	0	0	0	0	0.621978	0.702599	0.766051	0	0	0	0	0	0	0	0	0	0.822766	0.840349	0.884296	0	0	0	0	0	0	0	0	0	0.724578	0.726821	0.874679	0.888501	0.905253	0	0	0.745179	0.832906	0.839627	0.724365	0.77539	0.820057	0.861849	0.645693	0	0.734028	0.863188	0.903004	0	0	0	0	0	0	0.727147	0.908305	0.930328	0.733313	0.803672	0	0	0.63399	0.639382	0.758526	0.720505	0	0.88967	0.894281	0.770412	0.724931	0.817414	0.853484	0.832869	0	0.885932	0.911215	0.870611	0.807826	0.705971	0.882289	0.79107	0.709948	0	0	0	0	0	0	0	0.841273	0.301879	0	0	0	0	0	0.855636	0	0.87688	0	0	0	0	0	0	0.872905	0	0.86328	0.804816	0	0	0	0	0	0.783547	0.738642	0.783642	0.822697	0.59447	0	0.691169	0	0.776827	0	0	0.601158	0.745471	0.805295	0	0	0.84647	0.877052	0.896373	0.840818	0	0.878462	0	0	0	0.922486	0.899478	0.840964	0.607036	0	0.80876	0.781985	0.895358	0	0	0.914287	0.803755	0.831983	0.777499	0.871351	0.894421	0.885354	0.857252	0.674624	0.918156	0.929511	0.943498	0.96212
TCGA-C8-A26Y-01A	0	0	0.906837	0.796397	0	0	0.609754	0.756306	0.866357	0	0	0	0	0	0	0	0	0.647363	0.781943	0	0	0.603756	0.69229	0.873468	0	0	0	0	0	0	0	0	0	0	0	0	0	0	0	0	0	0	0	0	0	0	0	0	0	0	0	0	0	0	0	0	0	0.57582	0.646627	0.829413	0	0	0	0	0	0	0	0	0	0.846973	0.867936	0.85938	0	0	0	0	0	0	0	0	0	0.649255	0.795343	0.837719	0.843273	0.867229	0	0	0.751336	0.778881	0.812344	0.617447	0.772044	0.825307	0.868912	0.629529	0	0.761581	0.867371	0.905681	0	0	0	0	0	0	0.696901	0.928292	0.944715	0.882392	0.924739	0.580356	0	0.757153	0.783492	0.89706	0.693475	0	0.85153	0.802535	0.860223	0.748619	0.850435	0.898125	0.809741	0	0.85669	0.857275	0.881	0.883684	0.828789	0.901887	0.882496	0.661814	0	0	0.870067	0	0	0	0.7595	0.91449	0.886585	0.795532	0	0.816834	0.973964	0	0.730524	0.862943	0.895519	0.771529	0	0	0	0	0	0.816189	0	0.77962	0.801507	0.868364	0.825331	0.757081	0	0	0.8532	0.833797	0.881215	0.882792	0.853853	0	0.65211	0.89079	0.805873	0	0	0.812494	0.723818	0.831602	0	0	0.873229	0.880034	0.950731	0	0	0.852588	0	0	0	0.789537	0.740751	0.838072	0.712948	0	0.60959	0	0.818544	0	0	0.770081	0.645307	0.852214	0.825974	0.722962	0.848872	0.843468	0.762283	0.694609	0.840201	0.854663	0.901477	0.943561
TCGA-C8-A26Z-01A	0	0	0.859499	0.870911	0	0	0.675919	0.74189	0.859491	0	0	0	0	0	0	0	0.627506	0.688235	0.792586	0	0	0.661777	0.730136	0.88374	0	0	0	0	0	0	0	0	0	0	0	0	0	0	0	0	0	0	0	0	0	0	0	0	0	0	0	0	0	0	0	0	0	0.568302	0.587792	0.765445	0	0	0	0	0	0	0.82477	0	0	0.847	0.884379	0.912826	0	0	0.725091	0	0	0	0	0	0	0.621533	0.736517	0.868355	0.922611	0.909398	0	0	0.822124	0.836339	0.862082	0.734323	0.863317	0.89085	0.93119	0.608345	0	0.826762	0.856483	0.93499	0.615312	0	0.765526	0	0	0	0.76355	0.935846	0.939459	0.79273	0.867022	0.603634	0	0.741783	0.766092	0.898811	0	0	0.786849	0.798092	0.893119	0.671434	0.792046	0.85704	0.727288	0	0.792939	0.833532	0.858864	0.815042	0.756872	0.874949	0.822062	0.732654	0	0	0.797886	0	0	0	0.831585	0.85986	0.872173	0.920123	0	0	0	0	0.708609	0.829648	0.922299	0.800308	0	0	0	0.875043	0	0.739341	0	0.780207	0.713376	0.749776	0.85292	0	0	0.888123	0.888973	0.745543	0.896943	0.902147	0.80721	0	0.60302	0.831944	0.855362	0	0	0.791737	0.840209	0.853039	0	0.832659	0.8913	0.868428	0.928798	0	0	0.865222	0	0	0	0.780708	0.861	0.84132	0.697881	0	0.6296	0.687142	0.816756	0	0	0.790713	0.647455	0.745596	0.641403	0.709397	0.845808	0.770284	0.763433	0.71356	0.813894	0.856131	0.885263	0.932603
TCGA-C8-A273-01A	0	0	0.896216	0.864636	0	0	0.588946	0.747113	0.853844	0	0	0	0	0	0	0	0	0.671719	0.721069	0	0	0.591881	0.700715	0.85001	0	0	0	0	0	0	0	0	0	0	0	0	0	0	0	0	0	0	0	0	0	0	0	0	0	0	0	0	0	0	0	0	0	0.644512	0.643187	0.821936	0	0	0	0	0	0	0.851552	0	0	0.857228	0.92754	0.897658	0	0	0.758505	0	0	0	0	0	0	0.612499	0.70018	0.895349	0.935795	0.922013	0	0	0.818628	0.821919	0.872643	0.69718	0.834126	0.861082	0.898926	0.646011	0	0.798891	0.88392	0.92933	0	0	0.706491	0	0	0	0.758768	0.922373	0.95314	0.832374	0.768831	0	0	0.733354	0.76655	0.894527	0	0	0.847368	0.772468	0.863919	0.720496	0.811937	0.845935	0.753694	0	0.815402	0.81457	0.853098	0.812689	0.77736	0.860955	0.76788	0.754089	0	0	0	0	0	0	0.966051	0.895171	0.75051	0.820681	0	0.83499	0	0.89973	0.899784	0.792815	0.956592	0.801809	0	0	0	0	0	0.777445	0	0.756115	0.715396	0.766859	0.732269	0	0	0	0.912999	0.700669	0.848882	0.868953	0.873756	0	0.644629	0.804909	0.861748	0	0	0.80199	0.816556	0.887174	0.786625	0.809591	0.880924	0.865164	0.932171	0	0	0.901777	0	0	0	0.904443	0.865557	0.80604	0.6432	0	0.748806	0.686063	0.834954	0	0	0.747012	0.642377	0.733904	0.80428	0.710035	0.859697	0.828904	0.747335	0.740428	0.881407	0.874172	0.913099	0.932995
TCGA-C8-A274-01A	0	0	0.885405	0.862584	0	0	0.664106	0.743372	0.871039	0	0	0	0	0	0	0	0	0.598183	0.827305	0	0	0.56759	0.7593	0.87374	0	0	0	0	0	0	0	0	0	0	0	0	0	0	0	0	0	0	0	0	0	0	0	0	0	0	0	0	0	0	0	0	0	0.545669	0.584568	0.749515	0	0	0	0	0	0	0.805383	0	0	0.815188	0.901934	0.923511	0	0	0.72606	0	0	0	0	0	0	0.658575	0.757606	0.851542	0.884631	0.871954	0	0	0.7976	0.855156	0.868536	0.60075	0.852181	0.912396	0.928747	0.590119	0	0.823962	0.849332	0.944095	0	0	0.620882	0	0	0	0.717574	0.910345	0.939102	0.851914	0.845479	0.609348	0	0.720807	0.805247	0.882405	0.746106	0	0.790904	0.809999	0.874629	0	0.758034	0.850493	0.762601	0	0.80129	0.831194	0.867961	0.814902	0.764119	0.883608	0.787963	0.782026	0	0	0	0	0	0	0.847488	0.914188	0.905554	0.792705	0	0.761376	0.949266	0	0.813086	0.765486	0.945067	0.737437	0	0	0	0	0	0.726359	0	0.775129	0.756149	0.825946	0.834529	0.773801	0	0.900842	0.865968	0.786695	0.865604	0.899845	0.951638	0	0.611311	0.869506	0.903582	0	0	0.872514	0.946189	0.920574	0	0	0.893311	0.933417	0.960412	0	0	0.831127	0	0	0	0.790525	0.863951	0.852339	0.680709	0	0.627176	0.68267	0.813578	0	0	0.783995	0.668719	0.912882	0.658574	0	0.801282	0.793749	0.812796	0	0.855732	0.854772	0.904228	0.922629
TCGA-C8-A275-01A	0	0	0	0.872032	0	0	0.604871	0.653309	0.847829	0	0	0	0	0	0	0	0	0.661264	0.749143	0	0	0.605932	0.708391	0.842912	0	0	0	0	0	0	0	0	0	0	0	0	0	0	0	0	0	0	0	0	0	0	0	0	0	0	0	0	0	0	0	0	0	0.572063	0.64627	0.796187	0	0	0	0	0	0	0	0	0	0.868978	0.886967	0.892347	0	0	0.701851	0	0	0	0	0	0	0.640902	0.769685	0.841718	0.882974	0.877125	0	0	0.742821	0.827696	0.833036	0.582036	0.781778	0.888458	0.903525	0	0	0.770008	0.89121	0.923083	0	0	0.636312	0	0	0	0.761087	0.907891	0.940111	0.829522	0.879951	0	0	0.671357	0.7056	0.896505	0.737781	0	0.810268	0.757042	0.889688	0	0.806855	0.851608	0.819512	0	0.872051	0.84488	0.845205	0.837048	0.798136	0.886033	0.813519	0.743997	0	0	0	0	0	0	0.899815	0.911223	0.899911	0.820539	0	0.820151	0	0	0.848532	0.856184	0.896531	0.822846	0	0	0	0	0	0.80493	0	0.822065	0.74707	0.86077	0.829193	0	0	0	0.868898	0.796295	0.90261	0.873168	0.844903	0	0.621891	0.852946	0.816256	0	0	0.842395	0.801292	0.8735	0	0	0.885665	0.883878	0.925007	0	0	0.904627	0	0	0	0.859112	0.885671	0.86685	0.667122	0	0.711078	0	0.845122	0.894977	0	0.806631	0.820389	0.871246	0.819788	0.704374	0.854308	0.837154	0.871846	0.749395	0.868768	0.886913	0.923778	0.947552
TCGA-C8-A278-01A	0	0	0.902425	0.877635	0	0	0.655014	0.701695	0.853611	0	0	0	0	0	0	0	0	0.649523	0.752609	0	0	0.614786	0.70532	0.838562	0	0	0	0	0	0	0	0	0	0	0	0	0	0	0	0	0	0	0	0	0	0	0	0	0	0	0	0	0	0	0	0	0	0.552602	0.63554	0.802524	0	0	0	0	0	0	0	0	0	0.860742	0.885406	0.876455	0	0	0.657468	0	0	0	0	0	0	0.628812	0.666332	0.878651	0.864855	0.885599	0	0	0.816455	0.847769	0.861485	0.551092	0.799116	0.882048	0.923483	0.624147	0	0.782762	0.869553	0.936571	0	0	0.643909	0	0	0	0.77488	0.926311	0.941733	0.733313	0.808985	0.614915	0	0.636181	0.766713	0.882797	0.718956	0	0.830406	0.763529	0.869554	0	0.807702	0.851987	0.823764	0	0.864526	0.854894	0.876707	0.83843	0.756653	0.884026	0.828479	0.689223	0	0	0	0	0	0	0	0.91439	0.460456	0.823627	0	0.832739	0	0	0.715624	0	0.852146	0.853957	0	0	0	0	0	0.842397	0	0.855541	0.766144	0	0.761871	0	0	0	0.850687	0	0.852735	0.813905	0.603056	0	0.627309	0.896737	0.810326	0	0	0.740861	0.759326	0.857079	0	0	0.861653	0.875243	0.921565	0.844434	0	0.902793	0	0	0	0.888448	0.851845	0.846094	0.680458	0	0.733931	0.690384	0.828383	0	0	0.860365	0.797115	0.822509	0.826383	0.680704	0.867905	0.83931	0.812447	0.672108	0.865168	0.889492	0.914501	0.944856
TCGA-C8-A27A-01A	0	0	0.798595	0.895923	0	0	0.703216	0.792103	0.903917	0	0	0	0	0	0	0	0.682409	0.807155	0.893985	0	0	0.75851	0.797613	0.920272	0	0	0	0	0	0	0	0	0	0	0	0	0	0	0	0	0	0	0	0	0	0	0	0	0	0	0	0	0	0	0	0	0	0.558682	0.740089	0.836352	0	0	0	0	0	0	0.774581	0	0	0.868978	0.905192	0.949117	0	0	0.752247	0	0	0	0	0	0	0.662805	0.776443	0.847627	0.875596	0.876911	0	0	0.726647	0.841063	0.87389	0.667626	0.822592	0.891787	0.946991	0.553626	0	0.801421	0.869186	0.953097	0	0	0.713459	0	0	0.648303	0.773493	0.912275	0.951702	0.77285	0.798671	0	0	0.682921	0.752032	0.802923	0	0	0.770426	0.787899	0.809376	0	0.812594	0.861244	0.745693	0	0.799666	0.810282	0.904499	0.855894	0.780847	0.890003	0.858956	0.772398	0	0	0.855544	0	0	0	0.825779	0.919984	0.829474	0.65882	0	0.811165	0.982466	0	0.727243	0.766383	0.907003	0.795103	0	0	0	0	0	0.801486	0	0.840351	0.836495	0.843142	0.88331	0	0	0.903836	0.886416	0	0.844009	0.808044	0.627135	0	0.549062	0	0.941821	0	0	0.800164	0.891605	0.905004	0	0	0.903971	0.891143	0.916592	0	0	0.853839	0	0	0	0.703171	0.754886	0.792267	0.769744	0	0	0	0.772785	0	0	0.759862	0.731593	0.749958	0.710893	0	0.681883	0.721742	0.786403	0	0.788771	0.79024	0.837813	0.925758
TCGA-C8-A27B-01A	0	0	0.882292	0.820399	0	0	0.660357	0.747113	0.866324	0	0	0	0	0	0	0	0.649789	0.60334	0.81893	0	0	0.674071	0.751952	0.902929	0	0	0	0	0	0	0	0	0	0	0	0	0	0	0	0	0	0	0	0	0	0	0	0	0	0	0	0	0	0	0	0	0	0.614165	0.649783	0.778224	0	0	0	0	0	0	0	0	0	0.855889	0.880426	0.882861	0	0	0	0	0	0	0	0	0	0.681795	0.681315	0.828118	0.853272	0.888066	0	0	0.78056	0.848019	0.880145	0.632752	0.787405	0.875477	0.914133	0.624449	0	0.775819	0.875433	0.940963	0	0	0.643203	0	0	0.695329	0.76273	0.928479	0.94653	0.814593	0.867536	0	0	0.675775	0.754431	0.804799	0.738524	0	0.799274	0.816155	0.896792	0.679279	0.839145	0.879042	0.808644	0.663001	0.851707	0.858483	0.866271	0.855421	0.816851	0.892745	0.858819	0.724216	0	0	0.850474	0	0	0	0.797548	0.884984	0.603759	0.813667	0	0.840702	0.973514	0	0.727593	0	0.881499	0.850863	0	0	0	0	0	0.825729	0	0.889272	0.7756	0.764925	0.818025	0	0	0	0.886675	0	0.854205	0.807022	0.621144	0	0.62281	0	0.806432	0	0	0.721747	0.837393	0.874461	0	0	0.862458	0.837908	0.926445	0	0	0.849356	0	0	0	0.792426	0.687516	0.845491	0.777385	0	0	0.669524	0.851179	0	0	0.851005	0.705028	0.898289	0.661331	0	0.787735	0.803511	0.832296	0	0.828733	0.828787	0.90816	0.952837
TCGA-C8-A3M7-01A	0	0	0	0.831197	0	0	0	0.684428	0.736533	0	0	0	0	0	0	0	0	0.720704	0.718761	0	0	0	0	0.728426	0	0	0	0	0	0	0	0	0	0	0	0	0	0	0	0	0	0	0	0	0	0	0	0	0	0	0	0	0	0	0	0	0	0	0.719422	0.77294	0	0	0	0	0	0	0	0	0	0.782185	0.800692	0.878137	0	0	0.736998	0	0	0	0	0	0	0.616743	0.708091	0.859023	0.889763	0.906801	0	0	0.842323	0.877985	0.888531	0.717109	0.792744	0.844363	0.864848	0	0	0.77371	0.871257	0.895726	0.604812	0	0.719163	0	0	0	0.705243	0.889025	0.917875	0.74527	0.778044	0	0	0.547565	0.651906	0.517265	0	0	0.801716	0.822918	0.860627	0	0.638279	0.781801	0	0	0.784527	0.809775	0.822384	0.646113	0.672905	0.80608	0.620339	0.781775	0	0	0	0	0	0	0.831585	0.93913	0.808229	0.928065	0	0	0	0	0.751572	0	0.855562	0.876565	0	0	0	0	0	0.817665	0	0.793282	0.803277	0	0	0	0	0	0.750455	0	0.76295	0.828632	0.643398	0	0.71798	0.831142	0.761722	0	0	0.761318	0.843915	0.813439	0	0.831374	0.826307	0.779166	0.908025	0.763541	0	0.88148	0	0	0	0.932727	0.967421	0.916053	0.932317	0.922346	0.933271	0.940427	0.951487	0.848776	0.863553	0.890618	0.955999	0.787044	0.880317	0.89322	0.944783	0.927182	0.954618	0.872356	0.917628	0.951704	0.953625	0.977574
TCGA-C8-A3M8-01A	0	0	0.889567	0.898184	0	0	0.668894	0.714944	0.850182	0	0	0	0	0	0	0	0	0.649416	0.711828	0	0	0.597774	0.754342	0.843518	0	0	0	0	0	0	0	0	0	0	0	0	0	0	0	0	0	0	0	0	0	0	0	0	0	0	0	0	0	0	0	0	0	0.627607	0.611967	0.809156	0	0	0	0	0	0	0	0	0	0.867226	0.918307	0.905564	0	0	0.7395	0	0	0	0	0	0	0.622962	0.713574	0.89612	0.903735	0.893011	0	0	0.825146	0.835808	0.861623	0.735598	0.830375	0.858809	0.899739	0.635418	0	0.778615	0.893848	0.930192	0	0	0.693823	0	0	0	0.74179	0.915111	0.940073	0.831092	0.797898	0	0	0.506565	0.767427	0.917891	0	0	0.81875	0.803589	0.889996	0.731658	0.80833	0.848632	0.739179	0	0.793876	0.839077	0.810307	0.806409	0.735451	0.866442	0.768651	0.731161	0	0	0	0	0	0	0.84002	0.895231	0.764932	0.809692	0	0	0	0	0.712471	0	0.847511	0.839859	0	0	0	0	0	0.798604	0	0.804664	0.770627	0.798735	0.719629	0	0	0	0.873783	0.724087	0.746091	0.828725	0.801113	0	0.678855	0.895973	0.822306	0	0	0.805962	0.829104	0.840609	0	0	0.871199	0.817745	0.926924	0.826414	0	0.857092	0	0	0	0.884417	0.930291	0.861193	0.651648	0	0.75514	0.85073	0.876306	0	0	0.899757	0.811928	0.845835	0.743429	0.776061	0.843189	0.849457	0.833461	0.652594	0.867469	0.917117	0.931343	0.956173
TCGA-C8-A8HP-01A	0	0	0	0.781027	0	0	0.612604	0.690068	0.842101	0	0	0	0	0	0	0	0	0.614903	0.717492	0	0	0.624512	0	0.79683	0	0	0	0	0	0	0	0	0	0	0	0	0	0	0	0	0	0	0	0	0	0	0	0	0	0	0	0	0	0	0	0	0	0.625938	0.637311	0.753456	0	0	0	0	0	0	0	0	0	0.805019	0.723895	0.856256	0	0	0.754843	0	0	0	0	0	0	0.702095	0.742657	0.903555	0.892929	0.910191	0	0	0.74574	0.814419	0.76861	0.459683	0.71738	0.815977	0.839377	0.656431	0	0.770513	0.847592	0.864816	0	0	0.726895	0	0	0	0.847806	0.948641	0.960782	0.729427	0.846811	0	0	0.705079	0.729364	0.828718	0	0	0.887308	0.887188	0.778239	0.799927	0.856833	0.885774	0.832151	0	0.867057	0.894798	0.879916	0.849885	0.736048	0.876274	0.858865	0.663754	0	0	0	0	0	0	0.926143	0.889218	0.750672	0	0	0	0	0.864093	0.848412	0	0.903196	0	0	0	0	0	0	0.875693	0	0.810345	0	0.812433	0.705968	0	0	0	0.893248	0.853603	0.855115	0.825918	0.850381	0	0.716679	0.850212	0	0.800554	0	0.753504	0.678498	0.783198	0	0	0.834985	0.831713	0.930967	0	0	0.906335	0	0	0	0.848283	0.791832	0.798271	0.677915	0	0.693745	0	0.781451	0	0	0.756418	0.670755	0.753843	0.781119	0.757037	0.852558	0.824014	0.787082	0.777869	0.879198	0.881826	0.914892	0.946188
TCGA-C8-A8HQ-01A	0	0	0.90487	0.885147	0	0	0	0.683487	0.833723	0	0	0	0	0	0	0	0	0.672729	0.750125	0	0	0	0.637177	0.844245	0	0	0	0	0	0	0	0	0	0	0	0	0	0	0	0	0	0	0	0	0	0	0	0	0	0	0	0	0	0	0	0	0	0.643548	0.651154	0.857869	0	0	0	0	0	0	0	0	0	0.843708	0.837146	0.899187	0	0	0.762991	0	0	0	0	0	0	0.618613	0.701634	0.888962	0.945293	0.923742	0	0	0.802722	0.835156	0.893923	0.846801	0.822562	0.858247	0.888849	0.630381	0	0.790474	0.879239	0.922537	0	0	0.69605	0	0	0	0.850141	0.928735	0.949031	0.769972	0.811213	0	0	0.549949	0.732625	0.898967	0	0	0.848014	0.800729	0.831686	0.715585	0.798857	0.836696	0.811518	0	0.839781	0.837653	0.864365	0.730116	0.60785	0.854785	0.765834	0.73003	0	0	0	0	0	0	0.916701	0.887942	0.715149	0.839214	0	0	0	0.89064	0.838695	0.857883	0.876774	0.876362	0	0	0	0	0	0.82231	0	0.793018	0.781246	0.783917	0.812876	0	0	0	0.907808	0.674207	0.876539	0.830826	0.875178	0	0.674061	0.841634	0.75897	0	0	0.729283	0.790074	0.82365	0.816393	0.828149	0.881664	0.857154	0.945865	0	0	0.893311	0	0	0	0.843896	0.869764	0.762407	0.644248	0	0.800596	0	0.855944	0	0	0.740339	0.640506	0.719386	0.764207	0.761956	0.851537	0.861979	0.813318	0.68683	0.88404	0.903277	0.907737	0.945868
TCGA-C8-A8HR-01A	0	0	0	0.762384	0	0	0	0	0.777539	0	0	0	0	0	0	0	0	0.623969	0.72229	0	0	0	0	0.680391	0	0	0	0	0	0	0	0	0	0	0	0	0	0	0	0	0	0	0	0	0	0	0	0	0	0	0	0	0	0	0	0	0	0	0	0.789728	0	0	0	0	0	0	0	0	0	0.813542	0.79939	0.875274	0	0	0.758027	0	0	0	0	0	0	0.73495	0.773617	0.913637	0.934511	0.918062	0	0	0.835818	0.86514	0.868345	0.678465	0.816145	0.83741	0.871595	0	0	0.795508	0.88946	0.894956	0	0	0.69112	0	0	0	0.794135	0.916521	0.935148	0.768266	0.757372	0	0	0.59904	0.686975	0.811644	0	0	0.813514	0.85904	0.889534	0.67388	0.754347	0.770513	0.78276	0	0.82571	0.861595	0.815723	0.645405	0.670403	0.789577	0.709034	0.781775	0	0	0	0	0	0	0.821361	0.916534	0.768995	0.852918	0	0	0	0	0.731034	0	0.782024	0	0	0	0	0	0	0.838399	0	0.819072	0	0	0	0	0	0	0.805653	0.845825	0.874323	0.839918	0.640107	0	0.736039	0.789725	0	0	0	0.7668	0.802232	0.762628	0.773898	0.827534	0.782613	0.848217	0.908217	0.783053	0	0.882408	0	0	0	0.92417	0.902634	0.879486	0.780506	0.855189	0.89606	0.869271	0.936858	0.888586	0	0.893988	0.871281	0.883529	0.809783	0.879147	0.907107	0.891544	0.900557	0.850769	0.939868	0.940644	0.949359	0.966578
TCGA-D8-A13Y-01A	0.941917	0	0.732361	0.846941	0	0	0.704855	0.818677	0.892208	0	0	0	0	0	0	0	0.651977	0.86904	0.890051	0	0	0.823931	0.821532	0.911298	0	0	0	0	0	0	0	0	0	0	0	0	0.637939	0	0	0	0	0	0	0	0	0	0	0	0	0	0	0	0	0	0	0	0	0.54608	0.780383	0.818537	0	0	0	0	0	0	0.847265	0	0	0.848272	0.8728	0.925452	0	0	0	0	0	0	0	0	0	0.648163	0.772285	0.872152	0.900813	0.893636	0	0	0.804657	0.853417	0.913535	0.730397	0.852087	0.91316	0.937588	0.565068	0	0.82511	0.90815	0.942171	0	0	0.712208	0	0	0.686404	0.784337	0.944633	0.962012	0	0.763997	0	0	0.554945	0.667757	0.798809	0	0	0.722519	0.818428	0.763562	0	0.803859	0.84389	0.631651	0	0.774213	0.793419	0.859592	0.792653	0.754526	0.877623	0.763118	0.832848	0	0	0	0	0	0	0.88794	0.844376	0.783701	0.651619	0	0.79389	0.978933	0	0.813331	0.837749	0.926836	0.867268	0	0	0	0	0	0.895723	0	0.801974	0.671472	0.837193	0.910556	0	0	0.896609	0.907404	0	0.838824	0.779375	0.59938	0	0.620965	0.876527	0.950814	0	0	0.797761	0.865598	0.951778	0	0	0.839178	0.895245	0.939108	0	0	0.835222	0	0	0	0.773288	0.780698	0.802012	0.730316	0	0	0	0.777709	0	0	0	0.74767	0.747798	0.736529	0	0.621542	0	0.769219	0	0.661445	0.79869	0.816615	0.910246
TCGA-D8-A13Z-01A	0	0	0.848873	0.909819	0	0	0.621555	0.728656	0.859223	0	0	0	0	0	0	0	0.65887	0.657115	0.77277	0	0	0.597774	0.73388	0.8751	0	0	0	0	0	0	0	0	0	0	0	0	0	0	0	0	0	0	0	0	0	0	0	0	0	0	0	0	0	0	0	0	0	0.579709	0.628556	0.77971	0	0	0	0	0	0	0	0	0	0.869854	0.885793	0.86962	0	0	0.690153	0	0	0	0	0	0	0.682862	0.718685	0.848457	0.88891	0.895309	0	0	0.836106	0.876242	0.860717	0.528732	0.835495	0.886412	0.917031	0.609061	0	0.802609	0.870786	0.953043	0	0	0.699293	0	0	0	0.784681	0.913923	0.941737	0.84899	0.799342	0	0	0.640711	0.621342	0.865264	0	0	0.808005	0.792318	0.824015	0	0.769737	0.826124	0.785319	0	0.824433	0.847073	0.897551	0.770616	0.738451	0.854821	0.778836	0.801053	0	0	0	0	0	0	0.762686	0.915865	0.882781	0.821106	0	0.79804	0	0	0.832681	0	0.950783	0.826258	0	0	0	0	0	0.906487	0	0.831239	0.729998	0.728212	0.79691	0	0	0	0.87774	0.768518	0.944267	0.844814	0.855168	0	0.59529	0.880167	0.856771	0	0	0.805087	0.815969	0.866012	0	0	0.869369	0.878136	0.929047	0	0	0.864556	0	0	0	0.900459	0.864442	0.890484	0.626168	0	0.728938	0.772039	0.859101	0	0	0.833828	0.787231	0.856321	0.756793	0.704149	0.847657	0.85795	0.881527	0.73723	0.863593	0.897043	0.928958	0.943723
TCGA-D8-A140-01A	0	0	0.871615	0.878845	0	0	0.688372	0.726879	0.856197	0	0	0	0	0	0	0	0.653015	0.705871	0.776685	0	0	0.667385	0.759869	0.854802	0	0	0	0	0	0	0	0	0	0	0	0	0	0	0	0	0	0	0	0	0	0	0	0	0	0	0	0	0	0	0	0	0	0.612518	0.593047	0.745073	0	0	0	0	0	0	0.911994	0	0	0.875598	0.87645	0.920973	0	0	0.698876	0	0	0	0	0	0	0.63512	0.763792	0.884344	0.909572	0.884278	0	0	0.825991	0.861857	0.935266	0.587962	0.848005	0.873839	0.913612	0.621176	0	0.81786	0.868499	0.933078	0	0	0.616023	0	0	0	0.753113	0.912174	0.926552	0.781817	0.802569	0.614707	0	0.625607	0.821104	0.872119	0	0	0.779927	0.784856	0.909744	0	0.793208	0.836758	0.787755	0.677159	0.832969	0.829722	0.900847	0.827448	0.760983	0.873014	0.764824	0.722217	0	0	0	0	0	0	0.918145	0.923814	0.582669	0.721657	0	0.835269	0	0	0.820515	0.823092	0.89928	0.785909	0	0	0	0	0	0.86236	0	0.759256	0.75458	0.867842	0.807146	0	0	0.867008	0.90534	0	0.806012	0.86411	0.885492	0	0.596423	0.874154	0.843816	0	0	0.689602	0.735183	0.881431	0	0	0.884356	0.905315	0.929642	0	0	0.891245	0	0	0	0.814541	0.851776	0.87197	0.70736	0	0.731572	0.617594	0.807235	0	0	0.846868	0.812828	0.823726	0.749512	0.730354	0.862899	0.783973	0.857327	0.744929	0.856345	0.883861	0.916136	0.936783
TCGA-D8-A141-01A	0	0	0.918243	0.724625	0	0	0	0.679317	0.818714	0	0	0	0	0	0	0	0	0.69221	0.673029	0	0	0.626236	0	0.707258	0	0	0	0	0	0	0	0	0	0	0	0	0	0	0	0	0	0	0	0	0	0	0	0	0	0	0	0	0	0	0	0	0	0	0.694472	0.858887	0	0	0	0	0	0	0	0	0	0.879601	0.886987	0.893675	0	0	0.764102	0	0	0	0	0	0	0.731416	0.654565	0.920265	0.934443	0.915412	0	0	0.870609	0.888297	0.91673	0.773112	0.861017	0.893135	0.915039	0.635596	0	0.840469	0.887188	0.929527	0.621719	0	0.80772	0	0	0	0.76402	0.900574	0.915675	0	0.77373	0	0	0.56526	0.749572	0.471281	0.751392	0	0.791417	0.794002	0.887821	0	0.680454	0.766194	0.81208	0	0.823734	0.865767	0.854664	0.676618	0.610608	0.81099	0.747764	0.789325	0	0	0	0	0	0	0	0.898686	0.819566	0.905635	0	0	0	0	0.73649	0	0.899252	0	0	0	0	0	0	0.895549	0	0.843608	0.795143	0.796495	0	0	0	0	0.818726	0	0.751836	0.814948	0.679455	0	0.604086	0.887963	0.772589	0	0	0.571487	0.840351	0.877472	0.83623	0.839348	0.860965	0.824204	0.928638	0.834434	0	0.838048	0	0	0	0.873328	0.936353	0.896462	0.586295	0.798602	0.872587	0.802927	0.872334	0	0	0.805327	0.766384	0.845764	0.814427	0.668621	0.901813	0.850836	0.907174	0.681706	0.849502	0.925831	0.943485	0.941112
TCGA-D8-A142-01A	0	0	0.891781	0.893219	0	0	0	0.623465	0.817021	0	0	0	0	0	0	0	0	0.68289	0.676979	0	0	0.62862	0.640958	0.824736	0	0	0	0	0	0	0	0	0	0	0	0	0	0	0	0	0	0	0	0	0	0	0	0	0	0	0	0	0	0	0	0	0	0	0.689803	0.840229	0	0	0	0	0	0	0.850448	0	0	0.842435	0.909151	0.896867	0	0	0.786856	0	0	0	0	0	0	0.79072	0.674748	0.902241	0.919321	0.931687	0	0	0.867376	0.883489	0.873225	0.656567	0.826701	0.873132	0.915921	0.573152	0	0.805027	0.86102	0.934672	0	0	0.736776	0	0	0	0.745026	0.908517	0.92176	0.764869	0.744914	0	0	0.588712	0.681752	0.838989	0	0	0.809356	0.796087	0.85884	0	0.744795	0.761382	0.637949	0	0.812563	0.829883	0.874293	0.675688	0.650964	0.823914	0.595822	0.840787	0	0	0	0	0	0	0.905499	0.926235	0.73732	0.923643	0	0.827012	0	0	0.840566	0	0.859791	0.868143	0	0	0	0	0	0.795104	0	0.79061	0.783601	0.85852	0.755941	0	0	0	0.853971	0	0.825652	0.853015	0.871893	0	0.615262	0.838031	0.825676	0	0	0.813437	0.799386	0.890918	0.764575	0.809591	0.883742	0.853515	0.899868	0.80151	0	0.843016	0	0	0	0.878387	0.886675	0.883027	0.5637	0	0.869088	0.826168	0.936646	0	0	0.899757	0.79125	0.85883	0.790654	0.680422	0.876006	0.847011	0.914676	0.757079	0.901403	0.931478	0.941481	0.949857
TCGA-D8-A143-01A	0	0	0.812679	0.868145	0	0	0.649526	0.751646	0.872245	0	0	0	0	0	0	0	0.651604	0.62085	0.849579	0	0	0.730632	0.77514	0.891345	0	0	0	0	0	0	0	0	0	0	0	0	0	0	0	0	0	0	0	0	0	0	0	0	0	0	0	0	0	0	0	0	0	0.597777	0.621514	0.771364	0	0	0	0	0	0	0	0	0	0.866621	0.892817	0.909965	0	0	0	0	0	0	0	0	0	0.694159	0.646911	0.863395	0.879518	0.889523	0	0	0.79675	0.854716	0.855936	0.531945	0.801304	0.896222	0.912395	0.569382	0	0.801187	0.898471	0.952071	0	0	0.629279	0	0	0	0.78281	0.939513	0.957411	0	0.815662	0	0	0.652314	0.648841	0.915763	0	0	0.815104	0.83156	0.87746	0.73179	0.824639	0.859242	0.738715	0	0.810451	0.825379	0.877407	0.805759	0.721814	0.886205	0.790883	0.810587	0	0	0.808232	0	0	0	0.818499	0.924068	0.809974	0.819396	0	0.804365	0	0	0.881252	0.826687	0.947453	0.819982	0	0	0	0	0	0.807417	0	0.808479	0.700447	0.830987	0.880503	0	0	0	0.875206	0.783765	0.849644	0.806769	0.86542	0	0.654271	0.854424	0.938094	0	0	0.797562	0.899444	0.845126	0	0	0.874622	0.891215	0.929624	0	0	0.882229	0	0	0	0.843169	0.820762	0.743306	0.702721	0	0.613384	0	0.812687	0	0	0.787779	0.691493	0.760789	0.684634	0	0.806473	0.699724	0.75161	0.680861	0.86095	0.838117	0.889745	0.946888
TCGA-D8-A145-01A	0	0	0.893116	0.737357	0	0	0	0.649473	0.820974	0	0	0	0	0	0	0	0	0.645822	0.71595	0	0	0.605032	0	0.743714	0	0	0	0	0	0	0	0	0	0	0	0	0	0	0	0	0	0	0	0	0	0	0	0	0	0	0	0	0	0	0	0	0	0	0.670908	0.837334	0	0	0	0	0	0	0.916898	0	0	0.845464	0.879197	0.891379	0	0	0.757722	0	0	0	0	0	0	0.722599	0.67256	0.933667	0.952784	0.921289	0	0	0.866199	0.880195	0.930571	0.715232	0.863425	0.893118	0.928121	0.652818	0	0.81295	0.868653	0.939172	0.607219	0	0.845499	0.800357	0	0	0.790286	0.893032	0.913719	0.826651	0.781799	0	0	0.530773	0.71929	0.486533	0	0	0.670372	0.801692	0.872266	0	0.692644	0.786242	0.648897	0	0.749079	0.835976	0.863573	0.686997	0.64137	0.802212	0.712613	0.811779	0	0	0	0	0	0	0.804403	0.899064	0.89314	0.892688	0	0	0	0	0.737774	0	0.896531	0.855535	0	0	0	0	0	0.879622	0	0.787604	0.766144	0.794008	0.745097	0	0	0.908916	0.888374	0	0.714961	0.841365	0.880388	0	0.613302	0.868675	0.864098	0	0	0.802938	0.831275	0.890536	0	0.91888	0.850181	0.835951	0.926494	0.791789	0	0.841109	0	0	0	0.896398	0.961584	0.886383	0.593645	0.865862	0.851735	0.84298	0.872805	0	0	0.788151	0.839597	0.815015	0.825187	0.783911	0.893461	0.851779	0.890472	0.747242	0.875417	0.920605	0.926451	0.93664
TCGA-D8-A146-01A	0	0	0.91854	0.728404	0	0	0.626808	0.655702	0.814551	0	0	0	0	0	0	0	0	0.743347	0.70078	0	0	0.611317	0	0.804187	0	0	0	0	0	0	0	0	0	0	0	0	0	0	0	0	0	0	0	0	0	0	0	0	0	0	0	0	0	0	0	0	0	0.637758	0.669921	0.826319	0	0	0	0	0	0	0.827938	0	0	0.838667	0.891322	0.888051	0	0	0.754798	0	0	0	0	0	0	0.726952	0.668655	0.940897	0.952307	0.927587	0	0	0.859417	0.896357	0.916904	0.767876	0.87116	0.895385	0.910852	0.651032	0	0.836666	0.881698	0.928057	0.582721	0	0.81847	0	0	0	0.759577	0.890315	0.921081	0.701965	0.782065	0	0	0.524492	0.740214	0.467105	0	0	0.642007	0.782166	0.844227	0	0.662532	0.746399	0	0	0.776341	0.843328	0.849533	0.670152	0.661685	0.799529	0.72837	0.825798	0	0	0	0	0	0	0.904538	0.952949	0.859673	0.894171	0	0	0	0	0.691921	0	0.940212	0.817215	0	0	0	0	0	0.857235	0	0.793547	0.762221	0.78876	0.828934	0	0	0.88038	0.891042	0.769309	0.856107	0.863421	0.862191	0	0.604086	0.834321	0.844603	0	0	0.795047	0.859263	0.895411	0.790994	0.892528	0.869623	0.899611	0.945473	0.805642	0	0.840098	0	0	0	0.882809	0.91748	0.905607	0.53897	0	0.874599	0.859721	0.871898	0	0	0.801641	0.751951	0.841401	0.833144	0.688431	0.895181	0.848188	0.894296	0.76412	0.863791	0.912879	0.924276	0.933155
TCGA-D8-A147-01A	0	0	0.818426	0.884861	0	0	0.613225	0.711587	0.871694	0	0	0	0	0	0	0	0.71247	0.568908	0.867798	0	0	0.764303	0.727351	0.890256	0	0	0	0	0	0	0	0	0	0	0	0	0	0	0	0	0	0	0	0	0	0	0	0	0	0	0	0	0	0	0	0	0	0.594011	0.593648	0.722759	0	0	0	0	0	0	0.850725	0	0	0.835732	0.881088	0.92637	0	0	0.711397	0	0	0	0	0	0	0.645379	0.777351	0.859557	0.907781	0.902701	0	0	0.798948	0.872169	0.908167	0.63019	0.854082	0.924274	0.955918	0.587751	0	0.845477	0.897967	0.940959	0	0	0.615068	0	0	0.679817	0.767354	0.932601	0.957541	0	0.808985	0	0	0.697024	0.775573	0.830001	0	0	0.728485	0.843549	0.866697	0	0.750456	0.829728	0.712368	0	0.779791	0.802264	0.921086	0.753136	0.726693	0.861606	0.74973	0.804452	0	0	0.769503	0	0	0	0.888823	0.909788	0.895897	0.730916	0	0.790405	0	0	0.832337	0.861313	0.936126	0.794906	0	0	0	0	0	0.751429	0	0.82499	0.688432	0.835882	0.820859	0	0	0	0.932142	0	0.90261	0.87892	0.859812	0	0.592991	0	0.937525	0	0	0.662048	0.890247	0.903755	0	0.836813	0.877545	0.951759	0.962245	0	0	0.894463	0	0	0	0.72684	0.828748	0.824408	0.759454	0	0	0	0.829683	0	0	0.738479	0.711631	0.852416	0.71797	0	0.698616	0.657837	0.714248	0	0.79118	0.799995	0.865427	0.92477
TCGA-D8-A1J8-01A	0	0	0.906837	0.902643	0	0	0.638268	0.716292	0.857504	0	0	0	0	0	0	0	0.643793	0.613978	0.801663	0	0	0.685619	0.731755	0.858112	0	0	0	0	0	0	0	0	0	0	0	0	0	0	0	0	0	0	0	0	0	0	0	0	0	0	0	0	0	0	0	0	0	0.548706	0.629403	0.770496	0	0	0	0	0	0	0.8438	0	0	0.830465	0.891226	0.879942	0	0	0.739342	0	0	0	0	0	0	0.634649	0.793906	0.841942	0.883984	0.889736	0	0	0.793793	0.846507	0.901074	0.671281	0.85814	0.904202	0.943453	0.627414	0	0.769635	0.861264	0.938954	0.615389	0	0.614466	0	0	0.689738	0.743699	0.91315	0.939089	0.823759	0.838751	0	0	0.628964	0.800121	0.813661	0.729548	0	0.784903	0.811415	0.87349	0	0.747907	0.843359	0.789773	0	0.843828	0.845615	0.876482	0.817088	0.66998	0.874536	0.802096	0.717284	0	0	0.864733	0	0	0	0.928432	0.856319	0.921965	0.752877	0	0.773456	0	0	0.716591	0.825041	0.813916	0.810623	0	0	0	0	0	0.889826	0	0.894543	0.729409	0.767369	0.863754	0	0	0.87648	0.860697	0	0.828633	0.870931	0.792398	0	0.568781	0	0.600797	0	0	0.640901	0.741799	0.92018	0	0	0.878131	0.886126	0.954273	0.843885	0	0.908789	0	0	0	0.703171	0.892747	0.916469	0.687521	0	0.706337	0.677557	0.833073	0.903999	0	0.86265	0.858413	0.885412	0.71078	0	0.789586	0.848868	0.883879	0	0.785549	0.868967	0.919247	0.932094
TCGA-D8-A1J9-01A	0	0	0.874718	0.862584	0	0	0.68263	0.644002	0.845276	0	0	0	0	0	0	0	0.634082	0.723206	0.760141	0	0	0.612737	0.628425	0.834378	0	0	0	0	0	0	0	0	0	0	0	0	0	0	0	0	0	0	0	0	0	0	0	0	0	0	0	0	0	0	0	0	0	0.585044	0.617802	0.794665	0	0	0	0	0	0	0.837686	0	0	0.859856	0.900248	0.905806	0	0	0.730306	0	0	0	0	0	0	0.625066	0.737227	0.884554	0.931012	0.904347	0	0	0.819548	0.878962	0.898607	0.696042	0.87221	0.906764	0.925694	0.619176	0	0.80993	0.858321	0.928683	0.61383	0	0.732828	0	0	0	0.768726	0.890358	0.939299	0.811164	0.883468	0.613662	0	0.62173	0.712946	0.870883	0.748151	0	0.81714	0.790153	0.856439	0	0.704278	0.814971	0.689108	0	0.802916	0.839504	0.88567	0.760715	0.729796	0.843977	0.780389	0.78352	0	0	0	0	0	0	0.960207	0.926438	0.879213	0.784956	0	0.784119	0	0	0.83876	0	0.841353	0.801248	0	0	0	0	0	0.873328	0	0.837197	0.749408	0.874251	0.707877	0.777495	0	0.933481	0.900594	0.783567	0.8744	0.860146	0.858497	0	0.578248	0.856674	0.781374	0	0	0.791737	0.803164	0.900686	0.837073	0.907746	0.862984	0.896366	0.942569	0.8366	0	0.874366	0	0	0	0.884698	0.845831	0.890771	0.597412	0	0.721679	0.807713	0.848182	0	0	0.889534	0.794844	0.862772	0.80483	0.718668	0.864287	0.831049	0.852134	0.736323	0.870116	0.887525	0.925029	0.935909
TCGA-D8-A1JA-01A	0	0	0.921958	0.889905	0	0	0.627991	0.673112	0.856762	0	0	0	0	0	0	0	0.654042	0.71311	0.775021	0	0	0.599909	0.761972	0.833092	0	0	0	0	0	0	0	0	0	0	0	0	0	0	0	0	0	0	0	0	0	0	0	0	0	0	0	0	0	0	0	0	0	0.547302	0.598045	0.750383	0	0	0	0	0	0	0.840028	0	0	0.869417	0.886846	0.92755	0	0	0.697273	0	0	0	0	0	0	0.634649	0.83161	0.852237	0.878017	0.930258	0	0	0.79772	0.878023	0.917355	0.703562	0.860926	0.903717	0.960056	0.642779	0	0.825802	0.902944	0.941695	0.590241	0.649122	0.717075	0.779997	0	0	0.758584	0.900479	0.942155	0.825413	0.880741	0.659057	0	0.678566	0.806245	0.793847	0	0	0.756118	0.771827	0.62922	0	0.700324	0.831435	0.730187	0	0.792355	0.835866	0.860936	0.775477	0.716944	0.853396	0.716523	0.806324	0	0	0.809953	0	0	0	0.905307	0.835518	0.862504	0.878637	0	0.863684	0	0	0.736329	0.865643	0.806605	0.748544	0	0	0	0	0	0.836492	0	0.815118	0.714054	0.726397	0.865238	0	0	0.797404	0.893491	0	0.90255	0.908823	0.798071	0	0.545735	0	0.884437	0	0	0.78013	0.735059	0.921577	0	0	0.842206	0.865826	0.963069	0	0	0.90419	0	0	0	0.684875	0.82278	0.91336	0.716098	0	0.732055	0.641637	0.869904	0	0	0.802237	0.856717	0.865266	0.720054	0	0.771003	0.792323	0.818473	0	0.811242	0.864757	0.911764	0.93904
TCGA-D8-A1JB-01A	0	0	0.895507	0.807162	0	0	0.68033	0.645212	0.849709	0	0	0	0	0	0	0	0	0.732471	0.741593	0	0	0.596387	0	0.847467	0	0	0	0	0	0	0	0	0	0	0	0	0	0	0	0	0	0	0	0	0	0	0	0	0	0	0	0	0	0	0	0	0	0.627937	0.694806	0.82569	0	0	0	0	0	0	0.820568	0	0	0.840829	0.865984	0.891281	0	0	0.755247	0	0	0	0	0	0	0.613675	0.724536	0.859162	0.903835	0.885412	0	0	0.832682	0.841286	0.904644	0.626118	0.851726	0.886066	0.90379	0.651556	0	0.818491	0.851263	0.924269	0.607219	0	0.740932	0	0	0	0.769488	0.875097	0.923083	0.803691	0.854155	0	0	0.493469	0.789917	0.826206	0.690302	0	0.81851	0.774512	0.896241	0	0.670249	0.814102	0.821883	0.687826	0.855531	0.849729	0.853133	0.765809	0.694362	0.851172	0.769328	0.689746	0	0	0	0	0	0	0.82378	0.93915	0.898411	0.897007	0	0	0	0	0.702228	0	0.87681	0.805844	0	0	0	0	0	0.757038	0	0.752531	0.78024	0.791671	0.751646	0	0	0.890194	0.823875	0.779426	0.877744	0.867313	0.874262	0	0.608265	0.861058	0.857623	0	0	0.694923	0.888811	0.874242	0	0.812545	0.877545	0.880632	0.939055	0.82097	0	0.858924	0	0	0	0.869037	0.909101	0.854624	0.625758	0	0.855211	0.862578	0.869316	0	0	0.802453	0.871764	0.854219	0.694714	0.655654	0.898868	0.86524	0.905488	0.70927	0.859926	0.911353	0.939329	0.945898
TCGA-D8-A1JC-01A	0	0	0.832728	0.857564	0	0	0.702552	0.662934	0.858521	0	0	0	0	0	0	0	0.709652	0.712945	0.789247	0	0	0.579004	0.770859	0.850436	0	0	0	0	0	0	0	0	0	0	0	0	0	0	0	0	0	0	0	0	0	0	0	0	0	0	0	0	0	0	0	0	0	0.610139	0.62399	0.758564	0	0	0	0	0	0	0.789675	0	0	0.849182	0.848533	0.904077	0	0	0.728852	0	0	0	0	0	0	0.611508	0.726473	0.873391	0.894911	0.914021	0	0	0.825425	0.875043	0.914557	0.591825	0.891655	0.902724	0.942819	0.607261	0	0.810354	0.869165	0.949618	0.618871	0	0.772086	0	0	0	0.747688	0.919728	0.937569	0.817552	0.850017	0	0	0.675979	0.789481	0.883067	0	0	0.802421	0.794319	0.869888	0	0.750149	0.836709	0.783468	0	0.794016	0.843807	0.893625	0.787421	0.686799	0.874657	0.710078	0.743997	0	0	0	0	0	0	0.899211	0.899613	0.573162	0.912496	0	0.838469	0.957497	0	0.705676	0.824903	0.894437	0.809577	0	0	0	0	0	0.739561	0	0.776944	0.721883	0.842881	0.884443	0	0	0.922421	0.868117	0.783368	0.894234	0.898295	0.813785	0	0.574277	0.880493	0.790148	0	0	0.782108	0.887782	0.872878	0	0	0.890632	0.883133	0.943474	0	0	0.863956	0	0	0	0.784351	0.813553	0.842633	0.650339	0	0.706836	0.682106	0.817414	0	0	0.779669	0.644582	0.840059	0.638508	0.731221	0.819301	0.824266	0.859353	0	0.843162	0.859604	0.899439	0.930729
TCGA-D8-A1JD-01A	0	0	0.869891	0.847431	0	0	0.616936	0.642319	0.846252	0	0	0	0	0	0	0	0	0.641043	0.749537	0	0	0.601901	0.708515	0.826092	0	0	0	0	0	0	0	0	0	0	0	0	0	0	0	0	0	0	0	0	0	0	0	0	0	0	0	0	0	0	0	0	0	0.61811	0.64769	0.774915	0	0	0	0	0	0	0.82454	0	0	0.854379	0.859791	0.908809	0	0	0.643698	0	0	0	0	0	0	0.731475	0.722653	0.884788	0.920574	0.936151	0	0	0.85492	0.876514	0.911338	0.73623	0.845126	0.918071	0.955719	0.60714	0	0.816585	0.898148	0.945626	0	0	0.762406	0	0	0	0.780011	0.929156	0.951707	0.817125	0.803459	0	0	0.634211	0.76922	0.886318	0	0	0.708654	0.794557	0.849972	0	0.754089	0.817391	0.684098	0	0.819429	0.849546	0.873312	0.755101	0.720111	0.84831	0.731345	0.797338	0	0	0	0	0	0	0.904216	0.899237	0.824754	0.789994	0	0.828495	0	0	0.717741	0.833315	0.897298	0.81738	0	0	0	0	0	0.764003	0	0.846784	0.724172	0.738196	0.860017	0	0	0	0.867302	0	0.885785	0.840709	0.805696	0	0.599765	0.849658	0.845167	0	0	0.806054	0.803098	0.888934	0	0.834513	0.905745	0.871752	0.940146	0	0	0.866921	0	0	0	0.772621	0.790447	0.856316	0.65262	0	0.718345	0.688361	0.828324	0	0	0.840134	0.61523	0.908881	0.631261	0.732507	0.830912	0.818274	0.734061	0.698947	0.819659	0.858127	0.897875	0.931696
TCGA-D8-A1JE-01A	0	0	0.914621	0.883421	0	0	0.679465	0.677134	0.858421	0	0	0	0	0	0	0	0.656204	0.772642	0.720799	0	0	0.665449	0.658405	0.824723	0	0	0	0	0	0	0	0	0	0	0	0	0	0	0	0	0	0	0	0	0	0	0	0	0	0	0	0	0	0	0	0	0	0.617001	0.643921	0.764989	0	0	0	0	0	0	0.817926	0	0	0.858331	0.882485	0.905374	0	0	0.708989	0	0	0	0	0	0	0.725897	0.803528	0.910368	0.914983	0.938566	0	0	0.840575	0.895663	0.923837	0.704524	0.856734	0.923177	0.95569	0.64944	0	0.813346	0.876828	0.948166	0.574246	0	0.737673	0	0	0	0.762419	0.919105	0.933765	0.846592	0.794112	0	0	0.532048	0.722646	0.761345	0	0	0.664574	0.799983	0.896299	0	0.694251	0.802354	0.765543	0	0.799957	0.819493	0.803936	0.694167	0.727227	0.826201	0.756977	0.831672	0	0	0	0	0	0	0.84046	0.896632	0.875313	0.891821	0	0.820045	0	0	0.751713	0	0.912001	0.829727	0	0	0	0	0	0.869905	0	0.832803	0.752989	0.746455	0.794846	0	0	0.895035	0.911785	0	0.907204	0.807794	0.664375	0	0.591827	0	0.778283	0	0	0.780832	0.833001	0.869404	0	0	0.870335	0.884268	0.945318	0.779146	0	0.920974	0	0	0	0.7612	0.870343	0.896519	0.638174	0	0.731433	0.779901	0.837013	0	0	0.810351	0.790557	0.854219	0.642496	0	0.861808	0.857372	0.853245	0.699564	0.821878	0.880058	0.913205	0.928647
TCGA-D8-A1JF-01A	0	0	0	0.885147	0	0	0	0.706905	0.844524	0	0	0	0	0	0	0	0	0.719171	0.720014	0	0	0.612322	0	0.832472	0	0	0	0	0	0	0	0	0	0	0	0	0	0	0	0	0	0	0	0	0	0	0	0	0	0	0	0	0	0	0	0	0	0.581384	0.699362	0.816896	0	0	0	0	0	0	0.787498	0	0	0.848002	0.919769	0.883377	0	0	0.710413	0	0	0	0	0	0	0.633222	0.807725	0.872791	0.892784	0.905283	0	0	0.810333	0.872796	0.890476	0.742405	0.873577	0.889883	0.934784	0.598759	0	0.820944	0.85233	0.944479	0.604462	0	0.736097	0	0	0	0.736459	0.87853	0.932107	0.795296	0.856368	0.623148	0.720387	0.735021	0.818158	0.843282	0.71133	0	0.788822	0.791669	0.884767	0	0.769179	0.852215	0.781716	0	0.820357	0.845912	0.853936	0.830154	0.74414	0.869101	0.842985	0.71895	0	0	0.8056	0	0	0	0.914767	0.856404	0.839785	0.901544	0	0.810135	0.977297	0	0.838303	0.870491	0.905731	0.753882	0	0	0	0	0	0.796867	0	0.814447	0.70852	0.755715	0.795853	0.727973	0	0.915619	0.912577	0	0.905969	0.844396	0.875041	0	0.601944	0	0.804494	0	0	0.734143	0.769733	0.872154	0	0	0.837251	0.872183	0.935179	0	0	0.85251	0	0	0	0.777624	0.884188	0.893192	0.614996	0	0.723698	0.779314	0.878944	0	0	0.876381	0.858033	0.844904	0.657074	0	0.814639	0.85265	0.846531	0	0.854278	0.894165	0.922518	0.934581
TCGA-D8-A1JG-01B	0	0	0.897622	0.900151	0	0	0.672732	0.719753	0.846244	0	0	0	0	0	0	0	0	0.654617	0.745356	0	0	0.625879	0.710234	0.837966	0	0	0	0	0	0	0	0	0	0	0	0	0	0	0	0	0	0	0	0	0	0	0	0	0	0	0	0	0	0	0	0	0	0.58069	0.628343	0.816604	0	0	0	0	0	0	0	0	0	0.870376	0.881386	0.886747	0	0	0.750289	0	0	0	0	0	0	0.631611	0.728715	0.861843	0.885692	0.902119	0	0	0.823055	0.857159	0.893833	0.543862	0.798374	0.873929	0.906187	0.616147	0	0.786244	0.851473	0.931692	0	0	0.75541	0	0	0	0.744843	0.889986	0.932111	0.755078	0.861965	0.670632	0	0.663766	0.78961	0.880517	0.737781	0	0.800967	0.774464	0.879036	0	0.768449	0.846445	0.83804	0	0.841719	0.847038	0.86284	0.830215	0.687511	0.879837	0.816637	0.717284	0	0	0	0	0	0	0.906768	0.924459	0.82071	0.796402	0	0.814422	0	0	0.719444	0	0.902777	0.771051	0	0	0	0	0	0.778708	0	0.830845	0.726417	0.774521	0.748098	0.785488	0	0.899574	0.867217	0	0.905909	0.868561	0.805356	0	0.598661	0.889989	0.810624	0	0	0.739915	0.818531	0.876795	0	0	0.871504	0.890078	0.949936	0.821304	0	0.88196	0	0	0	0.809023	0.88577	0.905009	0.641431	0	0.701149	0.756051	0.841554	0	0	0.769273	0.867036	0.844544	0.759935	0.731651	0.865273	0.877703	0.882933	0.766749	0.869143	0.891983	0.921774	0.948507
TCGA-D8-A1JH-01A	0	0	0	0.727336	0	0	0	0.711256	0.817656	0	0	0	0	0	0	0	0	0.671634	0.709028	0	0	0.624295	0	0.780218	0	0	0	0	0	0	0	0	0	0	0	0	0	0	0	0	0	0	0	0	0	0	0	0	0	0	0	0	0	0	0	0	0	0	0.701254	0.837821	0	0	0	0	0	0	0.891508	0	0	0.842207	0.875308	0.873089	0	0	0.74096	0	0	0	0	0	0	0.736362	0.691364	0.915567	0.933299	0.935262	0	0	0.839559	0.892517	0.926198	0.703078	0.859689	0.892087	0.918266	0	0	0.843658	0.878991	0.9373	0.592577	0	0.816966	0.800443	0	0	0.784151	0.878139	0.914413	0.819899	0.770633	0.620403	0	0.564518	0.72524	0.506	0	0	0	0.799532	0.879883	0	0.666807	0.752219	0.632242	0	0.783382	0.825858	0.835155	0.677232	0.654006	0.793326	0.776472	0.818141	0	0	0	0	0	0	0.816105	0.911817	0.883845	0.913028	0	0	0	0	0.707987	0	0.892517	0.810623	0	0	0	0	0	0.856508	0	0.789797	0.771312	0.791979	0.82631	0	0	0.904942	0.923435	0	0.688755	0.855877	0.878235	0	0.583356	0.873583	0.851472	0	0	0.713734	0.81996	0.874119	0.81403	0.898966	0.890663	0.894601	0.932582	0.787428	0	0.883564	0	0	0	0.908085	0.939556	0.893982	0.599508	0.77694	0.867823	0.870695	0.864975	0	0	0.846797	0.848126	0.820481	0.837206	0.685785	0.888742	0.866637	0.9101	0.74773	0.841578	0.922723	0.938232	0.934853
TCGA-D8-A1JI-01A	0	0	0.846811	0.731291	0	0	0.668484	0.685802	0.859808	0	0	0	0	0	0	0	0	0.736379	0.765969	0	0	0.723448	0.762777	0.868036	0	0	0	0	0	0	0	0	0	0	0	0	0	0	0	0	0	0	0	0	0	0	0	0	0	0	0	0	0	0	0	0	0	0.621625	0.561514	0.799399	0	0	0	0	0	0	0.832536	0	0	0.849873	0.854673	0.881661	0	0	0	0	0	0	0	0	0	0.611707	0.770199	0.853793	0.913788	0.884261	0	0	0.771167	0.812342	0.853404	0.743778	0.838501	0.855393	0.894946	0.606041	0	0.814542	0.860204	0.923687	0	0	0.753843	0	0	0	0.732586	0.907644	0.944829	0.761668	0.866925	0.663459	0	0.755717	0.815178	0.872814	0.701407	0	0.83207	0.77013	0.830896	0.701439	0.848571	0.89271	0.815446	0.694046	0.840911	0.842044	0.888698	0.861408	0.788107	0.910761	0.907162	0.658514	0	0	0.763734	0.866893	0	0	0	0.934476	0.406693	0.738964	0	0	0.961125	0	0.795431	0.786537	0.83887	0.809577	0	0	0	0	0	0.784829	0	0.788156	0.737208	0.87548	0.865758	0.748693	0	0	0.863775	0.766225	0.703875	0.859485	0.630421	0	0.704326	0.885175	0.812866	0	0	0.741032	0.786114	0.861631	0	0	0.8798	0.872249	0.939151	0	0	0.855305	0	0	0	0.813048	0.734055	0.809449	0.727712	0	0.69606	0.64725	0.801459	0	0	0.852797	0.657297	0.7423	0.609534	0.735777	0.847471	0.750228	0.748504	0.674511	0.860659	0.84616	0.879884	0.929314
TCGA-D8-A1JJ-01A	0	0	0.874857	0.854559	0	0	0.612214	0.727207	0.865222	0	0	0	0	0	0	0	0.636055	0.729881	0.794224	0	0	0.605932	0.705234	0.878149	0	0	0	0	0	0	0	0	0	0	0	0	0	0	0	0	0	0	0	0	0	0	0	0	0	0	0	0	0	0	0	0	0	0.580271	0.619443	0.761429	0	0	0	0	0	0	0.846885	0	0	0.875907	0.895631	0.891803	0	0	0.752983	0	0	0	0	0	0	0.613089	0.720086	0.889355	0.921805	0.917999	0	0	0.844664	0.865133	0.926748	0.722218	0.851734	0.912576	0.945554	0.610124	0	0.824813	0.885456	0.954861	0.622932	0	0.794336	0	0	0	0.758152	0.918545	0.944994	0.75443	0.823179	0	0	0.535938	0.622812	0.816423	0	0	0.794172	0.819793	0.850989	0	0.760005	0.826468	0.750832	0	0.805155	0.805489	0.846145	0.742457	0.737444	0.850733	0.731694	0.79213	0	0	0	0	0	0	0.893778	0.910024	0.932687	0.788338	0	0.819516	0	0	0.845694	0	0.934023	0.825798	0	0	0	0	0	0.78363	0	0.827648	0.726012	0.750517	0.728109	0	0	0.927659	0.899872	0	0.89953	0.847256	0.854018	0	0.584602	0.882749	0.79165	0	0	0.801704	0.814127	0.898518	0	0	0.868212	0.897304	0.93197	0	0	0.879692	0	0	0	0.81594	0.860534	0.815676	0.669643	0	0.70845	0.681295	0.80643	0	0	0.839185	0.810856	0.64018	0.645495	0	0.848304	0.825847	0.821342	0.697611	0.825439	0.870284	0.900365	0.931366
TCGA-D8-A1JK-01A	0	0	0	0.770119	0	0	0.624187	0.613022	0.81418	0	0	0	0	0	0	0	0	0.709587	0.727517	0	0	0.620127	0.648878	0.819714	0	0	0	0	0	0	0	0	0	0	0	0	0	0	0	0	0	0	0	0	0	0	0	0	0	0	0	0	0	0	0	0	0	0.630934	0.674356	0.868476	0	0	0	0	0	0	0	0	0	0.856163	0.868467	0.892479	0	0	0.760689	0	0	0	0	0	0	0.60909	0.710258	0.88267	0.906971	0.920995	0	0	0.763259	0.806818	0.85554	0.701611	0.789576	0.842807	0.875599	0.628381	0	0.75703	0.863133	0.912814	0	0	0.780868	0	0	0	0.747094	0.912998	0.937845	0.713602	0.794914	0	0	0.64299	0.621785	0.837259	0.723749	0	0.864403	0.813337	0.81053	0.725961	0.781376	0.837309	0.829825	0	0.856952	0.877285	0.902777	0.725043	0.624192	0.862848	0.79107	0.742634	0	0	0	0	0	0	0.824659	0.928271	0.774635	0.854326	0	0	0	0	0.832818	0	0.901709	0.847818	0	0	0	0	0	0.867049	0	0.819934	0.782119	0.801686	0.823346	0	0	0	0.828172	0.894803	0.853012	0.860556	0.811395	0	0.700422	0.837114	0.735675	0	0	0.752513	0.811457	0.832023	0.802702	0.843276	0.846578	0.873823	0.921155	0.821526	0	0.88024	0	0	0	0.895559	0.88093	0.817551	0.596881	0	0.830818	0.77804	0.928646	0	0	0.86971	0.799342	0.823467	0.804647	0.733608	0.892145	0.867222	0.846924	0.69017	0.879596	0.920598	0.93852	0.960618
TCGA-D8-A1JL-01A	0	0	0.876928	0.81474	0	0	0.625339	0.691809	0.84778	0	0	0	0	0	0	0	0	0.634649	0.795793	0	0	0.612155	0.712398	0.858583	0	0	0	0	0	0	0	0	0	0	0	0	0	0	0	0	0	0	0	0	0	0	0	0	0	0	0	0	0	0	0	0	0	0.632592	0.710029	0.799172	0	0	0	0	0	0	0.779213	0	0	0.864277	0.869042	0.879573	0	0	0.736566	0	0	0	0	0	0	0.735404	0.724625	0.858432	0.879623	0.913148	0	0	0.857922	0.886877	0.894048	0.546177	0.843746	0.881511	0.932406	0.620549	0	0.805996	0.890421	0.936255	0	0	0.711787	0	0	0	0.757923	0.915177	0.935198	0.811872	0.805724	0	0	0.649995	0.736405	0.844875	0.713348	0	0.803215	0.804633	0.864309	0	0.748736	0.818356	0.810726	0	0.821789	0.837622	0.870372	0.750983	0.704714	0.845931	0.726088	0.806942	0	0	0	0	0	0	0.782182	0.938566	0.819122	0.903067	0	0.834431	0	0	0.727768	0	0.886807	0.859921	0	0	0	0	0	0.895723	0	0.836821	0.77361	0.858463	0.749568	0	0	0	0.894236	0	0.784301	0.85284	0.820738	0	0.574277	0.895589	0.680761	0	0	0.722872	0.744223	0.859747	0	0	0.872621	0.88748	0.932285	0.827473	0	0.909672	0	0	0	0.87654	0.89402	0.890724	0.656426	0	0.75247	0.8063	0.894322	0	0	0.85626	0.772845	0.845692	0.751055	0.736271	0.870436	0.873345	0.867338	0.76142	0.844308	0.892985	0.931683	0.941164
TCGA-D8-A1JM-01A	0	0	0.806899	0.900088	0	0	0.630882	0.755595	0.889818	0	0	0	0	0	0	0	0.63561	0.609052	0.853368	0	0	0.784386	0.769677	0.920791	0	0	0	0	0	0	0	0	0	0	0	0	0	0	0	0	0	0	0	0	0	0	0	0	0	0	0	0	0	0	0	0	0	0.59461	0.620828	0.746513	0	0	0	0	0	0	0	0	0	0.843764	0.896754	0.839311	0	0	0.754212	0	0	0	0	0	0	0.678218	0.694863	0.86376	0.872369	0.891576	0	0	0.771488	0.801943	0.800914	0.604677	0.770617	0.858972	0.926306	0.608225	0	0.797142	0.895303	0.946257	0	0	0.655148	0	0	0	0.677567	0.926159	0.957721	0.835514	0.857757	0	0	0.716716	0.797084	0.867782	0	0	0.743061	0.811415	0.849617	0	0.811896	0.872269	0.74445	0	0.806028	0.821263	0.874723	0.833697	0.670614	0.891625	0.882452	0.712151	0	0	0.860614	0.877971	0	0	0.70106	0.890196	0.974091	0.801993	0	0.783831	0	0	0.729154	0.846508	0.934359	0.875646	0	0	0	0	0	0.766643	0	0.820363	0.854817	0.820431	0.904265	0.734085	0	0	0.882875	0.850219	0.910151	0.881661	0.881298	0	0.658485	0.809778	0.9547	0	0	0.869266	0.863565	0.917351	0	0	0.872284	0.938918	0.967224	0	0	0.844509	0	0	0	0.781017	0.820196	0.831541	0.719161	0	0	0	0.800916	0	0	0.673284	0.729219	0.839005	0.661512	0	0.726079	0.770657	0.710351	0	0.820279	0.806635	0.870592	0.936931
TCGA-D8-A1JN-01A	0	0	0.907486	0.784063	0	0	0.66458	0.720136	0.854728	0	0	0	0	0	0	0	0	0.726458	0.77873	0	0	0.6664	0.642666	0.797586	0	0	0	0	0	0	0	0	0	0	0	0	0	0	0	0	0	0	0	0	0	0	0	0	0	0	0	0	0	0	0	0	0	0.564041	0.621969	0.816115	0	0	0	0	0	0	0	0	0	0.804114	0.864994	0.894373	0	0	0.727377	0	0	0	0	0	0	0.60577	0.679264	0.838967	0.870936	0.887635	0	0	0.807911	0.810008	0.841746	0.603904	0.780258	0.835107	0.86699	0	0	0.791865	0.902621	0.918341	0	0	0	0	0	0	0.759981	0.899639	0.945098	0.914629	0.881272	0.708161	0.710745	0.789888	0.796034	0.863048	0.68853	0	0.808505	0.774849	0.846772	0.666866	0.835967	0.896287	0.823961	0	0.846085	0.869639	0.897805	0.874616	0.807104	0.902255	0.87609	0.629276	0	0	0.75615	0	0	0	0.904409	0.894115	0.830765	0.827715	0	0.839098	0	0	0.813168	0	0.842962	0.789257	0	0	0	0.874658	0	0.888227	0	0.769205	0.73867	0.782479	0.762438	0.76083	0	0.888262	0.836312	0.890555	0.766626	0.871626	0.936142	0	0.64692	0.848683	0.815632	0	0	0.810669	0.889651	0.84448	0	0.819786	0.874898	0.898099	0.937514	0	0	0.887955	0	0	0	0.771219	0.792331	0.835887	0.739572	0	0.708893	0.656849	0.809538	0	0	0.821552	0.649215	0.841845	0.768829	0.709929	0.852861	0.810716	0.836715	0.702081	0.844101	0.865296	0.886912	0.935425
TCGA-D8-A1JP-01A	0	0	0.886808	0.870589	0	0	0.610873	0.713281	0.871306	0	0	0	0	0	0	0	0	0.681372	0.727517	0	0	0.61389	0.694626	0.857163	0	0	0	0	0	0	0	0	0	0	0	0	0	0	0	0	0	0	0	0	0	0	0	0	0	0	0	0	0	0	0	0	0	0.636044	0.629614	0.812436	0	0	0	0	0	0	0	0	0	0.867583	0.874357	0.899714	0	0	0.656615	0	0	0	0	0	0	0.618798	0.714656	0.906921	0.939193	0.922476	0	0	0.829892	0.852008	0.883216	0.732597	0.839839	0.897179	0.908822	0.625943	0	0.834426	0.898726	0.93107	0	0	0.750072	0	0	0	0.792534	0.927887	0.937552	0.772299	0.76386	0	0	0.532768	0.63889	0.870378	0	0	0.799235	0.795344	0.913377	0	0.801045	0.820965	0.757588	0	0.81839	0.832024	0.831396	0.746996	0.616635	0.855923	0.785645	0.746348	0	0	0	0	0	0	0.817573	0.921149	0.857535	0.927004	0	0	0	0	0.683455	0	0.941593	0.863706	0	0	0	0	0	0.785572	0	0.805629	0.74707	0.859425	0.814025	0	0	0	0.831234	0.771208	0.743574	0.827529	0.874629	0	0.606193	0.850212	0.82722	0	0	0.714067	0.860677	0.837995	0.821516	0.808991	0.897103	0.878353	0.922196	0	0	0.88866	0	0	0	0.902636	0.881793	0.857612	0.588609	0	0.752387	0.784862	0.817741	0	0	0.798887	0.813559	0.688483	0.743676	0.687776	0.872335	0.849307	0.844352	0.727898	0.85296	0.885135	0.907498	0.934884
TCGA-D8-A1JS-01A	0	0	0	0.76899	0	0	0.663803	0.690297	0.845271	0	0	0	0	0	0	0	0	0.562492	0.729285	0	0	0.656798	0.660449	0.818766	0	0	0	0	0	0	0	0	0	0	0	0	0	0	0	0	0	0	0	0	0	0	0	0	0	0	0	0	0	0	0	0	0	0.634602	0.674762	0.777406	0	0	0	0	0	0	0	0	0	0.796572	0.79995	0.852148	0	0	0	0	0	0	0	0.842594	0	0.719653	0.71446	0.845316	0.875188	0.895816	0	0	0.745553	0.79988	0.780554	0.502132	0.762172	0.753085	0.818577	0.645693	0	0.767807	0.855768	0.894986	0	0	0	0	0.705391	0	0.805538	0.908334	0.951264	0.756471	0.864029	0.650025	0.686951	0.773976	0.85393	0.901094	0.691611	0	0.903933	0.866728	0.792534	0.799282	0.882213	0.928847	0.811024	0	0.849373	0.88575	0.898677	0.889296	0.863262	0.924855	0.905899	0.629276	0	0	0.751944	0.828459	0	0	0.837686	0.744263	0.752435	0	0	0	0	0.906823	0.841585	0.873217	0.88684	0.829876	0	0	0	0.874755	0	0.868814	0	0.816228	0	0.809841	0.738624	0.770177	0	0	0.875884	0.871414	0.778236	0.838485	0.881385	0	0.724291	0.841634	0.840297	0.846202	0	0.806693	0.775786	0.840417	0	0	0.8279	0.859535	0.932496	0	0	0.825413	0	0	0	0.860353	0.729307	0.81171	0.736875	0	0.667357	0	0.766055	0	0	0.699537	0.742003	0	0.733218	0.707677	0.815578	0.745644	0.825393	0.659401	0.855962	0.83493	0.852504	0.92351
TCGA-D8-A1JT-01A	0	0	0.840419	0.921002	0	0	0.714092	0.729983	0.866097	0	0	0	0	0	0	0	0.63685	0.725499	0.846453	0	0	0.730437	0.760599	0.906338	0	0	0	0	0	0	0	0	0	0	0	0	0	0	0	0	0	0	0	0	0	0	0	0	0	0	0	0	0	0	0	0	0	0.559392	0.599186	0.766954	0	0	0	0	0	0	0.847455	0	0	0.847543	0.875262	0.911207	0	0	0.73662	0	0	0	0	0	0	0.646642	0.710869	0.831619	0.87935	0.86527	0	0	0.795291	0.836123	0.869946	0.717615	0.829121	0.879557	0.915446	0.621488	0	0.824233	0.881716	0.935835	0	0	0	0	0	0.675286	0.782424	0.89776	0.943102	0.745505	0.899382	0.65914	0	0.771206	0.837849	0.832043	0.689861	0	0.78649	0.798966	0.915027	0.6679	0.837153	0.883907	0.767309	0	0.837808	0.849973	0.849968	0.868569	0.847688	0.910797	0.884379	0.677708	0	0	0.871065	0	0	0	0.817573	0.906807	0.827428	0.766252	0	0.78807	0	0	0.82877	0.824348	0.859583	0.775976	0	0	0	0	0	0.794143	0	0.85812	0.872825	0.81149	0.887869	0	0	0.853742	0.939361	0	0.833946	0.878151	0.649705	0	0.571559	0	0.890607	0	0	0.679159	0.841428	0.885955	0	0	0.871715	0.896177	0.944547	0	0	0.833359	0	0	0	0	0.755782	0.853357	0.794109	0	0	0.658515	0.854432	0	0	0	0.760831	0.73257	0	0	0.756806	0.766809	0.73571	0	0.766786	0.788298	0.840011	0.919132
TCGA-D8-A1JU-01A	0	0	0	0.769179	0	0	0	0.600251	0.784949	0	0	0	0	0	0	0	0	0.612259	0.696749	0	0	0	0	0.750549	0	0	0	0	0	0	0	0	0	0	0	0	0	0	0	0	0	0	0	0	0	0	0	0	0	0	0	0	0	0	0	0	0	0	0	0.770931	0	0	0	0	0	0.817624	0.834031	0	0	0.827448	0.865093	0.902307	0	0	0.751738	0	0	0	0	0	0	0.76897	0.781108	0.964969	0.9393	0.933074	0	0	0.902522	0.918587	0.905015	0.840684	0.883869	0.877047	0.915467	0	0	0.825731	0.882064	0.917729	0.655409	0	0.888172	0.778225	0	0	0.763996	0.882572	0.912432	0.731989	0.738429	0	0	0.559668	0.743919	0.562473	0	0	0	0.744565	0.849706	0	0.627933	0.67337	0.656672	0	0.757391	0.793863	0.858565	0.611875	0.711888	0.725594	0.521121	0.847512	0	0	0	0	0	0	0.837798	0.868088	0.801593	0.929465	0	0	0	0	0.721676	0	0.813092	0	0	0	0	0	0	0.897109	0	0.81711	0.818627	0	0	0	0	0	0.832301	0	0.718438	0.81709	0.738118	0	0.670344	0.879622	0.73216	0	0	0.754485	0.783364	0.749355	0.783128	0.826087	0.846973	0.805056	0.907301	0.790353	0	0.859404	0	0	0	0.91894	0.967421	0.902302	0.512939	0.833287	0.929185	0.908312	0.919716	0	0	0.894102	0.839726	0.792623	0.840307	0.818325	0.920232	0.882613	0.912463	0.730379	0.878458	0.924273	0.935847	0.947359
TCGA-D8-A1X5-01A	0	0	0	0.869292	0	0	0.613688	0.669671	0.836077	0	0	0	0	0	0	0	0	0.658485	0.764631	0	0	0.607618	0.717069	0.812603	0	0	0	0	0	0	0	0	0	0	0	0	0	0	0	0	0	0	0	0	0	0	0	0	0	0	0	0	0	0	0	0	0	0.615215	0.641889	0.783667	0	0	0	0	0	0	0.778538	0	0	0.832554	0.92252	0.923326	0	0	0.735532	0	0	0	0	0	0	0.622072	0.705021	0.89335	0.929382	0.906527	0	0	0.862441	0.883576	0.904265	0.722939	0.863152	0.897221	0.930899	0.634252	0	0.825972	0.89209	0.934296	0.625515	0	0.735053	0	0	0	0.752963	0.897621	0.938687	0.791656	0.878742	0.598857	0	0.673664	0.825651	0.897821	0.685355	0	0.785949	0.763958	0.850548	0	0.766281	0.833328	0.796539	0	0.843606	0.842912	0.874866	0.831646	0.695185	0.877904	0.791489	0.762849	0	0	0	0	0	0	0.765789	0.906645	0.849175	0.813517	0	0.814975	0	0	0.822861	0.848232	0.901454	0.814385	0	0	0	0	0	0.760021	0	0.798212	0.752346	0	0.738117	0.77656	0	0.856435	0.871097	0	0.901756	0.823661	0.567488	0	0.600859	0	0.846029	0	0	0.800985	0.746705	0.893966	0	0	0.85003	0.876621	0.929842	0.829252	0	0.878122	0	0	0	0.831856	0.8767	0.880937	0.674255	0	0.732502	0.639649	0.793713	0	0	0.766582	0.807233	0.844833	0.641623	0	0.872419	0.819974	0.83244	0.67915	0.843963	0.866402	0.897409	0.935384
TCGA-D8-A1X6-01A	0	0	0.895744	0.888871	0	0	0.715348	0.695155	0.845022	0	0	0	0	0	0	0	0	0.670526	0.754923	0	0	0.709221	0.735372	0.867281	0	0	0	0	0	0	0	0	0	0	0	0	0	0	0	0	0	0	0	0	0	0	0	0	0	0	0	0	0	0	0	0	0	0.639368	0.674762	0.832256	0	0	0	0	0	0	0	0	0	0.842577	0.863868	0.914082	0	0	0.69024	0	0	0	0	0	0	0.665028	0.788042	0.809822	0.855306	0.88326	0	0	0.766029	0.834897	0.872346	0.593559	0.786932	0.850258	0.902838	0.637184	0	0.761742	0.853494	0.912515	0	0	0.650111	0	0	0	0.72181	0.912535	0.939845	0.756151	0.858848	0.59952	0	0.751261	0.823351	0.90762	0.700879	0	0.8489	0.761358	0.849884	0.764141	0.84734	0.918554	0.850254	0.65289	0.896413	0.909884	0.869414	0.88597	0.839337	0.924999	0.911787	0.673622	0	0	0.744258	0.871543	0	0	0.856359	0.907907	0.813105	0.822233	0	0	0	0	0.854114	0.809601	0.861764	0.82702	0	0	0	0	0	0.853052	0	0.833771	0.799175	0	0.827367	0	0	0	0.860697	0.740845	0	0.830721	0.661652	0	0.719694	0.888065	0.723973	0	0	0.551427	0.499783	0.853022	0	0	0.848549	0.856986	0.945552	0	0	0.821969	0	0	0	0.661127	0.632252	0.787655	0.772863	0	0.657043	0.681782	0.769192	0	0	0.743869	0.746941	0.766058	0.662593	0	0.756234	0.728284	0.75091	0	0.803694	0.793088	0.846928	0.918999
TCGA-D8-A1X7-01A	0	0	0.901524	0.864467	0	0	0.671709	0.698901	0.851154	0	0	0	0	0	0	0	0.655057	0.7048	0.765769	0	0	0.683531	0.642072	0.823838	0	0	0	0	0	0	0	0	0	0	0	0	0	0	0	0	0	0	0	0	0	0	0	0	0	0	0	0	0	0	0	0	0	0.635136	0.645733	0.771076	0	0	0	0	0	0	0.839523	0	0	0.875536	0.877799	0.90339	0	0	0.729843	0	0	0	0	0	0	0.607028	0.793498	0.880344	0.911197	0.912942	0	0	0.804838	0.872513	0.916051	0.728451	0.84316	0.89199	0.92831	0.616805	0	0.827134	0.879258	0.944646	0.622292	0	0.726356	0	0	0	0.761982	0.886963	0.922614	0.788209	0.86808	0.61146	0	0.615086	0.7056	0.744625	0.727616	0	0.720775	0.818303	0.917492	0	0.760376	0.832485	0.73476	0	0.797272	0.857232	0.837576	0.816713	0.668052	0.864558	0.770638	0.769387	0	0	0	0	0	0	0.779661	0.848826	0.946467	0.744934	0	0.78282	0	0	0.838499	0.860387	0.929847	0.763403	0	0	0	0	0	0.747809	0	0.823745	0.76714	0.860715	0.852089	0	0	0.859767	0.916523	0	0.763734	0.862801	0.799244	0	0.613302	0	0.878275	0	0	0.805733	0.732801	0.886549	0	0	0.869388	0.918054	0.964546	0	0	0.89231	0	0	0	0.758103	0.854038	0.893658	0.646996	0	0.712535	0.832082	0.842859	0	0	0.892892	0.803046	0.627965	0.635763	0.730961	0.866434	0.856821	0.875043	0.76795	0.83024	0.882954	0.922263	0.927521
TCGA-D8-A1X8-01A	0	0	0.912356	0.91034	0	0	0	0.655758	0.823035	0	0	0	0	0	0	0	0	0.664786	0.719252	0	0	0.602833	0	0.80597	0	0	0	0	0	0	0	0	0	0	0	0	0	0	0	0	0	0	0	0	0	0	0	0	0	0	0	0	0	0	0	0	0	0	0.682435	0.822679	0	0	0	0	0	0	0.825456	0	0	0.876665	0.908597	0.895325	0	0	0.72684	0	0	0	0	0	0	0.631449	0.806971	0.904343	0.921833	0.908788	0	0	0.839731	0.879495	0.910159	0.727617	0.853147	0.891197	0.917497	0.629624	0	0.788526	0.863806	0.935785	0.605246	0	0.731747	0	0	0	0.753659	0.892179	0.934036	0.818037	0.842224	0.61443	0	0.502587	0.791841	0.871319	0.731346	0	0.790345	0.786367	0.906858	0	0.742094	0.821593	0.80746	0	0.815845	0.843401	0.870937	0.776917	0.699045	0.84992	0.738944	0.749307	0	0	0	0	0	0	0.811449	0.915492	0.89956	0.921059	0	0.827112	0	0	0.712671	0.870586	0.864936	0.826105	0	0	0	0	0	0.767683	0	0.7959	0.767423	0.780229	0.816239	0	0	0	0.911822	0	0.756074	0.843955	0.8141	0	0.649912	0.886525	0.7939	0	0	0.729283	0.8898	0.85585	0	0.833736	0.863376	0.820822	0.923075	0.834035	0	0.857092	0	0	0	0.831323	0.901451	0.871521	0.624105	0	0.823383	0.872825	0.88248	0	0	0.856033	0.848897	0.837327	0.792882	0.692779	0.879659	0.834095	0.871281	0.777025	0.853809	0.906281	0.932275	0.941681
TCGA-D8-A1X9-01A	0	0	0.852071	0.865901	0	0	0.668484	0.687509	0.862477	0	0	0	0	0	0	0	0	0.714472	0.788725	0	0	0.581876	0.732807	0.860677	0	0	0	0	0	0	0	0	0	0	0	0	0	0	0	0	0	0	0	0	0	0	0	0	0	0	0	0	0	0	0	0	0	0.605608	0.640952	0.782494	0	0	0	0	0	0	0.79685	0	0	0.846235	0.883259	0.899647	0	0	0.72448	0	0	0	0	0	0	0.732938	0.716786	0.860382	0.899406	0.910701	0	0	0.82014	0.885003	0.917841	0.583945	0.865399	0.903067	0.94969	0.628574	0	0.828361	0.874394	0.944469	0.599882	0	0.771091	0	0	0.690216	0.773279	0.914076	0.930864	0.833536	0.834619	0	0	0.525669	0.796058	0.900228	0	0	0.801428	0.819516	0.874629	0	0.767522	0.829638	0.785375	0	0.808232	0.837388	0.871322	0.783845	0.690567	0.854183	0.718993	0.743658	0	0	0	0	0	0	0.846345	0.904736	0.603173	0.915656	0	0	0	0	0.83646	0	0.957477	0.800308	0	0	0	0	0	0.74554	0	0.811268	0.722303	0.765573	0.851112	0	0	0.899191	0.909011	0	0.77789	0.820141	0.814178	0	0.579545	0.87127	0.808336	0	0	0.682508	0.769462	0.892704	0	0	0.886038	0.869011	0.926682	0	0	0.903677	0	0	0	0.763112	0.861231	0.866805	0.662494	0	0.700231	0.684026	0.816976	0	0	0.81946	0.794076	0.906596	0.646545	0.726001	0.854956	0.809823	0.849834	0.68663	0.820566	0.875144	0.916165	0.940587
TCGA-D8-A1XA-01A	0	0	0.90016	0.8954	0	0	0.693821	0.689647	0.867046	0	0	0	0	0	0	0	0	0.723894	0.780622	0	0	0.582346	0.617647	0.848629	0	0	0	0	0	0	0	0	0	0	0	0	0	0	0	0	0	0	0	0	0	0	0	0	0	0	0	0	0	0	0	0	0	0	0.621286	0.814836	0	0	0	0	0	0	0.834454	0	0	0.874375	0.887007	0.901278	0	0	0.775301	0	0	0	0	0	0	0.617308	0.706937	0.905402	0.911021	0.905296	0	0	0.809938	0.834258	0.908668	0.570839	0.865492	0.897179	0.931938	0.612444	0	0.830713	0.875891	0.939342	0	0	0.674208	0.794156	0	0	0.762113	0.908465	0.94077	0.74456	0.86792	0.602284	0	0.732879	0.808315	0.917652	0.699143	0	0.816029	0.774609	0.909359	0.667039	0.794814	0.841288	0.794446	0	0.833895	0.847574	0.883057	0.826537	0.734247	0.883933	0.771186	0.724612	0	0	0	0	0	0	0.882578	0.929965	0.880674	0.804289	0	0	0	0	0.810441	0.796363	0.919622	0.779153	0	0	0	0	0	0.704908	0	0.80123	0.729409	0.855817	0.841545	0.736951	0	0.900463	0.916946	0.792058	0.735935	0.826083	0.918867	0	0.651382	0.82605	0.797794	0	0	0.72277	0.750862	0.853581	0	0.899468	0.873753	0.908646	0.944002	0	0	0.893203	0	0	0	0.77014	0.799998	0.842847	0.707163	0	0.712024	0.674633	0.812985	0	0	0.787033	0.676103	0.720668	0.653616	0.737008	0.842362	0.782237	0.698937	0.708147	0.841061	0.845565	0.875537	0.929735
TCGA-D8-A1XB-01A	0	0	0.876928	0.850906	0	0	0.68108	0.699247	0.817351	0	0	0	0	0	0	0	0.646445	0.7236	0.721159	0	0	0.602461	0.705491	0.779887	0	0	0	0	0	0	0	0	0	0	0	0	0	0	0	0	0	0	0	0	0	0	0	0	0	0	0	0	0	0	0	0	0	0.633988	0.668495	0.794429	0	0	0	0	0	0	0.917109	0	0	0.861832	0.901882	0.875873	0	0	0.681911	0	0	0	0	0	0	0.718449	0.681179	0.91674	0.960768	0.950231	0	0	0.872247	0.877942	0.929654	0.673386	0.880341	0.934341	0.946415	0.607503	0	0.829795	0.878065	0.945357	0.602157	0	0.824427	0	0	0	0.794254	0.919964	0.935072	0.831521	0.778556	0	0	0.566845	0.724636	0.846277	0	0	0	0.781043	0.893625	0	0.599098	0.770609	0	0	0.706916	0.792332	0.770545	0.645981	0.671035	0.797689	0.71084	0.834014	0	0	0	0	0	0	0.952823	0.943285	0.926916	0.886239	0	0.823273	0	0	0.853488	0.835869	0.929584	0.78377	0	0	0	0	0	0.856346	0	0.778438	0.745541	0.841436	0.786679	0	0	0.930402	0.925534	0	0.860778	0.888444	0.845082	0	0.591827	0.829848	0.873187	0	0	0.774021	0.920002	0.879361	0.795206	0.85235	0.896518	0.943991	0.956488	0	0	0.884854	0	0	0	0.825163	0.847266	0.890316	0.61986	0	0.726043	0.787764	0.806283	0	0	0.770008	0.820769	0.833024	0.650443	0	0.868926	0.811425	0.820887	0.768391	0.786021	0.858108	0.899704	0.921063
TCGA-D8-A1XC-01A	0	0	0.804753	0.876258	0	0	0.736038	0.775955	0.874953	0	0	0	0	0	0	0	0.707277	0.750882	0.835758	0	0	0.775316	0.744693	0.873755	0	0	0	0	0	0	0	0	0	0	0	0	0	0	0	0	0	0	0	0	0	0	0	0	0	0	0	0	0	0	0	0	0	0.591451	0.534917	0.754796	0	0	0	0	0	0	0	0	0	0.85259	0.87472	0.917297	0	0	0.71939	0	0	0	0	0	0	0.66316	0.818952	0.868647	0.897429	0.889487	0	0	0.807668	0.836847	0.863601	0.587354	0.820633	0.870728	0.915786	0.644652	0	0.829649	0.863709	0.939142	0	0	0.633602	0	0	0	0.74956	0.903356	0.928743	0.743725	0.88524	0.54595	0	0.773273	0.79744	0.884882	0.683809	0	0.805613	0.786966	0.888976	0	0.794399	0.85465	0.750968	0.688932	0.810896	0.870332	0.898219	0.859145	0.728695	0.886942	0.80674	0.697339	0	0	0.797696	0	0	0	0.768215	0.966299	0.884398	0.706295	0	0.794941	0.954678	0	0.786896	0.789716	0.916484	0.74564	0	0	0	0	0	0.755708	0	0.787328	0.747575	0.832428	0.887198	0.721965	0	0.877239	0.942958	0	0.878565	0.87665	0.953535	0	0.597547	0	0.935537	0	0	0.706611	0.753513	0.909371	0	0	0.882676	0.937408	0.956612	0	0	0.894223	0	0	0	0.797229	0.575026	0.834924	0.784932	0	0	0.630018	0.81785	0	0	0.677758	0.635492	0.737079	0.679126	0	0.771994	0.780556	0.798006	0	0.842672	0.843418	0.881493	0.931078
TCGA-D8-A1XD-01A	0	0	0.790793	0.837639	0	0	0.716256	0.765574	0.868575	0	0	0	0	0	0	0	0.697471	0.749467	0.829866	0	0	0.666625	0.753535	0.855958	0	0	0	0	0	0	0	0	0	0	0	0	0	0	0	0	0	0	0	0	0	0	0	0	0	0	0	0	0	0	0	0	0	0.627275	0.600034	0.741579	0	0	0	0	0	0	0.857269	0	0	0.835702	0.877138	0.911416	0	0	0.691961	0	0	0	0	0	0	0.740482	0.776443	0.903817	0.928895	0.956652	0	0	0.876016	0.906366	0.938841	0.569757	0.879126	0.935252	0.971265	0.590411	0	0.833261	0.897619	0.961452	0	0	0.835157	0.867433	0	0	0.817646	0.913103	0.9489	0	0.738488	0	0	0.559799	0.74263	0.838672	0	0	0	0.686523	0.650582	0	0.595676	0.793186	0	0	0.681828	0.72398	0.670588	0.641542	0.704116	0.805458	0.685096	0.885279	0	0	0	0	0	0	0.791438	0.907452	0.942065	0.89479	0	0	0	0	0.694997	0.774808	0.969822	0.784844	0	0	0	0	0	0.827299	0	0.819288	0.699684	0.728031	0.814719	0	0	0.862678	0.885992	0	0.87555	0.834727	0.872315	0	0.561556	0.878305	0.90851	0	0	0.676495	0.873923	0.934141	0	0.793592	0.897362	0.926741	0.954259	0	0	0.816284	0	0	0	0.683558	0.805464	0.882001	0.721274	0	0.70876	0	0.774159	0	0	0.71454	0.628996	0.707146	0.714872	0	0.73371	0.810002	0.749276	0	0.824872	0.830293	0.829414	0.927335
TCGA-D8-A1XF-01A	0	0	0.829001	0.884646	0	0	0.671392	0.755301	0.888689	0	0	0	0	0	0	0	0.683261	0.573748	0.857051	0	0	0.728813	0.768459	0.889858	0	0	0	0	0	0	0	0	0	0	0	0	0	0	0	0	0	0	0	0	0	0	0	0	0	0	0	0	0	0	0	0	0	0.602382	0.524246	0.871241	0	0	0	0	0	0	0.831349	0	0	0.863607	0.905983	0.956706	0	0	0	0	0	0	0	0	0	0.62225	0.780285	0.832057	0.874102	0.89248	0	0	0.741354	0.810099	0.882975	0.657485	0.815661	0.890197	0.93573	0.565451	0	0.790554	0.879221	0.942193	0	0	0.634967	0	0	0.654815	0.764897	0.928239	0.954293	0.760135	0.852435	0	0	0.656131	0.743795	0.912136	0	0	0.801275	0.822108	0.873918	0.754667	0.808218	0.875261	0.726372	0.673262	0.802226	0.840697	0.902204	0.867735	0.854499	0.907509	0.893216	0.720594	0	0	0.873278	0.810645	0	0	0.814209	0.891135	0.470239	0.764687	0	0.817914	0	0	0.857137	0.798271	0.934254	0.808345	0	0	0	0	0	0.794693	0	0.847306	0.750559	0.868364	0.896852	0	0	0	0.909674	0	0.838408	0.779962	0.58875	0	0.690634	0	0.872146	0	0	0.846826	0.88554	0.847165	0	0	0.907498	0.886782	0.934779	0	0	0.836872	0	0	0	0.656056	0.619208	0.791812	0.782942	0	0	0	0.784748	0	0	0.735678	0.764522	0.766344	0.709988	0	0.762405	0.726353	0.715719	0	0.770088	0.800573	0.83224	0.918786
TCGA-D8-A1XG-01A	0.944427	0	0.873317	0.850906	0	0	0.711522	0.732865	0.868385	0	0	0	0	0	0	0	0.697653	0.756028	0.827406	0	0	0.76717	0.751124	0.846564	0	0	0	0	0	0	0	0	0	0	0	0	0	0	0	0	0	0	0	0	0	0	0	0	0	0	0	0	0	0	0	0	0	0.597892	0.579189	0.757593	0	0	0	0	0	0	0.840632	0	0	0.850743	0.868707	0.912963	0	0	0.698717	0	0	0	0	0	0	0.740751	0.785619	0.897374	0.907311	0.903786	0	0	0.833	0.8638	0.891829	0.558247	0.868214	0.886479	0.913198	0.629434	0	0.825406	0.871237	0.941191	0.599605	0	0.795607	0	0	0	0.762581	0.910998	0.929126	0.789475	0.852098	0	0	0.514897	0.824034	0.757953	0.747133	0	0.747787	0.820561	0.903052	0	0.762412	0.837796	0.75435	0	0.784115	0.832502	0.825246	0.780807	0.71244	0.862061	0.740028	0.749955	0	0	0	0	0	0	0.874843	0.953055	0.911844	0.885658	0	0.771394	0	0	0.888543	0.811313	0.904305	0.787595	0	0	0	0	0	0.860337	0	0.752894	0.748911	0.809753	0.779082	0	0	0.913002	0.93823	0	0.841089	0.900642	0.932839	0	0.568781	0.896165	0.875924	0	0	0.869715	0.907366	0.911755	0	0.842736	0.907661	0.905852	0.973408	0	0	0.877966	0	0	0	0.816559	0.891973	0.872619	0.6968	0	0.74935	0.675416	0.819169	0	0	0.791792	0.576071	0.714556	0.663307	0	0.83189	0.816498	0.689604	0.710537	0.815808	0.851568	0.892303	0.93109
TCGA-D8-A1XJ-01A	0	0	0.856964	0.846448	0	0	0.671153	0.727709	0.862122	0	0	0	0	0	0	0	0	0.66041	0.791207	0	0	0.676513	0.742749	0.877073	0	0	0	0	0	0	0	0	0	0	0	0	0	0	0	0	0	0	0	0	0	0	0	0	0	0	0	0	0	0	0	0	0	0.624237	0.627916	0.779844	0	0	0	0	0	0	0	0	0	0.884026	0.879651	0.884217	0	0	0	0	0	0	0	0	0	0.62524	0.753063	0.874518	0.892725	0.912622	0	0	0.807043	0.83906	0.866437	0.48523	0.810514	0.876798	0.904734	0.614929	0	0.801265	0.884912	0.956155	0	0	0.615547	0	0	0	0.775714	0.926322	0.942172	0.814655	0.85572	0.602044	0	0.730448	0.774046	0.877748	0	0	0.800696	0.812447	0.856355	0.679659	0.825306	0.86183	0.728852	0	0.803964	0.859309	0.894602	0.852466	0.771962	0.891846	0.80313	0.737743	0	0	0.793229	0	0	0	0.768215	0.915815	0.885745	0.822093	0	0.809675	0	0	0.656066	0.863145	0.91678	0.805483	0	0	0	0	0	0.815502	0	0.814894	0.730973	0.774998	0.801705	0	0	0	0.892983	0.779939	0.909923	0.841131	0.862242	0	0.635024	0.892378	0.864786	0	0	0.817127	0.723266	0.823559	0	0	0.859291	0.841509	0.914254	0	0	0.924216	0	0	0	0.839195	0.844921	0.843215	0.693718	0	0.708981	0	0.814213	0	0	0.793391	0.662379	0.846404	0.628066	0.718375	0.840127	0.792912	0.7424	0.691513	0.865807	0.854166	0.89734	0.95253
TCGA-D8-A1XK-01A	0	0	0.820356	0.911032	0	0	0.648448	0.762917	0.884147	0	0	0	0	0	0	0	0.696879	0.583391	0.842245	0	0	0.745762	0.758392	0.901807	0	0	0	0	0	0	0	0	0	0	0	0	0	0	0	0	0	0	0	0	0	0	0	0	0	0	0	0	0	0	0	0	0	0.575525	0.625754	0.749689	0	0	0	0	0	0	0.841132	0	0	0.844548	0.92176	0.906966	0	0	0	0	0	0	0	0	0	0.642077	0.667578	0.823648	0.879282	0.883983	0	0	0.80137	0.852363	0.875434	0.632362	0.808727	0.904016	0.945587	0.59606	0	0.812298	0.894312	0.956682	0	0	0.631917	0	0	0	0.784292	0.95811	0.964074	0	0.812533	0	0	0.677868	0.764071	0.885088	0	0	0.760216	0.816855	0.861389	0	0.811967	0.856633	0.812526	0	0.833141	0.835222	0.854422	0.852796	0.756037	0.898347	0.862733	0.676554	0	0	0.752939	0	0	0	0.826397	0.911997	0.8981	0.795532	0	0.834338	0	0	0.753808	0	0.922486	0.835962	0	0	0	0	0	0.809853	0	0.92035	0.765858	0.794109	0.851741	0	0	0	0.929078	0	0	0.781943	0.623751	0	0.62281	0	0.853855	0	0	0.700742	0.71685	0.839972	0	0	0.838252	0.882808	0.946799	0	0	0.891491	0	0	0	0.710973	0.749655	0.800234	0.76895	0	0	0	0.802789	0	0	0.758236	0.752091	0.762129	0.738966	0	0.649979	0	0.761217	0	0	0.800761	0.848216	0.915351
TCGA-D8-A1XL-01A	0	0	0.861058	0.760572	0	0	0.577382	0.75805	0.847347	0	0	0	0	0	0	0	0	0.702435	0.706491	0	0	0.664855	0.688876	0.875003	0	0	0	0	0	0	0	0	0	0	0	0	0	0	0	0	0	0	0	0	0	0	0	0	0	0	0	0	0	0	0	0	0	0.605397	0.643002	0.858684	0	0	0	0	0	0	0	0	0	0.864185	0.833841	0.888778	0	0	0	0	0	0	0	0	0	0.734779	0.692827	0.841966	0.881293	0.903133	0	0	0.714058	0.780518	0.829489	0.535058	0.742173	0.853693	0.875029	0.601121	0	0.799644	0.853518	0.898588	0	0	0.665168	0	0	0	0.824299	0.950086	0.960467	0.76308	0.712056	0	0	0.674083	0.734556	0.871653	0	0	0.851868	0.861478	0.831371	0.829371	0.858906	0.915455	0.778249	0.678676	0.861647	0.897161	0.886748	0.879505	0.841759	0.902712	0.90721	0.639017	0	0	0.786914	0.845574	0	0	0.863989	0.900015	0.77411	0	0	0	0	0.904977	0.721122	0	0.925912	0.88464	0	0	0	0.872524	0	0.726113	0	0.872161	0.779734	0.801967	0.812069	0	0	0	0.883482	0.826215	0	0.830472	0.817124	0	0.680025	0.847982	0.764497	0	0	0.831175	0.688098	0.828101	0	0	0.823022	0.872502	0.947474	0	0	0.772612	0	0	0	0.823546	0.734716	0.801216	0.76723	0	0.508015	0	0.74008	0	0	0.719851	0.786718	0	0.670691	0.720503	0.795673	0.66884	0.806188	0.682856	0.803064	0.813299	0.857239	0.921013
TCGA-D8-A1XM-01A	0	0	0.872894	0.864975	0	0	0.62773	0.708906	0.845359	0	0	0	0	0	0	0	0	0.629918	0.68943	0	0	0.622607	0.661005	0.827242	0	0	0	0	0	0	0	0	0	0	0	0	0	0	0	0	0	0	0	0	0	0	0	0	0	0	0	0	0	0	0	0	0	0.643132	0.668782	0.800413	0	0	0	0	0	0	0.898181	0	0	0.834817	0.883488	0.887446	0	0	0.685255	0	0	0	0	0	0	0.620992	0.713969	0.896684	0.90495	0.92123	0	0	0.855468	0.879568	0.92421	0.727617	0.868797	0.912962	0.942232	0.613015	0	0.833676	0.888256	0.944361	0.629285	0	0.75739	0	0	0	0.755821	0.901624	0.926756	0.829304	0.816066	0	0	0.648742	0.766648	0.763639	0	0	0.766812	0.802864	0.826467	0	0.637123	0.808116	0.796091	0	0.820129	0.844809	0.876144	0.686229	0.718184	0.819646	0.741845	0.7991	0	0	0	0	0	0	0.812837	0.908838	0.898942	0.905423	0	0.82399	0	0	0.713664	0.843934	0.906463	0.798022	0	0	0	0	0	0.884771	0	0.808714	0.734792	0.769012	0.809972	0	0	0.913117	0.88509	0	0.865189	0.86067	0.873986	0	0.563034	0.873008	0.860928	0	0	0.803409	0.873125	0.916544	0	0.788549	0.870102	0.917519	0.947752	0.84741	0	0.91096	0	0	0	0.811762	0.839437	0.89551	0.629392	0	0.693902	0.804209	0.842993	0	0	0.838343	0.773077	0.868471	0.615052	0.717196	0.887736	0.854855	0.868242	0.753004	0.821246	0.884783	0.916589	0.936935
TCGA-D8-A1XO-01A	0	0	0.906403	0.715216	0	0	0	0.704403	0.819787	0	0	0	0	0	0	0	0	0.633141	0.729586	0	0	0.611569	0.659679	0.759245	0	0	0	0	0	0	0	0	0	0	0	0	0	0	0	0	0	0	0	0	0	0	0	0	0	0	0	0	0	0	0	0	0	0.59858	0.711828	0.799512	0	0	0	0	0	0	0.812585	0	0	0.862137	0.889099	0.878706	0	0	0.700688	0	0	0	0	0	0	0.731828	0.727514	0.931281	0.936975	0.938598	0	0	0.864084	0.866411	0.908382	0.714973	0.877107	0.909015	0.943795	0.630003	0	0.83109	0.885301	0.941709	0.624407	0	0.772896	0	0	0	0.739553	0.893702	0.937065	0.790493	0.849403	0	0	0.543861	0.744248	0.774757	0	0	0.639689	0.786324	0.894691	0	0.656561	0.78149	0.743866	0	0.789726	0.827577	0.820305	0.60845	0.726096	0.824467	0.770523	0.805079	0	0	0	0	0	0	0.900881	0.904378	0.885844	0.895021	0	0.800061	0	0	0.841013	0	0.914693	0.779153	0	0	0	0	0	0.864121	0	0.765646	0.748078	0.771739	0.805219	0	0	0.899701	0.94128	0	0.726711	0.888444	0.939735	0	0.608265	0	0.843289	0	0	0.795707	0.907847	0.886826	0	0.827019	0.887012	0.908329	0.932131	0	0	0.889109	0	0	0	0.825363	0.878403	0.892325	0.623687	0	0.770223	0.827123	0.856165	0	0	0.833467	0.85633	0.846758	0.649635	0.71896	0.866859	0.842759	0.865039	0.68673	0.830995	0.900303	0.912861	0.931011
TCGA-D8-A1XQ-01A	0	0	0.872043	0.924491	0	0	0.707416	0.711587	0.870604	0	0	0	0	0	0	0	0.647233	0.645488	0.77914	0	0	0.757652	0.759822	0.858192	0	0	0	0	0	0	0	0	0	0	0	0	0	0	0	0	0	0	0	0	0	0	0	0	0	0	0	0	0	0	0	0	0	0.606658	0.612715	0.79083	0	0	0	0	0	0	0	0	0	0.876787	0.885181	0.890903	0	0	0.752431	0	0	0	0	0	0	0.590998	0.702739	0.870676	0.900266	0.898521	0	0	0.79929	0.824931	0.887137	0.523714	0.826796	0.873283	0.901971	0.610242	0	0.815091	0.865626	0.926724	0	0	0.645822	0	0	0	0.80342	0.945207	0.945624	0.811743	0.779065	0	0	0.685371	0.770261	0.87058	0.74305	0	0.838682	0.785636	0.876141	0.685107	0.807677	0.856039	0.816506	0	0.855695	0.852822	0.860609	0.785281	0.719857	0.873016	0.765773	0.719363	0	0	0	0	0	0	0.815836	0.885935	0.795753	0.861129	0	0.84079	0	0	0.666458	0	0.897239	0.837926	0	0	0	0	0	0.828642	0	0.821217	0.751375	0.809753	0.825376	0	0	0	0.879689	0.774051	0.90831	0.829537	0.795131	0	0.625529	0.865047	0.827424	0	0	0.710578	0.69278	0.853716	0	0	0.831361	0.895884	0.919849	0	0	0.914734	0	0	0	0.845031	0.900355	0.835029	0.699588	0	0.597764	0	0.784442	0	0	0.786407	0.650257	0.844039	0.764544	0	0.854237	0.850276	0.751502	0.702337	0.83785	0.863682	0.903279	0.949817
TCGA-D8-A1XR-01A	0	0	0.86397	0.889079	0	0	0.662009	0.730203	0.858329	0	0	0	0	0	0	0	0.643956	0.640223	0.805582	0	0	0.557317	0.767485	0.867515	0	0	0	0	0	0	0	0	0	0	0	0	0	0	0	0	0	0	0	0	0	0	0	0	0	0	0	0	0	0	0	0	0	0.572675	0.641141	0.781176	0	0	0	0	0	0	0	0	0	0.835853	0.907793	0.901608	0	0	0.713406	0	0	0	0	0	0	0.612892	0.718591	0.863778	0.8928	0.89846	0	0	0.811118	0.834389	0.921321	0.547089	0.833606	0.879577	0.927118	0.647819	0	0.822365	0.872706	0.936244	0.617072	0	0.705683	0	0	0	0.738004	0.913999	0.931457	0.76378	0.856296	0.590836	0	0.651593	0.822225	0.906007	0.739353	0	0.809778	0.812414	0.89018	0	0.787585	0.840804	0.79173	0	0.798735	0.828243	0.894863	0.854914	0.736048	0.882148	0.827083	0.716021	0	0	0.782317	0	0	0	0.915298	0.899411	0.879003	0.716749	0	0.79663	0	0	0.892079	0.783466	0.912386	0.808699	0	0	0	0	0	0.881407	0	0.840168	0.769799	0.753001	0.848952	0.763402	0	0.885451	0.905163	0.793519	0.893842	0.858557	0.891679	0	0.592991	0.871153	0.829496	0	0	0.793663	0.815615	0.917686	0	0	0.875146	0.904703	0.949248	0	0	0.910891	0	0	0	0.754378	0.875482	0.832646	0.698738	0	0.726483	0.669063	0.80228	0	0	0.789805	0.629413	0.848443	0.662772	0	0.86344	0.832648	0.801353	0.772147	0.84901	0.858598	0.897036	0.933655
TCGA-D8-A1XS-01A	0	0	0.843121	0.844256	0	0	0.678848	0.709982	0.857269	0	0	0	0	0	0	0	0.714226	0.617922	0.82091	0	0	0.674811	0.73325	0.859104	0	0	0	0	0	0	0	0	0	0	0	0	0	0	0	0	0	0	0	0	0	0	0	0	0	0	0	0	0	0	0	0	0	0.592067	0.635142	0.747759	0	0	0	0	0	0	0.818169	0	0	0.848083	0.897448	0.904653	0	0	0.729028	0	0	0	0	0	0	0.649391	0.753197	0.858105	0.908989	0.89572	0	0	0.834697	0.872487	0.907574	0.591533	0.867906	0.890758	0.942599	0.615596	0	0.819549	0.884661	0.94702	0	0	0.743842	0.793333	0	0	0.753282	0.911752	0.94887	0.796113	0.827708	0	0	0.680367	0.812001	0.875002	0	0	0.753443	0.821595	0.875686	0	0.764483	0.830932	0.733589	0	0.774908	0.829195	0.87276	0.82546	0.763997	0.869149	0.718694	0.761382	0	0	0	0	0	0	0.914708	0.920818	0.842351	0.909593	0	0.814422	0	0	0.7031	0.801497	0.858077	0.796474	0	0	0	0	0	0.765945	0	0.851069	0.74707	0.738361	0.807252	0	0	0.906643	0.896847	0	0.91874	0.859687	0.640477	0	0.587056	0.898345	0.840116	0	0	0.691268	0.826729	0.855138	0	0	0.884267	0.904821	0.943769	0	0	0.900298	0	0	0	0.79029	0.842393	0.902142	0.709319	0	0.705836	0.747224	0.806357	0	0	0.838035	0.796457	0.840434	0.667322	0	0.81862	0.830436	0.856411	0	0.802483	0.859337	0.920137	0.932669
TCGA-D8-A1XT-01A	0	0	0.895388	0.909121	0	0	0.603498	0.626482	0.858028	0	0	0	0	0	0	0	0	0.720957	0.775251	0	0	0.599717	0.754992	0.867932	0	0	0	0	0	0	0	0	0	0	0	0	0	0	0	0	0	0	0	0	0	0	0	0	0	0	0	0	0	0	0	0	0	0.608211	0.618743	0.786863	0	0	0	0	0	0	0	0	0	0.885234	0.862654	0.902958	0	0	0.707179	0	0	0	0	0	0	0.733286	0.719901	0.882338	0.902648	0.919092	0	0	0.846258	0.873039	0.898421	0.725538	0.869405	0.904615	0.924718	0.611175	0	0.828023	0.893801	0.934	0	0	0.731781	0	0	0	0.772995	0.918245	0.937105	0.841389	0.796663	0	0	0.570163	0.657248	0.459765	0	0	0.735804	0.83145	0.885282	0	0.637818	0.793155	0.635897	0	0.802359	0.848418	0.811091	0.678959	0.628978	0.822652	0.725764	0.789797	0	0	0	0	0	0	0.812283	0.905175	0.614873	0.919935	0	0.84079	0	0	0.697991	0	0.917026	0.78049	0	0	0	0	0	0.871985	0	0.770475	0.709929	0.863086	0.731407	0	0	0.916517	0.897166	0	0.77789	0.834137	0.878368	0	0.583356	0.892378	0.865792	0	0	0.709658	0.832243	0.851569	0	0.836623	0.870428	0.89971	0.940009	0.820636	0	0.892392	0	0	0	0.84207	0.887605	0.917084	0.617675	0	0.753295	0.7346	0.877716	0	0	0.875924	0.861362	0.83166	0.763121	0.704149	0.875516	0.83894	0.878488	0.736626	0.826397	0.903507	0.935026	0.947373
TCGA-D8-A1XU-01A	0	0	0.922151	0.722969	0	0	0.674282	0.705341	0.827651	0	0	0	0	0	0	0	0	0.660219	0.699913	0	0	0.602181	0	0.816338	0	0	0	0	0	0	0	0	0	0	0	0	0	0	0	0	0	0	0	0	0	0	0	0	0	0	0	0	0	0	0	0	0	0.619569	0.681933	0.80362	0	0	0	0	0	0	0.783833	0	0	0.826422	0.901427	0.90609	0	0	0.768227	0	0	0	0	0	0	0.712772	0.683458	0.93435	0.934044	0.933582	0	0	0.869003	0.880775	0.908036	0.759337	0.854546	0.900899	0.924598	0	0	0.837452	0.877552	0.936836	0.61745	0	0.808954	0	0	0	0.780745	0.895615	0.932753	0.804105	0.830516	0.600832	0	0.682163	0.766908	0.872152	0	0	0.732873	0.808115	0.850106	0	0.672978	0.796687	0.74771	0	0.813729	0.817805	0.842838	0.667139	0.648619	0.825581	0.730731	0.779495	0	0	0	0	0	0	0.793401	0.916879	0.829231	0.914152	0	0.822552	0	0	0.81913	0	0.929299	0.798597	0	0	0	0	0	0.865331	0	0.763663	0.732898	0.874152	0.709884	0	0	0.914828	0.874523	0.78217	0.860258	0.891731	0.747043	0	0.599765	0.857329	0.829295	0	0	0.843488	0.869301	0.890629	0.796004	0.910262	0.877433	0.891801	0.959336	0.818151	0	0.863424	0	0	0	0.857709	0.907726	0.900151	0.570636	0	0.826866	0.799408	0.825629	0	0	0.795255	0.813072	0.849829	0.735466	0.704149	0.875733	0.828451	0.848298	0.737651	0.855579	0.887451	0.903663	0.927925
TCGA-D8-A1XV-01A	0	0	0.843477	0.871952	0	0	0.699986	0.790609	0.877956	0	0	0	0	0	0	0	0.703276	0.798058	0.852572	0	0	0.780769	0.722478	0.881011	0	0	0	0	0	0	0	0	0	0	0	0	0	0	0	0	0	0	0	0	0	0	0	0	0	0	0	0	0	0	0	0	0	0.551258	0.569033	0.761114	0	0	0	0	0	0	0	0	0	0.843257	0.892397	0.910116	0	0	0.745266	0	0	0	0	0	0	0.641638	0.788281	0.848835	0.859783	0.880127	0	0	0.802636	0.839297	0.901138	0.600215	0.792689	0.872043	0.924274	0.643353	0	0.841004	0.871147	0.943382	0	0	0.627408	0	0	0	0.728513	0.901526	0.931883	0.748638	0.896944	0.65153	0	0.758171	0.805378	0.841444	0.718285	0	0.800619	0.808357	0.911374	0	0.810766	0.878665	0.755623	0.695481	0.817794	0.845856	0.888623	0.860872	0.758002	0.902845	0.886602	0.691301	0	0	0.91392	0	0	0	0.833808	0.912306	0.607773	0.674915	0	0.779731	0.96211	0	0.815671	0.797926	0.887903	0.792316	0	0	0	0	0	0.773571	0	0.846784	0.741539	0.847923	0.85544	0.748451	0	0.885024	0.902126	0	0.898086	0.851457	0.824382	0	0.591827	0	0.889032	0	0	0.70049	0.751077	0.920017	0	0.844527	0.88695	0.910854	0.94431	0	0	0.893122	0	0	0	0.717464	0.753619	0.815548	0	0	0	0.634888	0.803901	0	0	0.745544	0.67472	0.760789	0.705102	0	0.769843	0.75655	0.744092	0	0.811	0.799429	0.871925	0.936288
TCGA-D8-A1XW-01A	0	0	0	0	0	0	0.620209	0.657428	0.828511	0	0	0	0	0	0	0	0	0.6665	0.685379	0	0	0.620203	0.657186	0.816659	0	0	0	0	0	0	0	0	0	0	0	0	0	0	0	0	0	0	0	0	0	0	0	0	0	0	0	0	0	0	0	0	0	0.637462	0.699574	0.837821	0	0	0	0	0	0	0.809756	0	0	0.841463	0.88096	0.894184	0	0	0.698717	0	0	0	0	0	0	0.63866	0.696861	0.844604	0.883022	0.897629	0	0	0.79871	0.857951	0.870768	0.612578	0.810651	0.834773	0.880431	0.649669	0	0.786095	0.84669	0.924529	0.627756	0	0.721548	0	0	0	0.711161	0.868672	0.912571	0.795743	0.806705	0	0	0.540319	0.651798	0.569288	0.687181	0	0.824855	0.782434	0.936356	0	0.674641	0.824205	0.805467	0	0.857342	0.8771	0.844827	0.678989	0.730371	0.850958	0.749838	0.769664	0	0	0	0	0	0	0.750567	0.857893	0.905513	0.802982	0	0	0	0	0.739516	0	0.901794	0.814217	0	0	0	0	0	0.801874	0	0.788979	0.778714	0	0.758654	0	0	0.902846	0.851313	0	0.702577	0.892821	0.877345	0	0.621891	0	0.874349	0	0	0.759758	0.853624	0.854689	0	0.833443	0.852958	0.86171	0.926299	0.76336	0	0.932688	0	0	0	0.887195	0.954361	0.862888	0.626983	0.762613	0.920922	0.874625	0.908786	0.982754	0.837057	0.913497	0.924858	0.787638	0.841084	0.793448	0.909429	0.906924	0.904403	0.744706	0.908187	0.938083	0.939064	0.957843
TCGA-D8-A1XY-01A	0	0	0.869746	0.890452	0	0	0.736	0.690487	0.845259	0	0	0	0	0	0	0	0.640218	0.724481	0.740343	0	0	0.597774	0.754417	0.828439	0	0	0	0	0	0	0	0	0	0	0	0	0	0	0	0	0	0	0	0	0	0	0	0	0	0	0	0	0	0	0	0	0	0.608926	0.608919	0.790219	0	0	0	0	0	0	0.825342	0	0	0.883569	0.892893	0.90801	0	0	0.680291	0	0	0	0	0	0	0.586483	0.689381	0.915944	0.925344	0.917192	0	0	0.859862	0.86726	0.910351	0.718952	0.883748	0.882889	0.915657	0.638916	0	0.843916	0.880536	0.93998	0.568631	0	0.810069	0	0	0	0.806365	0.893041	0.934898	0.82167	0.767787	0	0	0.466068	0.797794	0.901424	0.739902	0	0.767474	0.831175	0.923307	0	0.670689	0.819015	0.634088	0	0.800863	0.824816	0.823917	0.686943	0.724345	0.847719	0.759644	0.726184	0	0	0	0	0	0	0.928168	0.935539	0.89402	0.919369	0	0.820256	0	0	0.820055	0	0.889495	0.79936	0	0	0	0	0	0.740434	0	0.756468	0.732324	0	0.717183	0	0	0.86536	0.908096	0.761131	0.706745	0.858158	0.813548	0	0.561556	0.853351	0.833668	0	0	0.791947	0.844052	0.86273	0.819797	0.907017	0.883767	0.915937	0.949061	0	0	0.869068	0	0	0	0.843505	0.876899	0.864054	0.650009	0	0.7463	0.823526	0.86539	0	0	0.857229	0.789759	0.893593	0.752878	0.691392	0.868698	0.826135	0.839044	0.728689	0.827223	0.885828	0.910908	0.930622
TCGA-D8-A1XZ-01A	0	0	0.889567	0.893352	0	0	0.651444	0.73013	0.862023	0	0	0	0	0	0	0	0	0.662484	0.783395	0	0	0.586575	0.742149	0.879481	0	0	0	0	0	0	0	0	0	0	0	0	0	0	0	0	0	0	0	0	0	0	0	0	0	0	0	0	0	0	0	0	0	0.604972	0.628343	0.782886	0	0	0	0	0	0	0	0	0	0.786098	0.894252	0.917363	0	0	0.659507	0	0	0	0	0	0	0.623492	0.758631	0.852636	0.882842	0.889716	0	0	0.810372	0.834198	0.875086	0.548441	0.802159	0.880458	0.928949	0.596333	0	0.82511	0.881752	0.949888	0	0	0.641686	0	0	0.696826	0.795216	0.915341	0.95589	0.808554	0.866245	0	0	0.68589	0.815218	0.913953	0	0	0.831681	0.832868	0.841429	0	0.82739	0.876461	0.771399	0.684339	0.858422	0.850304	0.857594	0.858346	0.808509	0.904312	0.890169	0.650219	0	0	0.7627	0	0	0	0	0.907479	0.447493	0.80331	0	0	0	0	0.722957	0	0.917663	0.815224	0	0	0	0	0	0.82636	0	0.838505	0.763981	0.876938	0.812976	0	0	0.908679	0.858666	0	0.83242	0.7881	0.646946	0	0.61623	0.892575	0.809907	0	0	0.709427	0.768462	0.836961	0	0	0.874336	0.861723	0.92113	0	0	0.835959	0	0	0	0.697079	0.834985	0.857143	0.734422	0	0	0	0.776251	0	0	0.691693	0.713025	0.7483	0.65987	0.709077	0.798564	0.774377	0.773875	0	0.846679	0.803576	0.875391	0.938849
TCGA-D8-A1Y0-01A	0	0	0.897388	0.799802	0	0	0	0.695946	0.827004	0	0	0	0	0	0	0	0	0.626448	0.735266	0	0	0.60476	0	0.778867	0	0	0	0	0	0	0	0	0	0	0	0	0	0	0	0	0	0	0	0	0	0	0	0	0	0	0	0	0	0	0	0	0	0.638567	0.696347	0.784313	0	0	0	0	0	0	0.810146	0	0	0.872182	0.825633	0.863719	0	0	0.730306	0	0	0	0	0	0	0.755705	0.738243	0.874289	0.896769	0.913912	0	0	0.846364	0.882866	0.933695	0.613993	0.8543	0.902535	0.93226	0.638227	0	0.828794	0.892041	0.945115	0	0	0.73796	0	0	0	0.72184	0.885418	0.942577	0.849172	0.759344	0	0	0.554667	0.73835	0.777666	0	0	0.720322	0.821686	0.849438	0	0.711129	0.816402	0.780384	0	0.81552	0.843662	0.864144	0.696201	0.721814	0.836726	0.748241	0.814711	0	0	0	0	0	0	0.895663	0.917296	0.850533	0.906619	0	0.835639	0	0	0.730524	0.868768	0.830303	0.835962	0	0	0	0	0	0.749028	0	0.836821	0.758311	0.850453	0.809299	0	0	0.924857	0.876532	0	0.902245	0.854376	0.799513	0	0.621891	0	0.855598	0	0	0.729761	0.835342	0.895775	0	0	0.863587	0.879484	0.929177	0.799522	0	0.904893	0	0	0	0.813161	0.902438	0.908096	0.627388	0	0.771806	0.823842	0.882458	0.914445	0	0.897254	0.88866	0.894155	0.769921	0.737659	0.883611	0.853983	0.878774	0.735836	0.85448	0.912444	0.92878	0.944614
TCGA-D8-A1Y1-01A	0	0	0.859027	0.877025	0	0	0.61307	0.710894	0.838259	0	0	0	0	0	0	0	0.655273	0.677388	0.734753	0	0	0.619592	0.715014	0.847896	0	0	0	0	0	0	0	0	0	0	0	0	0	0	0	0	0	0	0	0	0	0	0	0	0	0	0	0	0	0	0	0	0	0.631331	0.652171	0.82569	0	0	0	0	0	0	0	0	0	0.871046	0.922763	0.88483	0	0	0.645357	0	0	0	0	0	0	0.627973	0.689507	0.894652	0.936713	0.940508	0	0	0.827277	0.875338	0.891323	0.766277	0.843319	0.893555	0.917174	0.598359	0	0.830534	0.894359	0.940148	0.622719	0	0.775623	0	0	0	0.789396	0.932691	0.940476	0.761465	0.80979	0	0	0.544645	0.63601	0.916051	0	0	0.828308	0.788865	0.898654	0	0.786455	0.830517	0.778611	0	0.831648	0.840772	0.868205	0.748788	0.735396	0.858436	0.787649	0.740212	0	0	0	0	0	0	0.907021	0.890102	0.741421	0.926232	0	0	0	0	0.709433	0.856291	0.89768	0.886532	0	0	0	0	0	0.779178	0	0.802467	0.753787	0.849164	0.746326	0	0	0	0.848485	0.723409	0.739097	0.820928	0.611989	0	0.626422	0.802908	0.824424	0	0	0.808275	0.862649	0.858903	0.805791	0	0.904797	0.851143	0.932559	0	0	0.870242	0	0	0	0.873642	0.863705	0.80539	0.603586	0	0.679353	0.69251	0.774227	0	0	0.83057	0.65923	0.725048	0.613053	0.699211	0.844926	0.819548	0.713229	0.749979	0.856222	0.867856	0.905032	0.949389
TCGA-D8-A1Y2-01A	0	0	0	0.774711	0	0	0	0.69003	0.796269	0	0	0	0	0	0	0	0	0.596151	0.724654	0	0	0	0	0.824532	0	0	0	0	0	0	0	0	0	0	0	0	0	0	0	0	0	0	0	0	0	0	0	0	0	0	0	0	0	0	0	0	0	0.641801	0.696456	0.759367	0	0	0	0	0	0	0	0	0	0.817535	0.858951	0.874584	0	0	0.692979	0	0	0	0	0	0	0.709953	0.705021	0.902625	0.928747	0.915317	0	0	0.742021	0.847205	0.87501	0.773403	0.758693	0.860149	0.886608	0.653771	0	0.795223	0.842672	0.910756	0	0	0.64267	0	0	0	0.764076	0.917772	0.941236	0.728193	0.792964	0	0	0.5235	0.643113	0.847368	0.706674	0	0.873896	0.880547	0.801696	0.680714	0.807182	0.846224	0.857958	0.753167	0.900875	0.922534	0.836965	0.816755	0.690739	0.87332	0.772585	0.668167	0	0	0	0	0	0	0	0.864011	0.803645	0.868342	0	0	0	0	0.75367	0	0.900744	0	0	0	0	0	0	0.859865	0	0.839062	0.800135	0.804745	0	0	0	0	0.794786	0.752435	0.781979	0.790663	0.640107	0	0.679441	0.867116	0	0	0	0.600502	0.852029	0.856229	0.830148	0	0.838292	0.822112	0.919386	0	0	0.8796	0	0	0	0.851643	0.887605	0.824361	0.641074	0	0.798298	0.74238	0.879661	0	0	0.84461	0.815803	0.842287	0.776423	0.765852	0.859918	0.843285	0.844922	0.709826	0.891741	0.902416	0.908181	0.955401
TCGA-D8-A1Y3-01A	0	0	0	0.82916	0	0	0.574175	0.638172	0.843769	0	0	0	0	0	0	0	0	0.594836	0.729313	0	0	0	0.659749	0.807857	0	0	0	0	0	0	0	0	0	0	0	0	0	0	0	0	0	0	0	0	0	0	0	0	0	0	0	0	0	0	0	0	0	0	0.693466	0.792283	0	0	0	0	0	0	0	0	0	0.86209	0.71873	0.873016	0	0	0	0	0	0	0	0	0	0.751081	0.706196	0.82633	0.849642	0.887792	0	0	0.748335	0.665424	0.739405	0.550655	0.760915	0.81567	0.871321	0.621695	0	0.791638	0.853999	0.872846	0	0	0	0	0	0	0.785052	0.95082	0.966312	0.765459	0.849017	0	0	0.667344	0.742546	0.88626	0	0	0.870434	0.901968	0.807621	0.839141	0.895779	0.945077	0.82615	0	0.877335	0.904439	0.86223	0.89953	0.843673	0.93426	0.928845	0.645857	0	0	0.77638	0.812075	0	0	0	0.709329	0.822448	0	0	0	0	0	0.772973	0	0.886516	0	0	0	0	0	0	0.806924	0	0.911612	0	0	0.757221	0	0	0	0.861355	0.687636	0	0.835451	0.626718	0	0.769087	0.895493	0	0.880113	0	0.640004	0.763227	0.823742	0	0	0.754009	0.844848	0.94994	0	0	0.779259	0	0	0	0.849767	0.764384	0.822898	0	0	0.50407	0	0.652601	0	0	0.757083	0	0	0.698716	0	0.736061	0.666151	0.654849	0.701133	0.78238	0.767288	0.846195	0.876807
TCGA-D8-A27E-01A	0	0	0.865476	0.744529	0	0	0.69277	0.747975	0.857706	0	0	0	0	0	0	0	0	0.722512	0.772635	0	0	0.762826	0.732585	0.841036	0	0	0	0	0	0	0	0	0	0	0	0	0	0	0	0	0	0	0	0	0	0	0	0	0	0	0	0	0	0	0	0	0	0.601502	0.577799	0.786358	0	0	0	0	0	0	0.83686	0	0	0.817571	0.880233	0.901914	0	0	0.715776	0	0	0	0	0	0	0.626786	0.755261	0.877051	0.903673	0.86985	0	0	0.816492	0.817141	0.842542	0.596942	0.838056	0.843051	0.914346	0.649821	0	0.825908	0.876725	0.929326	0	0	0.718812	0	0	0	0.709746	0.891211	0.926733	0.743366	0.8882	0.638527	0	0.777568	0.793284	0.88687	0.668581	0	0.853306	0.776185	0.877771	0	0.781546	0.852354	0.792078	0.678487	0.842785	0.859388	0.928085	0.851946	0.771209	0.884177	0.847862	0.690266	0	0	0.793427	0	0	0	0.823148	0.931869	0.549527	0.719391	0	0.839277	0.960506	0	0.806092	0.822529	0.896708	0.713604	0	0	0	0	0	0.775685	0	0.760628	0.779353	0.879704	0.866124	0.752851	0	0.898035	0.912357	0.798744	0.726177	0.853437	0.858391	0	0.610304	0	0.845771	0	0	0.80308	0.84355	0.914438	0	0.829974	0.873075	0.918259	0.960744	0	0	0.887813	0	0	0	0.768645	0.884523	0.828197	0.733488	0	0.730211	0.572018	0.84545	0	0	0.871523	0.610896	0.904222	0.750441	0.727711	0.873721	0.804484	0.803577	0.70644	0.857059	0.87406	0.897435	0.935371
TCGA-D8-A27F-01A	0	0	0.864423	0.889492	0	0	0.596945	0.703815	0.858717	0	0	0	0	0	0	0	0.631694	0.599993	0.807427	0	0	0.592509	0.724027	0.882618	0	0	0	0	0	0	0	0	0	0	0	0	0	0	0	0	0	0	0	0	0	0	0	0	0	0	0	0	0	0	0	0	0	0.62892	0.643554	0.767701	0	0	0	0	0	0	0.829159	0	0	0.856585	0.891226	0.866072	0	0	0.744069	0	0	0	0	0	0	0.64367	0.719901	0.862902	0.891906	0.906631	0	0	0.826609	0.890214	0.909136	0.728828	0.842305	0.899602	0.946149	0.605795	0	0.818498	0.885016	0.956173	0	0	0.699631	0	0	0	0.763376	0.940797	0.956155	0.780202	0.821842	0	0	0.65409	0.740983	0.823634	0	0	0.75962	0.804022	0.814108	0	0.75195	0.843331	0.748966	0	0.761364	0.813864	0.866457	0.75542	0.74523	0.853716	0.695519	0.797781	0	0	0	0	0	0	0.743649	0.913809	0.896395	0.923277	0	0.772192	0	0	0.851125	0	0.891994	0.865389	0	0	0	0	0	0.772748	0	0.7959	0.705891	0.745841	0.802484	0	0	0	0.895171	0	0.955468	0.853754	0.79192	0	0.585835	0.891289	0.799194	0	0	0.74685	0.812861	0.894413	0	0.819786	0.849299	0.891621	0.924257	0	0	0.841502	0	0	0	0.817355	0.790658	0.845963	0.63406	0	0.644555	0.680805	0.872793	0	0	0.836168	0.800529	0.879614	0.758874	0	0.84246	0.809676	0.860657	0.698237	0.862338	0.87328	0.902249	0.943462
TCGA-D8-A27G-01A	0	0	0.90141	0.873142	0	0	0	0.647151	0.829768	0	0	0	0	0	0	0	0	0.67298	0.701305	0	0	0.611988	0	0.754578	0	0	0	0	0	0	0	0	0	0	0	0	0	0	0	0	0	0	0	0	0	0	0	0	0	0	0	0	0	0	0	0	0	0.607696	0.663791	0.809675	0	0	0	0	0	0	0.847076	0	0	0.867784	0.871337	0.898838	0	0	0.734818	0	0	0	0	0	0	0.610105	0.676323	0.921097	0.940977	0.923841	0	0	0.8697	0.875982	0.894912	0.684125	0.874554	0.897188	0.927974	0.56678	0	0.823938	0.905885	0.942716	0.606281	0	0.812912	0	0	0	0.7815	0.915476	0.925746	0.831092	0.781151	0	0	0.514897	0.722904	0.901803	0	0	0.792584	0.793364	0.848991	0	0.69437	0.821563	0.768506	0	0.813099	0.838548	0.797099	0.690631	0.63746	0.829813	0.751832	0.797781	0	0	0	0	0	0	0.880475	0.921716	0.870598	0.911693	0	0.82399	0	0	0.688759	0.87106	0.894618	0.811661	0	0	0	0	0	0.885534	0	0.792486	0.748412	0.767624	0	0	0	0	0.873118	0.764944	0.744724	0.875838	0.878235	0	0.629933	0.871153	0.866114	0	0	0.802985	0.875193	0.873183	0.797845	0.814627	0.889062	0.886107	0.939454	0.842315	0	0.873754	0	0	0	0.875807	0.856515	0.9111	0.596881	0	0.786886	0.782812	0.830737	0	0	0.855053	0.778069	0.900964	0.807803	0.712959	0.875727	0.81292	0.803322	0.721904	0.849453	0.882766	0.915865	0.943319
TCGA-D8-A27H-01A	0	0	0.878425	0.885859	0	0	0	0.633966	0.820425	0	0	0	0	0	0	0	0.645729	0.669492	0.740295	0	0	0.666445	0.700445	0.841708	0	0	0	0	0	0	0	0	0	0	0	0	0	0	0	0	0	0	0	0	0	0	0	0	0	0	0	0	0	0	0	0	0	0	0.7081	0.819015	0	0	0	0	0	0	0.90555	0	0	0.845021	0.884709	0.901278	0	0	0.846932	0	0	0	0	0	0	0.779976	0.634456	0.907834	0.932547	0.940731	0	0	0.876642	0.886334	0.903081	0.797519	0.842128	0.892265	0.928618	0.609417	0	0.833251	0.847116	0.934393	0	0	0.742399	0	0	0	0.755923	0.901584	0.928333	0.769596	0.721344	0	0	0.606677	0.709047	0.482917	0	0	0	0.846809	0.858471	0	0.68521	0.748765	0	0	0.76786	0.790616	0.781466	0.591617	0.694444	0.791585	0.625661	0.838569	0	0	0	0	0	0	0.649354	0.93907	0.940724	0.876054	0	0.827012	0	0	0.838369	0	0.961112	0.87316	0	0	0	0	0	0.890435	0	0.804422	0.754738	0.738526	0.828761	0	0	0	0.922721	0	0.935508	0.924575	0.858761	0	0.623723	0.80824	0.814257	0	0	0.803409	0.862342	0.878224	0.747642	0.896078	0.867176	0.913937	0.928203	0.824699	0	0.845227	0	0	0	0.886902	0.929251	0.888901	0.596348	0	0.821171	0.76379	0.893815	0	0	0.916551	0.787128	0.84976	0.769985	0.706478	0.877562	0.852619	0.906187	0.717306	0.830439	0.907304	0.928364	0.946481
TCGA-D8-A27I-01A	0	0	0	0.764562	0	0	0	0.636374	0.786357	0	0	0	0	0	0	0	0	0.694037	0.696984	0	0	0	0	0.742173	0	0	0	0	0	0	0	0	0	0	0	0	0	0	0	0	0	0	0	0	0	0	0	0	0	0	0	0	0	0	0	0	0	0	0	0.752271	0	0	0	0	0	0	0.834031	0	0	0.833521	0.883987	0.895803	0	0	0.80681	0	0	0	0	0	0	0.740858	0.667268	0.927836	0.933944	0.917438	0	0	0.850995	0.894804	0.906644	0.692331	0.84145	0.889009	0.909774	0.649974	0	0.822555	0.890339	0.938646	0.595921	0	0.848983	0	0	0	0.78008	0.892229	0.910604	0.75257	0.760575	0	0	0.566117	0.753762	0.517265	0	0	0	0.822048	0.866811	0	0.686625	0.773216	0.657943	0	0.815681	0.831477	0.828873	0.655455	0.663628	0.789336	0.657318	0.805079	0	0	0	0	0	0	0.826274	0.895441	0.800553	0.915721	0	0	0	0	0.736651	0	0.848803	0.869981	0	0	0	0	0	0.774877	0	0.779325	0.816989	0	0	0	0	0	0.856219	0.799949	0.672276	0.813056	0.662567	0	0.694848	0.829359	0.734716	0	0	0.812623	0.826355	0.875127	0.764402	0.911274	0.857694	0.821422	0.910819	0.771771	0	0.861812	0	0	0	0.923119	0.937581	0.900162	0.526712	0.836448	0.911576	0.876575	0.934681	0	0	0.824834	0.851468	0.827637	0.784839	0.744707	0.902731	0.876046	0.901494	0.723368	0.889245	0.928978	0.940825	0.956111
TCGA-D8-A27K-01A	0	0	0.882685	0.887129	0	0	0.604529	0.695659	0.837533	0	0	0	0	0	0	0	0	0.620994	0.755252	0	0	0.659518	0.755142	0.799783	0	0	0	0	0	0	0	0	0	0	0	0	0	0	0	0	0	0	0	0	0	0	0	0	0	0	0	0	0	0	0	0	0	0.620379	0.665728	0.804921	0	0	0	0	0	0	0.913579	0	0	0.863607	0.870255	0.899613	0	0	0.653384	0	0	0	0	0	0	0.733401	0.741909	0.889166	0.93811	0.919027	0	0	0.858015	0.872882	0.908304	0.763644	0.877597	0.905365	0.930058	0.626239	0	0.823824	0.886219	0.94329	0.603583	0	0.813533	0	0	0	0.767859	0.90481	0.923739	0.769407	0.845619	0	0	0.501046	0.784282	0.75032	0.746706	0	0.722341	0.788362	0.791627	0	0.601753	0.812033	0.741492	0	0.804484	0.829561	0.902952	0.688967	0.735015	0.821054	0.758533	0.810388	0	0	0	0	0	0	0.90815	0.929396	0.941274	0.885575	0	0.801183	0	0	0.832199	0.843816	0.895459	0.780932	0	0	0	0	0	0.849061	0	0.794336	0.764272	0.738526	0.817015	0	0	0.892502	0.891267	0	0.850965	0.899275	0.933193	0	0.561556	0.881465	0.829596	0	0	0.845892	0.903385	0.906682	0	0.909498	0.890843	0.927965	0.943596	0	0	0.906573	0	0	0	0.782899	0.882512	0.869983	0.679954	0	0.793685	0.819248	0.852133	0	0	0.819781	0.763894	0.839231	0.685212	0	0.886725	0.820178	0.869073	0.766884	0.82976	0.893584	0.905437	0.923011
TCGA-D8-A27L-01A	0	0	0.870612	0.653195	0	0	0	0.666839	0.809188	0	0	0	0	0	0	0	0	0.655924	0.690024	0	0	0.625235	0	0.769932	0	0	0	0	0	0	0	0	0	0	0	0	0	0	0	0	0	0	0	0	0	0	0	0	0	0	0	0	0	0	0	0	0	0.635515	0.688984	0.829848	0	0	0	0	0	0	0.871318	0	0	0.844213	0.876338	0.879353	0	0	0.76295	0	0	0	0	0	0	0.734035	0.668041	0.913061	0.954082	0.941684	0	0	0.871509	0.902675	0.911937	0.696042	0.877151	0.900523	0.923372	0.652671	0	0.830623	0.873646	0.943382	0	0	0.832013	0	0	0	0.797971	0.897017	0.914472	0.818219	0.767216	0	0	0.576979	0.735867	0.473977	0	0	0.671139	0.790483	0.860425	0	0.662635	0.743423	0.715527	0	0.772719	0.81461	0.851651	0.667689	0.665533	0.789438	0.724692	0.831503	0	0	0	0	0	0	0.887644	0.923259	0.870315	0.901471	0	0.839546	0	0	0.844155	0.849594	0.90961	0.821899	0	0	0	0	0	0.842305	0	0.779325	0.77494	0.867528	0.815211	0	0	0.903466	0.953865	0	0.676817	0.885059	0.905262	0	0.572926	0.85509	0.836706	0	0	0.845767	0.861339	0.898849	0.802451	0.8914	0.892716	0.904412	0.924133	0.796955	0	0.860396	0	0	0	0.899685	0.907859	0.886894	0.5686	0.891286	0.831056	0.872814	0.858744	0	0	0.80283	0.765395	0.83855	0.808467	0.697311	0.885624	0.808706	0.87602	0.707338	0.843459	0.915484	0.917861	0.928349
TCGA-D8-A27M-01A	0	0	0.90016	0.917734	0	0	0	0.656764	0.810806	0	0	0	0	0	0	0	0.657757	0.66239	0.769714	0	0	0.689686	0.655583	0.777688	0	0	0	0	0	0	0	0	0	0	0	0	0	0	0	0	0	0	0	0	0	0	0	0	0	0	0	0	0	0	0	0	0	0	0	0.823508	0	0	0	0	0	0	0.913579	0	0	0.875557	0.85582	0.896394	0	0	0.786628	0	0	0	0	0	0	0.791909	0.668655	0.886091	0.924319	0.920496	0	0	0.847754	0.90842	0.877476	0.788291	0.848449	0.868557	0.919172	0.613128	0	0.794861	0.894883	0.92499	0	0	0.742641	0	0	0	0.706736	0.891139	0.91306	0.807558	0.78633	0	0	0.567567	0.736984	0.525003	0.701011	0	0.786715	0.773787	0.802042	0	0.639737	0.797144	0.80954	0	0.842809	0.870906	0.805208	0.69973	0.605423	0.814339	0.764486	0.800405	0	0	0	0	0	0	0.650426	0.93983	0.878316	0.888779	0	0.823683	0	0	0.732213	0	0.909135	0.874616	0	0	0	0	0	0.781502	0	0.786494	0.74791	0.847923	0.743177	0	0	0	0.901984	0	0.873471	0.899055	0.847617	0	0.60302	0.854824	0.796376	0	0	0.70457	0.85646	0.905314	0.812197	0.824937	0.866372	0.8727	0.927292	0.790642	0	0.908859	0	0	0	0.878685	0.898491	0.948191	0.580292	0	0.831704	0.84513	0.886195	0.889402	0	0.825443	0.860884	0.835625	0.839196	0.727532	0.894021	0.876311	0.914351	0.786705	0.817662	0.914269	0.938135	0.944146
TCGA-D8-A27N-01A	0	0	0.915333	0.877938	0	0	0.621485	0.669863	0.841773	0	0	0	0	0	0	0	0	0.759974	0.734675	0	0	0.607618	0	0.802077	0	0	0	0	0	0	0	0	0	0	0	0	0	0	0	0	0	0	0	0	0	0	0	0	0	0	0	0	0	0	0	0	0	0.618751	0.658385	0.835776	0	0	0	0	0	0	0	0	0	0.863283	0.898047	0.896394	0	0	0.742654	0	0	0	0	0	0	0.599451	0.71268	0.901446	0.913249	0.914973	0	0	0.819761	0.868101	0.879507	0.687465	0.799439	0.889614	0.906018	0.644652	0	0.82331	0.899256	0.93233	0	0	0.700158	0	0	0	0.783445	0.920867	0.944542	0.831199	0.785455	0	0	0.51198	0.715145	0.918714	0.748656	0	0.845811	0.775758	0.854454	0.668413	0.781385	0.827394	0.816212	0	0.833755	0.843255	0.854871	0.770861	0.737816	0.862556	0.771559	0.735949	0	0	0	0	0	0	0.802613	0.880167	0.794658	0.824868	0	0	0	0	0.842721	0	0.904057	0.857451	0	0	0	0	0	0.814115	0	0.802221	0.763981	0.812177	0.730973	0	0	0	0.87036	0.734256	0.755029	0.80317	0.807378	0	0.630796	0.834321	0.806246	0	0	0.819409	0.83209	0.852443	0.824464	0	0.86559	0.848047	0.917571	0.840346	0	0.880149	0	0	0	0.875275	0.901734	0.815523	0.637437	0	0.785755	0.732229	0.870691	0	0	0.801858	0.798327	0.844256	0.84008	0.668779	0.860425	0.849158	0.866713	0.692272	0.885331	0.893792	0.921339	0.949316
TCGA-D8-A27P-01A	0	0	0.860125	0.877787	0	0	0.71431	0.688176	0.847942	0	0	0	0	0	0	0	0	0.724237	0.733821	0	0	0.660727	0.653577	0.771282	0	0	0	0	0	0	0	0	0	0	0	0	0	0	0	0	0	0	0	0	0	0	0	0	0	0	0	0	0	0	0	0	0	0.616815	0.672163	0.796998	0	0	0	0	0	0	0.912871	0	0	0.855187	0.849779	0.910728	0	0	0.755783	0	0	0	0	0.891624	0	0.75375	0.809412	0.904034	0.930188	0.926216	0	0	0.841533	0.851661	0.909895	0.719034	0.864963	0.890286	0.922744	0.643353	0	0.838986	0.861873	0.945856	0.6262	0	0.839565	0	0	0	0.770805	0.902797	0.925226	0.753449	0.879256	0.60504	0	0.687456	0.764205	0.860081	0	0	0.71534	0.78239	0.858347	0	0.674611	0.805871	0.663842	0	0.775849	0.81688	0.825337	0.694092	0.744091	0.818963	0.732431	0.805703	0	0	0	0	0	0	0.925821	0.925305	0.822535	0.879778	0	0.761376	0	0	0.797702	0.803985	0.940371	0.755249	0	0	0	0	0	0.830173	0	0.731663	0.73347	0.851969	0.843935	0	0	0.887285	0.925144	0.90315	0.803941	0.920846	0.902044	0	0.596423	0.843252	0.871842	0	0	0.928306	0.92914	0.914311	0.810803	0.837947	0.932401	0.962549	0.974798	0	0	0.887757	0	0	0	0.784946	0.878154	0.881935	0.632139	0	0.708893	0.766249	0.807235	0	0	0.868762	0.56774	0.819946	0.658574	0	0.876523	0.832277	0.854496	0.766928	0.824174	0.865018	0.896151	0.921439
TCGA-D8-A27R-01A	0	0	0.869311	0.901403	0	0	0.582038	0.711196	0.858592	0	0	0	0	0	0	0	0	0.673812	0.751696	0	0	0.672657	0.711522	0.863887	0	0	0	0	0	0	0	0	0	0	0	0	0	0	0	0	0	0	0	0	0	0	0	0	0	0	0	0	0	0	0	0	0	0.606554	0.609433	0.836844	0	0	0	0	0	0	0	0	0	0.896378	0.904311	0.900349	0	0	0.697435	0	0	0	0	0	0	0.613675	0.72948	0.858625	0.912192	0.8973	0	0	0.758226	0.803162	0.849014	0.500707	0.795306	0.867336	0.873907	0.598759	0	0.804312	0.879743	0.928169	0	0	0.658735	0	0	0	0.788618	0.923851	0.95738	0.829958	0.831258	0.615053	0	0.746064	0.782171	0.907237	0	0	0.851462	0.828242	0.827455	0.754148	0.833097	0.882115	0.785469	0	0.857969	0.874021	0.887309	0.871145	0.820439	0.899283	0.877078	0.67243	0	0	0.785332	0.867697	0	0	0.832057	0.900845	0.782239	0	0	0	0	0	0.850775	0	0.896382	0.872215	0	0	0	0	0	0.814463	0	0.830053	0.774676	0.803642	0.828717	0	0	0	0.890568	0.723239	0.806422	0.772082	0.58757	0	0.691169	0.859014	0	0	0	0.765253	0.728402	0.823146	0	0	0.82687	0.857488	0.934467	0	0	0.886013	0	0	0	0.880768	0.831492	0.790797	0.710285	0	0.527454	0	0.729505	0	0	0.842451	0.684061	0.771505	0.742268	0.685247	0.834945	0.706166	0.770958	0.659795	0.854899	0.854437	0.89931	0.932439
TCGA-D8-A27T-01A	0	0	0.892753	0.699712	0	0	0	0.712483	0.818121	0	0	0	0	0	0	0	0	0.652777	0.648979	0	0	0.615912	0	0.759503	0	0	0	0	0	0	0	0	0	0	0	0	0	0	0	0	0	0	0	0	0	0	0	0	0	0	0	0	0	0	0	0	0	0.644169	0.699996	0.829413	0	0	0	0	0	0	0.854445	0	0	0.875578	0.877226	0.879532	0	0	0.771695	0	0	0	0	0	0	0.739454	0.69222	0.904759	0.952096	0.934325	0	0	0.883851	0.886436	0.930872	0.674035	0.866092	0.902439	0.933832	0.629148	0	0.826663	0.883464	0.947907	0.593475	0	0.793346	0	0	0	0.754403	0.911256	0.941907	0.768361	0.799374	0	0	0.557136	0.734602	0.779484	0	0	0.654922	0.807317	0.820986	0	0.67255	0.785674	0.74101	0	0.805863	0.838924	0.781122	0.676864	0.62719	0.811392	0.779075	0.801483	0	0	0	0	0	0	0.916177	0.86437	0.883491	0.891187	0	0	0	0	0.718501	0	0.903391	0.85211	0	0	0	0	0	0.770243	0	0.779914	0.776125	0.770631	0.746044	0	0	0	0.871531	0	0.70831	0.821131	0.89089	0	0.619092	0.861689	0.811986	0	0	0.751822	0.885229	0.897508	0.814936	0.904909	0.865864	0.86559	0.931614	0.831821	0	0.860066	0	0	0	0.902761	0.881138	0.894571	0.581519	0	0.812926	0.798881	0.887342	0	0	0.829698	0.797115	0.858703	0.724399	0.694763	0.888596	0.834497	0.880041	0.711633	0.849207	0.902043	0.912974	0.937319
TCGA-D8-A27V-01A	0	0	0.886808	0.750194	0	0	0.675237	0.694866	0.849539	0	0	0	0	0	0	0	0	0.720906	0.694401	0	0	0.604851	0	0.787533	0	0	0	0	0	0	0	0	0	0	0	0	0	0	0	0	0	0	0	0	0	0	0	0	0	0	0	0	0	0	0	0	0	0.60603	0.711452	0.796767	0	0	0	0	0	0	0.924565	0	0	0.856858	0.861323	0.914169	0	0	0.697596	0	0	0	0	0	0	0.625413	0.799196	0.903247	0.906219	0.90844	0	0	0.854044	0.866819	0.923386	0.743322	0.855889	0.893829	0.922269	0	0	0.814488	0.899546	0.937961	0.573626	0	0.80644	0	0	0	0.760887	0.890656	0.92373	0.786119	0.872948	0.610592	0	0.635747	0.749533	0.827268	0	0	0.724968	0.769525	0.881058	0	0.634233	0.82335	0.706103	0	0.790047	0.83861	0.838625	0.707158	0.730771	0.836441	0.752709	0.81296	0	0	0	0	0	0	0.868153	0.938667	0.943272	0.871186	0	0.830153	0	0	0.841331	0.857461	0.894919	0.78967	0	0	0	0	0	0.883939	0	0.732939	0.768966	0.781584	0.82684	0	0	0.896348	0.921884	0.792425	0.845688	0.897029	0.901433	0	0.611311	0.857198	0.839752	0	0	0.794639	0.871795	0.874256	0	0.876879	0.883848	0.904373	0.933962	0.84732	0	0.917437	0	0	0	0.820829	0.920811	0.8826	0.605571	0	0.791968	0.850013	0.89179	0	0	0.82444	0.856882	0.849484	0.74881	0.731307	0.904977	0.837032	0.87207	0.735101	0.825815	0.894695	0.923196	0.929007
TCGA-D8-A27W-01A	0	0	0.8276	0.852793	0	0	0.715036	0.725376	0.861378	0	0	0	0	0	0	0	0.657336	0.706755	0.787601	0	0	0.580212	0.693854	0.881835	0	0	0	0	0	0	0	0	0	0	0	0	0	0	0	0	0	0	0	0	0	0	0	0	0	0	0	0	0	0	0	0	0	0.619297	0.582918	0.768886	0	0	0	0	0	0	0.82175	0	0	0.867673	0.918218	0.904174	0	0	0.685437	0	0	0	0	0	0	0.63512	0.731742	0.847439	0.901063	0.898674	0	0	0.753071	0.84898	0.887777	0.539556	0.820255	0.882036	0.931224	0.611523	0	0.815629	0.893096	0.951721	0	0	0.646508	0	0	0	0.736943	0.902781	0.946805	0.84715	0.778005	0	0	0.717436	0.756807	0.901651	0.74832	0	0.785745	0.777082	0.850416	0.645701	0.801764	0.845768	0.784644	0	0.842173	0.84998	0.879095	0.8581	0.720809	0.89471	0.847591	0.713021	0	0	0	0	0	0	0.825779	0.889724	0.372691	0.781869	0	0	0	0	0.844897	0.813306	0.926454	0.81286	0	0	0	0	0	0.784081	0	0.81667	0.741184	0.764141	0.852609	0	0	0	0.891042	0.801564	0.810972	0.798602	0.585172	0	0.643856	0.861941	0.799855	0	0	0.811019	0.77773	0.852101	0	0	0.88129	0.81017	0.91915	0	0	0.882408	0	0	0	0.835637	0.794181	0.822278	0.700432	0	0.759826	0.656217	0.812894	0	0	0.779602	0.652653	0.721093	0.77182	0.707786	0.861199	0.837798	0.734635	0.671294	0.856497	0.86825	0.899835	0.946941
TCGA-D8-A3Z5-01A	0	0	0.909307	0.706285	0	0	0.682769	0.618482	0.799591	0	0	0	0	0	0	0	0	0.759603	0.730589	0	0	0.592613	0	0.757969	0	0	0	0	0	0	0	0	0	0	0	0	0	0	0	0	0	0	0	0	0	0	0	0	0	0	0	0	0	0	0	0	0	0	0.698617	0.765141	0	0	0	0	0	0	0	0	0	0.844826	0.821254	0.873672	0	0	0.806889	0	0	0	0	0.896071	0	0.60827	0.685036	0.906108	0.926182	0.923927	0	0	0.835758	0.863444	0.843735	0.699822	0.794628	0.835864	0.846857	0.647273	0	0.81817	0.868561	0.929301	0	0	0.699631	0	0.734514	0	0.785512	0.911385	0.942329	0.774397	0.821511	0	0	0.727702	0.811431	0.863803	0	0	0.845979	0.801212	0.854454	0.747807	0.790172	0.8086	0.710158	0	0.781336	0.837006	0.803769	0.710766	0.660641	0.834777	0.596365	0.73631	0	0	0	0	0	0	0.919629	0.895051	0.836933	0.824455	0	0	0	0.838891	0.887789	0.85172	0.960717	0.830911	0	0	0	0	0	0.759467	0	0.682191	0.791424	0.851486	0.751556	0	0	0	0.905889	0.908451	0.824486	0.910405	0.93322	0	0.931207	0.785622	0.731666	0.881749	0	0.756788	0.833553	0.864845	0.768159	0.816673	0.887465	0.90501	0.942276	0	0	0.877437	0	0	0.870962	0.920233	0.924601	0.845699	0.804757	0.854942	0.882619	0.807538	0.886851	0	0	0.894147	0.544617	0.864723	0.788752	0.897492	0.899759	0.817406	0.853148	0.826873	0.878251	0.899493	0.929057	0.950726
TCGA-D8-A3Z6-01A	0	0	0.910261	0.700386	0	0	0	0.694503	0.792449	0	0	0	0	0	0	0	0	0.586538	0.730427	0	0	0.690819	0	0.72166	0	0	0	0	0	0	0	0	0	0	0	0	0	0	0	0	0	0	0	0	0	0	0	0	0	0	0	0	0	0	0	0	0	0	0.659646	0.875764	0	0	0	0	0	0	0	0	0	0.842064	0.82428	0.861244	0	0	0.829707	0	0	0	0	0.896797	0	0.591487	0.680089	0.925427	0.930003	0.916195	0	0	0.849354	0.85009	0.888582	0.808747	0.837287	0.86842	0.878257	0	0	0.811237	0.82958	0.923765	0	0	0.740066	0	0.675416	0	0.777234	0.916091	0.945029	0.667609	0.805155	0	0	0.685798	0.729172	0.833097	0	0	0.858705	0.812148	0.851033	0.692603	0.793497	0.821523	0.619982	0	0.809922	0.828381	0.743654	0.739557	0.658638	0.851172	0.696659	0.785241	0	0	0	0	0	0	0.900149	0.896543	0.685928	0.791628	0	0.829473	0	0.881909	0.702009	0.869249	0.879682	0.836103	0	0	0	0	0	0.789363	0	0.726871	0.783968	0.774401	0	0	0	0	0.920667	0.845541	0.870323	0.857953	0.871517	0	0.639918	0.773717	0.806927	0	0	0.782969	0.762843	0.865055	0.797191	0.845325	0.890248	0.837593	0.936408	0.8203	0	0.856714	0	0	0	0.934414	0.92033	0.840508	0.571972	0.888477	0.874968	0.789607	0.8822	0	0	0.87289	0.564077	0.915357	0.776962	0.897354	0.887497	0.798582	0.838618	0.631654	0.905595	0.912944	0.921441	0.949927
TCGA-D8-A4Z1-01A	0	0	0.908561	0.750415	0	0	0	0.672182	0.809682	0	0	0	0	0	0	0	0	0.690138	0.691493	0	0	0.600578	0	0.689435	0	0	0	0	0	0	0	0	0	0	0	0	0	0	0	0	0	0	0	0	0	0	0	0	0	0	0	0	0	0	0	0	0	0	0.700836	0.758402	0	0	0	0	0	0	0.84272	0	0	0.834725	0.871267	0.887496	0	0	0.754347	0	0	0	0	0	0	0.592216	0.67561	0.916796	0.903678	0.915276	0	0	0.859032	0.84316	0.880826	0.675449	0.808913	0.882955	0.883196	0	0	0.828384	0.885697	0.917183	0	0	0.815685	0	0.703336	0	0.760529	0.901472	0.926935	0.803415	0.789755	0	0	0.539659	0.690064	0.779013	0	0	0.782799	0.826527	0.873275	0	0.693272	0.787063	0.656897	0	0.79982	0.831651	0.80592	0.678779	0.630892	0.795415	0.721207	0.767433	0	0	0	0	0	0	0.941836	0.886522	0.857344	0.897838	0	0	0	0.920414	0.715429	0	0.907379	0.816721	0	0	0	0	0	0.879556	0	0.716233	0.7981	0.806379	0.831326	0	0	0	0.887702	0.844053	0.939321	0.912004	0.895432	0	0.894817	0.83742	0.810803	0	0	0.804205	0.85839	0.871438	0.778757	0.836718	0.877016	0.896306	0.93939	0.783206	0	0.876905	0	0	0	0.927518	0.920483	0.855584	0.810077	0.844427	0.919246	0.896722	0.892267	0	0	0.870137	0.779941	0.844904	0.873006	0.861391	0.899314	0.866842	0.833862	0.718403	0.883591	0.925038	0.930195	0.959856
TCGA-D8-A73U-01A	0	0	0	0.800965	0	0	0	0.627337	0.781219	0	0	0	0	0	0	0	0	0.645265	0.678242	0	0	0.626661	0	0.674779	0	0	0	0	0	0	0	0	0	0	0	0	0	0	0	0	0	0	0	0	0	0	0	0	0	0	0	0	0	0	0	0	0	0	0.725098	0.81434	0	0	0	0	0	0	0	0	0	0.864576	0.852423	0.854964	0	0	0.784192	0	0	0	0	0	0	0.623316	0.696277	0.882583	0.901103	0.883933	0	0	0.787845	0.841703	0.842084	0.752484	0.786576	0.81517	0.820456	0	0	0.748765	0.84134	0.906844	0	0	0.649202	0	0	0	0.707185	0.887244	0.914644	0.825413	0.740235	0	0	0.5106	0.730035	0.83156	0.663413	0.729985	0.890509	0.844904	0.869998	0	0.717015	0.815047	0.862745	0.782312	0.921465	0.919402	0.908051	0.740831	0.581933	0.814383	0.776417	0.687641	0	0	0	0	0	0	0	0.88985	0.758175	0.820539	0	0	0	0	0.773671	0	0.860864	0	0	0	0	0	0	0.848281	0	0.81711	0	0	0	0	0	0	0.820763	0.765295	0.757111	0.817151	0.676006	0	0.700422	0	0	0	0	0.571487	0.764085	0.790446	0.807965	0.80863	0.842067	0.810903	0.906952	0.783971	0	0.877873	0	0	0	0.974027	0.922471	0.906743	0.88381	0.883506	0.903204	0.880617	0.891054	0.982139	0.864439	0.905981	0.797769	0.831337	0.883176	0.879557	0.946417	0.874456	0.910352	0.730508	0.910187	0.932896	0.952732	0.956309
TCGA-D8-A73W-01A	0	0	0.919329	0.784063	0	0	0	0.616408	0.8036	0	0	0	0	0	0	0	0	0.705871	0.704387	0	0	0.606379	0	0.752516	0	0	0	0	0	0	0	0	0	0	0	0	0	0	0	0	0	0	0	0	0	0	0	0	0	0	0	0	0	0	0	0	0	0	0.679512	0.841178	0	0	0	0	0	0	0	0	0	0.901471	0.826682	0.884256	0	0	0.715172	0	0	0	0	0	0	0.711985	0.671375	0.896045	0.904555	0.890784	0	0	0.856592	0.836466	0.873034	0.750316	0.779005	0.818934	0.874057	0	0	0.778595	0.839166	0.89852	0.604462	0	0.710083	0	0	0	0.73503	0.894291	0.930711	0.79537	0.852135	0	0	0.491176	0.706641	0.728035	0.698739	0	0.85531	0.838733	0.853038	0	0.8064	0.823923	0.821656	0	0.829386	0.859047	0.892444	0.734091	0.732468	0.85067	0.766107	0.691816	0	0	0	0	0	0	0.783775	0.927805	0.859798	0.818821	0	0	0	0	0.782587	0	0.874369	0.856856	0	0	0	0	0	0.800185	0	0.811956	0.816714	0.797767	0	0	0	0	0.860366	0.754255	0.72347	0.833833	0.586378	0	0.664553	0.881465	0.774521	0	0	0.763614	0.446139	0.873611	0	0.840734	0.857801	0.82069	0.93209	0.800719	0	0.904263	0	0	0	0.91114	0.931667	0.901832	0.809208	0.780197	0.92256	0.858461	0.904771	0	0	0.912815	0.787435	0.848583	0.76857	0.889119	0.914744	0.879115	0.922034	0.736687	0.893988	0.931198	0.942598	0.955558
TCGA-D8-A73X-01A	0	0	0.892511	0.658562	0	0	0.739417	0.695695	0.853058	0	0	0	0	0	0	0	0	0.660601	0.735061	0	0	0.743148	0.70756	0.836751	0	0	0	0	0	0	0	0	0	0	0	0	0	0	0	0	0	0	0	0	0	0	0	0	0	0	0	0	0	0	0	0	0	0.613297	0.662885	0.851494	0	0	0	0	0	0	0	0	0	0.844185	0.886806	0.906685	0	0	0.712441	0	0	0	0	0	0	0.59294	0.702629	0.929895	0.956763	0.919106	0	0	0.873171	0.845271	0.898587	0.653444	0.854117	0.885039	0.898985	0.633981	0	0.82514	0.885223	0.91211	0.619758	0	0.791207	0	0.712758	0	0.804163	0.92667	0.941308	0.765459	0.806941	0	0	0.684418	0.811185	0.912547	0	0	0.824179	0.806617	0.914316	0.676891	0.779743	0.821981	0.747795	0	0.812327	0.854103	0.829924	0.715058	0.626696	0.83678	0.738378	0.719363	0	0	0	0	0	0	0.934447	0.932766	0.90013	0.911491	0	0.801307	0	0.893543	0.892322	0.837625	0.93375	0.796474	0	0	0	0	0	0.872693	0	0.745818	0.780996	0.849226	0.795971	0	0	0.90628	0.890092	0.830005	0.945884	0.86067	0.84255	0	0.611311	0.804511	0.871334	0	0	0.82433	0.840162	0.864316	0.800043	0.844171	0.884235	0.920044	0.949817	0	0	0.869034	0	0	0	0.824054	0.892082	0.802422	0.6761	0	0.763086	0.671257	0.810129	0	0	0.614099	0.618489	0.717434	0.739395	0.709929	0.867206	0.82921	0.770025	0.73166	0.849927	0.858579	0.890154	0.92125
TCGA-E2-A105-01A	0	0	0.764055	0.859704	0	0	0.727451	0.779872	0.866736	0	0	0	0	0	0	0	0.614556	0.695763	0.868745	0	0	0.774818	0.790376	0.891526	0	0	0	0	0	0	0	0	0	0	0	0	0	0	0	0	0	0	0	0	0	0	0	0	0	0	0	0	0	0	0	0	0	0.551644	0.507555	0.874414	0	0	0	0	0	0	0	0	0	0.86263	0.908237	0.930141	0	0	0.738337	0	0	0	0	0	0	0.646082	0.769168	0.863401	0.902874	0.900252	0	0	0.792621	0.845759	0.854362	0.60442	0.83591	0.878435	0.936022	0.591713	0	0.83054	0.878834	0.941519	0	0	0.705998	0	0	0	0.791985	0.932597	0.958445	0.756684	0.713276	0	0	0.685616	0.854779	0.901297	0	0	0.815749	0.788488	0.899418	0.726101	0.813839	0.860458	0.758192	0	0.788199	0.823907	0.815124	0.868315	0.762026	0.895391	0.828495	0.700252	0	0	0.788061	0.822515	0	0	0.847901	0.877658	0.800239	0.735007	0	0.837472	0	0	0.84063	0.78823	0.938208	0.801995	0	0	0	0	0	0.777127	0	0.775129	0.85242	0.86221	0.910315	0	0	0.863016	0.895668	0.758182	0.818846	0.808127	0.806624	0	0.911642	0.83879	0.944339	0	0	0.788263	0.840914	0.866576	0	0	0.889077	0.905049	0.925823	0	0	0.821916	0	0	0	0.653778	0.603174	0.802714	0.785816	0	0.643844	0	0.836097	0	0	0.747738	0.702665	0.804978	0.687494	0	0.779947	0	0.755657	0	0.832992	0.790509	0.83509	0.902348
TCGA-E2-A106-01A	0	0	0.840419	0.721289	0	0	0.678482	0.731051	0.852345	0	0	0	0	0	0	0	0	0.719684	0.770062	0	0	0.652104	0.732839	0.86428	0	0	0	0	0	0	0	0	0	0	0	0	0	0	0	0	0	0	0	0	0	0	0	0	0	0	0	0	0	0	0	0	0	0.595678	0.570171	0.80164	0	0	0	0	0	0	0	0	0	0.873221	0.847596	0.882728	0	0	0.731567	0	0	0	0	0	0	0.606401	0.716786	0.853779	0.898094	0.880087	0	0	0.833787	0.805771	0.855603	0.734679	0.825963	0.864599	0.87063	0.634252	0	0.805736	0.875126	0.928286	0	0	0.708305	0	0	0	0.783263	0.914189	0.936669	0.774577	0.892456	0.59572	0	0.693702	0.811164	0.891767	0.698874	0	0.834924	0.785333	0.866239	0.753905	0.822721	0.855194	0.753298	0	0.804413	0.863482	0.773401	0.842531	0.750968	0.896717	0.845547	0.678281	0	0	0	0.877787	0	0	0.811867	0.901612	0.84641	0.79588	0	0	0	0.885269	0.929972	0.826414	0.915642	0.754977	0	0	0	0.851423	0	0.766643	0	0.768244	0.729802	0.877564	0.80935	0.770177	0	0.894107	0.892829	0.679875	0.873626	0.877249	0.910505	0	0.647675	0.828046	0.853455	0	0	0.829175	0.872707	0.896203	0	0.910313	0.889192	0.906124	0.927358	0	0	0.865501	0	0	0	0.892482	0.857261	0.83622	0.693718	0	0.70579	0	0.808633	0	0	0.841709	0.628157	0.745938	0.797592	0.658311	0.865648	0.820222	0.780436	0.632692	0.853825	0.887767	0.906275	0.933454
TCGA-E2-A107-01A	0	0	0.87829	0.861022	0	0	0.611822	0.703125	0.862836	0	0	0	0	0	0	0	0	0.668884	0.701677	0	0	0.678967	0.747924	0.86594	0	0	0	0	0	0	0	0	0	0	0	0	0	0	0	0	0	0	0	0	0	0	0	0	0	0	0	0	0	0	0	0	0	0.627607	0.678345	0.85636	0	0	0	0	0	0	0	0	0	0.804155	0.867184	0.909368	0	0	0.70162	0	0	0	0	0	0	0.640902	0.751776	0.857663	0.903051	0.909376	0	0	0.705474	0.815876	0.875052	0.525415	0.808599	0.844818	0.869714	0.639344	0	0.744345	0.842361	0.918682	0	0	0	0	0.774273	0	0.79108	0.917692	0.94037	0.866402	0.892855	0	0	0.720644	0.836866	0.902381	0	0	0.862042	0.753011	0.831581	0.718602	0.841234	0.866939	0.804271	0	0.81744	0.841807	0.840496	0.862724	0.761485	0.896882	0.828432	0.718536	0	0	0	0	0	0	0.866752	0.90435	0.67644	0.869772	0	0	0	0.844624	0.826255	0.740014	0.93417	0.807458	0	0	0	0	0	0.801874	0	0.765974	0.783478	0.855642	0.864653	0.782947	0	0	0.848046	0.909481	0.921677	0.903617	0.976909	0	0.700422	0.799429	0.822573	0	0	0.885479	0.845003	0.850477	0.842637	0.845413	0.887348	0.876263	0.951445	0	0	0.868561	0	0	0	0.845251	0.847386	0.787689	0.641787	0	0.717703	0	0.843897	0	0	0.760985	0.700695	0.775394	0.798906	0.69767	0.841977	0.793768	0.776125	0.746969	0.856054	0.858774	0.903521	0.93689
TCGA-E2-A108-01A	0	0	0	0.807436	0	0	0	0	0.747793	0	0	0	0	0	0	0	0	0.656024	0.731768	0	0	0	0	0.692087	0	0	0	0	0	0	0	0	0	0	0	0	0	0	0	0	0	0	0	0	0	0	0	0	0	0	0	0	0	0	0	0	0	0	0	0.811421	0	0	0	0	0	0	0	0	0	0.811101	0.886503	0.898284	0	0	0.79587	0	0	0	0	0	0	0.635745	0.673733	0.901599	0.906796	0.895387	0	0	0.80603	0.880152	0.879976	0.703465	0.770581	0.830572	0.848454	0	0	0.775977	0.821769	0.893807	0	0	0.72044	0	0	0	0.714065	0.882048	0.914622	0.759308	0.782556	0	0	0.583594	0.702853	0.522485	0.745588	0	0.871763	0.833812	0.87832	0	0.690387	0.773315	0.80629	0	0.870009	0.907668	0.851081	0.718581	0.62962	0.794736	0.755225	0.7991	0	0	0	0	0	0	0	0.928515	0.472099	0.864046	0	0	0	0	0.762461	0	0.82564	0	0	0	0	0	0	0.858677	0	0.856029	0	0	0	0	0	0	0.757238	0	0.744495	0.784184	0.671609	0	0.74081	0.879404	0.775102	0	0	0.638643	0.834153	0.804603	0.796269	0.837476	0.75233	0.80618	0.89081	0.779146	0	0.865745	0	0	0	0.937974	0.968947	0.913769	0.802167	0.906863	0.903465	0.884516	0.944896	0.978787	0.993912	0.90055	0.935852	0.88151	0.904218	0.901809	0.933724	0.932217	0.943866	0.805555	0.91994	0.947822	0.939276	0.974518
TCGA-E2-A109-01A	0	0	0.826995	0.848212	0	0	0.707835	0.710864	0.866373	0	0	0	0	0	0	0	0.653089	0.595213	0.789064	0	0	0.565203	0.784819	0.877782	0	0	0	0	0	0	0	0	0	0	0	0	0	0	0	0	0	0	0	0	0	0	0	0	0	0	0	0	0	0	0	0	0	0.608824	0.57496	0.764071	0	0	0	0	0	0	0	0	0	0.850585	0.914858	0.922468	0	0	0.658432	0	0	0	0	0	0	0.6483	0.751912	0.874401	0.897668	0.905458	0	0	0.848873	0.856541	0.865848	0.514128	0.850759	0.892147	0.92865	0.590702	0	0.782421	0.889905	0.948593	0	0	0.698663	0	0	0	0.764336	0.924732	0.945178	0.848487	0.797542	0	0	0.688376	0.772587	0.894149	0	0	0.787073	0.812181	0.88399	0.637571	0.808416	0.835333	0.680736	0	0.798509	0.845593	0.853971	0.832026	0.762067	0.881892	0.787189	0.757484	0	0	0	0	0	0	0.914412	0.864966	0.798444	0.771896	0	0.834711	0	0	0.899898	0.801665	0.924728	0.806385	0	0	0	0	0	0.750834	0	0.804664	0.683837	0.857148	0.880583	0	0	0.931702	0.813549	0.798484	0.892987	0.831942	0.881255	0	0.654983	0.849241	0.805749	0	0	0.790361	0.867594	0.894458	0	0	0.914026	0.875892	0.927178	0	0	0.863921	0	0	0	0.794383	0.825539	0.822898	0.676361	0	0.645173	0	0.777314	0	0	0.778525	0.654	0.728474	0.826717	0.720407	0.85577	0.814626	0.738379	0.645589	0.880518	0.862086	0.885184	0.942323
TCGA-E2-A10A-01A	0	0	0.838585	0.877938	0	0	0.666028	0.724212	0.84927	0	0	0	0	0	0	0	0.635253	0.707689	0.789849	0	0	0.589106	0.746104	0.862453	0	0	0	0	0	0	0	0	0	0	0	0	0	0	0	0	0	0	0	0	0	0	0	0	0	0	0	0	0	0	0	0	0	0.602601	0.62898	0.77589	0	0	0	0	0	0	0.817317	0	0	0.820572	0.902594	0.911008	0	0	0.74457	0	0	0	0	0	0	0.631936	0.746388	0.862374	0.898675	0.898863	0	0	0.820163	0.844199	0.89591	0.55702	0.856714	0.883268	0.933427	0.626338	0	0.816703	0.880699	0.94167	0	0	0.684279	0	0	0	0.742091	0.916488	0.928688	0.789081	0.875481	0.613591	0	0.683485	0.816156	0.867609	0.737033	0	0.795571	0.809693	0.916	0	0.784705	0.848144	0.783162	0	0.801698	0.846589	0.839744	0.828067	0.762893	0.867729	0.758138	0.790502	0	0	0.809953	0	0	0	0.928748	0.943091	0.895122	0.762185	0	0.826314	0	0	0.839343	0.779916	0.913584	0.765673	0	0	0	0	0	0.730453	0	0.78788	0.74707	0.835743	0.865544	0.788647	0	0.873087	0.840939	0	0.772754	0.886194	0.912058	0	0.583356	0.862819	0.915932	0	0	0.831785	0.82109	0.900581	0	0	0.876415	0.932873	0.950665	0.825667	0	0.929155	0	0	0	0.694846	0.857064	0.851915	0.694607	0	0.716408	0	0.790249	0	0	0.830818	0.81044	0.822422	0.611308	0	0.836264	0.815182	0.871539	0.699212	0.816315	0.85606	0.91506	0.930489
TCGA-E2-A10B-01A	0	0	0.852237	0.87967	0	0	0.673897	0.710743	0.859576	0	0	0	0	0	0	0	0	0.728769	0.753909	0	0	0.692038	0.75318	0.84622	0	0	0	0	0	0	0	0	0	0	0	0	0	0	0	0	0	0	0	0	0	0	0	0	0	0	0	0	0	0	0	0	0	0.628184	0.619675	0.7659	0	0	0	0	0	0	0.834243	0	0	0.853718	0.855412	0.915769	0	0	0.728559	0	0	0	0	0	0	0.626274	0.722833	0.905168	0.924045	0.909814	0	0	0.838077	0.870175	0.91204	0.715918	0.839467	0.90101	0.921264	0.624649	0	0.836297	0.884878	0.945239	0.621143	0	0.671117	0	0	0	0.755242	0.912164	0.931857	0.815402	0.842079	0.619425	0	0.710798	0.763062	0.888736	0	0	0.803722	0.788614	0.83581	0	0.755636	0.836907	0.765936	0	0.791698	0.823372	0.803657	0.806993	0.700765	0.860651	0.733932	0.773475	0	0	0	0	0	0	0.91364	0.884488	0.873836	0.733852	0	0.830829	0	0	0.83986	0.774389	0.880199	0.796084	0	0	0	0	0	0.729024	0	0.786772	0.752989	0.842685	0.795794	0	0	0	0.870332	0.767378	0.871907	0.863716	0.896643	0	0.613302	0.856806	0.847182	0	0	0.795302	0.92914	0.88243	0.835947	0.891102	0.88028	0.905782	0.954209	0	0	0.901002	0	0	0	0.79537	0.857436	0.840289	0.648009	0	0.591547	0.753082	0.792365	0	0	0.811793	0.608414	0.839156	0.600827	0.718277	0.867925	0.815444	0.830121	0.682231	0.877344	0.871998	0.905677	0.934637
TCGA-E2-A10C-01A	0	0	0.876103	0.888386	0	0	0.58572	0.678537	0.84195	0	0	0	0	0	0	0	0	0.711504	0.709574	0	0	0.679318	0.77792	0.826706	0	0	0	0	0	0	0	0	0	0	0	0	0	0	0	0	0	0	0	0	0	0	0	0	0	0	0	0	0	0	0	0	0	0.595678	0.625754	0.740453	0	0	0	0	0	0	0	0	0	0.860718	0.87042	0.865141	0	0	0.687868	0	0	0	0	0	0	0.720249	0.748027	0.860747	0.905128	0.904551	0	0	0.786081	0.819302	0.840601	0.469912	0.807755	0.858386	0.847278	0.61907	0	0.800715	0.867683	0.901465	0	0	0	0	0.683547	0	0.84928	0.927487	0.948031	0.709423	0.812449	0	0	0.69994	0.762007	0.909726	0.738616	0	0.866293	0.89722	0.795797	0.804651	0.846881	0.874112	0.819821	0	0.860119	0.877752	0.91774	0.843505	0.770298	0.887264	0.846307	0.683323	0	0	0	0.860794	0	0	0.923756	0.87727	0.730589	0.827447	0	0	0	0.855696	0.813819	0.849932	0.867941	0.869228	0	0	0	0.880298	0	0.858757	0	0.755406	0.821483	0.775591	0.699737	0	0	0	0.898013	0.872759	0.889168	0.863578	0.947674	0	0.66323	0.81391	0.84196	0.86578	0	0.749247	0.806558	0.793538	0	0	0.873573	0.892687	0.938836	0	0	0.798676	0	0	0	0.855146	0.780837	0.802335	0.662198	0	0.722101	0	0.811811	0	0	0.836638	0.714597	0.763014	0.797739	0.757639	0.824447	0.835668	0.794088	0.625187	0.860264	0.864834	0.881803	0.939119
TCGA-E2-A10E-01A	0	0	0.879772	0.882111	0	0	0.682769	0.728034	0.849131	0	0	0	0	0	0	0	0	0.633646	0.695004	0	0	0.572962	0.639131	0.822082	0	0	0	0	0	0	0	0	0	0	0	0	0	0	0	0	0	0	0	0	0	0	0	0	0	0	0	0	0	0	0	0	0	0.608518	0.645733	0.770496	0	0	0	0	0	0	0.926723	0	0	0.830369	0.881428	0.909541	0	0	0.70674	0	0	0	0	0	0	0.657706	0.725597	0.887598	0.922928	0.902133	0	0	0.847044	0.86605	0.894256	0.734536	0.841003	0.898946	0.933934	0.646011	0	0.826295	0.857053	0.953404	0	0	0.744526	0	0	0	0.748706	0.91006	0.92724	0.777689	0.870583	0.606424	0	0.673664	0.812143	0.84741	0.755327	0	0.745105	0.792278	0.883043	0	0.749259	0.83529	0.745951	0	0.802276	0.826906	0.864207	0.768593	0.712026	0.851921	0.740505	0.798442	0	0	0	0	0	0	0.91364	0.877482	0.858357	0.778702	0	0.775173	0	0	0.838042	0.823232	0.941436	0.775284	0	0	0	0	0	0.870338	0	0.756468	0.757851	0.846098	0.782012	0	0	0.909508	0.883482	0	0.886831	0.876305	0.895888	0	0.614286	0.870332	0.911292	0	0	0.838642	0.87905	0.899898	0	0.836813	0.88854	0.916551	0.964677	0.832933	0	0.912029	0	0	0	0.827148	0.849463	0.876603	0.634441	0	0.718425	0.746441	0.796518	0	0	0.856778	0.815882	0.89298	0.630044	0.733524	0.877969	0.81405	0.808642	0.761797	0.845185	0.882483	0.911994	0.929719
TCGA-E2-A10F-01A	0	0	0.918738	0.712211	0	0	0	0.681405	0.810085	0	0	0	0	0	0	0	0	0.6748	0.658893	0	0	0.62081	0	0.78358	0	0	0	0	0	0	0	0	0	0	0	0	0	0	0	0	0	0	0	0	0	0	0	0	0	0	0	0	0	0	0	0	0	0	0.696783	0.829063	0	0	0	0	0	0	0.924119	0	0	0.866621	0.869852	0.88385	0	0	0.774531	0	0	0	0	0	0	0.734207	0.680363	0.916032	0.933005	0.928877	0	0	0.842619	0.877493	0.921565	0.691898	0.840209	0.897606	0.921325	0.621902	0	0.835195	0.902908	0.939068	0.628491	0	0.765337	0	0	0	0.756007	0.900739	0.932648	0.847289	0.7882	0	0	0.542749	0.733962	0.443391	0.743668	0	0.804783	0.78542	0.887161	0	0.702529	0.787371	0.805827	0	0.817721	0.869742	0.868721	0.708293	0.724588	0.827904	0.751408	0.770215	0	0	0	0	0	0	0.817971	0.870334	0.883643	0.924914	0	0	0	0	0.734372	0.872284	0.868095	0.83862	0	0	0	0	0	0.7474	0	0.808244	0.804203	0.865249	0.755682	0	0	0.926421	0.880786	0.777872	0.711379	0.844588	0.612939	0	0.610304	0.851039	0.865828	0	0	0.814836	0.871195	0.896115	0.81127	0.869713	0.881895	0.895314	0.927725	0.841569	0	0.861849	0	0	0	0.896531	0.855183	0.893134	0.588609	0	0.792149	0.806899	0.848038	0	0	0.828861	0.805333	0.878226	0.803542	0.675062	0.894031	0.827712	0.894757	0.711866	0.857135	0.899424	0.922049	0.9425
TCGA-E2-A14N-01A	0	0	0.825367	0.907829	0	0	0.642572	0.76621	0.874809	0	0	0	0	0	0	0	0.714037	0.603513	0.863422	0	0	0.774212	0.798781	0.902135	0	0	0	0	0	0	0	0	0	0	0	0	0	0	0	0	0	0	0	0	0	0	0	0	0	0	0	0	0	0	0	0	0	0.55992	0.614194	0.760005	0	0	0	0	0	0	0	0	0	0.889283	0.899946	0.935213	0	0	0.695315	0	0	0	0	0	0	0.676173	0.703832	0.793529	0.858168	0.87992	0	0	0.767508	0.837613	0.860548	0.614227	0.812847	0.895898	0.945987	0.590847	0	0.801671	0.918499	0.930569	0	0	0	0	0	0.677033	0.751933	0.949106	0.964007	0	0.814657	0	0	0.619921	0.72594	0.870243	0	0	0.787652	0.798928	0.887696	0	0.83966	0.87999	0.754716	0	0.844187	0.841666	0.899496	0.861	0.811361	0.903571	0.85747	0.739512	0	0	0.709616	0	0	0	0.813799	0.888263	0.816699	0.822653	0	0.794153	0	0	0.71755	0.866038	0.890313	0	0	0	0	0	0	0.837354	0	0.849201	0.860472	0.859313	0.916362	0	0	0	0.889111	0.798137	0.929596	0.800572	0.586976	0	0.575615	0.880276	0.924841	0	0	0.693449	0.710188	0.878185	0	0	0.866226	0.875797	0.93007	0	0	0.774577	0	0	0	0.709232	0.736959	0.788635	0.802505	0	0	0	0.732376	0	0	0.757743	0.764146	0.766629	0.742933	0	0.636523	0	0.756937	0	0	0.768698	0.833278	0.919846
TCGA-E2-A14O-01A	0	0	0.910788	0.87952	0	0	0.665093	0.741419	0.842343	0	0	0	0	0	0	0	0	0.70474	0.725371	0	0	0.667028	0.754843	0.854182	0	0	0	0	0	0	0	0	0	0	0	0	0	0	0	0	0	0	0	0	0	0	0	0	0	0	0	0	0	0	0	0	0	0.607593	0.649437	0.862871	0	0	0	0	0	0	0	0	0	0.831673	0.84437	0.914526	0	0	0	0	0	0	0	0	0	0.718449	0.764878	0.850349	0.8865	0.908226	0	0	0.650963	0.778181	0.867428	0.494034	0.774543	0.843761	0.87995	0.632337	0	0.792066	0.855131	0.926093	0	0	0.654523	0	0	0	0.819731	0.944306	0.954654	0.671852	0.851176	0.611172	0	0.750718	0.832536	0.916514	0.74358	0	0.861557	0.793763	0.798181	0.764856	0.86825	0.917602	0.789862	0	0.852697	0.867485	0.889697	0.868585	0.808483	0.912072	0.885458	0.673028	0	0	0.801809	0.82721	0	0	0.859488	0.887267	0.746056	0	0	0	0	0.855052	0.87726	0.833573	0.901114	0.835111	0	0	0	0.876757	0	0.818787	0	0.791417	0.751861	0.797279	0.856311	0.780527	0	0	0.892629	0.815131	0.783477	0.853785	0.884154	0	0.717114	0.822995	0.874514	0.83641	0	0.811672	0.8755	0.844923	0	0	0.82574	0.863332	0.943596	0	0	0.762578	0	0	0	0.845717	0.739293	0.791518	0.761419	0	0.479266	0	0.710821	0	0	0.719024	0.756613	0	0.672824	0.739107	0.829995	0.644414	0.789387	0	0.787452	0.788663	0.8356	0.889952
TCGA-E2-A14P-01A	0	0	0.8709	0.861979	0	0	0.692272	0.750141	0.859776	0	0	0	0	0	0	0	0	0.628199	0.798218	0	0	0.691159	0.743712	0.879177	0	0	0	0	0	0	0	0	0	0	0	0	0	0	0	0	0	0	0	0	0	0	0	0	0	0	0	0	0	0	0	0	0	0.55222	0.583581	0.798946	0	0	0	0	0	0	0	0	0	0.854303	0.888446	0.907557	0	0	0.69024	0	0	0	0	0	0	0.624719	0.769053	0.858519	0.877594	0.890702	0	0	0.771328	0.846191	0.869451	0.532993	0.762483	0.864961	0.901475	0.589827	0	0.773548	0.891897	0.923446	0	0	0	0	0.699784	0	0.793298	0.936069	0.951179	0.835977	0.836213	0	0	0.736589	0.702662	0.863803	0	0	0.8211	0.795187	0.879308	0.713696	0.81562	0.843356	0.781287	0	0.804914	0.84372	0.853832	0.840254	0.694113	0.893109	0.854761	0.766586	0	0	0	0	0	0	0.901674	0.933572	0.758779	0.801661	0	0.829765	0	0.916776	0.869518	0.829515	0.913533	0.793118	0	0	0	0.862108	0	0.835041	0	0.772045	0.767281	0.849288	0.806987	0	0	0	0.911618	0.827893	0.936243	0.881775	0.90706	0	0.639115	0.826885	0.920747	0	0	0.845516	0.858867	0.859461	0	0.819786	0.883734	0.939379	0.922469	0	0	0.888463	0	0	0	0.824492	0.840888	0.821847	0.710478	0	0.593564	0	0.76727	0	0	0.784187	0.663921	0.866464	0.82716	0	0.825302	0.778549	0.777872	0.692083	0.831311	0.848666	0.906363	0.946698
TCGA-E2-A14Q-01A	0	0	0.882816	0.706604	0	0	0.68504	0.661629	0.837956	0	0	0	0	0	0	0	0	0.66378	0.741521	0	0	0.677471	0.715475	0.834894	0	0	0	0	0	0	0	0	0	0	0	0	0	0	0	0	0	0	0	0	0	0	0	0	0	0	0	0	0	0	0	0	0	0.609838	0.659333	0.82551	0	0	0	0	0	0	0.842325	0	0	0.843595	0.883217	0.905469	0	0	0.738496	0	0	0	0	0	0	0.606401	0.690502	0.887192	0.925133	0.919038	0	0	0.814981	0.855355	0.892501	0.707913	0.852497	0.885477	0.906601	0.625049	0	0.811655	0.896176	0.92754	0	0	0.737737	0	0.769868	0	0.762643	0.911421	0.933927	0.781648	0.820821	0	0	0.687665	0.751575	0.906997	0	0	0.827468	0.801433	0.893952	0.677203	0.75983	0.833817	0.743367	0	0.808438	0.824457	0.84855	0.754397	0.722313	0.842126	0.800335	0.767433	0	0	0	0	0	0	0.873601	0.903963	0.832358	0.913227	0	0.830636	0	0.900071	0.800569	0.800825	0.927908	0.829429	0	0	0	0	0	0.896303	0	0.730373	0.741892	0.858747	0.853435	0	0	0.892368	0.883215	0.885543	0.91665	0.901909	0.836922	0	0.621891	0.804312	0.878498	0	0	0.871491	0.878621	0.870135	0.783865	0.871139	0.877683	0.889527	0.960744	0.835325	0	0.880907	0	0	0	0.862791	0.880356	0.839106	0.604583	0	0.786772	0.814607	0.864531	0	0	0.860021	0.809185	0.851605	0.780601	0.657256	0.859408	0.793788	0.82008	0.696621	0.862854	0.892817	0.90685	0.937925
TCGA-E2-A14R-01A	0	0	0.85006	0.839118	0	0	0.586037	0.73918	0.849958	0	0	0	0	0	0	0	0	0.662016	0.777921	0	0	0.71073	0.783623	0.874437	0	0	0	0	0	0	0	0	0	0	0	0	0	0	0	0	0	0	0	0	0	0	0	0	0	0	0	0	0	0	0	0	0	0.612713	0.655489	0.856773	0	0	0	0	0	0	0	0	0	0.870202	0.825597	0.885915	0	0	0	0	0	0	0	0	0	0.6483	0.778092	0.839634	0.843503	0.874075	0	0	0.754773	0.774578	0.839912	0.523141	0.748151	0.851357	0.87996	0.617458	0	0.77358	0.865339	0.906298	0	0	0	0	0	0	0.761588	0.940648	0.943898	0.724546	0.846732	0	0	0.681749	0.718593	0.881343	0.733406	0	0.859434	0.862372	0.839344	0.800098	0.869057	0.923239	0.794885	0.686446	0.878242	0.877494	0.918273	0.88019	0.838864	0.911245	0.923787	0.657843	0	0	0.857297	0.865779	0	0	0.762476	0.882686	0.800553	0.852044	0	0	0	0	0.849422	0	0.87064	0	0	0	0	0	0	0.882453	0	0.811956	0.801717	0	0.827717	0	0	0	0.860877	0.713643	0.89032	0.835451	0.882628	0	0.700422	0.845137	0.769494	0	0	0.759113	0.696031	0.82638	0	0	0.830155	0.866296	0.936578	0	0	0.843616	0	0	0	0.85452	0.806154	0.772685	0.76838	0	0.573606	0	0.829741	0	0	0.751208	0.766507	0.760038	0.676651	0	0.771994	0.716847	0.806838	0	0.801845	0.807603	0.872871	0.928824
TCGA-E2-A14S-01A	0	0	0.856161	0.878166	0	0	0.71326	0.727785	0.860363	0	0	0	0	0	0	0	0	0.658777	0.816429	0	0	0.698554	0.741776	0.859745	0	0	0	0	0	0	0	0	0	0	0	0	0	0	0	0	0	0	0	0	0	0	0	0	0	0	0	0	0	0	0	0	0	0.602601	0.622422	0.796883	0	0	0	0	0	0	0	0	0	0.882302	0.905916	0.90588	0	0	0.659388	0	0	0	0	0	0	0.660894	0.770369	0.806129	0.867367	0.896184	0	0	0.725989	0.810892	0.832716	0.602339	0.825809	0.849186	0.894015	0.639685	0	0.777878	0.871217	0.914665	0	0	0.647696	0	0	0	0.73949	0.89931	0.936403	0.794847	0.838537	0	0	0.454881	0.829232	0.897113	0.718733	0	0.841583	0.758407	0.884444	0	0.813146	0.849591	0.823961	0.689102	0.866894	0.861315	0.848623	0.861517	0.810479	0.899703	0.875236	0.699771	0	0	0.774758	0.864449	0	0	0.910314	0.890259	0.826266	0.779899	0	0.836651	0	0	0.750152	0.76526	0.950513	0.846397	0	0	0	0	0	0.780733	0	0.80123	0.77897	0.873158	0.85691	0	0	0	0.868396	0.764357	0.787701	0.855757	0.876266	0	0.651382	0.830981	0.890465	0	0	0.880125	0.883946	0.909265	0	0.828046	0.902483	0.851294	0.938113	0	0	0.824089	0	0	0	0.824257	0.85203	0.787519	0.70854	0	0.706064	0.657894	0.828168	0.912521	0	0.819138	0.669596	0.701508	0.739652	0.699328	0.856024	0.839667	0.792426	0.664905	0.869637	0.875182	0.912092	0.94241
TCGA-E2-A14T-01A	0	0	0.804993	0.873142	0	0	0.707757	0.795334	0.856904	0	0	0	0	0	0	0	0.65353	0.626039	0.813845	0	0	0.737133	0.719227	0.866005	0	0	0	0	0	0	0	0	0	0	0	0	0	0	0	0	0	0	0	0	0	0	0	0	0	0	0	0	0	0	0	0	0	0.571755	0.541623	0.878874	0	0	0	0	0	0	0.850817	0	0	0.880391	0.883238	0.908	0	0	0.652496	0	0	0	0	0	0	0.633859	0.748168	0.851736	0.883296	0.88838	0	0	0.809528	0.82146	0.841613	0.554943	0.805587	0.862792	0.900964	0.620234	0	0.793226	0.887761	0.931596	0	0	0.64267	0	0	0	0.75954	0.918771	0.946089	0.806082	0.822146	0.620403	0	0.730302	0.809009	0.894527	0.736845	0	0.829868	0.775853	0.876907	0.689237	0.811132	0.858439	0.811996	0.687826	0.839377	0.863155	0.875493	0.868877	0.737337	0.905829	0.834741	0.697829	0	0	0.804888	0.869191	0	0	0.801253	0.863371	0.807739	0.716079	0	0	0	0.899044	0.886477	0.846508	0.926566	0.826258	0	0	0	0.86264	0	0.783026	0	0.737513	0.750396	0.862704	0.894478	0.786608	0	0.892098	0.893204	0.701085	0.865189	0.880547	0.803384	0	0.624629	0.821091	0.900695	0	0	0.778888	0.891576	0.873721	0	0	0.881257	0.880662	0.918248	0	0	0.889473	0	0	0	0.882695	0.576426	0.805673	0.701479	0	0.608812	0	0.803144	0	0	0.777574	0.675828	0.785122	0.828879	0.686586	0.842772	0.724463	0.732254	0.683271	0.853856	0.837451	0.89193	0.93014
TCGA-E2-A14U-01A	0	0	0.865626	0.685368	0	0	0.695132	0.744726	0.839524	0	0	0	0	0	0	0	0	0.737915	0.72396	0	0	0.725886	0.771819	0.827688	0	0	0	0	0	0	0	0	0	0	0	0	0	0	0	0	0	0	0	0	0	0	0	0	0	0	0	0	0	0	0	0	0	0.644512	0.641141	0.863522	0	0	0	0	0	0	0	0	0	0.829566	0.883509	0.912856	0	0	0.747761	0	0	0	0	0.88879	0	0.614836	0.729056	0.903498	0.912227	0.911678	0	0	0.796353	0.812482	0.860984	0.704044	0.832189	0.857128	0.862527	0.630475	0	0.832349	0.890682	0.923604	0	0	0.641325	0	0.775083	0	0.762063	0.922325	0.940723	0.834997	0.919966	0.562922	0	0.746877	0.808652	0.904836	0	0	0.842903	0.805913	0.870035	0.685677	0.784673	0.819141	0.731703	0	0.801982	0.842897	0.847225	0.751099	0.622486	0.841475	0.72023	0.709503	0	0	0	0	0	0	0.91214	0.943014	0.888877	0.761494	0	0.812636	0	0.823323	0.851706	0.807704	0.958942	0.768635	0	0	0	0.850606	0	0.881276	0	0.654974	0.776387	0.857263	0.848054	0.766327	0	0.908797	0.948429	0.891236	0.949467	0.917631	0.948743	0	0.870852	0.773972	0.908269	0.909205	0	0.9209	0.933535	0.867445	0.763531	0.816108	0.921818	0.970302	0.957697	0	0	0.861921	0	0	0	0.859829	0.854466	0.767742	0.684894	0	0.744239	0.728809	0.855176	0	0	0.768085	0.621209	0.796196	0.790392	0.698265	0.86553	0.816163	0.830609	0.698148	0.841879	0.881361	0.884319	0.926167
TCGA-E2-A14V-01A	0	0	0.853723	0.848212	0	0	0.706438	0.7502	0.866311	0	0	0	0	0	0	0	0.657476	0.615209	0.790904	0	0	0.609271	0.766589	0.891302	0	0	0	0	0	0	0	0	0	0	0	0	0	0	0	0	0	0	0	0	0	0	0	0	0	0	0	0	0	0	0	0	0	0.57985	0.601984	0.776444	0	0	0	0	0	0	0	0	0	0.88574	0.891168	0.882888	0	0	0.686164	0	0	0	0	0	0	0.642659	0.766545	0.875933	0.86748	0.902922	0	0	0.794545	0.834519	0.838881	0.550655	0.824714	0.879053	0.936521	0.62252	0	0.794625	0.907572	0.956336	0	0	0.621667	0	0	0	0.774031	0.91802	0.953098	0.816082	0.87772	0	0	0.706694	0.810918	0.902782	0	0	0.760601	0.820561	0.894544	0.675398	0.816705	0.862198	0.758892	0	0.782305	0.821792	0.897042	0.842332	0.757569	0.893199	0.839599	0.732654	0	0	0.786705	0	0	0	0.883271	0.919456	0.917619	0.801162	0	0.782092	0	0	0.835058	0.804804	0.918659	0.800308	0	0	0	0	0	0.750834	0	0.811038	0.74537	0.852689	0.877757	0	0	0.898035	0.912173	0.753479	0.894884	0.891328	0.91087	0	0.617191	0.823509	0.862672	0	0	0.823519	0.850068	0.888899	0	0.837381	0.8845	0.921837	0.958513	0	0	0.865815	0	0	0	0.671024	0.795355	0.757599	0.705568	0	0	0	0.791026	0	0	0.693521	0.714597	0.725252	0.670193	0.736599	0.792287	0.792755	0.755863	0	0.809606	0.786808	0.876588	0.939271
TCGA-E2-A14W-01A	0	0	0.782199	0.87809	0	0	0.694036	0.763153	0.863531	0	0	0	0	0	0	0	0	0.644706	0.829964	0	0	0.73412	0.781928	0.897172	0	0	0	0	0	0	0	0	0	0	0	0	0	0	0	0	0	0	0	0	0	0	0	0	0	0	0	0	0	0	0	0	0	0.563536	0.598332	0.821377	0	0	0	0	0	0	0.846026	0	0	0.894199	0.905108	0.908646	0	0	0.6884	0	0	0	0	0	0	0.61712	0.771894	0.871929	0.909706	0.897423	0	0	0.833654	0.816231	0.864003	0.527638	0.771956	0.867774	0.917474	0.576772	0	0.823183	0.890388	0.933181	0	0	0.658058	0	0	0	0.781712	0.934974	0.96751	0.707772	0.82706	0.615534	0	0.757418	0.826161	0.906128	0	0	0.821891	0.748876	0.882879	0.76575	0.831834	0.881701	0.772587	0	0.795944	0.848018	0.87197	0.860232	0.84089	0.904984	0.858567	0.690785	0	0	0.752086	0.86414	0	0	0.821618	0.908971	0.88815	0.82321	0	0.838378	0	0	0.801659	0.819965	0.858958	0.8443	0	0	0	0.848003	0	0.800837	0	0.788431	0.732707	0.870786	0.94894	0	0	0.87371	0.880637	0.691324	0.77148	0.870076	0.886527	0	0.584602	0.815014	0.887785	0	0	0.689041	0.869337	0.878879	0	0	0.86918	0.906031	0.92145	0	0	0.734337	0	0	0	0.684744	0.60659	0.798667	0	0	0.607104	0	0.794657	0	0	0	0.768579	0.823032	0.726165	0	0.703779	0	0.7649	0	0.748956	0.773711	0.829095	0.901418
TCGA-E2-A14X-01A	0	0	0.865476	0.913308	0	0	0.574898	0.682826	0.858859	0	0	0	0	0	0	0	0	0.63122	0.730454	0	0	0.675828	0.680023	0.849932	0	0	0	0	0	0	0	0	0	0	0	0	0	0	0	0	0	0	0	0	0	0	0	0	0	0	0	0	0	0	0	0	0	0.591451	0.667194	0.816311	0	0	0	0	0	0	0	0	0	0.857573	0.880233	0.879778	0	0	0.754302	0	0	0	0	0	0	0.620084	0.731244	0.856385	0.864585	0.882488	0	0	0.808716	0.821517	0.847738	0.563781	0.787729	0.870821	0.898417	0.647819	0	0.806137	0.880888	0.939808	0	0	0.651497	0	0	0	0.748081	0.920865	0.939524	0.727084	0.83112	0	0	0.495427	0.618027	0.737809	0.705793	0	0.830997	0.768456	0.86341	0	0.790897	0.847904	0.795323	0.697052	0.838829	0.861154	0.863159	0.8415	0.751154	0.888623	0.830505	0.661814	0	0	0	0	0	0	0.766603	0.903408	0.812636	0.795007	0	0	0	0	0.713268	0	0.887389	0.868361	0	0	0	0	0	0.824778	0	0.800732	0.768827	0.790744	0.761137	0	0	0	0.876377	0.799692	0.95671	0.856574	0.788712	0	0.632504	0.865537	0.724635	0	0	0.757155	0.73812	0.865565	0	0.839534	0.854515	0.853675	0.915065	0	0	0.877437	0	0	0	0.889703	0.873058	0.80539	0.695928	0	0.797876	0.80069	0.861604	0	0	0.914886	0.813154	0.891026	0.742268	0.718765	0.868296	0.843582	0.860711	0.745982	0.856953	0.901381	0.941936	0.947237
TCGA-E2-A14Y-01A	0	0	0.836912	0.907711	0	0	0.584438	0.717254	0.876093	0	0	0	0	0	0	0	0	0.629129	0.83516	0	0	0.669974	0.758079	0.881808	0	0	0	0	0	0	0	0	0	0	0	0	0	0	0	0	0	0	0	0	0	0	0	0	0	0	0	0	0	0	0	0	0	0.557064	0.645193	0.76962	0	0	0	0	0	0	0	0	0	0.860551	0.876093	0.892395	0	0	0	0	0	0	0	0	0	0.651537	0.63823	0.825095	0.868143	0.881692	0	0	0.769294	0.828585	0.85629	0.555779	0.801619	0.877584	0.923058	0.608942	0	0.796259	0.890405	0.925145	0	0	0.72402	0	0.712607	0	0.754144	0.939816	0.949142	0.776278	0.838537	0.618767	0	0.620766	0.802483	0.897874	0	0	0.793465	0.825397	0.909924	0.670354	0.817714	0.856734	0.78113	0	0.805166	0.825388	0.864365	0.858011	0.759674	0.896506	0.847256	0.777174	0	0	0.758601	0	0	0	0.88157	0.935103	0.818677	0.918673	0	0.819091	0	0	0.897145	0.861313	0.871575	0.851363	0	0	0	0	0	0.804173	0	0.779325	0.723966	0.848979	0.911731	0.784793	0	0	0.882972	0.801395	0.907379	0.8969	0.938239	0	0.563034	0.828704	0.863406	0	0	0.839908	0.801696	0.891391	0.842992	0.843904	0.884138	0.922073	0.94699	0	0	0.903824	0	0	0	0.797053	0.694273	0.73602	0.720398	0	0.639179	0	0.822047	0	0	0.819552	0.730412	0.706907	0.642496	0	0.800465	0.735163	0.747503	0.709349	0.852469	0.824842	0.882195	0.947353
TCGA-E2-A14Z-01A	0	0	0	0.886637	0	0	0.622256	0.630825	0.83906	0	0	0	0	0	0	0	0	0.674554	0.750882	0	0	0.63013	0.657041	0.838021	0	0	0	0	0	0	0	0	0	0	0	0	0	0	0	0	0	0	0	0	0	0	0	0	0	0	0	0	0	0	0	0	0	0.614453	0.684543	0.869034	0	0	0	0	0	0	0	0	0	0.873516	0.852647	0.909399	0	0	0.68928	0	0	0	0	0	0	0.611508	0.722381	0.876016	0.91669	0.902493	0	0	0.771167	0.841933	0.863908	0.736649	0.801821	0.855957	0.892026	0.616586	0	0.796134	0.869726	0.917905	0	0	0.726284	0	0	0	0.741344	0.920758	0.942619	0.706433	0.793708	0	0	0.635256	0.756264	0.864981	0.732724	0	0.853284	0.865911	0.830578	0.712523	0.82375	0.848061	0.846437	0	0.868509	0.858286	0.87651	0.821617	0.758433	0.870103	0.806284	0.704035	0	0	0	0	0	0	0.831703	0.900902	0.77812	0.84983	0	0	0	0	0.72654	0	0.897914	0.859805	0	0	0	0	0	0.808763	0	0.819072	0.780619	0.803179	0	0	0	0	0.829955	0.737299	0.883878	0.851016	0.820738	0	0.66908	0.834321	0.841558	0	0	0.758681	0.789173	0.820489	0.835	0.839627	0.907372	0.852735	0.91767	0	0	0.885377	0	0	0	0.872447	0.882904	0.782102	0.646656	0	0.751637	0.749778	0.863651	0	0	0.855053	0.652991	0.702758	0.838239	0.764299	0.862003	0.833767	0.785643	0.715899	0.887107	0.90207	0.914117	0.953911
TCGA-E2-A150-01A	0	0	0.912667	0.825214	0	0	0.579	0.660677	0.858107	0	0	0	0	0	0	0	0	0.664877	0.74795	0	0	0.607001	0.708845	0.806577	0	0	0	0	0	0	0	0	0	0	0	0	0	0	0	0	0	0	0	0	0	0	0	0	0	0	0	0	0	0	0	0	0	0	0.69883	0.817381	0	0	0	0	0	0	0.852099	0	0	0.8367	0.885037	0.895872	0	0	0.718352	0	0	0	0	0	0	0.637136	0.695219	0.870995	0.868129	0.893159	0	0	0.824821	0.833947	0.861574	0.55196	0.788373	0.869139	0.905312	0.620444	0	0.764101	0.87923	0.91051	0	0	0.624311	0	0	0	0.743733	0.903688	0.937427	0.78555	0.863862	0	0	0.557809	0.639136	0.766063	0.752774	0	0.824028	0.807247	0.902175	0	0.784435	0.839215	0.764213	0	0.83608	0.834742	0.878046	0.762402	0.721564	0.872312	0.818106	0.773475	0	0	0.797028	0	0	0	0.690452	0.907452	0.929585	0.793773	0	0.827012	0	0	0.850482	0	0.907513	0.814722	0	0	0	0	0	0.800446	0	0.8578	0.779225	0.861492	0.833458	0.786437	0	0	0.901903	0.787559	0.926651	0.896823	0.894822	0	0.631653	0.885175	0.899916	0	0	0.716258	0.825549	0.849532	0	0.83879	0.856686	0.896759	0.93815	0.842315	0	0.860066	0	0	0	0.880593	0.890453	0.870777	0.626576	0	0.80397	0.781237	0.912691	0	0	0.876489	0.798141	0.847954	0.805695	0.706039	0.891025	0.845996	0.894846	0.734174	0.853354	0.906038	0.942046	0.942489
TCGA-E2-A152-01A	0	0	0.90487	0.87937	0	0	0	0.654855	0.830775	0	0	0	0	0	0	0	0	0.748373	0.748438	0	0	0.594265	0	0.801848	0	0	0	0	0	0	0	0	0	0	0	0	0	0	0	0	0	0	0	0	0	0	0	0	0	0	0	0	0	0	0	0	0	0.626526	0.641889	0.805567	0	0	0	0	0	0	0	0	0	0.850453	0.896351	0.889846	0	0	0.72791	0	0	0	0	0	0	0.74749	0.685557	0.914564	0.941851	0.91852	0	0	0.847474	0.881931	0.884976	0.68803	0.867603	0.905503	0.922622	0.610476	0	0.84415	0.874132	0.941749	0.62078	0	0.806182	0	0	0	0.782776	0.907975	0.930285	0.738204	0.769004	0	0	0.64324	0.726089	0.879312	0	0	0.72811	0.812082	0.888821	0	0.667656	0.793259	0.652355	0	0.811066	0.822558	0.783373	0.67547	0.693947	0.814213	0.79576	0.844194	0	0	0	0	0	0	0.760144	0.910703	0.855291	0.800493	0	0.819304	0	0	0.850365	0	0.915119	0.798022	0	0	0	0	0	0.870482	0	0.786494	0.736099	0.861548	0.738016	0	0	0	0.88644	0.743999	0.847731	0.880991	0.848141	0	0.60302	0.805108	0.852731	0	0	0.857284	0.862956	0.87186	0.762301	0.833736	0.896511	0.889775	0.944793	0.816195	0	0.861016	0	0	0	0.875971	0.863869	0.84902	0.578427	0	0.801934	0.782783	0.867412	0	0	0.78393	0.787537	0.872947	0.819709	0.689858	0.873442	0.826995	0.849412	0.704702	0.847267	0.902378	0.920531	0.952095
TCGA-E2-A153-01A	0	0	0.909414	0.71312	0	0	0	0.63411	0.803076	0	0	0	0	0	0	0	0	0.608397	0.693184	0	0	0	0	0.757417	0	0	0	0	0	0	0	0	0	0	0	0	0	0	0	0	0	0	0	0	0	0	0	0	0	0	0	0	0	0	0	0	0	0	0.704835	0.882233	0	0	0	0	0	0	0	0	0	0.844937	0.883322	0.884804	0	0	0.765644	0	0	0	0	0	0	0.611309	0.646151	0.930466	0.929285	0.922885	0	0	0.83715	0.861702	0.895781	0.834599	0.825934	0.886673	0.888779	0	0	0.822304	0.876913	0.914554	0.617601	0	0.832173	0	0	0	0.770895	0.902409	0.92537	0.740199	0.71448	0	0	0.553123	0.657248	0.83093	0	0	0.766673	0.810878	0.863919	0	0.668432	0.761168	0.629148	0	0.800473	0.842648	0.826873	0.713611	0.680907	0.806445	0.642411	0.787899	0	0	0	0	0	0	0.918776	0.90257	0.868887	0.841029	0	0	0	0	0.71869	0	0.917955	0	0	0	0	0	0	0.791778	0	0.808009	0.791995	0.873656	0	0	0	0	0.875936	0.726594	0.681581	0.853139	0.627135	0	0.637494	0.823851	0.734475	0	0	0.74069	0.810036	0.862914	0.761414	0.890922	0.877415	0.870122	0.923846	0.815497	0	0.885782	0	0	0	0.921575	0.943329	0.913863	0.556305	0.859472	0.904172	0.849928	0.922555	0	0	0.873664	0.786615	0.862279	0.778563	0.874906	0.903794	0.868617	0.88745	0.732548	0.889364	0.928468	0.942834	0.950521
TCGA-E2-A154-01A	0	0	0.849553	0.849951	0	0	0.711246	0.719534	0.866522	0	0	0	0	0	0	0	0.718402	0.625491	0.783634	0	0	0.657647	0.728156	0.852541	0	0	0	0	0	0	0	0	0	0	0	0	0	0	0	0	0	0	0	0	0	0	0	0	0	0	0	0	0	0	0	0	0	0.618294	0.614683	0.781044	0	0	0	0	0	0	0	0	0	0.808956	0.904123	0.915245	0	0	0.731282	0	0	0	0	0	0	0.654926	0.709335	0.889147	0.902203	0.894228	0	0	0.816295	0.850166	0.890519	0.531945	0.863311	0.876386	0.924987	0.609535	0	0.836213	0.884791	0.948673	0	0	0.636503	0	0	0.694647	0.765506	0.91708	0.937471	0.79181	0.874515	0.598188	0	0.731761	0.819446	0.907859	0	0	0.791225	0.808322	0.856982	0.679886	0.804328	0.846832	0.771225	0	0.800756	0.833458	0.916877	0.840589	0.736855	0.879367	0.789802	0.757484	0	0	0	0	0	0	0.906008	0.878501	0.914768	0.923643	0	0.813085	0	0	0.901249	0.79758	0.912284	0.787595	0	0	0	0	0	0.759097	0	0.773905	0.749077	0.843921	0.836799	0.785748	0	0	0.890546	0.755665	0.897007	0.867552	0.916053	0	0.611311	0.853754	0.863003	0	0	0.793921	0.877524	0.905424	0	0.906965	0.900532	0.911983	0.967885	0	0	0.879263	0	0	0	0.779413	0.827053	0.882079	0.693718	0	0.665398	0.690532	0.790911	0	0	0.704006	0.667539	0.720455	0.668174	0	0.820035	0.825392	0.771925	0	0.851975	0.820649	0.869359	0.928779
TCGA-E2-A155-01A	0.924808	0	0.846116	0.876719	0	0	0.684221	0.742146	0.864797	0	0	0	0	0	0	0	0.651454	0.76164	0.8438	0	0	0.653731	0.752184	0.871462	0	0	0	0	0	0	0	0	0	0	0	0	0	0	0	0	0	0	0	0	0	0	0	0	0	0	0	0	0	0	0	0	0	0.598122	0.612217	0.748464	0	0	0	0	0	0	0.84033	0	0	0.849342	0.900742	0.908031	0	0	0.769319	0	0	0	0	0	0	0.694245	0.787273	0.868742	0.883658	0.897416	0	0	0.804265	0.844764	0.924637	0.628378	0.831541	0.875611	0.939667	0.617782	0	0.826727	0.861342	0.957694	0	0	0.629382	0	0	0	0.743828	0.903521	0.942186	0.769501	0.892619	0.652429	0	0.723167	0.831281	0.873078	0	0	0.794089	0.815514	0.879917	0.663515	0.78874	0.848452	0.718466	0	0.791358	0.829084	0.858531	0.838374	0.732075	0.882892	0.853933	0.783272	0	0	0.864785	0	0	0	0.945687	0.882686	0.937614	0.782259	0	0.796113	0.97969	0	0.805395	0.765935	0.940688	0.78049	0	0	0	0	0	0.749834	0	0.773597	0.86172	0.74335	0.811153	0.771661	0	0.85994	0.900223	0	0.871434	0.917931	0.888203	0	0.626422	0.833059	0.951835	0	0	0.859941	0.814187	0.907661	0	0.843276	0.88367	0.903684	0.935185	0	0	0.831797	0	0	0	0	0.739433	0.877442	0.762389	0	0.665962	0	0.778593	0	0	0.84432	0.704602	0.709279	0.69537	0	0.771587	0.770235	0.816196	0	0.815135	0.823843	0.881483	0.925523
TCGA-E2-A156-01A	0	0	0.840054	0.853725	0	0	0.723367	0.738695	0.860558	0	0	0	0	0	0	0	0.644443	0.715922	0.805159	0	0	0.746072	0.747682	0.873612	0	0	0	0	0	0	0	0	0	0	0	0	0	0	0	0	0	0	0	0	0	0	0	0	0	0	0	0	0	0	0	0	0	0.5861	0.574599	0.772655	0	0	0	0	0	0	0.931393	0	0	0.856088	0.872106	0.924255	0	0	0.724296	0	0	0	0	0	0	0.661495	0.721378	0.866554	0.867225	0.883849	0	0	0.795183	0.856139	0.88245	0.678093	0.843048	0.894085	0.92181	0.625745	0	0.835658	0.850309	0.936897	0	0	0.657756	0	0	0	0.75611	0.912238	0.928953	0.807625	0.863094	0.692441	0	0.775097	0.79929	0.835315	0.744894	0	0.769542	0.829145	0.853812	0	0.787308	0.851659	0.763458	0	0.821301	0.834171	0.911912	0.848262	0.737337	0.881191	0.807842	0.700731	0	0	0.775108	0	0	0	0.897382	0.949882	0.767052	0.746774	0	0.781653	0.952065	0	0.807732	0.731679	0.913963	0.664122	0	0	0	0	0	0.874656	0	0.760969	0.856192	0.857263	0.922369	0.860416	0	0.884309	0.931269	0.796206	0.892856	0.881994	0.938239	0	0.623723	0.886318	0.870584	0	0	0.872828	0.898485	0.926816	0	0.787975	0.900478	0.939626	0.974386	0	0	0.767018	0	0	0	0	0.702132	0.865362	0.783941	0	0	0.636068	0.820364	0	0	0.729628	0.637447	0.700245	0.655743	0	0.804788	0.778663	0.784222	0	0.857603	0.82735	0.866132	0.931426
TCGA-E2-A158-01A	0	0	0.736932	0.919299	0	0	0.725315	0.798079	0.87909	0	0	0	0	0	0	0	0.746945	0.743627	0.880396	0	0	0.795901	0.806865	0.90214	0	0	0	0	0	0	0	0	0	0	0	0	0	0	0	0	0	0	0	0	0	0	0	0	0	0	0	0	0	0	0	0	0	0.546897	0.535978	0.722539	0	0	0	0	0	0	0	0	0	0.825922	0.911529	0.911157	0	0	0.731567	0	0	0	0	0	0	0.660167	0.71387	0.848218	0.854364	0.891827	0	0	0.811637	0.852634	0.852274	0.602076	0.827508	0.88516	0.927802	0.597149	0	0.847794	0.908705	0.937871	0	0	0.645477	0	0	0	0.762244	0.939898	0.941454	0.808024	0.858673	0	0	0.673348	0.729652	0.880578	0	0	0.723401	0.858621	0.862898	0	0.787157	0.863799	0.726337	0	0.785764	0.797739	0.900488	0.869152	0.792978	0.897049	0.860824	0.688698	0	0	0.891699	0	0	0	0.752636	0.926393	0.538719	0.729721	0	0.820151	0.961987	0	0.820744	0.872844	0.899598	0.803107	0	0	0	0	0	0.743227	0	0.794073	0.84477	0.85852	0.886898	0	0	0.92538	0.92911	0	0.874245	0.904751	0.879075	0	0.582099	0	0.935986	0	0	0.770279	0.870769	0.875385	0	0	0.879139	0.920198	0.94327	0	0	0.88181	0	0	0	0	0.605551	0.815957	0	0	0	0.665578	0.789203	0	0	0.748907	0.760572	0.740526	0.73931	0	0.637033	0.650698	0.765555	0	0.8296	0.788746	0.826247	0.922009
TCGA-E2-A159-01A	0	0	0.907162	0.808391	0	0	0.662274	0.683979	0.856156	0	0	0	0	0	0	0	0	0.648557	0.776636	0	0	0.571517	0.758031	0.864704	0	0	0	0	0	0	0	0	0	0	0	0	0	0	0	0	0	0	0	0	0	0	0	0	0	0	0	0	0	0	0	0	0	0.550285	0.637895	0.799059	0	0	0	0	0	0	0	0	0	0.860455	0.871897	0.895173	0	0	0.759152	0	0	0	0	0	0	0.64467	0.735644	0.864883	0.883117	0.894994	0	0	0.801124	0.82995	0.865407	0.557431	0.827669	0.874527	0.883227	0.605918	0	0.776008	0.884669	0.932091	0	0	0.621332	0	0	0	0.755975	0.934012	0.947625	0.843135	0.818406	0	0	0.640403	0.726139	0.821425	0.71323	0	0.794544	0.757727	0.885025	0	0.780383	0.853489	0.827604	0	0.842731	0.847553	0.853832	0.796273	0.708724	0.88154	0.785075	0.744336	0	0	0	0	0	0	0.752408	0.9479	0.806655	0.773162	0	0	0	0	0.68474	0	0.931429	0.804026	0	0	0	0	0	0.787483	0	0.773288	0.740471	0.858178	0.818121	0	0	0	0.879939	0.741714	0.910493	0.885599	0.847966	0	0.612311	0.88328	0.815233	0	0	0.802844	0.821426	0.874256	0	0.832364	0.887775	0.920971	0.947956	0.837087	0	0.88696	0	0	0	0.847802	0.863149	0.833118	0.656737	0	0.75119	0	0.845483	0	0	0.855086	0.824135	0.886467	0.829169	0.721075	0.868886	0.844397	0.783834	0.650601	0.821158	0.883038	0.918395	0.947762
TCGA-E2-A15A-01A	0	0	0.897738	0.874164	0	0	0.610155	0.736816	0.853739	0	0	0	0	0	0	0	0.657266	0.637839	0.744435	0	0	0.591142	0.625005	0.881801	0	0	0	0	0	0	0	0	0	0	0	0	0	0	0	0	0	0	0	0	0	0	0	0	0	0	0	0	0	0	0	0	0	0.611831	0.620138	0.77971	0	0	0	0	0	0	0.827378	0	0	0.866215	0.904668	0.901553	0	0	0.665381	0	0	0	0	0	0	0.657831	0.737148	0.87397	0.882555	0.880325	0	0	0.785618	0.839041	0.841321	0.547541	0.800197	0.865835	0.923701	0.613808	0	0.763569	0.899055	0.936715	0	0	0.635834	0	0	0	0.742521	0.898411	0.936452	0.81743	0.898787	0	0	0.680593	0.812891	0.910613	0.708659	0	0.832029	0.754019	0.882912	0.678516	0.806038	0.853292	0.799297	0	0.836264	0.851668	0.869685	0.849129	0.731056	0.892246	0.854005	0.728122	0	0	0	0	0	0	0.914353	0.912588	0.827263	0.820823	0	0.83387	0	0	0.843097	0.838864	0.895728	0.814385	0	0	0	0	0	0.770074	0	0.80123	0.747407	0.866526	0.864653	0	0	0	0.873385	0.799692	0.905613	0.875506	0.565339	0	0.63335	0.881787	0.823634	0	0	0.793612	0.845677	0.834082	0	0	0.902271	0.866588	0.915175	0	0	0.899589	0	0	0	0.846914	0.881982	0.840687	0.694607	0	0.69896	0	0.836548	0	0	0.835578	0.816908	0.670538	0.752425	0.709397	0.85879	0.851601	0.72552	0.759754	0.86589	0.870858	0.921485	0.943796
TCGA-E2-A15C-01A	0	0	0.875274	0.859439	0	0	0.655014	0.696017	0.840594	0	0	0	0	0	0	0	0	0.638201	0.747236	0	0	0.591248	0.743345	0.805437	0	0	0	0	0	0	0	0	0	0	0	0	0	0	0	0	0	0	0	0	0	0	0	0	0	0	0	0	0	0	0	0	0	0.621271	0.664988	0.80086	0	0	0	0	0	0	0.910332	0	0	0.851057	0.887369	0.911911	0	0	0.758332	0	0	0	0	0	0	0.615603	0.696511	0.907041	0.917472	0.931712	0	0	0.874679	0.860574	0.9122	0.565308	0.867518	0.887995	0.924407	0.629053	0	0.812909	0.864345	0.934792	0.624616	0	0.799235	0	0	0	0.763283	0.903176	0.924054	0.779944	0.829839	0	0	0.640454	0.813433	0.8653	0	0	0.700398	0.79171	0.828488	0	0.739304	0.831839	0.748661	0	0.794212	0.848534	0.820924	0.749605	0.72471	0.842354	0.752359	0.766586	0	0	0	0	0	0	0.859581	0.963686	0.920254	0.893002	0	0.800561	0	0	0.810441	0.804966	0.88109	0.773655	0	0	0	0	0	0.862822	0	0.723725	0.734038	0.846604	0.784206	0	0	0.856257	0.943054	0.765061	0.867089	0.901105	0.924055	0	0.916129	0.821265	0.83192	0	0	0.831139	0.926342	0.859699	0.843877	0.869785	0.889215	0.947105	0.948946	0	0	0.8877	0	0	0	0.763296	0.886051	0.878205	0.658281	0	0.704176	0.815743	0.792308	0	0	0.853898	0.80646	0.901228	0.746114	0.726091	0.861272	0.82837	0.872678	0.755939	0.847484	0.872431	0.901235	0.931376
TCGA-E2-A15D-01A	0	0	0.889691	0.735118	0	0	0.607305	0.707284	0.841107	0	0	0	0	0	0	0	0	0.653086	0.769012	0	0	0.584999	0.752389	0.815369	0	0	0	0	0	0	0	0	0	0	0	0	0	0	0	0	0	0	0	0	0	0	0	0	0	0	0	0	0	0	0	0	0	0.640378	0.679125	0.823783	0	0	0	0	0	0	0.82749	0	0	0.833054	0.898983	0.901827	0	0	0.693063	0	0	0	0	0	0	0.600124	0.709335	0.906143	0.944096	0.891978	0	0	0.867945	0.880775	0.905496	0.729054	0.864468	0.88757	0.913974	0.648208	0	0.832032	0.872706	0.926098	0.584936	0	0.776004	0	0	0	0.734634	0.906662	0.924716	0.803207	0.769993	0	0	0.502841	0.789558	0.770242	0	0	0.718629	0.837525	0.885827	0	0.67583	0.809975	0.754481	0	0.794132	0.8481	0.774287	0.694593	0.62994	0.834632	0.779471	0.756567	0	0	0	0	0	0	0.973666	0.898657	0.876717	0.921183	0	0	0	0	0.812019	0	0.90425	0.814217	0	0	0	0	0	0.893494	0	0.745434	0.811354	0.877564	0	0	0	0.90628	0.930497	0.727417	0.704519	0.879318	0.798343	0	0.597547	0.838942	0.852972	0	0	0.743231	0.831887	0.878421	0	0.786528	0.88709	0.881586	0.943153	0.84741	0	0.857918	0	0	0	0.88102	0.902269	0.88091	0.633296	0.792365	0.852761	0.850576	0.870906	0	0	0.804484	0.768216	0.879985	0.830069	0.679856	0.901911	0.802828	0.876004	0.700526	0.841222	0.902499	0.933396	0.937804
TCGA-E2-A15E-01A	0	0	0.859656	0.844356	0	0	0.627336	0.691809	0.831961	0	0	0	0	0	0	0	0	0.723649	0.781162	0	0	0.587464	0.711362	0.794931	0	0	0	0	0	0	0	0	0	0	0	0	0	0	0	0	0	0	0	0	0	0	0	0	0	0	0	0	0	0	0	0	0	0	0.688277	0.807797	0	0	0	0	0	0	0.831674	0	0	0.851735	0.851719	0.890031	0	0	0.766006	0	0	0	0	0	0	0.619535	0.671076	0.919801	0.939271	0.937795	0	0	0.854831	0.868233	0.931833	0.69531	0.87527	0.886917	0.93786	0.62475	0	0.835658	0.876299	0.946007	0	0	0.808406	0	0	0	0.759577	0.896803	0.933188	0.751461	0.881509	0.582998	0	0.685341	0.736181	0.861958	0	0	0.676559	0.826354	0.844134	0	0.68916	0.792166	0	0	0.753676	0.810608	0.823223	0.665012	0.628169	0.813618	0.787674	0.831334	0	0	0	0	0	0	0.939696	0.934852	0.848901	0.872027	0	0.814864	0	0.907468	0.886435	0.785203	0.941358	0.773655	0	0	0	0	0	0.847845	0	0.741138	0.718469	0.846541	0.785645	0	0	0.880822	0.935459	0.788227	0.844109	0.913835	0.894208	0	0.910612	0.802706	0.879479	0	0	0.915268	0.884134	0.909486	0.781789	0.859996	0.917452	0.93889	0.967829	0	0	0.893069	0	0	0	0.826458	0.849156	0.807523	0.612713	0	0.721254	0.786815	0.801046	0	0	0.87028	0.810773	0.838017	0.76857	0.707025	0.864841	0.83471	0.771969	0.763151	0.853793	0.86537	0.904501	0.931388
TCGA-E2-A15F-01A	0	0	0.806188	0.878543	0	0	0.703876	0.753689	0.862344	0	0	0	0	0	0	0	0.648636	0.715441	0.780885	0	0	0.693573	0.728089	0.866576	0	0	0	0	0	0	0	0	0	0	0	0	0	0	0	0	0	0	0	0	0	0	0	0	0	0	0	0	0	0	0	0	0	0.616908	0.642447	0.781969	0	0	0	0	0	0	0.793317	0	0	0.849926	0.864495	0.895266	0	0	0.734098	0	0	0	0	0	0	0.653506	0.748521	0.869975	0.893915	0.894915	0	0	0.851315	0.842145	0.887107	0.587049	0.813434	0.877122	0.926565	0.635685	0	0.841241	0.863188	0.938969	0	0	0.74807	0	0	0	0.755763	0.911285	0.941843	0.760956	0.877198	0.663655	0	0.74446	0.820362	0.91839	0.742249	0	0.787696	0.791262	0.898512	0	0.762571	0.838989	0.747851	0	0.806334	0.853448	0.897851	0.832802	0.746015	0.875691	0.803602	0.734495	0	0	0.808837	0	0	0	0.898875	0.936818	0.8193	0.786094	0	0	0	0	0.811357	0.808656	0.931837	0.775053	0	0	0	0	0	0.721351	0	0.77142	0.742947	0.862594	0.83716	0.771857	0	0.908083	0.867556	0.79505	0.892326	0.90035	0.805865	0	0.588266	0.870097	0.896121	0	0	0.67245	0.887356	0.921017	0	0.825566	0.885395	0.910558	0.95515	0	0	0.865117	0	0	0	0.775695	0.859319	0.842399	0.721796	0	0.725749	0.669616	0.815046	0	0	0.790351	0.6471	0.702009	0.663307	0.732421	0.813272	0.803179	0.80252	0.699035	0.832174	0.847141	0.885545	0.942157
TCGA-E2-A15G-01A	0	0	0.884117	0.712211	0	0	0.723258	0.726601	0.86266	0	0	0	0	0	0	0	0	0.613823	0.755108	0	0	0.704122	0.765639	0.844586	0	0	0	0	0	0	0	0	0	0	0	0	0	0	0	0	0	0	0	0	0	0	0	0	0	0	0	0	0	0	0	0	0	0.603037	0.637895	0.799059	0	0	0	0	0	0	0.840129	0	0	0.851761	0.885406	0.915446	0	0	0.709917	0	0	0	0	0	0	0.634176	0.766545	0.876736	0.907017	0.885545	0	0	0.811818	0.835601	0.878086	0.607213	0.848711	0.890229	0.908932	0.643026	0	0.813461	0.855733	0.93915	0	0	0.638945	0	0	0	0.736774	0.90187	0.924655	0.834997	0.869755	0.605504	0	0.774042	0.796561	0.881404	0.734469	0	0.806708	0.808426	0.872771	0	0.781427	0.840926	0.768101	0	0.80019	0.837349	0.891079	0.843788	0.736694	0.87801	0.797083	0.688698	0	0	0.800145	0	0	0	0.893002	0.914515	0.86048	0.754846	0	0.827904	0	0	0.806006	0.762982	0.873091	0.735857	0	0	0	0	0	0.713963	0	0.752894	0.750232	0.851607	0.849914	0.77656	0	0.892637	0.859701	0.746238	0.88259	0.859129	0.93133	0	0.612311	0.852268	0.839067	0	0	0.770021	0.904902	0.889193	0	0.889172	0.884765	0.928057	0.967442	0	0	0.862782	0	0	0	0.765946	0.815089	0.86604	0.6968	0	0.735238	0.775286	0.811556	0	0	0.871971	0.608915	0.845048	0.619211	0.740457	0.886306	0.792834	0.810294	0.757079	0.837444	0.879678	0.910892	0.935474
TCGA-E2-A15H-01A	0	0	0.878966	0.864806	0	0	0.664666	0.736136	0.854126	0	0	0	0	0	0	0	0.65272	0.631349	0.789148	0	0	0.577284	0.692684	0.860086	0	0	0	0	0	0	0	0	0	0	0	0	0	0	0	0	0	0	0	0	0	0	0	0	0	0	0	0	0	0	0	0	0	0.611831	0.627916	0.813242	0	0	0	0	0	0	0.838506	0	0	0.842435	0.895242	0.896151	0	0	0.781351	0	0	0	0	0	0	0.588515	0.726473	0.884868	0.908746	0.892427	0	0	0.816651	0.832263	0.880008	0.727464	0.832431	0.875725	0.914773	0.620654	0	0.809283	0.913144	0.939231	0	0	0.627618	0	0	0	0.768532	0.918928	0.948028	0.806082	0.866715	0.608608	0	0.710638	0.710696	0.900967	0	0	0.823316	0.802973	0.913724	0.726981	0.806533	0.847317	0.753931	0	0.80654	0.853168	0.873659	0.840976	0.700377	0.885394	0.816958	0.713454	0	0	0.808232	0	0	0	0.89745	0.83655	0.763497	0.763556	0	0.833211	0	0	0.841204	0.837126	0.916879	0.814385	0	0	0	0	0	0.769225	0	0.794073	0.759225	0.844115	0.683029	0	0	0.932397	0.851149	0.681619	0.898527	0.881426	0.868607	0	0.598661	0.816471	0.809486	0	0	0.835891	0.868068	0.868291	0	0.908057	0.888286	0.906949	0.944143	0	0	0.873172	0	0	0	0.80693	0.855205	0.771971	0.681957	0	0.709773	0	0.824314	0	0	0.7808	0.621209	0.733524	0.766873	0.736599	0.844848	0.795534	0.76653	0.682856	0.830816	0.856264	0.893353	0.942369
TCGA-E2-A15I-01A	0	0	0.853723	0.761179	0	0	0.694585	0.7189	0.850311	0	0	0	0	0	0	0	0	0.762035	0.751931	0	0	0.706637	0.745415	0.778132	0	0	0	0	0	0	0	0	0	0	0	0	0	0	0	0	0	0	0	0	0	0	0	0	0	0	0	0	0	0	0	0	0	0.596966	0.671468	0.79348	0	0	0	0	0	0	0.896061	0	0	0.857524	0.885854	0.918424	0	0	0.735367	0	0	0	0	0.90413	0	0.619535	0.812213	0.899389	0.932683	0.925287	0	0	0.847579	0.880884	0.921596	0.775228	0.872635	0.8902	0.937242	0.648826	0	0.832475	0.877402	0.944333	0.605506	0	0.82552	0	0	0	0.749613	0.867445	0.923852	0.751795	0.883985	0	0	0.632422	0.832224	0.8162	0.709272	0	0.760542	0.774078	0.791779	0	0.664578	0.809971	0.743337	0	0.808366	0.839069	0.799678	0.687758	0.70146	0.829045	0.757841	0.801483	0	0	0	0	0	0	0.965161	0.867354	0.919148	0.873138	0	0.787653	0	0	0.825306	0.781704	0.907888	0.755249	0	0	0	0	0.883131	0.838399	0	0.745049	0.739754	0.867685	0.810075	0.789986	0	0.794001	0.880039	0	0.848308	0.871795	0.920734	0	0.570178	0.879294	0.826347	0	0	0.829505	0.919979	0.925516	0	0.880991	0.934263	0.934559	0.9486	0.837766	0	0.882408	0	0	0	0.699831	0.867495	0.866926	0.664542	0	0.805058	0.798785	0.826688	0	0	0.833386	0.874668	0.853288	0.669692	0	0.869306	0.828611	0.862846	0	0.823813	0.882838	0.895374	0.920006
TCGA-E2-A15J-01A	0	0	0.870036	0.882476	0	0	0.671669	0.695336	0.856241	0	0	0	0	0	0	0	0	0.653905	0.792464	0	0	0.668799	0.735465	0.858014	0	0	0	0	0	0	0	0	0	0	0	0	0	0	0	0	0	0	0	0	0	0	0	0	0	0	0	0	0	0	0	0	0	0.610139	0.653345	0.802634	0	0	0	0	0	0	0	0	0	0.85666	0.909686	0.917438	0	0	0.644945	0	0	0	0	0	0	0.6337	0.732649	0.875134	0.900212	0.882282	0	0	0.835708	0.842338	0.864527	0.582036	0.836082	0.883795	0.914071	0.617241	0	0.811939	0.887205	0.929797	0	0	0.638107	0	0	0	0.723097	0.914057	0.942199	0.767113	0.87094	0.657426	0	0.763882	0.810939	0.886638	0.717835	0	0.829669	0.789698	0.899192	0.680188	0.810362	0.87024	0.743602	0	0.837093	0.85023	0.883558	0.85572	0.856039	0.896552	0.856313	0.71895	0	0	0.774875	0	0	0	0.7886	0.891446	0.877573	0.788152	0	0.793757	0	0	0.813331	0.791184	0.936619	0.802552	0	0	0	0	0	0.774552	0	0.802467	0.783724	0.863032	0.731515	0.778423	0	0.914715	0.862424	0.730011	0.762161	0.888894	0.920095	0	0.625529	0.83082	0.788917	0	0	0.798404	0.840021	0.901416	0	0.811018	0.871706	0.904073	0.958917	0	0	0.888885	0	0	0	0.656747	0.787966	0.785873	0.75593	0	0	0.667759	0.770723	0	0	0.728549	0.673602	0.724432	0.650845	0	0.791697	0.784124	0.716484	0.695711	0.825523	0.829428	0.880708	0.945727
TCGA-E2-A15K-01A	0	0	0.895744	0.893085	0	0	0.61942	0.718513	0.842351	0	0	0	0	0	0	0	0	0.688021	0.741593	0	0	0.598263	0.658048	0.843383	0	0	0	0	0	0	0	0	0	0	0	0	0	0	0	0	0	0	0	0	0	0	0	0	0	0	0	0	0	0	0	0	0	0.629001	0.648567	0.843594	0	0	0	0	0	0	0	0	0	0.868294	0.864645	0.908472	0	0	0.683875	0	0	0	0	0	0	0.643382	0.736121	0.852315	0.876312	0.8993	0	0	0.769909	0.836759	0.857023	0.50561	0.791202	0.850174	0.886359	0.637967	0	0.74662	0.871626	0.901648	0	0	0.664114	0	0	0	0.749031	0.920249	0.942106	0.815959	0.860651	0	0	0.632648	0.758169	0.934527	0.693758	0	0.873619	0.791221	0.834077	0.775233	0.844766	0.856813	0.866134	0.69332	0.872284	0.88042	0.888195	0.86644	0.811286	0.903225	0.825925	0.710834	0	0	0	0	0	0	0.816507	0.945427	0.764646	0.816492	0	0.832359	0	0.91231	0.720193	0.839601	0.887775	0.872531	0	0	0	0	0	0.824032	0	0.792752	0.785306	0.798639	0.737812	0	0	0	0.822287	0.702734	0.756074	0.821001	0.855168	0	0.714924	0.878084	0.746664	0	0	0.715387	0.838547	0.847722	0	0	0.884082	0.850937	0.925517	0	0	0.873754	0	0	0	0.856903	0.8806	0.783917	0.661008	0	0.691958	0	0.838433	0	0	0.823913	0.667539	0.731415	0.807581	0.693527	0.826501	0.785149	0.750096	0.628293	0.861328	0.892425	0.907777	0.944732
TCGA-E2-A15L-01A	0	0	0.886045	0.860847	0	0	0	0.706015	0.840091	0	0	0	0	0	0	0	0	0.72126	0.764223	0	0	0.605663	0	0.806157	0	0	0	0	0	0	0	0	0	0	0	0	0	0	0	0	0	0	0	0	0	0	0	0	0	0	0	0	0	0	0	0	0	0.629731	0.677033	0.795018	0	0	0	0	0	0	0	0	0	0.875557	0.882967	0.911931	0	0	0.738655	0	0	0	0	0	0	0.750694	0.722924	0.90039	0.929332	0.924249	0	0	0.842379	0.892987	0.907502	0.706983	0.856926	0.907856	0.948422	0.625249	0	0.818221	0.889493	0.945111	0	0	0.791795	0	0	0	0.746183	0.912053	0.935847	0.810971	0.808114	0	0	0.64832	0.707852	0.816978	0	0	0.800832	0.821625	0.897856	0	0.75983	0.811453	0	0	0.776364	0.819474	0.852324	0.712079	0.637312	0.826685	0.732604	0.81945	0	0	0	0	0	0	0.884266	0.915741	0.868657	0.895021	0	0.801183	0	0	0.851822	0.832798	0.947935	0.783338	0	0	0	0	0	0.876175	0	0.798466	0.737941	0.763748	0.807411	0	0	0.920157	0.903615	0	0.876992	0.856594	0.912777	0	0.640715	0.832104	0.912876	0	0	0.837225	0.897294	0.907495	0	0.821744	0.890286	0.903597	0.945163	0	0	0.912481	0	0	0	0.856337	0.842773	0.863157	0.620292	0	0.711552	0.776324	0.827991	0	0	0.860084	0.768338	0.894529	0.607424	0	0.864055	0.821858	0.892546	0.755789	0.84624	0.874389	0.910314	0.934467
TCGA-E2-A15M-01A	0	0	0	0.818792	0	0	0	0.670054	0.800715	0	0	0	0	0	0	0	0	0.66739	0.723465	0	0	0	0	0.787266	0	0	0	0	0	0	0	0	0	0	0	0	0	0	0	0	0	0	0	0	0	0	0	0	0	0	0	0	0	0	0	0	0	0.630934	0.725837	0.826944	0	0	0	0	0	0	0.82927	0	0	0.828496	0.863893	0.885593	0	0	0.74432	0	0	0	0	0	0	0.664564	0.751639	0.865912	0.889813	0.89207	0	0	0.816651	0.868894	0.923213	0.650385	0.831631	0.886062	0.933637	0.656219	0	0.80171	0.892282	0.935674	0.614613	0	0.752223	0	0	0	0.723589	0.87012	0.914194	0	0.78752	0	0	0.572684	0.686525	0.58369	0	0	0.801945	0.824312	0.913699	0	0.66733	0.787058	0.810413	0	0.825	0.844191	0.854802	0.693538	0.731169	0.845044	0.746281	0.821845	0	0	0	0	0	0	0.85035	0.87801	0.771716	0.919558	0	0	0	0	0.759869	0	0.875847	0.883395	0	0	0	0	0	0.821001	0	0.91747	0.810192	0	0	0	0	0.92412	0.651124	0	0.839343	0.788368	0.701449	0	0.649171	0	0.811574	0	0	0.754485	0.789173	0.847452	0	0	0.851898	0.817258	0.924932	0.777708	0	0.912548	0	0	0	0.895744	0.951512	0.946267	0.598465	0.790534	0.866475	0.849574	0.879557	0.841359	0.832424	0.852394	0.931571	0.855209	0.852385	0.68632	0.921529	0.92969	0.926942	0.793051	0.86789	0.933981	0.943169	0.955479
TCGA-E2-A15O-01A	0	0	0.832146	0.856843	0	0	0.708927	0.749045	0.868907	0	0	0	0	0	0	0	0.641981	0.730706	0.830268	0	0	0.644471	0.750864	0.888147	0	0	0	0	0	0	0	0	0	0	0	0	0	0	0	0	0	0	0	0	0	0	0	0	0	0	0	0	0	0	0	0	0	0.600389	0.606042	0.788491	0	0	0	0	0	0	0.84821	0	0	0.824914	0.903267	0.908216	0	0	0.678351	0	0	0	0	0	0	0.623316	0.762388	0.875873	0.890028	0.880596	0	0	0.809276	0.836915	0.871397	0.585509	0.824323	0.879295	0.916292	0.611291	0	0.813543	0.88049	0.931588	0	0	0.645218	0	0	0	0.769885	0.930187	0.952237	0.806688	0.867086	0.669611	0	0.755595	0.804942	0.912684	0	0	0.792878	0.761193	0.877564	0.713484	0.83133	0.875768	0.788372	0	0.812376	0.843153	0.901516	0.857186	0.839205	0.898605	0.874404	0.68817	0	0	0.883467	0.82637	0	0	0.915591	0.905476	0.787158	0.783422	0	0	0.978063	0.916576	0.902621	0.803492	0.934798	0.814553	0	0	0	0	0	0.760021	0	0.758218	0.760433	0.828049	0.827104	0	0	0.926938	0.916594	0.749783	0.804358	0.857069	0.867343	0	0.659174	0.877197	0.893385	0	0	0.791632	0.869012	0.868683	0	0	0.894935	0.921639	0.932256	0	0	0.867334	0	0	0	0.657604	0.59098	0.791714	0.76895	0	0	0	0.823413	0	0	0.728115	0.71401	0.760939	0.682139	0	0.770218	0.733111	0.750368	0	0.829057	0.788446	0.852832	0.912097
TCGA-E2-A15P-01A	0	0	0.913802	0.728669	0	0	0.740844	0.700649	0.855683	0	0	0	0	0	0	0	0	0.622138	0.698074	0	0	0.599909	0.696858	0.815284	0	0	0	0	0	0	0	0	0	0	0	0	0	0	0	0	0	0	0	0	0	0	0	0	0	0	0	0	0	0	0	0	0	0.610139	0.681554	0.813342	0	0	0	0	0	0	0.915036	0	0	0.822352	0.868563	0.878234	0	0	0.693063	0	0	0	0	0	0	0.62437	0.740016	0.914479	0.928605	0.916089	0	0	0.841654	0.867267	0.908804	0.73616	0.85309	0.872065	0.91516	0.637271	0	0.823697	0.88342	0.95444	0.614457	0	0.763111	0	0	0	0.761713	0.897774	0.918695	0.775207	0.845479	0.600015	0	0.502587	0.799752	0.801014	0	0	0.779323	0.819082	0.820695	0	0.733388	0.813158	0.646574	0	0.80079	0.841733	0.887258	0.756055	0.705971	0.849448	0.742547	0.724216	0	0	0	0	0	0	0.809903	0.902261	0.890125	0.890069	0	0.793228	0	0	0.825745	0.857988	0.887743	0.766171	0	0	0	0	0	0.717978	0	0.754693	0.754738	0.861824	0.807146	0	0	0.906038	0.903435	0.788985	0.849739	0.872634	0.790764	0	0.608265	0.868555	0.847522	0	0	0.800358	0.870198	0.88627	0	0.895157	0.911406	0.916516	0.94844	0.840912	0	0.875357	0	0	0	0.904149	0.897274	0.864959	0.665696	0	0.752746	0.795008	0.816778	0	0	0.827294	0.871426	0.879614	0.743264	0.724906	0.872039	0.81817	0.843543	0.746202	0.834397	0.892384	0.926977	0.941332
TCGA-E2-A15R-01A	0	0	0.78863	0.837746	0	0	0.70294	0.751914	0.885802	0	0	0	0	0	0	0	0.620842	0.785126	0.857078	0	0	0.794212	0.758584	0.895067	0	0	0	0	0	0	0	0	0	0	0	0	0	0	0	0	0	0	0	0	0	0	0	0	0	0	0	0	0	0	0	0	0	0.623288	0.510307	0.689048	0	0	0	0	0	0	0.798148	0	0	0.874061	0.885385	0.92489	0	0	0.740024	0	0	0	0	0	0	0.684964	0.790643	0.891333	0.892537	0.911056	0	0	0.785463	0.867636	0.926895	0.628378	0.846639	0.904108	0.95152	0.590265	0	0.843586	0.863979	0.947321	0	0	0.776151	0.801386	0	0	0.800603	0.9168	0.94876	0.827875	0.711364	0	0	0.713157	0.838236	0.851708	0	0	0.730907	0.759754	0.829832	0	0.788818	0.846591	0.647077	0	0.734567	0.788317	0.762479	0.842354	0.758002	0.880333	0.821454	0.778211	0	0	0.76889	0	0	0	0.926358	0.9078	0.891737	0.684861	0	0.790677	0.968224	0	0.814305	0.78249	0.916756	0.763403	0	0	0	0	0	0.873889	0	0.793547	0.709226	0.844115	0.86066	0	0	0.912542	0.896313	0	0.910664	0.831334	0.918929	0	0.646161	0.893555	0.915549	0	0	0.692908	0.839263	0.910655	0	0.828658	0.894155	0.925641	0.959164	0	0	0.804605	0	0	0	0	0.723267	0.836738	0.747569	0	0	0	0.797864	0	0	0	0.723776	0.766771	0.715089	0	0.669632	0	0.71732	0	0.81773	0.79912	0.845946	0.907028
TCGA-E2-A15S-01A	0	0	0.803058	0.844657	0	0	0.703656	0.769917	0.885771	0	0	0	0	0	0	0	0.613427	0.693432	0.859158	0	0	0.69482	0.758392	0.906724	0	0	0	0	0	0	0	0	0	0	0	0	0	0	0	0	0	0	0	0	0	0	0	0	0	0	0	0	0	0	0	0	0	0.585044	0.514302	0.856773	0	0	0	0	0	0	0	0	0	0.849262	0.921789	0.923467	0	0	0.672705	0	0	0	0	0	0	0.632097	0.707042	0.8173	0.870253	0.878466	0	0	0.77926	0.842768	0.88579	0.694679	0.802309	0.880402	0.933123	0.621072	0	0.815237	0.874074	0.955182	0	0	0.619976	0	0	0.667266	0.742385	0.953019	0.956843	0.815091	0.828043	0	0	0.621794	0.813353	0.88984	0	0	0.768214	0.820316	0.854582	0.702399	0.843818	0.885001	0.672167	0	0.789021	0.833653	0.826018	0.873515	0.830187	0.898864	0.871493	0.72735	0	0	0.834352	0.849124	0	0	0.927904	0.886294	0.882373	0.715406	0	0.822138	0	0	0.852802	0.77376	0.969868	0.817215	0	0	0	0	0	0.76221	0	0.825403	0.714278	0.732797	0.765072	0	0	0.892098	0.900244	0	0.856466	0.830943	0.811796	0	0.684038	0	0.892383	0	0	0.785399	0.823974	0.862019	0	0	0.868011	0.889112	0.926482	0	0	0.829824	0	0	0	0.721483	0.625832	0.810289	0.790977	0	0	0	0.794047	0	0	0	0.733093	0.805689	0.7186	0	0.749959	0.668693	0.75368	0	0.798868	0.790715	0.83977	0.915656
TCGA-E2-A15T-01A	0	0	0.794754	0.873929	0	0	0.688698	0.766291	0.87239	0	0	0	0	0	0	0	0.620946	0.575385	0.814866	0	0	0.655176	0.750079	0.862496	0	0	0	0	0	0	0	0	0	0	0	0	0	0	0	0	0	0	0	0	0	0	0	0	0	0	0	0	0	0	0	0	0	0.594251	0.617802	0.744163	0	0	0	0	0	0	0	0	0	0.852745	0.900035	0.923326	0	0	0.761406	0	0	0	0	0	0	0.659558	0.774822	0.863571	0.886391	0.875476	0	0	0.792013	0.84401	0.87567	0.656721	0.807259	0.885194	0.931552	0.62475	0	0.812786	0.867485	0.947729	0	0	0.646166	0	0	0	0.758394	0.911406	0.93951	0.748867	0.874275	0.654812	0	0.763376	0.833548	0.872781	0.7518	0	0.794379	0.829706	0.857439	0.665381	0.802238	0.854898	0.727183	0	0.793421	0.838809	0.928466	0.858221	0.777183	0.890018	0.854928	0.759298	0	0	0.867943	0	0	0	0.811449	0.941904	0.901823	0.753865	0	0.905936	0	0	0.847814	0.745447	0.88755	0.751942	0	0	0	0	0	0.771084	0	0.768886	0.853425	0.847422	0.870096	0	0	0.857144	0.916239	0	0.895596	0.870179	0.913912	0	0.592991	0	0.889493	0	0	0.823325	0.818588	0.919439	0	0	0.878079	0.919642	0.971392	0	0	0.850924	0	0	0	0.732839	0.790574	0.869969	0.756822	0	0	0.659847	0.786687	0	0	0.818073	0.663615	0.738725	0.642713	0	0.758525	0.784787	0.817258	0	0.849551	0.82763	0.877211	0.929963
TCGA-E2-A1AZ-01A	0	0	0.876516	0.836572	0	0	0.6723	0.710955	0.871432	0	0	0	0	0	0	0	0	0.599453	0.813244	0	0	0.628759	0.765639	0.875529	0	0	0	0	0	0	0	0	0	0	0	0	0	0	0	0	0	0	0	0	0	0	0	0	0	0	0	0	0	0	0	0	0	0.581936	0.678995	0.761743	0	0	0	0	0	0	0.829601	0	0	0.865876	0.894515	0.864281	0	0	0.639714	0	0	0	0	0	0	0.668885	0.588327	0.869676	0.894179	0.905399	0	0	0.818808	0.886611	0.928265	0.633334	0.884556	0.927326	0.961809	0.601121	0	0.82808	0.908987	0.952203	0	0	0.690272	0	0	0.66926	0.764292	0.934697	0.947515	0	0.793303	0	0	0.669833	0.674202	0.768693	0	0	0.709573	0.773981	0.825025	0	0.672856	0.804587	0.720601	0	0.820646	0.8282	0.903979	0.726033	0.714684	0.841554	0.725671	0.783272	0	0	0.807186	0	0	0	0.831703	0.858734	0.709964	0.908426	0	0	0	0	0.752136	0	0.879647	0.844035	0	0	0	0	0	0.784531	0	0.907336	0.753946	0.747522	0.744237	0	0	0	0.868759	0	0	0.767055	0.637097	0	0.582099	0	0.81855	0	0	0.709773	0.789925	0.834738	0	0	0.869105	0.871453	0.914818	0	0	0.895735	0	0	0	0.688855	0.832698	0.89908	0.689393	0	0.69792	0.673492	0.859825	0	0	0.834149	0.84723	0.857228	0.645916	0	0.761673	0.828397	0.86516	0	0.803772	0.878361	0.939633	0.932779
TCGA-E2-A1B0-01A	0	0	0.916243	0.900151	0	0	0.612214	0.6893	0.851869	0	0	0	0	0	0	0	0.657827	0.638201	0.761433	0	0	0.595079	0.751539	0.823528	0	0	0	0	0	0	0	0	0	0	0	0	0	0	0	0	0	0	0	0	0	0	0	0	0	0	0	0	0	0	0	0	0	0.627937	0.659959	0.82587	0	0	0	0	0	0	0	0	0	0.874687	0.872153	0.90056	0	0	0.654515	0	0	0	0	0	0	0.656326	0.738553	0.843676	0.870677	0.910342	0	0	0.805395	0.878493	0.899344	0.577771	0.814566	0.889409	0.927164	0.598359	0	0.792327	0.886526	0.933413	0	0	0.751785	0	0	0	0.787048	0.892089	0.933929	0.83093	0.857527	0.603002	0	0.675809	0.775513	0.882012	0.722247	0	0.728485	0.809352	0.858676	0	0.778907	0.823501	0.771811	0	0.817018	0.815549	0.902755	0.809934	0.68563	0.865419	0.759221	0.799754	0	0	0	0	0	0	0.800031	0.908307	0.580544	0.91176	0	0.790677	0	0	0.839795	0	0.826656	0.792316	0	0	0	0	0	0.794967	0	0.864955	0.76281	0.767114	0.749294	0	0	0	0.891155	0	0.891861	0.848248	0.81651	0	0.637494	0	0.869033	0	0	0.723582	0.822208	0.903724	0	0.833541	0.871816	0.867507	0.912359	0	0	0.928438	0	0	0	0.808396	0.87632	0.858793	0.655487	0	0.70661	0.827355	0.914376	0	0	0.879344	0.752509	0.837481	0.823864	0.727174	0.866859	0.862965	0.905028	0.751085	0.835763	0.895043	0.943575	0.941216
TCGA-E2-A1B1-01A	0	0	0	0.83506	0	0	0.608945	0.693148	0.822916	0	0	0	0	0	0	0	0	0.651216	0.693592	0	0	0.630604	0	0.769052	0	0	0	0	0	0	0	0	0	0	0	0	0	0	0	0	0	0	0	0	0	0	0	0	0	0	0	0	0	0	0	0	0	0.611633	0.716685	0.834113	0	0	0	0	0	0	0.828827	0	0	0.845767	0.835672	0.887306	0	0	0.694154	0	0	0	0	0	0	0.738031	0.794267	0.908609	0.902232	0.908303	0	0	0.868022	0.882347	0.913918	0.744037	0.864869	0.8943	0.95412	0	0	0.818926	0.862258	0.942279	0.577759	0.650533	0.777343	0	0	0	0.770523	0.894233	0.915525	0.839017	0.765753	0	0	0.556184	0.650604	0.576214	0	0	0	0.811314	0.803685	0	0.670028	0.765556	0.775107	0	0.804521	0.828501	0.807708	0.642834	0.630734	0.799217	0.77696	0.822392	0	0	0	0	0	0	0.814073	0.895979	0.88907	0.880994	0	0	0	0	0.702009	0	0.869204	0.849096	0	0	0	0	0	0.88566	0	0.853407	0.759225	0.802155	0.762761	0	0	0.875256	0.883964	0	0.90071	0.862364	0.812197	0	0.535196	0.888269	0.804746	0	0	0.723683	0.748475	0.863389	0	0	0.851249	0.894714	0.928993	0.820188	0	0.925702	0	0	0	0.815427	0.890973	0.928962	0.632911	0	0.830984	0.816466	0.875068	0.905238	0	0.835302	0.876579	0.899322	0.822869	0.688561	0.889058	0.892115	0.914119	0.775275	0.861849	0.922153	0.93896	0.949969
TCGA-E2-A1B4-01A	0	0	0.881104	0.690951	0	0	0.665562	0.7094	0.834141	0	0	0	0	0	0	0	0	0.694371	0.735649	0	0	0.7291	0.771964	0.836695	0	0	0	0	0	0	0	0	0	0	0	0	0	0	0	0	0	0	0	0	0	0	0	0	0	0	0	0	0	0	0	0	0	0.619659	0.636134	0.741951	0	0	0	0	0	0	0	0	0	0.866756	0.901252	0.922654	0	0	0.73823	0	0	0	0	0.898849	0.793239	0.726705	0.754467	0.917335	0.912131	0.920113	0	0	0.78888	0.826297	0.866418	0.660192	0.828337	0.855973	0.88357	0.635507	0	0.81927	0.865531	0.895003	0	0	0.69876	0	0.742384	0	0.778887	0.924957	0.940032	0.774487	0.837891	0.618103	0	0.724011	0.818082	0.90591	0	0	0.849708	0.819824	0.85156	0.686386	0.807858	0.836236	0.764915	0	0.819645	0.822162	0.824515	0.832589	0.760267	0.878766	0.825958	0.703568	0	0	0	0	0	0	0.963559	0.90388	0.658755	0.80797	0	0.800061	0	0.850112	0.87417	0.843223	0.977071	0.815558	0	0	0	0	0	0.785424	0	0.696459	0.754422	0.738361	0.856877	0.763083	0	0.934166	0.925891	0.91626	0.929402	0.893866	0.931468	0	0.655691	0.741962	0.848575	0.897161	0	0.89049	0.871265	0.843232	0.88643	0.856757	0.896185	0.968623	0.939443	0	0	0.886099	0	0	0	0.888032	0.848299	0.7656	0.695709	0	0.706836	0.753621	0.77761	0	0	0.789744	0.666346	0.78055	0.705577	0.686851	0.831669	0.792912	0.801873	0.74199	0.810781	0.863443	0.883946	0.922596
TCGA-E2-A1B5-01A	0	0	0	0.85138	0	0	0	0.608074	0.804833	0	0	0	0	0	0	0	0	0.592344	0.744551	0	0	0.611569	0	0.797397	0	0	0	0	0	0	0	0	0	0	0	0	0	0	0	0	0	0	0	0	0	0	0	0	0	0	0	0	0	0	0	0	0	0.605608	0.700102	0.753288	0	0	0	0	0	0	0	0	0	0.858794	0.790959	0.850618	0	0	0.669004	0	0	0	0	0	0	0.606191	0.731659	0.857972	0.878977	0.870151	0	0	0.739352	0.807371	0.807763	0.555362	0.745376	0.81265	0.846019	0	0	0.728794	0.869237	0.902797	0	0	0	0	0	0	0.729949	0.89731	0.932119	0.768933	0.788235	0	0	0.506565	0.614434	0.691567	0.66713	0	0.905001	0.8884	0.857023	0.674921	0.807652	0.824999	0.865564	0.671254	0.899797	0.924199	0.89597	0.80492	0.671453	0.88055	0.796732	0.655809	0	0	0	0	0	0	0	0.900959	0.309771	0.826367	0	0	0	0	0.731709	0	0.911046	0	0	0	0	0	0	0.670275	0	0.864803	0.794476	0	0	0	0	0	0.709528	0.758431	0.765862	0.795282	0.66042	0	0.680025	0.850212	0	0	0	0.587187	0.776635	0.823467	0	0	0.838645	0.809791	0.919183	0.812901	0	0.859736	0	0	0	0.928428	0.898579	0.858842	0.81849	0.789771	0.904596	0.856724	0.875587	0	0	0.869795	0.792135	0.816314	0.872911	0.854599	0.893696	0.873121	0.886093	0.750032	0.906631	0.932157	0.945369	0.971588
TCGA-E2-A1B6-01A	0	0	0.910472	0.830972	0	0	0.593329	0.716462	0.838268	0	0	0	0	0	0	0	0	0.706167	0.744181	0	0	0.614705	0.717182	0.843623	0	0	0	0	0	0	0	0	0	0	0	0	0	0	0	0	0	0	0	0	0	0	0	0	0	0	0	0	0	0	0	0	0	0.605397	0.690847	0.883003	0	0	0	0	0	0	0	0	0	0.809349	0.794502	0.883377	0	0	0	0	0	0	0	0	0	0.72769	0.665862	0.827454	0.86492	0.881977	0	0	0.72622	0.778181	0.834643	0.523714	0.71008	0.82998	0.859201	0.641119	0	0.762887	0.862544	0.908831	0	0	0	0	0	0	0.783082	0.938185	0.952185	0	0.708545	0	0	0.525669	0.645905	0.874224	0.695026	0	0.890345	0.886776	0.843145	0.825927	0.869636	0.896804	0.886208	0.758503	0.897604	0.922585	0.905446	0.864858	0.840406	0.918829	0.888289	0.632607	0	0	0.802359	0	0	0	0	0.886619	0.222591	0.844929	0	0	0	0	0.867169	0	0.887903	0	0	0	0	0	0	0.891584	0	0.873724	0.79313	0	0.738219	0	0	0	0.838521	0.842486	0.917512	0.791283	0.650045	0	0.700422	0.877197	0	0	0	0.610828	0.725864	0.79575	0	0	0.817601	0.861563	0.934097	0	0	0.819432	0	0	0	0.820794	0.793609	0.788702	0.749888	0	0.500788	0	0.80589	0	0	0.770447	0.753204	0.777485	0.746435	0.796518	0.841671	0.763736	0.803226	0.65821	0.828693	0.849818	0.891547	0.925527
TCGA-E2-A1BC-01A	0	0	0.878561	0.758113	0	0	0.667493	0.64709	0.822014	0	0	0	0	0	0	0	0	0.730249	0.696906	0	0	0.612572	0	0.774276	0	0	0	0	0	0	0	0	0	0	0	0	0	0	0	0	0	0	0	0	0	0	0	0	0	0	0	0	0	0	0	0	0	0.628019	0.661201	0.811727	0	0	0	0	0	0	0.910443	0	0	0.851475	0.884338	0.912227	0	0	0.742297	0	0	0	0	0	0	0.720973	0.724625	0.924292	0.935324	0.925896	0	0	0.866768	0.903285	0.937801	0.688367	0.886175	0.887087	0.940512	0.658394	0	0.843183	0.887921	0.944831	0.596402	0	0.826221	0	0	0	0.768623	0.863197	0.927425	0.774487	0.834529	0.578373	0	0.488522	0.820101	0.751139	0	0	0	0.721698	0.807161	0	0.674671	0.790427	0	0	0.731285	0.800672	0.646162	0.649779	0.682133	0.796068	0.764547	0.806117	0	0	0	0	0	0	0.823401	0.89681	0.919074	0.884907	0	0.808515	0	0	0.839149	0	0.919094	0.774123	0	0	0	0	0	0.8712	0	0.811956	0.752828	0	0	0	0	0.811451	0.866991	0	0.738857	0.87673	0.807877	0	0.598661	0	0.849992	0	0	0.713178	0.838212	0.877658	0	0.783429	0.855874	0.903668	0.933962	0.816659	0	0.889863	0	0	0	0.874141	0.946304	0.896654	0.614543	0.792685	0.850409	0.80876	0.857853	0	0	0.88159	0.89786	0.826798	0.819749	0.680704	0.895611	0.863177	0.877155	0.716123	0.845629	0.907691	0.928269	0.935296
TCGA-E2-A1BD-01A	0	0	0.908988	0.678707	0	0	0.620423	0.676513	0.844863	0	0	0	0	0	0	0	0	0.681677	0.756817	0	0	0.617025	0.64275	0.825878	0	0	0	0	0	0	0	0	0	0	0	0	0	0	0	0	0	0	0	0	0	0	0	0	0	0	0	0	0	0	0	0	0	0.624409	0.701254	0.758725	0	0	0	0	0	0	0	0	0	0.864392	0.861914	0.911117	0	0	0.651984	0	0	0	0	0	0	0.605134	0.711979	0.907479	0.933529	0.919197	0	0	0.773768	0.841202	0.858878	0.696768	0.837533	0.857118	0.870779	0.62867	0	0.806196	0.877934	0.917103	0	0	0.752468	0	0.712985	0	0.802577	0.916627	0.934296	0.820018	0.776293	0	0	0.683141	0.715478	0.90935	0	0	0.856205	0.785203	0.86757	0.740895	0.803178	0.842671	0.739425	0	0.81624	0.831734	0.818331	0.794641	0.741619	0.85436	0.798906	0.738099	0	0	0	0	0	0	0.959761	0.870372	0.706452	0.856671	0	0	0	0.893304	0.811854	0.853263	0.880474	0.846006	0	0	0	0	0	0.776808	0	0.754336	0.778458	0.857607	0.866458	0	0	0	0.914108	0.792058	0.860778	0.867728	0.951245	0	0.686828	0.76391	0.818106	0	0	0.807465	0.849464	0.88388	0.823734	0.871352	0.882068	0.851184	0.935837	0	0	0.904651	0	0	0	0.880826	0.879217	0.829072	0.632526	0.807732	0.766355	0.730924	0.871635	0	0	0.851583	0.62031	0.693441	0.828661	0.773115	0.884132	0.826135	0.793666	0.694146	0.850868	0.905563	0.920537	0.947279
TCGA-E2-A1IE-01A	0	0	0.831367	0.886425	0	0	0.72115	0.717423	0.850792	0	0	0	0	0	0	0	0.634082	0.711057	0.792843	0	0	0.729365	0.762478	0.86356	0	0	0	0	0	0	0	0	0	0	0	0	0	0	0	0	0	0	0	0	0	0	0	0	0	0	0	0	0	0	0	0	0	0.61064	0.600874	0.780911	0	0	0	0	0	0	0.823733	0	0	0.864346	0.907232	0.903842	0	0	0.746399	0	0	0	0	0	0	0.658204	0.764938	0.856275	0.89342	0.866842	0	0	0.783159	0.831036	0.857915	0.532993	0.838977	0.883664	0.906432	0.624449	0	0.824113	0.880843	0.946261	0	0	0.618021	0	0	0	0.732822	0.91879	0.938754	0.794171	0.888499	0.608235	0	0.62778	0.830597	0.893932	0	0	0.78193	0.810844	0.898625	0.679051	0.782197	0.84507	0.708109	0	0.777631	0.838794	0.838866	0.836405	0.76525	0.884665	0.795937	0.751562	0	0	0.792034	0	0	0	0.908896	0.880339	0.863352	0.780098	0	0.821409	0	0	0.932317	0.778102	0.94288	0.780268	0	0	0	0	0	0.758725	0	0.728634	0.769938	0.846415	0.901684	0.768875	0	0.903094	0.897081	0.745543	0.887385	0.906821	0.910372	0	0.66054	0.877752	0.885216	0	0	0.824483	0.874611	0.886452	0	0.812545	0.898033	0.893952	0.948092	0	0	0.859846	0	0	0	0.811381	0.85889	0.77549	0.726054	0	0.760538	0.679982	0.820809	0	0	0.86643	0.628157	0.707385	0.812323	0.713984	0.870528	0.847088	0.735395	0.74504	0.86143	0.870619	0.904294	0.934076
TCGA-E2-A1IF-01A	0	0	0.899931	0.732836	0	0	0	0	0.791155	0	0	0	0	0	0	0	0	0.605395	0.73799	0	0	0	0	0.752655	0	0	0	0	0	0	0	0	0	0	0	0	0	0	0	0	0	0	0	0	0	0	0	0	0	0	0	0	0	0	0	0	0	0	0.698188	0.787115	0	0	0	0	0	0	0	0	0	0.810946	0.801887	0.877859	0	0	0.775374	0	0	0	0	0.863895	0.893473	0.771515	0.784038	0.950941	0.950379	0.929855	0	0	0.818652	0.850292	0.856972	0.8568	0.822031	0.850639	0.859343	0.641787	0	0.809554	0.838759	0.903168	0	0	0.780568	0	0.772758	0	0.830965	0.933534	0.94497	0.74656	0	0	0	0.651366	0.674287	0.872583	0	0	0.87619	0.842962	0.824577	0.735148	0.794829	0.780057	0.689742	0	0.805005	0.819712	0.825701	0.697321	0.683344	0.840838	0.795404	0.771856	0	0	0	0	0	0	0.936485	0.879198	0.716682	0	0	0	0	0.874078	0.828271	0	0.908924	0	0	0	0	0	0	0.844929	0	0.785092	0.788052	0.765573	0.747263	0	0	0	0.8445	0.810711	0.836622	0.861502	0.577005	0	0.702389	0.751757	0.741139	0.774082	0	0.794383	0.762168	0.790157	0.752542	0.880861	0.882872	0.871896	0.936228	0.829977	0	0.889221	0	0	0	0.923697	0.854466	0.827723	0.795104	0.799005	0.788979	0.82881	0.890828	0	0	0.882176	0.610896	0.764183	0.780428	0.820491	0.898559	0.859421	0.824078	0.778467	0.922136	0.908886	0.927129	0.949622
TCGA-E2-A1IG-01A	0	0	0.825572	0.87733	0	0	0.70404	0.694902	0.851309	0	0	0	0	0	0	0	0.658315	0.723796	0.729777	0	0	0.595181	0.735187	0.861462	0	0	0	0	0	0	0	0	0	0	0	0	0	0	0	0	0	0	0	0	0	0	0	0	0	0	0	0	0	0	0	0	0	0.629731	0.601431	0.806421	0	0	0	0	0	0	0.844966	0	0	0.88615	0.887849	0.894303	0	0	0.719776	0	0	0	0	0	0	0.724641	0.679264	0.920379	0.91519	0.916508	0	0	0.867826	0.855092	0.892797	0.674552	0.869	0.874868	0.908603	0.620339	0	0.828498	0.911095	0.919475	0	0	0.796591	0	0	0	0.822938	0.925447	0.943523	0.74656	0.697378	0	0	0.525669	0.724787	0.815641	0	0	0.808398	0.821322	0.910103	0	0.780752	0.826786	0.712532	0	0.780376	0.817261	0.748259	0.699376	0.636271	0.828639	0.745229	0.745346	0	0	0	0	0	0	0.824909	0.896662	0.76175	0.757978	0	0	0	0	0.891348	0	0.922416	0.823786	0	0	0	0	0	0.763647	0	0.772045	0.73366	0.761357	0.865023	0	0	0.924226	0.856781	0.724256	0.879971	0.863798	0.785004	0	0.61623	0.832264	0.872617	0	0	0.788805	0.855523	0.860174	0.805302	0.881771	0.883767	0.888239	0.938697	0	0	0.875897	0	0	0	0.87023	0.911013	0.842477	0.629789	0	0.794637	0.77993	0.860346	0	0	0.810301	0.56774	0.721304	0.825375	0.668621	0.858244	0.825737	0.806838	0.684199	0.874243	0.892064	0.912991	0.940284
TCGA-E2-A1IH-01A	0	0	0.907917	0.814868	0	0	0	0.672508	0.825532	0	0	0	0	0	0	0	0	0.689929	0.718608	0	0	0	0	0.807088	0	0	0	0	0	0	0	0	0	0	0	0	0	0	0	0	0	0	0	0	0	0	0	0	0	0	0	0	0	0	0	0	0	0.622417	0.711546	0.848797	0	0	0	0	0	0	0	0	0	0.827151	0.898516	0.896602	0	0	0.645768	0	0	0	0	0	0	0.610306	0.719248	0.898944	0.921844	0.905007	0	0	0.852723	0.883342	0.903188	0.722539	0.839043	0.881065	0.915467	0.640278	0	0.814421	0.864592	0.946479	0.59764	0	0.779742	0	0	0	0.785226	0.898898	0.921435	0	0.758195	0	0	0.542108	0.662212	0.499893	0	0	0.804672	0.787306	0.917061	0	0.702981	0.801555	0.776414	0	0.82497	0.86182	0.899609	0.715996	0.725134	0.838607	0.746988	0.751562	0	0	0	0	0	0	0	0.920223	0.563624	0.929175	0	0	0	0	0.720751	0	0.856378	0	0	0	0	0	0	0.817213	0	0.850562	0.764272	0	0.763403	0	0	0	0.817014	0	0.793617	0.759336	0.667616	0	0.600859	0.895973	0.831381	0	0	0.739048	0.855318	0.842799	0.840207	0	0.872712	0.81942	0.918321	0.814324	0	0.892609	0	0	0	0.88214	0.915501	0.89151	0.612251	0.815924	0.839188	0.833467	0.91054	0.913679	0	0.887694	0.757948	0.861411	0.766279	0.648599	0.896741	0.888518	0.916677	0.696711	0.870076	0.923522	0.93644	0.954493
TCGA-E2-A1II-01A	0	0	0.868436	0.838803	0	0	0.647461	0.757907	0.86673	0	0	0	0	0	0	0	0	0.622138	0.827378	0	0	0.673616	0.747628	0.876403	0	0	0	0	0	0	0	0	0	0	0	0	0	0	0	0	0	0	0	0	0	0	0	0	0	0	0	0	0	0	0	0	0	0.586884	0.642633	0.798832	0	0	0	0	0	0	0	0	0	0.83902	0.921096	0.885387	0	0	0	0	0	0	0	0	0	0.671085	0.723104	0.782813	0.883504	0.881255	0	0	0.764329	0.798142	0.861672	0.6431	0.79025	0.852333	0.919764	0.5882	0	0.803994	0.903245	0.95581	0	0	0	0	0	0	0.745417	0.925103	0.952795	0	0.79751	0	0	0.616525	0.791489	0.791208	0.746963	0	0.793172	0.822619	0.90256	0.684892	0.838843	0.875854	0.846658	0.784661	0.880055	0.884903	0.912314	0.86623	0.817112	0.905616	0.908807	0.67183	0	0	0.789708	0	0	0	0.836785	0.851947	0.530162	0.836377	0	0	0	0	0.743072	0	0.872391	0	0	0	0	0	0	0.830477	0	0.906791	0.779607	0.799216	0.824659	0	0	0	0.884349	0	0	0.763342	0.649364	0	0.664553	0	0.820417	0	0	0.722362	0.759722	0.870647	0	0	0.75528	0.865602	0.908151	0	0	0.913334	0	0	0	0.693772	0.735445	0.8202	0	0	0	0.670531	0.817217	0	0	0.856422	0.71401	0.856645	0.67618	0	0.733827	0.764586	0.735584	0	0.830379	0.81649	0.89869	0.95542
TCGA-E2-A1IJ-01A	0	0	0	0.755178	0	0	0	0.626404	0.783483	0	0	0	0	0	0	0	0	0.62085	0.709506	0	0	0	0	0.76312	0	0	0	0	0	0	0	0	0	0	0	0	0	0	0	0	0	0	0	0	0	0	0	0	0	0	0	0	0	0	0	0	0	0	0	0.779441	0	0	0	0	0	0	0	0	0	0.813768	0.866279	0.894985	0	0	0.768814	0	0	0	0	0	0	0.618798	0.660368	0.954006	0.938788	0.919457	0	0	0.87668	0.869951	0.888398	0.79311	0.835478	0.88376	0.882656	0	0	0.810677	0.839054	0.914245	0.607388	0	0.835601	0	0	0	0.766841	0.895929	0.917821	0.78207	0.749436	0	0	0.571203	0.680321	0.490031	0	0	0.684443	0.846715	0.915661	0	0.709319	0.760929	0.701073	0	0.807064	0.84217	0.836679	0.604166	0.674437	0.78577	0.66196	0.798001	0	0	0	0	0	0	0.835877	0.880682	0.755574	0.939963	0	0	0	0	0.71187	0	0.847186	0	0	0	0	0	0	0.90654	0	0.789252	0.797991	0.811834	0	0	0	0	0.856875	0.725765	0.675186	0.814653	0.65273	0	0.615262	0.822995	0.735316	0	0	0.81953	0.800343	0.838172	0.738485	0.884964	0.893018	0.85322	0.916794	0.808277	0	0.876213	0	0	0	0.955673	0.932348	0.912414	0.53897	0.844427	0.914341	0.872423	0.896354	0	0	0.867748	0.760183	0.849691	0.823864	0.853945	0.91171	0.908102	0.874747	0.733677	0.894475	0.937904	0.941786	0.950957
TCGA-E2-A1IK-01A	0	0	0.858554	0.773443	0	0	0.648551	0.747555	0.845889	0	0	0	0	0	0	0	0	0.705515	0.739785	0	0	0.702315	0.702187	0.818534	0	0	0	0	0	0	0	0	0	0	0	0	0	0	0	0	0	0	0	0	0	0	0	0	0	0	0	0	0	0	0	0	0	0.607902	0.589366	0.847313	0	0	0	0	0	0	0	0	0	0.862419	0.875914	0.883086	0	0	0.759796	0	0	0	0	0	0	0.707878	0.728288	0.873706	0.918275	0.896253	0	0	0.731589	0.827426	0.854075	0.727235	0.769509	0.818121	0.849592	0.649593	0	0.764989	0.820687	0.929075	0	0	0	0	0.781332	0	0.7622	0.904467	0.943605	0.797291	0.864261	0.596579	0	0.71098	0.811512	0.914381	0.688381	0.76651	0.867643	0.858348	0.801627	0.785866	0.830899	0.866474	0.827094	0	0.875185	0.885669	0.894555	0.85008	0.79805	0.893276	0.850459	0.666922	0	0	0.790218	0	0	0	0.814209	0.892743	0.790286	0.761494	0	0.841583	0	0.891494	0.879092	0.855541	0.885537	0.853467	0	0	0	0.839586	0	0.837925	0	0.770791	0.771038	0.758502	0	0.751325	0	0	0.889546	0.825536	0.664451	0.869732	0.881901	0	0.662563	0.84528	0.857931	0	0	0.810362	0.821706	0.86721	0.829851	0.907798	0.895744	0.891351	0.929495	0	0	0.868595	0	0	0	0.864011	0.855339	0.786871	0.722316	0	0.755675	0.690975	0.849086	0	0	0.789561	0.643117	0.790331	0.688057	0.674166	0.815578	0.778046	0.788686	0.581642	0.850948	0.883726	0.899897	0.936954
TCGA-E2-A1IL-01A	0	0	0.914416	0.889148	0	0	0.616191	0.653251	0.828759	0	0	0	0	0	0	0	0	0.642318	0.707368	0	0	0.572045	0.647283	0.77968	0	0	0	0	0	0	0	0	0	0	0	0	0	0	0	0	0	0	0	0	0	0	0	0	0	0	0	0	0	0	0	0	0	0	0.70167	0.820908	0	0	0	0	0	0	0.908929	0	0	0.861217	0.894458	0.883916	0	0	0.758505	0	0	0	0	0.898134	0	0.725334	0.700293	0.906143	0.941533	0.924724	0	0	0.848328	0.875459	0.90865	0.698713	0.854033	0.883051	0.942066	0.636921	0	0.825282	0.867339	0.933409	0.618723	0	0.83061	0	0	0	0.762013	0.891976	0.923539	0.757741	0.860203	0.595461	0	0.673629	0.812568	0.870006	0	0	0.641066	0.832733	0.839	0	0.710071	0.807371	0	0	0.766986	0.845508	0.855044	0.661073	0.745819	0.819086	0.783294	0.765162	0	0	0	0	0	0	0.915474	0.951829	0.848353	0.900444	0	0.822034	0	0	0.833706	0.862436	0.927641	0.746518	0	0	0	0	0	0.723128	0	0.729941	0.742596	0.863522	0.814669	0	0	0.891963	0.937043	0.789644	0.854113	0.864812	0.902367	0	0.657096	0.867838	0.840614	0	0	0.80832	0.859105	0.891712	0	0.881252	0.906594	0.910898	0.954482	0.823832	0	0.856828	0	0	0	0.862443	0.939497	0.866835	0.612713	0.810499	0.835989	0.833283	0.807526	0	0	0.80632	0.765022	0.854682	0.803635	0.702453	0.889885	0.816817	0.863739	0.6993	0.866304	0.887439	0.917892	0.927885
TCGA-E2-A1IN-01A	0	0	0.883208	0.848212	0	0	0.61634	0.728234	0.851538	0	0	0	0	0	0	0	0.657687	0.643348	0.797387	0	0	0.604669	0.716086	0.811917	0	0	0	0	0	0	0	0	0	0	0	0	0	0	0	0	0	0	0	0	0	0	0	0	0	0	0	0	0	0	0	0	0	0.609636	0.639626	0.797804	0	0	0	0	0	0	0.831023	0	0	0.887187	0.886604	0.888478	0	0	0.730996	0	0	0	0	0	0	0.596944	0.691364	0.91681	0.940897	0.935747	0	0	0.87682	0.890572	0.941248	0.682828	0.885908	0.89658	0.934431	0.628957	0	0.836333	0.899605	0.929001	0.608981	0	0.80941	0	0	0	0.818443	0.930942	0.945962	0.765459	0.762716	0	0	0.530956	0.72599	0.899689	0	0	0.669132	0.746933	0.870992	0	0.714114	0.790749	0.64716	0	0.759155	0.820973	0.793108	0.662029	0.640514	0.814792	0.734356	0.782775	0	0	0	0	0	0	0.849132	0.896098	0.779258	0.918038	0	0	0	0	0.678431	0	0.920029	0.839448	0	0	0	0	0	0.748217	0	0.794598	0.721251	0.852029	0.80992	0	0	0	0.863278	0.733326	0.713779	0.856743	0.817124	0	0.589464	0.822823	0.924654	0	0	0.791632	0.863527	0.866694	0.805912	0.908574	0.892118	0.915958	0.929765	0	0	0.888492	0	0	0	0.829993	0.81598	0.864757	0.630184	0	0.715999	0.749015	0.842098	0	0	0.840624	0.610896	0.712748	0.757803	0.706478	0.864302	0.83764	0.711159	0.750507	0.858159	0.864503	0.897933	0.937415
TCGA-E2-A1IO-01A	0	0	0.894436	0.728669	0	0	0	0.711887	0.812442	0	0	0	0	0	0	0	0	0.738968	0.660903	0	0	0.605393	0	0.705935	0	0	0	0	0	0	0	0	0	0	0	0	0	0	0	0	0	0	0	0	0	0	0	0	0	0	0	0	0	0	0	0	0	0	0.65614	0.821377	0	0	0	0	0	0	0.872168	0	0	0.879064	0.844491	0.887078	0	0	0.777965	0	0	0	0	0	0	0.720447	0.663956	0.940993	0.966029	0.933707	0	0	0.885986	0.923608	0.916566	0.678836	0.902825	0.915576	0.944388	0.636482	0	0.845613	0.896659	0.926395	0.614301	0	0.84467	0.872106	0	0	0.784956	0.897341	0.922915	0.769028	0.808927	0	0	0.581682	0.683783	0.481685	0	0	0	0.767789	0.883436	0	0.614764	0.698873	0	0	0.722885	0.777998	0.796145	0.584121	0.712508	0.770876	0.506519	0.885829	0	0	0	0	0	0	0.908834	0.960068	0.865799	0.894403	0	0	0	0	0.669719	0	0.876561	0.828381	0	0	0	0	0	0.877403	0	0.781663	0.761628	0.867947	0.836317	0	0	0.905795	0.858451	0	0.869281	0.861181	0.867733	0	0.594146	0.822823	0.859875	0	0	0.786896	0.878521	0.89871	0.769662	0.873733	0.869445	0.91247	0.918881	0.827262	0	0.84001	0	0	0	0.899036	0.897789	0.898727	0.552415	0.789223	0.853758	0.826566	0.825508	0	0	0.825183	0.785166	0.859275	0.789813	0.684707	0.899963	0.832328	0.83792	0.771595	0.852421	0.907185	0.908773	0.92198
TCGA-E2-A1IU-01A	0	0	0.886427	0.892885	0	0	0.666449	0.699453	0.840228	0	0	0	0	0	0	0	0	0.637234	0.769118	0	0	0.5842	0.782853	0.820345	0	0	0	0	0	0	0	0	0	0	0	0	0	0	0	0	0	0	0	0	0	0	0	0	0	0	0	0	0	0	0	0	0	0.636269	0.653511	0.819965	0	0	0	0	0	0	0.84755	0	0	0.826953	0.89165	0.897715	0	0	0.709917	0	0	0	0	0	0	0.643238	0.768301	0.893082	0.908081	0.899417	0	0	0.813863	0.826689	0.866929	0.596664	0.807472	0.872218	0.899005	0.653186	0	0.825743	0.873275	0.925961	0	0	0.720632	0	0	0	0.723365	0.894369	0.917269	0.823356	0.863128	0.658517	0	0.770217	0.80674	0.876256	0.667677	0	0.811501	0.774223	0.876246	0	0.779743	0.848072	0.747626	0	0.817513	0.833694	0.878848	0.849532	0.738187	0.87326	0.808485	0.715596	0	0	0	0	0	0	0.889845	0.948085	0.855744	0.761955	0	0.820782	0.978933	0	0.82316	0.816607	0.882244	0.742966	0	0	0	0	0	0.882583	0	0.754336	0.756926	0.876696	0.84693	0.772541	0	0.891286	0.865453	0.840063	0.85393	0.89935	0.886979	0	0.647675	0.852404	0.840433	0	0	0.83232	0.904172	0.878958	0	0.877687	0.899606	0.93272	0.97236	0.846246	0	0.897147	0	0	0	0.819142	0.870785	0.841478	0.666269	0	0.713886	0.782099	0.832476	0	0	0.851515	0.808764	0.901623	0.737318	0.727443	0.872303	0.802405	0.827548	0.753924	0.843441	0.880381	0.917003	0.936811
TCGA-E2-A1L6-01A	0	0	0.869891	0.720724	0	0	0.715923	0.692481	0.853875	0	0	0	0	0	0	0	0	0.642777	0.764834	0	0	0.670448	0.720614	0.852721	0	0	0	0	0	0	0	0	0	0	0	0	0	0	0	0	0	0	0	0	0	0	0	0	0	0	0	0	0	0	0	0	0	0.61811	0.653511	0.814935	0	0	0	0	0	0	0.90249	0	0	0.854303	0.860547	0.882596	0	0	0.756801	0	0	0	0	0	0	0.616931	0.717169	0.896194	0.909169	0.91005	0	0	0.859609	0.870472	0.910771	0.723655	0.862711	0.886991	0.922752	0.652078	0	0.827441	0.879771	0.924745	0.605506	0	0.775835	0	0	0	0.752944	0.898992	0.927367	0.773672	0.852042	0.603791	0	0.630016	0.774438	0.836984	0.755169	0	0.780096	0.80901	0.879002	0	0.694631	0.827712	0.749298	0	0.820477	0.841235	0.825201	0.691697	0.733306	0.834413	0.754576	0.794874	0	0	0	0	0	0	0.785694	0.927559	0.929416	0.879077	0	0.79981	0	0	0.821581	0.834471	0.925776	0.786755	0	0	0	0	0	0.875348	0	0.761986	0.769661	0.866685	0.822524	0	0	0.896217	0.899311	0.781364	0.868959	0.869187	0.915482	0	0.594146	0.846425	0.883772	0	0	0.803972	0.904434	0.893641	0	0.778077	0.861346	0.919709	0.944375	0.811097	0	0.912908	0	0	0	0.797797	0.884657	0.871186	0.632526	0	0.769742	0.829179	0.859541	0	0	0.830735	0.785061	0.870213	0.799389	0.705376	0.888024	0.84316	0.868492	0.724263	0.849076	0.890745	0.916902	0.926678
TCGA-E2-A1L7-01A	0	0	0.808076	0.868883	0	0	0.654533	0.699762	0.883041	0	0	0	0	0	0	0	0.698644	0.60334	0.854062	0	0	0.724245	0.779077	0.897813	0	0	0	0	0	0	0	0	0	0	0	0	0	0	0	0	0	0	0	0	0	0	0	0	0	0	0	0	0	0	0	0	0	0.59449	0.594839	0.787367	0	0	0	0	0	0	0	0	0	0.849049	0.901986	0.904675	0	0	0	0	0	0	0	0	0	0.640606	0.814718	0.854401	0.904729	0.912445	0	0	0.809555	0.851338	0.877872	0.730988	0.814445	0.896122	0.921951	0.602663	0	0.807764	0.905621	0.943533	0	0	0.701582	0	0	0	0.800315	0.936189	0.949464	0	0.780653	0	0	0.549063	0.72698	0.908784	0	0	0.820835	0.79632	0.910435	0.714066	0.800299	0.850999	0.809899	0.684339	0.816413	0.852618	0.844561	0.823248	0.713602	0.872696	0.82108	0.747342	0	0	0	0	0	0	0.910865	0.899987	0.891123	0.716749	0	0.827707	0	0	0.662789	0.827637	0.931041	0.832811	0	0	0	0	0	0.794418	0	0.847132	0.747743	0.866632	0.772602	0	0	0	0.872529	0.786888	0.912469	0.844068	0.878013	0	0.63419	0.844993	0.90262	0	0	0.842265	0.803759	0.892896	0	0	0.902609	0.8967	0.928489	0	0	0.850564	0	0	0	0.843057	0.834958	0.746758	0.720046	0	0.607501	0	0.763539	0	0	0.806994	0.686343	0.750779	0.647585	0	0.796844	0.702847	0.775282	0.690266	0.875981	0.808826	0.876615	0.933398
TCGA-E2-A1L8-01A	0	0	0.887943	0.796397	0	0	0.663195	0.684388	0.854239	0	0	0	0	0	0	0	0	0.64769	0.747236	0	0	0.667207	0.715129	0.849425	0	0	0	0	0	0	0	0	0	0	0	0	0	0	0	0	0	0	0	0	0	0	0	0	0	0	0	0	0	0	0	0	0	0.590955	0.652676	0.808322	0	0	0	0	0	0	0.929936	0	0	0.847732	0.875014	0.909985	0	0	0.6905	0	0	0	0	0	0	0.581751	0.815308	0.90362	0.911481	0.916744	0	0	0.873573	0.868674	0.905206	0.732452	0.862698	0.893176	0.923891	0.638744	0	0.85243	0.845124	0.923978	0.624338	0	0.770913	0	0	0	0.779124	0.908687	0.926104	0.736938	0.735868	0	0	0.494872	0.711856	0.827268	0	0	0.782378	0.825338	0.91742	0	0.768012	0.823422	0.745463	0	0.794814	0.828767	0.83272	0.727507	0.710564	0.855167	0.741178	0.705424	0	0	0.80622	0	0	0	0.848518	0.924894	0.831006	0.903571	0	0.786674	0	0	0.695463	0.875336	0.864738	0.812005	0	0	0	0	0	0.773899	0	0.798973	0.777686	0.884366	0	0	0	0.85679	0.878655	0.78307	0.750752	0.869723	0.812914	0	0.580828	0.876527	0.797121	0	0	0.689462	0.811027	0.868364	0	0	0.857191	0.886145	0.952029	0.810855	0	0.917459	0	0	0	0.843673	0.888911	0.84803	0.642849	0	0.796837	0.825058	0.830202	0	0	0.825356	0.807061	0.811125	0.814594	0.686053	0.879296	0.860424	0.862881	0.788698	0.824153	0.897427	0.916448	0.932732
TCGA-E2-A1L9-01A	0	0	0.912252	0.888733	0	0	0	0.659929	0.842892	0	0	0	0	0	0	0	0	0.677068	0.71059	0	0	0.619439	0	0.794649	0	0	0	0	0	0	0	0	0	0	0	0	0	0	0	0	0	0	0	0	0	0	0	0	0	0	0	0	0	0	0	0	0	0.61975	0.667339	0.839111	0	0	0	0	0	0	0.827714	0	0	0.874666	0.881704	0.911852	0	0	0.768306	0	0	0	0	0	0	0.580668	0.672117	0.904415	0.934749	0.922391	0	0	0.871751	0.877306	0.915429	0.680912	0.865125	0.897625	0.926979	0.622725	0	0.819213	0.888964	0.939812	0.579986	0	0.828411	0	0	0	0.78078	0.912634	0.923083	0.764771	0.783495	0	0	0.520658	0.731315	0.752958	0	0	0.766229	0.812447	0.919785	0	0.68115	0.793165	0.744304	0	0.807632	0.839686	0.803098	0.67367	0.649407	0.811958	0.783698	0.772937	0	0	0	0	0	0	0	0.893994	0.810932	0.921246	0	0.839546	0	0	0.687018	0	0.882615	0.884831	0	0	0	0	0	0.795104	0	0.822065	0.780366	0.807634	0.757306	0	0	0.916741	0.840394	0.760401	0.749878	0.861577	0.634396	0	0.549062	0.833691	0.808153	0	0	0.738611	0.81591	0.860866	0.830445	0.824832	0.863416	0.836016	0.934355	0.832933	0	0.863495	0	0	0	0.873829	0.91038	0.889108	0.618116	0	0.831669	0.787683	0.873827	0	0	0.829906	0.794365	0.896287	0.837607	0.668145	0.884893	0.829976	0.906471	0.690363	0.852722	0.914838	0.922421	0.943174
TCGA-E2-A1LA-01A	0	0	0.878425	0.746828	0	0	0.595156	0.746871	0.830652	0	0	0	0	0	0	0	0	0.680911	0.786332	0	0	0.619669	0.711202	0.836998	0	0	0	0	0	0	0	0	0	0	0	0	0	0	0	0	0	0	0	0	0	0	0	0	0	0	0	0	0	0	0	0	0	0.627772	0.642633	0.864556	0	0	0	0	0	0	0	0	0	0.863538	0.870113	0.894597	0	0	0.699194	0	0	0	0	0	0	0.718651	0.74545	0.856105	0.925854	0.922473	0	0	0.814053	0.815839	0.857034	0.728451	0.803539	0.826005	0.870302	0.652597	0	0.767575	0.878214	0.910802	0	0	0.756561	0	0	0	0.80425	0.933297	0.952903	0.741794	0.810277	0	0	0.679716	0.726188	0.908879	0.720943	0	0.88494	0.859353	0.793657	0.793706	0.844013	0.879112	0.82115	0	0.877715	0.897475	0.877713	0.823159	0.758863	0.883822	0.829388	0.673028	0	0	0	0	0	0	0.850249	0.90285	0.76175	0.843053	0	0	0	0.906066	0.828414	0	0.915194	0.885968	0	0	0	0	0	0.826569	0	0.785373	0.794364	0.793403	0.820579	0	0	0	0.932202	0.795496	0.878267	0.828216	0.554728	0	0.677078	0.799637	0.759927	0.873081	0	0.812666	0.676386	0.819659	0.818162	0	0.858797	0.844261	0.942214	0	0	0.863885	0	0	0	0.855146	0.853947	0.808243	0.711053	0	0.650802	0	0.810833	0	0	0.795197	0.72485	0.797073	0.718704	0.776229	0.833015	0.82524	0.781991	0.627208	0.841347	0.850474	0.884552	0.933568
TCGA-E2-A1LB-01A	0	0	0	0.765149	0	0	0.614911	0.684996	0.831795	0	0	0	0	0	0	0	0	0.706755	0.722732	0	0	0.611485	0	0.796554	0	0	0	0	0	0	0	0	0	0	0	0	0	0	0	0	0	0	0	0	0	0	0	0	0	0	0	0	0	0	0	0	0	0.603362	0.658067	0.717819	0	0	0	0	0	0	0	0	0	0.855513	0.851634	0.888878	0	0	0.732475	0	0	0	0	0	0	0.59318	0.739403	0.884059	0.909281	0.911319	0	0	0.823306	0.838831	0.855718	0.651361	0.807673	0.860399	0.894026	0.641203	0	0.773602	0.881653	0.938084	0	0	0.695448	0	0	0	0.7543	0.923399	0.936637	0.754538	0.890606	0.556228	0	0.763079	0.806718	0.882676	0	0	0.809037	0.82528	0.859534	0.657685	0.806741	0.844036	0.80453	0	0.824101	0.862346	0.873659	0.824636	0.761568	0.878487	0.823168	0.692838	0	0	0	0	0	0	0.806167	0.904956	0.749208	0.856777	0	0.821826	0	0	0.882669	0.868285	0.904223	0.758204	0	0	0	0.855315	0	0.809491	0	0.759601	0.738306	0.879563	0.762276	0.744498	0	0.892098	0.868536	0.736395	0.874245	0.887315	0.872128	0	0.61623	0.869032	0.797727	0	0	0.748215	0.863793	0.839291	0	0.806192	0.859626	0.877345	0.919196	0	0	0.880088	0	0	0	0.873328	0.899435	0.828826	0.642849	0	0.757525	0.671528	0.86445	0	0	0.891343	0.803312	0.851673	0.844074	0.660045	0.874623	0.829831	0.823244	0.729667	0.868808	0.888687	0.920368	0.950084
TCGA-E2-A1LE-01A	0	0	0	0.778261	0	0	0	0	0.793411	0	0	0	0	0	0	0	0	0.61881	0.718484	0	0	0	0	0.757074	0	0	0	0	0	0	0	0	0	0	0	0	0	0	0	0	0	0	0	0	0	0	0	0	0	0	0	0	0	0	0	0	0	0.629731	0.703316	0.762368	0	0	0	0	0	0	0	0	0	0.757641	0.808866	0.919702	0	0	0.784691	0	0	0	0	0	0	0.728117	0.721286	0.893904	0.904654	0.926176	0	0	0.768551	0.856131	0.842734	0.689262	0.794082	0.854177	0.847673	0.646959	0	0.792431	0.86588	0.883373	0	0	0.701015	0	0	0	0.818819	0.912895	0.937401	0	0.691238	0	0	0.556457	0.672391	0.853182	0	0	0.862445	0.854354	0.82536	0.719504	0.759313	0.785691	0.770107	0	0.84581	0.845302	0.842296	0.707738	0.65828	0.8331	0.781994	0.772937	0	0	0	0	0	0	0.860699	0.904074	0.789598	0	0	0	0	0	0.846182	0	0.887195	0	0	0	0	0	0	0.8712	0	0.802959	0.783232	0	0	0	0	0	0.881034	0.824717	0.890388	0.800626	0.618925	0	0.689559	0.854824	0.761628	0.900659	0	0.614055	0.797237	0.740235	0.7903	0	0.853629	0.856753	0.915318	0.816659	0	0.86974	0	0	0	0.918308	0.896265	0.856857	0.807529	0	0.832954	0.793876	0.915898	0	0	0.878005	0.791939	0.88358	0.820773	0.900996	0.902379	0.914324	0.860495	0.845944	0.944916	0.94242	0.953324	0.964477
TCGA-E2-A1LG-01A	0	0	0.86397	0.887689	0	0	0.58433	0.724342	0.873782	0	0	0	0	0	0	0	0	0.717665	0.854349	0	0	0.736262	0.72448	0.865874	0	0	0	0	0	0	0	0	0	0	0	0	0	0	0	0	0	0	0	0	0	0	0	0	0	0	0	0	0	0	0	0	0	0.567175	0.620828	0.792523	0	0	0	0	0	0	0	0	0	0.869329	0.895446	0.91859	0	0	0	0	0	0	0	0	0	0.653766	0.801027	0.84756	0.840534	0.856723	0	0	0.776584	0.810347	0.836223	0.619685	0.79171	0.884797	0.902327	0	0	0.802879	0.897117	0.943089	0	0	0.660146	0	0	0.689898	0.740002	0.935083	0.948378	0.80862	0.907273	0	0	0.69475	0.787535	0.879094	0	0	0.781386	0.822229	0.900736	0.735655	0.836235	0.898766	0.802937	0	0.815373	0.844622	0.891128	0.857275	0.837624	0.90906	0.893439	0.677708	0	0	0.893667	0.834391	0	0	0.954447	0.890635	0.821756	0.779102	0	0.819091	0	0	0.880984	0.795133	0.91305	0.94098	0	0	0	0	0	0.800837	0	0.719565	0.749573	0.863032	0.88829	0.838902	0	0.846276	0.919315	0.911041	0.935415	0.921135	0.961388	0	0.579545	0.882643	0.897596	0	0	0.870286	0.804744	0.886645	0	0.808991	0.863135	0.900494	0.946123	0	0	0.77286	0	0	0	0.714466	0.651731	0.803932	0.794562	0	0	0	0.824659	0	0	0	0.756209	0.755109	0.726747	0	0.616267	0	0.748172	0	0	0.80193	0.842615	0.913335
TCGA-E2-A1LH-01A	0	0	0	0.823072	0	0	0.61978	0	0.804343	0	0	0	0	0	0	0	0	0.619397	0.74214	0	0	0	0.650988	0.790994	0	0	0	0	0	0	0	0	0	0	0	0	0	0	0	0	0	0	0	0	0	0	0	0	0	0	0	0	0	0	0	0	0	0	0.697758	0.778767	0	0	0	0	0	0	0	0	0	0.812291	0.802161	0.843067	0	0	0.746056	0	0	0	0	0.90413	0	0.699845	0.71238	0.86401	0.874155	0.906618	0	0	0.719104	0.801786	0.792896	0.455283	0.735168	0.774842	0.842405	0.652227	0	0.787208	0.872034	0.866497	0	0	0.660293	0	0.709378	0	0.827625	0.934016	0.958129	0.761668	0	0	0	0.541462	0.681673	0.818572	0.725229	0.760802	0.879525	0.906412	0.752512	0.826009	0.852878	0.87545	0.845914	0	0.882771	0.902323	0.895383	0.806496	0.623683	0.869379	0.797586	0.701209	0	0	0	0	0	0	0.926036	0.903991	0.794658	0	0	0	0	0.908961	0.838954	0	0.885504	0	0	0	0	0	0	0.891524	0	0.817767	0.820064	0	0.731299	0	0	0	0.866736	0.768404	0.845492	0.850731	0.883943	0	0.699925	0.831624	0	0.79671	0	0.583381	0.702589	0.748622	0.835475	0.840274	0.827342	0.868612	0.936107	0	0	0.901378	0	0	0	0.88214	0.86288	0.855874	0.644595	0	0.783489	0.75702	0.895887	0	0	0.834985	0.674442	0.747966	0.801863	0.729305	0.864589	0.825668	0.736086	0.746257	0.915043	0.906246	0.933035	0.948981
TCGA-E2-A1LI-01A	0	0	0.863666	0.90221	0	0	0.644916	0.758935	0.866035	0	0	0	0	0	0	0	0	0.60954	0.826945	0	0	0.712294	0.750655	0.870881	0	0	0	0	0	0	0	0	0	0	0	0	0	0	0	0	0	0	0	0	0	0	0	0	0	0	0	0	0	0	0	0	0	0.57728	0.631902	0.797575	0	0	0	0	0	0	0	0	0	0.878565	0.91637	0.923238	0	0	0.706299	0	0	0	0	0	0	0.62524	0.777616	0.827294	0.858551	0.895587	0	0	0.785584	0.834598	0.868153	0.572969	0.783948	0.871745	0.906359	0.608345	0	0.799899	0.909289	0.919566	0	0	0.642937	0	0	0.690772	0.755718	0.941364	0.947606	0.75279	0.838708	0	0	0.682353	0.71306	0.894743	0.755248	0	0.804226	0.806195	0.904327	0.681162	0.834742	0.87102	0.789648	0	0.829098	0.849478	0.864365	0.860783	0.761108	0.894289	0.8627	0.708608	0	0	0.731478	0	0	0	0.765175	0.888327	0.812636	0.795182	0	0.832359	0	0	0.845755	0	0.901991	0.845353	0	0	0	0	0	0.811053	0	0.836066	0.750396	0.775828	0.819781	0	0	0	0.886839	0.780857	0.908426	0.866879	0.871659	0	0.596423	0.875629	0.872685	0	0	0.739048	0.689995	0.865789	0	0	0.858205	0.893238	0.921617	0	0	0.837552	0	0	0	0.761573	0.772767	0.800055	0.70893	0	0	0	0.824232	0	0	0.844138	0.721045	0.703006	0.654975	0	0.837677	0.82324	0.754725	0.70644	0.859838	0.838279	0.8958	0.946774
TCGA-E2-A1LK-01A	0	0	0.81313	0.802116	0	0	0.587087	0.731676	0.862863	0	0	0	0	0	0	0	0	0.676828	0.774773	0	0	0.694853	0.673668	0.891762	0	0	0	0	0	0	0	0	0	0	0	0	0	0	0	0	0	0	0	0	0	0	0	0	0	0	0	0	0	0	0	0	0	0.606658	0.627057	0.841884	0	0	0	0	0	0	0	0	0	0.874708	0.876427	0.899837	0	0	0	0	0	0	0	0	0	0.730884	0.730659	0.857978	0.863771	0.905676	0	0	0.777491	0.823285	0.857444	0.499987	0.795009	0.855599	0.901495	0.582505	0	0.76537	0.858653	0.889677	0	0	0	0	0	0	0.82539	0.931269	0.953185	0.71376	0.80263	0	0	0.709235	0.750617	0.908832	0.729447	0	0.877816	0.79694	0.847955	0.738229	0.842689	0.897658	0.785934	0	0.822117	0.878188	0.876707	0.866223	0.832783	0.903276	0.891988	0.673028	0	0	0.805866	0.851549	0	0	0.782004	0.900359	0.800344	0.851934	0	0	0	0.893424	0.745482	0	0.917492	0.853098	0	0	0	0	0	0.851708	0	0.759256	0.778072	0	0.730756	0	0	0	0.842806	0.831175	0.869362	0.856266	0.799423	0	0.670971	0.845424	0.835813	0.896606	0	0.569291	0.673797	0.819897	0	0	0.825049	0.882343	0.935395	0	0	0.813552	0	0	0	0.825463	0.796795	0.770649	0.783842	0	0.527454	0	0.754246	0	0	0.803793	0.741081	0.763161	0.775276	0.738063	0.841572	0.781555	0.788092	0.691608	0.856238	0.837415	0.872951	0.939179
TCGA-E2-A1LL-01A	0	0	0.83078	0.882184	0	0	0.591562	0.737447	0.875281	0	0	0	0	0	0	0	0	0.641276	0.762139	0	0	0.596686	0.66573	0.882021	0	0	0	0	0	0	0	0	0	0	0	0	0	0	0	0	0	0	0	0	0	0	0	0	0	0	0	0	0	0	0	0	0	0.639005	0.645012	0.805888	0	0	0	0	0	0	0	0	0	0.862419	0.901235	0.920258	0	0	0.787438	0	0	0	0	0	0	0.659558	0.726036	0.866754	0.926431	0.913997	0	0	0.776508	0.849048	0.883543	0.538573	0.821213	0.863943	0.917153	0.605672	0	0.78391	0.895829	0.935717	0	0	0.63487	0	0.703336	0	0.789192	0.925085	0.955972	0.784896	0.816603	0	0	0.549063	0.638395	0.905813	0	0	0.786647	0.836798	0.886654	0.650244	0.783585	0.836215	0.637208	0	0.77746	0.819313	0.824193	0.750945	0.75524	0.85085	0.756441	0.779751	0	0	0	0	0	0	0.889918	0.906482	0.353581	0.909182	0	0.773771	0	0	0.847694	0	0.900086	0.839448	0	0	0	0.877511	0	0.779647	0	0.792486	0.695261	0.842358	0.860628	0	0	0	0.882143	0.819309	0.908831	0.850868	0.887266	0	0.635024	0.755056	0.781842	0	0	0.821682	0.770093	0.905911	0.837911	0.884396	0.921601	0.94764	0.974427	0	0	0.870475	0	0	0	0.82266	0.783406	0.800174	0.647673	0	0.671486	0.685441	0.832119	0	0	0.875708	0.650257	0.851537	0.806057	0.701307	0.842433	0.840235	0.709291	0.764716	0.865959	0.858515	0.906363	0.95424
TCGA-E2-A1LS-01A	0	0	0.849213	0.812923	0	0	0.731292	0.733899	0.852621	0	0	0	0	0	0	0	0.656984	0.71855	0.789877	0	0	0.725104	0.787483	0.82284	0	0	0	0	0	0	0	0	0	0	0	0	0	0	0	0	0	0	0	0	0	0	0	0	0	0	0	0	0	0	0	0	0	0.520115	0.645012	0.776444	0	0	0	0	0	0	0.851735	0	0	0.877821	0.865934	0.885413	0	0	0.72624	0	0	0	0	0	0	0.6097	0.765058	0.861426	0.893287	0.892996	0	0	0.79028	0.833241	0.871467	0.740946	0.851661	0.870183	0.918344	0.604929	0	0.824562	0.884051	0.919589	0.625995	0	0.625926	0	0	0	0.780917	0.899222	0.941959	0.772023	0.84133	0.59459	0	0.432248	0.739611	0.851828	0.753096	0	0.785268	0.822828	0.913674	0	0.779151	0.837642	0.753298	0	0.803523	0.81162	0.876398	0.815667	0.684448	0.876141	0.841541	0.709503	0	0	0.709616	0	0	0	0.7595	0.915467	0.798551	0.898588	0	0.891332	0	0	0.776081	0.85693	0.909662	0.850612	0	0	0	0	0	0.734181	0	0.751436	0.670489	0.800363	0.861617	0.775046	0	0.868473	0.915973	0.756931	0.707373	0.909524	0.920977	0	0.529577	0.821265	0.913453	0.903642	0	0.876319	0.901419	0.906524	0	0.832462	0.882258	0.915909	0.941355	0.842315	0	0.865187	0	0	0	0.856534	0.875866	0.82235	0.701894	0	0.741852	0.622217	0.841263	0	0	0.827507	0.685335	0.668546	0.787949	0	0.864491	0.826436	0.822456	0.679688	0.868795	0.87806	0.911592	0.937605
TCGA-E2-A2P5-01A	0	0	0.889815	0.868227	0	0	0.62092	0.689339	0.848432	0	0	0	0	0	0	0	0	0.69868	0.743436	0	0	0.622977	0.633234	0.821515	0	0	0	0	0	0	0	0	0	0	0	0	0	0	0	0	0	0	0	0	0	0	0	0	0	0	0	0	0	0	0	0	0	0.63944	0.663791	0.732249	0	0	0	0	0	0	0	0	0	0.8668	0.891457	0.906779	0	0	0.767637	0	0	0	0	0	0	0.627973	0.719154	0.865494	0.922634	0.918933	0	0	0.76952	0.839335	0.848519	0.733679	0.784468	0.867281	0.898762	0.598625	0	0.807989	0.838067	0.918686	0	0	0.751868	0	0.769058	0	0.801209	0.933384	0.94832	0.758266	0.813835	0	0	0.526251	0.717239	0.916536	0	0	0.837603	0.8344	0.844555	0.671269	0.821844	0.856971	0.751022	0	0.825059	0.831252	0.883716	0.827041	0.717924	0.877528	0.81976	0.761971	0	0	0	0	0	0	0.786384	0.895381	0.737501	0.872676	0	0	0	0.85934	0.825233	0.866334	0.87502	0.869766	0	0	0	0	0	0.838209	0	0.786494	0.760132	0.869143	0.814422	0	0	0	0.900943	0.880753	0.893053	0.815964	0.876492	0	0.693284	0.790173	0.734475	0	0	0.809877	0.849074	0.861429	0.829053	0.844882	0.878978	0.87536	0.951103	0	0	0.87678	0	0	0	0.819496	0.889263	0.767075	0.653263	0	0.717904	0	0.82213	0	0	0.812482	0.660184	0.720668	0.701095	0.761313	0.846776	0.829236	0.74287	0.716048	0.861009	0.889528	0.911994	0.947511
TCGA-E2-A2P6-01A	0	0	0.905858	0.766893	0	0	0.600507	0.597806	0.827998	0	0	0	0	0	0	0	0	0.689438	0.692528	0	0	0.608405	0	0.836942	0	0	0	0	0	0	0	0	0	0	0	0	0	0	0	0	0	0	0	0	0	0	0	0	0	0	0	0	0	0	0	0	0	0.641659	0.671885	0.771076	0	0	0	0	0	0	0	0	0	0.878043	0.787553	0.859698	0	0	0.686073	0	0	0	0	0	0	0.626616	0.73894	0.879804	0.90601	0.903272	0	0	0.749746	0.804587	0.832916	0.513498	0.755894	0.835619	0.83308	0.641454	0	0.753325	0.850371	0.896973	0	0	0.716596	0	0	0	0.811307	0.915499	0.942312	0.843615	0.85904	0	0	0.723009	0.750425	0.896479	0.708536	0	0.859941	0.860679	0.816247	0.824646	0.837825	0.860424	0.849623	0	0.859058	0.864275	0.854006	0.834792	0.747518	0.890251	0.851985	0.663111	0	0	0	0	0	0	0.905881	0.905038	0.720531	0.8527	0	0	0	0.871973	0.837451	0.872284	0.888351	0.88116	0	0	0	0	0	0.794418	0	0.786494	0.820242	0.772349	0.816141	0	0	0	0.845857	0.77808	0.879011	0.880208	0.901361	0	0.730692	0.83588	0.841602	0.910509	0	0.810054	0.799866	0.819348	0	0	0.88971	0.846144	0.933974	0.825774	0	0.910111	0	0	0	0.89013	0.847435	0.839789	0.670471	0	0.742532	0.687601	0.833593	0	0	0.892501	0.618489	0.719386	0.820144	0.857075	0.860029	0.836726	0.801646	0.687328	0.865098	0.902626	0.913862	0.950389
TCGA-E2-A3DX-01A	0	0	0	0.797145	0	0	0	0	0.785067	0	0	0	0	0	0	0	0	0.733629	0.72835	0	0	0	0	0.768936	0	0	0	0	0	0	0	0	0	0	0	0	0	0	0	0	0	0	0	0	0	0	0	0	0	0	0	0	0	0	0	0	0	0	0	0.809052	0	0	0	0	0	0	0.92387	0	0	0.628001	0.866793	0.90801	0	0	0.794078	0	0	0	0	0	0	0.790397	0.659869	0.94087	0.927924	0.922661	0	0	0.869425	0.900028	0.878571	0.647399	0.835322	0.871846	0.907171	0	0	0.820731	0.836826	0.908209	0	0	0.832894	0.800271	0	0	0.715305	0.888994	0.908808	0.742159	0.78972	0	0	0.593456	0.757275	0.52665	0	0	0.728983	0.810642	0.876838	0	0.60716	0.757949	0.742776	0	0.818645	0.83028	0.819395	0.580111	0.65816	0.764419	0.501271	0.852042	0	0	0	0	0	0	0.83346	0.906645	0.808326	0.91791	0	0	0	0	0.735843	0	0.820293	0.877478	0	0	0	0	0	0.893376	0	0.801478	0	0	0	0	0	0	0.767024	0	0.672696	0.802377	0.82199	0	0.708114	0.894431	0.73977	0	0	0.761669	0.756815	0.886838	0.772934	0.909139	0.851363	0.834151	0.902251	0.788019	0.990946	0.886874	0	0	0	0.895002	0.975027	0.933695	0.795732	0.81867	0.919752	0.90238	0.929403	0.995285	0	0.941024	0.894364	0.872439	0.847284	0.84172	0.943823	0.917878	0.920603	0.756931	0.88216	0.929178	0.937256	0.944271
TCGA-E2-A56Z-01A	0	0	0.833114	0.772345	0	0	0.703958	0.757907	0.849757	0	0	0	0	0	0	0	0	0.751435	0.752904	0	0	0.705403	0.729711	0.849757	0	0	0	0	0	0	0	0	0	0	0	0	0	0	0	0	0	0	0	0	0	0	0	0	0	0	0	0	0	0	0	0	0	0.60128	0.583911	0.900329	0	0	0	0	0	0	0	0	0	0.871067	0.871827	0.883364	0	0	0	0	0	0	0	0.881181	0.779709	0.738636	0.756048	0.84991	0.909679	0.910185	0	0	0.820798	0.799265	0.835008	0.483544	0.782388	0.854424	0.858077	0.631597	0	0.797519	0.856273	0.915067	0	0	0.744644	0	0.703419	0	0.833433	0.941188	0.957662	0.703878	0.715299	0	0	0.707833	0.801762	0.883725	0	0	0.852584	0.807037	0.834128	0.827769	0.842565	0.898358	0.800351	0	0.84196	0.864165	0.759056	0.857945	0.767552	0.903173	0.852377	0.682772	0	0	0.783295	0.805753	0	0	0.857411	0.912715	0.748387	0.818098	0	0	0	0.841071	0.823086	0.829914	0.873823	0	0	0	0	0.867018	0	0.810814	0	0.74847	0.743818	0.881573	0.768102	0	0	0	0.897548	0.654294	0.795426	0.81995	0.824311	0	0.664553	0.773462	0.83236	0.841657	0	0.843648	0.810656	0.818436	0	0	0.866517	0.882125	0.946725	0	0	0.830357	0	0	0	0.859877	0.710454	0.773981	0.747293	0	0.639179	0	0.801433	0	0	0.699822	0.727492	0.821984	0.750979	0.785197	0.821619	0.721448	0.762764	0.666633	0.840919	0.840746	0.870032	0.919588
TCGA-E2-A570-01A	0	0	0.860748	0.667299	0	0	0.67478	0.712304	0.837574	0	0	0	0	0	0	0	0	0.693634	0.732958	0	0	0.62305	0.697558	0.839055	0	0	0	0	0	0	0	0	0	0	0	0	0	0	0	0	0	0	0	0	0	0	0	0	0	0	0	0	0	0	0	0	0	0.636793	0.653178	0.868787	0	0	0	0	0	0	0	0	0	0.88482	0.86078	0.894621	0	0	0.788974	0	0	0	0	0	0.791125	0.602334	0.679126	0.929723	0.955892	0.932943	0	0	0.85339	0.818805	0.890951	0.846472	0.850803	0.880497	0.89243	0.625547	0	0.836411	0.891356	0.920956	0.626677	0	0.778683	0	0	0	0.853674	0.939623	0.95389	0.737446	0.741895	0	0	0.642136	0.63172	0.876798	0	0	0.8211	0.838988	0.857811	0.708635	0.770737	0.798099	0.596647	0	0.800247	0.809083	0.838384	0.71165	0.663967	0.834746	0.686856	0.722619	0	0	0	0	0	0	0.913937	0.877552	0.716899	0.841508	0	0.831978	0	0.895443	0.842469	0	0.914266	0	0	0	0	0	0	0.822743	0	0.788705	0.784335	0.791671	0	0	0	0	0.884637	0.815875	0.847538	0.817678	0.598845	0	0.621891	0.764461	0.883287	0	0	0.859968	0.771345	0.851517	0.74943	0.893763	0.891262	0.865424	0.94351	0	0	0.908975	0	0	0	0.813648	0.910237	0.808105	0.630184	0	0.742193	0.740636	0.862516	0	0	0.822939	0.628577	0.750287	0.806417	0.665406	0.859297	0.846978	0.750096	0.701306	0.850544	0.885893	0.89809	0.939361
TCGA-E2-A572-01A	0	0	0	0.768232	0	0	0	0	0.729912	0	0	0	0	0	0	0	0	0.681906	0.776215	0	0	0.630537	0	0.734934	0	0	0	0	0	0	0	0	0	0	0	0	0	0	0	0	0	0	0	0	0	0	0	0	0	0	0	0	0	0	0	0	0	0.504291	0	0.915802	0	0	0	0	0	0	0	0	0	0.722088	0.679767	0.779208	0	0	0.750336	0	0	0	0	0.794179	0.84298	0.703982	0.799881	0.877892	0.889005	0.902786	0	0	0.755589	0.708175	0.660993	0.776175	0.542145	0.765123	0.731542	0.762831	0	0.798681	0.891631	0.84881	0	0	0.692948	0	0.853153	0.73244	0.901083	0.973516	0.965243	0.707772	0.707748	0	0.7702	0.717204	0.7707	0.89071	0.815244	0.795919	0.870333	0.879254	0.829564	0.843021	0.894874	0.918678	0.799184	0	0.851496	0.886374	0.831052	0.857138	0.785757	0.893312	0.813057	0.72927	0	0	0	0.854151	0	0	0.762686	0.862645	0.826433	0	0	0	0	0.807719	0.869072	0.791002	0.934673	0	0	0	0	0	0	0.829155	0	0.808714	0	0.873507	0.687868	0	0	0	0.858175	0.856785	0.903157	0.831878	0.826935	0	0.846356	0.823509	0	0.619722	0	0.852289	0.828161	0.737144	0.84057	0.835956	0.815623	0.923635	0.952154	0	0	0.794241	0	0.913697	0	0.841871	0.690273	0.825038	0.761298	0	0.681517	0	0.721112	0	0	0.840812	0.798512	0	0.723804	0.764424	0.860535	0.76456	0.657362	0.697522	0.876801	0.852636	0.875537	0.878399
TCGA-E2-A573-01A	0	0	0.892025	0.827203	0	0	0.584223	0.754248	0.861955	0	0	0	0	0	0	0	0	0.665331	0.719497	0	0	0.662815	0.740209	0.864163	0	0	0	0	0	0	0	0	0	0	0	0	0	0	0	0	0	0	0	0	0	0	0	0	0	0	0	0	0	0	0	0	0	0.597892	0.650984	0.848576	0	0	0	0	0	0	0	0	0	0.867002	0.826322	0.886824	0	0	0.704963	0	0	0	0	0	0	0.738636	0.768475	0.866748	0.867735	0.880867	0	0	0.737537	0.803063	0.83034	0.48269	0.728002	0.860359	0.873257	0.640531	0	0.781184	0.843023	0.906529	0	0	0.665168	0	0	0	0.845142	0.951938	0.953768	0.753449	0.794947	0	0	0.637469	0.749416	0.869259	0.754694	0	0.880193	0.83472	0.820054	0.756307	0.841742	0.869893	0.818237	0	0.878131	0.890614	0.879095	0.814498	0.717009	0.884962	0.859242	0.6694	0	0	0.807536	0	0	0	0.786556	0.893933	0.77345	0.866505	0	0	0	0.907253	0.72654	0	0.851387	0	0	0	0	0	0	0.848715	0	0.804664	0.783109	0.885669	0.710281	0	0	0	0.863949	0.880088	0.88697	0.844825	0.877389	0	0.656395	0.863566	0.759545	0.882622	0	0.763889	0.665872	0.83541	0	0	0.826782	0.868497	0.947518	0	0	0.86578	0	0	0	0.838991	0.802431	0.756021	0.694828	0	0.671751	0	0.840938	0	0	0.834308	0.713617	0.721515	0.813759	0.784015	0.846861	0.821325	0.773661	0.64574	0.855978	0.868554	0.900736	0.939685
TCGA-E2-A574-01A	0	0	0.864876	0.744064	0	0	0.57234	0.718734	0.841781	0	0	0	0	0	0	0	0	0.713493	0.711562	0	0	0.660919	0.767441	0.869379	0	0	0	0	0	0	0	0	0	0	0	0	0	0	0	0	0	0	0	0	0	0	0	0	0	0	0	0	0	0	0	0	0	0.638053	0.672853	0.774775	0	0	0	0	0	0	0	0	0	0.798379	0.802297	0.887458	0	0	0.751599	0	0	0	0	0.888016	0.771249	0.727506	0.66103	0.876551	0.890772	0.925051	0	0	0.761216	0.760123	0.802048	0.455283	0.725958	0.798804	0.870786	0.680092	0	0.81869	0.86297	0.855716	0	0	0.640326	0	0.701745	0	0.83291	0.96129	0.961864	0.772391	0.691427	0	0	0.704639	0.728883	0.915029	0	0	0.867748	0.839927	0.825025	0.784615	0.893478	0.931176	0.700747	0	0.830218	0.828114	0.83794	0.867574	0.810631	0.90804	0.90361	0.695358	0	0	0.805689	0.818835	0	0	0.809335	0.893324	0.158577	0	0	0.832169	0	0.896265	0.832543	0	0.918901	0	0	0	0	0	0	0.901228	0	0.829256	0.778458	0.801215	0.66958	0	0	0	0.89612	0.841192	0.871986	0.822341	0.841323	0	0.678265	0.816108	0.91276	0.748695	0	0.798699	0.684002	0.786888	0	0	0.849264	0.858942	0.955236	0	0	0.853059	0	0	0	0.880982	0.720948	0.790665	0.785424	0	0.443765	0	0.671368	0	0	0.828017	0.799066	0	0.721794	0.693899	0.72266	0.66653	0.7583	0.636409	0.787359	0.790171	0.855905	0.894788
TCGA-E2-A576-01A	0	0	0.913184	0.713422	0	0	0.612682	0.632153	0.827952	0	0	0	0	0	0	0	0	0.612416	0.744943	0	0	0.628204	0.649587	0.800697	0	0	0	0	0	0	0	0	0	0	0	0	0	0	0	0	0	0	0	0	0	0	0	0	0	0	0	0	0	0	0	0	0	0.61474	0.69883	0.882509	0	0	0	0	0	0	0	0	0	0.781569	0.762252	0.810102	0	0	0.7395	0	0	0	0	0.854853	0.851801	0.719785	0.658864	0.901364	0.886454	0.914416	0	0	0.762465	0.753051	0.754435	0.475587	0.756892	0.781081	0.850984	0.709438	0	0.796797	0.846223	0.858876	0	0	0.696449	0	0.741878	0.676576	0.900319	0.96174	0.967285	0.750566	0.768049	0	0	0.70251	0.733733	0.897455	0	0	0.889895	0.870307	0.811673	0.828597	0.881135	0.91232	0.705661	0	0.831904	0.844399	0.770164	0.848254	0.800995	0.883539	0.860341	0.702158	0	0	0	0.785535	0	0	0.990765	0.878221	0.850059	0	0	0	0	0.818903	0.840566	0.948334	0.916706	0	0	0	0	0	0	0.757978	0	0.77814	0	0.78259	0.678139	0	0	0	0.904946	0.808196	0.895338	0.862093	0.843097	0	0.775542	0.799014	0	0.700925	0	0.848547	0.796182	0.770156	0.836886	0	0.82214	0.893105	0.956833	0	0	0.785445	0	0	0	0.867256	0.775006	0.809965	0.748119	0	0.708494	0	0.835953	0	0	0.776614	0.794365	0	0.72636	0.764299	0.835042	0.752844	0.74032	0.736989	0.88602	0.824415	0.883227	0.910509
TCGA-E2-A9RU-01A	0	0	0.910156	0.718724	0	0	0.601751	0	0.847266	0	0	0	0	0	0	0	0	0.605225	0.736461	0	0	0.630062	0.756671	0.837933	0	0	0	0	0	0	0	0	0	0	0	0	0	0	0	0	0	0	0	0	0	0	0	0	0	0	0	0	0	0	0	0	0	0	0.678866	0.776029	0	0	0	0	0	0	0	0	0	0.860096	0.739014	0.899344	0	0	0.668788	0	0	0	0	0.867729	0.785339	0.720644	0.615254	0.871244	0.907849	0.916913	0	0	0.756539	0.771983	0.80067	0.720189	0.773	0.83585	0.870875	0.729707	0	0.799668	0.847271	0.865014	0	0	0.637638	0	0	0	0.860238	0.961384	0.968133	0.773763	0.754763	0	0	0.702234	0.649837	0.869361	0	0	0.891282	0.857884	0.797751	0.782323	0.878326	0.916061	0.763505	0	0.851342	0.849939	0.897042	0.864984	0.839619	0.895105	0.896439	0.706799	0	0	0.797696	0.860263	0	0	0.856646	0.850285	0.799819	0	0	0	0	0.872255	0.755865	0	0.926836	0	0	0	0	0	0	0.784231	0	0.851574	0.821659	0	0.702046	0	0	0	0.891671	0.847291	0.926501	0.779126	0.8528	0	0.76137	0.850488	0	0.776391	0	0.832035	0.715223	0.771487	0	0	0.81901	0.886573	0.948286	0	0	0.765352	0	0	0	0.858678	0.710547	0.778479	0.746043	0	0.402639	0	0.722281	0	0	0.810351	0.773656	0	0.781234	0.779684	0.804356	0.723441	0.795928	0.785082	0.818069	0.80811	0.869716	0.898326
TCGA-E9-A1N3-01A	0	0	0.830189	0.905264	0	0	0.732227	0.760974	0.876984	0	0	0	0	0	0	0	0.613881	0.755887	0.83931	0	0	0.765698	0.752543	0.881511	0	0	0	0	0	0	0	0	0	0	0	0	0	0	0	0	0	0	0	0	0	0	0	0	0	0	0	0	0	0	0	0	0	0.584377	0.57351	0.759527	0	0	0	0	0	0	0.835087	0	0	0.858478	0.902784	0.910658	0	0	0.72331	0	0	0	0	0	0	0.654284	0.79377	0.861051	0.890144	0.876747	0	0	0.796491	0.832191	0.871308	0.561839	0.800018	0.867562	0.931088	0.629719	0	0.819092	0.862642	0.946517	0	0	0.713707	0	0	0	0.724221	0.909535	0.9313	0.831628	0.870676	0.671173	0	0.788141	0.785762	0.889445	0.712994	0	0.803027	0.792762	0.878593	0.683374	0.795997	0.853559	0.759116	0.679798	0.82445	0.842184	0.895335	0.856675	0.803037	0.894303	0.870414	0.694356	0	0	0.765014	0	0	0	0.844557	0.929396	0.82866	0.70147	0	0	0.979041	0	0.789947	0.755878	0.937661	0.76135	0	0	0	0.872033	0.893051	0.762571	0	0.809416	0.749408	0.866261	0.907694	0.739744	0	0.884165	0.925062	0.788227	0.901511	0.843042	0.818114	0	0.636676	0.871386	0.944287	0	0	0.799336	0.75992	0.900256	0	0	0.8605	0.856403	0.944441	0	0	0.852076	0	0	0	0.787339	0.729307	0.825826	0.766069	0	0	0.657373	0.824476	0	0	0.795888	0.673038	0.857615	0.642713	0	0.785479	0.747631	0.726903	0	0.837388	0.829549	0.879573	0.943869
TCGA-E9-A1N4-01A	0	0	0	0.835277	0	0	0	0.670006	0.802004	0	0	0	0	0	0	0	0	0.696876	0.672363	0	0	0.626378	0	0.795318	0	0	0	0	0	0	0	0	0	0	0	0	0	0	0	0	0	0	0	0	0	0	0	0	0	0	0	0	0	0	0	0	0	0	0.704634	0.857801	0	0	0	0	0	0	0.851643	0	0	0.859712	0.890392	0.900205	0	0	0.740701	0	0	0	0	0	0	0.656579	0.735084	0.850777	0.88521	0.898853	0	0	0.819891	0.850712	0.882167	0.57471	0.784605	0.844225	0.909478	0	0	0.784168	0.867339	0.941108	0	0	0.722979	0	0	0	0.729565	0.868481	0.916756	0.779255	0.863278	0.602922	0	0.473865	0.759477	0.782193	0.65556	0	0.846587	0.756583	0.89708	0	0.771972	0.845714	0.81142	0	0.868052	0.880468	0.852642	0.817356	0.753852	0.87727	0.77976	0.780767	0	0	0	0	0	0	0.860141	0.8958	0.675509	0.797437	0	0	0	0	0.787718	0	0.868018	0.871263	0	0	0	0	0	0.818899	0	0.895023	0.822186	0	0	0	0	0	0.778365	0	0.803383	0.752019	0.664375	0	0.668443	0	0.834483	0	0	0.588303	0.561135	0.8651	0	0	0.861191	0.823402	0.924176	0.800454	0	0.888322	0	0	0	0.840614	0.915993	0.891912	0.670745	0	0.813614	0.851024	0.894173	0.889286	0.869715	0.887041	0.913606	0.878976	0.855997	0.685247	0.880009	0.889407	0.927395	0.774243	0.878251	0.929539	0.944851	0.950867
TCGA-E9-A1N5-01A	0	0	0.895151	0.878995	0	0	0	0.676424	0.80532	0	0	0	0	0	0	0	0	0.754474	0.712159	0	0	0.611737	0	0.822606	0	0	0	0	0	0	0	0	0	0	0	0	0	0	0	0	0	0	0	0	0	0	0	0	0	0	0	0	0	0	0	0	0	0	0.665876	0.82006	0	0	0	0	0	0	0.82949	0	0	0.865944	0.886947	0.87075	0	0	0.784259	0	0	0	0	0	0	0.619535	0.658864	0.922466	0.945081	0.929146	0	0	0.867601	0.874354	0.903289	0.706326	0.831504	0.882745	0.904983	0.641704	0	0.824818	0.867329	0.930618	0	0	0.793433	0	0	0	0.790165	0.908448	0.926636	0.824275	0.781304	0	0	0.548317	0.731079	0.916953	0	0	0.765949	0.807386	0.853641	0	0.753441	0.797	0.776228	0	0.813753	0.834042	0.80936	0.662357	0.643337	0.825853	0.739948	0.794194	0	0	0	0	0	0	0.779661	0.923583	0.859611	0.795007	0	0	0	0	0.729326	0.875153	0.936167	0.842032	0	0	0	0	0	0.768199	0	0.806108	0.788523	0.86779	0.818264	0	0	0	0.875936	0.785044	0.737648	0.829762	0.879908	0	0.629065	0.85362	0.882462	0	0	0.808633	0.870946	0.876287	0.829751	0.799735	0.887317	0.885849	0.931013	0.816427	0	0.857167	0	0	0	0.918146	0.872739	0.878232	0.608961	0	0.860227	0.796251	0.8909	0	0	0.872696	0.794844	0.888499	0.755919	0.685113	0.880009	0.841068	0.880189	0.755539	0.857904	0.908809	0.930283	0.933009
TCGA-E9-A1N6-01A	0	0	0.864423	0.836464	0	0	0.615516	0.734643	0.847009	0	0	0	0	0	0	0	0.641062	0.638441	0.777345	0	0	0	0.691548	0.841686	0	0	0	0	0	0	0	0	0	0	0	0	0	0	0	0	0	0	0	0	0	0	0	0	0	0	0	0	0	0	0	0	0	0.59858	0.612217	0.789974	0	0	0	0	0	0	0.82454	0	0	0.848164	0.867111	0.889003	0	0	0.743516	0	0	0	0	0	0	0.596481	0.701634	0.890061	0.9391	0.930968	0	0	0.87417	0.885433	0.914663	0.81446	0.839467	0.924094	0.946475	0.597554	0	0.826213	0.890012	0.932556	0	0	0.793048	0	0	0	0.768538	0.930225	0.953399	0.778126	0.810902	0	0	0.646131	0.72413	0.90056	0	0	0.737973	0.825804	0.898682	0	0.728104	0.799454	0.639595	0	0.775139	0.832559	0.759056	0.666829	0.648751	0.816998	0.747543	0.820377	0	0	0	0	0	0	0.7886	0.888391	0.805059	0.780098	0	0	0	0	0.7031	0.870681	0.881329	0.819013	0	0	0	0	0	0.779958	0	0.800732	0.726012	0.784684	0.736685	0	0	0	0.859762	0	0.769264	0.833364	0.791536	0	0.591827	0.81261	0.795625	0	0	0.80481	0.860482	0.881875	0.831625	0.842012	0.890828	0.89027	0.929707	0.843517	0	0.850042	0	0	0	0.883038	0.848609	0.796362	0.627388	0	0.774634	0.75798	0.824537	0	0	0.830653	0.622545	0.848374	0.823214	0.699328	0.853583	0.841639	0.777334	0.744706	0.851895	0.874175	0.914953	0.941259
TCGA-E9-A1N8-01A	0	0	0.751938	0.87595	0	0	0.686788	0.810837	0.888639	0	0	0	0	0	0	0	0.7198	0.799934	0.861072	0	0	0.799017	0.818448	0.912013	0	0	0	0	0	0	0	0	0	0	0	0	0	0	0	0	0	0	0	0	0	0	0	0	0	0	0	0	0	0	0	0	0	0.537707	0.741291	0.716434	0	0	0	0	0	0	0	0	0	0.852693	0.905023	0.929589	0	0	0.753074	0	0	0	0	0	0	0.656579	0.668655	0.879683	0.874973	0.896638	0	0	0.82538	0.870862	0.919237	0.595546	0.879148	0.916944	0.947695	0.578281	0	0.859733	0.902865	0.95192	0	0	0.693669	0	0	0	0.815731	0.950146	0.960076	0	0.731993	0	0	0.56526	0.73725	0.914066	0	0	0	0.701553	0.812428	0	0.769464	0.834366	0.708368	0	0.761364	0.8056	0.760405	0.775166	0.73496	0.865358	0.698095	0.782526	0	0	0	0	0	0	0.782893	0.894961	0.540761	0.887392	0	0.832074	0	0	0.880716	0.818078	0.921406	0.836948	0	0	0	0	0	0.752808	0	0.787604	0.825552	0.891335	0.944728	0.779982	0	0	0.919229	0	0.90108	0.848367	0.864571	0	0.563034	0.854557	0.940485	0	0	0.657388	0.850754	0.904492	0	0.841374	0.866857	0.934293	0.933337	0	0	0.851124	0	0	0	0	0.751842	0.802129	0	0	0	0	0.788734	0	0	0	0.76402	0.775394	0	0	0	0	0.773273	0	0.762494	0.789122	0.822726	0.904664
TCGA-E9-A1N9-01A	0	0	0.844539	0.861892	0	0	0.653905	0.690981	0.876177	0	0	0	0	0	0	0	0.629814	0.709758	0.829165	0	0	0.561571	0.760552	0.820958	0	0	0	0	0	0	0	0	0	0	0	0	0	0	0	0	0	0	0	0	0	0	0	0	0	0	0	0	0	0	0	0	0	0.577135	0.596891	0.748464	0	0	0	0	0	0	0	0	0	0.886057	0.856443	0.897521	0	0	0.660921	0	0	0	0	0	0	0.670101	0.752726	0.850835	0.894669	0.915737	0	0	0.839778	0.862874	0.905882	0.590356	0.888323	0.939777	0.954456	0.587601	0	0.840181	0.897018	0.946202	0	0	0.727181	0.783858	0	0	0.804574	0.942578	0.948589	0	0.764042	0	0	0.659951	0.651906	0.882977	0	0	0.675543	0.803082	0.822425	0	0.678102	0.792392	0.71245	0	0.74469	0.817543	0.8654	0.692597	0.642358	0.827182	0.773263	0.856969	0	0	0	0	0	0	0.907021	0.912715	0.615927	0.901835	0	0	0	0	0.834856	0.838494	0.859915	0.743565	0	0	0	0	0	0.875003	0	0.862973	0.681468	0.703124	0.84827	0	0	0.908916	0.909371	0	0.894949	0.825311	0.855386	0	0.585835	0.873812	0.926403	0	0	0.673761	0.868469	0.886295	0	0	0.879241	0.885264	0.910087	0	0	0.853059	0	0	0	0.771557	0.834576	0.848636	0.658281	0	0.692961	0.774577	0.850123	0	0	0.823825	0.79513	0.903621	0.640299	0.733524	0.842246	0.810197	0.865897	0.711633	0.826811	0.879508	0.912534	0.928882
TCGA-E9-A1NA-01A	0	0	0.837472	0.865228	0	0	0.608864	0.699659	0.858681	0	0	0	0	0	0	0	0	0.662297	0.760818	0	0	0.572308	0.694338	0.863055	0	0	0	0	0	0	0	0	0	0	0	0	0	0	0	0	0	0	0	0	0	0	0	0	0	0	0	0	0	0	0	0	0	0.636793	0.642262	0.819965	0	0	0	0	0	0	0.815223	0	0	0.881215	0.889649	0.88819	0	0	0.744869	0	0	0	0	0	0	0.617495	0.702629	0.882052	0.917377	0.912573	0	0	0.818316	0.827426	0.890656	0.708742	0.845383	0.886884	0.913187	0.617241	0	0.837106	0.883867	0.951937	0	0	0.702846	0	0	0	0.76056	0.929055	0.950375	0.781563	0.805215	0	0	0.513563	0.712029	0.865934	0.750735	0	0.869096	0.774416	0.873059	0.641384	0.780306	0.835003	0.824684	0.700045	0.84414	0.857169	0.883268	0.790748	0.774406	0.867844	0.744623	0.689746	0	0	0	0	0	0	0.83276	0.886717	0.88031	0.799821	0	0	0	0	0.694294	0	0.909083	0.818688	0	0	0	0	0	0.768884	0	0.772045	0.756305	0.870684	0.825599	0	0	0	0.855716	0.748975	0.892127	0.814793	0.560914	0	0.626422	0.852946	0.8215	0	0	0.722055	0.882647	0.842988	0	0	0.889329	0.894836	0.907834	0	0	0.899843	0	0	0	0.806169	0.812027	0.847383	0.670196	0	0.733321	0	0.839135	0	0	0.835104	0.618947	0.863079	0.756138	0.727978	0.867363	0.792736	0.800173	0.76657	0.841844	0.882541	0.894553	0.942208
TCGA-E9-A1NC-01A	0	0	0.907162	0.826271	0	0	0.625943	0.633101	0.827651	0	0	0	0	0	0	0	0	0.620271	0.777809	0	0	0	0.639744	0.780711	0	0	0	0	0	0	0	0	0	0	0	0	0	0	0	0	0	0	0	0	0	0	0	0	0	0	0	0	0	0	0	0	0	0	0.720117	0.775055	0	0	0	0	0	0	0	0	0	0.874187	0.719643	0.869194	0	0	0.741734	0	0	0	0	0.855428	0.860336	0.745157	0.689881	0.902376	0.905507	0.922194	0	0	0.73616	0.804656	0.834877	0.788875	0.74507	0.792252	0.8523	0.696257	0	0.808754	0.869063	0.888505	0	0	0.780488	0	0.756663	0	0.887212	0.944909	0.961587	0.726104	0.8111	0	0	0.638844	0.677805	0.848118	0	0.754957	0.887439	0.857119	0.776334	0.774144	0.82736	0.844574	0.831948	0	0.864838	0.882875	0.885799	0.75291	0.634307	0.862637	0.780363	0.70263	0	0	0	0	0	0	0.891075	0.845707	0.73732	0	0	0	0	0.878323	0.837911	0	0.937661	0	0	0	0	0	0	0.774877	0	0.764658	0.8099	0.812433	0.724475	0	0	0	0.873011	0.819597	0.809784	0.828283	0.903115	0	0.704806	0.818089	0	0.747623	0	0.858038	0.687906	0.725584	0.737834	0	0.831431	0.852681	0.934293	0	0	0.922955	0	0	0	0.893105	0.875208	0.823986	0.622848	0	0.823781	0.683788	0.868297	0	0	0.723553	0.695265	0.783904	0.824243	0.72417	0.868134	0.805651	0.812154	0.756138	0.873784	0.88452	0.921143	0.938468
TCGA-E9-A1ND-01A	0	0	0.88216	0.906762	0	0	0.600418	0.660836	0.845662	0	0	0	0	0	0	0	0	0.676506	0.740319	0	0	0.676634	0.694482	0.833638	0	0	0	0	0	0	0	0	0	0	0	0	0	0	0	0	0	0	0	0	0	0	0	0	0	0	0	0	0	0	0	0	0	0.633137	0.682685	0.866596	0	0	0	0	0	0	0	0	0	0.853488	0.864019	0.890241	0	0	0.70162	0	0	0	0	0	0	0.622962	0.749431	0.863186	0.894942	0.906311	0	0	0.767739	0.839931	0.846446	0.527087	0.799684	0.84014	0.879688	0.639087	0	0.773212	0.850942	0.921439	0	0	0.724094	0	0	0	0.731138	0.918031	0.950183	0.828757	0.780191	0	0	0.643836	0.631587	0.839933	0.695445	0	0.871453	0.837473	0.837765	0.726287	0.824332	0.850048	0.862785	0.688508	0.892862	0.898716	0.885359	0.777948	0.691763	0.87729	0.803438	0.653742	0	0	0	0	0	0	0.768215	0.888103	0.819211	0.803801	0	0	0	0	0.737774	0	0.898148	0.853221	0	0	0	0	0	0.860729	0	0.79719	0.783109	0.86935	0.751914	0	0	0	0.833861	0.817056	0.841597	0.85468	0.859393	0	0.625529	0.870802	0.766936	0	0	0.816259	0.719462	0.819611	0.829552	0	0.853316	0.865424	0.933647	0	0	0.901052	0	0	0	0.83969	0.854105	0.800055	0.676361	0	0.733964	0.678232	0.857173	0	0	0.89234	0.614282	0.824072	0.819073	0.792357	0.859103	0.854814	0.78364	0.735958	0.878568	0.887757	0.917309	0.95951
TCGA-E9-A1NE-01A	0	0	0.893477	0.911833	0	0	0.616415	0.693074	0.842463	0	0	0	0	0	0	0	0	0.628864	0.702344	0	0	0.604488	0	0.813212	0	0	0	0	0	0	0	0	0	0	0	0	0	0	0	0	0	0	0	0	0	0	0	0	0	0	0	0	0	0	0	0	0	0.622329	0.672991	0.811115	0	0	0	0	0	0	0.788902	0	0	0.863143	0.870515	0.889339	0	0	0.709846	0	0	0	0	0	0	0.636366	0.718308	0.884604	0.910097	0.890008	0	0	0.822814	0.869788	0.913974	0.627152	0.87434	0.899506	0.92701	0.637967	0	0.80894	0.877336	0.93833	0.621287	0	0.693206	0	0	0	0.773339	0.893775	0.921937	0.827598	0.811326	0	0	0.524492	0.726783	0.783258	0.71761	0	0.783684	0.764385	0.851778	0	0.700898	0.820876	0.810769	0.665076	0.866508	0.84183	0.87144	0.784038	0.678507	0.862562	0.704275	0.733394	0	0	0	0	0	0	0.827502	0.820359	0.666093	0.903499	0	0	0	0	0.750152	0	0.897357	0.871475	0	0	0	0	0	0.762931	0	0.823117	0.760132	0.79481	0.746983	0	0	0.899701	0.84478	0	0.784465	0.823647	0.633612	0	0.610304	0.897686	0.808214	0	0	0.716149	0.785413	0.902006	0	0.836528	0.859731	0.846648	0.917697	0.835127	0	0.863495	0	0	0	0.80812	0.907925	0.882794	0.627388	0	0.770177	0.845055	0.852087	0.894083	0	0.897122	0.830994	0.90465	0.813296	0.710774	0.885647	0.880098	0.876788	0.736505	0.848581	0.904209	0.933365	0.943535
TCGA-E9-A1NF-01A	0	0	0	0.736863	0	0	0	0.69591	0.775004	0	0	0	0	0	0	0	0	0.629524	0.703298	0	0	0	0	0.679357	0	0	0	0	0	0	0	0	0	0	0	0	0	0	0	0	0	0	0	0	0	0	0	0	0	0	0	0	0	0	0	0	0	0	0.7081	0.865005	0	0	0	0	0	0	0	0	0	0.847299	0.871126	0.904622	0	0	0.785648	0	0	0	0	0	0	0.766357	0.640872	0.957627	0.946124	0.935326	0	0	0.860783	0.898224	0.897476	0.895741	0.811174	0.884843	0.903158	0.64441	0	0.835063	0.893982	0.917131	0.612643	0	0.819648	0	0	0	0.794776	0.907903	0.932718	0	0.774305	0	0	0.565136	0.679274	0.771599	0	0	0.709421	0.769878	0.901236	0	0.621687	0.760744	0.617367	0	0.798839	0.847128	0.820686	0.696763	0.697134	0.777265	0.619352	0.807557	0	0	0	0	0	0	0	0.870372	0.419071	0.852153	0	0	0	0	0.72654	0	0.797014	0	0	0	0	0	0	0.854546	0	0.84199	0.776778	0	0	0	0	0	0.804738	0	0.761765	0.808161	0.670765	0	0.676481	0.842813	0.772927	0	0	0.763614	0.839263	0.780327	0.799529	0	0.866177	0.824531	0.913388	0.790642	0	0.883121	0	0	0	0.883796	0.924002	0.897763	0.527704	0.777184	0.867894	0.829948	0.886947	0	0	0.906204	0.758742	0.873508	0.802051	0.818954	0.893303	0.865995	0.894437	0.643295	0.897356	0.932286	0.937003	0.957941
TCGA-E9-A1NG-01A	0	0	0	0.761984	0	0	0	0.682535	0.792348	0	0	0	0	0	0	0	0	0.724967	0.69819	0	0	0	0	0.755471	0	0	0	0	0	0	0	0	0	0	0	0	0	0	0	0	0	0	0	0	0	0	0	0	0	0	0	0	0	0	0	0	0	0	0	0.865261	0	0	0	0	0	0	0.846217	0	0	0.862583	0.891264	0.887812	0	0	0.774274	0	0	0	0	0	0	0.792291	0.675896	0.923191	0.942061	0.921623	0	0	0.876406	0.903727	0.903941	0.764176	0.856755	0.88623	0.919832	0	0	0.819486	0.876261	0.952699	0.614535	0	0.850748	0.803081	0	0	0.785988	0.892327	0.903982	0	0.789403	0	0	0.606754	0.720457	0.525003	0	0	0	0.829873	0.876629	0	0.617742	0.73777	0.657198	0	0.809603	0.802022	0.803154	0.698283	0.702379	0.754399	0.667162	0.845864	0	0	0	0	0	0	0.849946	0.914541	0.59338	0.922788	0	0	0	0	0.740921	0	0.86537	0	0	0	0	0	0	0.904076	0	0.837946	0.779353	0.812262	0	0	0	0	0.819617	0	0.732432	0.800626	0.704416	0	0.620032	0.856017	0.834148	0	0	0.756935	0.757423	0.845987	0.773256	0.838603	0.835297	0.831005	0.90351	0.756632	0	0.867025	0	0	0	0.886461	0.969049	0.905164	0.527704	0.869009	0.90322	0.903926	0.925176	0	0	0.879891	0.710219	0.816314	0.812535	0.761571	0.915296	0.894832	0.903973	0.73436	0.884853	0.930309	0.92837	0.95315
TCGA-E9-A1NH-01A	0	0	0.918738	0.683833	0	0	0	0.667973	0.8019	0	0	0	0	0	0	0	0	0.698488	0.676341	0	0	0	0	0.794207	0	0	0	0	0	0	0	0	0	0	0	0	0	0	0	0	0	0	0	0	0	0	0	0	0	0	0	0	0	0	0	0	0	0.641659	0.696238	0.827655	0	0	0	0	0	0	0	0	0	0.876665	0.894533	0.889239	0	0	0.766486	0	0	0	0	0	0	0.72234	0.681585	0.940442	0.943912	0.926618	0	0	0.868601	0.891558	0.903565	0.751586	0.843008	0.891137	0.908408	0.649745	0	0.827799	0.85955	0.923153	0.620124	0	0.822509	0	0	0	0.785012	0.904265	0.925441	0.763281	0.735929	0	0	0.570742	0.672999	0.481685	0	0	0.677134	0.789573	0.861868	0	0.686651	0.771758	0	0	0.755161	0.780471	0.789154	0.68792	0.693698	0.780565	0.644611	0.820192	0	0	0	0	0	0	0.845822	0.942548	0.863472	0.91624	0	0.826013	0	0	0.700241	0	0.879335	0.851488	0	0	0	0	0	0.874586	0	0.788705	0.779098	0.807545	0	0	0	0.922635	0.87906	0.757308	0.701265	0.869663	0.880996	0	0.597547	0.819864	0.805749	0	0	0.858538	0.868505	0.890362	0.783128	0.875317	0.879842	0.912055	0.947801	0.795442	0	0.840539	0	0	0	0.886019	0.941922	0.864117	0.549202	0.877149	0.900826	0.851984	0.879222	0	0	0.802776	0.768338	0.853688	0.849865	0.820382	0.90135	0.867443	0.882933	0.746696	0.850706	0.924319	0.928032	0.933198
TCGA-E9-A1NI-01A	0	0	0.8529	0.859527	0	0	0.618697	0.705695	0.852177	0	0	0	0	0	0	0	0	0.678024	0.725742	0	0	0.626449	0.705491	0.825802	0	0	0	0	0	0	0	0	0	0	0	0	0	0	0	0	0	0	0	0	0	0	0	0	0	0	0	0	0	0	0	0	0	0.6202	0.652843	0.834947	0	0	0	0	0	0	0	0	0	0.888049	0.876872	0.891561	0	0	0.67786	0	0	0	0	0	0	0.589267	0.703941	0.901496	0.938235	0.919024	0	0	0.826927	0.829877	0.890165	0.779103	0.838818	0.880274	0.897395	0.618963	0	0.810029	0.888988	0.931736	0	0	0.745586	0	0	0	0.802514	0.926834	0.955843	0.716558	0.774387	0	0	0.688229	0.71762	0.921333	0	0	0.823027	0.801765	0.854454	0.698377	0.80875	0.84382	0.739394	0	0.81357	0.855003	0.770087	0.809992	0.705085	0.873607	0.797324	0.73631	0	0	0	0	0	0	0.847695	0.889724	0.750024	0.841628	0	0	0	0.914156	0.899671	0.84346	0.911486	0.873056	0	0	0	0	0	0.78792	0	0.816007	0.761181	0.880128	0.829322	0	0	0	0.884876	0.675781	0.75875	0.847999	0.579582	0	0.661218	0.81261	0.749953	0	0	0.817251	0.804939	0.81754	0.832696	0.836813	0.896284	0.863344	0.928531	0	0	0.912029	0	0	0	0.85341	0.86887	0.761614	0.684167	0	0.675946	0	0.818954	0	0	0.776683	0.652653	0.739449	0.748182	0.677123	0.838333	0.799607	0.794542	0.63406	0.871798	0.88151	0.900459	0.946233
TCGA-E9-A1QZ-01A	0	0	0.878019	0.80024	0	0	0.619851	0.661471	0.855925	0	0	0	0	0	0	0	0	0.677467	0.747482	0	0	0.600292	0	0.820679	0	0	0	0	0	0	0	0	0	0	0	0	0	0	0	0	0	0	0	0	0	0	0	0	0	0	0	0	0	0	0	0	0	0.640593	0.69188	0.837983	0	0	0	0	0	0	0.836133	0	0	0.873179	0.854315	0.888127	0	0	0.746448	0	0	0	0	0	0	0.618242	0.727859	0.882868	0.897291	0.898642	0	0	0.809063	0.857974	0.898812	0.560656	0.842745	0.85301	0.893684	0.640952	0	0.808062	0.892714	0.927402	0.617525	0	0.69842	0	0	0	0.753451	0.900211	0.934705	0.791269	0.808376	0	0	0.629023	0.790478	0.872451	0.680967	0	0.862816	0.790935	0.874167	0	0.804218	0.838637	0.841757	0.682998	0.875544	0.864021	0.865025	0.799373	0.753082	0.87356	0.745191	0.690266	0	0	0	0	0	0	0.852254	0.896987	0.437955	0.788523	0	0	0	0	0.719819	0	0.877058	0	0	0	0	0	0	0.791778	0	0.818638	0.768547	0	0.761627	0	0	0	0.812226	0.768177	0.73544	0.832264	0.634005	0	0.673449	0.868077	0.808092	0	0	0.725285	0.8886	0.868393	0.827746	0	0.870921	0.824404	0.903518	0.813615	0	0.88584	0	0	0	0.883645	0.908956	0.805701	0.603586	0	0.804697	0.782214	0.855753	0.90798	0	0.870818	0.764522	0.911201	0.79715	0.662761	0.871072	0.832174	0.878774	0.778824	0.892281	0.902657	0.919952	0.948502
TCGA-E9-A1R0-01A	0	0	0.875551	0.679109	0	0	0	0.59909	0.842584	0	0	0	0	0	0	0	0	0.68289	0.67465	0	0	0.611905	0	0.771893	0	0	0	0	0	0	0	0	0	0	0	0	0	0	0	0	0	0	0	0	0	0	0	0	0	0	0	0	0	0	0	0	0	0	0.686848	0.847686	0	0	0	0	0	0	0	0	0	0.865376	0.859739	0.89371	0	0	0.822034	0	0	0	0	0	0	0.601235	0.69882	0.93266	0.942921	0.932488	0	0	0.84507	0.857572	0.889926	0.702883	0.842433	0.879444	0.900255	0.643842	0	0.794684	0.8768	0.930715	0	0	0.773309	0	0	0	0.752194	0.91257	0.932636	0.757636	0.887442	0.60756	0	0.629375	0.752486	0.921459	0	0	0.850441	0.784725	0.905533	0	0.757223	0.816913	0.750941	0	0.805938	0.846251	0.828564	0.693208	0.628331	0.823897	0.772216	0.735587	0	0	0	0	0	0	0.892931	0.916237	0.842785	0.817371	0	0	0	0	0.839731	0.846624	0.884979	0.846656	0	0	0	0	0	0.890131	0	0.753617	0.777556	0.778627	0.760645	0	0	0.933579	0.889386	0.828822	0.866514	0.881926	0.851118	0	0.681185	0.799014	0.818882	0	0	0.834645	0.847939	0.873155	0.799014	0.882288	0.873735	0.888908	0.953456	0.821859	0	0.827517	0	0	0	0.907096	0.934181	0.849982	0.583933	0	0.839631	0.829774	0.866558	0	0	0.856584	0.790755	0.905965	0.822291	0.644483	0.881161	0.83088	0.838236	0.757178	0.835423	0.896478	0.912128	0.941779
TCGA-E9-A1R2-01A	0	0	0.844186	0.893152	0	0	0.711296	0.753596	0.839265	0	0	0	0	0	0	0	0	0.646486	0.739443	0	0	0.66039	0.749021	0.867804	0	0	0	0	0	0	0	0	0	0	0	0	0	0	0	0	0	0	0	0	0	0	0	0	0	0	0	0	0	0	0	0	0	0.623375	0.624212	0.799963	0	0	0	0	0	0	0.828161	0	0	0.850559	0.919652	0.883758	0	0	0.727258	0	0	0	0	0	0	0.613869	0.715144	0.892308	0.927631	0.87785	0	0	0.848172	0.865461	0.893393	0.741744	0.853658	0.890279	0.907839	0.593701	0	0.833902	0.888364	0.946137	0	0	0.744585	0	0	0	0.779072	0.922047	0.939776	0.837558	0.785638	0	0	0.627242	0.753762	0.904271	0	0	0.82169	0.788362	0.873918	0.671517	0.799292	0.827477	0.737279	0	0.82422	0.844428	0.848	0.80127	0.691763	0.862101	0.75827	0.731161	0	0	0	0	0	0	0.834502	0.860191	0.784304	0.812153	0	0	0	0	0.687269	0	0.920981	0.82316	0	0	0	0	0	0.744074	0	0.750701	0.758005	0.869556	0.861331	0	0	0.922742	0.873518	0.726428	0.767386	0.851352	0.875723	0	0.600859	0.869388	0.866398	0	0	0.799921	0.833353	0.876555	0	0.821852	0.897467	0.862189	0.912962	0	0	0.885724	0	0	0	0.890219	0.850988	0.805701	0.673722	0	0.757578	0.753621	0.84685	0	0	0.869337	0.614282	0.697676	0.719537	0.708218	0.865259	0.820266	0.822509	0.617671	0.855162	0.886136	0.916678	0.935686
TCGA-E9-A1R3-01A	0	0	0.897388	0.7466	0	0	0.709979	0.644704	0.841281	0	0	0	0	0	0	0	0.644766	0.741896	0.736107	0	0	0.673782	0	0.8238	0	0	0	0	0	0	0	0	0	0	0	0	0	0	0	0	0	0	0	0	0	0	0	0	0	0	0	0	0	0	0	0	0	0.621625	0.658226	0.81193	0	0	0	0	0	0	0.790749	0	0	0.820607	0.881535	0.900715	0	0	0.743969	0	0	0	0	0	0	0.720117	0.681315	0.902866	0.931477	0.911068	0	0	0.855812	0.880316	0.901683	0.765599	0.87323	0.895177	0.906237	0	0	0.848457	0.867162	0.924378	0.569679	0	0.82834	0	0	0	0.787198	0.897925	0.922981	0.801388	0.868826	0.617031	0	0.489712	0.77045	0.748768	0.711449	0	0.825526	0.822858	0.930133	0	0.62736	0.795153	0.742568	0	0.813792	0.859108	0.789792	0.676895	0.734631	0.816014	0.776008	0.725793	0	0	0	0	0	0	0	0.929549	0.862747	0.896704	0	0.838017	0	0	0.833297	0	0.862697	0.818036	0	0	0	0	0	0.875348	0	0.762323	0.764707	0.78631	0.826796	0	0	0.879936	0.898664	0.74329	0.727772	0.866914	0.886362	0	0.56594	0.85429	0.850488	0	0	0.668755	0.848245	0.833338	0.826832	0.863527	0.868622	0.922962	0.939012	0.826945	0	0.841589	0	0	0	0.898334	0.894612	0.904812	0.628595	0.795318	0.883127	0.857929	0.8571	0	0	0.838304	0.795891	0.882757	0.853077	0.678427	0.898279	0.826204	0.875043	0.749608	0.817707	0.897408	0.916944	0.923701
TCGA-E9-A1R4-01A	0	0	0.872043	0.857924	0	0	0	0.666491	0.850538	0	0	0	0	0	0	0	0	0.653497	0.784305	0	0	0.681545	0.655877	0.861273	0	0	0	0	0	0	0	0	0	0	0	0	0	0	0	0	0	0	0	0	0	0	0	0	0	0	0	0	0	0	0	0	0	0.631569	0.668925	0.837983	0	0	0	0	0	0	0.811564	0	0	0.855864	0.888802	0.880609	0	0	0.731282	0	0	0	0	0	0	0.627127	0.699389	0.860004	0.896702	0.891927	0	0	0.807247	0.834128	0.887197	0.582036	0.823555	0.862446	0.900391	0.645773	0	0.809859	0.883323	0.921278	0	0	0.64487	0	0	0	0.689162	0.895135	0.931468	0.793339	0.840429	0	0	0.716205	0.813892	0.914896	0.689861	0	0.86066	0.794121	0.861868	0	0.799704	0.834035	0.819705	0.675522	0.869539	0.902643	0.869775	0.832698	0.738662	0.879378	0.826458	0.665664	0	0	0	0	0	0	0.759715	0.908094	0.788443	0.815903	0	0	0	0	0.856472	0.848346	0.943479	0.786544	0	0	0	0	0	0.797001	0	0.781663	0.790156	0.873755	0.73832	0	0	0	0.86424	0.793609	0.734446	0.861793	0.859182	0	0.609289	0.859271	0.865218	0	0	0.807465	0.846035	0.906898	0	0.825775	0.862508	0.879412	0.925321	0.840724	0	0.879416	0	0	0	0.88372	0.889566	0.846545	0.626576	0	0.744871	0.748813	0.837103	0	0	0.860521	0.799525	0.895179	0.80345	0.70961	0.873091	0.835507	0.844246	0.676193	0.871642	0.88751	0.912281	0.942844
TCGA-E9-A1R5-01A	0	0	0.892995	0.846349	0	0	0.699239	0.678668	0.856649	0	0	0	0	0	0	0	0	0.713493	0.802225	0	0	0.656647	0.751539	0.849454	0	0	0	0	0	0	0	0	0	0	0	0	0	0	0	0	0	0	0	0	0	0	0	0	0	0	0	0	0	0	0	0	0	0.59858	0.625096	0.767403	0	0	0	0	0	0	0.834665	0	0	0.8509	0.874698	0.924855	0	0	0.718222	0	0	0	0	0	0	0.731061	0.716402	0.905568	0.926093	0.900434	0	0	0.839873	0.861761	0.923315	0.710201	0.884892	0.906112	0.940669	0.588498	0	0.834575	0.905767	0.951721	0.602516	0	0.783198	0	0	0	0.778927	0.914925	0.937578	0.812319	0.805425	0	0	0.47024	0.828173	0.901954	0	0	0.778494	0.806019	0.881657	0	0.739764	0.820913	0.689161	0	0.792989	0.826282	0.86735	0.810212	0.769609	0.859288	0.742509	0.716443	0	0	0	0	0	0	0.854226	0.927224	0.794768	0.906058	0	0.772351	0	0	0.839214	0.850157	0.898148	0.781593	0	0	0	0	0	0.74637	0	0.777544	0.740113	0.775709	0.717553	0	0	0.877088	0.878579	0	0.757933	0.794726	0.656961	0	0.587056	0.884231	0.861002	0	0	0.699477	0.772142	0.875641	0	0.80345	0.868107	0.917924	0.935793	0	0	0.88821	0	0	0	0.832698	0.870093	0.859975	0.663961	0	0.731364	0.740063	0.803296	0	0	0.771969	0.622102	0.664453	0.659501	0.735364	0.859601	0.816862	0.73905	0.70863	0.823813	0.858019	0.902454	0.934361
TCGA-E9-A1R6-01A	0	0	0.834646	0.868145	0	0	0.705341	0.755025	0.860794	0	0	0	0	0	0	0	0	0.744144	0.746493	0	0	0.659761	0.72892	0.880551	0	0	0	0	0	0	0	0	0	0	0	0	0	0	0	0	0	0	0	0	0	0	0	0	0	0	0	0	0	0	0	0	0	0.620289	0.583581	0.806208	0	0	0	0	0	0	0	0	0	0.86277	0.881386	0.910668	0	0	0.665158	0	0	0	0	0	0	0.637443	0.709335	0.885501	0.904304	0.894729	0	0	0.817238	0.823522	0.861779	0.737205	0.783117	0.870558	0.903009	0.631689	0	0.823389	0.897929	0.931255	0	0	0.634579	0	0	0	0.759558	0.926243	0.946428	0.78249	0.863278	0.594152	0	0.747147	0.820176	0.90793	0	0	0.854012	0.823603	0.857065	0.781338	0.832031	0.847438	0.783678	0	0.821169	0.854573	0.86252	0.857394	0.767591	0.889431	0.779681	0.688698	0	0	0.808923	0.82721	0	0	0.906832	0.887718	0.703317	0.812761	0	0	0	0.8921	0.896174	0.806424	0.947935	0.778027	0	0	0	0.879653	0	0.762751	0	0.763329	0.759528	0.861714	0.886622	0	0	0	0.912136	0.711014	0.736917	0.864083	0.802167	0	0.918799	0.82004	0.860965	0	0	0.783539	0.808089	0.895511	0.838651	0.913568	0.882938	0.876485	0.937951	0	0	0.885057	0	0	0	0.8792	0.797861	0.797629	0.70893	0	0.539753	0	0.766166	0	0	0.664919	0.702665	0.7789	0.760426	0.698027	0.831779	0.771028	0.77409	0.672455	0.837166	0.856321	0.877474	0.929256
TCGA-E9-A1R7-01A	0	0	0.863514	0.884287	0	0	0.66922	0.711317	0.857378	0	0	0	0	0	0	0	0.702118	0.709644	0.788427	0	0	0.579851	0.729316	0.895568	0	0	0	0	0	0	0	0	0	0	0	0	0	0	0	0	0	0	0	0	0	0	0	0	0	0	0	0	0	0	0	0	0	0.56894	0.574237	0.723416	0	0	0	0	0	0	0.831998	0	0	0.838873	0.89552	0.934011	0	0	0.737589	0	0	0	0	0	0	0.652329	0.777351	0.824709	0.883989	0.859157	0	0	0.797554	0.84966	0.905998	0.665114	0.876014	0.907341	0.944771	0.616037	0	0.821873	0.852732	0.943113	0.617223	0	0.756457	0	0	0	0.767731	0.903233	0.94835	0.76368	0.84685	0.568188	0	0.746577	0.834146	0.862141	0.733114	0	0.788624	0.832787	0.89598	0	0.773657	0.856302	0.716478	0	0.797513	0.840479	0.89792	0.825071	0.783149	0.88829	0.843457	0.757484	0	0	0.913512	0	0	0	0	0.844424	0.930695	0.768017	0	0.80898	0	0	0.845939	0.78823	0.904801	0.756332	0	0	0	0	0	0.758165	0	0.838319	0.735167	0.757812	0.790469	0	0	0.856967	0.894563	0	0.9086	0.837651	0.88665	0	0.657096	0	0.628181	0	0	0.764914	0.738602	0.909112	0	0	0.867782	0.89433	0.918921	0	0	0.824192	0	0	0	0.734305	0.800841	0.857929	0.762147	0	0.631861	0.636458	0.802254	0	0	0.899779	0.870941	0.81035	0.733762	0	0.792611	0.763415	0.832081	0	0.811894	0.855009	0.898958	0.941183
TCGA-E9-A1RA-01A	0	0	0.881104	0.882111	0	0	0	0.664832	0.850311	0	0	0	0	0	0	0	0	0.664513	0.737041	0	0	0.576662	0.696858	0.827849	0	0	0	0	0	0	0	0	0	0	0	0	0	0	0	0	0	0	0	0	0	0	0	0	0	0	0	0	0	0	0	0	0	0.6382	0.67244	0.804272	0	0	0	0	0	0	0.849521	0	0	0.858405	0.907744	0.879312	0	0	0.73432	0	0	0	0	0	0	0.627127	0.687869	0.879351	0.925872	0.90316	0	0	0.833246	0.8531	0.891337	0.722699	0.857518	0.884539	0.920509	0.639258	0	0.821608	0.891615	0.934545	0	0	0.717987	0	0	0	0.749824	0.912794	0.934763	0.819421	0.824225	0	0	0.509197	0.738612	0.91923	0	0	0.836828	0.812678	0.883697	0	0.781444	0.82428	0.744624	0	0.80571	0.84628	0.912214	0.816534	0.712646	0.861338	0.796512	0.756874	0	0	0.808751	0	0	0	0.794853	0.93953	0.871949	0.785905	0	0.829473	0	0	0.848532	0.829382	0.938531	0.832375	0	0	0	0	0	0.750035	0	0.79872	0.7756	0.85709	0.808934	0	0	0	0.891335	0.747888	0.724289	0.874945	0.876942	0	0.59529	0.80824	0.847944	0	0	0.8076	0.859658	0.899708	0	0.909344	0.89595	0.893547	0.949277	0	0	0.88321	0	0	0	0.824895	0.852053	0.812901	0.674521	0	0.726556	0.740239	0.818415	0	0	0.864767	0.594543	0.848304	0.82616	0.70482	0.874302	0.827658	0.825137	0.728754	0.875053	0.882057	0.915793	0.938128
TCGA-E9-A1RB-01A	0	0	0.811772	0.85157	0	0	0.668648	0.742379	0.885184	0	0	0	0	0	0	0	0.704503	0.608725	0.820076	0	0	0.670362	0.750603	0.904622	0	0	0	0	0	0	0	0	0	0	0	0	0	0	0	0	0	0	0	0	0	0	0	0	0	0	0	0	0	0	0	0	0	0.606763	0.625535	0.786231	0	0	0	0	0	0	0.845545	0	0	0.858867	0.906184	0.895872	0	0	0.679034	0	0	0	0	0	0	0.656705	0.770823	0.886629	0.90479	0.910632	0	0	0.74315	0.859576	0.904743	0.569029	0.85646	0.897271	0.93584	0.586998	0	0.80848	0.907189	0.950628	0	0	0.717631	0	0	0.67794	0.751055	0.942607	0.964439	0.838215	0.823654	0.617703	0	0.730972	0.794046	0.887677	0	0	0.804301	0.800878	0.847774	0.679583	0.816721	0.848682	0.752341	0	0.796362	0.825894	0.868811	0.851502	0.735505	0.886519	0.788084	0.773743	0	0	0.778995	0	0	0	0.914294	0.865163	0.797375	0.794831	0	0.806991	0	0	0.721122	0.826277	0.877834	0.828381	0	0	0	0	0	0.754364	0	0.909171	0.756616	0.837399	0.891189	0	0	0	0.91309	0	0.827951	0.809925	0.61666	0	0.648425	0.82605	0.687858	0	0	0.711716	0.810594	0.904391	0	0	0.887301	0.881015	0.944098	0	0	0.84198	0	0	0	0.682223	0.790658	0.766445	0.71276	0	0	0	0.798901	0	0	0.742831	0.726267	0.764763	0.703178	0	0.775128	0.663928	0.719858	0	0.792714	0.803019	0.859505	0.913357
TCGA-E9-A1RC-01A	0	0	0.828402	0.831756	0	0	0.687979	0.749281	0.860053	0	0	0	0	0	0	0	0.691614	0.718809	0.820305	0	0	0.698554	0.766764	0.873204	0	0	0	0	0	0	0	0	0	0	0	0	0	0	0	0	0	0	0	0	0	0	0	0	0	0	0	0	0	0	0	0	0	0.595086	0.616852	0.763455	0	0	0	0	0	0	0.803066	0	0	0.84618	0.895223	0.907298	0	0	0.697354	0	0	0	0	0	0	0.619535	0.729819	0.881501	0.918935	0.893072	0	0	0.842156	0.846865	0.912486	0.62674	0.872486	0.901529	0.938139	0.626926	0	0.82707	0.879267	0.947669	0.625721	0	0.744259	0	0	0	0.767932	0.931165	0.944474	0.78765	0.842698	0	0	0.746577	0.818672	0.868986	0	0	0.741008	0.85252	0.86866	0	0.767652	0.845412	0.747795	0	0.77226	0.852454	0.911447	0.825944	0.689963	0.882757	0.75597	0.73631	0	0	0.802541	0	0	0	0.963362	0.913073	0.928395	0.916111	0	0.804002	0	0	0.829054	0.757813	0.909898	0.741455	0	0	0	0	0	0.693812	0	0.79872	0.729014	0.841964	0.832585	0	0	0.885024	0.928527	0.772529	0.79054	0.863918	0.804332	0	0.604086	0.845997	0.842804	0	0	0.678693	0.901767	0.868015	0	0.830175	0.900971	0.929228	0.957552	0	0	0.841589	0	0	0	0.803605	0.804696	0.877906	0.726554	0	0	0	0.794491	0	0	0.733631	0.694567	0.71252	0.704384	0	0.749094	0.785446	0.7405	0	0.812326	0.804949	0.872438	0.915866
TCGA-E9-A1RD-01A	0	0	0.903208	0.883783	0	0	0.662185	0.696694	0.852811	0	0	0	0	0	0	0	0	0.636747	0.759459	0	0	0.595886	0.635547	0.829561	0	0	0	0	0	0	0	0	0	0	0	0	0	0	0	0	0	0	0	0	0	0	0	0	0	0	0	0	0	0	0	0	0	0.615972	0.660737	0.801529	0	0	0	0	0	0	0.82431	0	0	0.853233	0.879996	0.916866	0	0	0.716908	0	0	0	0	0	0	0.628979	0.776014	0.869594	0.899894	0.894126	0	0	0.795229	0.842914	0.920654	0.598591	0.856502	0.905692	0.934968	0.642285	0	0.802886	0.850259	0.937931	0	0	0.743243	0.801301	0	0	0.743488	0.898702	0.928818	0.775027	0.891163	0.614081	0	0.634983	0.781363	0.795954	0.728434	0	0.797671	0.808941	0.884022	0	0.737425	0.833586	0.770482	0	0.80869	0.837846	0.853343	0.821317	0.759504	0.873481	0.723702	0.762264	0	0	0.780779	0	0	0	0.922599	0.917688	0.831166	0.762644	0	0.802171	0	0	0.826835	0.835995	0.85474	0.762893	0	0	0	0	0	0.74554	0	0.811038	0.769661	0.875235	0.805651	0.785054	0	0.913232	0.884421	0	0.765092	0.840768	0.792683	0	0.600859	0.885175	0.782307	0	0	0.788426	0.816673	0.890571	0	0.832068	0.862295	0.922401	0.936682	0.836111	0	0.92271	0	0	0	0.798623	0.902157	0.882379	0.630184	0	0.71228	0.804436	0.857318	0	0	0.841448	0.783486	0.872156	0.602436	0.737496	0.893594	0.827955	0.872006	0.758984	0.839858	0.876834	0.926147	0.932834
TCGA-E9-A1RE-01A	0	0	0.80901	0.843043	0	0	0.685885	0.681951	0.844343	0	0	0	0	0	0	0	0	0.722213	0.841964	0	0	0.564488	0.766611	0.883895	0	0	0	0	0	0	0	0	0	0	0	0	0	0	0	0	0	0	0	0	0	0	0	0	0	0	0	0	0	0	0	0	0	0.608108	0.580561	0.747226	0	0	0	0	0	0	0.825456	0	0	0.88374	0.905614	0.91972	0	0	0.651856	0	0	0	0	0	0	0.646502	0.806372	0.859748	0.911087	0.911841	0	0	0.79772	0.845644	0.912011	0.623807	0.844125	0.89208	0.935403	0.612215	0	0.819726	0.858983	0.950157	0	0	0.629485	0	0	0.675286	0.774715	0.925124	0.950359	0.777514	0.879028	0.611675	0	0.72506	0.824784	0.87683	0	0	0.782565	0.785377	0.868585	0	0.80717	0.850555	0.763718	0	0.812997	0.839928	0.844599	0.856978	0.738346	0.887413	0.827115	0.735224	0	0	0.777866	0.851435	0	0	0.913222	0.903408	0.891501	0.918737	0	0.827904	0	0	0.717359	0.790819	0.949697	0.786121	0	0	0	0	0	0.758539	0	0.784809	0.708046	0.750221	0.836839	0	0	0.872774	0.902409	0	0.790228	0.828925	0.815661	0	0.580828	0.830173	0.865074	0	0	0.716149	0.836421	0.886028	0	0	0.880498	0.885878	0.938911	0	0	0.829044	0	0	0	0.727447	0.740958	0.825941	0.756186	0	0	0	0.817523	0	0	0.686982	0.683805	0.708573	0.665247	0	0.793867	0.795363	0.764193	0	0.841914	0.815694	0.877304	0.934805
TCGA-E9-A1RF-01A	0	0	0.878019	0.88086	0	0	0.675465	0.648989	0.849804	0	0	0	0	0	0	0	0	0.664513	0.73214	0	0	0.623271	0.722549	0.840099	0	0	0	0	0	0	0	0	0	0	0	0	0	0	0	0	0	0	0	0	0	0	0	0	0	0	0	0	0	0	0	0	0	0.623375	0.648392	0.822586	0	0	0	0	0	0	0	0	0	0.860408	0.860053	0.908595	0	0	0.737696	0	0	0	0	0	0	0.586226	0.703396	0.893408	0.920566	0.903289	0	0	0.807111	0.830557	0.888273	0.694995	0.836768	0.882714	0.901929	0.619813	0	0.823352	0.90002	0.93582	0	0	0.636978	0	0	0	0.761538	0.926668	0.947971	0.764078	0.754963	0	0	0.505587	0.763129	0.88919	0.749742	0	0.827395	0.848865	0.848946	0.665557	0.794669	0.834291	0.807002	0	0.840162	0.850794	0.878406	0.802316	0.727758	0.871834	0.757874	0.722619	0	0	0	0	0	0	0.842633	0.872535	0.775679	0.806702	0	0	0	0	0.693351	0	0.923184	0.829429	0	0	0	0	0	0.783329	0	0.808479	0.769938	0.78192	0.747263	0	0	0.930603	0.860577	0.728234	0.759359	0.841714	0.80416	0	0.629933	0.841041	0.809787	0	0	0.740604	0.844097	0.847219	0	0.831771	0.883953	0.84809	0.91838	0	0	0.88315	0	0	0	0.891523	0.892516	0.873989	0.635574	0	0.777273	0.781928	0.846753	0	0	0.827123	0.623865	0.682709	0.788752	0.69755	0.868356	0.847492	0.825163	0.727898	0.852103	0.892788	0.909177	0.94179
TCGA-E9-A1RG-01A	0	0	0.918342	0.751076	0	0	0	0	0.804726	0	0	0	0	0	0	0	0	0.608397	0.752567	0	0	0.619131	0	0.764669	0	0	0	0	0	0	0	0	0	0	0	0	0	0	0	0	0	0	0	0	0	0	0	0	0	0	0	0	0	0	0	0	0	0.642293	0.68552	0.893877	0	0	0	0	0	0	0	0	0	0.763201	0.751913	0.811557	0	0	0.734762	0	0	0	0	0.851195	0.855056	0.700735	0.743989	0.89987	0.91432	0.92458	0	0	0.73425	0.754188	0.691686	0.789456	0.728739	0.762561	0.832689	0.687653	0	0.781392	0.837199	0.851746	0	0	0.697489	0	0.773702	0.688774	0.879402	0.961424	0.970528	0.730917	0.695131	0	0	0.716631	0.778612	0.803112	0	0.759392	0.87402	0.8842	0.765508	0.837897	0.87316	0.901325	0.764401	0	0.856091	0.882325	0.870164	0.84316	0.727875	0.883152	0.837874	0.705424	0	0	0	0.840799	0	0	0.93222	0.846928	0.732688	0	0	0	0	0.84286	0.730354	0.852494	0.924453	0	0	0	0	0	0	0.761303	0	0.870867	0.809998	0.800458	0.695117	0	0	0	0.864819	0.830981	0.906676	0.8252	0.846622	0	0.775542	0.818624	0	0.694012	0	0.820452	0.808595	0.721344	0.83911	0	0.782471	0.876579	0.94587	0	0	0.763211	0	0	0	0.848683	0.82007	0.820614	0.715732	0	0.601923	0.759149	0.752173	0	0	0.784315	0.735063	0	0.708153	0.752715	0.841626	0.69882	0.780356	0.749288	0.845082	0.876632	0.886314	0.939838
TCGA-E9-A1RH-01A	0	0	0.894077	0.896638	0	0	0.656722	0.717872	0.864442	0	0	0	0	0	0	0	0	0.713164	0.807542	0	0	0.604669	0.692684	0.881143	0	0	0	0	0	0	0	0	0	0	0	0	0	0	0	0	0	0	0	0	0	0	0	0	0	0	0	0	0	0	0	0	0	0.602272	0.616374	0.764378	0	0	0	0	0	0	0.81695	0	0	0.881779	0.863893	0.898193	0	0	0.752247	0	0	0	0	0	0	0.741552	0.73994	0.860337	0.91454	0.929054	0	0	0.852756	0.862367	0.912941	0.577771	0.855847	0.905344	0.948755	0.569382	0	0.823848	0.86552	0.944559	0	0	0.74614	0	0	0.695404	0.778337	0.922318	0.963562	0.794021	0.86441	0	0	0.617403	0.756155	0.911492	0	0	0.722119	0.814318	0.849706	0	0.778344	0.847309	0.756929	0	0.796859	0.835445	0.880079	0.771025	0.690395	0.884478	0.74504	0.749307	0	0	0.798739	0	0	0	0.823275	0.935123	0.807935	0.82321	0	0.902387	0	0	0.728463	0.857461	0.863462	0.78377	0	0	0	0	0	0.801227	0	0.842171	0.715618	0.806649	0.721784	0	0	0.898935	0.870003	0	0.843511	0.796741	0.787224	0	0.649912	0	0.674644	0	0	0.721644	0.773631	0.876287	0	0.833541	0.871032	0.901311	0.965141	0	0	0.882676	0	0	0	0.803687	0.782633	0.842827	0.736419	0	0.659862	0	0.80755	0	0	0.817886	0.674162	0.838017	0.74285	0	0.672781	0.755594	0.799045	0	0.808741	0.809744	0.894532	0.931005
TCGA-E9-A1RI-01A	0	0	0.861522	0.895203	0	0	0.683877	0.685882	0.822036	0	0	0	0	0	0	0	0	0.724139	0.676881	0	0	0.623492	0	0.752655	0	0	0	0	0	0	0	0	0	0	0	0	0	0	0	0	0	0	0	0	0	0	0	0	0	0	0	0	0	0	0	0	0	0.626693	0.676901	0.796303	0	0	0	0	0	0	0.895998	0	0	0.85964	0.905513	0.896429	0	0	0.683411	0	0	0	0	0	0	0.718583	0.718119	0.921651	0.943042	0.948305	0	0	0.870962	0.916743	0.927946	0.690479	0.877085	0.918406	0.95745	0.633981	0	0.852874	0.894273	0.93954	0.583614	0	0.832723	0.800012	0	0	0.832842	0.89832	0.933412	0.759929	0.720362	0	0	0.536798	0.724787	0.846277	0	0	0	0.822828	0.799459	0	0.671407	0.777706	0	0	0.762049	0.82487	0.870372	0.633708	0.639071	0.805458	0.754645	0.819264	0	0	0	0	0	0	0.847074	0.927671	0.710195	0.898289	0	0.801555	0	0	0.712671	0.864849	0.911666	0.818851	0	0	0	0	0	0.864273	0	0.818204	0.745882	0.800932	0.823164	0	0	0.844535	0.932537	0	0.741944	0.854407	0.664375	0	0.521674	0.872084	0.852245	0	0	0.699858	0.880782	0.895698	0.812888	0.8242	0.893625	0.894583	0.959081	0.841942	0	0.896208	0	0	0	0.695792	0.831802	0.872129	0.65262	0	0.715547	0.779901	0.824558	0	0	0.813264	0.778623	0.90206	0.680493	0.732165	0.854839	0.818155	0.831889	0.769485	0.803011	0.871981	0.902819	0.919232
TCGA-E9-A226-01A	0	0	0.849891	0.869128	0	0	0.659223	0.714567	0.872511	0	0	0	0	0	0	0	0.706786	0.797173	0.818179	0	0	0.568691	0.764971	0.861333	0	0	0	0	0	0	0	0	0	0	0	0	0	0	0	0	0	0	0	0	0	0	0	0	0	0	0	0	0	0	0	0	0	0.569888	0.634342	0.748816	0	0	0	0	0	0	0.791661	0	0	0.846235	0.890877	0.904824	0	0	0.691104	0	0	0	0	0	0	0.720907	0.808983	0.863785	0.932105	0.940285	0	0	0.860411	0.886294	0.922441	0.609197	0.900524	0.925241	0.96646	0.597689	0	0.852408	0.879248	0.947341	0.560778	0	0.813195	0.797034	0	0	0.790325	0.919419	0.938749	0	0.769392	0	0	0.533305	0.72539	0.757762	0	0	0	0.804561	0.680448	0	0.6113	0.786507	0	0	0.727775	0.829747	0.768391	0.666933	0.756828	0.828966	0.772642	0.857795	0	0	0	0	0	0	0.954786	0.869274	0.916639	0.886652	0	0.795593	0	0	0.67816	0.870776	0.810126	0.812689	0	0	0	0	0	0.871486	0	0.856191	0.667148	0.838218	0.858655	0	0	0.833571	0.910069	0	0.875245	0.866416	0.855712	0	0.531478	0.888065	0.831381	0	0	0.630828	0.825765	0.889756	0	0	0.87919	0.902742	0.962533	0	0	0.891052	0	0	0	0.69023	0.822472	0.895635	0.660407	0	0.732878	0	0.851257	0	0	0.777437	0.607406	0.896882	0.743346	0	0.781666	0.82925	0.815971	0	0.830678	0.844045	0.895344	0.925287
TCGA-E9-A227-01A	0	0	0.913081	0.748186	0	0	0	0.682244	0.832759	0	0	0	0	0	0	0	0	0.712449	0.726704	0	0	0.604396	0	0.828157	0	0	0	0	0	0	0	0	0	0	0	0	0	0	0	0	0	0	0	0	0	0	0	0	0	0	0	0	0	0	0	0	0	0.642574	0.693466	0.862675	0	0	0	0	0	0	0	0	0	0.866643	0.87185	0.907959	0	0	0.748195	0	0	0	0	0	0	0.588011	0.705877	0.897612	0.918854	0.900798	0	0	0.802436	0.836515	0.897656	0.658244	0.837719	0.857924	0.892789	0	0	0.788444	0.871207	0.93229	0	0	0.75387	0	0	0	0.774403	0.909097	0.935547	0.822893	0.743416	0.610301	0	0.51198	0.769093	0.922734	0.709394	0	0.844944	0.827902	0.828325	0	0.788279	0.825681	0.802627	0	0.847774	0.858292	0.889123	0.79641	0.697535	0.863451	0.769357	0.72302	0	0	0	0	0	0	0.860884	0.921669	0.795644	0.778099	0	0	0	0	0.85095	0	0.901	0.864269	0	0	0	0	0	0.817665	0	0.802959	0.768267	0.875919	0.734815	0	0	0	0.783297	0.751514	0.72564	0.839288	0.58875	0	0.614286	0.860295	0.807235	0	0	0.825286	0.872357	0.829167	0.827442	0.827122	0.881423	0.863862	0.925308	0.842315	0	0.86346	0	0	0	0.881388	0.922263	0.821438	0.601566	0.805755	0.831398	0.81479	0.870855	0	0	0.899002	0.793787	0.912045	0.819471	0.651255	0.873162	0.839405	0.856991	0.6753	0.852516	0.907214	0.922251	0.953784
TCGA-E9-A228-01A	0	0	0.823719	0.845556	0	0	0.696572	0.744974	0.874293	0	0	0	0	0	0	0	0.703148	0.717926	0.856832	0	0	0.554791	0.734255	0.892919	0	0	0	0	0	0	0	0	0	0	0	0	0	0	0	0	0	0	0	0	0	0	0	0	0	0	0	0	0	0	0	0	0	0.596383	0.55902	0.861492	0	0	0	0	0	0	0.848586	0	0	0.851995	0.904617	0.929721	0	0	0.670925	0	0	0	0	0	0	0.676791	0.665546	0.862521	0.882813	0.896765	0	0	0.7731	0.86372	0.86407	0.614227	0.81499	0.887198	0.928756	0.616586	0	0.807211	0.875557	0.969537	0	0	0.613495	0	0	0	0.775656	0.909914	0.938905	0.843376	0.793066	0	0	0.645648	0.712889	0.888536	0	0	0.76965	0.817959	0.877598	0.743372	0.811878	0.839991	0.800224	0	0.818945	0.85337	0.877852	0.84928	0.688042	0.891872	0.823068	0.785485	0	0	0.799584	0	0	0	0.92381	0.883891	0.513451	0.743066	0	0	0	0	0.835928	0.828981	0.946763	0.790285	0	0	0	0	0	0.789076	0	0.793282	0.725402	0.745687	0.855204	0	0	0	0.892895	0	0	0.835464	0.88702	0	0.610304	0	0.921433	0	0	0.719355	0.869409	0.877724	0	0	0.865894	0.87226	0.899337	0	0	0.82223	0	0	0	0.77645	0.859641	0.800682	0.747431	0	0	0	0.764523	0	0	0.883137	0.836868	0.733334	0.640077	0	0.827758	0.81333	0.78629	0.663526	0.847801	0.849796	0.900398	0.946898
TCGA-E9-A229-01A	0	0	0.890432	0.880415	0	0	0.684563	0.693626	0.829853	0	0	0	0	0	0	0	0.634715	0.724432	0.681556	0	0	0.613972	0	0.791835	0	0	0	0	0	0	0	0	0	0	0	0	0	0	0	0	0	0	0	0	0	0	0	0	0	0	0	0	0	0	0	0	0	0	0.671607	0.790708	0	0	0	0	0	0	0.900386	0	0	0.888286	0.861117	0.888791	0	0	0.690066	0	0	0	0	0	0	0.729028	0.707358	0.911447	0.951267	0.937353	0	0	0.86637	0.905799	0.931087	0.764335	0.891985	0.924778	0.947408	0.624046	0	0.836982	0.894304	0.942446	0.592977	0	0.810098	0.794611	0	0	0.769059	0.91751	0.933655	0.779686	0.747362	0	0	0.551982	0.735957	0.471281	0	0	0	0.795069	0.864075	0	0.58638	0.785617	0.715726	0	0.785913	0.825468	0.814621	0.680681	0.650964	0.810595	0.79193	0.819077	0	0	0	0	0	0	0.926143	0.942412	0.904127	0.909593	0	0.830153	0	0	0.710455	0	0.918683	0.846397	0	0	0	0	0	0.877335	0	0.822487	0.741184	0.854764	0.810744	0	0	0.90543	0.892407	0	0.741003	0.832662	0.804332	0	0.550693	0.873238	0.862856	0	0	0.709311	0.878123	0.908862	0.812197	0.812895	0.890278	0.887734	0.92022	0.827368	0	0.863175	0	0	0	0.755107	0.87132	0.868572	0.623269	0	0.716652	0.814382	0.821901	0	0	0.812335	0.790258	0.887859	0.640077	0.736845	0.857072	0.853114	0.86325	0.745207	0.851575	0.87671	0.904858	0.92615
TCGA-E9-A22A-01A	0	0	0.885405	0.895531	0	0	0.620637	0.588978	0.824024	0	0	0	0	0	0	0	0	0.712945	0.710523	0	0	0	0	0.833488	0	0	0	0	0	0	0	0	0	0	0	0	0	0	0	0	0	0	0	0	0	0	0	0	0	0	0	0	0	0	0	0	0	0.645736	0.678866	0.877041	0	0	0	0	0	0	0	0	0	0.837867	0.827898	0.897612	0	0	0.687957	0	0	0	0	0	0	0.587504	0.685297	0.91645	0.935989	0.920558	0	0	0.849577	0.870506	0.907116	0.848522	0.816134	0.854504	0.891257	0.640616	0	0.832322	0.873763	0.939375	0.621359	0	0.742004	0	0	0	0.801344	0.927618	0.942417	0	0.733919	0	0	0.555222	0.640115	0.78104	0	0	0.85399	0.856778	0.816429	0.667039	0.77768	0.809636	0.795524	0	0.857015	0.845081	0.864333	0.739335	0.635218	0.845883	0.788036	0.725793	0	0	0	0	0	0	0.853146	0.89262	0.820359	0.946086	0	0	0	0	0.693351	0	0.885439	0	0	0	0	0	0	0.829869	0	0.795121	0.763981	0.877275	0	0	0	0	0.907961	0.712336	0.884729	0.79875	0.59558	0	0.627309	0.822651	0	0	0	0.765726	0.815733	0.823353	0.773417	0	0.84606	0.858409	0.909109	0.833436	0	0.88142	0	0	0	0.876458	0.888831	0.858577	0.603586	0	0.798079	0.741338	0.905888	0	0	0.84526	0.799891	0.844472	0.790024	0.757573	0.878602	0.852908	0.836532	0.696167	0.880171	0.904198	0.916526	0.951523
TCGA-E9-A22B-01A	0	0	0.840236	0.884287	0	0	0.671946	0.672322	0.837314	0	0	0	0	0	0	0	0	0.750363	0.74044	0	0	0.621788	0.717032	0.853257	0	0	0	0	0	0	0	0	0	0	0	0	0	0	0	0	0	0	0	0	0	0	0	0	0	0	0	0	0	0	0	0	0	0.608108	0.637895	0.825058	0	0	0	0	0	0	0	0	0	0.831483	0.855766	0.877201	0	0	0.688577	0	0	0	0	0	0	0.617869	0.709335	0.902003	0.936962	0.915146	0	0	0.826278	0.839316	0.876711	0.684475	0.80707	0.871846	0.88662	0.634162	0	0.821348	0.886023	0.928165	0.627957	0	0.799202	0	0	0	0.811666	0.918928	0.949974	0.765655	0.710745	0	0	0.629082	0.606473	0.887764	0	0	0.857949	0.827674	0.837566	0.724174	0.77561	0.828216	0.73887	0	0.817973	0.844952	0.841596	0.733729	0.740281	0.851641	0.7948	0.743658	0	0	0	0	0	0	0	0.928071	0.820797	0.81605	0	0	0	0	0.686767	0	0.931622	0.850234	0	0	0	0	0	0.820121	0	0.799981	0.782119	0	0.758067	0	0	0	0.893908	0.720655	0.753336	0.788635	0.617571	0	0.619092	0.825546	0.822999	0	0	0.743231	0.827633	0.830648	0.841203	0.832561	0.873229	0.810107	0.928495	0	0	0.878462	0	0	0	0.901973	0.878243	0.867427	0.644942	0	0.820815	0.78744	0.912419	0	0	0.841672	0.819702	0.863752	0.829314	0.75643	0.853068	0.860043	0.8073	0.70378	0.875868	0.904298	0.920426	0.952057
TCGA-E9-A22D-01A	0	0	0.903875	0.791646	0	0	0.597317	0.663657	0.846511	0	0	0	0	0	0	0	0	0.695829	0.763459	0	0	0.601619	0.705747	0.847926	0	0	0	0	0	0	0	0	0	0	0	0	0	0	0	0	0	0	0	0	0	0	0	0	0	0	0	0	0	0	0	0	0	0.626358	0.645012	0.859829	0	0	0	0	0	0	0	0	0	0.866913	0.891669	0.891415	0	0	0	0	0	0	0	0	0	0.622072	0.775528	0.847522	0.902802	0.893322	0	0	0.719104	0.792198	0.846181	0.570479	0.746241	0.843203	0.8676	0.646407	0	0.742459	0.864345	0.915545	0	0	0.661754	0	0	0	0.774586	0.917832	0.935016	0.755938	0.805065	0	0	0.520036	0.647045	0.905301	0.681764	0	0.88026	0.884477	0.802455	0.787637	0.84712	0.886386	0.874958	0.780704	0.900184	0.925629	0.872292	0.872103	0.851111	0.911252	0.907985	0.649502	0	0	0.80245	0	0	0	0.863537	0.872461	0.813012	0.817953	0	0	0	0.917472	0.726892	0.869153	0.870903	0.882137	0	0	0	0	0	0.857638	0	0.880868	0.77441	0	0.759903	0	0	0	0.877176	0.718367	0.831097	0.770974	0.584565	0	0.680606	0.871036	0.764953	0	0	0.557563	0.764465	0.842252	0	0	0.853204	0.846144	0.939692	0	0	0.873948	0	0	0	0.840008	0.837568	0.774059	0.727383	0	0.54713	0	0.788968	0	0	0.788889	0.698238	0.777485	0.767921	0.726273	0.835178	0.791374	0.788982	0.665896	0.851415	0.849514	0.884791	0.934398
TCGA-E9-A22E-01A	0	0	0	0.744993	0	0	0	0.692852	0.783707	0	0	0	0	0	0	0	0	0.602295	0.692404	0	0	0	0	0.764082	0	0	0	0	0	0	0	0	0	0	0	0	0	0	0	0	0	0	0	0	0	0	0	0	0	0	0	0	0	0	0	0	0	0	0.715334	0.869652	0	0	0	0	0	0	0.844092	0	0	0.794914	0.836787	0.900649	0	0	0.794649	0	0	0	0	0	0	0.762216	0.817308	0.969606	0.956779	0.933611	0	0	0.895739	0.914636	0.908703	0.855817	0.855007	0.883387	0.906526	0	0	0.820875	0.876043	0.916986	0.56981	0	0.856087	0	0	0	0.814512	0.920457	0.933039	0	0	0	0	0.590015	0.691072	0.76088	0	0	0.689167	0.757727	0.888041	0	0.6793	0.747812	0.656219	0	0.781563	0.795431	0.774947	0.628615	0.726215	0.730984	0.658547	0.833349	0	0	0	0	0	0	0	0.872572	0.82106	0.926648	0	0	0	0	0.687518	0	0.852944	0	0	0	0	0	0	0.84111	0	0.838505	0.767564	0	0	0	0	0	0.796842	0	0.741239	0.806074	0.661038	0	0.640715	0.823338	0.717256	0	0	0.749089	0.828108	0.822407	0.743153	0	0.841131	0.800122	0.904737	0.802426	0	0.844594	0	0	0	0.936764	0.900341	0.905226	0.504753	0.87886	0.863704	0.801278	0.896665	0	0	0.852394	0.763009	0.813702	0.818353	0.8242	0.887915	0.851987	0.877642	0.658609	0.893853	0.926827	0.934677	0.954213
TCGA-E9-A22G-01A	0	0	0.777527	0.89395	0	0	0.681611	0.781788	0.885776	0	0	0	0	0	0	0	0.681656	0.755782	0.885737	0	0	0.76593	0.779384	0.920003	0	0	0	0	0	0	0	0	0	0	0	0	0	0	0	0	0	0	0	0	0	0	0	0	0	0	0	0	0	0	0	0	0	0.518178	0.760164	0.87118	0	0	0	0	0	0	0	0	0	0.863096	0.907463	0.941104	0	0	0.677465	0	0	0	0	0	0	0.687113	0.668041	0.821095	0.875887	0.892285	0	0	0.751586	0.851818	0.851447	0.560258	0.84392	0.898301	0.938575	0.555989	0	0.832404	0.914663	0.954277	0	0	0.711618	0	0	0.690057	0.768126	0.95158	0.967561	0	0.803885	0	0	0.648695	0.735282	0.877937	0	0	0.78012	0.770482	0.825137	0	0.828716	0.850537	0.70126	0	0.797928	0.781928	0.884083	0.871749	0.769609	0.893554	0.821623	0.78742	0	0	0.854052	0	0	0	0.826521	0.845234	0.396442	0.916369	0	0.794679	0	0	0.681892	0.850269	0.914241	0.882719	0	0	0	0	0	0.787045	0	0.838319	0.844914	0.834133	0.92374	0	0	0	0.902752	0.799949	0.923682	0.828765	0.792493	0	0.564496	0.829032	0.919406	0	0	0.699985	0.806429	0.862283	0	0	0.857159	0.860286	0.911276	0	0	0.84293	0	0	0	0.701068	0.741301	0.799484	0.779268	0	0	0	0.815693	0	0	0.745081	0.793207	0.741417	0.733399	0	0.6402	0	0.752038	0	0.691772	0.787277	0.831569	0.911236
TCGA-E9-A22H-01A	0	0	0.867703	0.874477	0	0	0.698689	0.719999	0.864396	0	0	0	0	0	0	0	0.63928	0.592538	0.797605	0	0	0.604396	0.727587	0.875566	0	0	0	0	0	0	0	0	0	0	0	0	0	0	0	0	0	0	0	0	0	0	0	0	0	0	0	0	0	0	0	0	0	0.569573	0.628556	0.772513	0	0	0	0	0	0	0.817073	0	0	0.849846	0.877843	0.917858	0	0	0.666935	0	0	0	0	0	0	0.668662	0.736359	0.861606	0.855886	0.864978	0	0	0.803206	0.85876	0.872999	0.659447	0.830723	0.887006	0.934858	0.63085	0	0.814125	0.856331	0.937293	0	0	0.629279	0.79897	0	0	0.763091	0.909681	0.933666	0.766435	0.883194	0.664203	0	0.647612	0.845812	0.850538	0.70465	0	0.761103	0.798435	0.911171	0	0.78418	0.849424	0.775877	0	0.812651	0.832658	0.894103	0.845983	0.775858	0.892783	0.853304	0.753462	0	0	0.751658	0	0	0	0.917454	0.90164	0.668438	0.76954	0	0.810365	0	0	0.810692	0.779916	0.831867	0.759787	0	0	0	0	0	0.74923	0	0.841082	0.734038	0.85494	0.836679	0.850808	0	0.895562	0.908096	0	0.922863	0.852062	0.923523	0	0.60302	0	0.886287	0	0	0.770859	0.72368	0.911004	0	0	0.872275	0.911924	0.935843	0	0	0.842456	0	0	0	0.791965	0.854263	0.860853	0.721796	0	0.714886	0.662656	0.833612	0	0	0.83609	0.818701	0.83445	0.648615	0	0.845584	0.815182	0.866798	0	0.848084	0.858606	0.909306	0.938344
TCGA-E9-A243-01A	0	0	0.919428	0.854559	0	0	0	0.681279	0.861016	0	0	0	0	0	0	0	0	0.643462	0.734391	0	0	0.617261	0.713029	0.82389	0	0	0	0	0	0	0	0	0	0	0	0	0	0	0	0	0	0	0	0	0	0	0	0	0	0	0	0	0	0	0	0	0	0.590705	0.716864	0.808217	0	0	0	0	0	0	0.817926	0	0	0.842691	0.877711	0.892467	0	0	0.67103	0	0	0	0	0	0	0.648711	0.7536	0.820833	0.884678	0.873829	0	0	0.805103	0.858291	0.866595	0.622738	0.839425	0.871718	0.92564	0	0	0.805034	0.878251	0.950504	0	0	0.709997	0	0	0	0.764422	0.906387	0.933814	0.817369	0.781761	0	0	0.520451	0.76187	0.832091	0.683497	0	0.800212	0.80563	0.875018	0	0.791193	0.84671	0.849865	0.783058	0.881196	0.912506	0.863795	0.845681	0.62978	0.878638	0.821877	0.666922	0	0	0	0	0	0	0	0.844281	0.744361	0.783036	0	0.825813	0	0	0.737134	0	0.899425	0	0	0	0	0	0	0.827403	0	0.866309	0.7847	0.791774	0	0	0	0	0.822374	0	0	0.736094	0.675736	0	0.620032	0	0.71439	0	0	0.731741	0.603064	0.832943	0	0	0.861908	0.818326	0.91875	0.841194	0	0.936073	0	0	0	0.788444	0.887848	0.861531	0.666269	0	0.732947	0.770018	0.839397	0.91096	0	0.863502	0.906008	0.85402	0.622686	0	0.869439	0.85892	0.868309	0.693774	0.847551	0.874291	0.935525	0.951383
TCGA-E9-A244-01A	0	0	0.807842	0.897928	0	0	0.655492	0.760074	0.874154	0	0	0	0	0	0	0	0.638247	0.718395	0.838995	0	0	0.765668	0.735341	0.898097	0	0	0	0	0	0	0	0	0	0	0	0	0	0	0	0	0	0	0	0	0	0	0	0	0	0	0	0	0	0	0	0	0	0.585574	0.643554	0.786104	0	0	0	0	0	0	0	0	0	0.851475	0.884709	0.878678	0	0	0.685255	0	0	0	0	0	0	0.608885	0.738398	0.867293	0.877606	0.899141	0	0	0.748619	0.851254	0.887636	0.50764	0.78742	0.879291	0.939074	0.563126	0	0.805266	0.90265	0.957827	0	0	0.706133	0	0	0	0.767877	0.932541	0.961768	0.779342	0.814684	0	0	0.512436	0.726536	0.895841	0	0	0.745419	0.826729	0.904811	0	0.789548	0.8537	0.72669	0	0.801144	0.813854	0.89681	0.79809	0.721187	0.880212	0.790977	0.771311	0	0	0.755321	0	0	0	0.752408	0.907747	0.409915	0.910952	0	0.782674	0	0	0.826109	0.873588	0.917222	0.857807	0	0	0	0	0	0.902825	0	0.767276	0.734227	0.849964	0.909428	0	0	0.91426	0.904946	0.726759	0.926402	0.915942	0.893861	0	0.575615	0.82196	0.934368	0	0	0.679622	0.794544	0.912953	0.831821	0.836908	0.864465	0.923771	0.928899	0	0	0.882824	0	0	0	0.76499	0.695787	0.822374	0.682452	0	0	0.688512	0.828617	0	0	0.697084	0.685081	0.723606	0.680493	0	0.775222	0.706659	0.745527	0.709588	0.859941	0.814278	0.874603	0.944504
TCGA-E9-A245-01A	0	0	0.832534	0.695237	0	0	0.743195	0.720163	0.849242	0	0	0	0	0	0	0	0	0.769773	0.830819	0	0	0.733366	0.736263	0.876271	0	0	0	0	0	0	0	0	0	0	0	0	0	0	0	0	0	0	0	0	0	0	0	0	0	0	0	0	0	0	0	0	0	0.635136	0.566718	0.8911	0	0	0	0	0	0	0	0	0	0.850401	0.881873	0.897498	0	0	0.797659	0	0	0	0	0	0	0.611707	0.722108	0.895526	0.911065	0.89773	0	0	0.813191	0.844558	0.872765	0.681033	0.83236	0.872485	0.882113	0.62475	0	0.812139	0.854023	0.907464	0	0	0.71963	0	0.710001	0	0.764342	0.918977	0.945987	0.817369	0.796957	0.595979	0	0.680107	0.792938	0.921732	0.725648	0	0.826193	0.792963	0.869294	0.712523	0.791707	0.842816	0.778127	0	0.807393	0.833824	0.806465	0.836803	0.753626	0.880859	0.757543	0.734129	0	0	0	0	0	0	0.844132	0.938203	0.731357	0.665108	0	0	0	0.917769	0.867824	0.791184	0.904883	0.816224	0	0	0	0	0	0.779022	0	0.75682	0.79279	0.844179	0.687049	0.785575	0	0	0.879186	0.83007	0.861467	0.881471	0.863767	0	0.629933	0.798805	0.936135	0	0	0.838642	0.869733	0.887892	0.773578	0.867614	0.882019	0.893441	0.946995	0.831311	0	0.854921	0	0	0	0.884473	0.891193	0.762099	0.678172	0	0.751106	0.668226	0.839676	0	0	0.612163	0.630655	0.753044	0.70208	0.684572	0.845013	0.798619	0.779182	0.735163	0.862166	0.876821	0.89763	0.942727
TCGA-E9-A247-01A	0	0	0.795531	0.718724	0	0	0.69277	0.735564	0.850158	0	0	0	0	0	0	0	0.614668	0.651216	0.835338	0	0	0.72899	0.753129	0.897993	0	0	0	0	0	0	0	0	0	0	0	0	0	0	0	0	0	0	0	0	0	0	0	0	0	0	0	0	0	0	0	0	0	0.599149	0.616852	0.823966	0	0	0	0	0	0	0	0	0	0.892026	0.918989	0.900405	0	0	0.670819	0	0	0	0	0	0	0.636675	0.756505	0.866894	0.935104	0.911449	0	0	0.790117	0.813128	0.885692	0.559056	0.836913	0.877608	0.917114	0.586239	0	0.832311	0.890413	0.937157	0	0	0.609504	0	0.695833	0.694038	0.773208	0.934247	0.947517	0.717779	0.746661	0	0	0.664275	0.808589	0.91456	0	0	0.811862	0.80531	0.88222	0.703585	0.821234	0.845596	0.766189	0	0.810626	0.847491	0.799214	0.858766	0.745672	0.890551	0.837173	0.686039	0	0	0.753081	0.833466	0	0	0.916118	0.882921	0.762627	0.784765	0	0	0	0.898585	0.835058	0.766607	0.924362	0.81354	0	0	0	0	0	0.790789	0	0.770159	0.732324	0.838693	0.934943	0	0	0.902597	0.907442	0.671802	0.906441	0.900114	0.884783	0	0.640715	0.761965	0.927135	0	0	0.834575	0.806429	0.90961	0	0.816898	0.880699	0.911376	0.933326	0	0	0.875421	0	0	0	0.859471	0.748257	0.768816	0.743642	0	0.595237	0	0.764824	0	0	0.706172	0.697332	0.803543	0.666807	0.715401	0.819852	0.720393	0.782976	0.675524	0.827531	0.794417	0.862562	0.913997
TCGA-E9-A248-01A	0	0	0.88832	0.900403	0	0	0.6635	0.713487	0.862944	0	0	0	0	0	0	0	0.71643	0.609377	0.80484	0	0	0.672782	0.73611	0.880179	0	0	0	0	0	0	0	0	0	0	0	0	0	0	0	0	0	0	0	0	0	0	0	0	0	0	0	0	0	0	0	0	0	0.551064	0.617802	0.762835	0	0	0	0	0	0	0	0	0	0.842577	0.85932	0.896267	0	0	0.74427	0	0	0	0	0	0	0.67313	0.773396	0.845685	0.871959	0.875888	0	0	0.744911	0.855863	0.851938	0.649729	0.75942	0.904475	0.928895	0.615817	0	0.815887	0.883156	0.935785	0	0	0.663548	0	0	0	0.738512	0.893215	0.929978	0.793187	0.865561	0.60535	0	0.701577	0.815531	0.908405	0.692188	0	0.790539	0.761796	0.898398	0	0.793216	0.854357	0.822109	0.635808	0.865761	0.849444	0.87337	0.853873	0.77393	0.89282	0.837488	0.715596	0	0	0.801257	0	0	0	0.896835	0.919624	0.885993	0.784765	0	0.814533	0	0	0.717359	0.826141	0.868248	0.801995	0	0	0	0	0	0.904616	0	0.827242	0.721039	0.735698	0.784272	0	0	0.89855	0.905045	0	0.905554	0.907709	0.898732	0	0.612311	0.871153	0.857236	0	0	0.792991	0.825387	0.915587	0	0	0.855197	0.921507	0.944083	0	0	0.878338	0	0	0	0.782698	0.827816	0.834523	0.749075	0	0	0.668692	0.829663	0	0	0.846903	0.829177	0.887066	0.702325	0	0.76054	0.811825	0.873045	0	0.833495	0.835054	0.906265	0.942164
TCGA-E9-A249-01A	0	0	0.859656	0.882111	0	0	0.69495	0.754025	0.852188	0	0	0	0	0	0	0	0.714904	0.622987	0.789947	0	0	0.668403	0.719006	0.883828	0	0	0	0	0	0	0	0	0	0	0	0	0	0	0	0	0	0	0	0	0	0	0	0	0	0	0	0	0	0	0	0	0	0.579285	0.638475	0.809468	0	0	0	0	0	0	0	0	0	0.851397	0.902369	0.908123	0	0	0.641868	0	0	0	0	0	0	0.656453	0.750886	0.885289	0.876074	0.887047	0	0	0.787035	0.857696	0.872407	0.600215	0.826911	0.882294	0.911835	0.623844	0	0.81806	0.895015	0.941126	0	0	0.656384	0	0	0	0.705089	0.910541	0.946899	0.781479	0.881454	0	0	0.732932	0.822188	0.916139	0.753177	0	0.786017	0.811247	0.888696	0.661519	0.81015	0.865792	0.783792	0	0.840028	0.851115	0.875776	0.863211	0.832155	0.900248	0.852095	0.692328	0	0	0.715886	0	0	0	0.895108	0.894629	0.930929	0.809692	0	0.833776	0	0	0.832887	0.771422	0.875416	0.801809	0	0	0	0	0	0.767338	0	0.832803	0.789226	0.870224	0.866154	0	0	0.904206	0.889111	0.748704	0.77702	0.86027	0.881125	0	0.629065	0.851313	0.862856	0	0	0.848973	0.814187	0.909734	0	0	0.892	0.929118	0.957666	0	0	0.874751	0	0	0	0.665801	0.799536	0.83329	0.761784	0	0	0	0.826628	0	0	0.731543	0.677469	0.73257	0.688057	0	0.760562	0.759865	0.785529	0	0.851751	0.800678	0.886428	0.928898
TCGA-E9-A24A-01A	0	0	0	0.779997	0	0	0.670473	0.701963	0.844838	0	0	0	0	0	0	0	0.653383	0.631736	0.736132	0	0	0.592718	0.659327	0.827143	0	0	0	0	0	0	0	0	0	0	0	0	0	0	0	0	0	0	0	0	0	0	0	0	0	0	0	0	0	0	0	0	0	0.615689	0.666756	0.802634	0	0	0	0	0	0	0.803615	0	0	0.827118	0.891032	0.902013	0	0	0.690066	0	0	0	0	0	0	0.739672	0.743842	0.866474	0.882273	0.9039	0	0	0.846903	0.872552	0.899685	0.622953	0.863152	0.889847	0.922503	0	0	0.81701	0.867599	0.950527	0.606367	0	0.748269	0	0	0	0.73904	0.876339	0.919503	0.792041	0.853141	0.616354	0	0.5106	0.761527	0.783031	0.677054	0	0.803272	0.806195	0.905507	0	0.692934	0.814073	0.828076	0	0.833252	0.84488	0.841361	0.782758	0.692187	0.855494	0.728235	0.748329	0	0	0	0	0	0	0.844132	0.888391	0.873229	0.773999	0	0.834151	0	0	0.727942	0.873958	0.895668	0.794313	0	0	0	0	0	0.872835	0	0.877208	0.768547	0	0.732698	0	0	0.896869	0.828458	0	0.772391	0.844079	0.66011	0	0.610304	0	0.850981	0	0	0.683995	0.7638	0.868393	0	0	0.83923	0.879136	0.94782	0.784124	0	0.90944	0	0	0	0.808788	0.932024	0.922389	0.648345	0	0.851117	0.820003	0.851565	0	0	0.874076	0.843012	0.832864	0.767201	0.732421	0.903904	0.878294	0.901649	0.773159	0.851559	0.902509	0.937871	0.944928
TCGA-E9-A295-01A	0	0	0.883338	0.888317	0	0	0.609431	0.682785	0.813699	0	0	0	0	0	0	0	0	0.698424	0.750861	0	0	0.593752	0	0.810051	0	0	0	0	0	0	0	0	0	0	0	0	0	0	0	0	0	0	0	0	0	0	0	0	0	0	0	0	0	0	0	0	0	0.645058	0.654834	0.834698	0	0	0	0	0	0	0	0	0	0.866778	0.907033	0.913937	0	0	0.820572	0	0	0	0	0	0	0.616554	0.680908	0.92632	0.941712	0.923882	0	0	0.839835	0.869147	0.902372	0.685405	0.860303	0.883005	0.896623	0.630381	0	0.818619	0.89521	0.934939	0	0	0.782847	0	0.762047	0	0.791996	0.924858	0.936162	0.732653	0.759201	0	0	0.531139	0.72922	0.864874	0	0	0.827831	0.757897	0.877322	0.719054	0.771361	0.807354	0.608797	0	0.796403	0.822595	0.834947	0.68727	0.638342	0.839535	0.699937	0.76314	0	0	0	0	0	0	0.959598	0.885083	0.712248	0.924794	0	0	0	0.880724	0.841267	0	0.949368	0	0	0	0	0	0	0.782419	0	0.735869	0.747575	0.861658	0.81619	0	0	0	0.875962	0.868258	0.923682	0.867198	0.879514	0	0.643078	0.770881	0.87352	0	0	0.823131	0.765783	0.831876	0.74063	0.873386	0.895508	0.866037	0.939507	0.838152	0	0.879416	0	0	0	0.873245	0.915649	0.814363	0.598465	0	0.768797	0.80389	0.88116	0	0	0.842525	0.616639	0.849207	0.769921	0.77248	0.860645	0.80864	0.818911	0.684812	0.877086	0.898277	0.913497	0.949115
TCGA-E9-A2JS-01A	0	0	0.810858	0.840268	0	0	0.660312	0.72486	0.858628	0	0	0	0	0	0	0	0.704922	0.731479	0.84461	0	0	0.666039	0.723747	0.886227	0	0	0	0	0	0	0	0	0	0	0	0	0	0	0	0	0	0	0	0	0	0	0	0	0	0	0	0	0	0	0	0	0	0.627937	0.587792	0.786484	0	0	0	0	0	0	0.845256	0	0	0.867002	0.924389	0.911971	0	0	0.69432	0	0	0	0	0	0	0.617869	0.74055	0.840775	0.915496	0.895372	0	0	0.819607	0.818437	0.85398	0.486063	0.818996	0.864604	0.916211	0.572268	0	0.822046	0.882056	0.935402	0	0	0.612018	0	0	0	0.767688	0.911163	0.950337	0.75858	0.825604	0	0	0.676659	0.800488	0.897349	0	0	0.817026	0.783189	0.887224	0.795586	0.839742	0.877815	0.784512	0	0.839583	0.825592	0.883426	0.87034	0.785692	0.906871	0.893947	0.708158	0	0	0.787957	0.839544	0	0	0.808623	0.878431	0.894481	0.812458	0	0	0	0.92022	0.829901	0.851387	0.888574	0.861196	0	0	0	0	0	0.787045	0	0.808479	0.80077	0.841436	0.842803	0	0	0	0.892274	0.744563	0.911852	0.83676	0.560159	0	0.584602	0.859528	0.743716	0	0	0.822858	0.827315	0.877207	0	0.832954	0.868745	0.883995	0.924778	0	0	0.896965	0	0	0	0.791549	0.80727	0.759559	0.734111	0	0.615588	0	0.772716	0	0	0.714292	0.721229	0.770271	0.785116	0.741556	0.822479	0.726592	0.784338	0.695162	0.82464	0.802419	0.865248	0.925491
TCGA-E9-A2JT-01A	0	0	0	0	0	0	0	0.57997	0.788774	0	0	0	0	0	0	0	0	0.706462	0.645855	0	0	0.605303	0	0.717456	0	0	0	0	0	0	0	0	0	0	0	0	0	0	0	0	0	0	0	0	0	0	0	0	0	0	0	0	0	0	0	0	0	0	0.716506	0.882454	0	0	0	0	0	0	0	0	0	0.840915	0.887249	0.892599	0	0	0.735859	0	0	0	0	0	0	0.639862	0.75116	0.834755	0.863624	0.861575	0	0	0.781447	0.852469	0.784488	0.650548	0.796541	0.845998	0.871883	0	0	0.778032	0.841723	0.904915	0	0	0	0	0	0	0.690422	0.867627	0.914348	0.783824	0.758339	0	0	0.535243	0.728883	0.567624	0.644612	0	0.84492	0.891239	0.90741	0	0.766189	0.838819	0.873206	0.802241	0.894922	0.90367	0.908364	0.840665	0.752443	0.871789	0.800102	0.667546	0	0	0	0	0	0	0	0.84303	0.655831	0.809225	0	0	0	0	0.79476	0	0.758421	0	0	0	0	0	0	0.866156	0	0.900183	0	0	0	0	0	0	0.60683	0	0.850965	0.731792	0.756103	0	0.743306	0	0	0	0	0.669945	0.583361	0.772068	0	0	0.753431	0.848033	0.898169	0.798313	0	0.877935	0	0	0	0.902179	0.945618	0.879218	0.808651	0.814789	0.897227	0.871929	0.932715	0.957734	0.950331	0.904367	0.971342	0.94308	0.801957	0.686586	0.921093	0.907724	0.9046	0.791911	0.882488	0.942705	0.952139	0.957661
TCGA-E9-A3HO-01A	0	0	0.844009	0.715807	0	0	0.610075	0.717226	0.841451	0	0	0	0	0	0	0	0	0.680449	0.758217	0	0	0.675056	0.734317	0.871531	0	0	0	0	0	0	0	0	0	0	0	0	0	0	0	0	0	0	0	0	0	0	0	0	0	0	0	0	0	0	0	0	0	0.61064	0.65949	0.748464	0	0	0	0	0	0	0	0	0	0.811101	0.804992	0.876709	0	0	0	0	0	0	0	0	0	0.745567	0.773837	0.861374	0.903658	0.917962	0	0	0.770763	0.790501	0.817372	0.49092	0.824274	0.841322	0.856008	0.629909	0	0.745205	0.839947	0.915721	0	0	0.647696	0	0	0	0.82283	0.936765	0.955805	0.760341	0.76783	0	0	0.683797	0.834501	0.888337	0	0	0.851462	0.809318	0.833096	0.854101	0.858999	0.890584	0.819331	0	0.846705	0.848686	0.762807	0.845826	0.76708	0.894303	0.866482	0.692328	0	0	0	0.857572	0	0	0.857316	0.861793	0.777226	0.821106	0	0	0	0.849607	0.819439	0.831626	0.898498	0	0	0	0	0	0	0.85405	0	0.840351	0	0.772349	0.777691	0	0	0	0.875258	0.847626	0.810049	0.800355	0.823591	0	0.733394	0.823851	0.773265	0.901089	0	0.723075	0.810036	0.876474	0	0	0.841664	0.852289	0.944224	0	0	0.818627	0	0	0	0.829897	0.824184	0.750736	0.672108	0	0.625342	0	0.837974	0	0	0.784507	0.718999	0.812754	0.704863	0.767139	0.847133	0.835096	0.800994	0.72316	0.87711	0.867492	0.91134	0.932223
TCGA-E9-A3Q9-01A	0	0	0	0.798481	0	0	0.654966	0.657923	0.829418	0	0	0	0	0	0	0	0	0.747343	0.728018	0	0	0.663003	0.723817	0.732758	0	0	0	0	0	0	0	0	0	0	0	0	0	0	0	0	0	0	0	0	0	0	0	0	0	0	0	0	0	0	0	0	0	0.639802	0.637116	0.836434	0	0	0	0	0	0	0	0	0	0.832178	0.8699	0.882009	0	0	0.773904	0	0	0	0	0	0	0.612696	0.733141	0.888089	0.890903	0.872425	0	0	0.851037	0.836339	0.877583	0.703562	0.817508	0.850034	0.86015	0	0	0.774814	0.857146	0.925706	0.626609	0	0.697538	0	0	0	0.742767	0.894919	0.919339	0.751572	0.841871	0.583397	0	0.757006	0.814409	0.904787	0.679028	0	0.844532	0.798206	0.867115	0	0.794523	0.835302	0.830756	0.663001	0.86697	0.85994	0.875861	0.816438	0.689356	0.864224	0.777095	0.691816	0	0	0	0	0	0	0.846866	0.937492	0.785024	0.902344	0	0	0	0	0.836261	0	0.944247	0.841628	0	0	0	0	0	0.797538	0	0.732089	0.795365	0.802248	0.750476	0	0	0.903466	0.799986	0.779837	0.705796	0.802289	0.833669	0	0.714037	0.87529	0.809366	0	0	0.743732	0.446139	0.846623	0	0	0.86262	0.836208	0.92458	0.786087	0	0.846732	0	0	0	0.907201	0.932223	0.856248	0.690547	0.8013	0.917469	0.850111	0.854611	0	0	0.926261	0.796834	0.879561	0.85276	0.823179	0.897559	0.863011	0.855922	0.74239	0.871837	0.919284	0.930487	0.945844
TCGA-E9-A3QA-01A	0	0	0.881501	0.821012	0	0	0.615062	0.686322	0.852388	0	0	0	0	0	0	0	0	0.703412	0.689982	0	0	0.679396	0.708721	0.838836	0	0	0	0	0	0	0	0	0	0	0	0	0	0	0	0	0	0	0	0	0	0	0	0	0	0	0	0	0	0	0	0	0	0	0.675569	0.869158	0	0	0	0	0	0	0	0	0	0.811525	0.852142	0.88549	0	0	0.683411	0	0	0	0	0	0	0.725835	0.713771	0.843699	0.870458	0.896886	0	0	0.745633	0.824887	0.857065	0.47373	0.737299	0.826227	0.870498	0.637533	0	0.774984	0.870394	0.898566	0	0	0	0	0	0	0.778962	0.925769	0.951622	0.727223	0.806319	0	0	0.638318	0.782971	0.866075	0.703881	0	0.875772	0.84033	0.795504	0.812909	0.83267	0.871624	0.867527	0.671861	0.892468	0.919015	0.873167	0.849447	0.76605	0.883464	0.825552	0.663754	0	0	0	0	0	0	0.769212	0.876596	0.795753	0.869012	0	0	0	0.902547	0.722592	0	0.874042	0.886814	0	0	0	0	0	0.841295	0	0.809416	0.813641	0.783697	0.752003	0	0	0	0.896034	0.817861	0.862834	0.840344	0.799064	0	0.68176	0.852404	0.771653	0.878198	0	0.765861	0.822208	0.858454	0	0	0.779855	0.877668	0.937302	0	0	0.908181	0	0	0	0.858558	0.817189	0.746087	0.702515	0	0.736527	0	0.849511	0	0	0.823913	0.644582	0.746956	0.790182	0.774938	0.816899	0.825696	0.77562	0.738901	0.882312	0.885143	0.901844	0.954343
TCGA-E9-A3X8-01A	0	0	0	0.776676	0	0	0	0	0.745622	0	0	0	0	0	0	0	0	0	0.664962	0	0	0	0	0.706118	0	0	0	0	0	0	0	0	0	0	0	0	0	0	0	0	0	0	0	0	0	0	0	0	0	0	0	0	0	0	0	0	0	0.570202	0	0.742323	0	0	0	0	0	0	0	0	0	0.808045	0.655495	0.788054	0.76658	0	0.698558	0	0	0	0	0.757018	0.862728	0.833778	0.860818	0.927499	0.91381	0.920945	0	0	0.774626	0.775649	0.638329	0.842659	0.672525	0.779691	0.763382	0.800965	0	0.794684	0.880381	0.830505	0	0	0.716033	0	0.834193	0.712252	0.917393	0.98417	0.964196	0	0	0	0.664321	0.7288	0.689629	0.782346	0.702194	0.815767	0.88696	0.927985	0.858306	0.851231	0.844176	0.831471	0.777009	0	0.834398	0.892493	0.80123	0.731554	0.713057	0.828642	0.714196	0.807147	0	0	0	0	0	0	0.908087	0.788651	0.840229	0	0	0	0	0.839622	0.783653	0.802498	0.87079	0	0	0	0	0	0	0.841387	0	0.850731	0	0	0.719629	0	0	0	0.835628	0.794602	0.876539	0.835289	0.844304	0	0.843512	0.810539	0	0.600747	0	0.761318	0.817432	0.651151	0.758895	0	0.815139	0.897279	0.942379	0	0	0.844932	0	0.893562	0.949618	0.911717	0.854196	0.825572	0.819	0	0.740321	0.721688	0.834643	0	0	0.78603	0.736357	0	0.83255	0.879557	0.890039	0.828851	0.77906	0.842432	0.929755	0.904605	0.91073	0.930967
TCGA-E9-A54X-01A	0	0	0.775428	0.868309	0	0	0.734799	0.79115	0.869569	0	0	0	0	0	0	0	0.635432	0.724919	0.849873	0	0	0.749569	0.757766	0.908995	0	0	0	0	0	0	0	0	0	0	0	0	0	0	0	0	0	0	0	0	0	0	0	0	0	0	0	0	0	0	0	0	0	0.560621	0.580901	0.788988	0	0	0	0	0	0	0	0	0	0.883874	0.868803	0.903131	0	0	0.680866	0	0	0	0	0	0	0.644813	0.791202	0.842157	0.899051	0.900895	0	0	0.748954	0.817587	0.863534	0.591825	0.77281	0.843682	0.880224	0.625249	0	0.819511	0.897634	0.912736	0	0	0	0	0.713286	0	0.786953	0.928355	0.951324	0.792424	0.865283	0.665058	0	0.773029	0.864836	0.918152	0	0	0.83912	0.747753	0.887664	0.78589	0.842978	0.884486	0.762193	0	0.80581	0.842066	0.786369	0.878341	0.786987	0.90347	0.852304	0.695857	0	0	0.765141	0.844731	0	0	0.786899	0.931525	0.914189	0.759866	0	0.817159	0	0.877241	0.914337	0.757813	0.976531	0.794906	0	0	0	0.828601	0	0.773078	0	0.746961	0.719547	0.830259	0.948127	0.720566	0	0.909979	0.898034	0.933008	0.884233	0.882507	0.943812	0	0.576939	0.799014	0.927034	0	0	0.816009	0.923339	0.918457	0	0.820551	0.869133	0.918477	0.965392	0	0	0.763391	0	0	0	0.680872	0.65563	0.811123	0	0	0.64871	0	0	0	0	0	0.78081	0	0.716699	0	0.736945	0	0.806715	0	0.696115	0.754408	0.811635	0.895483
TCGA-E9-A54Y-01A	0	0	0	0.782217	0	0	0.598424	0.618738	0.827625	0	0	0	0	0	0	0	0	0.565368	0.749952	0	0	0.681885	0.717069	0.805453	0	0	0.583526	0	0	0	0	0	0	0	0	0	0	0	0	0	0	0	0	0	0	0	0	0	0	0	0	0	0	0	0	0	0	0	0.672301	0.8273	0	0	0	0	0	0	0	0	0	0.825016	0.769179	0.802909	0	0	0	0	0	0	0	0.880947	0	0.753938	0	0.827341	0.85908	0.883426	0	0	0.520745	0.695532	0.703364	0.54292	0.640152	0.712516	0.827792	0.613921	0	0.78002	0.805303	0.841907	0	0	0	0	0	0	0.828332	0.959916	0.963867	0.755831	0.774469	0	0	0.727026	0.724686	0.898004	0	0	0.882584	0.867346	0.79056	0.819361	0.933259	0.948328	0.83063	0	0.865364	0.891248	0.895359	0.904855	0.860457	0.935037	0.923433	0.701684	0	0	0.790928	0.781341	0	0	0	0.812392	0.80556	0	0	0	0	0.839804	0.871237	0.991865	0.901086	0	0	0	0	0	0	0.905902	0	0.890765	0	0	0.693428	0	0	0	0.883506	0.837891	0.852642	0.789451	0.844963	0	0.862195	0.875854	0.767825	0.700406	0	0.753276	0.732547	0.712978	0	0	0.802756	0.853769	0.955609	0	0	0.791226	0	0	0	0.8407	0.741301	0.824945	0	0	0.449747	0	0.697977	0	0	0	0	0	0.810608	0	0.719004	0	0.675816	0.768347	0.781695	0.75947	0.832794	0.850584
TCGA-E9-A5FK-01A	0	0	0	0.789438	0	0	0	0	0.728087	0	0	0	0	0	0	0	0	0	0.744134	0	0	0	0	0.684879	0	0	0	0	0	0	0	0	0	0	0	0	0	0	0	0	0	0	0	0	0	0	0	0	0	0	0	0	0	0	0	0	0	0.623548	0	0.854269	0	0	0	0	0	0	0	0	0	0.798554	0.768677	0.716848	0	0	0.724051	0	0	0	0	0.778555	0.852391	0.692947	0.805446	0.887863	0.910204	0.909369	0	0	0.739693	0.787827	0.592478	0.811511	0.712681	0.739945	0.783651	0.651706	0	0.789528	0.858379	0.843235	0	0	0.678054	0	0.764409	0.628242	0.858583	0.954177	0.949656	0.758893	0.706944	0	0.699307	0.711433	0.746284	0.783409	0.657579	0.853054	0.873244	0.910531	0.825415	0.849107	0.818339	0.821699	0.830687	0	0.888144	0.914044	0.899654	0.739528	0.664079	0.837083	0.783547	0.717703	0	0	0	0	0	0	0.846554	0.79619	0.744019	0	0	0	0	0.871263	0.760783	0	0.851477	0	0	0	0	0	0	0.784081	0	0.832414	0	0	0.741418	0	0	0	0.796787	0.80131	0.865687	0.808989	0.852074	0	0.788036	0.824871	0	0.682586	0	0.766867	0.81207	0.676591	0.793051	0	0.818913	0.903262	0.933309	0	0	0.836371	0	0.866696	0.835069	0.922227	0.887848	0.82076	0.785227	0	0.791661	0.824912	0.883483	0	0	0.841261	0.66514	0.802299	0.86	0.923316	0.869193	0.85265	0.822377	0.829311	0.930393	0.936832	0.938844	0.950588
TCGA-E9-A5FL-01A	0	0	0.882554	0.909062	0	0	0.612993	0	0.829026	0	0	0	0	0	0	0	0	0.629261	0.744181	0	0	0.631814	0.645003	0.834905	0	0	0	0	0	0	0	0	0	0	0	0	0	0	0	0	0	0	0	0	0	0	0	0	0	0	0	0	0	0	0	0	0	0.63306	0.675569	0.880622	0	0	0	0	0	0	0	0	0	0.820712	0.74424	0.873147	0	0	0.700609	0	0	0	0	0.845423	0.770118	0.676893	0.794177	0.902319	0.91969	0.918572	0	0	0.758689	0.803274	0.840943	0.693832	0.739531	0.818468	0.842247	0.688155	0	0.796491	0.866985	0.890354	0	0	0.754723	0	0.75138	0.692884	0.892641	0.954561	0.975744	0	0	0	0.711777	0.713753	0.739351	0.838989	0	0	0.886197	0.865028	0.821448	0.81304	0.823185	0.853354	0.711747	0	0.830539	0.852592	0.76346	0.745372	0.674234	0.867172	0.780493	0.78352	0	0	0	0.877047	0	0	0.916643	0.888805	0.76131	0	0	0	0	0.864093	0.830533	0	0.946388	0	0	0	0	0	0	0.891404	0	0.772978	0.753149	0.782479	0.654178	0	0	0	0.904253	0.869687	0.830653	0.853662	0.898473	0	0.745059	0.758846	0.760497	0.682586	0	0.840535	0.772406	0.767845	0.792779	0.888868	0.859616	0.891079	0.942867	0	0	0.895471	0	0	0	0.866856	0.85702	0.792267	0.661008	0	0.747503	0	0.829644	0	0	0.716137	0.700915	0.819588	0.722401	0.750162	0.868665	0.820688	0.790991	0.807653	0.88314	0.874679	0.909724	0.932178
TCGA-E9-A5UO-01A	0	0	0.865326	0.890452	0	0	0.706385	0.705148	0.845893	0	0	0	0	0	0	0	0.643302	0.671295	0.79035	0	0	0.648259	0.774012	0.896456	0	0	0	0	0	0	0	0	0	0	0	0	0	0	0	0	0	0	0	0	0	0	0	0	0	0	0	0	0	0	0	0	0	0.624921	0.598045	0.834113	0	0	0	0	0	0	0	0	0	0.885103	0.87185	0.895919	0	0	0.689892	0	0	0	0	0	0	0.649391	0.760589	0.829045	0.898504	0.904724	0	0	0.738117	0.808573	0.838581	0.566064	0.74261	0.834706	0.859205	0.635329	0	0.757239	0.845571	0.916195	0	0	0.64267	0	0	0	0.765082	0.905044	0.948346	0.770348	0.885869	0.60504	0	0.720522	0.808862	0.917369	0.733309	0	0.867757	0.811715	0.864192	0.814706	0.840796	0.899605	0.799007	0	0.817453	0.859516	0.819731	0.881155	0.856784	0.911739	0.865602	0.668785	0	0	0.792235	0.833068	0	0	0.812837	0.82745	0.780758	0.819253	0	0	0	0	0.852111	0.76066	0.827885	0.79008	0	0	0	0	0	0.80618	0	0.756115	0.766998	0.870888	0.778944	0.763296	0	0	0.872018	0.845257	0.772754	0.784033	0.813073	0	0.678265	0.894915	0.901905	0	0	0.795808	0.839973	0.862313	0	0	0.859532	0.87585	0.952196	0	0	0.883121	0	0	0	0.883531	0.759689	0.80649	0.69831	0	0.605093	0	0.817741	0	0	0.794385	0.673038	0.751593	0.748496	0.707352	0.843869	0.83626	0.782465	0.738664	0.886727	0.867294	0.890886	0.919805
TCGA-E9-A5UP-01A	0	0	0.869746	0.805504	0	0	0.657003	0.7265	0.837012	0	0	0	0	0	0	0	0	0.694304	0.71633	0	0	0.75246	0.727115	0.878077	0	0	0	0	0	0	0	0	0	0	0	0	0	0	0	0	0	0	0	0	0	0	0	0	0	0	0	0	0	0	0	0	0	0.637462	0.602809	0.859762	0	0	0	0	0	0	0	0	0	0.786393	0.852647	0.877565	0	0	0.757065	0	0	0	0	0	0	0.742874	0.666019	0.828351	0.887255	0.848579	0	0	0.782663	0.792815	0.790671	0.613052	0.707116	0.825716	0.833399	0	0	0.74495	0.835961	0.891484	0	0	0	0	0	0	0.730382	0.91631	0.956314	0.902539	0.888785	0.689377	0	0.781128	0.843995	0.908429	0.693332	0	0.875772	0.841381	0.840124	0.833104	0.864084	0.925376	0.866787	0.640922	0.886692	0.873658	0.907589	0.881223	0.884763	0.921265	0.887454	0.596703	0	0	0.870667	0.78959	0	0	0.89462	0.874621	0.823906	0	0	0	0.986012	0.905086	0.85326	0.835108	0.869318	0.793916	0	0	0	0.864535	0	0.816986	0	0.74847	0	0.771125	0.817593	0.77796	0	0	0.826191	0.883902	0.89456	0.877185	0.767742	0	0.700916	0.858369	0.735316	0.900982	0	0.810362	0.770362	0.868741	0	0.840458	0.859679	0.915264	0.941407	0	0	0.756709	0	0	0	0.851255	0.637911	0.821317	0	0	0.590759	0.691196	0	0	0	0.746097	0.7504	0	0.775458	0	0.779343	0.668249	0.791747	0	0.851639	0.810554	0.832178	0.903478
TCGA-E9-A6HE-01A	0	0	0	0.73711	0	0	0	0	0.78634	0	0	0	0	0	0	0	0	0.646925	0.760316	0	0	0	0	0.755767	0	0	0	0	0	0	0	0	0	0	0	0	0	0	0	0	0	0	0	0	0	0	0	0	0	0	0	0	0	0	0	0	0	0.643893	0	0.81294	0	0	0	0	0	0	0	0	0	0.8283	0.767729	0.782001	0	0	0.724725	0	0	0	0	0.831296	0.848601	0.79701	0.739017	0.908948	0.926828	0.905177	0	0	0.753999	0.793662	0.781524	0.804668	0.778209	0.815703	0.85266	0.705832	0	0.794481	0.875136	0.855862	0	0	0.722342	0	0.69987	0.638519	0.921928	0.960513	0.971752	0.746676	0.767918	0	0.782499	0.702985	0.736137	0.821106	0	0	0.88011	0.864949	0.786897	0.859134	0.833291	0.866722	0.752795	0	0.839975	0.880785	0.767455	0.78003	0.687688	0.861728	0.813297	0.763431	0	0	0	0	0	0	0.980452	0.845139	0.850668	0	0	0	0	0.863942	0.715235	0.869919	0.951053	0	0	0	0	0	0	0.898706	0	0.826019	0	0.800648	0.713275	0	0	0	0.85703	0.811177	0.853747	0.813999	0.835047	0	0.76851	0.801691	0	0.694012	0	0.861863	0.79856	0.726877	0.78605	0	0.809817	0.884646	0.948232	0	0	0.841153	0	0	0	0.875746	0.836607	0.765046	0.6761	0	0.727248	0.686372	0.836025	0	0	0.754399	0.711631	0	0.801957	0.804452	0.869213	0.831916	0.808521	0.778547	0.87841	0.883604	0.905102	0.934797
TCGA-EW-A1IW-01A	0	0	0.863818	0.861806	0	0	0.620849	0.73047	0.856021	0	0	0	0	0	0	0	0	0.644368	0.772736	0	0	0.596885	0.740589	0.874787	0	0	0	0	0	0	0	0	0	0	0	0	0	0	0	0	0	0	0	0	0	0	0	0	0	0	0	0	0	0	0	0	0	0.627358	0.657749	0.796883	0	0	0	0	0	0	0.854355	0	0	0.834017	0.893499	0.907959	0	0	0.749152	0	0	0	0	0	0	0.65047	0.71387	0.881207	0.904818	0.897191	0	0	0.841654	0.858691	0.91464	0.560656	0.81939	0.905596	0.924841	0.610943	0	0.815017	0.900917	0.93322	0	0	0.687516	0	0	0	0.782304	0.917452	0.941183	0.804722	0.848553	0.617166	0	0.678234	0.789584	0.902557	0	0	0.743983	0.801174	0.859371	0	0.761298	0.827538	0.705572	0	0.801676	0.825938	0.828609	0.723366	0.723488	0.861153	0.745229	0.799536	0	0	0	0	0	0	0.771181	0.875666	0.875639	0.795532	0	0.811165	0	0	0.664332	0.841667	0.88275	0.796863	0	0	0	0	0	0.887357	0	0.765318	0.726417	0.864064	0.798762	0	0	0	0.853103	0.762336	0.874091	0.871347	0.869857	0	0.599765	0.856806	0.885544	0	0	0.789075	0.848987	0.874132	0.805057	0.818794	0.90768	0.921408	0.951272	0	0	0.900273	0	0	0	0.850187	0.851244	0.84477	0.634441	0	0.742655	0.784025	0.795236	0	0	0.810551	0.803666	0.90375	0.763394	0.73709	0.857973	0.841639	0.814353	0.749502	0.865168	0.875979	0.910221	0.941384
TCGA-EW-A1IX-01A	0	0	0.920016	0.691676	0	0	0	0.675033	0.814012	0	0	0	0	0	0	0	0	0.738842	0.71802	0	0	0.6103	0	0.756142	0	0	0	0	0	0	0	0	0	0	0	0	0	0	0	0	0	0	0	0	0	0	0	0	0	0	0	0	0	0	0	0	0	0	0.7081	0.838468	0	0	0	0	0	0	0.863636	0	0	0.847868	0.87136	0.87157	0	0	0.726541	0	0	0	0	0	0	0.720315	0.682793	0.936282	0.958269	0.942794	0	0	0.890736	0.891547	0.900089	0.757992	0.877249	0.896218	0.927881	0.644571	0	0.840772	0.886492	0.929293	0	0	0.873359	0.764967	0	0	0.76994	0.891554	0.91224	0.822138	0.7734	0	0	0.561743	0.724434	0.781272	0	0	0.661663	0.720637	0.85719	0	0.605011	0.737309	0	0	0.754574	0.80419	0.858864	0.685953	0.661106	0.78626	0.688104	0.869818	0	0	0	0	0	0	0.807184	0.941473	0.826931	0.917719	0	0.826514	0	0	0.700685	0	0.951574	0.802922	0	0	0	0	0	0.859312	0	0.739137	0.766001	0.870633	0.821045	0	0	0.922421	0.915706	0	0.667555	0.873408	0.85582	0	0.605144	0.881034	0.847987	0	0	0.887134	0.911768	0.888568	0.788336	0.862845	0.875879	0.889001	0.924158	0.801904	0	0.839078	0	0	0	0.906401	0.920377	0.884745	0.583933	0.792792	0.863554	0.821363	0.844146	0	0	0.86332	0.753204	0.831175	0.844042	0.791975	0.908195	0.841348	0.878744	0.763706	0.841293	0.913285	0.916492	0.928446
TCGA-EW-A1IY-01A	0	0	0.888695	0.911089	0	0	0.66799	0.679876	0.854231	0	0	0	0	0	0	0	0.659353	0.702803	0.768766	0	0	0.616867	0.710315	0.837544	0	0	0	0	0	0	0	0	0	0	0	0	0	0	0	0	0	0	0	0	0	0	0	0	0	0	0	0	0	0	0	0	0	0.564376	0.678476	0.793242	0	0	0	0	0	0	0.786711	0	0	0.875474	0.897065	0.908697	0	0	0.714021	0	0	0	0	0	0	0.637901	0.825973	0.868594	0.908453	0.910607	0	0	0.849927	0.886989	0.923958	0.644496	0.881284	0.922523	0.961606	0.640194	0	0.820312	0.888523	0.942193	0.595534	0.640902	0.761621	0.801897	0	0	0.774615	0.905247	0.941521	0.776011	0.758819	0	0	0.546194	0.659663	0.745703	0.73389	0	0.777387	0.807734	0.600444	0	0.501606	0.796617	0.720261	0	0.791521	0.815231	0.884866	0.713651	0.702455	0.83819	0.730157	0.845713	0	0	0.794608	0	0	0	0.853834	0.857681	0.814223	0.887228	0	0.789586	0	0	0.71287	0	0.845355	0.841628	0	0	0	0	0	0.875762	0	0.885976	0.730193	0.760954	0.759405	0	0	0.855543	0.91254	0	0.805188	0.817256	0.817811	0	0.494484	0	0.893385	0	0	0.658148	0.750108	0.902026	0	0	0.849124	0.912368	0.954341	0.832125	0	0.914114	0	0	0	0.776235	0.880112	0.935406	0.677141	0	0.688936	0.801184	0.863393	0	0	0.785398	0.854039	0.849898	0.70769	0	0.830516	0.869931	0.846531	0.697432	0.825836	0.883401	0.90952	0.933864
TCGA-EW-A1IZ-01A	0	0	0.921572	0.802259	0	0	0.618551	0.600981	0.828536	0	0	0	0	0	0	0	0	0.598183	0.725171	0	0	0.605573	0	0.828684	0	0	0	0	0	0	0	0	0	0	0	0	0	0	0	0	0	0	0	0	0	0	0	0	0	0	0	0	0	0	0	0	0	0.632121	0.675032	0.801972	0	0	0	0	0	0	0	0	0	0.824169	0.807922	0.865252	0	0	0	0	0	0	0	0	0	0.730527	0.757863	0.832847	0.860449	0.882548	0	0	0.756587	0.804642	0.771977	0.529275	0.734561	0.796591	0.839983	0.652375	0	0.774333	0.873675	0.871178	0	0	0	0	0	0	0.813143	0.925327	0.947262	0.747835	0.7132	0	0	0.625362	0.615069	0.855104	0.705032	0.734331	0.879399	0.885141	0.752621	0.77375	0.839429	0.873949	0.8836	0.637542	0.907051	0.927637	0.919388	0.873161	0.798852	0.895012	0.859424	0.650932	0	0	0	0	0	0	0.836898	0.895201	0.77411	0	0	0	0	0	0.859757	0	0.911563	0	0	0	0	0	0	0.872552	0	0.81264	0	0.806289	0	0	0	0	0.791016	0.888484	0.90108	0.842973	0.803211	0	0.71798	0.829032	0	0.906041	0	0.749484	0.826462	0.776709	0	0	0.82417	0.865424	0.938064	0	0	0.869135	0	0	0	0.846887	0.870727	0.799785	0.718626	0	0.77095	0	0.820407	0	0	0.81015	0.687342	0.731221	0.819946	0.75923	0.856132	0.845852	0.762235	0.710379	0.90576	0.895071	0.911352	0.944961
TCGA-EW-A1J1-01A	0	0	0.816904	0.757282	0	0	0.737521	0.741354	0.86233	0	0	0	0	0	0	0	0.634082	0.600707	0.775251	0	0	0.729651	0.760903	0.877269	0	0	0	0	0	0	0	0	0	0	0	0	0	0	0	0	0	0	0	0	0	0	0	0	0	0	0	0	0	0	0	0	0	0.565374	0.543601	0.734256	0	0	0	0	0	0	0.802098	0	0	0.890788	0.908597	0.920258	0	0	0.71651	0	0	0	0	0	0	0.634334	0.74545	0.861927	0.876434	0.884391	0	0	0.814719	0.836133	0.864698	0.596942	0.848171	0.883549	0.921723	0.638572	0	0.812902	0.865679	0.936904	0	0	0.707953	0	0	0	0.728498	0.898489	0.927907	0.806823	0.88005	0.609422	0	0.717162	0.805747	0.865617	0.69614	0	0.791311	0.791507	0.877046	0	0.791572	0.843941	0.811434	0	0.834058	0.855124	0.878296	0.839319	0.743991	0.894083	0.816584	0.679419	0	0	0.761394	0	0	0	0.792913	0.941079	0.896756	0.716415	0	0	0	0	0.815271	0.79758	0.893497	0.79936	0	0	0	0	0	0.746783	0	0.819072	0.757081	0.878758	0.784206	0.763613	0	0.886442	0.837889	0.774697	0.878416	0.868307	0.914491	0	0.588266	0.866632	0.913176	0	0	0.784951	0.835194	0.928604	0	0.809591	0.882889	0.903509	0.951018	0	0	0.871205	0	0	0	0.792747	0.787053	0.845188	0.737932	0	0.580394	0.664031	0.776285	0	0	0.880098	0.647455	0.677871	0.639184	0	0.877349	0.828451	0.820107	0	0.805867	0.867755	0.902369	0.935528
TCGA-EW-A1J2-01A	0	0	0.916243	0.736367	0	0	0	0.668704	0.819213	0	0	0	0	0	0	0	0	0.672225	0.711828	0	0	0.61527	0	0.748278	0	0	0	0	0	0	0	0	0	0	0	0	0	0	0	0	0	0	0	0	0	0	0	0	0	0	0	0	0	0	0	0	0	0	0.721407	0.842898	0	0	0	0	0	0	0.892744	0	0	0.85496	0.848065	0.880568	0	0	0.737803	0	0	0	0	0	0	0.732705	0.788424	0.924702	0.936103	0.922724	0	0	0.864383	0.888956	0.918667	0.690369	0.869732	0.884979	0.919643	0	0	0.837008	0.888905	0.934319	0.562914	0	0.850795	0.802744	0	0	0.73577	0.875657	0.922447	0.786605	0.805335	0	0	0.532229	0.762212	0.784687	0	0	0.676847	0.802718	0.768552	0	0.668336	0.759241	0.663912	0	0.776628	0.807923	0.853448	0.68021	0.666416	0.796692	0.751267	0.835332	0	0	0	0	0	0	0.905179	0.919552	0.871613	0.877219	0	0.836008	0	0	0.715624	0	0.916558	0.817872	0	0	0	0	0	0.854215	0	0.755761	0.768547	0.863195	0.750476	0	0	0.88854	0.913364	0	0.635036	0.873359	0.923582	0	0.919327	0.85509	0.844603	0	0	0.719984	0.908301	0.900288	0.795339	0.871916	0.896305	0.902734	0.940272	0.814795	0	0.918338	0	0	0	0.882885	0.927008	0.888913	0.571306	0.876946	0.855448	0.881385	0.861743	0	0	0.834069	0.846447	0.817416	0.83734	0.706807	0.899811	0.851987	0.900061	0.753618	0.827347	0.913763	0.936489	0.933223
TCGA-EW-A1J3-01A	0	0	0.86652	0.861892	0	0	0.727263	0.747274	0.860565	0	0	0	0	0	0	0	0	0.726219	0.798014	0	0	0.675545	0.762799	0.876673	0	0	0	0	0	0	0	0	0	0	0	0	0	0	0	0	0	0	0	0	0	0	0	0	0	0	0	0	0	0	0	0	0	0.538156	0.629192	0.777132	0	0	0	0	0	0	0	0	0	0.832836	0.894814	0.919345	0	0	0.717238	0	0	0	0	0	0	0.642949	0.832514	0.867799	0.919366	0.910448	0	0	0.796277	0.861359	0.884807	0.610902	0.857117	0.899162	0.941491	0.61437	0	0.827018	0.871567	0.939393	0.628024	0	0.601662	0	0	0	0.748905	0.898353	0.932758	0.813462	0.843803	0.618236	0	0.632648	0.793358	0.807734	0	0	0.770745	0.828129	0.90548	0	0.79851	0.846494	0.727882	0	0.796486	0.828191	0.834947	0.822453	0.697535	0.865464	0.731606	0.758998	0	0	0.790523	0	0	0	0.884494	0.90013	0.878105	0.761955	0	0.759087	0	0	0.893687	0.787856	0.880027	0.794906	0	0	0	0	0	0.722116	0	0.816228	0.757544	0.759188	0.850374	0	0	0.881116	0.919573	0.793337	0.87175	0.900151	0.866213	0	0.910047	0.889183	0.884376	0	0	0.891585	0.858549	0.898742	0	0	0.866799	0.950396	0.958934	0	0	0.856941	0	0	0	0.795057	0.86668	0.89593	0.70456	0	0.648795	0	0.810011	0	0	0.883212	0.640506	0.684472	0.68593	0	0.802258	0.82012	0.81628	0	0.82646	0.833215	0.896488	0.936349
TCGA-EW-A1J5-01A	0	0	0.90498	0.907947	0	0	0.670071	0.732248	0.844917	0	0	0	0	0	0	0	0	0.636258	0.75776	0	0	0.671559	0.755489	0.857531	0	0	0	0	0	0	0	0	0	0	0	0	0	0	0	0	0	0	0	0	0	0	0	0	0	0	0	0	0	0	0	0	0	0.628266	0.660582	0.808322	0	0	0	0	0	0	0	0	0	0.856858	0.887569	0.898465	0	0	0.695644	0	0	0	0	0	0	0.612302	0.752455	0.884114	0.898775	0.875953	0	0	0.790068	0.839439	0.853532	0.633913	0.847408	0.877641	0.906117	0.619176	0	0.811446	0.864924	0.920505	0	0	0.597258	0	0	0	0.770931	0.899633	0.9249	0.778126	0.857278	0.675217	0	0.740162	0.803598	0.886956	0.698061	0	0.784077	0.75145	0.881724	0	0.781001	0.845524	0.836699	0.659973	0.86508	0.876307	0.896764	0.841959	0.73755	0.878564	0.828526	0.657169	0	0	0	0	0	0	0.902527	0.896721	0.650139	0.754846	0	0	0	0	0.71755	0.836625	0.899165	0.829429	0	0	0	0	0	0.736902	0	0.822276	0.756926	0.762956	0.86939	0	0	0.911848	0.895388	0.764827	0.747217	0.878363	0.925228	0	0.638307	0	0.794108	0	0	0.807465	0.734312	0.885358	0	0.843993	0.878628	0.883045	0.929112	0	0	0.903702	0	0	0	0.766302	0.874342	0.874356	0.691234	0	0.739244	0.663738	0.826787	0	0	0.859864	0.823098	0.899634	0.763053	0	0.875609	0.83298	0.888966	0.6753	0.834301	0.874911	0.919071	0.939437
TCGA-EW-A1J6-01A	0	0	0.853723	0.826738	0	0	0.589353	0.747555	0.871245	0	0	0	0	0	0	0	0	0.65257	0.814048	0	0	0.669454	0.774336	0.874183	0	0	0	0	0	0	0	0	0	0	0	0	0	0	0	0	0	0	0	0	0	0	0	0	0	0	0	0	0	0	0	0	0	0.586493	0.631696	0.831144	0	0	0	0	0	0	0	0	0	0.910739	0.894027	0.883732	0	0	0.762618	0	0	0	0	0	0	0.609497	0.787224	0.832971	0.874155	0.890928	0	0	0.755756	0.82315	0.867952	0.582356	0.804398	0.850488	0.904628	0.636394	0	0.79454	0.886194	0.929223	0	0	0.62814	0	0	0	0.733427	0.919025	0.94318	0.822835	0.765932	0	0	0.697504	0.776076	0.91543	0.706423	0	0.870766	0.829454	0.852345	0.763483	0.843618	0.880084	0.827415	0.676968	0.875558	0.86485	0.876538	0.863356	0.800715	0.908467	0.872331	0.639795	0	0	0.726038	0.822805	0	0	0	0.880201	0.368204	0.829972	0	0	0	0	0.728809	0.858094	0.86306	0.848074	0	0	0	0	0	0.811767	0	0.837572	0.791538	0	0.744429	0	0	0	0.881109	0.769534	0.849739	0.813434	0.639362	0	0.66323	0	0.824056	0	0	0.731554	0.781518	0.855932	0	0	0.853673	0.832832	0.933659	0	0	0.85247	0	0	0	0.822007	0.836527	0.807301	0.785129	0	0.692698	0.673932	0.825064	0	0	0.852797	0.70396	0.729659	0.771191	0.692528	0.855197	0.798324	0.770159	0.650457	0.880553	0.81991	0.891905	0.933675
TCGA-EW-A1OV-01A	0	0	0.912252	0.794275	0	0	0.601839	0.711527	0.849401	0	0	0	0	0	0	0	0	0.686292	0.705392	0	0	0.579247	0.652672	0.837043	0	0	0	0	0	0	0	0	0	0	0	0	0	0	0	0	0	0	0	0	0	0	0	0	0	0	0	0	0	0	0	0	0	0.59461	0.630452	0.85171	0	0	0	0	0	0	0	0	0	0.873516	0.909831	0.886146	0	0	0.673531	0	0	0	0	0	0	0.633222	0.741533	0.861888	0.876722	0.880382	0	0	0.855323	0.837816	0.856879	0.531416	0.789705	0.876507	0.881594	0.630756	0	0.818971	0.885197	0.931892	0	0	0.639684	0	0	0	0.774344	0.909029	0.936411	0	0.778516	0	0	0.525474	0.731644	0.845344	0.731049	0	0.839004	0.861417	0.836917	0.738024	0.802848	0.834536	0.85926	0.651161	0.887441	0.885432	0.861908	0.799432	0.711611	0.874842	0.798107	0.703568	0	0	0	0	0	0	0.846554	0.902878	0.809781	0.830366	0	0	0	0	0.71755	0	0.820234	0	0	0	0	0	0	0.844301	0	0.828253	0.776387	0	0	0	0	0	0.84277	0.788132	0.784792	0.788388	0.626718	0	0.68572	0.887656	0.83386	0	0	0.822075	0.736906	0.834061	0	0	0.885713	0.844084	0.919634	0.843517	0	0.855229	0	0	0	0.891925	0.898506	0.814622	0.650009	0	0.766164	0.805787	0.862901	0	0	0.921237	0.797955	0.891649	0.776123	0.659355	0.878836	0.859373	0.839667	0.692178	0.891048	0.91223	0.919791	0.945195
TCGA-EW-A1OW-01A	0	0	0.811087	0.887269	0	0	0.670272	0.719506	0.87355	0	0	0	0	0	0	0	0.65556	0.614903	0.801111	0	0	0.674811	0.747709	0.863299	0	0	0	0	0	0	0	0	0	0	0	0	0	0	0	0	0	0	0	0	0	0	0	0	0	0	0	0	0	0	0	0	0	0.61811	0.650299	0.779441	0	0	0	0	0	0	0.843212	0	0	0.850638	0.865341	0.862506	0	0	0.678644	0	0	0	0	0	0	0.625758	0.722833	0.892001	0.912517	0.933983	0	0	0.850902	0.891155	0.895556	0.489327	0.868755	0.916099	0.948075	0.574893	0	0.842337	0.896191	0.943138	0	0	0.743273	0	0	0	0.792165	0.946975	0.94874	0	0.764766	0	0	0.607209	0.677393	0.878627	0	0	0	0.788572	0.806898	0	0.755058	0.800407	0.708883	0	0.759285	0.827733	0.77647	0.708378	0.658875	0.814654	0.736243	0.810388	0	0	0	0	0	0	0.783423	0.887299	0.406693	0.906058	0	0.812298	0	0	0.682154	0	0.857146	0.850737	0	0	0	0	0	0.763468	0	0.831239	0.740471	0.744446	0.82234	0	0	0	0.856937	0	0.862834	0.857247	0.788614	0	0.600859	0.839093	0.851554	0	0	0.726962	0.805849	0.876661	0	0	0.861315	0.887462	0.913269	0	0	0.899156	0	0	0	0.860708	0.824788	0.791747	0.663669	0	0.74445	0.755222	0.868167	0	0	0.774247	0.828257	0.818235	0.623993	0.734029	0.844526	0.846549	0.778365	0.746477	0.850722	0.874817	0.912629	0.945941
TCGA-EW-A1OX-01A	0	0	0.782485	0.852418	0	0	0.727535	0.787569	0.852495	0	0	0	0	0	0	0	0.612743	0.784009	0.87209	0	0	0.795435	0.723747	0.901735	0	0	0	0	0	0	0	0	0	0	0	0	0	0	0	0	0	0	0	0	0	0	0	0	0	0	0	0	0	0	0	0	0	0.590955	0.493356	0.734454	0	0	0	0	0	0	0	0	0	0.797105	0.858449	0.920856	0	0	0.725091	0	0	0	0	0	0	0.63512	0.83239	0.833534	0.887136	0.87682	0	0	0.787323	0.809694	0.884639	0.6431	0.809803	0.875481	0.912896	0.615817	0	0.826885	0.859233	0.946216	0	0	0.711533	0	0	0	0.755416	0.913688	0.937914	0.730917	0.898329	0.66552	0	0.787703	0.819483	0.876128	0.725019	0	0.763371	0.807525	0.899587	0.721526	0.808162	0.85614	0.745463	0	0.80478	0.852874	0.822337	0.858169	0.789559	0.890091	0.848846	0.726184	0	0	0.856678	0	0	0	0.826027	0.953408	0.809878	0.686585	0	0.817159	0.96063	0	0.872737	0.748075	0.917687	0.73099	0	0	0	0	0	0.743439	0	0.746961	0.836572	0.840507	0.920398	0.707815	0	0.84473	0.888143	0.799692	0.771663	0.866976	0.879821	0	0.579545	0	0.945474	0	0	0.658902	0.72368	0.910466	0	0	0.888732	0.908646	0.949698	0	0	0.88208	0	0	0	0.844285	0.592476	0.844713	0.734577	0	0	0.660658	0.781861	0	0	0.774668	0.66813	0.744047	0.707922	0	0.804681	0.743679	0.716332	0	0.794799	0.85532	0.887811	0.921052
TCGA-EW-A1OY-01A	0	0	0.822259	0.859084	0	0	0.580138	0.741868	0.871645	0	0	0	0	0	0	0	0	0.647799	0.787572	0	0	0.713541	0.763484	0.881504	0	0	0	0	0	0	0	0	0	0	0	0	0	0	0	0	0	0	0	0	0	0	0	0	0	0	0	0	0	0	0	0	0	0.599376	0.611967	0.902756	0	0	0	0	0	0	0	0	0	0.853769	0.883134	0.906205	0	0	0	0	0	0	0	0	0	0.627297	0.75631	0.859274	0.920937	0.916236	0	0	0.800512	0.858206	0.87413	0.497795	0.809168	0.868817	0.908288	0.587149	0	0.806462	0.891105	0.935648	0	0	0.717155	0	0	0	0.773842	0.923206	0.955362	0.714856	0.806645	0.604963	0	0.764312	0.826651	0.891323	0	0	0.838384	0.793364	0.874664	0.685535	0.82492	0.853986	0.762241	0	0.823421	0.831842	0.895029	0.856944	0.794569	0.897412	0.827402	0.738454	0	0	0.773821	0.877879	0	0	0.811588	0.902429	0.808424	0.816932	0	0	0	0.892944	0.891145	0.826004	0.905212	0.838482	0	0	0	0	0	0.802132	0	0.779914	0.743644	0.846035	0.859371	0	0	0	0.880563	0.720655	0.789915	0.803293	0.560914	0	0.674061	0.802706	0.827577	0	0	0.813138	0.819162	0.866265	0	0	0.890278	0.885524	0.943464	0	0	0.861197	0	0	0	0.834484	0.735952	0.748741	0.737631	0	0.537813	0	0.769407	0	0	0.801096	0.70223	0.776313	0.607424	0.712959	0.821	0.704973	0.783873	0.691035	0.823515	0.82264	0.886076	0.941221
TCGA-EW-A1OZ-01A	0	0	0	0.861197	0	0	0	0.718151	0.830484	0	0	0	0	0	0	0	0	0.671634	0.708959	0	0	0.606735	0.715895	0.84618	0	0	0	0	0	0	0	0	0	0	0	0	0	0	0	0	0	0	0	0	0	0	0	0	0	0	0	0	0	0	0	0	0	0.626106	0.650299	0.844592	0	0	0	0	0	0	0	0	0	0.839138	0.917949	0.919583	0	0	0	0	0	0	0	0	0	0.617682	0.718308	0.878406	0.941558	0.929945	0	0	0.74475	0.843232	0.836107	0.442093	0.798999	0.877547	0.916311	0.577278	0	0.790492	0.869308	0.933754	0	0	0.629073	0	0	0	0.77135	0.912474	0.943745	0.841096	0.886533	0	0	0.685555	0.798451	0.903305	0	0	0.825986	0.819144	0.868435	0.710187	0.809688	0.852311	0.796985	0	0.825693	0.849021	0.857325	0.840859	0.712508	0.882641	0.821894	0.731161	0	0	0.810379	0	0	0	0.812283	0.893324	0.749208	0.84983	0	0.834338	0	0	0.89539	0.86653	0.865842	0.844432	0	0	0	0	0	0.817778	0	0.789525	0.787934	0	0.868798	0	0	0	0.884109	0.748568	0.767197	0.832329	0.87788	0	0.668443	0.86004	0.842004	0	0	0.741629	0.855236	0.851102	0	0	0.890708	0.8936	0.943611	0	0	0.879109	0	0	0	0.840757	0.796157	0.765685	0.691917	0	0.540844	0	0.82331	0	0	0.788212	0.658267	0.741771	0.744332	0.6883	0.823407	0.788036	0.738379	0.740253	0.875002	0.881328	0.90264	0.959439
TCGA-EW-A1P0-01A	0	0	0.855677	0.904538	0	0	0.658443	0.741847	0.864833	0	0	0	0	0	0	0	0.655847	0.728255	0.826806	0	0	0.692875	0.768351	0.851188	0	0	0	0	0	0	0	0	0	0	0	0	0	0	0	0	0	0	0	0	0	0	0	0	0	0	0	0	0	0	0	0	0	0.602491	0.618977	0.785977	0	0	0	0	0	0	0.824884	0	0	0.856138	0.903918	0.908369	0	0	0.74422	0	0	0	0	0	0	0.611109	0.748942	0.876333	0.893426	0.894666	0	0	0.828081	0.813014	0.909029	0.575399	0.820214	0.884185	0.921264	0.611407	0	0.828561	0.85612	0.92969	0	0	0.720632	0	0	0.67821	0.757605	0.913605	0.93396	0.805608	0.855846	0.604808	0	0.732844	0.811737	0.928772	0.742695	0	0.806071	0.778063	0.856815	0.684604	0.816457	0.875502	0.795958	0.672363	0.841691	0.856524	0.861553	0.87942	0.844751	0.899069	0.887564	0.663111	0	0	0.759138	0	0	0	0.852651	0.932979	0.804253	0.790541	0	0	0	0	0.85889	0.795309	0.873421	0.803659	0	0	0	0	0	0.782571	0	0.799478	0.763543	0.883366	0.814669	0	0	0	0.887516	0.802153	0.814465	0.827934	0.641215	0	0.579545	0.87529	0.82337	0	0	0.724287	0.767546	0.878408	0	0.82957	0.889885	0.861649	0.935418	0	0	0.850645	0	0	0	0.716986	0.739083	0.854244	0.760809	0	0	0.647713	0.804227	0	0	0.806631	0.687342	0.756982	0.667322	0	0.794155	0.707003	0.706465	0	0.843685	0.813579	0.866913	0.93132
TCGA-EW-A1P1-01A	0	0	0	0.827897	0	0	0	0	0.779902	0	0	0	0	0	0	0	0	0.663964	0.731662	0	0	0	0	0.73262	0	0	0	0	0	0	0	0	0	0	0	0	0	0	0	0	0	0	0	0	0	0	0	0	0	0	0	0	0	0	0	0	0	0	0	0.796651	0	0	0	0	0	0	0	0	0	0.808679	0.847301	0.893294	0	0	0.792773	0	0	0	0	0	0	0.74774	0.666176	0.904503	0.919261	0.912295	0	0	0.81087	0.884951	0.90031	0.69952	0.795549	0.864828	0.88812	0	0	0.802308	0.851202	0.937221	0	0	0.772152	0	0	0	0.680315	0.889398	0.906292	0	0.754664	0	0	0.608262	0.733687	0.564793	0	0	0	0.819485	0.889996	0	0.606226	0.730099	0	0	0.769386	0.802437	0.795303	0.642513	0.721061	0.702852	0.692609	0.869942	0	0	0	0	0	0	0.855394	0.903297	0.596532	0.948093	0	0	0	0	0.771682	0	0.816228	0	0	0	0	0	0	0.857074	0	0.844498	0	0	0	0	0	0	0.602748	0	0.739815	0.78427	0.676543	0	0.715804	0.873697	0.755055	0	0	0.631807	0.766249	0.768247	0.7903	0.840089	0.807829	0.813921	0.896978	0.769896	0	0.916072	0	0	0	0.941792	0.962574	0.938389	0.859914	0.883794	0.93212	0.92105	0.958135	0.97763	0.869715	0.903144	0.944536	0.928246	0.881985	0.901196	0.943626	0.92678	0.947082	0.877585	0.921127	0.953787	0.953601	0.972384
TCGA-EW-A1P3-01A	0	0	0.880573	0.718724	0	0	0	0.690259	0.843059	0	0	0	0	0	0	0	0	0.706344	0.754407	0	0	0.605843	0	0.795002	0	0	0	0	0	0	0	0	0	0	0	0	0	0	0	0	0	0	0	0	0	0	0	0	0	0	0	0	0	0	0	0	0	0	0.684051	0.756941	0	0	0	0	0	0	0	0	0	0.83682	0.875487	0.912178	0	0	0.753028	0	0	0	0	0	0	0.59294	0.699955	0.908353	0.938342	0.920197	0	0	0.77961	0.820195	0.868153	0.726159	0.817095	0.859343	0.870608	0.619176	0	0.793886	0.870182	0.919962	0	0	0.746576	0	0	0	0.803157	0.923491	0.941451	0.711372	0.782707	0	0	0.683329	0.713344	0.904836	0.743404	0	0.865421	0.804811	0.832732	0.788584	0.825037	0.840436	0.764494	0	0.828627	0.849287	0.78571	0.819602	0.779606	0.849851	0.787649	0.725007	0	0	0	0	0	0	0.968756	0.894146	0.723232	0.863748	0	0.82741	0	0.897082	0.811274	0.850941	0.920981	0	0	0	0	0	0	0.823818	0	0.783674	0.771312	0.802342	0.753508	0	0	0	0.914397	0.82081	0.860778	0.849337	0.568195	0	0.675277	0.80005	0.751509	0	0	0.808901	0.775786	0.870718	0.802576	0.912327	0.89505	0.853112	0.944963	0	0	0.90764	0	0	0	0.905732	0.888413	0.831083	0.654539	0	0.792149	0.742337	0.858501	0	0	0.799055	0.628577	0.711142	0.76608	0.827068	0.836892	0.827807	0.78712	0.696167	0.861212	0.894037	0.918492	0.956265
TCGA-EW-A1P4-01A	0	0	0.829398	0.796996	0	0	0.625406	0.725786	0.875217	0	0	0	0	0	0	0	0	0.63276	0.79923	0	0	0.667696	0.686964	0.88666	0	0	0	0	0	0	0	0	0	0	0	0	0	0	0	0	0	0	0	0	0	0	0	0	0	0	0	0	0	0	0	0	0	0.636344	0.683556	0.800972	0	0	0	0	0	0	0	0	0	0.846755	0.87551	0.91382	0	0	0.683411	0	0	0	0	0	0	0.665949	0.602671	0.854665	0.882854	0.90668	0	0	0.78261	0.850637	0.874242	0.720924	0.82673	0.876311	0.915228	0.608225	0	0.803728	0.892234	0.9373	0	0	0.625498	0	0	0.695253	0.780499	0.930838	0.956907	0.775207	0.811693	0	0	0.698271	0.659264	0.877369	0	0	0.818574	0.782077	0.875194	0.68381	0.791655	0.852038	0.803307	0	0.846815	0.832271	0.899993	0.815576	0.695349	0.870059	0.82565	0.768274	0	0	0	0	0	0	0.753091	0.92077	0.822707	0.829709	0	0.819728	0	0	0.693588	0.865048	0.924911	0.847045	0	0	0	0	0	0.803666	0	0.817549	0.744338	0.855991	0.860307	0	0	0	0.885589	0.757683	0.894364	0.807693	0.877835	0	0.677673	0.868197	0.894597	0	0	0.806784	0.713267	0.888391	0	0.823883	0.871494	0.87824	0.931406	0	0	0.870775	0	0	0	0.843029	0.800306	0.776864	0.690087	0	0.689428	0.692001	0.83653	0	0	0.778186	0.826612	0.860724	0.620024	0.713984	0.846929	0.808326	0.787308	0.681811	0.882977	0.860742	0.884205	0.952213
TCGA-EW-A1P5-01A	0	0	0.88882	0.877635	0	0	0.680007	0.647952	0.848656	0	0	0	0	0	0	0	0	0.66239	0.765842	0	0	0.67006	0.699173	0.854784	0	0	0	0	0	0	0	0	0	0	0	0	0	0	0	0	0	0	0	0	0	0	0	0	0	0	0	0	0	0	0	0	0	0.612518	0.644468	0.828888	0	0	0	0	0	0	0.847644	0	0	0.839197	0.878936	0.877747	0	0	0.750806	0	0	0	0	0	0	0.610508	0.718119	0.878117	0.912927	0.883116	0	0	0.784719	0.832437	0.878644	0.732524	0.829676	0.866956	0.894626	0.622929	0	0.810958	0.883841	0.931608	0	0	0.612142	0	0	0	0.727425	0.906007	0.937483	0.768838	0.875377	0.590836	0	0.735587	0.805682	0.904296	0.683964	0	0.874869	0.812546	0.850857	0.725635	0.798788	0.836687	0.864006	0	0.871016	0.857735	0.853168	0.845096	0.718379	0.892687	0.82403	0.695358	0	0	0	0	0	0	0.908772	0.880029	0.781254	0.781674	0	0.836192	0	0	0.832337	0.803985	0.923022	0.790285	0	0	0	0	0	0.772251	0	0.764327	0.760132	0.763089	0.856044	0.771955	0	0.932496	0.893403	0.711204	0.748333	0.864009	0.880127	0	0.60302	0.827218	0.863625	0	0	0.78054	0.870982	0.907894	0	0.904909	0.887028	0.885495	0.950088	0.845434	0	0.859589	0	0	0	0.872846	0.862278	0.788433	0.710478	0	0.708361	0.68347	0.815537	0	0	0.77866	0.656645	0.728672	0.604021	0.70746	0.854472	0.818676	0.757545	0.677956	0.856695	0.870881	0.889981	0.938711
TCGA-EW-A1P6-01A	0	0	0.864121	0.836786	0	0	0.710005	0.731771	0.8654	0	0	0	0	0	0	0	0.658106	0.640223	0.808023	0	0	0.680362	0.687484	0.862767	0	0	0	0	0	0	0	0	0	0	0	0	0	0	0	0	0	0	0	0	0	0	0	0	0	0	0	0	0	0	0	0	0	0.626609	0.651494	0.808426	0	0	0	0	0	0	0.832429	0	0	0.853463	0.910683	0.8869	0	0	0.73971	0	0	0	0	0	0	0.5999	0.716786	0.898582	0.910673	0.912735	0	0	0.825413	0.838936	0.902213	0.502132	0.826242	0.876378	0.926729	0.605918	0	0.830506	0.902973	0.933601	0	0	0.663263	0	0	0	0.740966	0.920423	0.939573	0.784649	0.868223	0.610374	0	0.727365	0.809156	0.88865	0	0	0.827584	0.810541	0.906727	0.668498	0.778397	0.84039	0.727743	0	0.823562	0.829663	0.872263	0.820401	0.748903	0.862531	0.793648	0.73631	0	0	0.775919	0	0	0	0.880946	0.911248	0.913724	0.926291	0	0.827211	0.986115	0	0.8973	0.817639	0.958153	0.789875	0	0	0	0	0	0.769566	0	0.768886	0.763835	0.855817	0.790655	0	0	0.918845	0.857928	0.711772	0.892459	0.866049	0.902152	0	0.619092	0.805108	0.867425	0	0	0.786289	0.855849	0.894346	0.824464	0.882288	0.90007	0.930564	0.955591	0	0	0.905159	0	0	0	0.807407	0.833917	0.843079	0.712571	0	0.704963	0	0.795647	0	0	0.659229	0.680417	0.728474	0.645283	0.729217	0.82437	0.796461	0.773961	0	0.81977	0.837653	0.889035	0.93466
TCGA-EW-A1P7-01A	0	0	0.902873	0	0	0	0	0.672462	0.796076	0	0	0	0	0	0	0	0	0.713929	0.714382	0	0	0.615351	0	0.75296	0	0	0	0	0	0	0	0	0	0	0	0	0	0	0	0	0	0	0	0	0	0	0	0	0	0	0	0	0	0	0	0	0	0	0.728899	0.882564	0	0	0	0	0	0	0.843702	0	0	0.881954	0.853679	0.885154	0	0	0.780455	0	0	0	0	0	0	0.621533	0.655439	0.889151	0.898791	0.903809	0	0	0.833563	0.856572	0.853297	0.697283	0.808645	0.861349	0.875522	0	0	0.83089	0.885525	0.913693	0	0	0.647019	0	0	0	0.75114	0.886108	0.914306	0.727084	0.760198	0	0	0.560452	0.740813	0.779327	0.69968	0	0.847803	0.804274	0.86836	0	0.722417	0.795795	0.857197	0.683088	0.874066	0.879675	0.90293	0.704642	0.566159	0.82121	0.735325	0.689223	0	0	0	0	0	0	0.905499	0.893964	0.772519	0.807496	0	0	0	0	0.740142	0	0.896974	0	0	0	0	0	0	0.834162	0	0.786214	0.788523	0	0	0	0	0	0.815825	0.786502	0.698596	0.804079	0.792683	0	0.655691	0.848963	0.833475	0	0	0.54876	0.842124	0.848347	0.775645	0.813706	0.861725	0.830784	0.904233	0.794191	0	0.876465	0	0	0	0.93295	0.958788	0.870806	0.81226	0.873125	0.910949	0.899803	0.940078	0.892277	0	0.896258	0.763516	0.826038	0.819867	0.822398	0.906556	0.849788	0.923646	0.748647	0.879475	0.93317	0.938914	0.962209
TCGA-EW-A1P8-01A	0	0	0.86652	0.789756	0	0	0.575615	0.730858	0.871511	0	0	0	0	0	0	0	0	0.658388	0.825499	0	0	0.670577	0.728222	0.902626	0	0	0	0	0	0	0	0	0	0	0	0	0	0	0	0	0	0	0	0	0	0	0	0	0	0	0	0	0	0	0	0	0	0.624666	0.671048	0.803183	0	0	0	0	0	0	0	0	0	0.871089	0.881831	0.893473	0	0	0.699431	0	0	0	0	0	0	0.647059	0.764938	0.843887	0.894317	0.914051	0	0	0.761485	0.844127	0.888788	0.495555	0.806068	0.877814	0.910879	0.612558	0	0.803667	0.876138	0.919957	0	0	0.711871	0	0.711236	0	0.78531	0.943332	0.957384	0.781817	0.809876	0	0	0.572571	0.672217	0.901018	0	0	0.81891	0.793962	0.894367	0.723172	0.824833	0.863132	0.810953	0	0.857818	0.854509	0.863573	0.835432	0.715019	0.885299	0.820242	0.723819	0	0	0	0	0	0	0.779297	0.913606	0.790742	0.848256	0	0.830925	0	0.899502	0.708816	0	0.888287	0.885116	0	0	0	0	0	0.825835	0	0.798466	0.769799	0.864335	0.868233	0	0	0	0.877022	0.699622	0.873394	0.841703	0.85913	0	0.639115	0.863317	0.86547	0	0	0.741883	0.653441	0.85039	0	0	0.878722	0.897533	0.904889	0	0	0.907356	0	0	0	0.865014	0.855429	0.74854	0.701479	0	0.54404	0	0.80495	0	0	0.787407	0.702882	0.762425	0.620293	0.734281	0.82804	0.71755	0.755192	0.710616	0.767281	0.844284	0.879421	0.940063
TCGA-EW-A1PA-01A	0	0	0.871758	0.734866	0	0	0.697106	0.73158	0.853479	0	0	0	0	0	0	0	0.652942	0.726506	0.768128	0	0	0.584657	0.745442	0.858998	0	0	0	0	0	0	0	0	0	0	0	0	0	0	0	0	0	0	0	0	0	0	0	0	0	0	0	0	0	0	0	0	0	0.629326	0.589366	0.816701	0	0	0	0	0	0	0.826024	0	0	0.85443	0.875667	0.880771	0	0	0.716643	0	0	0	0	0	0	0.633222	0.73832	0.885259	0.911796	0.90784	0	0	0.826554	0.862116	0.88049	0.576761	0.830878	0.880086	0.91411	0.615706	0	0.804304	0.874045	0.916393	0	0	0.626458	0	0	0	0.761713	0.915549	0.932475	0.827097	0.741781	0	0	0.641121	0.766452	0.935306	0	0	0.799725	0.802681	0.897712	0	0.774621	0.839259	0.751293	0	0.807315	0.838441	0.835652	0.79786	0.724891	0.842538	0.735534	0.745346	0	0	0	0	0	0	0.913818	0.900187	0.879213	0.906969	0	0	0	0	0.705888	0.84982	0.941926	0.830468	0	0	0	0	0	0.754557	0	0.777244	0.734604	0.870888	0.722845	0	0	0.923167	0.847978	0.772857	0.874014	0.87182	0.879207	0	0.64692	0.825378	0.866931	0	0	0.689742	0.811703	0.869534	0	0.809949	0.894568	0.903437	0.935539	0.830595	0	0.867847	0	0	0	0.880105	0.89817	0.861289	0.642496	0	0.776465	0.808695	0.848134	0.907779	0	0.841299	0.799066	0.904051	0.775882	0.671585	0.864589	0.846273	0.870827	0.716864	0.83361	0.893415	0.930841	0.94669
TCGA-EW-A1PB-01A	0	0	0	0.827319	0	0	0.624323	0.606132	0.828064	0	0	0	0	0	0	0	0	0.615362	0.717336	0	0	0	0.712477	0.778005	0	0	0	0	0	0	0	0	0	0	0	0	0	0	0	0	0	0	0	0	0	0	0	0	0	0	0	0	0	0	0	0	0	0.64173	0.718283	0.881569	0	0	0	0	0	0	0	0	0	0.827184	0.808823	0.857531	0	0	0	0	0	0	0	0	0	0.703826	0.768069	0.844114	0.872469	0.872794	0	0	0.754484	0.791849	0.795547	0.506291	0.727888	0.815144	0.864218	0.619176	0	0.770501	0.841436	0.888823	0	0	0	0	0.712456	0	0.720772	0.930148	0.95673	0.829903	0.857172	0	0	0.717162	0.623103	0.852627	0.707919	0	0.882738	0.851489	0.796959	0.770828	0.853782	0.903379	0.864356	0.775539	0.90725	0.930086	0.897713	0.881587	0.84793	0.911703	0.930287	0.643618	0	0	0.792832	0	0	0	0.775402	0.906536	0.222591	0	0	0	0	0	0.742615	0	0.819696	0	0	0	0	0	0	0.88566	0	0.788156	0	0.803919	0	0	0	0	0.835017	0.922222	0.875168	0.839013	0.541227	0	0.700916	0.87495	0	0.904586	0	0.615774	0.7054	0.796957	0	0	0.841169	0.875754	0.936873	0	0	0.878524	0	0	0	0.856016	0.785157	0.821654	0.729347	0	0.514358	0	0.830546	0	0	0.786093	0.720306	0.763014	0.757875	0.787122	0.843393	0.721238	0.797194	0.68633	0.822786	0.851964	0.889064	0.934111
TCGA-EW-A1PC-01B	0	0	0.809706	0.861371	0	0	0.603843	0.767468	0.867319	0	0	0	0	0	0	0	0.652424	0.633394	0.778714	0	0	0.705893	0.803546	0.885188	0	0	0	0	0	0	0	0	0	0	0	0	0	0	0	0	0	0	0	0	0	0	0	0	0	0	0	0	0	0	0	0	0	0.575081	0.623321	0.807797	0	0	0	0	0	0	0	0	0	0.858478	0.910411	0.91203	0	0	0	0	0	0	0	0	0	0.6562	0.759899	0.873526	0.904309	0.913345	0	0	0.804657	0.83673	0.878832	0.480084	0.832243	0.874135	0.909835	0.599816	0	0.783178	0.894719	0.932746	0	0	0.609631	0	0	0	0.80924	0.942301	0.963621	0.750453	0.807793	0	0	0.68386	0.738131	0.938852	0	0	0.825467	0.762829	0.843993	0.770157	0.844984	0.882043	0.724945	0	0.807726	0.843233	0.78941	0.876617	0.809946	0.903535	0.819449	0.713454	0	0	0.775688	0.870568	0	0	0.908212	0.857002	0.752753	0.843877	0	0	0	0.883341	0.828271	0.816162	0.912872	0.817872	0	0	0	0	0	0.814231	0	0.8645	0.767564	0.858121	0.885943	0	0	0	0.866509	0.732389	0.821158	0.8267	0.883647	0	0.685162	0.815926	0.880981	0	0	0.888473	0.680978	0.836138	0	0	0.876546	0.892473	0.948479	0	0	0.746577	0	0	0	0.832231	0.754224	0.780106	0.712948	0	0.612887	0	0.752173	0	0	0	0.772379	0.7942	0.665769	0	0.72678	0	0.810948	0	0.746121	0.800982	0.833975	0.913118
TCGA-EW-A1PD-01A	0	0	0.873458	0.884431	0	0	0	0.723532	0.825095	0	0	0	0	0	0	0	0	0.66267	0.707507	0	0	0.620431	0	0.768702	0	0	0	0	0	0	0	0	0	0	0	0	0	0	0	0	0	0	0	0	0	0	0	0	0	0	0	0	0	0	0	0	0	0	0.672716	0.822586	0	0	0	0	0	0	0.8438	0	0	0.873305	0.886402	0.88894	0	0	0.669969	0	0	0	0	0	0	0.738416	0.696744	0.876823	0.887404	0.926618	0	0	0.832393	0.875606	0.896885	0.73616	0.849129	0.89466	0.932163	0.633163	0	0.815609	0.870283	0.932849	0	0	0.742247	0	0	0	0.772198	0.915407	0.921703	0	0.766864	0	0	0.573694	0.681989	0.441608	0	0	0	0.852498	0.86524	0	0.678331	0.796567	0	0	0.782551	0.821281	0.807331	0.669148	0.645403	0.824362	0.784577	0.848844	0	0	0	0	0	0	0.798951	0.894206	0.816517	0.912563	0	0	0	0	0.741231	0	0.832348	0.835821	0	0	0	0	0	0.808398	0	0.842891	0.780366	0.750517	0.815211	0	0	0	0.814948	0	0.766245	0.843773	0.873478	0	0.655691	0.872316	0.813273	0	0	0.737997	0.891194	0.85193	0	0	0.852576	0.84517	0.907546	0.806904	0	0.882706	0	0	0	0.917766	0.940041	0.911119	0.599508	0.811406	0.859915	0.843571	0.917584	0.912326	0.848089	0.904696	0.892374	0.831822	0.755333	0.640612	0.891407	0.895081	0.873188	0.728951	0.861081	0.936918	0.937868	0.951844
TCGA-EW-A1PE-01A	0	0	0.914926	0.897992	0	0	0.590965	0.675123	0.836137	0	0	0	0	0	0	0	0	0.672141	0.75517	0	0	0.619439	0	0.763392	0	0	0	0	0	0	0	0	0	0	0	0	0	0	0	0	0	0	0	0	0	0	0	0	0	0	0	0	0	0	0	0	0	0	0.684543	0.852925	0	0	0	0	0	0	0	0	0	0.872437	0.874924	0.912217	0	0	0.70674	0	0	0	0	0	0	0.626274	0.725333	0.885002	0.892725	0.8834	0	0	0.820505	0.861493	0.891587	0.726159	0.82629	0.867442	0.871158	0	0	0.752045	0.850794	0.932469	0	0	0.751374	0	0	0	0.714849	0.882275	0.913394	0.746909	0.876306	0.606042	0	0.686072	0.809323	0.919208	0.668761	0	0.849685	0.747375	0.901817	0	0.740055	0.821938	0.832768	0	0.846994	0.852395	0.850866	0.743153	0.698966	0.859736	0.737028	0.727737	0	0	0	0	0	0	0.789274	0.912536	0.87895	0.809847	0	0.832549	0	0	0.85558	0.858724	0.893557	0.804757	0	0	0	0	0	0.875624	0	0.799478	0.784456	0.882266	0.758571	0	0	0	0.857465	0.788417	0.883664	0.870033	0.870761	0	0.648425	0.876862	0.805186	0	0	0.735052	0.831428	0.902684	0	0	0.871421	0.848076	0.940004	0.79136	0	0.887302	0	0	0	0.86323	0.925063	0.901961	0.62115	0.799609	0.865607	0.870672	0.928611	0	0	0.878611	0.852789	0.842727	0.854986	0.780864	0.893782	0.87578	0.909991	0.751763	0.873336	0.922819	0.934683	0.945332
TCGA-EW-A1PF-01A	0	0	0.906185	0.7466	0	0	0	0.682285	0.791648	0	0	0	0	0	0	0	0	0.696026	0.678482	0	0	0.625235	0	0.732723	0	0	0	0	0	0	0	0	0	0	0	0	0	0	0	0	0	0	0	0	0	0	0	0	0	0	0	0	0	0	0	0	0	0	0.689102	0.836023	0	0	0	0	0	0	0.832214	0	0	0.861619	0.883029	0.886645	0	0	0.768931	0	0	0	0	0	0	0.731357	0.678432	0.919242	0.926558	0.908277	0	0	0.848735	0.867671	0.883489	0.671944	0.832288	0.873895	0.893885	0	0	0.815191	0.863275	0.938865	0	0	0.796894	0	0	0	0.741118	0.89228	0.914907	0.722093	0.774836	0	0	0.54259	0.733641	0.445145	0	0	0.774112	0.809863	0.798252	0	0.70394	0.77459	0.645984	0	0.817592	0.849396	0.835528	0.701683	0.657319	0.805291	0.62815	0.857795	0	0	0	0	0	0	0.785867	0.938425	0.860294	0.780494	0	0	0	0	0.714256	0	0.886125	0.801622	0	0	0	0	0	0.878551	0	0.772668	0.770764	0.778166	0.748652	0	0	0	0.856094	0.758555	0.875931	0.880577	0.86641	0	0.641508	0.838942	0.816932	0	0	0.7952	0.814724	0.869462	0.765782	0.910465	0.885212	0.864186	0.928239	0.762631	0	0.820178	0	0	0	0.924361	0.932693	0.881279	0.576529	0.866587	0.918022	0.873048	0.923044	0	0	0.906608	0.738901	0.828635	0.86682	0.85209	0.914566	0.889651	0.91525	0.722395	0.905512	0.930037	0.938487	0.950455
TCGA-EW-A1PG-01A	0	0	0.815805	0.79951	0	0	0.675009	0.639261	0.831365	0	0	0	0	0	0	0	0	0.732021	0.762858	0	0	0.590504	0.655289	0.777815	0	0	0	0	0	0	0	0	0	0	0	0	0	0	0	0	0	0	0	0	0	0	0	0	0	0	0	0	0	0	0	0	0	0	0.671607	0.816018	0	0	0	0	0	0	0.893967	0	0	0.849952	0.862781	0.885322	0	0	0.670607	0.797105	0	0	0	0	0	0.712057	0.780594	0.922898	0.94158	0.92244	0	0	0.878433	0.898834	0.916495	0.707634	0.859118	0.902693	0.932297	0.63657	0	0.859709	0.893619	0.933754	0.591671	0	0.81094	0	0	0	0.786217	0.90212	0.940224	0	0.794078	0	0	0.531685	0.743089	0.515467	0	0	0	0.814383	0.811546	0	0.639465	0.7896	0	0	0.746773	0.811391	0.77414	0.662539	0.655738	0.795051	0.707922	0.842036	0	0	0	0	0	0	0.825283	0.910599	0.828087	0.873507	0	0.805685	0	0	0.723139	0	0.910108	0.826411	0	0	0	0	0	0.875969	0	0.819072	0.74537	0.792592	0.754991	0	0	0.925276	0.86631	0	0.715547	0.852644	0.673829	0	0.555463	0.846851	0.831724	0	0	0.795302	0.91101	0.879335	0.806883	0.766233	0.852192	0.906718	0.923396	0.836698	0	0.887473	0	0	0	0.885982	0.893806	0.892184	0.645974	0	0.839976	0.858435	0.886915	0	0	0.875843	0.750116	0.847814	0.746834	0.671431	0.901092	0.836248	0.847213	0.721341	0.810196	0.901587	0.929271	0.936298
TCGA-EW-A1PH-01A	0	0	0.839505	0.902334	0	0	0.700897	0.762512	0.87569	0	0	0	0	0	0	0	0.651003	0.61881	0.810043	0	0	0.673492	0.744414	0.87106	0	0	0	0	0	0	0	0	0	0	0	0	0	0	0	0	0	0	0	0	0	0	0	0	0	0	0	0	0	0	0	0	0	0.590955	0.633129	0.777543	0	0	0	0	0	0	0	0	0	0.86202	0.895	0.855769	0	0	0.679616	0	0	0	0	0	0	0.607651	0.732567	0.8628	0.886552	0.923548	0	0	0.806442	0.861195	0.911171	0.513498	0.85108	0.902582	0.927392	0.581387	0	0.83089	0.900954	0.948169	0	0	0.719241	0	0	0.692107	0.789379	0.955648	0.96884	0.831414	0.832953	0	0	0.637202	0.724838	0.823373	0	0	0.786983	0.828948	0.886686	0.638042	0.803585	0.849225	0.706762	0	0.807632	0.822631	0.8821	0.736234	0.730371	0.872891	0.809913	0.757484	0	0	0.745172	0	0	0	0.732595	0.921622	0.806655	0.907942	0	0.815525	0	0	0.891104	0	0.837403	0.833101	0	0	0	0	0	0.776648	0	0.815785	0.718901	0.841898	0.896852	0	0	0	0.903515	0.756931	0.941623	0.873425	0.863261	0	0.570178	0.802098	0.928184	0	0	0.705416	0.665165	0.888497	0	0	0.879546	0.927041	0.944057	0	0	0.82672	0	0	0	0.65163	0.786352	0.796641	0.718983	0	0.643217	0	0.80589	0	0	0.693823	0.722692	0.73257	0.704024	0	0.767519	0.730634	0.767633	0	0.811918	0.807928	0.874386	0.914931
TCGA-EW-A2FR-01A	0	0	0	0.739312	0	0	0	0.692815	0.776799	0	0	0	0	0	0	0	0	0.758483	0.688617	0	0	0	0	0.756169	0	0	0	0	0	0	0	0	0	0	0	0	0	0	0	0	0	0	0	0	0	0	0	0	0	0	0	0	0	0	0	0	0	0	0.688395	0.843979	0	0	0	0	0	0	0	0	0	0.811525	0.869852	0.88992	0	0	0.792743	0	0	0	0	0	0	0.767508	0.770256	0.939641	0.944253	0.926391	0	0	0.89518	0.919052	0.903872	0.844859	0.840995	0.903245	0.925565	0.607624	0	0.829717	0.873197	0.927112	0.622435	0	0.802774	0	0	0	0.777199	0.919252	0.936463	0	0.682033	0	0	0.594251	0.717729	0.458235	0	0	0.655825	0.771231	0.877219	0	0.612864	0.753814	0.651003	0	0.699336	0.800976	0.789919	0.665047	0.695267	0.752147	0.631703	0.85347	0	0	0	0	0	0	0.862538	0.922607	0.77697	0.925215	0	0	0	0	0.746815	0	0.891653	0	0	0	0	0	0	0.904293	0	0.81689	0.78024	0.773802	0	0	0	0	0.842663	0	0.759157	0.821406	0.622889	0	0.647675	0.844704	0	0	0	0.58756	0.804939	0.845841	0.753689	0	0.897705	0.817919	0.900212	0.794749	0	0.840627	0	0	0	0.920603	0.915981	0.887823	0.573293	0.809951	0.876191	0.798761	0.886936	0	0	0.891831	0.759005	0.859338	0.794711	0.821897	0.9028	0.873403	0.898595	0.660968	0.877369	0.92611	0.940305	0.952149
TCGA-EW-A2FS-01A	0	0	0.863818	0.764953	0	0	0.714553	0.735748	0.833043	0	0	0	0	0	0	0	0	0.669579	0.760625	0	0	0.676553	0.752132	0.844173	0	0	0	0	0	0	0	0	0	0	0	0	0	0	0	0	0	0	0	0	0	0	0	0	0	0	0	0	0	0	0	0	0	0.61064	0.626407	0.846639	0	0	0	0	0	0	0	0	0	0.863654	0.878828	0.862016	0	0	0.756049	0	0	0	0	0	0	0.736081	0.739633	0.898094	0.916661	0.914087	0	0	0.802235	0.809864	0.8783	0.725461	0.84904	0.863069	0.854747	0.622108	0	0.812091	0.891219	0.915526	0	0	0.748837	0	0	0	0.815296	0.933009	0.938606	0.707606	0.716991	0	0	0.680561	0.754134	0.853577	0.746449	0	0.840714	0.861824	0.840076	0.783476	0.791398	0.848279	0.787955	0	0.831652	0.85066	0.837454	0.801341	0.776182	0.865554	0.797061	0.696847	0	0	0	0	0	0	0.982754	0.893629	0.742987	0.81139	0	0	0	0.90109	0.811274	0	0.923115	0.843104	0	0	0	0	0	0.801874	0	0.763329	0.789576	0.77805	0.812523	0	0	0	0.889956	0.825876	0.857359	0.88083	0.786522	0	0.657792	0.751453	0.879448	0.909809	0	0.781877	0.800343	0.860016	0.837353	0.923645	0.89312	0.871264	0.910073	0	0	0.901228	0	0	0	0.876276	0.885024	0.775682	0.678684	0	0.741262	0	0.831061	0	0	0.814427	0.644945	0.749132	0.797983	0.671123	0.861786	0.816437	0.747167	0.712717	0.898383	0.893625	0.917938	0.942217
TCGA-EW-A2FV-01A	0	0	0.875551	0.89722	0	0	0.62727	0.713311	0.845042	0	0	0	0	0	0	0	0	0.6579	0.732827	0	0	0.601807	0.649115	0.828807	0	0	0	0	0	0	0	0	0	0	0	0	0	0	0	0	0	0	0	0	0	0	0	0	0	0	0	0	0	0	0	0	0	0.617742	0.687684	0.851422	0	0	0	0	0	0	0	0	0	0.867226	0.877997	0.895651	0	0	0.757766	0	0	0	0	0	0	0.633062	0.688122	0.877435	0.885192	0.894385	0	0	0.793762	0.829992	0.877219	0.740679	0.833305	0.85492	0.89979	0.640531	0	0.766538	0.890372	0.928601	0	0	0.721396	0	0	0	0.738457	0.901646	0.932699	0.838767	0.824596	0	0	0.530773	0.717566	0.875518	0	0	0.817787	0.800766	0.904057	0	0.781834	0.828538	0.781443	0	0.845163	0.852795	0.871617	0.77225	0.710354	0.850287	0.740147	0.750278	0	0	0	0	0	0	0.898537	0.909314	0.799503	0.912162	0	0	0	0	0.710252	0.860491	0.906084	0.855173	0	0	0	0	0	0.774877	0	0.812867	0.748078	0.874201	0.757898	0	0	0	0.841625	0.760157	0.896816	0.874258	0.803038	0	0.618145	0.826385	0.812573	0	0	0.815801	0.88287	0.89429	0	0.842193	0.893281	0.867634	0.924698	0.825453	0	0.870874	0	0	0	0.920153	0.880496	0.881726	0.593645	0	0.823152	0.775224	0.901427	0.901803	0	0.873554	0.778954	0.886966	0.757803	0.643276	0.876474	0.836408	0.898927	0.69396	0.866497	0.910197	0.951125	0.951548
TCGA-EW-A2FW-01A	0	0	0.861677	0.871713	0	0	0.662406	0.760905	0.860819	0	0	0	0	0	0	0	0	0.647145	0.759106	0	0	0.601336	0.692241	0.856222	0	0	0	0	0	0	0	0	0	0	0	0	0	0	0	0	0	0	0	0	0	0	0	0	0	0	0	0	0	0	0	0	0	0.630774	0.63149	0.834864	0	0	0	0	0	0	0	0	0	0.861193	0.921486	0.913975	0	0	0	0	0	0	0	0	0	0.654025	0.753734	0.852522	0.879907	0.904424	0	0	0.763391	0.816194	0.869162	0.504233	0.816402	0.852042	0.891514	0.628957	0	0.738395	0.840543	0.896892	0	0	0.63996	0	0	0	0.787998	0.918742	0.95574	0.750678	0.815256	0	0	0.632648	0.775632	0.908263	0	0	0.827453	0.783938	0.870808	0.785592	0.848173	0.88687	0.791222	0	0.825332	0.838264	0.881538	0.878642	0.842017	0.907526	0.901235	0.693852	0	0	0	0	0	0	0.86153	0.93174	0.80097	0.83128	0	0	0	0	0.85013	0.80283	0.919742	0.868795	0	0	0	0	0	0.813298	0	0.869268	0.766856	0.796986	0.792923	0	0	0	0.86316	0.752828	0.851152	0.802642	0.568898	0	0.699426	0.856149	0.756441	0	0	0.813052	0.831938	0.812955	0	0	0.830838	0.846288	0.938569	0	0	0.854921	0	0	0	0.846697	0.85024	0.789739	0.680207	0	0.543515	0	0.804001	0	0	0.771609	0.687839	0.758978	0.759653	0.688038	0.830902	0.795705	0.751072	0.751919	0.875279	0.871913	0.892239	0.945098
TCGA-EW-A3E8-01B	0	0	0	0.730249	0	0	0	0	0.791711	0	0	0	0	0	0	0	0	0.631091	0.663326	0	0	0	0	0.691391	0	0	0	0	0	0	0	0	0	0	0	0	0	0	0	0	0	0	0	0	0	0	0	0	0	0	0	0	0	0	0	0	0	0	0.720807	0.806952	0	0	0	0	0	0	0	0	0	0.818939	0.794992	0.883284	0	0	0.824563	0	0	0	0	0.871198	0	0.7032	0.695337	0.905722	0.923773	0.926771	0	0	0.764741	0.823949	0.829489	0.819684	0.795428	0.839159	0.832241	0	0	0.777508	0.837384	0.890741	0	0	0.766512	0	0.775002	0	0.827209	0.909647	0.945437	0.824217	0.808347	0	0	0.63542	0.704111	0.866461	0	0.749653	0.892004	0.882007	0.810658	0.682274	0.806584	0.828053	0.828896	0	0.859304	0.877335	0.827544	0.765199	0.608448	0.848443	0.796114	0.712587	0	0	0	0	0	0	0.895455	0.907452	0.708805	0	0	0	0	0.874078	0.73568	0	0.91076	0	0	0	0	0	0	0.84111	0	0.749591	0	0	0	0	0	0	0.860064	0.870326	0.880777	0.846397	0.802079	0	0.690098	0.810729	0.769756	0.84437	0	0.803409	0.802965	0.811128	0.791821	0.908316	0.887059	0.859736	0.939082	0.831922	0	0.873399	0	0	0.860874	0.921771	0.894294	0.826516	0.817242	0.805375	0.794952	0.76953	0.876924	0	0	0.86105	0.588717	0.71478	0.838438	0.873046	0.898955	0.853083	0.847808	0.784634	0.91161	0.90678	0.936506	0.96358
TCGA-EW-A3U0-01A	0	0	0.851571	0.80283	0	0	0.582919	0.697892	0.845533	0	0	0	0	0	0	0	0	0.66239	0.755457	0	0	0.665631	0.655657	0.806717	0	0	0	0	0	0	0	0	0	0	0	0	0	0	0	0	0	0	0	0	0	0	0	0	0	0	0	0	0	0	0	0	0	0	0.672163	0.819586	0	0	0	0	0	0	0	0	0	0.828854	0.883987	0.902253	0	0	0.794228	0	0	0	0	0	0	0.635589	0.683723	0.85932	0.884249	0.89953	0	0	0.806689	0.8725	0.883357	0.719366	0.797759	0.853015	0.892367	0.637271	0	0.800019	0.870353	0.931227	0	0	0.722191	0	0	0	0.741461	0.918272	0.934705	0	0.750899	0	0	0.590292	0.688605	0.859933	0	0	0.839697	0.809727	0.865085	0.740974	0.800815	0.808267	0.84792	0.688082	0.867461	0.88482	0.923338	0.730527	0.584755	0.85317	0.794282	0.771038	0	0	0	0	0	0	0.838469	0.894931	0.785859	0.793595	0	0	0	0	0.842909	0	0.865488	0	0	0	0	0	0	0.81834	0	0.791417	0.787223	0.852749	0.758654	0	0	0	0.868285	0	0.889712	0.797453	0.789008	0	0.690634	0.884126	0.831479	0	0	0.829359	0.794472	0.86276	0.827442	0	0.825725	0.861538	0.899659	0	0	0.862925	0	0	0	0.846833	0.878828	0.846357	0.616344	0	0.787134	0.794305	0.910161	0	0	0.921377	0.802511	0.880566	0.808644	0.796929	0.883132	0.854258	0.845133	0.761373	0.897496	0.927297	0.932123	0.956964
TCGA-EW-A423-01A	0	0	0.912977	0.765344	0	0	0.612838	0.631713	0.83388	0	0	0	0	0	0	0	0	0.573037	0.730993	0	0	0.675788	0	0.771848	0	0	0	0	0	0	0	0	0	0	0	0	0	0	0	0	0	0	0	0	0	0	0	0	0	0	0	0	0	0	0	0	0	0	0.672163	0.814042	0	0	0	0	0	0	0	0	0	0.823282	0.733599	0.827962	0	0	0.676471	0	0	0	0	0.881532	0.7674	0.698041	0.761462	0.868873	0.877289	0.905485	0	0	0.71821	0.786283	0.694338	0.729579	0.737555	0.791259	0.82268	0	0	0.740197	0.802934	0.857577	0	0	0	0	0.768671	0	0.811138	0.930538	0.957376	0.685319	0.806497	0	0	0.652403	0.760629	0.886985	0.734373	0	0.86789	0.894723	0.777981	0.833315	0.847484	0.88694	0.854814	0	0.862697	0.903685	0.88194	0.854124	0.834264	0.895604	0.895572	0.694858	0	0	0	0	0	0	0.92922	0.918199	0.704048	0	0	0	0	0.852276	0.838629	0.854136	0.881533	0.87105	0	0	0	0	0	0.850178	0	0.791149	0.817355	0.782367	0.710808	0	0	0	0.897527	0.845825	0.89059	0.872207	0.937012	0	0.753478	0.81261	0.756146	0.77866	0	0.734961	0.81115	0.764939	0	0.823564	0.854769	0.872227	0.956474	0	0	0.872029	0	0	0	0.88071	0.847362	0.808463	0.708148	0	0.68722	0	0.781038	0	0	0.755833	0.701794	0.803749	0.78226	0.811582	0.842308	0.842793	0.801841	0.769311	0.873899	0.894829	0.90661	0.946675
TCGA-EW-A424-01A	0	0	0.857283	0.696284	0	0	0.604871	0.677002	0.836879	0	0	0	0	0	0	0	0	0.551535	0.77199	0	0	0.679745	0.656679	0.823179	0	0	0	0	0	0	0	0	0	0	0	0	0	0	0	0	0	0	0	0	0	0	0	0	0	0	0	0	0	0	0	0	0	0	0.681681	0.766804	0	0	0	0	0	0	0	0	0	0.893127	0.875869	0.903895	0	0	0.818572	0	0	0	0	0.899052	0	0.724452	0.700293	0.936442	0.942894	0.932476	0	0	0.807978	0.83769	0.875696	0.763857	0.826376	0.857423	0.870116	0.606409	0	0.8314	0.886798	0.905712	0	0	0.756249	0	0.748996	0	0.831298	0.946135	0.951804	0.712014	0.791251	0	0	0.679912	0.711914	0.848408	0	0	0.841232	0.794041	0.853081	0.780343	0.818168	0.837117	0.737969	0	0.80889	0.820241	0.821113	0.782151	0.639651	0.848046	0.760387	0.704963	0	0	0	0	0	0	0.893285	0.867083	0.675509	0.869012	0	0	0	0.859027	0.824865	0	0.913203	0	0	0	0	0	0	0.796056	0	0.732089	0.786866	0.772836	0.814323	0	0	0	0.916717	0.844685	0.854387	0.893793	0.924731	0	0.675277	0.797337	0.773936	0.812085	0	0.780306	0.757927	0.847345	0.757431	0.871139	0.89656	0.865341	0.938419	0	0	0.895629	0	0	0	0.854193	0.878421	0.779074	0.687521	0.793746	0.7421	0.691855	0.865483	0	0	0.757083	0.663307	0.778259	0.691098	0.650314	0.835938	0.822402	0.777954	0.767507	0.877086	0.873982	0.898761	0.936489
TCGA-EW-A6S9-01A	0	0	0.858238	0.710988	0	0	0	0.64258	0.837003	0	0	0	0	0	0	0	0	0.731479	0.75981	0	0	0.683901	0.71559	0.811946	0	0	0	0	0	0	0	0	0	0	0	0	0	0	0	0	0	0	0	0	0	0	0	0	0	0	0	0	0	0	0	0	0	0.610139	0.605511	0.813842	0	0	0	0	0	0	0.842622	0	0	0.852899	0.880576	0.89949	0	0	0.786303	0	0	0	0	0	0	0.597175	0.681179	0.884524	0.933071	0.946112	0	0	0.822378	0.884229	0.885957	0.688255	0.859344	0.903451	0.928752	0.614258	0	0.835931	0.88531	0.911406	0	0	0.783413	0	0	0	0.788042	0.925905	0.939278	0.835566	0.820796	0	0	0.533483	0.698842	0.892622	0	0	0.820318	0.81291	0.924479	0	0.754953	0.820516	0.706806	0	0.812675	0.861244	0.813152	0.6905	0.643892	0.845179	0.768651	0.786939	0	0	0	0	0	0	0.876804	0.943304	0.750348	0.793418	0	0	0	0	0.685251	0.815417	0.959293	0.794313	0	0	0	0	0	0.870266	0	0.775129	0.769106	0.78192	0.803915	0	0	0.928783	0.842091	0.714567	0.880045	0.868526	0.858179	0	0.568781	0.809586	0.896982	0	0	0.783539	0.85262	0.875574	0.785905	0.919773	0.887566	0.908925	0.927922	0	0	0.878863	0	0	0	0.860376	0.82278	0.845378	0.618554	0	0.718065	0.742294	0.844263	0	0	0.760264	0.626887	0.680919	0.716165	0.680704	0.879314	0.790836	0.8185	0.731278	0.877147	0.882321	0.900084	0.936728
TCGA-EW-A6SA-01A	0	0	0.805233	0.884575	0	0	0.711447	0.787197	0.864492	0	0	0	0	0	0	0	0.630947	0.616575	0.839254	0	0	0.644181	0.804175	0.896597	0	0	0	0	0	0	0	0	0	0	0	0	0	0	0	0	0	0	0	0	0	0	0	0	0	0	0	0	0	0	0	0	0	0.552028	0.561514	0.784442	0	0	0	0	0	0	0	0	0	0.868493	0.902559	0.934783	0	0	0.676171	0	0	0	0	0	0	0.662331	0.76801	0.813403	0.884654	0.891107	0	0	0.802665	0.818556	0.854128	0.565308	0.808727	0.877674	0.927793	0.616257	0	0.794362	0.877953	0.945567	0	0	0.701724	0	0	0	0.784979	0.935306	0.953421	0.825921	0.772944	0	0	0.671931	0.817623	0.916051	0	0	0.805208	0.756179	0.877426	0.75477	0.843097	0.868221	0.76674	0	0.808459	0.835126	0.807976	0.867148	0.797705	0.896419	0.846503	0.719363	0	0	0.862451	0.835439	0	0	0.924357	0.8466	0.880206	0.789994	0	0	0	0.882431	0.892443	0.736634	0.913381	0.807101	0	0	0	0.846195	0	0.797001	0	0.766952	0.860284	0.852029	0.910034	0	0	0.927453	0.875049	0.770319	0	0.854903	0.782947	0	0.641508	0.811485	0.844472	0	0	0.874219	0.878024	0.861367	0	0	0.882373	0.908056	0.933422	0	0	0.857581	0	0	0	0.753375	0.615253	0.779407	0.758709	0	0.63833	0	0.78993	0	0	0.710631	0.713617	0.773131	0.673148	0	0.777578	0.767402	0.713229	0.693588	0.821049	0.82136	0.867075	0.916177
TCGA-EW-A6SB-01A	0	0	0.916947	0.810812	0	0	0.582699	0.717311	0.83652	0	0	0	0	0	0	0	0	0.689438	0.720618	0	0	0.680822	0.746978	0.791962	0	0	0	0	0	0	0	0	0	0	0	0	0	0	0	0	0	0	0	0	0	0	0	0	0	0	0	0	0	0	0	0	0	0.612908	0.689453	0.767253	0	0	0	0	0	0	0	0	0	0.855839	0.805479	0.84824	0	0	0	0	0	0	0	0	0	0.716478	0.674314	0.800068	0.840077	0.866288	0	0	0.733097	0.7493	0.718272	0.500707	0.720186	0.802531	0.852669	0.620444	0	0.787273	0.858161	0.878077	0	0	0	0	0	0	0.779729	0.943983	0.961091	0.768743	0.754113	0	0	0.622558	0.649285	0.778539	0.733987	0	0.894561	0.886442	0.779179	0.823415	0.859342	0.925718	0.847682	0.671152	0.879981	0.92626	0.932131	0.885552	0.880355	0.921306	0.91412	0.644369	0	0	0.799303	0.86486	0	0	0.848107	0.871906	0.821669	0	0	0	0	0.912722	0.734043	0	0.88068	0	0	0	0	0	0	0.757415	0	0.852411	0.807834	0	0.756881	0	0	0	0.866935	0.884946	0.895402	0.840697	0.80887	0	0.720964	0.846993	0	0.857885	0	0.770537	0.71685	0.728754	0	0	0.822621	0.858421	0.944108	0	0	0.837688	0	0	0	0.825563	0.736313	0.79729	0.800034	0	0.471582	0	0.73648	0	0	0.785335	0.74322	0	0.779849	0.807256	0.793577	0.723687	0.779345	0.702934	0.816636	0.833203	0.885226	0.928309
TCGA-EW-A6SC-01A	0	0	0.856	0.88145	0	0	0.609834	0.74863	0.857652	0	0	0	0	0	0	0	0	0.652363	0.759595	0	0	0.627225	0	0.847017	0	0	0	0	0	0	0	0	0	0	0	0	0	0	0	0	0	0	0	0	0	0	0	0	0	0	0	0	0	0	0	0	0	0.629407	0.634141	0.819206	0	0	0	0	0	0	0.832644	0	0	0.88628	0.879175	0.889723	0	0	0.721874	0	0	0	0	0	0	0.609903	0.661524	0.901007	0.943971	0.922339	0	0	0.860129	0.875242	0.881654	0.694256	0.842385	0.897599	0.924913	0.607985	0	0.836349	0.90229	0.933703	0	0	0.765219	0	0	0	0.772358	0.912558	0.937983	0.75279	0.761325	0	0	0.545268	0.650386	0.870715	0	0	0.806744	0.797862	0.896705	0	0.760071	0.817885	0.740404	0	0.812062	0.82899	0.872439	0.703861	0.653129	0.815491	0.726457	0.777693	0	0	0	0	0	0	0.908958	0.887557	0.758478	0.820823	0	0	0	0	0.707987	0.852273	0.926881	0.834397	0	0	0	0	0	0.755517	0	0.768244	0.764417	0.773802	0.831747	0	0	0.92412	0.869562	0.752958	0.717001	0.855537	0.871706	0	0.636676	0.814095	0.829945	0	0	0.844918	0.804285	0.862853	0.842369	0.811843	0.882987	0.886002	0.918261	0	0	0.870275	0	0	0	0.90025	0.882342	0.865083	0.616344	0	0.730141	0.778456	0.894431	0	0	0.809092	0.808256	0.693711	0.789707	0.673414	0.872129	0.813926	0.860242	0.70863	0.857664	0.89449	0.925023	0.940016
TCGA-EW-A6SD-01A	0	0	0	0.879819	0	0	0.678446	0.698276	0.843183	0	0	0	0	0	0	0	0	0.651216	0.752693	0	0	0.605753	0.702849	0.83791	0	0	0	0	0	0	0	0	0	0	0	0	0	0	0	0	0	0	0	0	0	0	0	0	0	0	0	0	0	0	0	0	0	0.571755	0.603355	0.837496	0	0	0	0	0	0	0	0	0	0.870137	0.870656	0.905606	0	0	0.750899	0	0	0	0	0	0	0.614451	0.739095	0.863313	0.906838	0.891107	0	0	0.790166	0.827857	0.853029	0.530885	0.775001	0.859429	0.897944	0.628478	0	0.790625	0.869736	0.91998	0	0	0.712794	0	0	0	0.745686	0.932172	0.942306	0.808223	0.851817	0	0	0.719314	0.788526	0.898682	0	0	0.814788	0.765865	0.881225	0.740815	0.819947	0.846268	0.8086	0	0.846786	0.839648	0.873861	0.823004	0.696083	0.87354	0.813445	0.721408	0	0	0	0	0	0	0.806459	0.914541	0.800553	0.953876	0	0.835823	0	0	0.835795	0	0.923832	0.781593	0	0	0	0	0	0.898876	0	0.782529	0.756149	0.876648	0.758319	0	0	0	0.89452	0.751382	0.902489	0.852623	0.789694	0	0.619092	0.868197	0.825312	0	0	0.801942	0.707341	0.8773	0	0.834222	0.847307	0.910218	0.925517	0	0	0.893446	0	0	0	0.865489	0.824879	0.825849	0.683924	0	0.75346	0.686758	0.856955	0	0	0.821912	0.820237	0.896745	0.792984	0.688431	0.872913	0.846538	0.819728	0.743696	0.877762	0.895322	0.919966	0.951583
TCGA-GI-A2C8-01A	0	0	0	0.747282	0	0	0	0.670627	0.808139	0	0	0	0	0	0	0	0	0.704139	0.704675	0	0	0	0	0.746277	0	0	0	0	0	0	0	0	0	0	0	0	0	0	0	0	0	0	0	0	0	0	0	0	0	0	0	0	0	0	0	0	0	0	0.706431	0.840862	0	0	0	0	0	0	0.839422	0	0	0.831926	0.856362	0.892166	0	0	0.754483	0	0	0	0	0.893549	0	0.713482	0.681585	0.929693	0.931192	0.905963	0	0	0.858986	0.874231	0.881082	0.769752	0.84418	0.873219	0.901121	0	0	0.811599	0.861508	0.927699	0.590959	0	0.831401	0	0	0	0.723514	0.876171	0.924653	0.806217	0.724031	0	0	0.530956	0.734145	0.534526	0	0	0.799137	0.77148	0.88467	0	0.603294	0.766382	0.778852	0	0.817578	0.827168	0.819491	0.642926	0.689617	0.782263	0.74247	0.779495	0	0	0	0	0	0	0.853047	0.917149	0.773714	0.805743	0	0	0	0	0.716784	0	0.861927	0.816886	0	0	0	0	0	0.89086	0	0.784809	0.801821	0.804287	0	0	0	0	0.747685	0	0.686162	0.841516	0.829636	0	0.631653	0.881142	0.863734	0	0	0.795909	0.857389	0.854203	0.816505	0.829469	0.868887	0.861329	0.916868	0.886973	0	0.904165	0	0	0	0.911847	0.946431	0.871608	0.801234	0.848933	0.93412	0.915902	0.92703	0	0	0.896702	0.907387	0.805891	0.816122	0.832284	0.924302	0.883039	0.909606	0.786632	0.896469	0.925392	0.942964	0.949425
TCGA-GI-A2C9-01A	0	0	0.810628	0.909935	0	0	0.578195	0.715864	0.874644	0	0	0	0	0	0	0	0	0.630311	0.765422	0	0	0.75614	0.704374	0.880263	0	0	0	0	0	0	0	0	0	0	0	0	0	0	0	0	0	0	0	0	0	0	0	0	0	0	0	0	0	0	0	0	0	0.608722	0.658544	0.789974	0	0	0	0	0	0	0.906361	0	0	0.868868	0.850753	0.889065	0	0	0.774495	0	0	0	0	0	0	0.598547	0.675896	0.862342	0.931593	0.910872	0	0	0.83717	0.883944	0.882951	0.753492	0.844752	0.906628	0.916919	0.602408	0	0.849559	0.919833	0.948873	0	0	0.735544	0	0	0	0.745619	0.92633	0.947136	0.703878	0.815959	0	0	0.551117	0.769347	0.863084	0	0	0.818093	0.829761	0.912154	0	0.731188	0.809076	0.655687	0	0.802965	0.833872	0.870492	0.693411	0.621099	0.82628	0.799676	0.771311	0	0	0	0	0	0	0.6931	0.915815	0.919813	0.918863	0	0.768314	0	0	0.86595	0	0.954626	0.830468	0	0	0	0	0	0.889581	0	0.749591	0.706133	0.835465	0.846491	0	0	0.905552	0.923849	0.74911	0.838512	0.878104	0.842183	0	0.567369	0.807075	0.875532	0	0	0.774827	0.843276	0.916837	0.784744	0.793729	0.868021	0.920912	0.956984	0	0	0.89171	0	0	0	0.849714	0.829613	0.835887	0.63097	0	0.693745	0.754577	0.837992	0	0	0.778186	0.649215	0.849415	0.751438	0.723892	0.870028	0.835829	0.731009	0.75077	0.855039	0.852814	0.893921	0.944689
TCGA-GM-A2D9-01A	0	0	0.880306	0.771608	0	0	0	0.691396	0.827646	0	0	0	0	0	0	0	0	0.562492	0.767181	0	0	0.598459	0	0.815015	0	0	0	0	0	0	0	0	0	0	0	0	0	0	0	0	0	0	0	0	0	0	0	0	0	0	0	0	0	0	0	0	0	0.63267	0.670768	0.765749	0	0	0	0	0	0	0	0	0	0.878023	0.826502	0.916631	0	0	0.794649	0	0	0	0	0.890975	0.793323	0.7032	0.699161	0.932176	0.930899	0.913675	0	0	0.827821	0.79313	0.860071	0.786732	0.845646	0.866477	0.840418	0	0	0.775682	0.856436	0.897328	0	0	0.792995	0	0.709221	0	0.822811	0.923938	0.939285	0.697853	0.819842	0	0	0.686857	0.692776	0.90112	0.747219	0	0.845463	0.829061	0.808339	0.698811	0.779605	0.829615	0.761736	0	0.830649	0.845813	0.849025	0.768478	0.634612	0.853469	0.800017	0.71895	0	0	0	0	0	0	0.917281	0.913175	0.708104	0.843053	0	0.835361	0	0.872678	0.826327	0	0.92482	0.881356	0	0	0	0	0	0.81481	0	0.752167	0.767846	0.758502	0.749019	0	0	0	0.886745	0.868906	0.710771	0.834527	0.798162	0	0.672216	0.811861	0.821122	0.894587	0	0.719355	0.800819	0.871241	0.82995	0.904055	0.901281	0.860324	0.931614	0.847587	0	0.878709	0	0	0	0.923029	0.871072	0.846188	0.617675	0.796869	0.80695	0.769433	0.883793	0	0	0.833023	0.61236	0.707385	0.78676	0.885953	0.873264	0.834735	0.825854	0.679365	0.888336	0.908598	0.912294	0.948364
TCGA-GM-A2DA-01A	0	0	0.90141	0.783395	0	0	0	0.617882	0.795339	0	0	0	0	0	0	0	0	0.579249	0.703225	0	0	0	0	0.77007	0	0	0	0	0	0	0	0	0	0	0	0	0	0	0	0	0	0	0	0	0	0	0	0	0	0	0	0	0	0	0	0	0	0.643686	0.695249	0.787993	0	0	0	0	0	0	0	0	0	0.881254	0.805832	0.898849	0	0	0.740753	0	0	0	0	0	0	0.578744	0.682392	0.935082	0.927006	0.923475	0	0	0.829584	0.854756	0.873294	0.688592	0.83886	0.853536	0.880937	0.659016	0	0.799156	0.891154	0.889285	0	0	0.740994	0	0	0	0.780694	0.910993	0.931069	0.756471	0.754564	0	0	0.549654	0.739525	0.815809	0	0	0.846241	0.817235	0.871794	0	0.772936	0.789855	0.746095	0	0.831772	0.837559	0.895029	0.687351	0.646621	0.815553	0.745002	0.741602	0	0	0	0	0	0	0.838134	0.907827	0.747726	0.815903	0	0	0	0.903878	0.724584	0	0.875092	0	0	0	0	0	0	0.839153	0	0.811038	0.780744	0.813115	0	0	0	0	0.877253	0.729368	0.739097	0.804582	0.823301	0	0.635024	0.803511	0.752022	0	0	0.741118	0.817432	0.79332	0.798366	0.835669	0.88173	0.857578	0.925756	0.802426	0	0.859773	0	0	0	0.904952	0.917359	0.896699	0.565826	0.880249	0.903046	0.801254	0.915324	0	0	0.842488	0.881903	0.833342	0.830105	0.839569	0.891777	0.872855	0.846199	0.769528	0.916398	0.933558	0.937827	0.960505
TCGA-GM-A2DB-01A	0	0	0.882423	0.903196	0	0	0.610714	0.672135	0.841499	0	0	0	0	0	0	0	0	0.581233	0.744227	0	0	0.607793	0.743768	0.852598	0	0	0	0	0	0	0	0	0	0	0	0	0	0	0	0	0	0	0	0	0	0	0	0	0	0	0	0	0	0	0	0	0	0.609129	0.643002	0.722318	0	0	0	0	0	0	0	0	0	0.884575	0.70947	0.88518	0	0	0	0	0	0	0	0.890106	0	0.738909	0.746603	0.86696	0.846353	0.899686	0	0	0.768218	0.793865	0.826774	0.486063	0.750578	0.847794	0.867769	0.626633	0	0.765607	0.872735	0.90476	0	0	0.639131	0	0.706443	0	0.828774	0.93525	0.9536	0.692629	0.858128	0	0	0.701754	0.723672	0.908808	0.752774	0	0.881178	0.860966	0.804564	0.802548	0.853448	0.888347	0.793115	0	0.855168	0.877195	0.913593	0.844274	0.775135	0.887302	0.875698	0.735587	0	0	0	0	0	0	0.811169	0.881127	0.792885	0	0	0	0	0.875463	0.840374	0	0.913761	0.840679	0	0	0	0.851539	0	0.713143	0	0.79486	0.747743	0.786095	0.695117	0	0	0	0.884517	0.842836	0.854751	0.852	0.914876	0	0.671595	0.798805	0.87218	0.863492	0	0.821128	0.813466	0.815722	0	0	0.844466	0.897219	0.945478	0	0	0.893365	0	0	0	0.785979	0.826551	0.749544	0.714256	0	0.660535	0	0.82047	0	0	0.813118	0.679887	0.7576	0.814802	0.774258	0.842665	0.814502	0.782465	0.745207	0.82968	0.867723	0.900372	0.942074
TCGA-GM-A2DC-01A	0	0	0.810168	0.763577	0	0	0.685006	0.729592	0.835924	0	0	0	0	0	0	0	0	0.753687	0.761107	0	0	0.74892	0.733408	0.859614	0	0	0	0	0	0	0	0	0	0	0	0	0	0	0	0	0	0	0	0	0	0	0	0	0	0	0	0	0	0	0	0	0	0.61064	0.59747	0.826766	0	0	0	0	0	0	0	0	0	0.865034	0.852591	0.903681	0	0	0.75746	0	0	0	0	0.905971	0.781959	0.735743	0.764578	0.867474	0.902435	0.883286	0	0	0.778761	0.789378	0.857229	0.751946	0.821355	0.84396	0.882054	0.626239	0	0.806727	0.854023	0.917942	0	0	0.750573	0	0	0	0.800278	0.930225	0.947148	0.822313	0.809475	0	0	0.718755	0.81277	0.896081	0.742517	0	0.853295	0.820835	0.837815	0.756915	0.829838	0.87057	0.765287	0	0.850728	0.835873	0.819923	0.863128	0.783483	0.894903	0.843538	0.650932	0	0	0	0.824243	0	0	0.846032	0.887073	0.742468	0.830103	0	0	0	0.917571	0.833297	0	0.924109	0.838204	0	0	0	0	0	0.784531	0	0.750332	0.807436	0.795903	0.804025	0	0	0.92124	0.870797	0.793337	0.72042	0.858547	0.818114	0	0.649171	0.842813	0.814603	0	0	0.80751	0.747261	0.865639	0	0.826606	0.847593	0.856999	0.925719	0	0	0.869874	0	0	0	0.851927	0.77201	0.796858	0.703746	0	0.716571	0.643101	0.855161	0	0	0.839907	0.678011	0.756827	0.680643	0.768049	0.828987	0.781356	0.783328	0.745263	0.873503	0.86851	0.91107	0.935875
TCGA-GM-A2DD-01A	0	0	0	0.811343	0	0	0	0	0.782141	0	0	0	0	0	0	0	0	0.616575	0.728544	0	0	0	0	0.787704	0	0	0	0	0	0	0	0	0	0	0	0	0	0	0	0	0	0	0	0	0	0	0	0	0	0	0	0	0	0	0	0	0	0.640234	0.721407	0.783796	0	0	0	0	0	0	0	0	0	0.757511	0.737835	0.885503	0	0	0.798642	0	0	0	0	0.89659	0	0.701297	0.701967	0.899156	0.902734	0.92654	0	0	0.750985	0.827134	0.838769	0.841824	0.719438	0.803634	0.818837	0	0	0.816919	0.855497	0.879921	0	0	0.771136	0	0	0	0.847113	0.929236	0.94497	0.741061	0.771479	0	0	0.685188	0.639505	0.869972	0.742606	0.743866	0.870996	0.888604	0.770412	0.747026	0.794742	0.822895	0.821175	0	0.884748	0.905136	0.895571	0.72256	0.631679	0.84223	0.789518	0.72927	0	0	0	0	0	0	0.862081	0.814674	0.770635	0.870056	0	0	0	0.914054	0.732882	0	0.920029	0	0	0	0	0	0	0.728062	0	0.816007	0.776908	0	0.745287	0	0	0	0.827474	0.861418	0.861295	0.830891	0.884992	0	0.729516	0.815926	0.770276	0.861308	0	0.763062	0.815319	0.793289	0.811966	0	0.821875	0.851772	0.920395	0.846426	0	0.889557	0	0	0	0.8855	0.865557	0.847476	0.817094	0	0.776316	0.77798	0.91301	0	0	0.923254	0.617104	0.69948	0.786378	0.897904	0.889192	0.849147	0.841232	0.795827	0.916356	0.920315	0.936881	0.954846
TCGA-GM-A2DF-01A	0	0	0.907917	0.826622	0	0	0.615741	0.693406	0.830206	0	0	0	0	0	0	0	0	0.721058	0.73067	0	0	0.628413	0.646476	0.788538	0	0	0	0	0	0	0	0	0	0	0	0	0	0	0	0	0	0	0	0	0	0	0	0	0	0	0	0	0	0	0	0	0	0	0.703316	0.783277	0	0	0	0	0	0	0	0	0	0.8086	0.844915	0.84884	0	0	0.673222	0	0	0	0	0	0	0.696035	0.723014	0.831358	0.8759	0.902742	0	0	0.715808	0.832692	0.85577	0.445864	0.726393	0.772606	0.843989	0.656714	0	0.771934	0.879147	0.884532	0	0	0.664958	0	0	0	0.789671	0.931743	0.955963	0.744797	0.803275	0	0	0.543068	0.689191	0.81879	0.73418	0	0.888473	0.879919	0.771513	0.824199	0.859951	0.880891	0.841463	0	0.88373	0.893862	0.91903	0.831304	0.723917	0.871695	0.826474	0.710834	0	0	0	0	0	0	0.800948	0.901044	0.809008	0	0	0	0	0.902992	0.842532	0	0.890344	0	0	0	0	0	0	0.884196	0	0.825608	0.817447	0.808699	0.718413	0	0	0	0.879438	0.779014	0.871907	0.823124	0.81457	0	0.742242	0.841634	0	0.822259	0	0.596819	0.694237	0.736481	0	0	0.811346	0.873855	0.946705	0	0	0.912006	0	0	0	0.865624	0.86959	0.812453	0.660407	0	0.736625	0.749337	0.91223	0	0	0.837571	0.658589	0.749794	0.823673	0.730006	0.851699	0.809135	0.73329	0.763244	0.89536	0.895992	0.93083	0.954632
TCGA-GM-A2DH-01A	0	0	0.832728	0.874477	0	0	0.653223	0.724055	0.874968	0	0	0	0	0	0	0	0.642064	0.721712	0.828803	0	0	0.703799	0.772748	0.874527	0	0	0	0	0	0	0	0	0	0	0	0	0	0	0	0	0	0	0	0	0	0	0	0	0	0	0	0	0	0	0	0	0	0.529218	0.56554	0.766202	0	0	0	0	0	0	0.830805	0	0	0.828398	0.852395	0.917241	0	0	0.688665	0	0	0	0	0	0	0.655946	0.70609	0.870326	0.90124	0.872277	0	0	0.818232	0.822091	0.865923	0.625493	0.819607	0.910463	0.929702	0.564875	0	0.819505	0.905781	0.943273	0	0	0.620769	0	0	0.689738	0.764965	0.939568	0.946044	0.832374	0.805694	0	0	0.526057	0.706153	0.917347	0	0	0.784835	0.798396	0.864114	0	0.799485	0.853775	0.817857	0.662669	0.837002	0.835405	0.87967	0.844839	0.761025	0.889925	0.84176	0.75188	0	0	0.810634	0	0	0	0.901937	0.931697	0.89022	0.759631	0	0.840967	0	0	0.676796	0.841667	0.883487	0.78225	0	0	0	0	0	0.886417	0	0.834924	0.753628	0.861548	0.776424	0	0	0.916069	0.921901	0	0.898967	0.866514	0.869137	0	0.661218	0	0.812045	0	0	0.78651	0.789775	0.881341	0	0	0.886361	0.929732	0.926924	0	0	0.890915	0	0	0	0.789773	0.736457	0.783847	0.710861	0	0	0	0.798157	0	0	0.737487	0.682514	0.713881	0.642278	0	0.777706	0.713892	0.723692	0.703273	0.844291	0.822547	0.901081	0.921369
TCGA-GM-A2DI-01A	0	0	0.921765	0.780513	0	0	0	0.610067	0.796158	0	0	0	0	0	0	0	0	0.698232	0.691243	0	0	0.619592	0	0.701416	0	0	0	0	0	0	0	0	0	0	0	0	0	0	0	0	0	0	0	0	0	0	0	0	0	0	0	0	0	0	0	0	0	0	0.71424	0.741765	0	0	0	0	0	0	0.832965	0	0	0.88959	0.897321	0.883955	0	0	0.770553	0	0	0	0	0	0	0.638811	0.659368	0.874624	0.922951	0.890358	0	0	0.783811	0.862124	0.882583	0.722859	0.842609	0.885541	0.898045	0	0	0.807108	0.855662	0.936722	0	0	0.775793	0	0	0	0.738158	0.877401	0.915986	0.847613	0.786257	0	0	0.562127	0.73685	0.495621	0.702325	0	0.862966	0.812943	0.907515	0	0.685632	0.787505	0.823628	0	0.856073	0.864292	0.831267	0.728771	0.728051	0.821846	0.762522	0.78026	0	0	0	0	0	0	0.814209	0.877729	0.903789	0.927004	0	0	0	0	0.737614	0	0.896382	0.876362	0	0	0	0	0	0.898025	0	0.827648	0.802031	0	0	0	0	0	0.776447	0	0.725101	0.810251	0.889935	0	0.681185	0.872547	0.826502	0	0	0.760965	0.762939	0.877327	0	0.822175	0.883337	0.807463	0.920304	0.786237	0	0.907875	0	0	0	0.911357	0.946722	0.889774	0.572635	0.774341	0.903242	0.88948	0.911034	0.884542	0	0.895723	0.855386	0.801041	0.839032	0.826795	0.920601	0.911582	0.900388	0.736868	0.866731	0.929351	0.943544	0.948858
TCGA-GM-A2DK-01A	0	0	0.872327	0.770866	0	0	0.602716	0.638309	0.827758	0	0	0	0	0	0	0	0	0.573037	0.731073	0	0	0.626236	0	0.807581	0	0	0	0	0	0	0	0	0	0	0	0	0	0	0	0	0	0	0	0	0	0	0	0	0	0	0	0	0	0	0	0	0	0.623721	0.653178	0.782625	0	0	0	0	0	0	0	0	0	0.877174	0.79953	0.867398	0	0	0.826445	0	0	0	0	0.876531	0.860655	0.690387	0.68672	0.916482	0.903377	0.926881	0	0	0.788979	0.823229	0.774932	0.775228	0.762542	0.820546	0.824582	0	0	0.791331	0.834707	0.893807	0	0	0.795794	0	0	0	0.812554	0.912801	0.937838	0.716711	0.738017	0	0	0.624747	0.734556	0.837351	0	0.766841	0.901083	0.865558	0.819056	0.702697	0.792248	0.79805	0.758767	0	0.83869	0.839039	0.784848	0.694693	0.671974	0.841296	0.775707	0.715171	0	0	0	0	0	0	0.833576	0.881161	0.758175	0.873323	0	0	0	0	0.717168	0	0.932606	0	0	0	0	0	0	0.834651	0	0.791953	0.77833	0	0.725624	0	0	0	0.825229	0.791413	0.852642	0.792864	0.806456	0	0.659859	0.818089	0.751406	0.834249	0	0.755828	0.802232	0.819849	0.795738	0	0.866488	0.84154	0.918334	0.811822	0	0.873884	0	0.914868	0.817457	0.93461	0.865879	0.86457	0.809604	0.796044	0.90189	0.852907	0.92231	0	0.869715	0.873443	0.58507	0.698452	0.809696	0.898843	0.903103	0.870726	0.858694	0.867423	0.921762	0.9233	0.952798	0.953891
TCGA-GM-A2DL-01A	0	0	0.910367	0.715216	0	0	0	0.698102	0.812577	0	0	0	0	0	0	0	0	0.699696	0.751461	0	0	0.61064	0	0.832882	0	0	0	0	0	0	0	0	0	0	0	0	0	0	0	0	0	0	0	0	0	0	0	0	0	0	0	0	0	0	0	0	0	0	0.712576	0.868103	0	0	0	0	0	0	0	0	0	0.842663	0.857331	0.909236	0	0	0.675669	0	0	0	0	0	0	0.58725	0.662503	0.926163	0.956228	0.931643	0	0	0.860775	0.873901	0.897241	0.822764	0.810525	0.88025	0.911217	0.622929	0	0.808746	0.898606	0.921408	0	0	0.766255	0	0	0	0.794141	0.926728	0.938049	0.74228	0.809388	0	0	0.53022	0.72698	0.920063	0	0	0.848992	0.8309	0.858142	0.680489	0.755023	0.811578	0.79431	0	0.815756	0.847289	0.849098	0.697587	0.658041	0.836359	0.720671	0.772668	0	0	0	0	0	0	0.782004	0.89129	0.860108	0.939857	0	0	0	0	0.841648	0	0.92793	0	0	0	0	0	0	0.80852	0	0.797446	0.757081	0.797767	0.759572	0	0	0	0.867104	0.722556	0.887937	0.801559	0.887837	0	0.648425	0.808626	0.738847	0	0	0.74972	0.872462	0.824175	0.767822	0	0.879707	0.863041	0.922874	0.838248	0	0.873463	0	0	0	0.916785	0.870535	0.850397	0.579674	0	0.798702	0.765776	0.898895	0	0	0.832699	0.821073	0.663056	0.822407	0.663595	0.855546	0.847361	0.835889	0.693026	0.864398	0.903854	0.89964	0.951174
TCGA-GM-A2DM-01A	0	0	0.87018	0.756024	0	0	0.747516	0.735908	0.850964	0	0	0	0	0	0	0	0	0.779513	0.788725	0	0	0.697041	0.734536	0.860677	0	0	0	0	0	0	0	0	0	0	0	0	0	0	0	0	0	0	0	0	0	0	0	0	0	0	0	0	0	0	0	0	0	0.603794	0.633737	0.800972	0	0	0	0	0	0	0	0	0	0.819368	0.89472	0.884609	0	0	0.701774	0	0	0	0	0	0	0.636675	0.745667	0.870408	0.888613	0.882591	0	0	0.811222	0.794579	0.856992	0.561052	0.848134	0.86576	0.900836	0.657418	0	0.829101	0.85425	0.918364	0	0	0.654052	0	0	0	0.728097	0.906422	0.934376	0.722965	0.902508	0.629912	0	0.789761	0.792515	0.895146	0.686424	0	0.796039	0.765392	0.889069	0	0.794574	0.849618	0.825147	0.678204	0.868044	0.860525	0.91852	0.851431	0.781359	0.890888	0.815759	0.671227	0	0	0.793724	0	0	0	0.82738	0.91924	0.787627	0.780691	0	0.838739	0	0	0.800478	0.80464	0.912642	0.748831	0	0	0	0.856213	0	0.776648	0	0.782241	0.76514	0.786095	0.851602	0.759631	0	0.872617	0.899353	0.744703	0.741239	0.821608	0.805186	0	0.579545	0.869269	0.883408	0	0	0.797811	0.88863	0.907114	0	0.824937	0.862873	0.918484	0.951108	0	0	0.866231	0	0	0	0.814874	0.792993	0.844637	0.746878	0	0.65564	0.639899	0.848261	0	0	0.784123	0.652991	0.740883	0.770303	0.735529	0.882673	0.787021	0.779426	0.684812	0.851142	0.866107	0.89096	0.940085
TCGA-GM-A2DN-01A	0	0	0.887061	0.888386	0	0	0	0.665388	0.850413	0	0	0	0	0	0	0	0	0.678577	0.753513	0	0	0.605843	0.64459	0.844472	0	0	0	0	0	0	0	0	0	0	0	0	0	0	0	0	0	0	0	0	0	0	0	0	0	0	0	0	0	0	0	0	0	0.633448	0.669921	0.837334	0	0	0	0	0	0	0	0	0	0.860096	0.877931	0.896533	0	0	0.725152	0	0	0	0	0	0	0.629974	0.723014	0.866547	0.890205	0.891057	0	0	0.826883	0.850971	0.88073	0.729579	0.832619	0.862358	0.876494	0	0	0.805266	0.878926	0.924287	0	0	0.638201	0	0	0	0.747988	0.918358	0.937365	0.822661	0.818196	0	0	0.640557	0.759372	0.892429	0.709394	0	0.859174	0.7987	0.848362	0.680489	0.788787	0.828216	0.830756	0	0.873036	0.864884	0.904715	0.7993	0.720935	0.866886	0.781814	0.737743	0	0	0	0	0	0	0.772153	0.926708	0.875747	0.796575	0	0.800436	0	0	0.8959	0	0.90932	0.825491	0	0	0	0	0	0.763289	0	0.782241	0.778072	0.863413	0.740727	0	0	0	0.821767	0.667676	0.926252	0.877153	0.845914	0	0.610304	0.811485	0.898154	0	0	0.792835	0.856338	0.859937	0.815835	0.900687	0.89194	0.909831	0.941703	0.847854	0	0.887728	0	0	0	0.87096	0.867396	0.841517	0.628595	0	0.730597	0.786406	0.852408	0	0	0.89036	0.593974	0.687635	0.783894	0.670813	0.882489	0.843707	0.815604	0.715076	0.86251	0.889292	0.918921	0.949817
TCGA-GM-A2DO-01A	0	0	0	0.795945	0	0	0	0.677707	0.837022	0	0	0	0	0	0	0	0	0.70151	0.728956	0	0	0.613727	0	0.831752	0	0	0	0	0	0	0	0	0	0	0	0	0	0	0	0	0	0	0	0	0	0	0	0	0	0	0	0	0	0	0	0	0	0.64458	0.687087	0.78874	0	0	0	0	0	0	0	0	0	0.803492	0.860573	0.880676	0	0	0.697435	0	0	0	0	0	0	0.648574	0.7864	0.810096	0.85482	0.859789	0	0	0.724425	0.801986	0.829129	0.565308	0.724045	0.817244	0.832943	0.655863	0	0.746369	0.847116	0.900468	0	0	0	0	0	0	0.759401	0.926974	0.940227	0.744322	0.766377	0	0	0.520036	0.71481	0.87759	0.649691	0	0.899061	0.906294	0.770872	0.823063	0.858838	0.888609	0.887373	0.783767	0.915273	0.937253	0.912234	0.874285	0.795133	0.91753	0.913155	0.624107	0	0	0.798833	0	0	0	0	0.871794	0.813759	0.804937	0	0	0	0	0.778662	0	0.889526	0	0	0	0	0	0	0.864045	0	0.847826	0	0	0.832752	0	0	0	0.734926	0.77154	0.830095	0.783059	0.654377	0	0.710425	0.85509	0	0	0	0.769111	0.853206	0.78765	0	0	0.860043	0.864879	0.935622	0	0	0.884357	0	0	0	0.852952	0.799729	0.820517	0.741043	0	0.587704	0	0.820767	0	0	0.781657	0.713025	0.759887	0.72597	0.739027	0.842442	0.793826	0.790447	0.640946	0.884259	0.868358	0.899676	0.937209
TCGA-GM-A3NW-01A	0	0	0.87133	0.891268	0	0	0	0.684794	0.839501	0	0	0	0	0	0	0	0	0.681218	0.754075	0	0	0.596487	0.658405	0.848954	0	0	0	0	0	0	0	0	0	0	0	0	0	0	0	0	0	0	0	0	0	0	0	0	0	0	0	0	0	0	0	0	0	0.642504	0.700207	0.851566	0	0	0	0	0	0	0	0	0	0.739668	0.86457	0.894456	0	0	0.702619	0	0	0	0	0	0	0.628477	0.728202	0.886527	0.922491	0.916552	0	0	0.776622	0.835562	0.870188	0.702981	0.782528	0.834826	0.883857	0.632797	0	0.793698	0.849395	0.908282	0	0	0.743063	0	0	0	0.774662	0.921801	0.943909	0.76308	0.910633	0.573933	0	0.666358	0.827692	0.913615	0	0	0.85043	0.845694	0.835506	0.713696	0.825847	0.861857	0.737311	0	0.825626	0.845088	0.841556	0.845408	0.762646	0.881773	0.781013	0.7045	0	0	0	0	0	0	0.912562	0.929571	0.730974	0	0	0.841143	0	0.880062	0.831647	0.850494	0.942666	0.811661	0	0	0	0	0	0.802645	0	0.728634	0.797123	0.785879	0.734605	0.77796	0	0	0.883385	0.796736	0.696897	0.880731	0.913232	0	0.696903	0.853216	0.881601	0	0	0.856128	0.85847	0.855354	0.822683	0.907538	0.887636	0.877731	0.922285	0	0	0.861415	0	0	0	0.842437	0.882564	0.837745	0.660708	0	0.700473	0.756723	0.856692	0	0	0.874131	0.640506	0.753205	0.833283	0.674166	0.872245	0.808027	0.832464	0.711399	0.859616	0.883667	0.893081	0.944366
TCGA-GM-A3NY-01A	0	0	0.8791	0.722969	0	0	0.582919	0.670959	0.843959	0	0	0	0	0	0	0	0	0.689508	0.725884	0	0	0.590076	0.65996	0.80175	0	0	0	0	0	0	0	0	0	0	0	0	0	0	0	0	0	0	0	0	0	0	0	0	0	0	0	0	0	0	0	0	0	0.605291	0.666464	0.766503	0	0	0	0	0	0	0	0	0	0.892008	0.847684	0.87457	0	0	0.796636	0	0	0	0	0.834894	0.86129	0.581482	0.707882	0.917667	0.916503	0.908491	0	0	0.818147	0.817503	0.83375	0.761322	0.864919	0.851046	0.840926	0.644086	0	0.786977	0.868899	0.916294	0	0	0.771335	0	0.693476	0	0.859468	0.933555	0.946446	0.81453	0.825065	0	0	0.70877	0.793604	0.913298	0	0	0.838772	0.856478	0.836717	0.732489	0.826934	0.837218	0.760545	0	0.829885	0.841622	0.808883	0.795901	0.641795	0.85818	0.802428	0.711713	0	0	0	0	0	0	0.979629	0.891415	0.710654	0.82473	0	0	0	0.844098	0.830042	0.866824	0.910864	0.850612	0	0	0	0	0	0.807294	0	0.751436	0.769384	0.798155	0.739028	0	0	0	0.921968	0.864243	0.874861	0.860308	0.920095	0	0.672216	0.784691	0.824162	0.886656	0	0.719355	0.853457	0.830776	0	0.874837	0.893537	0.858752	0.934813	0	0	0.909834	0	0	0	0.886351	0.867811	0.757553	0.622848	0	0.781792	0.728809	0.877374	0	0	0.80792	0.641633	0.751593	0.821826	0.829493	0.860183	0.841091	0.815774	0.701565	0.858518	0.889273	0.903587	0.94088
TCGA-GM-A3XG-01A	0	0	0.859812	0.700386	0	0	0.622186	0.697892	0.832446	0	0	0	0	0	0	0	0	0.713164	0.766423	0	0	0.668006	0.722903	0.799012	0	0	0	0	0	0	0	0	0	0	0	0	0	0	0	0	0	0	0	0	0	0	0	0	0	0	0	0	0	0	0	0	0	0	0.686367	0.735246	0	0	0	0	0	0	0	0	0	0.83673	0.857918	0.906644	0	0	0.854644	0	0	0	0	0.78013	0.860062	0.682766	0.701967	0.937526	0.933735	0.929424	0	0	0.782128	0.839345	0.869271	0.837495	0.821111	0.857759	0.858823	0.718329	0	0.814844	0.901537	0.920003	0	0	0.784342	0	0.708593	0	0.83727	0.938203	0.954753	0.663195	0.783382	0	0	0.6995	0.746204	0.877527	0	0	0.862826	0.816187	0.864504	0.6679	0.766535	0.807951	0.686419	0	0.796022	0.783888	0.804933	0.692673	0.667183	0.824142	0.75155	0.76079	0	0	0	0	0	0	0.854812	0.875666	0.688183	0.801328	0	0.827112	0	0.790483	0.871188	0.863346	0.967078	0.864718	0	0	0	0.875807	0	0.805056	0	0.697579	0.761628	0.759325	0.857737	0	0	0	0.926745	0.855492	0.900277	0.907928	0.940119	0	0.89766	0.737273	0.890721	0.765339	0	0.891404	0.827102	0.853344	0.868867	0.900521	0.887387	0.921097	0.933614	0	0	0.876842	0	0	0.853429	0.848443	0.819817	0.760993	0.656737	0	0.755113	0.655261	0.886443	0	0	0.740726	0.651633	0.816958	0.769215	0.760277	0.835187	0.813456	0.816784	0.73789	0.909949	0.885377	0.893181	0.9467
TCGA-GM-A3XL-01A	0	0	0.910156	0.819165	0	0	0.580138	0.746406	0.847533	0	0	0	0	0	0	0	0	0.697135	0.748967	0	0	0.678262	0.733534	0.849835	0	0	0	0	0	0	0	0	0	0	0	0	0	0	0	0	0	0	0	0	0	0	0	0	0	0	0	0	0	0	0	0	0	0.637091	0.685884	0.868663	0	0	0	0	0	0	0	0	0	0.776994	0.808481	0.883903	0	0	0	0	0	0	0	0	0	0.743918	0.666019	0.807311	0.850088	0.867747	0	0	0.735448	0.749982	0.81579	0.531416	0.719657	0.792404	0.882019	0.616367	0	0.78004	0.860001	0.900091	0	0	0	0	0	0	0.781552	0.941551	0.969621	0.770909	0.822752	0	0	0.626034	0.734511	0.883815	0	0	0.858496	0.875769	0.83079	0.819221	0.875787	0.933249	0.757815	0.701842	0.874148	0.914611	0.913573	0.885304	0.863542	0.929388	0.940259	0.649502	0	0	0.759406	0.820025	0	0	0.843706	0.824394	0.204958	0	0	0	0	0.900071	0.773787	0	0.855907	0	0	0	0	0	0	0.776328	0	0.877346	0.818537	0	0.73119	0	0	0	0.89927	0.833544	0.821519	0.857797	0.805611	0	0.735665	0.891884	0.757421	0.912686	0	0.630828	0.714475	0.8334	0	0	0.806701	0.83438	0.934896	0	0	0.783671	0	0	0	0.819036	0.769548	0.820102	0.801489	0	0.523944	0	0.741474	0	0	0	0	0	0.704264	0	0.740724	0	0.763529	0	0.795456	0.769956	0.861011	0.903896
TCGA-GM-A3XN-01A	0	0	0	0.754326	0	0	0	0	0.794202	0	0	0	0	0	0	0	0	0.625216	0.68123	0	0	0	0	0.594759	0	0	0	0	0	0	0	0	0	0	0	0	0	0	0	0	0	0	0	0	0	0	0	0	0	0	0	0	0	0	0	0	0	0	0	0.798946	0	0	0	0	0	0	0	0	0	0.776832	0.804281	0.859397	0	0	0.857244	0	0	0	0	0.900667	0	0.592458	0.769398	0.917134	0.945302	0.925859	0	0	0.852441	0.875625	0.895754	0.818573	0.826567	0.837902	0.821688	0.656148	0	0.806661	0.846962	0.896676	0	0	0.797062	0	0	0	0.783965	0.917599	0.933682	0.744322	0.76544	0	0	0.561358	0.676813	0.801654	0	0	0.819751	0.836746	0.88879	0.663515	0.75037	0.762523	0.70009	0	0.802685	0.832625	0.758033	0.695289	0.683251	0.767474	0.622421	0.797559	0	0	0	0	0	0	0.924302	0.868701	0.740189	0.846201	0	0	0	0.913645	0.76487	0	0.924407	0	0	0	0	0	0	0.820341	0	0.784527	0	0	0	0	0	0	0.877458	0.81866	0.860345	0.833909	0.653392	0	0.713143	0.805701	0	0	0	0.815131	0.787731	0.806446	0.785181	0.885467	0.876877	0.848061	0.919157	0.802426	0	0.914158	0	0	0.858731	0.920498	0.906169	0.894214	0.855914	0.839665	0.912091	0.848101	0.919945	0	0	0.84984	0.801164	0.878279	0.874725	0.926393	0.933345	0.904618	0.872774	0.847525	0.927046	0.937601	0.938114	0.957715
TCGA-GM-A4E0-01A	0	0	0	0	0	0	0	0	0.681787	0	0	0	0	0	0	0	0	0	0.641682	0	0	0	0	0.667145	0	0	0	0	0	0	0	0	0	0	0	0	0	0	0	0	0	0	0	0	0	0	0	0	0	0	0	0	0	0	0	0	0	0	0	0.8863	0	0	0	0	0	0	0	0	0	0.761276	0.708688	0.834698	0	0	0.798987	0	0	0	0	0.894606	0	0.737976	0.834909	0.910831	0.891895	0.905587	0	0	0.724559	0.835729	0.692933	0.693832	0.75157	0.764486	0.771725	0	0	0.757565	0.779528	0.80723	0	0	0.687461	0	0	0	0.70813	0.877736	0.891	0.754104	0	0	0	0.599868	0.72357	0.57413	0	0.769051	0.850452	0.811949	0.9043	0	0.662876	0.726066	0.739086	0	0.823227	0.842897	0.771455	0	0.736587	0.738067	0.708979	0.817576	0	0	0	0	0	0	0	0.86747	0.807543	0	0	0	0	0	0	0	0.736268	0	0	0	0	0	0	0.753199	0	0.85812	0	0	0	0	0	0	0.540221	0.776084	0.734695	0.849316	0.728252	0	0.814143	0.889486	0	0	0	0.785231	0.774757	0.671036	0.813003	0	0.695352	0.807139	0.860978	0.886973	0	0.92168	0	0.875987	0.818213	0.959413	0.959638	0.914062	0.941949	0.92063	0.964578	0.960205	0.9693	0.936887	0.928989	0.926478	0.96565	0.906931	0.955872	0.932052	0.982892	0.942439	0.940632	0.915887	0.976954	0.968424	0.966824	0.981046
TCGA-GM-A5PV-01A	0	0	0.892753	0.878995	0	0	0.657377	0.717085	0.821603	0	0	0	0	0	0	0	0	0.703897	0.733377	0	0	0.732966	0.747114	0.820599	0	0	0	0	0	0	0	0	0	0	0	0	0	0	0	0	0	0	0	0	0	0	0	0	0	0	0	0	0	0	0	0	0	0.61064	0.648742	0.873644	0	0	0	0	0	0	0	0	0	0.872798	0.856443	0.881782	0	0	0.661271	0	0	0	0	0.860769	0.856009	0.713199	0.769053	0.878811	0.917623	0.909205	0	0	0.722491	0.798498	0.818728	0.729802	0.77143	0.859671	0.850379	0.714613	0	0.777714	0.901784	0.914245	0	0	0.716235	0	0.732119	0	0.818477	0.921816	0.952283	0.766823	0.869755	0.587956	0.72187	0.706022	0.819012	0.88658	0.726273	0	0.878064	0.806089	0.813675	0.670019	0.830837	0.863355	0.803445	0	0.845272	0.85273	0.875493	0.834768	0.773006	0.882548	0.810523	0.683871	0	0	0.798833	0.877325	0	0	0.950389	0.914817	0.702336	0.820681	0	0.819622	0	0.823943	0.858672	0.831102	0.967373	0.829727	0	0	0	0.849784	0	0.807909	0	0.703572	0.760733	0.760954	0.846418	0.764455	0	0	0.898664	0.8527	0.958321	0.897894	0.980529	0	0.911175	0.78281	0.852002	0.834067	0	0.85226	0.888207	0.866175	0.799529	0.880861	0.881986	0.913573	0.958778	0	0	0.866404	0	0	0	0.852952	0.813788	0.785179	0.709125	0	0.629183	0.689864	0.817414	0	0	0.631188	0.676378	0.813324	0.709532	0.6883	0.823934	0.79917	0.807361	0.741241	0.858204	0.861438	0.87968	0.915143
TCGA-GM-A5PX-01A	0	0	0.908239	0.739796	0	0	0	0.625462	0.810936	0	0	0	0	0	0	0	0	0.606406	0.69347	0	0	0.612488	0	0.797226	0	0	0	0	0	0	0	0	0	0	0	0	0	0	0	0	0	0	0	0	0	0	0	0	0	0	0	0	0	0	0	0	0	0	0.725098	0.788615	0	0	0	0	0	0	0	0	0	0.856907	0.839335	0.882396	0	0	0.851923	0	0	0	0	0.813998	0.874049	0.769692	0.774221	0.943958	0.940343	0.919038	0	0	0.845267	0.840681	0.877501	0.835179	0.843525	0.856748	0.848376	0.690188	0	0.822878	0.853747	0.897808	0.598675	0	0.793311	0	0	0	0.833289	0.910707	0.93943	0.720625	0.745573	0	0	0.63837	0.632778	0.745273	0	0	0.869814	0.794398	0.833355	0.705163	0.754195	0.788858	0.579581	0	0.811191	0.822705	0.844181	0.709371	0.680241	0.824592	0.708923	0.705884	0	0	0	0	0	0	0.922377	0.875307	0.70927	0	0	0	0	0.88817	0.699346	0	0.940786	0	0	0	0	0	0	0.834944	0	0.75752	0.808231	0	0.756711	0	0	0	0.857062	0.847235	0.886413	0.832662	0.650045	0	0.679441	0.795851	0.768707	0.81923	0	0.802323	0.802232	0.789996	0.762124	0.912177	0.889512	0.849258	0.941329	0	0	0.88024	0	0	0.848475	0.938152	0.904424	0.870821	0.785227	0.866086	0.855675	0.816266	0.898933	0	0	0.867865	0.596234	0.744047	0.86842	0.91062	0.900589	0.865789	0.845175	0.779101	0.928253	0.908829	0.922277	0.953883
TCGA-HN-A2NL-01A	0	0	0.760708	0.863444	0	0	0.716469	0.776695	0.892793	0	0	0	0	0	0	0	0.688614	0.792171	0.871882	0	0	0.78595	0.784891	0.919765	0	0	0	0	0	0	0	0	0	0	0	0	0	0	0	0	0	0	0	0	0	0	0	0	0	0	0	0	0	0	0	0	0	0.602819	0.621969	0.876404	0	0	0	0	0	0	0	0	0	0.879878	0.912587	0.93309	0	0	0.805073	0	0	0	0	0	0	0.690208	0.671672	0.837961	0.890514	0.912988	0	0	0.827354	0.857447	0.871069	0.512863	0.83431	0.896736	0.940557	0.558911	0	0.827845	0.868561	0.956198	0	0	0.63996	0	0	0	0.800005	0.949407	0.964325	0	0.703328	0	0	0.592743	0.737028	0.893252	0	0	0.822076	0.821716	0.807293	0.704231	0.817331	0.862661	0.755803	0	0.810986	0.803192	0.885385	0.853026	0.768294	0.878777	0.850008	0.758696	0	0	0	0.874421	0	0	0.862629	0.891601	0.81688	0.781478	0	0.812749	0	0	0.785024	0.824209	0.925708	0.878884	0	0	0	0	0	0.804804	0	0.827648	0.845344	0.823338	0.91691	0	0	0	0.89129	0	0	0.792746	0.610064	0	0.641508	0.810539	0.926505	0	0	0.810318	0.84446	0.893776	0	0	0.804459	0.858929	0.924195	0	0	0.838766	0	0	0	0.771106	0.620793	0.785631	0.802673	0	0	0	0.72582	0	0	0	0	0.817599	0.713233	0	0	0	0.769981	0	0.702951	0.798622	0.804325	0.900985
TCGA-HN-A2OB-01A	0	0	0.888945	0.715807	0	0	0	0.629928	0.80272	0	0	0	0	0	0	0	0	0.699062	0.691991	0	0	0.608405	0	0.747957	0	0	0	0	0	0	0	0	0	0	0	0	0	0	0	0	0	0	0	0	0	0	0	0	0	0	0	0	0	0	0	0	0	0	0.710315	0.759367	0	0	0	0	0	0	0.92372	0	0	0.822835	0.860339	0.892575	0	0	0.815954	0	0	0	0	0	0	0.717842	0.850689	0.975056	0.963608	0.937015	0	0	0.891129	0.900369	0.889825	0.778506	0.875997	0.883745	0.914856	0	0	0.856771	0.878028	0.93391	0.584167	0	0.879136	0.868608	0	0	0.799948	0.902929	0.921607	0.744678	0.732119	0	0	0.580039	0.747007	0.451888	0	0	0.670372	0.676505	0.900149	0	0.691744	0.731445	0	0	0.714023	0.761851	0.796801	0.648503	0.727581	0.670897	0.551821	0.893078	0	0	0	0	0	0	0.901476	0.899208	0.855808	0.907595	0	0	0	0	0.715624	0	0.924614	0.878684	0	0	0	0	0	0.876243	0	0.744664	0.80307	0.888494	0	0	0	0	0.847196	0.764592	0.644435	0.8724	0.825737	0	0.918181	0.799014	0.822679	0	0	0.794894	0.786424	0.862329	0.710784	0.844794	0.888139	0.861944	0.91733	0.812183	0	0.883446	0	0	0	0.931119	0.904355	0.877469	0.556305	0.82724	0.884014	0.803593	0.840989	0	0	0.87937	0.788249	0.870501	0.797837	0.861513	0.90762	0.831283	0.858932	0.741414	0.874623	0.910147	0.910523	0.944609
TCGA-JL-A3YW-01A	0	0	0	0.771052	0	0	0.620991	0	0.786015	0	0	0	0	0	0	0	0	0.616726	0.763944	0	0	0	0	0.805923	0	0	0	0	0	0	0	0	0	0	0	0	0	0	0	0	0	0	0	0	0	0	0	0	0	0	0	0	0	0	0	0	0	0	0.698188	0.766353	0	0	0	0	0	0	0	0	0	0.802825	0.720447	0.858247	0	0	0.740701	0	0	0	0	0.895026	0.788882	0.758388	0.679678	0.916733	0.926372	0.934676	0	0	0.688216	0.850233	0.837789	0.880253	0.785166	0.837293	0.8511	0	0	0.792179	0.883059	0.879963	0	0	0.771335	0	0	0	0.835699	0.929888	0.952752	0.733707	0.807676	0	0	0.539328	0.665259	0.825338	0	0.769858	0.908775	0.867673	0.808664	0.688825	0.782307	0.786355	0.795908	0	0.858566	0.892829	0.894578	0.691464	0.666526	0.842449	0.738174	0.72735	0	0	0	0	0	0	0.92452	0.891446	0.738044	0	0	0	0	0	0.856583	0	0.87808	0	0	0	0	0	0	0.872976	0	0.814222	0.794476	0	0.727325	0	0	0	0.884373	0.861615	0.848882	0.791661	0.809691	0	0.695365	0.840445	0	0.819026	0	0.590859	0.702757	0.800869	0.77845	0.842465	0.853439	0.878951	0.908576	0.84812	0	0.879966	0	0	0.865154	0.887103	0.866	0.889278	0.601055	0	0.814948	0.837476	0.894768	0	0	0.870478	0.588717	0.856969	0.785776	0.869245	0.88133	0.834195	0.841035	0.791038	0.926348	0.913888	0.931013	0.957165
TCGA-JL-A3YX-01A	0	0	0.880972	0.882913	0	0	0.627664	0.68903	0.844052	0	0	0	0	0	0	0	0	0.700639	0.735343	0	0	0.630807	0.692438	0.845417	0	0	0	0	0	0	0	0	0	0	0	0	0	0	0	0	0	0	0	0	0	0	0	0	0	0	0	0	0	0	0	0	0	0.644717	0.68231	0.756941	0	0	0	0	0	0	0	0	0	0.795635	0.8715	0.888766	0	0	0.699904	0	0	0	0	0	0	0.72981	0.718402	0.893141	0.915801	0.921192	0	0	0.76361	0.807854	0.848429	0.468934	0.788563	0.854285	0.867729	0.611639	0	0.776803	0.835204	0.90989	0	0	0.637356	0	0.775284	0	0.822361	0.935306	0.952969	0.716096	0.799278	0	0	0.730048	0.712144	0.904812	0	0	0.854614	0.84598	0.820812	0.765781	0.853295	0.892203	0.779889	0	0.831858	0.836904	0.829531	0.852238	0.764565	0.892775	0.87247	0.698318	0	0	0	0.86005	0	0	0.910253	0.889471	0.722614	0	0	0	0	0.860274	0.824349	0.852934	0.905812	0.86348	0	0	0	0	0	0.836107	0	0.789525	0.814768	0.767624	0.698269	0	0	0	0.898244	0.851521	0.85255	0.873118	0.952144	0	0.690634	0.804711	0.77535	0.850909	0	0.724487	0.803627	0.816586	0.83911	0.896021	0.86968	0.881125	0.940214	0	0	0.808936	0	0	0	0.835213	0.791079	0.738285	0.70893	0	0.67254	0	0.76123	0	0	0.78603	0.713223	0.809276	0.731013	0.768891	0.834411	0.805634	0.796066	0.754229	0.843997	0.855046	0.873625	0.945478
TCGA-LD-A66U-01A	0	0	0	0.747509	0	0	0.619636	0	0.78009	0	0	0	0	0	0	0	0	0.639751	0.771768	0	0	0	0	0.668393	0	0	0	0	0	0	0	0	0	0	0	0	0	0	0	0	0	0	0	0	0	0	0	0	0	0	0	0	0	0	0	0	0	0.636194	0	0.899095	0	0	0	0	0	0	0	0	0	0.820853	0.755261	0.783278	0	0	0.714632	0	0	0	0	0.832679	0.886929	0.756988	0.726734	0.919919	0.928427	0.903587	0	0	0.709984	0.778936	0.749558	0.797634	0.743117	0.831646	0.845316	0.640278	0	0.797601	0.901129	0.874172	0	0	0.711406	0	0.73762	0.629588	0.916169	0.96564	0.963537	0.765655	0.711672	0	0.709614	0.705419	0.735372	0.83127	0	0.736219	0.883521	0.859894	0.80135	0.824878	0.806659	0.839555	0.821163	0	0.849819	0.884857	0.78036	0.760519	0.664641	0.845314	0.761826	0.732283	0	0	0	0	0	0	0.803063	0.832148	0.843792	0	0	0	0	0.838156	0.853203	0.865841	0.931859	0	0	0	0	0	0	0.876722	0	0.810113	0	0.79064	0.714043	0	0	0	0.890229	0.78045	0.854205	0.882123	0.829568	0	0.77137	0.801691	0	0.681385	0	0.844126	0.785179	0.737089	0.764054	0.794002	0.859679	0.888108	0.952973	0	0	0.877873	0	0	0.87242	0.896598	0.864829	0.816161	0.688227	0	0.70876	0.75787	0.8292	0	0	0.819092	0.682773	0	0.783052	0.812213	0.867702	0.829884	0.776669	0.799692	0.89943	0.900836	0.899994	0.935827
TCGA-LD-A74U-01A	0	0	0	0.745684	0	0	0	0.635883	0.785647	0	0	0	0	0	0	0	0	0.631349	0.710893	0	0	0	0	0.738527	0	0	0	0	0	0	0	0	0	0	0	0	0	0	0	0	0	0	0	0	0	0	0	0	0	0	0	0	0	0	0	0	0	0	0.724354	0.77237	0	0	0	0	0	0	0	0	0	0.857941	0.844643	0.893413	0	0	0.84134	0	0	0	0	0	0	0.628812	0.670476	0.942077	0.928841	0.92206	0	0	0.845804	0.865717	0.881859	0.751406	0.807508	0.8532	0.872787	0	0	0.81786	0.856949	0.914785	0	0	0.796472	0	0	0	0.760472	0.917783	0.931559	0.683256	0.809532	0	0	0.535591	0.727128	0.805232	0	0	0.837603	0.817172	0.881558	0.667814	0.739861	0.786145	0.771116	0	0.812259	0.859504	0.815023	0.704841	0.653254	0.815218	0.61183	0.790032	0	0	0	0	0	0	0.914708	0.864569	0.725268	0.827043	0	0	0	0	0.746668	0	0.874731	0	0	0	0	0	0	0.811053	0	0.771106	0.810968	0	0	0	0	0	0.848215	0.832654	0.878937	0.81871	0.888568	0	0.694848	0.807075	0.744488	0	0	0.806328	0.793098	0.828842	0.749232	0.884332	0.881804	0.868026	0.889853	0.773783	0	0.882913	0	0	0	0.952945	0.940928	0.874017	0.782439	0.855741	0.900574	0.854269	0.911134	0	0	0.85479	0.760702	0.843821	0.750825	0.891117	0.907938	0.890365	0.825675	0.825964	0.884978	0.931657	0.93572	0.952428
TCGA-LD-A7W5-01A	0	0	0.883858	0.748859	0	0	0.607965	0.723715	0.824072	0	0	0	0	0	0	0	0	0.7002	0.758158	0	0	0.593752	0	0.777666	0	0	0	0	0	0	0	0	0	0	0	0	0	0	0	0	0	0	0	0	0	0	0	0	0	0	0	0	0	0	0	0	0	0	0.644831	0.748816	0	0	0	0	0	0	0	0	0	0.846864	0.864044	0.856982	0	0	0.785845	0	0	0	0	0	0	0.60277	0.698477	0.911747	0.922557	0.906592	0	0	0.801269	0.840119	0.867529	0.703659	0.848149	0.867705	0.874708	0.640952	0	0.793002	0.841531	0.92958	0	0	0.697193	0	0.770038	0	0.822063	0.923748	0.942558	0.744441	0.793775	0	0	0.722712	0.762281	0.815304	0	0	0.863225	0.881957	0.865664	0.698563	0.796746	0.816017	0.826174	0.674349	0.859396	0.850047	0.869083	0.753237	0.606442	0.833472	0.794282	0.710392	0	0	0	0	0	0	0.808623	0.892528	0.700847	0.814118	0	0	0	0.888544	0.844897	0	0.909215	0.865833	0	0	0	0	0	0.805307	0	0.783389	0.781246	0.79095	0.753859	0	0	0	0.926343	0.881333	0.738375	0.840403	0.784391	0	0.710425	0.805108	0.77568	0	0	0.810581	0.790968	0.810004	0.813003	0.78521	0.895616	0.858853	0.919236	0	0	0.873042	0	0	0	0.904381	0.901635	0.794065	0.643551	0	0.792112	0.801652	0.870868	0	0	0.876086	0.630655	0.716556	0.81476	0.823638	0.882103	0.822516	0.823532	0.752489	0.910634	0.906215	0.91869	0.953877
TCGA-LD-A7W6-01A	0	0	0.876379	0.744761	0	0	0.686154	0.702728	0.842742	0	0	0	0	0	0	0	0	0.652363	0.718823	0	0	0.556535	0.646313	0.852824	0	0	0	0	0	0	0	0	0	0	0	0	0	0	0	0	0	0	0	0	0	0	0	0	0	0	0	0	0	0	0	0	0	0	0.678215	0.843748	0	0	0	0	0	0	0	0	0	0.848487	0.851038	0.901706	0	0	0.708197	0	0	0	0	0	0	0.617495	0.710258	0.906546	0.905203	0.901899	0	0	0.830083	0.831098	0.871661	0.722539	0.869554	0.880819	0.895096	0.635507	0	0.806712	0.883648	0.926712	0	0	0.636788	0	0	0	0.781198	0.915665	0.939195	0.78741	0.817985	0	0	0.500787	0.814646	0.89015	0	0	0.817253	0.795736	0.92074	0.737942	0.785528	0.836113	0.722872	0	0.819784	0.826238	0.815073	0.82071	0.722375	0.859281	0.792919	0.728889	0	0	0	0	0	0	0.892078	0.937512	0.853003	0.911894	0	0	0	0.904428	0.842909	0.81007	0.883152	0.823003	0	0	0	0	0	0.754364	0	0.730373	0.778458	0.855875	0.861267	0	0	0	0.865653	0.686459	0.877968	0.895497	0.898953	0	0.68176	0.825714	0.880608	0	0	0.83961	0.849723	0.884499	0.841293	0.8657	0.892503	0.908041	0.945776	0	0	0.883829	0	0	0	0.910748	0.902774	0.824922	0.650339	0.812843	0.736	0.747716	0.844759	0	0	0.882834	0.56774	0.841104	0.772446	0.692151	0.869658	0.808309	0.737084	0.764853	0.852595	0.888521	0.920723	0.933515
TCGA-LD-A9QF-01A	0	0	0	0.805643	0	0	0	0	0.754501	0	0	0	0	0	0	0	0	0.675535	0.688186	0	0	0	0	0.742421	0	0	0	0	0	0	0	0	0	0	0	0	0	0	0	0	0	0	0	0	0	0	0	0	0	0	0	0	0	0	0	0	0	0	0.732257	0.811217	0	0	0	0	0	0	0	0	0	0.771923	0.820454	0.861934	0	0	0.805181	0	0	0	0	0	0	0.69746	0.695219	0.882108	0.908081	0.922153	0	0	0.650663	0.839714	0.827071	0.773983	0.73419	0.794226	0.797555	0	0	0.745819	0.815352	0.858198	0	0	0.708611	0	0	0	0.7888	0.908808	0.934257	0.755186	0.804643	0	0	0.535069	0.748711	0.828867	0.744807	0.719188	0.883126	0.890644	0.785701	0.71359	0.778326	0.789519	0.847339	0	0.885013	0.908516	0.904974	0.67714	0.627354	0.834872	0.773516	0.740212	0	0	0	0	0	0	0.940318	0.898657	0.772919	0	0	0	0	0	0.76512	0	0.856507	0	0	0	0	0	0	0.724132	0	0.7959	0	0	0	0	0	0	0.883264	0.790392	0.864604	0.800301	0.582722	0	0.707178	0.831624	0	0.865212	0	0.621844	0.80559	0.763727	0.769827	0	0.844895	0.859924	0.91271	0.830697	0	0.847765	0	0	0.869089	0.933835	0.872098	0.876091	0.785227	0.888706	0.905735	0.847884	0.947228	0.98928	0	0.859298	0.785166	0.873732	0.882507	0.889678	0.920794	0.910034	0.854516	0.811235	0.926132	0.937179	0.948937	0.968373
TCGA-LL-A440-01A	0	0	0	0.793354	0	0	0	0	0.722873	0	0	0	0	0	0	0	0	0.673397	0.711027	0	0	0	0	0.709451	0	0	0	0	0	0	0	0	0	0	0	0	0	0	0	0	0	0	0	0	0	0	0	0	0	0	0	0	0	0	0	0	0	0	0	0.824877	0	0	0	0	0	0	0	0	0	0.84757	0.74018	0.851822	0	0	0.830583	0	0	0	0	0	0	0.786663	0.795477	0.95744	0.944829	0.925072	0	0	0.859386	0.891761	0.86928	0.799523	0.804581	0.845768	0.85703	0	0	0.812008	0.829502	0.903943	0.623427	0	0.823473	0	0	0	0.732293	0.889383	0.903649	0.721362	0.749489	0	0	0.597614	0.763568	0.51637	0	0	0.664738	0.839218	0.835658	0	0.678331	0.727802	0.786175	0	0.830487	0.854766	0.818331	0.641959	0.696489	0.747107	0.688379	0.833015	0	0	0	0	0	0	0.924684	0.894146	0.784184	0.84983	0	0	0	0	0.77309	0	0.805451	0	0	0	0	0	0	0.83783	0	0.800482	0	0	0	0	0	0	0.763233	0.790206	0.682357	0.836502	0.658231	0	0.745407	0.840743	0	0	0	0.751899	0.833953	0.751806	0.756321	0.890262	0.794271	0.817414	0.896539	0.892688	0	0.876276	0	0	0.86402	0.959828	0.965064	0.918827	0.849742	0.888293	0.926781	0.901457	0.952163	0.966907	0.870277	0.864946	0.744574	0.813229	0.902747	0.911435	0.944061	0.886899	0.922354	0.841845	0.929423	0.941382	0.940291	0.960446
TCGA-LL-A441-01A	0	0	0.896921	0.823192	0	0	0.585825	0.72416	0.855469	0	0	0	0	0	0	0	0	0.661358	0.73915	0	0	0.563623	0.760458	0.822213	0	0	0	0	0	0	0	0	0	0	0	0	0	0	0	0	0	0	0	0	0	0	0	0	0	0	0	0	0	0	0	0	0	0.645126	0.665728	0.850263	0	0	0	0	0	0	0	0	0	0.866125	0.855657	0.864121	0	0	0.735968	0	0	0	0	0	0	0.601235	0.699275	0.881046	0.899591	0.887368	0	0	0.835409	0.825627	0.863687	0.738513	0.814205	0.867733	0.88497	0.625646	0	0.831813	0.875136	0.914491	0	0	0.718184	0	0	0	0.794803	0.924983	0.936315	0.747488	0.740004	0	0	0.515118	0.735056	0.776141	0.748404	0	0.861961	0.865539	0.857729	0.733613	0.806197	0.826152	0.863718	0.633893	0.874886	0.873871	0.914915	0.758405	0.719281	0.862391	0.812033	0.693852	0	0	0	0	0	0	0.848107	0.89889	0.805059	0.805099	0	0	0	0	0.849954	0	0.8223	0	0	0	0	0	0	0.794418	0	0.79061	0.764127	0.883275	0	0	0	0	0.880264	0.785239	0.885785	0.830917	0.803902	0	0.606193	0.875629	0.84508	0	0	0.818884	0.669794	0.846351	0	0	0.865482	0.867657	0.926924	0	0	0.87104	0	0	0	0.86932	0.901664	0.797352	0.677915	0	0.793632	0.827819	0.873484	0	0	0.889035	0.61523	0.83617	0.771695	0.699446	0.859237	0.863223	0.82702	0.696982	0.891144	0.901285	0.923022	0.942881
TCGA-LL-A442-01A	0	0	0.916947	0.916369	0	0	0.667908	0.719781	0.847262	0	0	0	0	0	0	0	0	0.647472	0.768889	0	0	0.572177	0.744022	0.827676	0	0	0	0	0	0	0	0	0	0	0	0	0	0	0	0	0	0	0	0	0	0	0	0	0	0	0	0	0	0	0	0	0	0.6441	0.676503	0.822586	0	0	0	0	0	0	0	0	0	0.784009	0.884688	0.910688	0	0	0.734542	0	0	0	0	0	0	0.647888	0.7544	0.862984	0.883421	0.861996	0	0	0.767487	0.796446	0.8549	0.598318	0.785829	0.827508	0.870302	0	0	0.785259	0.829378	0.892601	0	0	0	0	0	0	0.706583	0.878027	0.934122	0.710239	0.896705	0.574927	0	0.742132	0.807976	0.913003	0.672122	0	0.826148	0.804954	0.839783	0.678516	0.799416	0.841525	0.848554	0.66278	0.863224	0.882725	0.878958	0.865467	0.724831	0.898899	0.846033	0.676554	0	0	0.797981	0	0	0	0.830399	0.923003	0.885198	0.787221	0	0	0.984875	0	0.860563	0.810226	0.901199	0.755521	0	0	0	0	0	0.793452	0	0.815785	0	0.886204	0.80883	0.769378	0	0	0.902551	0.798137	0.791626	0.810218	0.817811	0	0.686275	0	0.823582	0	0	0.743898	0.785022	0.866042	0	0	0.850756	0.861993	0.946558	0.831617	0	0.907993	0	0	0	0.73479	0.887524	0.898826	0.648009	0	0.818241	0.789897	0.851888	0.902539	0	0.887645	0.875464	0.896836	0.849747	0.726994	0.880292	0.864706	0.884249	0.770653	0.86921	0.904796	0.927704	0.944853
TCGA-LL-A50Y-01A	0	0	0	0.74841	0	0	0	0	0.824683	0	0	0	0	0	0	0	0	0.612259	0.753282	0	0	0.684049	0	0.801521	0	0	0	0	0	0	0	0	0	0	0	0	0	0	0	0	0	0	0	0	0	0	0	0	0	0	0	0	0	0	0	0	0	0	0.696675	0.81796	0	0	0	0	0	0	0	0	0	0.781672	0.753455	0.817709	0	0	0.748627	0	0	0	0	0.812393	0.863174	0.687574	0.788138	0.87723	0.90676	0.89842	0	0	0.713757	0.776896	0.588799	0.819867	0.758226	0.778329	0.835509	0.671009	0	0.771126	0.832988	0.854178	0	0	0.705548	0	0.754801	0.687064	0.87566	0.960123	0.967607	0.716558	0.750743	0	0	0.724654	0.728009	0.876543	0.755248	0.727864	0.865518	0.88804	0.83993	0.823733	0.87272	0.897601	0.862583	0	0.87353	0.900399	0.874178	0.855924	0.777927	0.895973	0.861917	0.674214	0	0	0	0.876675	0	0	0.857981	0.838282	0.84655	0	0	0	0	0.843038	0.751572	0	0.934233	0	0	0	0	0	0	0.765945	0	0.795121	0	0	0.713147	0	0	0	0.869314	0.798484	0.897516	0.803486	0.836536	0	0.755096	0.817372	0	0.687855	0	0.808901	0.814247	0.738185	0	0.828658	0.844944	0.88044	0.953029	0	0	0.775867	0	0	0	0.850787	0.826521	0.78711	0.705367	0	0.699255	0	0.793322	0	0	0.78146	0.715955	0	0.79375	0.775894	0.854987	0.82012	0.739838	0.727634	0.880028	0.843943	0.881996	0.912463
TCGA-LL-A5YL-01A	0	0	0	0.771608	0	0	0	0	0.8041	0	0	0	0	0	0	0	0	0.64963	0.762801	0	0	0.631881	0.648084	0.746929	0	0	0	0	0	0	0	0	0	0	0	0	0	0	0	0	0	0	0	0	0	0	0	0	0	0	0	0	0	0	0	0	0	0.644031	0.712109	0.822215	0	0	0	0	0	0	0	0	0	0.833893	0.747994	0.832606	0	0	0.739184	0	0	0	0	0.80974	0.768767	0.768201	0.745305	0.906229	0.915943	0.907782	0	0	0.722594	0.792389	0.756677	0.837263	0.749687	0.771789	0.829138	0.647351	0	0.796109	0.875423	0.856305	0	0	0.736259	0	0.748944	0.665435	0.883818	0.963589	0.967925	0.742764	0.763723	0	0.721792	0.71815	0.735417	0.834706	0	0.750523	0.873922	0.88174	0.851647	0.800546	0.841971	0.880267	0.811335	0	0.855983	0.89052	0.873399	0.816659	0.664304	0.870591	0.82255	0.711713	0	0	0	0	0	0	0.97814	0.842253	0.838743	0	0	0	0	0.855535	0.827699	0.947125	0.95637	0	0	0	0	0	0	0.750435	0	0.811498	0	0.805292	0.714805	0	0	0	0.919779	0.790858	0.858861	0.832611	0.806624	0	0.730302	0.795637	0	0.68728	0	0.801033	0.785569	0.728634	0.768829	0	0.840915	0.914094	0.944928	0	0	0.840758	0	0	0	0.875234	0.846173	0.770649	0.707558	0	0.741199	0.663346	0.816778	0	0	0.742452	0.72012	0	0.707922	0.751942	0.854979	0.822159	0.773273	0.789556	0.884006	0.872183	0.897964	0.930812
TCGA-LL-A5YM-01A	0	0	0	0.808391	0	0	0	0	0.714429	0	0	0	0	0	0	0	0	0	0.730778	0	0	0	0	0.737585	0	0	0	0	0	0	0	0	0	0	0	0	0	0	0	0	0	0	0	0	0	0	0	0	0	0	0	0	0	0	0	0	0	0.516484	0	0.729171	0	0	0	0	0	0	0	0	0	0.809388	0.663599	0.771432	0	0	0.739289	0	0	0	0	0.818501	0.857984	0.802494	0.773286	0.884404	0.902984	0.889752	0	0	0.682083	0	0.654296	0.701611	0.54671	0.719678	0.720778	0.691888	0	0.788116	0.875891	0.807505	0	0	0.671117	0	0.699267	0.612238	0.901522	0.981019	0.959099	0	0	0	0.763206	0.735979	0.68941	0.910729	0	0.817841	0.878995	0.908486	0.893477	0.862482	0.899004	0.925799	0.770854	0	0.857832	0.883449	0.817746	0.854478	0.830394	0.891265	0.851652	0.735949	0	0	0	0.848539	0	0	0.764557	0.822541	0.862868	0	0	0	0	0.861508	0.805918	0.796188	0.92793	0	0	0	0	0	0	0.50952	0	0.864196	0	0	0.705693	0	0	0	0.879814	0.837464	0	0.828055	0.857594	0	0.866797	0	0	0.660445	0	0.655464	0.760413	0.748279	0	0	0.820493	0.886374	0.947137	0	0	0.782623	0	0	0	0.88069	0.806804	0.845112	0.735194	0	0.690297	0.734787	0.764221	0	0	0.81095	0.776954	0	0.733218	0.793684	0.865738	0.817526	0.744496	0.682752	0.896772	0.864632	0.904297	0.894788
TCGA-LL-A5YN-01A	0	0	0	0.787349	0	0	0	0	0.763482	0	0	0	0	0	0	0	0	0.662484	0.752757	0	0	0	0	0.76729	0	0	0	0	0	0	0	0	0	0	0	0	0	0	0	0	0	0	0	0	0	0	0	0	0	0	0	0	0	0	0	0	0	0.634296	0.727057	0.852925	0	0	0	0	0	0	0	0	0	0.791795	0.662904	0.800593	0	0	0.746644	0	0	0	0	0.862817	0.774572	0.695102	0.677734	0.893023	0.884131	0.904758	0	0	0.752009	0.698982	0.60425	0.789249	0.64253	0.725888	0.811306	0.55319	0	0.777642	0.807712	0.853827	0	0	0.622889	0	0.756905	0.618261	0.883639	0.96336	0.969787	0.760546	0.706783	0	0	0.7457	0.733457	0.820625	0.851652	0.855357	0.872362	0.912843	0.875511	0.832694	0.860157	0.900713	0.892761	0.755637	0.90036	0.93324	0.918463	0.837118	0.729623	0.893544	0.834298	0.681664	0	0	0	0.876954	0	0	0.928062	0.78984	0.76635	0	0	0	0	0.837417	0.76537	0.86425	0.923855	0	0	0	0	0	0	0.792198	0	0.853242	0	0.797572	0.71366	0	0	0	0.835818	0.795763	0.905138	0.799062	0.831334	0	0.785533	0.838942	0	0.665329	0	0.770602	0.830453	0.741086	0.835947	0	0.808873	0.899611	0.954009	0	0	0.779955	0	0	0	0.828483	0.679146	0.819979	0.743642	0	0.702958	0	0.684471	0	0	0.763665	0.771911	0	0.715951	0.756565	0.863695	0.777032	0.636591	0.714623	0.863692	0.849517	0.883566	0.913234
TCGA-LL-A5YO-01A	0	0	0	0.834298	0	0	0.622395	0.628566	0.831658	0	0	0	0	0	0	0	0	0.619835	0.755293	0	0	0	0.649978	0.778405	0	0	0	0	0	0	0	0	0	0	0	0	0	0	0	0	0	0	0	0	0	0	0	0	0	0	0	0	0	0	0	0	0	0.643824	0.705835	0.775195	0	0	0	0	0	0	0	0	0	0.823487	0.736985	0.824867	0	0	0.702849	0	0	0	0	0	0	0.710246	0.77105	0.821297	0.877264	0.896173	0	0	0.73527	0.770426	0.735136	0.50963	0.73355	0.78024	0.816637	0	0	0.772581	0.849822	0.857604	0	0	0	0	0	0	0.805579	0.938962	0.954649	0.75858	0.808143	0	0	0.643786	0.67343	0.785653	0.70829	0.831242	0.878776	0.903179	0.832106	0.824779	0.868744	0.894766	0.901457	0.741632	0.917967	0.937493	0.923174	0.872837	0.802572	0.89372	0.887309	0.631783	0	0	0	0	0	0	0	0.835414	0.814501	0	0	0	0	0.902659	0.770496	0	0.899511	0	0	0	0	0	0	0.751231	0	0.869852	0	0	0.754905	0	0	0	0.880662	0.804806	0.916434	0.82264	0.808788	0	0.736785	0.868436	0	0.867471	0	0.633738	0.737999	0.686103	0	0	0.805243	0.849872	0.926621	0	0	0.865606	0	0	0	0.86632	0.827874	0.784305	0.701479	0	0.655953	0	0.748025	0	0	0.831353	0.710826	0.781304	0.713122	0.765852	0.833509	0.788221	0.798678	0.723782	0.847351	0.867928	0.91805	0.937957
TCGA-LL-A5YP-01A	0	0	0.868874	0.781197	0	0	0.6176	0.714741	0.842669	0	0	0	0	0	0	0	0	0.685709	0.741903	0	0	0.625378	0.699036	0.843299	0	0	0	0	0	0	0	0	0	0	0	0	0	0	0	0	0	0	0	0	0	0	0	0	0	0	0	0	0	0	0	0	0	0	0.683184	0.848428	0	0	0	0	0	0	0	0	0	0.841175	0.907777	0.897085	0	0	0.788049	0	0	0	0	0	0	0.779398	0.676607	0.911614	0.946061	0.920644	0	0	0.802379	0.865951	0.872083	0.682709	0.79486	0.867544	0.896544	0.637009	0	0.813093	0.873295	0.908836	0	0	0.769951	0	0	0	0.824862	0.927199	0.950932	0	0.690479	0	0	0.568164	0.494595	0.741327	0	0	0.871863	0.846974	0.871576	0.697313	0.779064	0.786805	0.727533	0	0.827152	0.828716	0.844066	0.707437	0.646621	0.854712	0.732905	0.801911	0	0	0	0	0	0	0.927266	0.892374	0.756805	0	0	0	0	0.910855	0.68474	0	0.937823	0	0	0	0	0	0	0.82636	0	0.818638	0.786627	0.879279	0.821231	0	0	0	0.910257	0.816836	0.861381	0.809941	0.812596	0	0.661218	0.806684	0	0.903747	0	0.7323	0.671368	0.814675	0.809747	0	0.789582	0.863754	0.937101	0	0	0.880514	0	0	0	0.924603	0.846709	0.801334	0.603586	0	0.808684	0.77789	0.907443	0	0	0.888797	0.583202	0.733143	0.816613	0.745761	0.87478	0.842805	0.838326	0.680436	0.883325	0.90418	0.91971	0.957095
TCGA-LL-A6FP-01A	0	0	0	0.75832	0	0	0.578656	0.747234	0.829232	0	0	0	0	0	0	0	0	0.591954	0.732193	0	0	0.659615	0.658262	0.801619	0	0	0	0	0	0	0	0	0	0	0	0	0	0	0	0	0	0	0	0	0	0	0	0	0	0	0	0	0	0	0	0	0	0.630615	0.658544	0.774635	0	0	0	0	0	0	0	0	0	0.86319	0.734478	0.824724	0	0	0	0	0	0	0	0.851343	0.869567	0.705144	0.722381	0.840702	0.878288	0.891452	0	0	0.679159	0.75148	0.573294	0.48523	0.716414	0.777883	0.832937	0.731786	0	0.768817	0.856085	0.805107	0	0	0	0	0.747251	0	0.852872	0.955488	0.966423	0.868137	0.858339	0.614151	0	0.658959	0.814389	0.930679	0	0	0.874047	0.832244	0.784816	0.83996	0.880189	0.940428	0.811954	0	0.847449	0.853233	0.818622	0.885912	0.864394	0.922268	0.895041	0.630117	0	0	0.797219	0.80374	0	0	0	0.844233	0.677364	0	0	0	0	0.84071	0.857247	0.873681	0.920149	0	0	0	0	0.850019	0	0.881079	0	0.774518	0.816806	0.795407	0.708012	0	0	0	0.865136	0.877854	0.797943	0.832752	0.841138	0	0.769948	0.853081	0	0.775242	0	0.838306	0.824628	0.767197	0	0	0.832747	0.876104	0.95515	0	0	0.575928	0	0	0	0.827834	0.708484	0.788837	0.775147	0	0.434853	0	0.753236	0	0	0.693973	0.763516	0	0.766873	0.69755	0.83343	0.663461	0.696265	0.748432	0.835669	0.81675	0.868537	0.89112
TCGA-LL-A6FQ-01A	0	0	0	0.761783	0	0	0.624255	0	0.811933	0	0	0	0	0	0	0	0	0.651111	0.790003	0	0	0	0	0.753677	0	0	0	0	0	0	0	0	0	0	0	0	0	0	0	0	0	0	0	0	0	0	0	0	0	0	0	0	0	0	0	0	0	0.570515	0	0.830714	0	0	0	0	0	0	0	0	0	0.840626	0.765287	0.830379	0	0	0.741374	0	0	0	0	0.813198	0.847119	0.681599	0.768127	0.886361	0.907736	0.90514	0	0	0.732115	0.757679	0.597333	0.768539	0.70815	0.775619	0.838972	0.704918	0	0.790634	0.840183	0.868163	0	0	0.705818	0	0.77688	0.646822	0.899555	0.966293	0.970698	0.742764	0.701725	0	0.780917	0.737228	0.721088	0.874841	0.751474	0.824172	0.852651	0.920029	0.836214	0.785592	0.874442	0.910848	0.82455	0	0.862002	0.881653	0.809095	0.858832	0.842475	0.883778	0.859855	0.686575	0	0	0	0.861534	0	0	0.804847	0.856746	0.872005	0	0	0	0	0.844624	0.756407	0.827095	0.930846	0	0	0	0	0.864326	0	0.8043	0	0.810577	0	0	0.698121	0	0	0	0.86528	0.800291	0.899842	0.811832	0.841385	0	0.793137	0.822823	0	0.697781	0	0.822272	0.833503	0.747983	0	0	0.813159	0.899603	0.941708	0	0	0.788482	0	0	0	0.848869	0.778867	0.794826	0.727217	0	0.695754	0	0.764711	0	0	0.783544	0.753894	0	0.734123	0.783963	0.854229	0.784059	0.623357	0.717527	0.852564	0.835642	0.877451	0.909428
TCGA-LL-A6FR-01A	0	0	0.901862	0.777735	0	0	0.610794	0.633101	0.822835	0	0	0	0	0	0	0	0	0.666321	0.780962	0	0	0	0	0.826744	0	0	0	0	0	0	0	0	0	0	0	0	0	0	0	0	0	0	0	0	0	0	0	0	0	0	0	0	0	0	0	0	0	0.625007	0.713688	0.805781	0	0	0	0	0	0	0	0	0	0.86012	0.768551	0.830491	0.759567	0	0.704138	0	0	0	0	0.800768	0.82372	0.833862	0.803857	0.923774	0.914099	0.90838	0	0	0.76776	0.808134	0.777004	0.790238	0.726132	0.792306	0.808566	0.698746	0	0.819587	0.926788	0.871139	0	0	0.762625	0	0.684656	0.617423	0.910543	0.986939	0.978934	0	0	0	0.690397	0.72295	0.692282	0.8379	0	0	0.886952	0.883282	0.8067	0.829654	0.85512	0.865394	0.662862	0	0.806281	0.862305	0.822337	0.725078	0.724162	0.848523	0.761253	0.790969	0	0	0	0	0	0	0.949197	0.844806	0.83494	0	0	0	0	0.829385	0.843284	0.806745	0.910134	0	0	0	0	0	0	0.82285	0	0.826019	0.805932	0.809841	0.675789	0	0	0	0.891671	0.797614	0.850495	0.85319	0.815738	0	0.810875	0.791063	0	0.625467	0	0.849094	0.802632	0.620607	0.767484	0	0.808155	0.91247	0.95469	0	0	0.79295	0	0	0	0.871237	0.794506	0.794446	0.692596	0	0.687332	0.671708	0.827795	0	0	0.759296	0.789359	0	0.737841	0.814817	0.835081	0.809447	0.738256	0.698858	0.876566	0.864408	0.893907	0.919858
TCGA-LL-A73Y-01A	0	0	0.900957	0.804525	0	0	0	0.640603	0.806816	0	0	0	0	0	0	0	0	0.665512	0.681137	0	0	0.614867	0.640958	0.806313	0	0	0	0	0	0	0	0	0	0	0	0	0	0	0	0	0	0	0	0	0	0	0	0	0	0	0	0	0	0	0	0	0	0	0.715061	0.835528	0	0	0	0	0	0	0.927256	0	0	0.858575	0.881916	0.89396	0	0	0.803251	0	0	0	0	0	0	0.713199	0.625769	0.90637	0.928536	0.918409	0	0	0.890029	0.8746	0.89158	0.748411	0.883768	0.88331	0.910348	0.639939	0	0.824125	0.883138	0.922249	0.612164	0	0.788503	0	0	0	0.801667	0.900825	0.919577	0.765948	0.745682	0	0	0.597698	0.680721	0.485341	0	0	0	0.829089	0.855935	0	0.708559	0.767626	0.755442	0	0.762532	0.811744	0.785512	0.660887	0.647425	0.789726	0.63404	0.787899	0	0	0	0	0	0	0.896422	0.916879	0.782728	0.905635	0	0	0	0	0.840566	0	0.92564	0.884926	0	0	0	0	0	0.766643	0	0.740741	0.744165	0.740157	0.758487	0	0	0.918074	0.841769	0.798311	0.699269	0.858265	0.820293	0	0.601944	0.824022	0.835435	0	0	0.791368	0.807708	0.864347	0.750607	0.901401	0.863426	0.890114	0.918789	0.803852	0	0.884064	0	0	0	0.919395	0.945664	0.885479	0.577798	0.891152	0.89693	0.868574	0.915643	0	0	0.894283	0.767365	0.845478	0.800966	0.770495	0.905885	0.854592	0.892768	0.757325	0.843319	0.927648	0.935933	0.941948
TCGA-LL-A73Z-01A	0	0	0.911626	0.77703	0	0	0.620209	0.636653	0.80871	0	0	0	0	0	0	0	0	0.62171	0.725656	0	0	0	0	0.811902	0	0	0	0	0	0	0	0	0	0	0	0	0	0	0	0	0	0	0	0	0	0	0	0	0	0	0	0	0	0	0	0	0	0	0.709837	0.760005	0	0	0	0	0	0	0	0	0	0.806361	0.714469	0.866698	0	0	0.692471	0	0	0	0	0.894078	0.773875	0.718247	0.717455	0.895442	0.906925	0.920021	0	0	0.770418	0.805689	0.846664	0.690698	0.776011	0.829945	0.839126	0.648053	0	0.802215	0.857782	0.897859	0	0	0.73502	0	0.765348	0	0.844094	0.918983	0.94338	0.729427	0.810334	0	0	0.565013	0.655707	0.819279	0	0	0.897909	0.882007	0.831371	0.749823	0.811658	0.807288	0.795791	0	0.826164	0.847059	0.782832	0.693056	0.665421	0.841605	0.747837	0.73916	0	0	0	0	0	0	0.89745	0.882921	0.760126	0.863548	0	0	0	0.87366	0.844527	0	0.908765	0	0	0	0	0	0	0.867861	0	0.772978	0.810581	0.804011	0	0	0	0	0.918155	0.837708	0.833294	0.842893	0.889334	0	0.68176	0.778469	0.749113	0.818204	0	0.815633	0.777226	0.791878	0.761414	0.827842	0.888563	0.844511	0.940078	0.83008	0	0.885782	0	0	0.833882	0.908635	0.907165	0.840049	0.806396	0.815663	0.825204	0.846634	0.9025	0	0	0.876703	0.616171	0.710911	0.834252	0.826932	0.910571	0.860434	0.86485	0.815573	0.910705	0.92491	0.939064	0.956429
TCGA-LL-A740-01A	0	0	0	0.775608	0	0	0.616564	0.686202	0.820101	0	0	0	0	0	0	0	0	0.762658	0.758692	0	0	0.617182	0	0.835225	0	0	0	0	0	0	0	0	0	0	0	0	0	0	0	0	0	0	0	0	0	0	0	0	0	0	0	0	0	0	0	0	0	0.628512	0.670627	0.743063	0	0	0	0	0	0	0	0	0	0.876848	0.865836	0.902264	0	0	0.82048	0	0	0	0	0	0	0.599226	0.680772	0.900327	0.923563	0.922233	0	0	0.814944	0.825318	0.863265	0.85476	0.790279	0.863432	0.871564	0.631875	0	0.795232	0.838265	0.918317	0	0	0.76925	0	0	0	0.742221	0.925146	0.943648	0.800325	0.862977	0.597345	0	0.621858	0.615227	0.882887	0	0	0.888937	0.823692	0.828434	0.726611	0.769532	0.814652	0.723495	0	0.832075	0.863975	0.835072	0.69802	0.734081	0.841853	0.770552	0.700252	0	0	0	0	0	0	0.82738	0.930227	0.753858	0.82825	0	0	0	0	0.744585	0	0.895698	0.811143	0	0	0	0.876757	0	0.837163	0	0.798973	0.758005	0	0	0	0	0	0.874286	0.789456	0.850965	0.829762	0.800493	0	0.644629	0.82504	0.731542	0	0	0.757885	0.81899	0.839584	0.7769	0.821852	0.850768	0.833411	0.930385	0.831005	0	0.853176	0	0	0	0.92974	0.884339	0.854192	0.589748	0	0.856064	0.796669	0.917568	0	0	0.888151	0.784957	0.890158	0.782317	0.807586	0.882558	0.85053	0.831263	0.639671	0.885274	0.918037	0.934246	0.958831
TCGA-LL-A7SZ-01A	0	0	0	0.804104	0	0	0	0	0.695152	0	0	0	0	0	0	0	0	0	0.756757	0	0	0	0	0.737715	0	0	0	0	0	0	0	0	0	0	0	0	0	0	0	0	0	0	0	0	0	0	0	0	0	0	0	0	0	0	0	0	0	0.606554	0	0.875647	0	0	0	0	0	0	0	0	0	0.8086	0.656613	0.844522	0	0	0.665493	0	0	0	0	0.844331	0.790095	0.759814	0.668655	0.885959	0.878927	0.88508	0	0	0.725824	0.645595	0.66231	0.708005	0.677141	0.664903	0.72548	0.657278	0	0.754371	0.850184	0.842902	0	0	0.638294	0	0	0.629141	0.830309	0.984385	0.969392	0.750566	0	0	0.679684	0.729573	0.748475	0.825594	0.712403	0.808734	0.88689	0.928175	0.878183	0.81609	0.911213	0.917384	0.891099	0.695798	0.899628	0.921957	0.905103	0.869062	0.846222	0.893335	0.882139	0.706342	0	0	0	0.865881	0	0	0.835877	0.694914	0.879894	0	0	0	0	0.857293	0.799744	0.826414	0.80647	0	0	0	0	0	0	0.562274	0	0.902348	0	0	0.722962	0	0	0	0.856532	0.724929	0	0.808111	0.771137	0	0.839947	0.891388	0	0.69618	0	0.663136	0.758629	0.659738	0	0	0.814719	0.889186	0.963305	0	0	0.622634	0	0	0	0.836238	0.833613	0.787144	0.78737	0	0.715753	0	0.716966	0	0	0.832578	0	0	0.735466	0.811503	0.841446	0.754214	0.609666	0.709747	0.873682	0.845958	0.879486	0.888991
TCGA-LL-A7T0-01A	0	0	0.865176	0.740518	0	0	0.57609	0.734085	0.862456	0	0	0	0	0	0	0	0	0.676828	0.737141	0	0	0.661587	0.735001	0.861436	0	0	0	0	0	0	0	0	0	0	0	0	0	0	0	0	0	0	0	0	0	0	0	0	0	0	0	0	0	0	0	0	0	0.620647	0.608142	0.903447	0	0	0	0	0	0	0	0	0	0.837688	0.89008	0.907184	0	0	0	0	0	0	0	0	0	0.758343	0.767251	0.843903	0.899671	0.903425	0	0	0.813191	0.800578	0.840601	0.510936	0.735875	0.858764	0.876746	0.607382	0	0.810797	0.858972	0.915464	0	0	0.721927	0	0.699612	0	0.836531	0.94261	0.961424	0.74574	0.77451	0	0	0.685707	0.738481	0.913411	0	0	0.843947	0.810473	0.832576	0.796457	0.850939	0.901788	0.78695	0	0.839186	0.866529	0.856717	0.867234	0.809179	0.898281	0.886525	0.720594	0	0	0.810804	0.824672	0	0	0.808336	0.905148	0.712248	0.865134	0	0	0	0.852276	0.838695	0.861927	0.879023	0.853467	0	0	0	0.87223	0	0.828539	0	0.800482	0.776517	0.877468	0.785124	0	0	0	0.900203	0.832077	0.90071	0.850636	0.781379	0	0.680606	0.823851	0.756638	0.907071	0	0.876272	0.796887	0.837598	0	0	0.858522	0.90362	0.933766	0	0	0.83605	0	0	0	0.83427	0.734129	0.77402	0.746183	0	0.480313	0	0.704889	0	0	0.697521	0.73092	0	0.768376	0	0.8319	0.640311	0.7649	0.682544	0.802853	0.82383	0.856662	0.919052
TCGA-LL-A8F5-01A	0	0	0.890309	0.798481	0	0	0.627138	0.6278	0.821107	0	0	0	0	0	0	0	0	0.634149	0.773107	0	0	0.629721	0.701298	0.837944	0	0	0	0	0	0	0	0	0	0	0	0	0	0	0	0	0	0	0	0	0	0	0	0	0	0	0	0	0	0	0	0	0	0	0.704331	0.786484	0	0	0	0	0	0	0	0	0	0.855061	0.853845	0.885864	0	0	0.742553	0	0	0	0	0.885666	0	0.678521	0.727341	0.912547	0.911604	0.921181	0	0	0.756799	0.767542	0.8166	0.788208	0.73637	0.807065	0.867145	0.706614	0	0.778717	0.832674	0.87661	0	0	0.709825	0	0	0	0.877036	0.956417	0.965195	0.783907	0	0	0	0.718276	0.671254	0.835595	0	0	0.885429	0.848355	0.789016	0.817793	0.862443	0.883714	0.819757	0	0.843666	0.880092	0.88774	0.841295	0.74429	0.877975	0.859071	0.704963	0	0	0	0	0	0	0	0.869994	0.793108	0	0	0	0	0.89064	0.748133	0	0.881124	0	0	0	0	0	0	0.777127	0	0.866309	0.810484	0.809578	0.704165	0	0	0	0.844149	0.832526	0.907321	0.846707	0.782739	0	0.779316	0.848823	0	0.823649	0	0.781819	0.696917	0.782401	0	0	0.796358	0.869068	0.937714	0	0	0.83232	0	0	0	0.841928	0.834054	0.76354	0.693941	0	0.711895	0	0.81748	0	0	0.731648	0.725738	0.805587	0.736352	0.745236	0.871072	0.76976	0.791495	0.800778	0.844395	0.865571	0.893585	0.932406
TCGA-LL-A9Q3-01A	0	0	0	0.736863	0	0	0	0	0.780465	0	0	0	0	0	0	0	0	0.673563	0.74097	0	0	0	0	0.742297	0	0	0	0	0	0	0	0	0	0	0	0	0	0	0	0	0	0	0	0	0	0	0	0	0	0	0	0	0	0	0	0	0	0.594011	0.687087	0.89232	0	0	0	0	0	0	0	0	0	0.829824	0.752943	0.853066	0	0	0.720097	0	0	0	0	0.804046	0.758243	0.676688	0.734843	0.919202	0.918462	0.911232	0	0	0.719424	0.769291	0.586264	0.791259	0.753372	0.801891	0.83984	0.72597	0	0.779204	0.823519	0.87716	0	0	0.73525	0	0.755981	0.683891	0.87019	0.955027	0.965318	0.7297	0.791906	0	0	0.713841	0.727765	0.867019	0	0.709747	0.854734	0.860266	0.842813	0.775925	0.84435	0.893577	0.840706	0	0.868936	0.894383	0.893361	0.839333	0.783782	0.885503	0.83891	0.71895	0	0	0	0	0	0	0.981202	0.900474	0.856579	0	0	0	0	0.839257	0.851183	0.940892	0.947657	0	0	0	0	0	0	0.889765	0	0.781952	0	0.796199	0.708012	0	0	0	0.894367	0.777349	0.883593	0.819288	0.848892	0	0.741886	0.80005	0	0.701441	0	0.855589	0.814247	0.721344	0.792232	0.831374	0.871273	0.866272	0.945642	0	0	0.883829	0	0	0	0.876641	0.814724	0.763062	0.675576	0	0.697521	0	0.785571	0	0	0.750418	0.70003	0	0.778798	0.748205	0.877483	0.800242	0.784877	0.783959	0.893112	0.856559	0.880631	0.927085
TCGA-LQ-A4E4-01A	0	0	0.864725	0.73051	0	0	0.58833	0.653309	0.844992	0	0	0	0	0	0	0	0	0.655624	0.752461	0	0	0.653523	0.777608	0.875772	0	0	0	0	0	0	0	0	0	0	0	0	0	0	0	0	0	0	0	0	0	0	0	0	0	0	0	0	0	0	0	0	0	0.632826	0.673265	0.830714	0	0	0	0	0	0	0	0	0	0.846344	0.915899	0.907288	0	0	0.664708	0	0	0	0	0	0	0.608681	0.72229	0.875549	0.933178	0.905442	0	0	0.83299	0.823138	0.845857	0.48523	0.82185	0.852814	0.908955	0.614929	0	0.761319	0.899003	0.93186	0	0	0.709046	0	0.705228	0	0.724139	0.924769	0.946757	0.785876	0.863646	0.589547	0	0.743156	0.80689	0.916294	0	0	0.805851	0.802937	0.858635	0.753627	0.815472	0.851962	0.767944	0	0.814942	0.836426	0.84183	0.828198	0.760098	0.893497	0.812816	0.720185	0	0	0	0	0	0	0.884418	0.940248	0.893512	0.836377	0	0.801925	0.927733	0.895325	0.825964	0.798614	0.928197	0.797056	0	0	0	0	0	0.784231	0	0.755406	0.758921	0.840973	0.798302	0.78134	0	0	0.858482	0.82662	0.887039	0.885875	0.935292	0	0.714481	0.815197	0.877508	0	0	0.881289	0.857469	0.857971	0	0.828557	0.881324	0.906402	0.925854	0	0	0.879294	0	0	0	0.85851	0.858954	0.813059	0.635197	0	0.696718	0	0.748381	0	0	0.755582	0.648514	0.705702	0.767725	0.731823	0.835081	0.762364	0.766206	0.751763	0.869357	0.857509	0.909207	0.938113
TCGA-MS-A51U-01A	0	0	0.896098	0.725173	0	0	0	0.625698	0.799391	0	0	0	0	0	0	0	0	0.694037	0.684573	0	0	0.612488	0	0.710068	0	0	0	0	0	0	0	0	0	0	0	0	0	0	0	0	0	0	0	0	0	0	0	0	0	0	0	0	0	0	0	0	0	0	0.72003	0.743798	0	0	0	0	0	0	0.918628	0	0	0.845685	0.877469	0.888026	0	0.804496	0.794259	0	0	0	0	0	0	0.723306	0.757348	0.947516	0.945691	0.935547	0	0	0.838859	0.878462	0.902353	0.74558	0.827082	0.888929	0.898702	0.6407	0	0.805042	0.889814	0.934058	0	0	0.850607	0	0	0	0.784793	0.906599	0.930179	0.802301	0.789121	0	0	0.549802	0.791816	0.917456	0	0	0.778053	0.849441	0.838902	0	0.686807	0.746904	0.657795	0	0.791035	0.82026	0.790109	0.681326	0.643892	0.793931	0.620759	0.814904	0	0	0	0	0	0	0.949728	0.961173	0.838668	0.905987	0	0.835731	0	0	0.715235	0.860594	0.974069	0.857926	0	0	0	0	0	0.892424	0	0.720967	0.774808	0.877324	0.749202	0	0	0.933579	0.922954	0.852594	0.628533	0.87906	0.852466	0	0.92236	0.814095	0.878084	0	0	0.840107	0.850711	0.89071	0.762653	0.836528	0.866011	0.86775	0.915277	0.821969	0	0.842197	0	0	0	0.927061	0.918203	0.838377	0.582127	0.782434	0.882755	0.819228	0.84466	0	0	0.799832	0.808086	0.864421	0.806147	0.886395	0.890657	0.853103	0.867388	0.745318	0.863139	0.909046	0.922269	0.937006
TCGA-OK-A5Q2-01A	0	0	0.895507	0.745684	0	0	0	0.622735	0.813561	0	0	0	0	0	0	0	0	0.711449	0.726789	0	0	0.621788	0.661074	0.781975	0	0	0	0	0	0	0	0	0	0	0	0	0	0	0	0	0	0	0	0	0	0	0	0	0	0	0	0	0	0	0	0	0	0	0.704634	0.752611	0	0	0	0	0	0	0	0	0	0.85382	0.871173	0.879723	0	0	0.795008	0	0	0	0	0.894395	0	0.618613	0.686334	0.900599	0.917184	0.914425	0	0	0.809117	0.828286	0.874874	0.706608	0.826213	0.858677	0.849164	0.634433	0	0.822451	0.851645	0.903732	0	0	0.697538	0	0.77484	0	0.804923	0.91453	0.943706	0.720773	0.805903	0	0	0.515994	0.707006	0.866286	0	0	0.856227	0.858474	0.818701	0.78594	0.814048	0.833922	0.799087	0	0.833443	0.8507	0.880106	0.774884	0.623001	0.863294	0.764763	0.719775	0	0	0	0	0	0	0.899413	0.88528	0.714042	0.844229	0	0	0	0.88767	0.828057	0	0.926679	0.878984	0	0	0	0	0	0.816417	0	0.752531	0.809803	0.786847	0	0	0	0	0.904729	0.9049	0.82472	0.854862	0.915673	0	0.686828	0.832423	0.767559	0.89694	0	0.797711	0.777142	0.836821	0.793864	0.90544	0.863737	0.846634	0.933365	0	0	0.878986	0	0	0	0.907021	0.897037	0.828512	0.567222	0.798196	0.804885	0.807954	0.893715	0	0	0.876542	0.61236	0.699224	0.79641	0.819395	0.888499	0.836739	0.813837	0.657139	0.922159	0.908858	0.920554	0.954553
TCGA-OL-A5D6-01A	0	0	0	0.763577	0	0	0	0.636164	0.734127	0	0	0	0	0	0	0	0	0.630441	0.720739	0	0	0	0	0.763664	0	0	0	0	0	0	0	0	0	0	0	0	0	0	0	0	0	0	0	0	0	0	0	0	0	0	0	0	0	0	0	0	0	0	0.712296	0.777543	0	0	0	0	0	0	0	0	0	0.768825	0.814519	0.892033	0	0	0.829832	0	0	0	0	0.863626	0	0.769732	0.66957	0.920174	0.937756	0.935181	0	0	0.745233	0.84231	0.856061	0.815903	0.753929	0.807019	0.808413	0	0	0.809411	0.842321	0.905005	0	0	0.720016	0	0.770419	0	0.810184	0.910403	0.933798	0.684704	0.799501	0.6111	0	0.682194	0.726238	0.876766	0	0	0.866678	0.826036	0.834128	0.715429	0.757053	0.784382	0.740495	0	0.809491	0.844089	0.809624	0.689631	0.664079	0.828665	0.709144	0.781524	0	0	0	0	0	0	0.905435	0.889566	0.725268	0	0	0	0	0.919246	0.843534	0	0.957443	0.867706	0	0	0	0	0	0.866006	0	0.794336	0.781746	0	0	0	0	0	0.888074	0.897227	0.83253	0.86295	0.540326	0	0.688474	0.812236	0.723306	0.881624	0	0.806966	0.7757	0.815424	0.729492	0.899913	0.872293	0.832449	0.93469	0.815614	0	0.850645	0	0	0.846699	0.929837	0.905926	0.868272	0.794381	0.811767	0.887078	0.852852	0.920833	0	0	0.906224	0.805941	0.90092	0.881702	0.895983	0.905057	0.906018	0.866628	0.82227	0.914261	0.933599	0.940032	0.957724
TCGA-OL-A5D7-01A	0	0	0.904319	0.798923	0	0	0.58915	0.66126	0.839086	0	0	0	0	0	0	0	0	0.675941	0.755987	0	0	0.6804	0.765283	0.857576	0	0	0	0	0	0	0	0	0	0	0	0	0	0	0	0	0	0	0	0	0	0	0	0	0	0	0	0	0	0	0	0	0	0.626022	0.668925	0.747404	0	0	0	0	0	0	0	0	0	0.769464	0.847478	0.88339	0	0	0	0	0	0	0	0	0	0.752234	0.658526	0.812255	0.863009	0.862566	0	0	0.743994	0.755002	0.753881	0.549775	0.731217	0.817211	0.886505	0.596333	0	0.774247	0.868097	0.907786	0	0	0	0	0	0	0.800393	0.957054	0.964399	0	0	0	0	0.635366	0.679355	0.83054	0	0	0.873646	0.830762	0.838951	0.810062	0.883645	0.927952	0.830515	0.685222	0.874423	0.901338	0.942953	0.893572	0.863513	0.92758	0.937685	0.707707	0	0	0.795776	0.813332	0	0	0	0.813792	0.204958	0	0	0	0	0.909173	0.862633	0	0.877764	0	0	0	0	0	0	0.781502	0	0.880332	0	0.772349	0.692026	0	0	0	0.849559	0.761131	0	0.791043	0.81819	0	0.766763	0	0	0.856672	0	0.774642	0.714174	0.786155	0	0	0.748744	0.850136	0.939087	0	0	0.78434	0	0	0	0.826688	0.745597	0.80934	0.802167	0	0.522303	0	0.654603	0	0	0.751906	0.795701	0	0.680794	0.717393	0.722428	0	0.754933	0	0.784377	0.820177	0.872972	0.895462
TCGA-OL-A5D8-01A	0	0	0.810168	0.66993	0	0	0.688763	0.682826	0.852967	0	0	0	0	0	0	0	0.658037	0.636991	0.772296	0	0	0.732924	0.791472	0.873423	0	0	0	0	0	0	0	0	0	0	0	0	0	0	0	0	0	0	0	0	0	0	0	0	0	0	0	0	0	0	0	0	0	0.588815	0.593947	0.886937	0	0	0	0	0	0	0	0	0	0.857253	0.843241	0.885296	0	0	0.755068	0	0	0	0	0	0	0.621173	0.739017	0.886541	0.916093	0.893655	0	0	0.843364	0.819208	0.86124	0.547992	0.863945	0.884272	0.882035	0.616477	0	0.815417	0.884147	0.937597	0	0	0.774816	0	0.701998	0	0.80637	0.93861	0.941301	0.810258	0.800545	0	0	0.685463	0.834853	0.898811	0	0	0.847486	0.832624	0.871394	0.677047	0.818652	0.835678	0.78383	0	0.8315	0.853253	0.848073	0.846029	0.783249	0.876749	0.803928	0.717703	0	0	0	0	0	0	0.91117	0.874512	0.684497	0.774623	0	0.829862	0	0.898355	0.834316	0.798786	0.924637	0.83931	0	0	0	0	0	0.766295	0	0.752167	0.772534	0.776769	0.806881	0	0	0	0.905634	0.826552	0.720139	0.860651	0.780109	0	0.645397	0.79649	0.929581	0	0	0.838273	0.793462	0.883955	0.821302	0.7804	0.896149	0.859321	0.927629	0	0	0.88318	0	0	0	0.86118	0.778107	0.794541	0.693046	0	0.68694	0.691489	0.71891	0	0	0.802237	0.663307	0.776705	0.718181	0.717787	0.809341	0.811984	0.711078	0.741299	0.801845	0.865329	0.910085	0.926659
TCGA-OL-A5DA-01A	0	0	0.82598	0.67991	0	0	0.651494	0.675888	0.842261	0	0	0	0	0	0	0	0.652349	0.66267	0.793395	0	0	0.727452	0.732171	0.84408	0	0	0	0	0	0	0	0	0	0	0	0	0	0	0	0	0	0	0	0	0	0	0	0	0	0	0	0	0	0	0	0	0	0.592312	0.613704	0.898378	0	0	0	0	0	0	0	0	0	0.851969	0.915303	0.899982	0	0	0.7263	0	0	0	0	0	0	0.62402	0.730827	0.925193	0.944549	0.922484	0	0	0.81736	0.837187	0.866873	0.724914	0.863856	0.880306	0.895997	0.606775	0	0.826646	0.885628	0.926872	0	0	0.768476	0	0.776245	0	0.829925	0.932847	0.941554	0.805811	0.794413	0	0	0.681653	0.782254	0.887361	0	0	0.818478	0.769525	0.907829	0.709691	0.788137	0.832986	0.742091	0	0.808782	0.841933	0.842722	0.761756	0.63878	0.85344	0.748861	0.697829	0	0	0	0	0	0	0.949064	0.855631	0.683047	0.796054	0	0	0	0.864543	0.898032	0.819676	0.925185	0.801435	0	0	0	0	0	0.755708	0	0.734203	0.76643	0.860547	0.843559	0	0	0.920483	0.902166	0.823614	0.869763	0.892659	0.912222	0	0.904746	0.787918	0.945611	0	0	0.889466	0.883219	0.878683	0.795472	0.889112	0.889428	0.908917	0.934327	0	0	0.89171	0	0	0	0.889059	0.842899	0.769186	0.71987	0	0.726702	0.688664	0.800735	0	0	0.645185	0.669012	0.768324	0.724498	0.712753	0.807303	0.819268	0.722046	0.735224	0.828693	0.867358	0.885163	0.924217
TCGA-OL-A5RU-01A	0	0	0	0.741949	0	0	0.683533	0.68009	0.818184	0	0	0	0	0	0	0	0	0.710551	0.734081	0	0	0.61047	0	0.806562	0	0	0	0	0	0	0	0	0	0	0	0	0	0	0	0	0	0	0	0	0	0	0	0	0	0	0	0	0	0	0	0	0	0.633911	0.682059	0.760956	0	0	0	0	0	0	0	0	0	0.756071	0.822084	0.877398	0	0	0.750712	0	0	0	0	0.905875	0	0.724262	0.716882	0.876218	0.914967	0.905647	0	0	0.73515	0.831088	0.85209	0.69415	0.76866	0.835413	0.822052	0.648053	0	0.76107	0.85703	0.921734	0	0	0.717473	0	0.759674	0	0.775621	0.918245	0.940754	0.78733	0.851422	0.573487	0	0.716354	0.830144	0.890178	0.681286	0	0.89315	0.845384	0.805102	0.699368	0.831179	0.854297	0.839497	0.671961	0.885688	0.883104	0.890143	0.817427	0.768605	0.879625	0.811639	0.637445	0	0	0	0	0	0	0.905754	0.877588	0.710654	0.847689	0	0	0	0	0.839408	0	0.88126	0.829429	0	0	0	0	0	0.797672	0	0.764988	0.7847	0.786418	0	0	0	0	0.892873	0.901784	0.934906	0.893693	0.863767	0	0.675277	0.81898	0.829496	0	0	0.803597	0.797097	0.851913	0	0.903303	0.890933	0.84782	0.921885	0	0	0.887416	0	0	0	0.899053	0.886314	0.803035	0.659804	0	0.787267	0.790108	0.825689	0	0	0.892984	0.607911	0.728871	0.829854	0.666543	0.87957	0.832084	0.81759	0.68693	0.873311	0.893904	0.910321	0.943218
TCGA-OL-A5RV-01A	0	0	0.897855	0.693113	0	0	0.680902	0.674987	0.834585	0	0	0	0	0	0	0	0	0.739927	0.695881	0	0	0.585112	0.714357	0.816072	0	0	0	0	0	0	0	0	0	0	0	0	0	0	0	0	0	0	0	0	0	0	0	0	0	0	0	0	0	0	0	0	0	0	0.669353	0.848723	0	0	0	0	0	0	0	0	0	0.836066	0.877953	0.890327	0	0.81164	0.753531	0	0	0	0	0	0	0.642223	0.70018	0.915333	0.930038	0.911279	0	0	0.83909	0.867176	0.870063	0.68803	0.851066	0.892644	0.898774	0.629339	0	0.832322	0.892873	0.924559	0	0	0.705367	0	0.684856	0	0.781729	0.912955	0.937008	0.764672	0.860959	0.578479	0	0.701349	0.795312	0.908453	0	0	0.800716	0.828497	0.853254	0.677746	0.720678	0.814568	0.635044	0	0.784472	0.809605	0.79933	0.698164	0.624866	0.823503	0.757343	0.75188	0	0	0	0	0	0	0.914234	0.932361	0.880518	0.908839	0	0.814311	0	0.89893	0.888627	0.808181	0.943537	0.762637	0	0	0	0	0	0.865481	0	0.711317	0.777556	0.841039	0.813726	0	0	0	0.914685	0.864531	0.905672	0.893412	0.913621	0	0.907569	0.785622	0.877122	0	0	0.859173	0.905006	0.892283	0.792506	0.827637	0.886416	0.924528	0.956092	0	0	0.877842	0	0	0	0.835486	0.913055	0.858212	0.629392	0.805375	0.872594	0.812939	0.845302	0	0	0.844899	0.566289	0.914303	0.820773	0.694886	0.873765	0.790616	0.843394	0.691513	0.860176	0.876675	0.911902	0.94649
TCGA-OL-A5RW-01A	0	0	0.919918	0.751076	0	0	0.603584	0.751167	0.847614	0	0	0	0	0	0	0	0	0.625766	0.75263	0	0	0.592926	0.694866	0.852257	0	0	0.57935	0	0	0	0	0	0	0	0	0	0	0	0	0	0	0	0	0	0	0	0	0	0	0	0	0	0	0	0	0	0	0.643409	0.691192	0.785212	0	0	0	0	0	0	0	0	0	0.806523	0.728907	0.855069	0	0	0.668896	0	0	0	0	0.863895	0.852783	0.700816	0.766957	0.88342	0.905096	0.908833	0	0	0.771368	0.76215	0.742727	0.462862	0.746682	0.752813	0.835161	0.721657	0	0.808487	0.834044	0.865399	0	0	0.639315	0	0.748839	0.656742	0.885392	0.978036	0.977193	0.772207	0	0	0.715805	0.699681	0.402109	0.843498	0	0	0.888823	0.830485	0.816187	0.849642	0.885277	0.914688	0.767332	0	0.840652	0.88443	0.867227	0.848723	0.753626	0.884662	0.838188	0.703568	0	0	0.800702	0.837252	0	0	0.948083	0.89369	0.728647	0	0	0	0	0.810265	0.731878	0.856291	0.925753	0	0	0	0	0	0	0.815387	0	0.793282	0	0.805656	0.694199	0	0	0	0.900902	0.872133	0.857891	0.840108	0.817124	0	0.767639	0.824532	0	0.67709	0	0.800309	0.683204	0.726999	0.817723	0	0.832983	0.912549	0.9543	0	0	0.596417	0	0	0	0.874348	0.774067	0.822015	0.745903	0	0.362616	0	0.788145	0	0	0.822271	0	0	0.70534	0.703587	0.780353	0.639307	0.637268	0.778388	0.762614	0.816873	0.877464	0.876964
TCGA-OL-A5RX-01A	0	0	0.886808	0.702054	0	0	0.621203	0.679015	0.824895	0	0	0	0	0	0	0	0	0.678656	0.745653	0	0	0.570182	0.646719	0.767976	0	0	0	0	0	0	0	0	0	0	0	0	0	0	0	0	0	0	0	0	0	0	0	0	0	0	0	0	0	0	0	0	0	0	0.710315	0.751417	0	0	0	0	0	0	0	0	0	0.841664	0.895964	0.89728	0	0	0.769242	0	0	0	0	0	0	0.60057	0.684382	0.916212	0.932589	0.914709	0	0	0.814116	0.860371	0.891544	0.664831	0.847461	0.866714	0.891804	0.643271	0	0.832942	0.882394	0.931299	0.617751	0	0.79352	0	0.697168	0	0.79174	0.921305	0.93456	0.798674	0.786002	0	0	0.633879	0.74077	0.911584	0	0	0.850555	0.833946	0.892459	0.726008	0.755474	0.825147	0.702138	0	0.821968	0.826581	0.750949	0.735649	0.628493	0.829519	0.751408	0.746348	0	0	0	0	0	0	0.877128	0.932447	0.842133	0.915721	0	0	0	0.906823	0.826835	0.869633	0.963239	0.818199	0	0	0	0	0	0.768714	0	0.713306	0.812026	0.858235	0	0	0	0	0.892429	0.916561	0.918261	0.890586	0.90706	0	0.639115	0.745845	0.867531	0	0	0.835201	0.763609	0.848879	0.772772	0.836623	0.863737	0.897007	0.944968	0	0	0.871536	0	0	0	0.889703	0.941216	0.836841	0.633296	0.79656	0.832185	0.793139	0.858501	0	0	0.904737	0.564819	0.726269	0.820183	0.661242	0.86252	0.817044	0.851327	0.661871	0.890919	0.889914	0.912268	0.95053
TCGA-OL-A5RY-01A	0	0	0	0.805225	0	0	0	0	0.800525	0	0	0	0	0	0	0	0	0.63868	0.706209	0	0	0	0	0.784353	0	0	0	0	0	0	0	0	0	0	0	0	0	0	0	0	0	0	0	0	0	0	0	0	0	0	0	0	0	0	0	0	0	0	0.716775	0.763145	0	0	0	0	0	0	0	0	0	0.766707	0.811648	0.888416	0	0	0.765281	0	0	0	0	0.895026	0	0.72247	0.711778	0.900578	0.916205	0.928193	0	0	0.741466	0.843459	0.857751	0.769602	0.750733	0.852382	0.810667	0	0	0.79635	0.847746	0.885069	0	0	0.774323	0	0	0	0.806737	0.915234	0.940164	0.76288	0.799818	0	0	0.545733	0.662694	0.834706	0.746449	0.725212	0.883255	0.892253	0.780026	0.710022	0.771333	0.794081	0.851723	0	0.884914	0.899303	0.902711	0.672189	0.635671	0.84465	0.804274	0.723819	0	0	0	0	0	0	0.830518	0.89568	0.782606	0	0	0	0	0	0.847031	0	0.877728	0	0	0	0	0	0	0.87234	0	0.785092	0.801297	0	0.755855	0	0	0	0.771105	0.767721	0.843611	0.827447	0.812676	0	0.69588	0.813355	0.755055	0.83941	0	0.580632	0.80533	0.754197	0.747842	0	0.85512	0.849048	0.919856	0.816543	0	0.871404	0	0	0.872033	0.894968	0.88093	0.842944	0.799516	0	0.849073	0.819713	0.916009	0	0	0.859708	0.812991	0.835781	0.826309	0.877613	0.896726	0.884909	0.844479	0.736263	0.920867	0.923234	0.936256	0.966524
TCGA-OL-A5RZ-01A	0	0	0.852734	0.884575	0	0	0.661298	0.743644	0.867278	0	0	0	0	0	0	0	0.637289	0.633141	0.784572	0	0	0.639478	0.754843	0.875092	0	0	0	0	0	0	0	0	0	0	0	0	0	0	0	0	0	0	0	0	0	0	0	0	0	0	0	0	0	0	0	0	0	0.587144	0.578496	0.824604	0	0	0	0	0	0	0	0	0	0.835245	0.897448	0.906006	0	0	0.696949	0	0	0	0	0	0	0.665259	0.63594	0.846585	0.88111	0.912445	0	0	0.822101	0.821667	0.860081	0.562231	0.768896	0.882193	0.903355	0.60468	0	0.804032	0.873792	0.921881	0	0	0	0	0.683648	0	0.807407	0.947654	0.960522	0.740569	0.80067	0	0	0.657536	0.784146	0.870917	0	0	0.852361	0.816474	0.891735	0.67388	0.834278	0.873386	0.720488	0	0.808212	0.824745	0.886518	0.850892	0.774223	0.897158	0.885692	0.716021	0	0	0	0.847952	0	0	0.824909	0.933212	0.715589	0.848256	0	0	0	0.83834	0.817571	0.826551	0.935588	0.773421	0	0	0	0.879561	0	0.826882	0	0.775737	0.759073	0.862429	0.842993	0	0	0	0.904273	0.830916	0.810972	0.871389	0.918898	0	0.643856	0.771402	0.933013	0	0	0.87261	0.84968	0.853496	0	0	0.888155	0.910017	0.932536	0	0	0.809758	0	0	0	0.820968	0.715968	0.802071	0.7242	0	0.531438	0	0.81195	0	0	0.702352	0.746206	0.812086	0.634597	0	0.789666	0.660932	0.755708	0.713865	0.840758	0.818845	0.872656	0.925651
TCGA-OL-A5S0-01A	0	0	0.903208	0.808527	0	0	0.616116	0	0.826486	0	0	0	0	0	0	0	0	0.628996	0.753051	0	0	0	0.643507	0.812122	0	0	0	0	0	0	0	0	0	0	0	0	0	0	0	0	0	0	0	0	0	0	0	0	0	0	0	0	0	0	0	0	0	0	0.708294	0.794311	0	0	0	0	0	0	0	0	0	0.808916	0.74166	0.85417	0	0	0.730075	0	0	0	0	0.87774	0.785339	0.688673	0.74746	0.901673	0.909366	0.906127	0	0	0.754556	0.79717	0.770515	0.779103	0.764463	0.807147	0.846754	0.735746	0	0.811405	0.910064	0.882779	0	0	0.738467	0	0	0	0.90635	0.967001	0.969624	0	0	0	0.709263	0.660483	0.688237	0.764453	0	0	0.88432	0.863778	0.792308	0.825992	0.833517	0.857179	0.751401	0	0.845024	0.861208	0.831267	0.73898	0.685268	0.862737	0.78166	0.725401	0	0	0	0	0	0	0.9396	0.779433	0.787393	0	0	0	0	0.872959	0.838629	0	0.939894	0	0	0	0	0	0	0.804804	0	0.871444	0.814768	0	0.703181	0	0	0	0.89954	0.836111	0.875245	0.79255	0.765823	0	0.740087	0.839695	0	0.7055	0	0.768258	0.804809	0.787485	0.813689	0	0.811867	0.867553	0.941822	0	0	0.833968	0	0	0	0.888934	0.894522	0.79729	0.673187	0	0.765638	0.68783	0.860318	0	0	0.712035	0.709609	0.803749	0.707806	0.809986	0.867743	0.785974	0.785605	0.784447	0.890919	0.88804	0.925429	0.938124
TCGA-OL-A66H-01A	0	0	0	0.776676	0	0	0.622186	0.63824	0.836364	0	0	0	0	0	0	0	0	0.715334	0.708132	0	0	0.61064	0.652899	0.804378	0	0	0	0	0	0	0	0	0	0	0	0	0	0	0	0	0	0	0	0	0	0	0	0	0	0	0	0	0	0	0	0	0	0	0.699891	0.782755	0	0	0	0	0	0	0	0	0	0.856883	0.802842	0.875588	0	0	0.702159	0	0	0	0	0	0	0.712986	0.729734	0.847259	0.885076	0.90527	0	0	0.634702	0.812291	0.850227	0.486063	0.730362	0.79527	0.84772	0	0	0.74944	0.836236	0.901471	0	0	0.662332	0	0	0	0.772126	0.909803	0.94757	0.688937	0.796434	0.61777	0	0.676794	0.71122	0.854246	0.691176	0	0.890188	0.852431	0.775633	0.784187	0.847535	0.881035	0.859579	0.674054	0.893848	0.928595	0.887563	0.882035	0.795576	0.900151	0.885502	0.644369	0	0	0	0	0	0	0	0.871272	0.773185	0	0	0	0	0	0.756001	0	0.902357	0.878984	0	0	0	0	0	0.697941	0	0.804664	0.82201	0.802715	0.82684	0	0	0	0.902793	0.685984	0.813954	0.794168	0.632028	0	0.695365	0.862819	0.763488	0.909708	0	0.56568	0.772494	0.793476	0	0	0.847009	0.844143	0.930984	0	0	0.901727	0	0	0	0.864764	0.876248	0.769145	0.687757	0	0.74442	0	0.840335	0	0	0.821191	0.651974	0.756827	0.81963	0.756835	0.829924	0.830318	0.771837	0.777669	0.867251	0.89291	0.912041	0.947413
TCGA-OL-A66I-01A	0	0	0.891537	0.790389	0	0	0.598607	0.747214	0.856032	0	0	0	0	0	0	0	0	0.691318	0.692692	0	0	0	0.698761	0.841143	0	0	0	0	0	0	0	0	0	0	0	0	0	0	0	0	0	0	0	0	0	0	0	0	0	0	0	0	0	0	0	0	0	0.61616	0.671468	0.85511	0	0	0	0	0	0	0	0	0	0.84846	0.862195	0.90632	0	0	0.791234	0	0	0	0	0	0	0.7213	0.742657	0.882036	0.921774	0.915353	0	0	0.771729	0.825484	0.881883	0.420789	0.761644	0.851235	0.893961	0.608942	0	0.79926	0.852598	0.898726	0	0	0.749484	0	0.708119	0	0.837734	0.937257	0.954606	0	0.702825	0	0	0.557001	0.684935	0.811644	0.754932	0	0.87012	0.8422	0.800653	0.789616	0.82808	0.855466	0.843167	0	0.883703	0.900738	0.865899	0.816402	0.723549	0.873831	0.795982	0.663754	0	0	0	0	0	0	0.856455	0.85986	0.815971	0.856142	0	0	0	0	0.739358	0	0.87556	0	0	0	0	0	0	0.869106	0	0.844853	0.78817	0.791671	0.740329	0	0	0	0.89627	0.824854	0.890388	0.800716	0.595027	0	0.690098	0.838031	0	0.886897	0	0.613185	0.702757	0.790542	0.814823	0	0.785085	0.865211	0.937616	0	0	0.858627	0	0	0	0.838874	0.883852	0.791747	0.614996	0	0.730877	0	0.834716	0	0	0.827123	0.698914	0.766913	0.736441	0.778053	0.847395	0.817345	0.764523	0.727898	0.877295	0.860083	0.913049	0.938674
TCGA-OL-A66J-01A	0	0	0.880039	0.717566	0	0	0.610075	0.68656	0.817201	0	0	0	0	0	0	0	0	0.589585	0.755498	0	0	0.623271	0	0.792777	0	0	0	0	0	0	0	0	0	0	0	0	0	0	0	0	0	0	0	0	0	0	0	0	0	0	0	0	0	0	0	0	0	0	0.671468	0.872868	0	0	0	0	0	0	0	0	0	0.850874	0.822946	0.864775	0	0	0.868952	0	0	0	0	0	0	0.714468	0.690005	0.917705	0.926286	0.932222	0	0	0.828804	0.823454	0.879693	0.780784	0.82049	0.852934	0.855267	0	0	0.795391	0.848434	0.892887	0	0	0.762966	0	0	0	0.783575	0.919504	0.941856	0.72383	0.711132	0	0	0.639679	0.644752	0.819549	0	0	0.854974	0.857608	0.868847	0.713855	0.782869	0.814899	0.68969	0	0.802987	0.842809	0.813458	0.691775	0.660524	0.83755	0.671359	0.709948	0	0	0	0	0	0	0.911109	0.892712	0.721577	0.857513	0	0	0	0	0.712671	0	0.935899	0.885401	0	0	0	0	0	0.840461	0	0.729941	0.790965	0	0.73933	0	0	0	0.920718	0.884866	0.860171	0.84006	0.786422	0	0.672216	0.807853	0.846671	0.85514	0	0.80823	0.797657	0.809794	0.788477	0.914503	0.897684	0.830308	0.925228	0.830183	0	0.868357	0	0	0.831338	0.939545	0.893776	0.818748	0.809049	0.866643	0.882232	0.81479	0.870133	0	0	0.888127	0.577402	0.721726	0.831069	0.837956	0.894689	0.857813	0.838954	0.799177	0.909667	0.920571	0.928878	0.963894
TCGA-OL-A66K-01A	0	0	0.872611	0.704675	0	0	0.66991	0.708566	0.834307	0	0	0	0	0	0	0	0	0.679517	0.739419	0	0	0.673823	0.697279	0.831432	0	0	0	0	0	0	0	0	0	0	0	0	0	0	0	0	0	0	0	0	0	0	0	0	0	0	0	0	0	0	0	0	0	0.636868	0.67756	0.752271	0	0	0	0	0	0	0	0	0	0.895854	0.925032	0.898045	0	0	0.740545	0	0	0	0	0	0	0.602552	0.686075	0.923674	0.924452	0.921266	0	0	0.831532	0.856964	0.894905	0.770503	0.857992	0.860454	0.890655	0.625149	0	0.834628	0.902167	0.937421	0.612802	0	0.789674	0	0	0	0.81334	0.923659	0.942764	0.695086	0.808579	0	0	0.62784	0.790223	0.865229	0	0	0.835474	0.82007	0.853211	0.721429	0.796909	0.847722	0.738653	0	0.823003	0.836716	0.816961	0.7723	0.630417	0.843162	0.798129	0.704035	0	0	0	0	0	0	0.908958	0.907533	0.700346	0.817371	0	0	0	0.906715	0.837977	0	0.91678	0.844035	0	0	0	0	0	0.799923	0	0.693038	0.795476	0.805746	0	0	0	0.924437	0.857959	0.821306	0.851993	0.848237	0.797708	0	0.643078	0.804511	0.837824	0	0	0.8218	0.81047	0.868857	0.797845	0.889658	0.882241	0.865353	0.925087	0	0	0.849032	0	0	0	0.889005	0.900326	0.837663	0.644595	0.811767	0.761696	0	0.849464	0	0	0.894056	0.606899	0.721937	0.775458	0.677849	0.849329	0.820017	0.806095	0.685219	0.853354	0.878944	0.899105	0.945164
TCGA-OL-A66L-01A	0	0	0	0.79951	0	0	0	0	0.733958	0	0	0	0	0	0	0	0	0	0.671535	0	0	0	0	0.70874	0	0	0	0	0	0	0	0	0	0	0	0	0	0	0	0	0	0	0	0	0	0	0	0	0	0	0	0	0	0	0	0	0	0.579285	0	0.757267	0	0	0	0	0	0	0	0	0	0.807727	0.665146	0.792379	0.784933	0	0.693652	0	0	0	0	0.759805	0.888814	0.810424	0.836026	0.900235	0.911778	0.912778	0	0	0.73898	0.74251	0.62914	0.825233	0.678333	0.737331	0.727617	0.758353	0	0.79625	0.881384	0.834139	0	0	0.635834	0	0.836282	0.69093	0.879099	0.984337	0.959377	0.753777	0	0	0.657952	0.75214	0.68562	0.775247	0.694324	0.813116	0.876985	0.906713	0.850989	0.848555	0.827281	0.846526	0.799697	0	0.844815	0.899377	0.781535	0.744444	0.705455	0.830412	0.76785	0.754714	0	0	0	0	0	0	0.906642	0.794542	0.840008	0	0	0	0	0.835173	0.788838	0.841546	0.906111	0	0	0	0	0	0	0.837163	0	0.849201	0	0	0.722139	0	0	0	0.836008	0.793609	0.879897	0.831476	0.837306	0	0.850052	0.836344	0	0.621666	0	0.831928	0.825387	0.666174	0.780585	0	0.819187	0.899777	0.941485	0	0	0.875738	0	0.863974	0.838433	0.910719	0.840087	0.842282	0.788617	0	0.784374	0.773457	0.869636	0	0	0.774879	0.702665	0	0.919275	0.928071	0.894315	0.81624	0.812738	0.825022	0.937822	0.917505	0.929196	0.926836
TCGA-OL-A66N-01A	0	0	0	0.757282	0	0	0	0	0.735949	0	0	0	0	0	0	0	0	0	0.705034	0	0	0	0	0.730494	0	0	0	0	0	0	0	0	0	0	0	0	0	0	0	0	0	0	0	0	0	0	0	0	0	0	0	0	0	0	0	0	0	0.615877	0	0.829063	0	0	0	0	0	0	0	0	0	0.781724	0.761513	0.771473	0.771343	0	0.704063	0	0	0	0	0.757642	0.86375	0.822464	0.784584	0.941702	0.917713	0.908909	0	0	0.774665	0.790404	0.585156	0.857054	0.782963	0.792187	0.825235	0.687502	0	0.808134	0.885585	0.861421	0	0	0.705141	0	0.737089	0.744619	0.90441	0.955847	0.951734	0.731722	0.777609	0	0.716461	0.713112	0.663078	0.844017	0	0.70124	0.86114	0.868152	0.781868	0.82578	0.815427	0.816245	0.714123	0	0.83936	0.87716	0.798864	0.722667	0.692441	0.822634	0.733377	0.752832	0	0	0	0	0	0	0.900416	0.83813	0.83934	0	0	0	0	0.833273	0.846729	0.872377	0.959243	0	0	0	0	0	0	0.744914	0	0.768565	0	0.798735	0.733656	0	0	0	0.857774	0.758555	0.841597	0.845653	0.823301	0	0.762891	0.772436	0.775515	0.65237	0	0.833806	0.787425	0.632939	0.703432	0.820769	0.866983	0.881266	0.924145	0	0	0.890777	0	0.911322	0.84824	0.922512	0.883599	0.791191	0.763709	0.789113	0.744148	0.788863	0.839711	0	0	0.852697	0.685081	0.803852	0.899356	0.926809	0.869717	0.818661	0.827447	0.839138	0.915101	0.927704	0.923859	0.95271
TCGA-OL-A66O-01A	0	0	0.919624	0.741236	0	0	0.610235	0.630452	0.837661	0	0	0	0	0	0	0	0	0.615819	0.769153	0	0	0	0.704071	0.809692	0	0	0	0	0	0	0	0	0	0	0	0	0	0	0	0	0	0	0	0	0	0	0	0	0	0	0	0	0	0	0	0	0	0.620826	0.698937	0.895068	0	0	0	0	0	0	0	0	0	0.823829	0.740841	0.836577	0	0	0.743162	0	0	0	0	0.881415	0.865593	0.712487	0.664595	0.900311	0.916537	0.915146	0	0	0.766326	0.721782	0.744004	0.458601	0.781558	0.799576	0.856896	0.725671	0	0.804183	0.886125	0.857265	0	0	0.743273	0	0.688972	0.679551	0.910893	0.961363	0.968419	0.751126	0.768179	0	0.722256	0.745806	0.72922	0.858133	0	0	0.887731	0.830207	0.806369	0.848414	0.880327	0.909833	0.743719	0	0.835028	0.836055	0.788513	0.85078	0.735831	0.886946	0.836495	0.728889	0	0	0	0.816876	0	0	0.842633	0.881365	0.862139	0	0	0	0	0.804404	0.87011	0.857672	0.916731	0	0	0	0	0	0	0.893967	0	0.796418	0.806234	0	0.67131	0	0	0	0.853232	0.828954	0.901388	0.832675	0.833338	0	0.780373	0.797758	0.769669	0.726191	0	0.795758	0.810036	0.766872	0.829652	0	0.819587	0.915552	0.961409	0	0	0.790739	0	0	0	0.849846	0.770479	0.805616	0.77547	0	0.639085	0	0.781324	0	0	0.817185	0.783274	0	0.764813	0.789061	0.839521	0.64989	0.615705	0.750718	0.844584	0.821786	0.870181	0.881887
TCGA-OL-A66P-01A	0	0	0	0.847725	0	0	0	0	0.685696	0	0	0	0	0	0	0	0	0	0.677369	0	0	0	0	0.708473	0	0	0	0	0	0	0	0	0	0	0	0	0	0	0	0	0	0	0	0	0	0	0	0	0	0	0	0	0	0	0	0	0	0.61493	0	0.852925	0	0	0	0	0	0	0	0	0	0.797016	0.673504	0.711605	0	0	0.72678	0	0	0	0	0.822478	0.789577	0.744436	0.63098	0.891651	0.88845	0.890757	0	0	0.640084	0.69085	0.626306	0.754607	0.543912	0.724117	0.741222	0.655362	0	0.768428	0.84247	0.807245	0	0	0.68768	0	0	0.637155	0.851036	0.958117	0.947827	0.758789	0	0	0.779398	0.730011	0.758027	0.774675	0.828217	0.831423	0.874073	0.945206	0.868172	0.81609	0.836427	0.886468	0.88485	0.794825	0.906808	0.928584	0.905767	0.818959	0.631365	0.869196	0.781195	0.708158	0	0	0	0	0	0	0.838022	0.826722	0.796079	0	0	0	0	0.902992	0.776421	0	0.910812	0	0	0	0	0	0	0.519886	0	0.861738	0	0	0.752359	0	0	0	0.808005	0.848294	0.936518	0.815118	0.768571	0	0.832848	0.895493	0	0.695641	0	0.688618	0.768188	0.666174	0	0	0.823697	0.866108	0.928525	0	0	0.910754	0	0	0.949567	0.882771	0.871928	0.828016	0.836207	0	0.742131	0.742682	0.860851	0	0	0.833587	0.683032	0.816958	0.809215	0.858768	0.882708	0.829197	0.809607	0.832365	0.912876	0.915569	0.925266	0.943279
TCGA-OL-A6VO-01A	0	0	0.808777	0.779997	0	0	0.544647	0.73814	0.873708	0	0	0	0	0	0	0	0.720403	0.608233	0.820155	0	0	0.689305	0.78632	0.881261	0	0	0	0	0	0	0	0	0	0	0	0	0	0	0	0	0	0	0	0	0	0	0	0	0	0	0	0	0	0	0	0	0	0.572063	0.631902	0.796071	0	0	0	0	0	0	0	0	0	0.833831	0.899555	0.87744	0	0	0	0	0	0	0	0	0	0.662924	0.661687	0.852742	0.844599	0.876769	0	0	0.778128	0.817008	0.859882	0.598864	0.78923	0.870603	0.914148	0.560135	0	0.797323	0.866807	0.933992	0	0	0.65866	0	0	0.694114	0.786228	0.94164	0.955313	0	0.792726	0	0	0.682004	0.730937	0.917521	0	0	0.819053	0.819485	0.901983	0.778964	0.862079	0.912612	0.788137	0	0.810566	0.846919	0.890217	0.865177	0.819033	0.916746	0.878792	0.693346	0	0	0.756973	0.851777	0	0	0.812006	0.888071	0.251338	0.822513	0	0	0	0.90109	0.850365	0	0.944438	0.882912	0	0	0	0	0	0.819678	0	0.794336	0.859021	0.867842	0.892598	0	0	0	0.87418	0.725598	0.917189	0.738787	0.806456	0	0.648425	0.867477	0.867178	0	0	0.85898	0.679331	0.865475	0	0	0.858321	0.916014	0.919491	0	0	0.837462	0	0	0	0.835938	0.615726	0.78296	0.753343	0	0.622915	0	0.773543	0	0	0	0.772845	0.808587	0.712014	0	0.622243	0	0.75895	0.710773	0.792244	0.794065	0.854891	0.922214
TCGA-OL-A6VQ-01A	0	0	0	0.727871	0	0	0	0.626638	0.80526	0	0	0	0	0	0	0	0	0.688306	0.683397	0	0	0.630604	0	0.708025	0	0	0	0	0	0	0	0	0	0	0	0	0	0	0	0	0	0	0	0	0	0	0	0	0	0	0	0	0	0	0	0	0	0	0.718283	0.745073	0	0	0	0	0	0	0.836653	0	0	0.852976	0.899964	0.891062	0	0	0.753485	0	0	0	0	0	0	0.614836	0.657848	0.929832	0.936293	0.910567	0	0	0.839052	0.858368	0.884285	0.660783	0.829269	0.879549	0.89983	0.648672	0	0.828424	0.835685	0.933773	0.616768	0	0.775348	0	0	0	0.750095	0.898459	0.930988	0.811743	0.815689	0.615809	0	0.533838	0.76733	0.761159	0	0	0.763083	0.822768	0.853641	0	0.697285	0.762402	0	0	0.793532	0.811006	0.797454	0.688351	0.669874	0.801379	0.628408	0.80653	0	0	0	0	0	0	0.94759	0.948822	0.835249	0.914481	0	0	0	0	0.720006	0	0.937579	0.828531	0	0	0	0	0	0.877742	0	0.755761	0.797014	0.793605	0	0	0	0	0.849191	0.723239	0.873936	0.900089	0.853521	0	0.650649	0.826885	0.819871	0	0	0.854356	0.792442	0.868755	0.759981	0.84699	0.885236	0.872875	0.929271	0.807904	0	0.883535	0	0	0	0.910005	0.943037	0.91022	0.557067	0.854077	0.899867	0.844966	0.916215	0	0	0.908526	0.761219	0.840059	0.838405	0.873807	0.904117	0.868321	0.867958	0.726768	0.881171	0.924864	0.937537	0.951035
TCGA-OL-A6VR-01A	0	0	0.880839	0.881155	0	0	0.708927	0.763052	0.842506	0	0	0	0	0	0	0	0	0.747266	0.795872	0	0	0.728012	0.733628	0.86703	0	0	0	0	0	0	0	0	0	0	0	0	0	0	0	0	0	0	0	0	0	0	0	0	0	0	0	0	0	0	0	0	0	0.641092	0.645733	0.827744	0	0	0	0	0	0	0	0	0	0.861075	0.880939	0.893222	0	0	0.658552	0	0	0	0	0	0	0.737755	0.7567	0.884897	0.906414	0.903516	0	0	0.819059	0.801242	0.833354	0.512863	0.763661	0.864904	0.872362	0.63524	0	0.806174	0.879331	0.927548	0	0	0	0	0.738323	0	0.742576	0.912386	0.953326	0.838114	0.92848	0.564548	0	0.785758	0.842513	0.880977	0	0	0.868617	0.81435	0.860061	0.739288	0.812364	0.84957	0.733687	0	0.823635	0.817017	0.883505	0.854035	0.762026	0.879389	0.861026	0.721408	0	0	0	0.836866	0	0	0.911716	0.955949	0.84655	0.808912	0	0.814643	0	0.829779	0.865745	0.780515	0.958674	0.769849	0	0	0	0.853499	0	0.766817	0	0.700338	0.788758	0.854116	0.91518	0.767251	0	0	0.924588	0.923246	0.96906	0.884125	0.961366	0	0.627309	0.77649	0.905134	0.884349	0	0.86806	0.923317	0.906336	0.814371	0.888012	0.891792	0.940035	0.947601	0	0	0.899079	0	0	0	0.838757	0.728688	0.747983	0.752424	0	0.678987	0	0.787255	0	0	0.675634	0.683032	0.814922	0.721692	0.704597	0.822412	0.790596	0.752145	0.652594	0.825815	0.842147	0.87247	0.921178
TCGA-OL-A97C-01A	0	0	0.856483	0.700721	0	0	0.625943	0	0.803137	0	0	0	0	0	0	0	0	0.708499	0.686309	0	0	0	0	0.756543	0	0	0	0	0	0	0	0	0	0	0	0	0	0	0	0	0	0	0	0	0	0	0	0	0	0	0	0	0	0	0	0	0	0	0.706826	0.750901	0	0	0	0	0	0	0.823964	0	0	0.820466	0.873879	0.880242	0	0.803011	0.795484	0	0	0	0	0	0	0.715444	0.803775	0.940127	0.972163	0.950139	0	0	0.928531	0.927588	0.931269	0.829022	0.914458	0.939286	0.949742	0.676862	0	0.825294	0.880699	0.941853	0.685096	0.632767	0.904605	0.909467	0	0	0.819616	0.937803	0.934055	0	0	0	0	0	0.661239	0.417541	0	0	0	0.739314	0.858389	0	0.680426	0.726101	0	0	0.681945	0.72718	0.813101	0.658482	0.754973	0.632682	0.703751	0	0	0	0	0	0	0	0.842526	0.932894	0.819566	0.846431	0	0	0	0	0.706943	0	0.854348	0	0	0	0	0	0	0.745956	0	0.812184	0.775863	0.742718	0.756626	0	0	0	0.812035	0	0.677625	0.784506	0.624607	0	0.674061	0.771661	0.830492	0	0	0.743732	0.793316	0.822662	0.769662	0.816898	0.822883	0.850923	0.890545	0.825345	0	0.845521	0	0	0	0.907126	0.895847	0.802685	0.596348	0.87207	0.764941	0.776809	0.815982	0	0	0.876622	0.557168	0.825528	0.794054	0.782609	0.869313	0.776381	0.819863	0.662638	0.849092	0.887011	0.898706	0.946483
TCGA-PE-A5DC-01A	0	0	0.908774	0.768801	0	0	0.619204	0.673296	0.841259	0	0	0	0	0	0	0	0	0.707165	0.768465	0	0	0.618976	0.66017	0.838385	0	0	0	0	0	0	0	0	0	0	0	0	0	0	0	0	0	0	0	0	0	0	0	0	0	0	0	0	0	0	0	0	0	0.641305	0.647514	0.872868	0	0	0	0	0	0	0	0	0	0.875351	0.789167	0.875958	0	0	0.704289	0	0	0	0	0.903347	0	0.731769	0.720179	0.861747	0.900231	0.926079	0	0	0.73938	0.791753	0.83136	0.494797	0.74417	0.855794	0.844192	0.633436	0	0.779001	0.838913	0.896478	0	0	0.716556	0	0	0	0.823942	0.935424	0.950951	0.738831	0.781266	0	0	0.68194	0.64533	0.863803	0	0	0.865411	0.7987	0.830631	0.787637	0.840036	0.876915	0.78929	0	0.843851	0.851422	0.762479	0.831641	0.731453	0.884312	0.799719	0.677708	0	0	0	0.855154	0	0	0.852453	0.870409	0.751637	0	0	0	0	0.864693	0.834586	0	0.899483	0	0	0	0	0	0	0.832682	0	0.79381	0.803174	0	0.74191	0	0	0	0.885352	0.868119	0.895661	0.840873	0.811314	0	0.723054	0.830497	0	0.83783	0	0.716366	0.808342	0.823353	0	0	0.799314	0.870571	0.937919	0	0	0.882497	0	0	0	0.881678	0.883074	0.816491	0.656114	0	0.776423	0	0.846963	0	0	0.8039	0.65599	0.711142	0.758233	0.728688	0.854746	0.853165	0.797668	0.812768	0.884533	0.904908	0.932365	0.94303
TCGA-PE-A5DD-01A	0	0	0	0.750856	0	0	0	0	0.79132	0	0	0	0	0	0	0	0	0.621568	0.66991	0	0	0.630401	0	0.690689	0	0	0	0	0	0	0	0	0	0	0	0	0	0	0	0	0	0	0	0	0	0	0	0	0	0	0	0	0	0	0	0	0	0	0.71731	0.783016	0	0	0	0	0	0	0	0	0	0.834109	0.755332	0.862229	0	0	0.756492	0	0	0	0	0.86799	0	0.632741	0.779871	0.898684	0.929551	0.905508	0	0	0.787154	0.859614	0.829157	0.775418	0.799155	0.823119	0.85528	0	0	0.804772	0.838505	0.90243	0	0	0.745615	0	0.779998	0	0.828221	0.914806	0.932515	0.728055	0.79276	0	0	0.550971	0.745068	0.832187	0	0	0.808095	0.812181	0.845113	0.695148	0.779465	0.785102	0.779889	0	0.827525	0.844859	0.835899	0.696324	0.675946	0.843035	0.596905	0.783272	0	0	0	0	0	0	0.81597	0.85696	0.664731	0.862345	0	0	0	0.866183	0.854341	0	0.902721	0	0	0	0	0	0	0.813298	0	0.805388	0.806636	0.79451	0	0	0	0	0.913727	0.871369	0.717001	0.821348	0.804674	0	0.734156	0.835725	0.742826	0	0	0.799288	0.772406	0.833297	0.826117	0.914258	0.860748	0.858739	0.93281	0.816543	0	0.855917	0	0	0.863605	0.936515	0.909035	0.888864	0.787563	0.856533	0.906808	0.794002	0.914134	0	0	0.899779	0.819087	0.901798	0.737493	0.918246	0.923051	0.892406	0.86764	0.826726	0.948088	0.932764	0.940686	0.954344
TCGA-PE-A5DE-01A	0	0	0	0.76318	0	0	0.62621	0.622245	0.828181	0	0	0	0	0	0	0	0	0.714093	0.737216	0	0	0.61647	0	0.784116	0	0	0	0	0	0	0	0	0	0	0	0	0	0	0	0	0	0	0	0	0	0	0	0	0	0	0	0	0	0	0	0	0	0.636644	0.677953	0.77365	0	0	0	0	0	0	0	0	0	0.854303	0.841634	0.884635	0	0	0.679519	0	0	0	0	0	0	0.737033	0.721926	0.858485	0.904757	0.886688	0	0	0.635768	0.827026	0.792365	0.733966	0.709907	0.790199	0.829591	0	0	0.788888	0.811758	0.88379	0	0	0.652223	0	0	0	0.761626	0.914346	0.937733	0.730107	0.768441	0	0	0.515118	0.63473	0.772356	0.686119	0.744988	0.884995	0.862594	0.77215	0.755695	0.825123	0.853272	0.854426	0.69218	0.900343	0.92942	0.903761	0.81577	0.773006	0.884852	0.81619	0.666922	0	0	0	0	0	0	0.862081	0.903853	0.778373	0.815903	0	0	0	0	0.744284	0	0.879785	0	0	0	0	0	0	0.834749	0	0.810807	0.822971	0	0	0	0	0	0.849459	0.674997	0.903821	0.826945	0.611031	0	0.699925	0.858498	0.762655	0	0	0.755531	0.818243	0.85205	0.833084	0	0.863617	0.84237	0.931476	0.817465	0	0.874045	0	0	0	0.918712	0.902886	0.797321	0.613174	0	0.829069	0.815257	0.883494	0	0	0.875897	0.580661	0.85113	0.773501	0.855896	0.882897	0.863463	0.869419	0.664531	0.889234	0.91699	0.926255	0.954786
TCGA-PL-A8LV-01A	0	0	0.894077	0.793045	0	0	0.605549	0.720435	0.864206	0	0	0	0	0	0	0	0	0.68183	0.778935	0	0	0.586798	0.67288	0.877962	0	0	0	0	0	0	0	0	0	0	0	0	0	0	0	0	0	0	0	0	0	0	0	0	0	0	0	0	0	0	0	0	0	0.611138	0.663942	0.838307	0	0	0	0	0	0	0	0	0	0.892744	0.866353	0.920648	0	0	0.701465	0	0	0	0	0	0	0.629809	0.741984	0.862864	0.886483	0.904283	0	0	0.717199	0.785535	0.836043	0.515377	0.769203	0.842544	0.873412	0.629148	0	0.790207	0.871815	0.908173	0	0	0.651578	0	0.67319	0	0.791146	0.922619	0.953701	0.762175	0.822651	0	0	0.643984	0.662501	0.867297	0.748656	0	0.827816	0.862796	0.839344	0.805524	0.861561	0.893957	0.797855	0	0.844465	0.871796	0.844751	0.861954	0.765531	0.886648	0.870516	0.689223	0	0	0	0	0	0	0.888676	0.891818	0.747061	0.814865	0	0	0	0.843038	0.726364	0	0.928462	0	0	0	0	0	0	0.825835	0	0.742717	0.789576	0.877804	0.811357	0	0	0	0.852747	0.899459	0.877067	0.863014	0.938421	0	0.683472	0.835414	0.827424	0	0	0.749326	0.639998	0.849321	0	0.839441	0.866323	0.860834	0.939565	0	0	0.842973	0	0	0	0.814319	0.888058	0.794129	0.633679	0	0.632064	0	0.824151	0	0	0.834388	0.690772	0.733334	0.793648	0.762467	0.847758	0.725914	0.759745	0.744482	0.861052	0.871531	0.896699	0.929939
TCGA-PL-A8LX-01A	0	0	0.876654	0.728669	0	0	0.709647	0.751819	0.829117	0	0	0	0	0	0	0	0	0.686583	0.75887	0	0	0.695825	0.75672	0.856177	0	0	0	0	0	0	0	0	0	0	0	0	0	0	0	0	0	0	0	0	0	0	0	0	0	0	0	0	0	0	0	0	0	0	0.657108	0.863002	0	0	0	0	0	0	0	0	0	0.810946	0.875308	0.845339	0	0	0.770668	0	0	0	0	0.907501	0	0.721038	0.720457	0.857023	0.91664	0.890764	0	0	0.785635	0.801098	0.825501	0.718536	0.769886	0.776972	0.822773	0.647508	0	0.755177	0.843385	0.880715	0	0	0.707865	0	0	0	0.802851	0.918307	0.947971	0.663195	0.80303	0.604418	0	0.69065	0.792615	0.836615	0.720395	0	0.866495	0.836093	0.798609	0.817704	0.839588	0.893129	0.832724	0	0.865862	0.871976	0.846295	0.85979	0.802159	0.898589	0.856313	0.668167	0	0	0	0.846769	0	0	0	0.793328	0.73363	0.854863	0	0	0	0.900977	0.848174	0	0.922158	0.846656	0	0	0	0	0	0.835527	0	0.817767	0	0.811576	0.81023	0	0	0	0.901923	0.719956	0.816988	0.819568	0.637097	0	0.702389	0.843543	0.84697	0	0	0.753504	0.835785	0.84595	0	0	0.831937	0.81163	0.931435	0	0	0.890362	0	0	0	0.897544	0.889614	0.760904	0.689856	0	0.736625	0.690235	0.836799	0	0	0.873774	0.656971	0.764183	0.811125	0.742488	0.82908	0.807877	0.771925	0.673603	0.883174	0.898047	0.911764	0.946392
TCGA-PL-A8LY-01A	0	0	0.842764	0.875564	0	0	0.668976	0.716944	0.852073	0	0	0	0	0	0	0	0	0.683266	0.794064	0	0	0.649195	0.745304	0.853875	0	0	0	0	0	0	0	0	0	0	0	0	0	0	0	0	0	0	0	0	0	0	0	0	0	0	0	0	0	0	0	0	0	0	0.676636	0.728963	0	0	0	0	0	0	0	0	0	0.868228	0.898732	0.903131	0	0	0.739131	0	0	0	0	0.86786	0	0.72951	0.7461	0.887284	0.916151	0.917249	0	0	0.747921	0.84009	0.852209	0.709747	0.801443	0.871872	0.863796	0.697215	0	0.820098	0.879046	0.928634	0	0	0.746836	0	0.734696	0	0.80854	0.936873	0.959593	0.68221	0.819035	0	0	0.725618	0.757598	0.902055	0	0	0.835099	0.802389	0.866124	0.738474	0.80382	0.821615	0.711664	0	0.824378	0.810166	0.807439	0.763623	0.625536	0.857405	0.78714	0.731161	0	0	0	0	0	0	0.877128	0.875523	0.705256	0.827849	0	0.816943	0	0.80536	0.871771	0.868575	0.946276	0.867597	0	0	0	0.872131	0	0.803285	0	0.721431	0.757544	0.850636	0.848126	0	0	0	0.915474	0.913201	0.911344	0.905283	0.93221	0	0.925155	0.725471	0.883196	0.830563	0	0.888722	0.735059	0.848968	0.763005	0.931194	0.893595	0.938416	0.93315	0	0	0.856828	0	0	0	0.864696	0.856845	0.776864	0.697666	0	0.751804	0.674459	0.870994	0	0	0.758154	0.690288	0	0.70734	0.675655	0.84497	0.808409	0.789387	0.77981	0.870103	0.868314	0.898401	0.936305
TCGA-PL-A8LZ-01A	0	0	0.890186	0.936306	0	0	0	0.611094	0.84227	0	0	0	0	0	0	0	0	0.687807	0.725314	0	0	0	0.659468	0.811505	0	0	0	0	0	0	0	0	0	0	0	0	0	0	0	0	0	0	0	0	0	0	0	0	0	0	0	0	0	0	0	0	0	0.639874	0.68552	0.859292	0	0	0	0	0	0	0	0	0	0.847814	0.890392	0.90887	0	0	0.687957	0	0	0	0	0	0	0.6337	0.725948	0.856514	0.912292	0.902164	0	0	0.771789	0.840316	0.843924	0.463899	0.788037	0.821313	0.872766	0.63883	0	0.762715	0.883885	0.895199	0	0	0.648786	0	0	0	0.70418	0.913837	0.93783	0	0.745079	0	0	0.581479	0.66803	0.799722	0	0	0.856559	0.828525	0.864036	0	0.762177	0.802827	0.826234	0	0.85679	0.855589	0.889473	0.715646	0.623342	0.849083	0.787819	0.739863	0	0	0	0	0	0	0.854617	0.873235	0.358666	0.857408	0	0	0	0	0.748278	0	0.879716	0.887561	0	0	0	0	0	0.851793	0	0.882197	0.796247	0.886204	0	0	0	0	0.80706	0.79169	0.916325	0.803696	0.603571	0	0.663893	0.892968	0	0	0	0.60278	0.735183	0.800232	0	0	0.829077	0.858039	0.906001	0.832631	0	0.861088	0	0	0	0.920775	0.903457	0.891344	0.595275	0	0.854239	0.817956	0.936633	0.991017	0	0.889368	0.912772	0.859844	0.780081	0.849134	0.887355	0.901784	0.916297	0.747893	0.91902	0.945604	0.954839	0.95828
TCGA-S3-A6ZF-01A	0	0	0.856964	0.859704	0	0	0.669788	0.727157	0.861047	0	0	0	0	0	0	0	0.65887	0.633267	0.772194	0	0	0.590504	0.705959	0.870974	0	0	0	0	0	0	0	0	0	0	0	0	0	0	0	0	0	0	0	0	0	0	0	0	0	0	0	0	0	0	0	0	0	0.59994	0.655326	0.8105	0	0	0	0	0	0	0.810276	0	0	0.877316	0.890547	0.89409	0	0	0.748818	0	0	0	0	0	0	0.630632	0.715338	0.881078	0.907849	0.89625	0	0	0.790639	0.820393	0.880322	0.546177	0.843453	0.879722	0.912338	0.63604	0	0.803827	0.892889	0.920103	0	0	0.6056	0	0	0	0.730915	0.916395	0.937526	0.788923	0.881496	0	0	0.626398	0.794486	0.911952	0.744458	0	0.842791	0.763045	0.831213	0.679203	0.778467	0.836408	0.819988	0	0.827546	0.848925	0.893169	0.826856	0.758002	0.88144	0.808544	0.711713	0	0	0.787124	0	0	0	0.898672	0.916459	0.753858	0.923216	0	0	0	0	0.842343	0.795661	0.949332	0.81966	0	0	0	0	0	0.728062	0	0.75505	0.754263	0.846288	0.86168	0	0	0	0.854513	0.747615	0.886483	0.876578	0.867977	0	0.594146	0.828211	0.868442	0	0	0.797811	0.880392	0.88307	0	0	0.907126	0.889001	0.916383	0	0	0.853137	0	0	0	0.852364	0.877169	0.858809	0.675838	0	0.682815	0	0.830947	0	0	0.765822	0.622102	0.852416	0.7593	0.713575	0.868309	0.840211	0.7405	0.692932	0.867496	0.872153	0.918694	0.93913
TCGA-S3-A6ZG-01A	0	0	0.841687	0.878845	0	0	0.612915	0.723977	0.847897	0	0	0	0	0	0	0	0.719764	0.606574	0.761929	0	0	0.670448	0.728122	0.879743	0	0	0	0	0	0	0	0	0	0	0	0	0	0	0	0	0	0	0	0	0	0	0	0	0	0	0	0	0	0	0	0	0	0.58907	0.601431	0.802964	0	0	0	0	0	0	0	0	0	0.832335	0.90863	0.907598	0	0	0.751133	0	0	0	0	0	0	0.640309	0.73091	0.876404	0.885093	0.884672	0	0	0.804545	0.841536	0.889541	0.571909	0.826155	0.873249	0.918411	0.636482	0	0.827325	0.888172	0.938761	0	0	0.712585	0	0	0	0.745659	0.925834	0.941745	0.840998	0.860203	0.614221	0	0.735535	0.825174	0.911238	0.742339	0	0.798307	0.796824	0.876803	0.783527	0.815762	0.859844	0.809122	0.689775	0.85371	0.852474	0.892056	0.866953	0.732636	0.889332	0.826441	0.666295	0	0	0.791533	0	0	0	0.834732	0.877093	0.851474	0.755576	0	0.819622	0	0	0.897145	0.716153	0.907487	0.804757	0	0	0	0	0	0.742588	0	0.763663	0.780114	0.849718	0.838273	0	0	0.897389	0.890183	0.718367	0.880631	0.889865	0.904948	0	0.629933	0.817012	0.853214	0	0	0.820452	0.861648	0.919206	0	0	0.890308	0.918286	0.945547	0	0	0.848584	0	0	0	0.662925	0.754946	0.834206	0.755032	0	0	0	0.819982	0	0	0.719851	0.706296	0.721093	0.659501	0	0.812171	0.708893	0.702684	0	0.806707	0.83723	0.871929	0.924703
TCGA-S3-A6ZH-01A	0	0	0	0.885147	0	0	0.659814	0.691734	0.874029	0	0	0	0	0	0	0	0.636498	0.628199	0.813631	0	0	0.665903	0.793017	0.901406	0	0	0	0	0	0	0	0	0	0	0	0	0	0	0	0	0	0	0	0	0	0	0	0	0	0	0	0	0	0	0	0	0	0.604332	0.633333	0.828625	0	0	0	0	0	0	0	0	0	0.861572	0.906184	0.895477	0	0	0.697273	0	0	0	0	0	0	0.671411	0.787417	0.845585	0.867678	0.895372	0	0	0.756326	0.814394	0.870456	0.581391	0.785919	0.871969	0.887464	0.6384	0	0.74492	0.861331	0.92285	0	0	0.619291	0	0	0	0.748453	0.922539	0.946902	0.804036	0.891365	0.615534	0	0.775753	0.781503	0.883337	0	0	0.843959	0.796165	0.882121	0.786237	0.85636	0.901379	0.804878	0.700347	0.841265	0.856007	0.888873	0.871168	0.864846	0.909038	0.900492	0.668785	0	0	0.872692	0.86383	0	0	0.835306	0.891539	0.879003	0.869772	0	0	0	0	0.716205	0.841184	0.882278	0.775745	0	0	0	0.867222	0	0.807909	0	0.825814	0.807237	0.805927	0.805597	0	0	0	0.835247	0.695331	0.818353	0.82087	0.820515	0	0.699426	0.855885	0.836237	0	0	0.811759	0.744678	0.830754	0	0.839904	0.848054	0.898276	0.932394	0	0	0.827169	0	0	0	0.877206	0.594824	0.781127	0.787755	0	0.660833	0	0.787671	0	0	0.731648	0.724315	0.802715	0.662234	0.731651	0.758345	0.726631	0.741038	0.68988	0.780673	0.813157	0.869319	0.929326
TCGA-S3-AA0Z-01A	0	0	0.820356	0.916971	0	0	0.656062	0.722635	0.856072	0	0	0	0	0	0	0	0.659009	0.598729	0.829147	0	0	0.642484	0.76755	0.870726	0	0	0	0	0	0	0	0	0	0	0	0	0	0	0	0	0	0	0	0	0	0	0	0	0	0	0	0	0	0	0	0	0	0.59556	0.654009	0.755129	0	0	0	0	0	0	0	0	0	0.878625	0.90695	0.891609	0	0	0.738549	0	0	0	0	0	0	0.651138	0.75232	0.866614	0.903272	0.891449	0	0	0.804068	0.874231	0.858888	0.498531	0.849545	0.897563	0.920157	0.631317	0	0.814367	0.882908	0.923223	0	0	0.692429	0	0	0	0.774668	0.932704	0.949007	0.777689	0.838987	0	0	0.559799	0.779756	0.82777	0	0	0.814404	0.793364	0.862938	0	0.803709	0.847167	0.802643	0	0.841255	0.847948	0.87749	0.860354	0.705233	0.887763	0.821691	0.701684	0	0	0.790827	0	0	0	0.801556	0.928515	0.793219	0.800325	0	0	0	0	0.850833	0	0.894043	0.810623	0	0	0	0	0	0.779803	0	0.821217	0.753468	0.835465	0.799733	0	0	0	0.897823	0	0.811757	0.852083	0.788515	0	0.673449	0	0.744598	0	0	0.813523	0.806236	0.867195	0	0.922139	0.871899	0.87392	0.931314	0	0	0.893176	0	0	0	0.86814	0.842571	0.842983	0.707558	0	0.659486	0	0.801175	0	0	0.875627	0.670177	0.704239	0.659501	0	0.772649	0.828958	0.737084	0.681706	0.83014	0.836391	0.897459	0.942373
TCGA-S3-AA10-01A	0	0	0.843299	0.834407	0	0	0.589048	0.694758	0.862085	0	0	0	0	0	0	0	0	0.639632	0.72662	0	0	0.588671	0.683991	0.872916	0	0	0	0	0	0	0	0	0	0	0	0	0	0	0	0	0	0	0	0	0	0	0	0	0	0	0	0	0	0	0	0	0	0.63149	0.658067	0.846338	0	0	0	0	0	0	0	0	0	0.865535	0.903816	0.885787	0	0	0.767163	0	0	0	0	0	0	0.651005	0.745811	0.853117	0.877828	0.887238	0	0	0.766433	0.794347	0.850691	0.519631	0.724342	0.851866	0.912621	0.635774	0	0.771536	0.886288	0.903271	0	0	0	0	0	0	0.784889	0.935769	0.957734	0	0.732805	0	0	0.547716	0.671517	0.835688	0	0	0.858663	0.811882	0.853167	0.771956	0.829061	0.865103	0.814919	0.740689	0.883335	0.899707	0.899314	0.869091	0.82526	0.906148	0.878606	0.664394	0	0	0	0	0	0	0.817308	0.82834	0.274293	0.844346	0	0	0	0	0.75532	0	0.911434	0	0	0	0	0	0	0.861508	0	0.875129	0.802863	0.811748	0.762033	0	0	0	0.87906	0.799778	0.894949	0.80317	0.811395	0	0.692759	0.879622	0.77019	0	0	0.614055	0.713571	0.834472	0	0	0.803479	0.859409	0.92095	0	0	0.889277	0	0	0	0.832946	0.829297	0.796424	0.72386	0	0.553018	0	0.846995	0	0	0.771174	0.71243	0.69999	0.824357	0.727978	0.824174	0.801838	0.767404	0.676526	0.827879	0.856119	0.893665	0.950451
TCGA-S3-AA11-01A	0	0	0.866965	0.85223	0	0	0.724087	0.748986	0.855936	0	0	0	0	0	0	0	0.655417	0.723452	0.769521	0	0	0.750992	0.745553	0.861488	0	0	0	0	0	0	0	0	0	0	0	0	0	0	0	0	0	0	0	0	0	0	0	0	0	0	0	0	0	0	0	0	0	0.620289	0.600595	0.882233	0	0	0	0	0	0	0	0	0	0.85772	0.908171	0.91972	0	0	0.720544	0	0	0	0	0	0	0.62524	0.731576	0.895424	0.908086	0.907766	0	0	0.798231	0.853148	0.873898	0.727769	0.850033	0.890236	0.889834	0.596742	0	0.824842	0.897588	0.931712	0	0	0.701488	0	0.771386	0	0.779556	0.930486	0.946074	0.760032	0.852677	0.615397	0	0.764776	0.80331	0.900228	0	0	0.830631	0.819608	0.897827	0.728354	0.792383	0.840556	0.753563	0	0.79468	0.817095	0.85648	0.813282	0.723795	0.864231	0.81678	0.71812	0	0	0	0	0	0	0.873685	0.895261	0.833304	0.757501	0	0.807109	0	0.875325	0.880177	0.741395	0.935899	0.748544	0	0	0	0	0	0.866752	0	0.714778	0.73366	0.830259	0.910616	0	0	0.891828	0.85429	0.883255	0.932233	0.902882	0.913427	0	0.894817	0.797548	0.927479	0	0	0.875851	0.877924	0.910314	0.827847	0.861621	0.896673	0.944304	0.958739	0	0	0.833312	0	0	0	0.762806	0.835908	0.817901	0.715548	0	0.662307	0.673049	0.806013	0	0	0.683388	0.664227	0.763892	0.775337	0	0.827621	0.806433	0.721685	0.764396	0.81852	0.823839	0.880865	0.91265
TCGA-S3-AA12-01A	0	0	0.837099	0.8637	0	0	0.708096	0.72791	0.8728	0	0	0	0	0	0	0	0	0.620271	0.817483	0	0	0.674154	0.780731	0.900756	0	0	0	0	0	0	0	0	0	0	0	0	0	0	0	0	0	0	0	0	0	0	0	0	0	0	0	0	0	0	0	0	0	0.645804	0.614926	0.892269	0	0	0	0	0	0	0	0	0	0.790435	0.91287	0.919957	0	0	0.688046	0	0	0	0	0	0	0.647751	0.775636	0.862227	0.896758	0.913723	0	0	0.797946	0.849905	0.88457	0.53658	0.809087	0.878301	0.924615	0.605053	0	0.812779	0.865084	0.93701	0	0	0.665028	0	0	0	0.746009	0.914902	0.945528	0.820847	0.914624	0.584878	0	0.773548	0.809906	0.910984	0	0	0.786039	0.783366	0.876907	0.785017	0.848482	0.867621	0.79544	0	0.821124	0.842029	0.882473	0.869391	0.837681	0.897785	0.842334	0.710834	0	0	0.747128	0.814422	0	0	0.967811	0.871459	0.855032	0.817516	0	0.819304	0	0.870263	0.874454	0.77249	0.893588	0.74768	0	0	0	0	0	0.794143	0	0.740741	0.769661	0.860993	0.925894	0	0	0	0.841876	0.845314	0.740054	0.867198	0.761885	0	0.708114	0.797758	0.913245	0	0	0.792418	0.861957	0.892351	0	0	0.883694	0.894688	0.938037	0	0	0.828995	0	0	0	0.758742	0.569594	0.776636	0.738531	0	0.601501	0	0.792901	0	0	0.728332	0.754717	0.783167	0.653029	0	0.777869	0.629862	0.734825	0.689199	0.806682	0.812703	0.84723	0.907015
TCGA-S3-AA14-01A	0	0	0.895388	0.707241	0	0	0	0.653019	0.803749	0	0	0	0	0	0	0	0	0.66659	0.653851	0	0	0.614624	0	0.815313	0	0	0	0	0	0	0	0	0	0	0	0	0	0	0	0	0	0	0	0	0	0	0	0	0	0	0	0	0	0	0	0	0	0	0.68281	0.843902	0	0	0	0	0	0	0.849521	0	0	0.860455	0.862451	0.901914	0	0	0.815325	0	0	0	0	0	0	0.606819	0.663796	0.927585	0.94542	0.942974	0	0	0.858451	0.895031	0.892056	0.761104	0.865981	0.878076	0.932521	0.623945	0	0.820906	0.88893	0.927861	0	0	0.779863	0	0	0	0.790878	0.91775	0.934548	0.786524	0.838408	0.575584	0	0.628315	0.68	0.92826	0	0	0.759709	0.823958	0.801211	0	0.725432	0.806049	0.645475	0	0.785521	0.830448	0.774581	0.675156	0.617182	0.824453	0.793239	0.806324	0	0	0	0	0	0	0.894689	0.889028	0.857344	0.916885	0	0.834618	0	0	0.846243	0.837998	0.9452	0.78377	0	0	0	0	0	0.873889	0	0.740342	0.777297	0.763485	0.826531	0	0	0.933677	0.892496	0.761252	0.683128	0.881661	0.89604	0	0.614286	0.849102	0.864134	0	0	0.817825	0.850968	0.869419	0.768996	0.867687	0.888108	0.897032	0.93028	0	0	0.858366	0	0	0	0.911602	0.88577	0.819144	0.649678	0.798196	0.776209	0.801371	0.848595	0	0	0.831722	0.77469	0.819049	0.783782	0.662088	0.862942	0.82751	0.859571	0.694053	0.853903	0.881988	0.912846	0.946643
TCGA-S3-AA15-01A	0	0	0	0.824386	0	0	0	0	0.768812	0	0	0	0	0	0	0	0	0.730386	0.671639	0	0	0	0	0.759452	0	0	0	0	0	0	0	0	0	0	0	0	0	0	0	0	0	0	0	0	0	0	0	0	0	0	0	0	0	0	0	0	0	0	0	0.76785	0	0	0	0	0	0	0	0	0	0.77327	0.85725	0.886735	0	0	0.799843	0	0	0	0	0	0	0.791332	0.705983	0.891734	0.894974	0.908651	0	0	0.752997	0.867406	0.882206	0.776034	0.778875	0.84693	0.875485	0	0	0.784673	0.82155	0.905691	0	0	0.719785	0	0	0	0.763258	0.923767	0.929831	0	0.694401	0	0	0.586528	0.695686	0.766063	0	0	0.868674	0.866028	0.812741	0.72365	0.78768	0.805281	0.84088	0	0.86779	0.891546	0.922464	0.717709	0.605218	0.845117	0.764053	0.738807	0	0	0	0	0	0	0	0.880442	0.816699	0	0	0	0	0	0.861311	0	0.89072	0	0	0	0	0	0	0.855694	0	0.824369	0	0.799216	0	0	0	0	0.88644	0.849837	0.883949	0.83676	0.625878	0	0.725109	0.86004	0	0	0	0.619678	0.828791	0.682139	0.827138	0	0.789406	0.876136	0.895025	0.808277	0	0.854998	0	0	0	0.914472	0.922655	0.873206	0.797155	0.81311	0.857401	0.780222	0.928143	0.995941	0	0.856584	0.876486	0.883015	0.764139	0.896575	0.896928	0.89781	0.875463	0.715376	0.916092	0.932898	0.950351	0.959742
TCGA-S3-AA17-01A	0	0	0	0.776499	0	0	0	0.624349	0.818053	0	0	0	0	0	0	0	0	0.705277	0.627524	0	0	0.610979	0	0.783918	0	0	0	0	0	0	0	0	0	0	0	0	0	0	0	0	0	0	0	0	0	0	0	0	0	0	0	0	0	0	0	0	0	0	0.707416	0.882068	0	0	0	0	0	0	0	0	0	0.851449	0.885651	0.871511	0	0	0.682944	0	0	0	0	0	0	0.641197	0.748802	0.85463	0.862399	0.87977	0	0	0.749108	0.821171	0.856817	0.515377	0.75497	0.802608	0.839315	0.64898	0	0.731195	0.846923	0.882731	0	0	0.656767	0	0	0	0.649461	0.914468	0.946039	0.81453	0.809475	0	0	0.617403	0.786613	0.90464	0.650977	0	0.884217	0.894355	0.801211	0.795989	0.834081	0.863713	0.872699	0.71994	0.906621	0.926723	0.888748	0.864715	0.778244	0.892452	0.851231	0.665664	0	0	0	0	0	0	0.759715	0.921386	0.750348	0.863648	0	0	0	0	0.866103	0	0.866858	0.886438	0	0	0	0	0	0.820452	0	0.801974	0	0.789704	0	0	0	0	0.842378	0.724425	0.768891	0.831047	0.878058	0	0.747473	0.873697	0.776827	0	0	0.598174	0.781032	0.835755	0	0	0.808155	0.854262	0.9267	0	0	0.878307	0	0	0	0.900186	0.865678	0.855225	0.680207	0	0.803891	0.648059	0.882704	0.887646	0	0.902936	0.818546	0.834922	0.776723	0.795643	0.872006	0.839346	0.835078	0.700177	0.894403	0.905356	0.926066	0.949531
TCGA-UL-AAZ6-01A	0	0	0.892511	0.764953	0	0	0.615365	0.718513	0.856142	0	0	0	0	0	0	0	0	0.698808	0.752883	0	0	0.66039	0.73388	0.860729	0	0	0	0	0	0	0	0	0	0	0	0	0	0	0	0	0	0	0	0	0	0	0	0	0	0	0	0	0	0	0	0	0	0.613103	0.612715	0.868973	0	0	0	0	0	0	0	0	0	0.850005	0.727138	0.878664	0	0	0.705708	0	0	0	0	0.903445	0.786592	0.715166	0.787994	0.862635	0.881663	0.910542	0	0	0.721665	0.770928	0.769057	0.508308	0.744266	0.790874	0.834487	0.616367	0	0.790011	0.840197	0.873523	0	0	0	0	0.764902	0	0.827265	0.946315	0.962338	0.705248	0.782216	0	0	0.69681	0.785146	0.921123	0	0	0.863851	0.85214	0.81661	0.844844	0.887252	0.924323	0.789057	0	0.842717	0.854271	0.861682	0.870049	0.826493	0.912468	0.883243	0.692838	0	0	0	0.8138	0	0	0.829561	0.904185	0.737501	0.862747	0	0	0	0.828395	0.889375	0.846276	0.906868	0.862913	0	0	0	0.84399	0	0.858198	0	0.801726	0.810192	0.755432	0.781608	0	0	0	0.911748	0.836049	0.87277	0.843065	0.908424	0	0.72833	0.808626	0.767559	0.812517	0	0.815047	0.814366	0.75626	0	0	0.824231	0.889922	0.947508	0	0	0.776665	0	0	0	0.876377	0.703832	0.79661	0.784338	0	0.425934	0	0.728909	0	0	0.714911	0.7861	0	0.755406	0.787172	0.81059	0.671239	0.801548	0.747078	0.838182	0.81538	0.857185	0.906423
TCGA-UU-A93S-01A	0	0	0	0.782555	0	0	0.609026	0.638854	0.836123	0	0	0	0	0	0	0	0	0.712504	0.740706	0	0	0.631613	0.650678	0.815848	0	0	0	0	0	0	0	0	0	0	0	0	0	0	0	0	0	0	0	0	0	0	0	0	0	0	0	0	0	0	0	0	0	0	0.674356	0.751073	0	0	0	0	0	0	0	0	0	0.81324	0.735176	0.857274	0	0	0.702925	0	0	0	0	0	0	0.74454	0.650627	0.84348	0.853775	0.902301	0	0	0.751636	0.748714	0.818216	0.491708	0.782263	0.813804	0.853956	0.610593	0	0.74549	0.851263	0.881913	0	0	0	0	0	0	0.779976	0.940067	0.963348	0.80181	0.819426	0.616218	0	0.632535	0.770418	0.883755	0	0	0.862143	0.868514	0.801211	0.817169	0.865677	0.90794	0.79502	0	0.853455	0.869824	0.902424	0.877919	0.867727	0.899931	0.890317	0.716443	0	0	0.783619	0	0	0	0.792587	0.868778	0.787861	0	0	0.829376	0	0.910542	0.897261	0.871438	0.913254	0.865611	0	0	0	0	0	0.892304	0	0.826428	0.784821	0.769137	0.706106	0	0	0	0.9001	0.915381	0.856287	0.840155	0.91097	0	0.722222	0.834634	0	0.849627	0	0.808633	0.796746	0.812444	0	0	0.832927	0.88681	0.949602	0	0	0.819699	0	0	0	0.832294	0.778345	0.750933	0.718983	0	0.67563	0	0.800162	0	0	0.7762	0.685081	0.787756	0.72558	0.770495	0.848002	0.740926	0.775409	0.749714	0.86472	0.872366	0.897131	0.944075
TCGA-V7-A7HQ-01A	0	0	0	0.735619	0	0	0	0	0.735588	0	0	0	0	0	0	0	0	0	0.762139	0	0	0	0.657258	0.671508	0	0	0	0	0	0	0	0	0	0	0	0	0	0	0	0	0	0	0	0	0	0	0	0	0	0	0	0	0	0	0	0	0	0.541237	0	0.913173	0	0	0	0	0	0	0	0	0	0.839226	0.676147	0.813446	0	0	0.720161	0	0	0	0	0.743826	0.808329	0.774493	0.761275	0.903272	0.926487	0.916166	0	0	0.750279	0.656572	0.646699	0.808918	0.758307	0.754628	0.747615	0.798187	0	0.816775	0.923302	0.853138	0	0	0.666209	0	0.814924	0.773043	0.915453	0.992996	0.981747	0.73527	0	0	0.76092	0.755283	0.7297	0.899869	0.731346	0.819926	0.890061	0.916701	0.799035	0.843267	0.874118	0.887112	0.638776	0	0.818111	0.874916	0.799736	0.775205	0.717402	0.839682	0.753992	0.77639	0	0	0	0.864449	0	0	0.891721	0.851501	0.811976	0	0	0	0	0.788325	0.86051	0.890193	0.943015	0	0	0	0	0	0	0.827299	0	0.844853	0	0.793807	0.685892	0	0	0	0.882069	0.767835	0.886274	0.856376	0.82221	0	0.844626	0.822995	0	0.56412	0	0.863961	0.79597	0.738621	0.77533	0.843814	0.865639	0.918586	0.95455	0	0	0.595992	0	0	0	0.879397	0.818094	0.824197	0.765601	0	0.739498	0.687142	0.808393	0	0	0.827847	0.804195	0	0.734931	0.844807	0.851165	0.822302	0.636421	0.692178	0.875543	0.850203	0.884567	0.884617
TCGA-W8-A86G-01A	0	0	0.874578	0.696632	0	0	0.680723	0.678058	0.83311	0	0	0	0	0	0	0	0	0.706931	0.748039	0	0	0.665631	0.644175	0.796086	0	0	0	0	0	0	0	0	0	0	0	0	0	0	0	0	0	0	0	0	0	0	0	0	0	0	0	0	0	0	0	0	0	0	0.681554	0.756449	0	0	0	0	0	0	0	0	0	0.825587	0.856524	0.8815	0	0.807228	0.829686	0	0	0	0	0.863357	0.858356	0.733632	0.683193	0.92632	0.942971	0.931305	0	0	0.825658	0.854242	0.887122	0.797137	0.866744	0.862378	0.850423	0.651706	0	0.828235	0.879221	0.917295	0	0	0.822929	0	0.726295	0	0.846206	0.915724	0.938874	0.796187	0.799533	0	0	0.705781	0.756698	0.82946	0	0	0.81593	0.809386	0.854112	0.752187	0.776588	0.810495	0.629856	0	0.759192	0.813824	0.72974	0.703028	0.668376	0.825839	0.59886	0.738099	0	0	0	0	0	0	0.91013	0.894055	0.844078	0.790723	0	0.829668	0	0.829779	0.869913	0.84982	0.927351	0.82363	0	0	0	0	0	0.763468	0	0.682191	0.779987	0.860268	0.858361	0	0	0	0.897272	0.907867	0.898653	0.907928	0.930804	0	0.899109	0.744242	0.867882	0.846861	0	0.860105	0.875772	0.855304	0.728789	0.901784	0.905082	0.940447	0.924827	0	0	0.893069	0	0	0	0.915295	0.938549	0.794224	0.640715	0.768825	0.7874	0.772483	0.874656	0	0	0.863623	0.604326	0.761238	0.821788	0.757305	0.859497	0.821268	0.838932	0.669527	0.882277	0.890752	0.90542	0.932613
TCGA-WT-AB41-01A	0	0	0	0.806059	0	0	0	0	0.736339	0	0	0	0	0	0	0	0	0	0.734132	0	0	0	0	0.685683	0	0	0	0	0	0	0	0	0	0	0	0	0	0	0	0	0	0	0	0	0	0	0	0	0	0	0	0	0	0	0	0	0	0.581798	0	0.737975	0	0	0	0	0	0	0	0	0	0.843455	0.77293	0.705595	0	0	0.758027	0	0	0	0	0.842435	0.854864	0.706596	0.713771	0.882817	0.911034	0.896572	0	0	0.755422	0.713128	0.645241	0.78257	0.674451	0.747313	0.75571	0.64319	0	0.761382	0.841025	0.822233	0	0	0.703632	0	0.712076	0.620079	0.864348	0.978983	0.965677	0.761871	0.696754	0	0.716461	0.756001	0.666192	0.83127	0.779257	0.80744	0.904398	0.918425	0.819586	0.864472	0.888795	0.914353	0.894852	0.79723	0.894696	0.907358	0.879533	0.84477	0.731397	0.87952	0.836524	0.668785	0	0	0	0.874705	0	0	0.838915	0.794768	0.848696	0	0	0	0	0.867655	0.850541	0.815865	0.861315	0	0	0	0	0	0	0.822092	0	0.846784	0	0	0.679206	0	0	0	0.885732	0.809304	0.912581	0.815195	0.850324	0	0.86693	0.828868	0	0.610588	0	0.833946	0.73242	0.644463	0.840661	0	0.817274	0.916704	0.943667	0	0	0.608062	0	0	0	0.828548	0.819944	0.826378	0.774824	0	0.698614	0	0.701062	0	0	0.770593	0.802779	0	0.704024	0.809905	0.861692	0.80412	0.638774	0.759466	0.869317	0.859331	0.881917	0.888517
TCGA-WT-AB44-01A	0	0	0.921088	0.759349	0	0	0.60289	0.615618	0.839051	0	0	0	0	0	0	0	0	0.618367	0.72229	0	0	0.580212	0	0.82425	0	0	0	0	0	0	0	0	0	0	0	0	0	0	0	0	0	0	0	0	0	0	0	0	0	0	0	0	0	0	0	0	0	0	0.69915	0.771076	0	0	0	0	0	0	0	0	0	0.878103	0.691527	0.857582	0	0	0.786791	0	0	0	0	0.825425	0.882689	0.668996	0.772453	0.929472	0.951462	0.92892	0	0	0.812859	0.83866	0.846871	0.859649	0.803465	0.85366	0.851158	0.738535	0	0.79244	0.852477	0.900865	0	0	0.786512	0	0.742664	0	0.850304	0.94046	0.950076	0.683464	0.849114	0.619162	0	0.688994	0.757383	0.8985	0	0	0.867786	0.890797	0.820754	0.676344	0.824255	0.83547	0.800256	0	0.823296	0.847768	0.779384	0.791176	0.632924	0.849986	0.790509	0.694858	0	0	0	0	0	0	0.898807	0.91348	0.690119	0	0	0	0	0.893543	0.838042	0	0.955182	0.882525	0	0	0	0	0	0.838776	0	0.739137	0.786627	0.776299	0.727212	0	0	0	0.858451	0.7927	0.831319	0.864138	0.930665	0	0.656395	0.783519	0.848071	0.785499	0	0.853226	0.780298	0.812726	0.777987	0.88838	0.882126	0.870009	0.933144	0	0	0.881239	0	0	0	0.867787	0.84186	0.775912	0.663961	0	0.786178	0.660152	0.85341	0	0	0.733527	0.622545	0.767621	0.827822	0.825072	0.850546	0.810067	0.787682	0.755439	0.863494	0.888727	0.888592	0.942297
TCGA-XX-A899-01A	0	0	0.911626	0.779132	0	0	0	0.638309	0.787323	0	0	0	0	0	0	0	0	0.619104	0.710792	0	0	0.615752	0	0.715942	0	0	0	0	0	0	0	0	0	0	0	0	0	0	0	0	0	0	0	0	0	0	0	0	0	0	0	0	0	0	0	0	0	0	0.728899	0.785723	0	0	0	0	0	0	0	0	0	0.832083	0.86437	0.870735	0	0	0.776965	0	0	0	0	0	0	0.624719	0.65386	0.922529	0.915897	0.912534	0	0	0.864077	0.871084	0.880946	0.675958	0.834082	0.86376	0.891522	0	0	0.790243	0.85289	0.913722	0	0	0.755305	0	0	0	0.713153	0.90803	0.932321	0.832692	0.793876	0	0	0.537139	0.717675	0.843844	0	0	0.845907	0.820499	0.902477	0	0.711731	0.774825	0.81762	0	0.838665	0.85991	0.861811	0.70825	0.601878	0.819975	0.782735	0.782775	0	0	0	0	0	0	0.91518	0.915317	0.764217	0.844346	0	0	0	0	0.767105	0	0.902357	0	0	0	0	0	0	0.815157	0	0.805388	0	0	0	0	0	0	0.73171	0.797351	0.723744	0.808509	0.639362	0	0.704806	0.870802	0.770016	0	0	0.578623	0.826409	0.876928	0.795871	0.826502	0.825455	0.844922	0.918387	0.788607	0	0.822905	0	0	0	0.91199	0.948893	0.889677	0.593097	0.856533	0.902193	0.879729	0.920961	0.878479	0	0.914475	0.73555	0.830035	0.866895	0.759558	0.915785	0.883805	0.879223	0.769746	0.896651	0.934339	0.941767	0.955856
TCGA-XX-A89A-01A	0	0	0	0.786862	0	0	0	0	0.78711	0	0	0	0	0	0	0	0	0.634649	0.723989	0	0	0	0	0.691819	0	0	0	0	0	0	0	0	0	0	0	0	0	0	0	0	0	0	0	0	0	0	0	0	0	0	0	0	0	0	0	0	0	0	0	0.783926	0	0	0	0	0	0	0	0	0	0.87083	0.840883	0.886836	0	0	0.778849	0	0	0	0	0	0	0.73171	0.822984	0.947877	0.940796	0.919815	0	0	0.857058	0.883483	0.893784	0.829802	0.823703	0.856847	0.881073	0	0	0.804832	0.870454	0.895732	0.589932	0	0.785281	0	0	0	0.773516	0.914645	0.92826	0.694524	0.804914	0	0	0.507532	0.721714	0.83758	0	0	0.783776	0.826094	0.853727	0	0.706033	0.769479	0.816813	0	0.819099	0.865818	0.785379	0.685037	0.656835	0.783353	0.63644	0.818516	0	0	0	0	0	0	0.856934	0.849785	0.745719	0.945833	0	0	0	0	0.758018	0	0.870113	0	0	0	0	0	0	0.833375	0	0.808479	0	0	0	0	0	0	0.859246	0.781364	0.719857	0.815626	0.635174	0	0.71798	0.850764	0.765044	0	0	0.59716	0.756101	0.769484	0.729492	0.844794	0.798359	0.83318	0.888671	0.765875	0	0.871898	0	0	0	0.953041	0.955324	0.897774	0.78562	0.855985	0.902078	0.849559	0.927383	0.910073	0	0.850732	0.853869	0.831499	0.904604	0.857684	0.923262	0.886324	0.886079	0.783695	0.888314	0.931711	0.942378	0.952339
TCGA-Z7-A8R5-01A	0	0	0	0.771237	0	0	0	0	0.749732	0	0	0	0	0	0	0	0	0.66792	0.744759	0	0	0	0	0.762921	0	0	0	0	0	0	0	0	0	0	0	0	0	0	0	0	0	0	0	0	0	0	0	0	0	0	0	0	0	0	0	0	0	0.641942	0.72738	0.812031	0	0	0	0	0	0	0	0	0	0.78456	0.748988	0.793726	0	0	0.730651	0	0	0	0	0.808288	0.872384	0.67771	0.726995	0.919375	0.906349	0.903887	0	0	0.718138	0.781949	0.564695	0.793548	0.742489	0.794024	0.812856	0.640447	0	0.796598	0.882447	0.869471	0	0	0.722642	0	0.741143	0.659945	0.892504	0.955653	0.960791	0.724973	0.764676	0	0.71564	0.710089	0.735237	0.780031	0	0.732636	0.874649	0.861824	0.798964	0.815346	0.819351	0.822638	0.792442	0	0.849496	0.873896	0.846928	0.73892	0.669021	0.840101	0.726687	0.73486	0	0	0	0	0	0	0.922654	0.850239	0.733442	0	0	0	0	0.846018	0.852053	0	0.913862	0	0	0	0	0	0	0.739122	0	0.770159	0.812217	0.802061	0.724706	0	0	0	0.881306	0.783468	0.844406	0.859792	0.850665	0	0.732243	0.78539	0.766757	0.66186	0	0.857031	0.784472	0.636218	0.75235	0.815995	0.852407	0.865187	0.937568	0	0	0.849962	0	0.898626	0.829978	0.915016	0.901664	0.842106	0.79135	0.807265	0.795335	0.735625	0.891208	0	0	0.792506	0.654999	0.816775	0.876232	0.877592	0.884932	0.841604	0.843287	0.850191	0.920091	0.919926	0.926581	0.951043
TCGA-Z7-A8R6-01A	0	0	0.871758	0.875642	0	0	0.613457	0.710196	0.853501	0	0	0	0	0	0	0	0	0.674472	0.749494	0	0	0.670017	0.732839	0.866828	0	0	0	0	0	0	0	0	0	0	0	0	0	0	0	0	0	0	0	0	0	0	0	0	0	0	0	0	0	0	0	0	0	0.631331	0.607882	0.826587	0	0	0	0	0	0	0	0	0	0.866935	0.908302	0.898408	0	0	0.705633	0	0	0	0	0	0	0.632741	0.7276	0.883243	0.913575	0.923188	0	0	0.774218	0.827448	0.872765	0.48523	0.826596	0.851529	0.893656	0.600602	0	0.768749	0.874654	0.921961	0	0	0.716596	0	0	0	0.825372	0.92842	0.955461	0.749209	0.841622	0	0	0.720908	0.647272	0.897586	0	0	0.853284	0.794596	0.856062	0.725915	0.834528	0.878097	0.797855	0	0.824679	0.838801	0.871999	0.851526	0.833646	0.891745	0.854258	0.729651	0	0	0	0.869092	0	0	0.89413	0.886814	0.738224	0.843407	0	0	0	0.860429	0.697763	0.803492	0.934506	0.874306	0	0	0	0	0	0.823711	0	0.824369	0.77948	0.877852	0.855507	0	0	0	0.878326	0.814004	0.946769	0.842144	0.871753	0	0.674061	0.800873	0.880358	0	0	0.839576	0.861261	0.895984	0	0.831771	0.890097	0.885687	0.956123	0	0	0.726898	0	0	0	0.828386	0.840913	0.755222	0.698951	0	0.519275	0	0.781387	0	0	0.699394	0.726618	0.806897	0.773563	0.719927	0.827904	0.636749	0.796443	0.673374	0.80053	0.822857	0.874159	0.931342
TCGA-2W-A8YY-01A	0	0	0.79935	0.883131	0	0	0.560158	0.767372	0.870901	0	0	0	0	0	0	0	0	0.637113	0.819253	0	0	0.630198	0.81179	0.897406	0	0	0	0	0	0	0	0	0	0	0	0	0	0	0	0	0	0	0	0	0	0	0	0	0	0	0	0	0	0	0	0	0	0.604759	0.612217	0.823783	0	0	0	0	0	0	0	0	0	0.841778	0.88959	0.907163	0	0	0	0	0	0	0	0	0	0.648437	0.689256	0.821698	0.86099	0.881437	0	0	0.763413	0.799529	0.845914	0.519035	0.798427	0.848627	0.865722	0.584702	0	0.807488	0.893271	0.924507	0	0	0	0	0.708119	0	0.789528	0.934952	0.970394	0.713602	0.786475	0	0	0.751417	0.792091	0.868437	0	0	0.84041	0.835144	0.857729	0.758186	0.858551	0.893742	0.795524	0	0.830103	0.856348	0.912154	0.859782	0.805145	0.906754	0.899549	0.694858	0	0	0	0.865269	0	0	0.832292	0.904157	0.768858	0.821952	0	0.762071	0	0.868239	0.929305	0.789532	0.948046	0.785272	0	0	0	0.846074	0	0.799265	0	0.761648	0.730193	0.854057	0.931382	0.771955	0	0	0.872958	0.660739	0.947606	0.847737	0.892346	0	0.615262	0.805898	0.918729	0	0	0.854759	0.859105	0.845768	0	0.843276	0.886777	0.91501	0.951075	0	0	0.767885	0	0	0	0.858025	0.631041	0.789872	0.76275	0	0.584206	0	0.708772	0	0	0.724346	0.766876	0	0.654782	0	0.774435	0	0.786969	0	0.789591	0.792211	0.848932	0.912786
TCGA-4J-AA1J-01A	0	0	0.896451	0.898567	0	0	0.600238	0.740404	0.862958	0	0	0	0	0	0	0	0	0.644593	0.744597	0	0	0.671048	0.694338	0.874347	0	0	0	0	0	0	0	0	0	0	0	0	0	0	0	0	0	0	0	0	0	0	0	0	0	0	0	0	0	0	0	0	0	0.638567	0.661509	0.851205	0	0	0	0	0	0	0	0	0	0.869592	0.882232	0.922219	0	0	0	0	0	0	0	0	0	0.626274	0.748098	0.845531	0.857319	0.899407	0	0	0.750482	0.850242	0.847112	0.539066	0.791555	0.849989	0.891276	0.646091	0	0.778544	0.890495	0.915435	0	0	0.663548	0	0.666076	0	0.732586	0.920837	0.947037	0.739704	0.842513	0	0	0.71515	0.720983	0.875002	0	0	0.861951	0.780636	0.863802	0.790401	0.835321	0.852823	0.778932	0	0.818413	0.867212	0.87788	0.82392	0.692525	0.895999	0.823616	0.731536	0	0	0	0	0	0	0.975675	0.903185	0.990896	0.926886	0	0.789723	0	0.915875	0.733878	0.851275	0.904333	0.87389	0	0	0	0	0	0.825624	0	0.733362	0.788052	0.85494	0.867815	0	0	0	0.896291	0.859327	0.877744	0.945294	0.948601	0	0.658485	0.774733	0.688782	0	0	0.854988	0.799661	0.86522	0	0.811254	0.902808	0.923571	0.973669	0	0	0.887643	0	0	0	0.796259	0.778392	0.852955	0.7099	0	0.620076	0	0.813851	0	0	0.860987	0.684827	0.853087	0.769985	0.730354	0.821237	0.740345	0.751233	0.688612	0.839623	0.846942	0.896624	0.94898
TCGA-BI-A0VR-01A	0	0	0.885149	0.85081	0	0	0.585188	0.73064	0.863258	0	0	0	0	0	0	0	0	0.670869	0.74462	0	0	0.674688	0.73912	0.882186	0	0	0	0	0	0	0	0	0	0	0	0	0	0	0	0	0	0	0	0	0	0	0	0	0	0	0	0	0	0	0	0	0	0.633215	0.67977	0.83999	0	0	0	0	0	0	0	0	0	0.850031	0.859896	0.89674	0	0	0	0	0	0	0	0	0	0.672167	0.777404	0.820489	0.855773	0.871775	0	0	0.753243	0.779302	0.803587	0.561446	0.742707	0.838295	0.865662	0.648826	0	0.784663	0.868509	0.909122	0	0	0	0	0.693842	0	0.759249	0.937096	0.952158	0.748867	0.866537	0	0	0.686917	0.616637	0.868575	0.738801	0	0.872759	0.812347	0.844087	0.787711	0.851556	0.917462	0.826426	0.680999	0.887449	0.900634	0.900354	0.885957	0.8612	0.909554	0.913613	0.686575	0	0	0.788061	0.853026	0	0	0.74016	0.886229	0.821669	0.835375	0	0	0	0	0.759343	0	0.900715	0.859104	0	0	0	0.878633	0	0.848107	0	0.781952	0.783232	0.806649	0.857473	0	0	0	0.838373	0.869641	0.916488	0.860194	0.88702	0	0.710882	0.863814	0.736151	0	0	0.848821	0.689995	0.819444	0	0	0.865118	0.878395	0.924679	0	0	0.835499	0	0	0	0.811266	0.744673	0.798576	0.74075	0	0.59893	0	0.786386	0	0	0.73059	0.720861	0.807397	0.664017	0	0.74632	0.642775	0.75177	0	0.807968	0.821321	0.866706	0.923762
TCGA-BI-A0VS-01A	0	0	0.850734	0.801685	0	0	0.566726	0.743749	0.880565	0	0	0	0	0	0	0	0.654406	0.630961	0.80214	0	0	0.698241	0.778075	0.840261	0	0	0	0	0	0	0	0	0	0	0	0	0	0	0	0	0	0	0	0	0	0	0	0	0	0	0	0	0	0	0	0	0	0.578001	0.602535	0.784956	0	0	0	0	0	0	0	0	0	0.869154	0.895074	0.926881	0	0	0.68406	0	0	0	0	0	0	0.627804	0.711274	0.855364	0.901176	0.91618	0	0	0.745393	0.836113	0.874438	0.541492	0.80497	0.871907	0.908895	0.635061	0	0.799564	0.895365	0.92967	0	0	0.634287	0	0	0	0.763729	0.925828	0.952478	0	0.824225	0	0	0.688936	0.656737	0.871486	0	0	0.819893	0.805594	0.885539	0.721135	0.836204	0.859946	0.800288	0	0.830187	0.852032	0.864774	0.838813	0.697375	0.894578	0.849605	0.714744	0	0	0.80901	0	0	0	0.899279	0.916484	0.941944	0.906759	0	0	0	0	0.751854	0	0.893618	0.833246	0	0	0	0	0	0.808642	0	0.772978	0.747743	0.808079	0.796793	0	0	0	0.864992	0.886177	0.903459	0.853149	0.887184	0	0.668443	0.793262	0.818218	0	0	0.86519	0.815556	0.808335	0	0.906808	0.918488	0.920004	0.949945	0	0	0.906669	0	0	0	0.860991	0.725294	0.803354	0.712004	0	0.628659	0	0.821524	0	0	0.720087	0.704602	0.766344	0.632704	0.742333	0.804261	0.624697	0.759348	0	0.824998	0.814887	0.88877	0.944777
TCGA-BI-A20A-01A	0	0	0.914621	0.828587	0	0	0.610155	0.708192	0.848067	0	0	0	0	0	0	0	0	0.675372	0.724711	0	0	0.676353	0.627232	0.861848	0	0	0	0	0	0	0	0	0	0	0	0	0	0	0	0	0	0	0	0	0	0	0	0	0	0	0	0	0	0	0	0	0	0.639802	0.688395	0.875939	0	0	0	0	0	0	0	0	0	0.809545	0.812435	0.838898	0	0	0	0	0	0	0	0	0	0.668327	0.699955	0.849323	0.857823	0.893493	0	0	0.732791	0.730688	0.801473	0.541011	0.758307	0.828512	0.866536	0.652965	0	0.775291	0.869797	0.88565	0	0	0	0	0.650675	0	0.755429	0.932095	0.964278	0.750115	0.854063	0	0	0.543227	0.616947	0.853301	0	0	0.852025	0.875485	0.816368	0.820438	0.859529	0.904408	0.835849	0.692914	0.887154	0.912838	0.884345	0.883918	0.843619	0.913067	0.910718	0.648782	0	0	0	0.854151	0	0	0.95968	0.897635	0.766067	0.858349	0	0	0	0.857134	0.768327	0.848118	0.92337	0.836245	0	0	0	0	0	0.859549	0	0.716233	0.803483	0.787488	0.776495	0	0	0	0.898894	0.917101	0.914358	0.86389	0.925403	0	0.720964	0.838183	0.763764	0.851386	0	0.880238	0.669794	0.818146	0	0	0.865511	0.878094	0.949931	0	0	0.779878	0	0	0	0.811876	0.798799	0.796486	0.705166	0	0.49295	0	0.784718	0	0	0.732174	0.722873	0.807795	0.632225	0.721075	0.779663	0.650966	0.749001	0.676082	0.800854	0.82872	0.860979	0.927417
TCGA-C5-A0TN-01A	0	0	0.865026	0.887689	0	0	0.590062	0.768329	0.878027	0	0	0	0	0	0	0	0	0.671549	0.801529	0	0	0.669279	0.732394	0.856694	0	0	0	0	0	0	0	0	0	0	0	0	0	0	0	0	0	0	0	0	0	0	0	0	0	0	0	0	0	0	0	0	0	0.635893	0.64909	0.85455	0	0	0	0	0	0	0	0	0	0.854582	0.866353	0.89834	0	0	0	0	0	0	0	0	0	0.62437	0.603828	0.832324	0.893004	0.925961	0	0	0.769909	0.791097	0.864042	0.502837	0.742124	0.833655	0.875299	0.641621	0	0.787952	0.853578	0.889959	0	0	0.662763	0	0.70531	0	0.792947	0.949527	0.971093	0	0.803459	0	0	0.641681	0.737382	0.86409	0	0	0.867252	0.802645	0.827782	0.72365	0.851414	0.896553	0.795808	0	0.843993	0.844104	0.890809	0.875862	0.80613	0.90133	0.86542	0.714315	0	0	0	0	0	0	0.823148	0.90181	0.814408	0	0	0.824397	0	0	0.755865	0	0.914969	0	0	0	0	0	0	0.87882	0	0.792486	0.782368	0.795903	0.686555	0	0	0	0.85703	0.836481	0.86758	0.843841	0.747897	0	0.706707	0.811861	0.832116	0.908903	0	0.855074	0.682198	0.815944	0	0.7959	0.855798	0.885418	0.938547	0	0	0.87778	0	0	0	0.772398	0.796636	0.755081	0.755546	0	0.513634	0	0.789523	0	0	0.754059	0.730412	0.823813	0.660603	0.727263	0.75605	0.719925	0.791243	0.703948	0.773639	0.823494	0.882371	0.93629
TCGA-C5-A1BE-01B	0	0	0.836349	0.929762	0	0	0.555037	0.773385	0.873326	0	0	0	0	0	0	0	0	0.660219	0.801859	0	0	0.729519	0.754718	0.8785	0	0	0	0	0	0	0	0	0	0	0	0	0	0	0	0	0	0	0	0	0	0	0	0	0	0	0	0	0	0	0	0	0	0.582348	0.639817	0.824057	0	0	0	0	0	0	0	0	0	0.883855	0.865786	0.927195	0	0	0	0	0	0	0	0	0	0.657207	0.803734	0.821437	0.842626	0.872913	0	0	0.764416	0.797545	0.835488	0.547992	0.756892	0.855064	0.862281	0.639258	0	0.771193	0.897117	0.924689	0	0	0.659851	0	0.676944	0	0.794942	0.928406	0.960389	0.736043	0.810334	0	0	0.692668	0.722646	0.922588	0	0	0.861282	0.800431	0.87022	0.769628	0.843997	0.888212	0.801802	0	0.826728	0.858199	0.915657	0.86821	0.830745	0.905844	0.898491	0.709057	0	0	0.792733	0.846769	0	0	0.862081	0.896543	0.803033	0.784765	0	0.800436	0	0.903878	0.903209	0.868285	0.881363	0.822531	0	0	0	0.871442	0	0.850349	0	0.716714	0.733849	0.85535	0.89366	0	0	0	0.866339	0.938008	0.94114	0.920621	0.902617	0	0.686275	0.809011	0.704831	0	0	0.915749	0.896707	0.884301	0	0.911475	0.90933	0.938305	0.963446	0	0	0.76632	0	0	0	0.824694	0.656582	0.801571	0.74148	0	0.61437	0	0.7526	0	0	0	0.746501	0	0.712902	0	0.726335	0.649257	0.761022	0	0.792597	0.791033	0.846367	0.920305
TCGA-C5-A1BF-01B	0	0	0.891292	0.809338	0	0	0.626874	0.727684	0.840277	0	0	0	0	0	0	0	0	0.718291	0.738238	0	0	0.60753	0.641217	0.830681	0	0	0	0	0	0	0	0	0	0	0	0	0	0	0	0	0	0	0	0	0	0	0	0	0	0	0	0	0	0	0	0	0	0	0.686005	0.878418	0	0	0	0	0	0	0	0	0	0.754944	0.819224	0.893912	0	0	0.684337	0	0	0	0	0	0	0.724071	0.692463	0.892093	0.918571	0.930298	0	0	0.796796	0.837323	0.868336	0.4495	0.777881	0.841985	0.89001	0.63298	0	0.765251	0.842361	0.921805	0	0	0.706491	0	0.683951	0	0.788435	0.924066	0.948653	0	0.847558	0	0	0.581987	0.744741	0.728665	0	0	0.862314	0.883447	0.838607	0.762884	0.801857	0.84576	0.681257	0	0.823918	0.849682	0.877211	0.749263	0.723549	0.861558	0.778197	0.749955	0	0	0	0	0	0	0.827868	0.922139	0.801696	0	0	0	0	0	0.727593	0	0.902357	0	0	0	0	0	0	0.842762	0	0.796675	0.783846	0.805383	0.809869	0	0	0	0.875624	0.712336	0.853839	0.794976	0.585172	0	0.732243	0.836344	0.764862	0	0	0.75097	0.808972	0.800696	0.819905	0.834996	0.854228	0.883438	0.938531	0	0	0.879997	0	0	0	0.864468	0.864727	0.864772	0.60258	0	0.783409	0.724693	0.911476	0	0	0.903373	0.593974	0.821279	0.832445	0.739187	0.865329	0.890337	0.833697	0.689394	0.90632	0.907518	0.92803	0.958641
TCGA-C5-A1BI-01B	0	0	0	0.936631	0	0	0.577382	0.719698	0.852042	0	0	0	0	0	0	0	0	0.674718	0.68896	0	0	0.609702	0.700625	0.876183	0	0	0	0	0	0	0	0	0	0	0	0	0	0	0	0	0	0	0	0	0	0	0	0	0	0	0	0	0	0	0	0	0	0.631806	0.669496	0.87118	0	0	0	0	0	0	0	0	0	0.851319	0.826322	0.85082	0	0	0	0	0	0	0	0	0	0.669991	0.782583	0.797213	0.837955	0.864387	0	0	0.756065	0.757075	0.80375	0.578106	0.728115	0.800104	0.856675	0	0	0.741351	0.836467	0.890622	0	0	0	0	0.690496	0	0.750081	0.926215	0.949311	0.749209	0.864559	0	0	0.625729	0.635755	0.757857	0.708043	0	0.869609	0.870867	0.799247	0.84231	0.863784	0.928529	0.859679	0.751753	0.890286	0.913938	0.912013	0.884762	0.874653	0.918558	0.922687	0.640569	0	0	0.808058	0	0	0	0.735521	0.845848	0.237865	0.837495	0	0	0	0	0.782265	0	0.863181	0	0	0	0	0	0	0.878753	0	0.804664	0.80338	0	0.754731	0	0	0	0.810645	0.90916	0.919902	0.889238	0.930387	0	0.745407	0.85362	0.760022	0	0	0.807193	0.705236	0.83732	0	0	0.876999	0.869761	0.905617	0	0	0.834713	0	0	0	0.811762	0.734129	0.793746	0.734422	0	0.59688	0	0.778625	0	0	0.813508	0.722873	0.775658	0.645495	0	0.805044	0.713937	0.788018	0.7075	0.807792	0.824307	0.881794	0.936411
TCGA-C5-A1BJ-01A	0	0	0.84733	0.846842	0	0	0.566197	0.696017	0.86477	0	0	0	0	0	0	0	0	0.667567	0.768924	0	0	0.665586	0.72671	0.862436	0	0	0	0	0	0	0	0	0	0	0	0	0	0	0	0	0	0	0	0	0	0	0	0	0	0	0	0	0	0	0	0	0	0.613394	0.663188	0.839352	0	0	0	0	0	0	0	0	0	0.889626	0.876916	0.923511	0	0	0	0	0	0	0	0	0	0.636056	0.77569	0.821447	0.854787	0.900396	0	0	0.766348	0.820498	0.827071	0.554522	0.697311	0.859449	0.874982	0.624549	0	0.774654	0.884843	0.927761	0	0	0.657149	0	0.678022	0	0.767713	0.931321	0.957843	0.778126	0.812365	0	0	0.638528	0.72589	0.815135	0.742428	0	0.860506	0.770932	0.858347	0.780999	0.832577	0.904251	0.827723	0.68487	0.853314	0.846413	0.887436	0.872837	0.848619	0.907048	0.900114	0.690785	0	0	0.807536	0.866792	0	0	0.888676	0.906157	0.797268	0.836626	0	0.816399	0	0	0.76512	0	0.882951	0.868686	0	0	0	0.867325	0	0.851031	0	0.775737	0.783355	0.864173	0.85195	0	0	0	0.867893	0.851628	0.88697	0.895713	0.873894	0	0.698423	0.810918	0.732896	0	0	0.867401	0.866082	0.833752	0	0.826399	0.864136	0.923674	0.956216	0	0	0.824804	0	0	0	0.811304	0.732721	0.772011	0.741771	0	0.604003	0	0.779533	0	0	0.737388	0.717107	0.783904	0.656695	0	0.752315	0.629973	0.790882	0.712947	0.80507	0.826335	0.874024	0.927159
TCGA-C5-A1BK-01B	0	0	0	0	0	0	0.606473	0.635178	0.840091	0	0	0	0	0	0	0	0	0.617922	0.706526	0	0	0	0.703068	0.823023	0	0	0	0	0	0	0	0	0	0	0	0	0	0	0	0	0	0	0	0	0	0	0	0	0	0	0	0	0	0	0	0	0	0	0.709837	0.787115	0	0	0	0	0	0	0	0	0	0.782185	0.722333	0.822628	0	0	0	0	0	0	0	0	0	0.758881	0.73024	0.771945	0.827316	0.865809	0	0	0.703301	0.732899	0.688277	0.564929	0.732878	0.67475	0.836814	0	0	0.74552	0.846132	0.869103	0	0	0	0	0.668347	0	0.767092	0.938722	0.958178	0.751906	0.849634	0	0	0.625607	0.644636	0.811527	0.674872	0	0.898795	0.879031	0.829618	0.843484	0.876913	0.927057	0.892738	0.737136	0.90064	0.918576	0.914443	0.897222	0.88585	0.929346	0.930076	0.635853	0	0	0	0.856698	0	0	0.802913	0.862118	0.80556	0	0	0	0	0	0.78586	0	0.881804	0	0	0	0	0	0	0.820891	0	0.810577	0	0	0.711201	0	0	0	0.843797	0.894253	0.924038	0.847147	0.894324	0	0.777173	0.852268	0	0.859235	0	0.81659	0.705563	0.792727	0	0	0.82915	0.856364	0.92608	0	0	0.782321	0	0	0	0.815169	0.811169	0.817475	0.765131	0	0.50037	0	0.773612	0	0	0.719143	0.743068	0	0.764947	0.810227	0.800479	0.71556	0.769399	0.702593	0.826708	0.818702	0.879486	0.933409
TCGA-C5-A1BL-01A	0	0	0.860437	0	0	0	0.551814	0.761695	0.858553	0	0	0	0	0	0	0	0	0.652052	0.783034	0	0	0.739086	0.734099	0.861178	0	0	0	0	0	0	0	0	0	0	0	0	0	0	0	0	0	0	0	0	0	0	0	0	0	0	0	0	0	0	0	0	0	0.598466	0.662885	0.848132	0	0	0	0	0	0	0	0	0	0.803409	0.870137	0.904355	0	0	0	0	0	0	0	0	0	0.680419	0	0.739127	0.838655	0.834644	0	0	0.713832	0.738689	0.806995	0.651361	0.71925	0.8306	0.872585	0.625943	0	0.75901	0.775127	0.916991	0	0	0	0	0	0	0.728243	0.924811	0.956018	0.753777	0.845599	0	0	0.694448	0.749727	0.871953	0.722571	0	0.870794	0.851826	0.88059	0.816307	0.865327	0.928943	0.824182	0.650661	0.881232	0.912476	0.895923	0.894285	0.887295	0.938616	0.924622	0.673622	0	0	0.86045	0.875365	0	0	0.773693	0.866616	0.38906	0.824318	0	0	0.985186	0	0.804517	0	0.861519	0.849476	0	0	0	0.872524	0	0.885089	0	0.787328	0.784213	0.794109	0.863099	0	0	0	0.868508	0.811099	0.917512	0.86663	0.917469	0	0.773334	0.891686	0.700129	0	0	0.876947	0.828161	0.831137	0	0	0.882479	0.871253	0.924183	0	0	0.858403	0	0	0	0.768006	0.779575	0.844063	0	0	0	0	0.781924	0	0	0	0.751811	0.792849	0.699849	0	0.715196	0	0.781356	0	0	0.777685	0.812719	0.9191
TCGA-C5-A1BM-01A	0	0	0	0.843954	0	0	0.590965	0.7213	0.856504	0	0	0	0	0	0	0	0	0.67897	0.727405	0	0	0.689547	0.698162	0.865554	0	0	0	0	0	0	0	0	0	0	0	0	0	0	0	0	0	0	0	0	0	0	0	0	0	0	0	0	0	0	0	0	0	0.619478	0.681301	0.875823	0	0	0	0	0	0	0	0	0	0.825352	0.834544	0.871585	0	0	0	0	0	0	0	0	0	0.667315	0.788663	0.846342	0.855998	0.86815	0	0	0.721179	0.809076	0.837054	0.550216	0.750423	0.846363	0.840322	0.657208	0	0.772077	0.869094	0.900131	0	0	0	0	0.764499	0	0.696674	0.912398	0.947618	0.731186	0.852584	0	0	0.682194	0.720087	0.829854	0.707671	0	0.868955	0.890598	0.799318	0.807761	0.849086	0.904913	0.854805	0.752242	0.904232	0.913133	0.92625	0.879437	0.857005	0.905772	0.905885	0.649502	0	0	0	0	0	0	0.726237	0.887589	0.821669	0.838112	0	0	0	0	0.743377	0	0.893039	0.858751	0	0	0	0	0	0.859865	0	0.724179	0.795143	0.79431	0.74308	0	0	0	0.84355	0.979229	0.882446	0.894019	0.947123	0	0.677673	0.814095	0.745581	0	0	0.831928	0.811211	0.827597	0	0	0.860417	0.883497	0.914316	0	0	0.876245	0	0	0	0.802819	0.724245	0.815829	0.74853	0	0.621676	0	0.777148	0	0	0.8072	0.685587	0.770684	0.615335	0	0.828343	0.702642	0.781754	0	0.834569	0.84089	0.893758	0.936226
TCGA-C5-A1BN-01B	0	0	0.890186	0.925768	0	0	0.578426	0.764438	0.849484	0	0	0	0	0	0	0	0	0.654211	0.797963	0	0	0.668447	0.794277	0.853688	0	0	0	0	0	0	0	0	0	0	0	0	0	0	0	0	0	0	0	0	0	0	0	0	0	0	0	0	0	0	0	0	0	0.629245	0.650127	0.840704	0	0	0	0	0	0	0	0	0	0.867673	0.873742	0.928658	0	0	0	0	0	0	0	0	0	0.641784	0.691854	0.783884	0.833063	0.868241	0	0	0.769356	0.750909	0.825645	0.576082	0.744432	0.832502	0.891335	0.633981	0	0.782373	0.821921	0.909718	0	0	0	0	0.702166	0	0.735686	0.932277	0.960695	0	0.814657	0	0	0.706885	0.709934	0.82782	0.754932	0	0.865887	0.819947	0.878114	0.808253	0.868829	0.929536	0.768596	0	0.828007	0.857543	0.876903	0.886802	0.894489	0.924682	0.91428	0.7031	0	0	0.773467	0	0	0	0.776341	0.896395	0.336812	0	0	0.80898	0	0	0.798169	0	0.837301	0.871899	0	0	0	0.878354	0	0.869397	0	0.822065	0.811642	0.806469	0.818598	0	0	0	0.88611	0.838982	0.939634	0.84685	0.895547	0	0.747473	0.887451	0.825208	0	0	0.816673	0.674233	0.822777	0	0.804829	0.87232	0.896031	0.941074	0	0	0.88172	0	0	0	0.790008	0.749086	0.782281	0.786984	0	0.632165	0	0.791084	0	0	0	0.746941	0.793976	0.672336	0	0.738241	0.646119	0.735961	0	0.751978	0.790045	0.857101	0.939179
TCGA-C5-A1BQ-01C	0	0	0.897038	0.83353	0	0	0.598332	0.747174	0.851773	0	0	0	0	0	0	0	0	0.679751	0.772347	0	0	0.671644	0.740414	0.845672	0	0	0	0	0	0	0	0	0	0	0	0	0	0	0	0	0	0	0	0	0	0	0	0	0	0	0	0	0	0	0	0	0	0.632121	0.667484	0.763917	0	0	0	0	0	0	0	0	0	0.770843	0.840222	0.843087	0	0	0	0	0	0	0	0	0	0.659068	0.721561	0.791314	0.844518	0.865907	0	0	0.760381	0.768205	0.776108	0.569029	0.737555	0.836121	0.85567	0.64187	0	0.751989	0.850209	0.883293	0	0	0	0	0.711159	0	0.73949	0.931427	0.950114	0.74795	0.845479	0.617569	0	0.665052	0.707972	0.879839	0.726792	0	0.879374	0.875307	0.834845	0.845271	0.869299	0.92843	0.86306	0.662225	0.890095	0.89658	0.907883	0.888648	0.868136	0.929526	0.936721	0.639795	0	0	0.774525	0.853252	0	0	0.775213	0.849876	0.237865	0.868534	0	0	0	0	0.783228	0.859246	0.892055	0	0	0	0	0	0	0.729979	0	0.801974	0.79245	0	0.814224	0	0	0	0.843125	0.866622	0.985547	0.892254	0.920095	0	0.727931	0.864061	0.727374	0	0	0.87748	0.71143	0.833814	0	0	0.862051	0.898728	0.923408	0	0	0.789192	0	0	0	0.833963	0.779434	0.807745	0.794291	0	0.62556	0	0.720403	0	0	0	0.77526	0.821014	0.69014	0	0.688003	0	0.789313	0	0.68496	0.811327	0.848886	0.91479
TCGA-C5-A1M5-01A	0	0	0.874996	0.852886	0	0	0.589961	0.753277	0.864942	0	0	0	0	0	0	0	0	0.65662	0.715409	0	0	0.67595	0.696104	0.868786	0	0	0	0	0	0	0	0	0	0	0	0	0	0	0	0	0	0	0	0	0	0	0	0	0	0	0	0	0	0	0	0	0	0.613394	0.674762	0.85214	0	0	0	0	0	0	0	0	0	0.875866	0.882736	0.930396	0	0	0	0	0	0	0	0	0	0.663865	0.795877	0.809123	0.862316	0.8779	0	0	0.751311	0.795471	0.821547	0.548441	0.768968	0.850337	0.872564	0	0	0.775903	0.880154	0.920284	0	0	0	0	0.683038	0	0.757121	0.933101	0.951946	0.835669	0.858304	0	0	0.637947	0.630381	0.895199	0	0	0.858401	0.780772	0.860223	0.788148	0.83948	0.908302	0.80509	0.682095	0.873768	0.890777	0.888848	0.86781	0.824429	0.909027	0.885068	0.700731	0	0	0.782862	0.853365	0	0	0.872262	0.895171	0.800239	0.819826	0	0.812636	0	0.904538	0.857852	0.867216	0.877623	0.846136	0	0	0	0.876757	0	0.839528	0	0.738328	0.762957	0.869608	0.88135	0	0	0	0.876713	0.871008	0.912916	0.907698	0.923226	0	0.699426	0.805504	0.721689	0	0	0.911321	0.853956	0.809239	0	0	0.904408	0.899636	0.935129	0	0	0.754288	0	0	0	0.822968	0.757374	0.805077	0.757328	0	0.616791	0	0.780592	0	0	0.745913	0.74767	0.822422	0.69014	0	0.759571	0.667804	0.756427	0	0.818182	0.815101	0.871052	0.917781
TCGA-C5-A1M6-01A	0	0	0.791861	0.883277	0	0	0.569323	0.751857	0.874314	0	0	0	0	0	0	0	0	0.639514	0.831367	0	0	0.689409	0.791338	0.890174	0	0	0	0	0	0	0	0	0	0	0	0	0	0	0	0	0	0	0	0	0	0	0	0	0	0	0	0	0	0	0	0	0	0.579709	0.5966	0.804813	0	0	0	0	0	0	0	0	0	0.837449	0.865836	0.899803	0	0	0	0	0	0	0	0	0	0.661135	0.672117	0.846258	0.892117	0.901308	0	0	0.779315	0.824028	0.839056	0.523714	0.821061	0.844782	0.894097	0.627414	0	0.775482	0.899509	0.929359	0	0	0.653973	0	0.714034	0	0.816413	0.931302	0.966626	0.832586	0.840007	0	0	0.738328	0.802281	0.878282	0	0	0.830293	0.829622	0.897167	0.78058	0.847124	0.880282	0.669322	0	0.812209	0.840989	0.806248	0.865072	0.769224	0.911143	0.857841	0.703568	0	0	0.787124	0.84807	0	0	0.7769	0.932126	0.921857	0.854756	0	0.796113	0	0.863338	0.916019	0.792093	0.969792	0.822846	0	0	0	0.842623	0	0.812003	0	0.74734	0.702705	0.841172	0.95902	0	0	0	0.868619	0.839043	0.930898	0.79012	0.920187	0	0.63335	0.842813	0.89171	0	0	0.886966	0.852029	0.89116	0	0	0.870428	0.926816	0.950301	0	0	0.831653	0	0	0	0.835576	0.654185	0.797904	0.733331	0	0.609719	0	0.785328	0	0	0.744056	0.72012	0	0.715413	0	0.708122	0	0.694379	0	0.757881	0.802863	0.835718	0.903085
TCGA-C5-A1M7-01A	0	0	0.914314	0.821743	0	0	0.584223	0.731027	0.853513	0	0	0	0	0	0	0	0	0.657115	0.768783	0	0	0.666804	0.72925	0.873014	0	0	0	0	0	0	0	0	0	0	0	0	0	0	0	0	0	0	0	0	0	0	0	0	0	0	0	0	0	0	0	0	0	0.607902	0.671048	0.852925	0	0	0	0	0	0	0	0	0	0.853667	0.877293	0.867892	0	0	0	0	0	0	0	0	0	0.66363	0.802035	0.801318	0.837593	0.869201	0	0	0.76778	0.8019	0.819345	0.592406	0.7069	0.850129	0.873001	0	0	0.772395	0.80947	0.897159	0	0	0	0	0.687229	0	0.737997	0.923387	0.954815	0.73423	0.870645	0.620144	0	0.691708	0.716363	0.754055	0.735044	0	0.869227	0.806019	0.847955	0.788027	0.856075	0.922714	0.794191	0.674937	0.884136	0.88504	0.886159	0.884414	0.873274	0.919475	0.923793	0.687641	0	0	0.75779	0.83967	0	0	0.760785	0.851501	0.342679	0.836751	0	0.833306	0	0	0.756001	0	0.898148	0.868469	0	0	0	0.862746	0	0.863435	0	0.800482	0.776648	0	0.817497	0	0	0	0.857897	0.799262	0.923987	0.882485	0.882201	0	0.711337	0.875854	0.828034	0	0	0.791842	0.819047	0.823879	0	0.841466	0.858045	0.876643	0.939909	0	0	0.874591	0	0	0	0.802486	0.730915	0.775067	0.773083	0	0.642042	0	0.806185	0	0	0	0.686343	0.780045	0.663663	0	0.780653	0.71803	0.719341	0	0.811822	0.826878	0.87689	0.928122
TCGA-C5-A1M8-01A	0	0	0.908988	0.852418	0	0	0.598607	0.746831	0.8359	0	0	0	0	0	0	0	0	0.570386	0.714253	0	0	0.684012	0.680752	0.851838	0	0	0	0	0	0	0	0	0	0	0	0	0	0	0	0	0	0	0	0	0	0	0	0	0	0	0	0	0	0	0	0	0	0	0.68442	0.783016	0	0	0	0	0	0	0	0	0	0.782746	0.844764	0.878387	0	0	0	0	0	0	0	0	0	0.663395	0.692706	0.775068	0.829728	0.891912	0	0	0.73829	0.749629	0.766368	0.50764	0.745915	0.811829	0.833825	0.643924	0	0.746072	0.859945	0.882105	0	0	0	0	0.684153	0	0.803482	0.946397	0.964682	0.771745	0.804432	0	0	0.64482	0.663938	0.851064	0	0	0.872063	0.883447	0.813798	0.777836	0.911344	0.943981	0.762624	0.700422	0.841297	0.88493	0.889348	0.900261	0.913316	0.931691	0.884868	0.701684	0	0	0.776035	0.796601	0	0	0.769608	0.920723	0.808911	0	0	0	0	0.889411	0.800843	0.857778	0.88248	0	0	0	0	0	0	0.783781	0	0.786494	0.798208	0	0.887969	0	0	0	0.775642	0.957333	0.922143	0.887557	0.96022	0	0.799406	0.823851	0.758874	0.850109	0	0.853051	0.69278	0.842119	0	0	0.865619	0.900764	0.932159	0	0	0.777773	0	0	0	0.803357	0.720022	0.819439	0.783343	0	0.556057	0	0.730471	0	0	0	0	0	0.717019	0	0.753695	0	0.738989	0	0.695087	0.762448	0.828046	0.880624
TCGA-C5-A1M9-01A	0	0	0.894317	0.893751	0	0	0.576208	0.763789	0.875541	0	0	0	0	0	0	0	0	0.673314	0.801024	0	0	0.609099	0.695297	0.850282	0	0	0	0	0	0	0	0	0	0	0	0	0	0	0	0	0	0	0	0	0	0	0	0	0	0	0	0	0	0	0	0	0	0.636793	0.633333	0.865453	0	0	0	0	0	0	0	0	0	0.854935	0.896038	0.923897	0	0	0	0	0	0	0	0	0	0.690028	0.669873	0.76266	0.86164	0.872478	0	0	0.767004	0.698762	0.865708	0.577771	0.74507	0.806448	0.885127	0.640194	0	0.751432	0.855142	0.905506	0	0	0	0	0.713436	0	0.698919	0.934945	0.958396	0.871713	0.911306	0	0	0.725714	0.80302	0.886812	0	0	0.871115	0.811113	0.868772	0.768382	0.850999	0.932792	0.80177	0	0.853949	0.866422	0.872555	0.894051	0.839393	0.915531	0.913787	0.710834	0	0	0.763089	0.842041	0	0	0.776527	0.882888	0.324089	0	0	0.803881	0.983203	0.902659	0.766117	0.832928	0.900144	0.852481	0	0	0	0.866813	0	0.85405	0	0.826224	0.798423	0.799791	0.914776	0.762977	0	0	0.89927	0.681866	0.959005	0.821695	0.852744	0	0.722222	0.867116	0.81844	0	0	0.860268	0.719605	0.842762	0	0	0.839632	0.871641	0.949707	0	0	0.767105	0	0	0	0.829353	0.758422	0.779739	0	0	0.618095	0	0.788204	0	0	0	0.758081	0	0.687635	0	0.73927	0	0.752251	0	0.679427	0.792864	0.856919	0.93059
TCGA-C5-A1ME-01A	0	0	0	0.811872	0	0	0.599698	0	0.823745	0	0	0	0	0	0	0	0	0.670526	0.771169	0	0	0.629515	0.648641	0.788651	0	0	0	0	0	0	0	0	0	0	0	0	0	0	0	0	0	0	0	0	0	0	0	0	0	0	0	0	0	0	0	0	0	0	0.715696	0.825239	0	0	0	0	0	0	0	0	0	0.712781	0.775496	0.805201	0	0	0.70162	0	0	0	0	0.881415	0	0.624195	0.725333	0.864048	0.881869	0.882535	0	0	0.684606	0.627246	0.698432	0.475587	0.662636	0.706403	0.793866	0.671069	0	0.779133	0.855627	0.840772	0	0	0	0	0.774598	0	0.841979	0.9569	0.966053	0.793187	0.833902	0	0.663909	0.738889	0.730653	0.908073	0	0.746799	0.882617	0.908576	0.921365	0.866037	0.894852	0.927908	0.827782	0	0.842591	0.905249	0.878157	0.871793	0.768722	0.910546	0.897459	0.704963	0	0	0	0.841422	0	0	0.950213	0.88944	0.857725	0	0	0	0	0.805836	0.914735	0.94758	0.928396	0.877478	0	0	0	0.872621	0	0.797805	0	0.798973	0	0	0.65507	0.739875	0	0	0.905419	0.797176	0.860171	0.876914	0.783155	0	0.825694	0.821091	0	0.681987	0	0.809346	0.684002	0.731183	0	0	0.796887	0.923919	0.938285	0	0	0.597262	0	0	0	0.851514	0.730076	0.841359	0.771537	0	0.63267	0	0.809015	0	0	0.783866	0.786512	0	0.740078	0.835912	0.840063	0.716935	0.614865	0.743357	0.833552	0.815393	0.890569	0.895619
TCGA-C5-A1MF-01A	0	0	0	0.837746	0	0	0.608619	0	0.819467	0	0	0	0	0	0	0	0	0.665331	0.744574	0	0	0.632147	0.718452	0.804473	0	0	0	0	0	0	0	0	0	0	0	0	0	0	0	0	0	0	0	0	0	0	0	0	0	0	0	0	0	0	0	0	0	0	0	0.832426	0	0	0	0	0	0	0	0	0	0.807806	0.635749	0.835898	0	0	0.696625	0	0	0	0	0.866552	0	0.736362	0.718591	0.83807	0.882579	0.893549	0	0	0.688713	0.621995	0.695895	0.486889	0.660136	0.760094	0.81132	0.662265	0	0.792752	0.869441	0.813894	0	0	0.651091	0	0.794468	0.660162	0.872675	0.97917	0.979829	0	0	0	0.719757	0.666852	0.687497	0.875196	0	0	0.884979	0.885785	0.854539	0.874257	0.910618	0.919404	0.803014	0.69806	0.847475	0.899882	0.793416	0.854143	0.785365	0.901599	0.891274	0.737386	0	0	0	0.838276	0	0	0.895177	0.780468	0.880414	0	0	0	0	0.807485	0.76169	0.820539	0.920435	0	0	0	0	0	0	0.839341	0	0.842891	0	0.808963	0.658995	0	0	0	0.885992	0.880004	0.875015	0.818799	0.805356	0	0.847909	0.836652	0	0.648523	0	0.821918	0.674667	0.732693	0	0	0.802008	0.917766	0.953653	0	0	0.636642	0	0	0	0.815647	0.730534	0.835029	0.765248	0	0.669816	0	0.725258	0	0	0.81923	0	0	0.771883	0.833123	0.79373	0.720096	0.615705	0.758693	0.845578	0.831677	0.878653	0.887939
TCGA-C5-A1MH-01A	0	0	0.903875	0.837427	0	0	0.596384	0.749732	0.856171	0	0	0	0	0	0	0	0	0.69836	0.723026	0	0	0.675015	0.699082	0.861005	0	0	0	0	0	0	0	0	0	0	0	0	0	0	0	0	0	0	0	0	0	0	0	0	0	0	0	0	0	0	0	0	0	0.64458	0.669211	0.760798	0	0	0	0	0	0	0	0	0	0.823041	0.841009	0.85303	0	0	0	0	0	0	0	0	0	0.66245	0.78233	0.801205	0.851723	0.87365	0	0	0.670387	0.743974	0.744209	0.56262	0.743574	0.79467	0.843916	0	0	0.749882	0.840667	0.889859	0	0	0	0	0.685455	0	0.800639	0.937259	0.954677	0.751238	0.832223	0	0	0.680464	0.63639	0.805725	0.742961	0	0.89793	0.888884	0.796307	0.811401	0.864765	0.907853	0.860171	0.66732	0.894741	0.923282	0.933704	0.880595	0.868065	0.911516	0.901973	0.665031	0	0	0	0.875271	0	0	0.760785	0.896543	0.809685	0.861434	0	0	0	0	0.791937	0	0.891622	0	0	0	0	0	0	0.899665	0	0.832023	0.804203	0	0.710544	0	0	0	0.847775	0.851951	0.938514	0.842155	0.886568	0	0.741169	0.828375	0.77019	0	0	0.806237	0.675745	0.832714	0	0	0.857619	0.879474	0.933625	0	0	0.748454	0	0	0	0.819496	0.743405	0.788803	0.742495	0	0.527454	0	0.78107	0	0	0.709079	0.705875	0.813134	0.754891	0.787373	0.801141	0.615269	0.795203	0.683993	0.839714	0.830915	0.890429	0.935692
TCGA-C5-A1MI-01A	0	0	0.878561	0.906404	0	0	0.663586	0.744415	0.87402	0	0	0	0	0	0	0	0.656559	0.60607	0.849845	0	0	0.646017	0.746514	0.875536	0	0	0	0	0	0	0	0	0	0	0	0	0	0	0	0	0	0	0	0	0	0	0	0	0	0	0	0	0	0	0	0	0	0.565704	0.570171	0.789482	0	0	0	0	0	0	0	0	0	0.82682	0.843883	0.900782	0	0	0	0	0	0	0	0	0	0.659924	0.724625	0.828944	0.860686	0.900122	0	0	0.780196	0.835106	0.854351	0.60442	0.761742	0.867165	0.895481	0.608465	0	0.800454	0.895651	0.939577	0	0	0.654052	0	0.707005	0	0.756494	0.937312	0.957049	0.804722	0.84276	0	0	0.729811	0.793703	0.906418	0	0	0.783056	0.803409	0.88496	0.7742	0.836061	0.871722	0.773548	0.683716	0.807158	0.840079	0.87276	0.863519	0.794718	0.899028	0.879716	0.670621	0	0	0.796163	0.819133	0	0	0.869453	0.917026	0.866211	0.827043	0	0.770913	0.934345	0	0.899519	0.769038	0.934882	0.792517	0	0	0	0.876662	0	0.773571	0	0.728195	0.746562	0.862813	0.891932	0	0	0	0.880886	0.836605	0.909579	0.93433	0.941616	0	0.606193	0.880601	0.923024	0	0	0.847073	0.888931	0.866738	0	0	0.88629	0.929544	0.988764	0	0	0.875928	0	0	0	0.641366	0.748831	0.783882	0.747982	0	0	0	0.806553	0	0	0	0.752231	0.792168	0.718181	0	0.697223	0	0.759745	0	0.754823	0.805483	0.849564	0.917877
TCGA-C5-A1MJ-01A	0	0	0.883598	0.895988	0	0	0.588124	0.735748	0.874703	0	0	0	0	0	0	0	0	0.655523	0.804473	0	0	0.589322	0.690045	0.853949	0	0	0	0	0	0	0	0	0	0	0	0	0	0	0	0	0	0	0	0	0	0	0	0	0	0	0	0	0	0	0	0	0	0	0.661355	0.837496	0	0	0	0	0	0	0	0	0	0.858818	0.89792	0.892166	0	0	0.699983	0	0	0	0	0	0	0.673024	0.593864	0.831834	0.888433	0.891406	0	0	0.761485	0.832875	0.86313	0.526533	0.762716	0.849435	0.901761	0.601638	0	0.762433	0.883902	0.921676	0	0	0	0	0	0.695102	0.725751	0.923466	0.957904	0.875569	0.852807	0	0	0.703631	0.783164	0.897559	0	0	0.815864	0.839446	0.898853	0.771581	0.838717	0.86981	0.766831	0	0.832654	0.829041	0.875946	0.862354	0.828431	0.906242	0.890473	0.698318	0	0	0	0	0	0	0.811588	0.915292	0.798018	0.850276	0	0.838107	0.954549	0.920317	0.736005	0.848915	0.866038	0.839996	0	0	0	0.878167	0	0.810094	0	0.814222	0.786627	0.77464	0.804895	0.777495	0	0	0.897102	0.740261	0.80012	0.801987	0.875269	0	0.678855	0.862694	0.881508	0	0	0.796964	0.812922	0.85079	0	0	0.806408	0.832332	0.934891	0	0	0.870808	0	0	0	0.83902	0.766972	0.845378	0.707952	0	0.597764	0	0.810317	0	0	0.842192	0.667242	0.746787	0.765881	0.793684	0.83746	0.803371	0.762283	0.666388	0.884773	0.84902	0.90223	0.95653
TCGA-C5-A1MK-01A	0	0	0.897855	0.772161	0	0	0.586458	0.739136	0.867409	0	0	0	0	0	0	0	0	0.65662	0.747213	0	0	0.676594	0.740531	0.875529	0	0	0	0	0	0	0	0	0	0	0	0	0	0	0	0	0	0	0	0	0	0	0	0	0	0	0	0	0	0	0	0	0	0.616253	0.653178	0.834531	0	0	0	0	0	0	0	0	0	0.890164	0.855248	0.923158	0	0	0	0	0	0	0	0	0	0.631774	0.741684	0.863186	0.871729	0.890205	0	0	0.758781	0.838622	0.859431	0.494034	0.79971	0.856602	0.866986	0.637009	0	0.760027	0.875413	0.893662	0	0	0.645994	0	0.665955	0	0.798109	0.920121	0.951249	0.741672	0.818328	0	0	0.638106	0.617411	0.909843	0.74602	0	0.847838	0.844712	0.848091	0.781832	0.847164	0.880357	0.805105	0	0.851741	0.858894	0.911082	0.848826	0.766169	0.90172	0.855499	0.696353	0	0	0.798076	0	0	0	0.921151	0.935165	0.925559	0.813366	0	0.826714	0	0.912206	0.894918	0.835362	0.914818	0.845484	0	0	0	0	0	0.832781	0	0.709297	0.751537	0.884003	0.854221	0	0	0	0.865739	0.943174	0.943708	0.933216	0.9573	0	0.674671	0.758846	0.707495	0	0	0.85223	0.79082	0.825329	0	0.830275	0.884613	0.921672	0.974941	0	0	0.820972	0	0	0	0.841273	0.723675	0.811976	0.684167	0	0.603176	0	0.758263	0	0	0.725469	0.701794	0.781054	0.776723	0	0.82127	0.602569	0.784762	0.701047	0.794138	0.828081	0.87696	0.929375
TCGA-C5-A1ML-01A	0	0	0.832534	0.876258	0	0	0.65219	0.736249	0.890071	0	0	0	0	0	0	0	0.651903	0.719428	0.82966	0	0	0.721062	0.766281	0.888237	0	0	0	0	0	0	0	0	0	0	0	0	0	0	0	0	0	0	0	0	0	0	0	0	0	0	0	0	0	0	0	0	0	0.593044	0.645913	0.816213	0	0	0	0	0	0	0	0	0	0.88286	0.858793	0.897498	0	0	0.744169	0	0	0	0	0	0	0.634649	0.820465	0.858944	0.914608	0.913412	0	0	0.761328	0.815901	0.849862	0.491708	0.826949	0.864087	0.880062	0.64319	0	0.779899	0.874326	0.918756	0	0	0.707601	0	0.638524	0	0.753483	0.929946	0.953782	0.774216	0.831719	0	0	0.580967	0.634213	0.883277	0	0	0.807916	0.807177	0.880757	0.725025	0.797509	0.848112	0.700934	0	0.809608	0.861684	0.809677	0.749342	0.642639	0.8663	0.797127	0.712151	0	0	0	0	0	0	0.928379	0.92291	0.901391	0.712329	0	0.897481	0	0.85277	0.92364	0.844876	0.951143	0.789875	0	0	0	0	0	0.764359	0	0.69702	0.686157	0.793807	0.913965	0	0	0	0.881479	0.902469	0.925502	0.934791	0.858391	0	0.607234	0.755647	0.889407	0	0	0.94696	0.88498	0.927144	0.812313	0.86054	0.928784	0.968084	0.973166	0	0	0.905785	0	0	0	0.853257	0.774809	0.751081	0.695928	0	0.535258	0	0.797462	0	0	0.673831	0.662999	0.765197	0.774301	0	0.815338	0.75992	0.763099	0.673145	0.788863	0.840472	0.883147	0.933503
TCGA-C5-A1MN-01A	0	0	0.858396	0.913702	0	0	0.556974	0.76621	0.87137	0	0	0	0	0	0	0	0	0.709302	0.765824	0	0	0.649632	0.753282	0.863837	0	0	0	0	0	0	0	0	0	0	0	0	0	0	0	0	0	0	0	0	0	0	0	0	0	0	0	0	0	0	0	0	0	0.630134	0.622647	0.869282	0	0	0	0	0	0	0	0	0	0.850532	0.876316	0.879778	0	0	0	0	0	0	0	0	0	0.633541	0.766957	0.836835	0.88286	0.892224	0	0	0.73527	0.794996	0.820186	0.515996	0.719594	0.84754	0.849932	0	0	0.761977	0.86789	0.918373	0	0	0	0	0.654823	0	0.787865	0.93513	0.96131	0.756365	0.834909	0	0	0.683735	0.738917	0.874028	0	0	0.861211	0.845503	0.810913	0.758616	0.846253	0.911747	0.824794	0	0.844944	0.876875	0.874149	0.87729	0.80331	0.900408	0.880147	0.709503	0	0	0	0	0	0	0.725667	0.876453	0.934028	0.822093	0	0.840879	0	0	0.744434	0	0.872797	0.843371	0	0	0	0.877228	0	0.748013	0	0.788156	0.742421	0.768635	0.794129	0	0	0	0.835361	0.854657	0.888417	0.852416	0.89089	0	0.742598	0.831142	0.748374	0.896272	0	0.864066	0.649416	0.821101	0	0.809949	0.884025	0.921896	0.951884	0	0	0.914092	0	0	0	0.861626	0.809676	0.77081	0.772754	0	0.518932	0	0.745631	0	0	0.734557	0.688579	0	0.763257	0.71896	0.807001	0.704923	0.791819	0.706358	0.792479	0.820705	0.868875	0.941071
TCGA-C5-A1MP-01A	0	0	0	0.847431	0	0	0.591958	0.71879	0.84674	0	0	0	0	0	0	0	0	0.702066	0.73013	0	0	0.624512	0.704762	0.865175	0	0	0	0	0	0	0	0	0	0	0	0	0	0	0	0	0	0	0	0	0	0	0	0	0	0	0	0	0	0	0	0	0	0.643617	0.695689	0.77294	0	0	0	0	0	0	0	0	0	0.754275	0.789631	0.847882	0	0	0	0	0	0	0	0	0	0.741552	0.747389	0.813183	0.869688	0.876141	0	0	0.746164	0.811626	0.820141	0.73637	0.716317	0.854354	0.856713	0	0	0.748952	0.855237	0.90462	0	0	0.657681	0	0.692739	0	0.7889	0.939177	0.951554	0.762377	0.813421	0	0	0.635964	0.663461	0.865052	0.73389	0	0.879004	0.885464	0.792534	0.834247	0.86569	0.900074	0.849193	0.64838	0.899612	0.918815	0.899993	0.8657	0.790774	0.905731	0.886594	0.649502	0	0	0	0	0	0	0.797234	0.891818	0.809685	0	0	0	0	0	0.78205	0	0.912744	0	0	0	0	0	0	0.856346	0	0.740342	0.779734	0	0.745287	0	0	0	0.836538	0.881043	0.928866	0.889371	0.898436	0	0.730692	0.80727	0.773265	0.84882	0	0.85887	0.658836	0.81515	0	0	0.861806	0.884549	0.931861	0	0	0.871569	0	0	0	0.804996	0.798721	0.785804	0.6968	0	0.677572	0	0.782739	0	0	0.799887	0.71223	0.810544	0.613915	0	0.823154	0.653342	0.743744	0.75372	0.814692	0.841363	0.879732	0.933917
TCGA-C5-A1MQ-01A	0	0	0	0.807025	0	0	0	0	0.703595	0	0	0	0	0	0	0	0	0.683938	0.751247	0	0	0	0	0.787932	0	0	0	0	0	0	0	0	0	0	0	0	0	0	0	0	0	0	0	0	0	0	0	0	0	0	0	0	0	0	0	0	0	0.640735	0	0.843748	0	0	0	0	0	0	0	0	0	0.801816	0.658631	0.777186	0	0	0.66792	0	0	0	0	0.832851	0.779234	0.705298	0.669418	0.90164	0.909259	0.901301	0	0	0.668922	0.627535	0.629372	0.73595	0.554426	0.737836	0.799937	0.641287	0	0.790829	0.847489	0.834425	0	0	0.715305	0	0.796957	0.643276	0.883485	0.982925	0.971058	0.774577	0.701299	0	0.704408	0.724323	0.755717	0.74581	0.735235	0.814609	0.872524	0.89098	0.842433	0.84034	0.884941	0.903751	0.835426	0	0.891149	0.92128	0.881296	0.812143	0.750922	0.888843	0.827163	0.726574	0	0	0	0.874231	0	0	0.945596	0.853849	0.846759	0	0	0	0	0.850615	0.777323	0.826414	0.87829	0	0	0	0	0	0	0.525423	0	0.810807	0	0	0.680612	0	0	0	0.878605	0.796736	0.850871	0.825739	0.79578	0	0.823092	0.83082	0	0.660445	0	0.809035	0.704581	0.734577	0.82226	0	0.811503	0.92315	0.958073	0	0	0.609573	0	0	0.871645	0.857636	0.826935	0.804934	0.735655	0	0.699939	0.66934	0.791313	0	0	0.829029	0.7687	0	0.733943	0.810627	0.843269	0.741402	0.609666	0.727965	0.862209	0.851997	0.894146	0.892448
TCGA-C5-A2LS-01A	0	0	0.883728	0.891201	0	0	0.57172	0.750452	0.865953	0	0	0	0	0	0	0	0.644362	0.654007	0.825151	0	0	0.680323	0.799536	0.864936	0	0	0	0	0	0	0	0	0	0	0	0	0	0	0	0	0	0	0	0	0	0	0	0	0	0	0	0	0	0	0	0	0	0.620915	0.630452	0.85264	0	0	0	0	0	0	0	0	0	0.816734	0.851577	0.90036	0	0	0	0	0	0	0	0	0	0	0	0.795142	0.860051	0.844947	0	0	0.792733	0.757122	0.823199	0.570479	0.771518	0.828282	0.879835	0	0	0.779406	0.882527	0.919817	0	0	0	0	0.768197	0	0.734825	0.926203	0.956587	0.86829	0.921393	0	0	0.691309	0.812951	0.918929	0	0	0.873316	0.786153	0.872807	0.745255	0.842113	0.900888	0.768304	0	0.828307	0.852019	0.907126	0.879006	0.831544	0.911043	0.869855	0.695358	0	0	0.746229	0.832535	0	0	0.9221	0.923444	0.839934	0.845856	0	0.754925	0.939357	0.953847	0.988411	0.890597	0.990002	0.76135	0	0	0	0.796218	0.884352	0.774714	0	0.687125	0.732898	0.885892	0.954564	0.877241	0	0	0.935266	0.951439	0.966527	0.913771	0.93047	0	0.627309	0.822651	0.947575	0	0	0.899694	0.951201	0.924733	0	0	0.874488	0.950849	0.972206	0	0	0.781411	0	0	0	0.760763	0.683841	0.811976	0.759949	0	0.65301	0	0.795838	0	0	0	0.783486	0	0.697185	0	0.623334	0	0.803832	0	0	0.75436	0.818991	0.900917
TCGA-C5-A2LT-01A	0	0	0.905529	0.819413	0	0	0.605633	0.622327	0.841172	0	0	0	0	0	0	0	0	0.709473	0.731715	0	0	0.579125	0.716465	0.837344	0	0	0	0	0	0	0	0	0	0	0	0	0	0	0	0	0	0	0	0	0	0	0	0	0	0	0	0	0	0	0	0	0	0	0.675703	0.732249	0	0	0	0	0	0	0	0	0	0.89337	0.852451	0.907722	0	0	0.702082	0	0	0	0	0	0	0.729088	0.707673	0.859715	0.913861	0.9254	0	0	0.740203	0.80091	0.842937	0.508971	0.740652	0.826631	0.877522	0	0	0.758715	0.849307	0.90927	0	0	0	0	0.683242	0	0.791484	0.925406	0.954761	0	0.827804	0	0	0.550681	0.675558	0.818134	0.738339	0	0.855494	0.853739	0.810785	0.705105	0.816062	0.877758	0.804195	0	0.849831	0.852645	0.879588	0.831781	0.710354	0.892658	0.850809	0.693852	0	0	0	0.875647	0	0	0.781288	0.859445	0.965479	0.855184	0	0	0	0	0.756812	0	0.915244	0	0	0	0	0	0	0.863817	0	0.797957	0.77948	0.790744	0.702331	0	0	0	0.898831	0.882727	0.840475	0.844521	0.944281	0	0.701409	0.809203	0.776173	0.899793	0	0.801847	0.804613	0.825845	0.815499	0.78521	0.885538	0.906649	0.971221	0	0	0.875707	0	0	0	0.873871	0.884272	0.836344	0.668249	0	0.69611	0.68347	0.879696	0	0	0.793743	0.642005	0.867707	0.697698	0.760796	0.84698	0.832482	0.792284	0.762126	0.856665	0.879879	0.893267	0.943657
TCGA-C5-A2LV-01A	0	0	0.908239	0.808255	0	0	0.596759	0.694467	0.847505	0	0	0	0	0	0	0	0	0.695961	0.719497	0	0	0.680669	0.694914	0.863736	0	0	0	0	0	0	0	0	0	0	0	0	0	0	0	0	0	0	0	0	0	0	0	0	0	0	0	0	0	0	0	0	0	0	0.676237	0.740641	0	0	0	0	0	0	0	0	0	0.846782	0.786234	0.894102	0	0	0.704739	0	0	0	0	0	0	0.728847	0.604688	0.817917	0.893532	0.91421	0	0	0.688663	0.742182	0.816553	0.497054	0.745891	0.809764	0.878456	0.611175	0	0.782353	0.826606	0.900608	0	0	0	0	0	0	0.804898	0.93639	0.968999	0	0.762301	0	0	0.652806	0.684322	0.790785	0	0	0.853317	0.877073	0.807095	0.773241	0.861273	0.916195	0.784228	0	0.867777	0.897634	0.889945	0.882606	0.84063	0.910242	0.896616	0.701209	0	0	0.803449	0.874136	0	0	0.833576	0.871868	0.204958	0	0	0	0	0	0	0	0.903057	0	0	0	0	0	0	0.800577	0	0.867945	0.797014	0	0.726874	0	0	0	0.867837	0.843475	0.902975	0.80981	0.789204	0	0.745753	0.859656	0	0.87241	0	0.733594	0.709719	0.835329	0	0.828658	0.845698	0.89862	0.933444	0	0	0.838989	0	0	0	0.870445	0.80407	0.764404	0.723348	0	0.479266	0	0.755535	0	0	0.752167	0.730412	0	0.647171	0.79743	0.790836	0.712193	0.787308	0	0.767508	0.828708	0.883112	0.942344
TCGA-C5-A2LX-01A	0	0	0	0.831644	0	0	0.618697	0.637622	0.820469	0	0	0	0	0	0	0	0	0.644818	0.732827	0	0	0.630942	0.720469	0.822016	0	0	0	0	0	0	0	0	0	0	0	0	0	0	0	0	0	0	0	0	0	0	0	0	0	0	0	0	0	0	0	0	0	0	0.721492	0.796419	0	0	0	0	0	0	0	0	0	0.830816	0.635295	0.847143	0	0	0.696299	0	0	0	0	0	0	0.737533	0.701077	0.858132	0.870136	0.899325	0	0	0.722217	0.682029	0.704205	0.444623	0.698896	0.76905	0.81974	0.58968	0	0.756425	0.814084	0.822102	0	0	0.646849	0	0.808313	0.682091	0.86629	0.958893	0.971062	0	0	0	0	0.650683	0.415649	0.845896	0	0	0.895867	0.876	0.835506	0.881113	0.906659	0.923581	0.862931	0.694447	0.882584	0.907373	0.888371	0.882738	0.827712	0.913188	0.904181	0.7045	0	0	0.797981	0.80238	0	0	0	0.766574	0.815422	0	0	0	0	0.870263	0.80372	0	0.889146	0	0	0	0	0	0	0.823711	0	0.858439	0.815606	0	0.706243	0	0	0	0.819706	0.714198	0.893185	0.798731	0.833272	0	0.818307	0.83557	0	0.705998	0	0.817004	0.696563	0.71991	0	0	0.842557	0.921091	0.949449	0	0	0.615417	0	0	0	0.82533	0.744407	0.836407	0.754256	0	0.393804	0	0.729018	0	0	0.751296	0.790557	0	0.695239	0.726001	0.798506	0.72937	0.622383	0.768874	0.795967	0.798588	0.872783	0.88961
TCGA-C5-A2LY-01A	0	0	0	0	0	0	0.613457	0.625698	0.833579	0	0	0	0	0	0	0	0	0.620561	0.730885	0	0	0.684929	0.696104	0.807104	0	0	0	0	0	0	0	0	0	0	0	0	0	0	0	0	0	0	0	0	0	0	0	0	0	0	0	0	0	0	0	0	0	0	0.704027	0.815625	0	0	0	0	0	0	0	0	0	0.8373	0.81391	0.833483	0	0	0	0	0	0	0	0	0	0.731298	0.730659	0.822356	0.838829	0.873332	0	0	0.718676	0.700248	0.702142	0.541492	0.698186	0.706747	0.817517	0.641036	0	0.735989	0.869441	0.817006	0	0	0	0	0	0	0.799407	0.959312	0.963497	0	0.693389	0	0	0.685402	0.658764	0.844318	0.747643	0	0.893937	0.87879	0.854027	0.853382	0.912082	0.939546	0.873652	0.686533	0.898861	0.918743	0.917549	0.906574	0.873581	0.932212	0.923839	0.6694	0	0	0.805866	0.831056	0	0	0	0.819282	0.158577	0	0	0	0	0	0.798821	0	0.856592	0	0	0	0	0.876851	0	0.841847	0	0.848687	0	0	0.729771	0	0	0	0.781784	0.743432	0.763734	0.810218	0.851513	0	0.836784	0.894625	0	0.8022	0	0.750659	0.738722	0.757388	0	0	0.81716	0.844202	0.933676	0	0	0.658732	0	0	0	0.821731	0.772968	0.817826	0.800892	0	0.471009	0	0.653666	0	0	0	0	0	0.703904	0	0.77071	0	0.650514	0.770868	0.782543	0.768119	0.848011	0.905095
TCGA-C5-A2LZ-01A	0	0	0.899931	0	0	0	0.565129	0.754915	0.867943	0	0	0	0	0	0	0	0	0.670355	0.742967	0	0	0.707319	0.736201	0.865258	0	0	0	0	0	0	0	0	0	0	0	0	0	0	0	0	0	0	0	0	0	0	0	0	0	0	0	0	0	0	0	0	0	0.611732	0.650813	0.861624	0	0	0	0	0	0	0	0	0	0.762831	0.867645	0.88001	0	0	0	0	0	0	0	0	0	0.670758	0	0.727318	0.859505	0.859179	0	0	0.752825	0.732229	0.801937	0.599946	0.756187	0.813847	0.86346	0	0	0.731934	0.825835	0.878391	0	0	0	0	0.683242	0	0.745652	0.93201	0.9491	0.756471	0.838665	0	0	0.677768	0.770949	0.879777	0.72995	0	0.881449	0.764863	0.858471	0.806509	0.873312	0.933973	0.853955	0.649654	0.875318	0.900569	0.914934	0.891707	0.887191	0.939175	0.909247	0.655124	0	0	0.771563	0.834916	0	0	0.896147	0.844233	0.816517	0.834617	0	0	0	0	0.803543	0.869633	0.896055	0.857689	0	0	0	0.85843	0	0.864197	0	0.754336	0.798208	0.79451	0.897193	0	0	0	0.884804	0.944118	0.92945	0.907479	0.928985	0	0.751838	0.864678	0.731913	0	0	0.876924	0.720177	0.827421	0	0	0.871171	0.891909	0.913708	0	0	0.769597	0	0	0	0.856854	0.698227	0.83549	0	0	0	0	0.720581	0	0	0	0.779503	0	0.689589	0	0.682401	0	0.78591	0	0	0.758722	0.837359	0.910686
TCGA-C5-A2M1-01A	0	0	0.891292	0.847627	0	0	0.581037	0.712036	0.850574	0	0	0	0	0	0	0	0	0.682437	0.77571	0	0	0.623784	0.689691	0.853688	0	0	0	0	0	0	0	0	0	0	0	0	0	0	0	0	0	0	0	0	0	0	0	0	0	0	0	0	0	0	0	0	0	0.64499	0.644103	0.868227	0	0	0	0	0	0	0	0	0	0.788097	0.873605	0.864201	0	0	0	0	0	0	0	0	0	0.694589	0.73363	0.777109	0.858121	0.869979	0	0	0.68219	0.740717	0.819973	0.571554	0.718557	0.79726	0.888366	0.634162	0	0.746724	0.871137	0.902397	0	0	0	0	0	0	0.726649	0.932595	0.954169	0.857073	0.9187	0.608608	0	0.687456	0.792789	0.921038	0.716246	0	0.866245	0.84512	0.83831	0.769628	0.862499	0.931625	0.82645	0.761409	0.872737	0.912734	0.904391	0.896558	0.867316	0.931577	0.921189	0.691816	0	0	0.752939	0.838912	0	0	0.771959	0.862968	0.309771	0	0	0	0.984355	0	0.758815	0.85693	0.928506	0.840406	0	0	0	0.850372	0	0.874725	0	0.836633	0.794921	0.882634	0.859079	0.743868	0	0	0.871097	0.722213	0.908136	0.79172	0.818493	0	0.693808	0.897969	0.814889	0	0	0.558551	0.7669	0.84702	0	0	0.81989	0.844628	0.931689	0	0	0.793767	0	0	0	0.833286	0.698749	0.79891	0	0	0.641128	0	0.806185	0	0	0.758971	0.763516	0	0.657074	0	0.674877	0	0.785567	0	0.74631	0.810056	0.838677	0.921358
TCGA-C5-A2M2-01A	0	0	0.900616	0.901029	0	0	0.559014	0.763773	0.867918	0	0	0	0	0	0	0	0	0.688944	0.792627	0	0	0.591142	0.809381	0.858316	0	0	0	0	0	0	0	0	0	0	0	0	0	0	0	0	0	0	0	0	0	0	0	0	0	0	0	0	0	0	0	0	0	0.628184	0.654998	0.863392	0	0	0	0	0	0	0	0	0	0.801816	0.884007	0.909622	0	0	0	0	0	0	0	0	0	0.698701	0	0.812764	0.863336	0.841644	0	0	0.762731	0.758118	0.825602	0.549775	0.740454	0.836869	0.874782	0	0	0.753911	0.87348	0.907204	0	0	0	0	0.785047	0	0.699427	0.911776	0.948483	0.890073	0.889571	0.669207	0	0.750142	0.830748	0.918843	0.742428	0	0.859786	0.77143	0.866811	0.751691	0.846352	0.915636	0.837276	0	0.849524	0.863963	0.896903	0.887365	0.827222	0.915817	0.925108	0.642863	0	0	0.76296	0.832802	0	0	0.885628	0.907372	0.911844	0.853136	0	0.737475	0.898714	0.857768	0.968096	0.738054	0.964788	0.932287	0	0	0	0.825335	0	0.805931	0	0.709297	0.749408	0.900359	0.919923	0.793986	0	0	0.93281	0.820383	0.923324	0.929936	0.955955	0	0.690098	0.8594	0.865577	0	0	0.885864	0.905497	0.886319	0	0	0.87873	0.942177	0.956101	0	0	0.847311	0	0	0	0.753978	0.669746	0.814208	0.770082	0	0	0	0.759857	0	0	0.751558	0.76199	0.810641	0.68707	0	0.635408	0	0.801711	0	0	0.781922	0.809549	0.908159
TCGA-C5-A3HD-01B	0	0	0.874439	0.907238	0	0	0.569833	0.763304	0.875006	0	0	0	0	0	0	0	0	0.636625	0.810488	0	0	0.667118	0.786373	0.871885	0	0	0	0	0	0	0	0	0	0	0	0	0	0	0	0	0	0	0	0	0	0	0	0	0	0	0	0	0	0	0	0	0	0.611535	0.640575	0.819965	0	0	0	0	0	0	0	0	0	0.886131	0.873513	0.915302	0	0	0	0	0	0	0	0	0	0.654926	0.68172	0.801218	0.846005	0.87244	0	0	0.761798	0.799544	0.822859	0.620567	0.743165	0.858293	0.889073	0.652892	0	0.760115	0.864742	0.915497	0	0	0	0	0.710389	0.689016	0.762643	0.934432	0.961772	0.76116	0.82991	0	0	0.730484	0.775632	0.900764	0	0	0.834493	0.807734	0.902313	0.820231	0.862571	0.918378	0.753325	0	0.820588	0.864689	0.910756	0.881009	0.871957	0.918851	0.897146	0.696847	0	0	0.761131	0.809036	0	0	0.899077	0.920413	0.372691	0.842935	0	0.8142	0	0	0.875162	0.837998	0.911589	0.821104	0	0	0	0	0	0.848541	0	0.789797	0.752989	0.878948	0.883697	0	0	0	0.893689	0.847794	0.949754	0.869559	0.911663	0	0.711337	0.854824	0.819598	0	0	0.897659	0.7054	0.851569	0	0.835092	0.913997	0.911983	0.95373	0	0	0.799064	0	0	0	0.757523	0.756728	0.805956	0	0	0	0	0.773543	0	0	0	0.768579	0	0.744658	0	0.64405	0	0.783406	0	0	0.739937	0.827579	0.911786
TCGA-C5-A3HE-01A	0	0	0.911103	0.849181	0	0	0.591859	0.756033	0.841028	0	0	0	0	0	0	0	0	0.716241	0.713408	0	0	0.609185	0.702364	0.843027	0	0	0	0	0	0	0	0	0	0	0	0	0	0	0	0	0	0	0	0	0	0	0	0	0	0	0	0	0	0	0	0	0	0.641376	0.662581	0.786863	0	0	0	0	0	0	0	0	0	0.785851	0.749443	0.795632	0	0	0	0	0	0	0	0	0	0.685998	0.69379	0.756609	0.856206	0.860484	0	0	0.696046	0.759671	0.719747	0.544329	0.730777	0.785735	0.82294	0	0	0.739285	0.839515	0.875076	0	0	0	0	0	0	0.783088	0.938889	0.968964	0.817795	0.873115	0	0	0.698979	0.797699	0.880824	0	0	0.863394	0.89437	0.789945	0.816108	0.867815	0.938036	0.854124	0.683358	0.866848	0.927748	0.942137	0.897091	0.870292	0.921351	0.922553	0.638233	0	0	0	0.828598	0	0	0	0.730246	0.237865	0	0	0	0	0.902324	0.767105	0	0.859708	0.867158	0	0	0	0.852696	0	0.887979	0	0.856676	0	0	0.668998	0.783478	0	0	0.867921	0.801056	0.808182	0.824936	0.792015	0	0.777712	0.866995	0.776173	0.914729	0	0.768784	0.742149	0.82056	0	0	0.79646	0.847021	0.943728	0	0	0.787982	0	0	0	0.818074	0.809851	0.8021	0.78503	0	0.487331	0	0.716966	0	0	0.72195	0.766138	0	0.595163	0.798334	0.783388	0.719755	0.776418	0.708389	0.807867	0.82887	0.868037	0.93141
TCGA-C5-A3HF-01A	0	0	0.909201	0.783563	0	0	0.598972	0.689185	0.845242	0	0	0	0	0	0	0	0	0.698808	0.688056	0	0	0.615832	0.598594	0.836347	0	0	0	0	0	0	0	0	0	0	0	0	0	0	0	0	0	0	0	0	0	0	0	0	0	0	0	0	0	0	0	0	0	0	0.673128	0.766954	0	0	0	0	0	0	0	0	0	0.77243	0.833908	0.89327	0	0	0	0	0	0	0	0	0	0.666407	0.77223	0.852408	0.870916	0.908463	0	0	0.763128	0.79596	0.830572	0.489327	0.77517	0.813208	0.868312	0	0	0.760569	0.836293	0.893753	0	0	0	0	0.659968	0	0.774556	0.921283	0.959285	0.840801	0.903963	0.611316	0.713475	0.768949	0.805552	0.905691	0.753096	0	0.853649	0.890491	0.830471	0.824083	0.843618	0.900686	0.803522	0	0.855434	0.868266	0.898722	0.864514	0.823346	0.90538	0.897413	0.6855	0	0	0	0	0	0	0.901542	0.866966	0.753544	0.871093	0	0.806636	0.962721	0.871121	0.892846	0.855218	0.954731	0.832956	0	0	0	0.838686	0	0.813532	0	0.736282	0.790734	0.776417	0.799563	0.73185	0	0	0.925242	0.900541	0.909464	0.865851	0.887143	0	0.668443	0.810729	0.827679	0.906865	0	0.837055	0.794184	0.828079	0	0	0.837463	0.862798	0.940062	0	0	0.905857	0	0	0	0.846099	0.77652	0.742021	0.717007	0	0.669749	0	0.851857	0	0	0.79029	0.6948	0.78055	0.749512	0.722023	0.837469	0.786331	0.784454	0.671528	0.854449	0.837511	0.885469	0.93238
TCGA-C5-A3HL-01A	0	0	0.873458	0.813575	0	0	0.559731	0.748591	0.872891	0	0	0	0	0	0	0	0.655775	0.62369	0.824488	0	0	0.651572	0.679287	0.871469	0	0	0	0	0	0	0	0	0	0	0	0	0	0	0	0	0	0	0	0	0	0	0	0	0	0	0	0	0	0	0	0	0	0.573585	0.651494	0.818537	0	0	0	0	0	0	0	0	0	0.859688	0.873719	0.931982	0	0	0	0	0	0	0	0	0	0.648163	0.832732	0.860219	0.843953	0.898209	0	0	0.755708	0.827102	0.821622	0.527638	0.744503	0.879545	0.886226	0.650504	0	0.779628	0.891016	0.928766	0	0	0.633994	0	0.665592	0	0.751822	0.921848	0.950706	0.801951	0.858357	0	0	0.686041	0.612342	0.874191	0	0	0.840841	0.785203	0.896096	0.758086	0.8274	0.849379	0.782104	0	0.810896	0.860561	0.890316	0.843888	0.698174	0.893556	0.799932	0.771584	0	0	0.791734	0	0	0	0.955335	0.946483	0.946903	0.762644	0	0.938071	0	0.901652	0.934698	0.785585	0.929212	0.788221	0	0	0	0	0	0.789076	0	0.659556	0.696054	0.842947	0.897962	0	0	0	0.885162	0.961311	0.900215	0.940869	0.954392	0	0.619092	0.757981	0.79022	0	0	0.949803	0.872006	0.915028	0.829253	0.894752	0.94838	0.972443	0.985437	0	0	0.818249	0	0	0	0.782748	0.714907	0.771011	0.706766	0	0	0	0.794186	0	0	0.745359	0.707341	0.764329	0.680493	0	0.759238	0.652731	0.779223	0.714396	0.797065	0.806537	0.863377	0.926661
TCGA-C5-A7CG-01A	0	0	0.899587	0	0	0	0.58572	0.730373	0.846838	0	0	0	0	0	0	0	0	0.679127	0.680856	0	0	0.713462	0.750838	0.85978	0	0	0	0	0	0	0	0	0	0	0	0	0	0	0	0	0	0	0	0	0	0	0	0	0	0	0	0	0	0	0	0	0	0.614453	0.66617	0.878418	0	0	0	0	0	0	0	0	0	0.82692	0.86437	0.897761	0	0	0	0	0	0	0	0	0	0.669329	0	0.770632	0.846228	0.849887	0	0	0.726121	0.760885	0.835384	0.611143	0.730223	0.837189	0.847072	0.650201	0	0.758109	0.834413	0.903673	0	0	0	0	0	0	0.710498	0.91953	0.954324	0.737699	0.806941	0	0	0.68528	0.721662	0.772188	0.6939	0	0.899306	0.917032	0.832315	0.77307	0.852892	0.918071	0.893529	0.707883	0.902995	0.929793	0.89674	0.891868	0.880665	0.93131	0.927369	0.593379	0	0	0.772876	0.870764	0	0	0.802763	0.851858	0.358666	0.797781	0	0	0	0	0.804957	0	0.872834	0	0	0	0	0	0	0.878012	0	0.805388	0.792677	0	0.827935	0	0	0	0.863629	0.842017	0.964591	0.84119	0.920003	0	0.735665	0.880167	0.749534	0	0	0.826799	0.721592	0.818989	0	0	0.881249	0.844526	0.911787	0	0	0.844679	0	0	0	0.853054	0.770273	0.82093	0.789662	0	0.649132	0	0.793097	0	0	0.756585	0.73555	0.789168	0.686644	0	0.682039	0.65956	0.75835	0.714623	0.815553	0.799648	0.85937	0.923209
TCGA-C5-A7CH-01A	0	0	0.906403	0.833199	0	0	0.568938	0.767404	0.852215	0	0	0	0	0	0	0	0	0.701013	0.717647	0	0	0.66111	0.722656	0.865899	0	0	0	0	0	0	0	0	0	0	0	0	0	0	0	0	0	0	0	0	0	0	0	0	0	0	0	0	0	0	0	0	0	0.629407	0.63886	0.871786	0	0	0	0	0	0	0	0	0	0.866147	0.819186	0.868093	0	0	0	0	0	0	0	0	0	0.649391	0.749988	0.833561	0.875771	0.893697	0	0	0.713455	0.725607	0.85015	0.51783	0.725138	0.819644	0.877374	0	0	0.763993	0.875145	0.893009	0	0	0	0	0.647955	0	0.786424	0.941883	0.96067	0.762679	0.806468	0	0	0.630941	0.638395	0.847827	0	0	0.859734	0.846431	0.816429	0.80044	0.867993	0.912123	0.819149	0	0.827234	0.869024	0.895923	0.870632	0.77856	0.908495	0.86703	0.71812	0	0	0	0.830514	0	0	0.740916	0.868203	0.930192	0.857723	0	0.838829	0	0	0.875725	0	0.88285	0.867158	0	0	0	0.853841	0	0.871129	0	0.764658	0.759073	0.776417	0.849701	0	0	0	0.868564	0.952229	0.895467	0.886027	0.907402	0	0.71798	0.852268	0.826296	0.83871	0	0.785678	0.66229	0.787154	0	0.808146	0.869237	0.897838	0.939278	0	0	0.908719	0	0	0	0.843868	0.779104	0.782174	0.71628	0	0.677137	0	0.72199	0	0	0.711016	0.717867	0.808686	0.823291	0.732932	0.819428	0.73931	0.792818	0.714774	0.812899	0.843933	0.877849	0.932128
TCGA-C5-A7CJ-01A	0	0	0.90531	0.844457	0	0	0.585613	0.697892	0.852322	0	0	0	0	0	0	0	0	0.653086	0.744666	0	0	0.675219	0.612862	0.87575	0	0	0	0	0	0	0	0	0	0	0	0	0	0	0	0	0	0	0	0	0	0	0	0	0	0	0	0	0	0	0	0	0	0.622065	0.677822	0.829326	0	0	0	0	0	0	0	0	0	0.86583	0.856443	0.888953	0	0	0.676271	0	0	0	0	0	0	0.635901	0.744136	0.843793	0.867749	0.901152	0	0	0.79373	0.833504	0.845147	0.579762	0.77067	0.869094	0.882051	0.647038	0	0.771093	0.873343	0.915996	0	0	0.633011	0	0	0	0.756084	0.917526	0.947513	0.758893	0.799405	0	0	0.511293	0.608187	0.86604	0.71761	0	0.841219	0.748316	0.868097	0.77743	0.820454	0.858455	0.833081	0.67811	0.871006	0.864838	0.89191	0.8524	0.676741	0.897214	0.805123	0.704035	0	0	0	0	0	0	0.890498	0.912562	0.894664	0.781674	0	0.836925	0	0	0.76169	0.859662	0.861642	0.836667	0	0	0	0	0	0.818115	0	0.7462	0.753309	0.783697	0.731515	0	0	0	0.849291	0.802237	0.89624	0.89378	0.91281	0	0.672216	0.830497	0.703393	0	0	0.903542	0.699704	0.847936	0	0.82066	0.870223	0.889656	0.931164	0	0	0.863885	0	0	0	0.808749	0.850848	0.841635	0.68096	0	0.659486	0.686604	0.826549	0	0	0.869165	0.638987	0.912204	0.764004	0.719541	0.854166	0.855588	0.794925	0.753414	0.865904	0.873344	0.913807	0.950134
TCGA-C5-A7CK-01A	0	0	0.814698	0.904781	0	0	0.553976	0.755814	0.876087	0	0	0	0	0	0	0	0.638765	0.60607	0.825471	0	0	0.730827	0.805321	0.893066	0	0	0	0	0	0	0	0	0	0	0	0	0	0	0	0	0	0	0	0	0	0	0	0	0	0	0	0	0	0	0	0	0	0.577713	0.601708	0.765294	0	0	0	0	0	0	0	0	0	0.875578	0.866598	0.909236	0	0	0.704963	0	0	0	0	0	0	0.640754	0.734602	0.864479	0.884695	0.895989	0	0	0.778519	0.844942	0.838268	0.564548	0.794968	0.874032	0.910742	0.596606	0	0.795584	0.900381	0.938401	0	0	0.637732	0	0	0	0.758	0.945837	0.970589	0	0.824399	0	0	0.687097	0.628476	0.842016	0	0	0.738946	0.841082	0.893059	0.781103	0.834314	0.855189	0.737593	0	0.787462	0.837722	0.819347	0.846956	0.719024	0.893732	0.815073	0.760195	0	0	0.801901	0.846531	0	0	0.953338	0.895201	0.934126	0.772952	0	0.904355	0	0	0.859324	0.833444	0.871165	0.831792	0	0	0	0	0	0.823281	0	0.777544	0.741716	0.877083	0.847512	0	0	0	0.90463	0.827359	0.892393	0.896868	0.873756	0	0.645397	0.846425	0.813506	0	0	0.860214	0.899799	0.860079	0	0.782529	0.911515	0.933113	0.9533	0	0	0.900045	0	0	0	0.780708	0.725213	0.772843	0.701894	0	0	0	0.801149	0	0	0.748818	0.702012	0.77592	0.704624	0	0.734529	0.656838	0.70442	0	0.748956	0.811259	0.873639	0.930055
TCGA-C5-A7CL-01A	0	0	0.883728	0.84089	0	0	0.576208	0.754564	0.854399	0	0	0	0	0	0	0	0	0.677148	0.772126	0	0	0.665084	0.691498	0.848055	0	0	0	0	0	0	0	0	0	0	0	0	0	0	0	0	0	0	0	0	0	0	0	0	0	0	0	0	0	0	0	0	0	0.605714	0.65434	0.844133	0	0	0	0	0	0	0	0	0	0.86707	0.854204	0.902688	0	0	0	0	0	0	0	0	0	0.617682	0.76361	0.856002	0.853165	0.882072	0	0	0.768135	0.814245	0.813184	0.500707	0.799529	0.854402	0.864765	0.625448	0	0.765417	0.835146	0.893909	0	0	0.634385	0	0.684052	0	0.768296	0.930824	0.954097	0.768552	0.836257	0	0	0.686465	0.709934	0.759662	0.740358	0	0.855516	0.747123	0.836617	0.82111	0.85538	0.91513	0.824952	0	0.855458	0.863998	0.926321	0.877366	0.866376	0.907542	0.899444	0.648782	0	0	0.774991	0.872413	0	0	0.887125	0.916829	0.798551	0.843172	0	0	0	0	0.866865	0	0.845308	0.873786	0	0	0	0	0	0.841571	0	0.758565	0.774277	0.779087	0.799904	0	0	0	0.877125	0.774375	0.886134	0.884927	0.884741	0	0.694329	0.85145	0.69642	0	0	0.857648	0.665872	0.837579	0	0.820114	0.871227	0.931954	0.918802	0	0	0.818465	0	0	0	0.82358	0.720864	0.784375	0.695049	0	0.60051	0	0.770085	0	0	0.808278	0.679887	0.71917	0.782827	0	0.83077	0.616437	0.780757	0	0.805482	0.820888	0.903353	0.929381
TCGA-C5-A7CM-01A	0	0	0.847502	0.773806	0	0	0.596384	0.757029	0.865469	0	0	0	0	0	0	0	0	0.668884	0.717865	0	0	0.666939	0.603772	0.833557	0	0	0	0	0	0	0	0	0	0	0	0	0	0	0	0	0	0	0	0	0	0	0	0	0	0	0	0	0	0	0	0	0	0.619659	0.655815	0.869528	0	0	0	0	0	0	0	0	0	0.816294	0.800321	0.889276	0	0	0	0	0	0	0	0	0	0.651404	0.63905	0.852778	0.872093	0.899059	0	0	0.797766	0.809418	0.846192	0.443366	0.787934	0.818549	0.872373	0	0	0.753734	0.849671	0.88652	0	0	0.651578	0	0.682322	0	0.787854	0.931009	0.960223	0.822603	0.862573	0	0	0.71289	0.77228	0.909655	0	0	0.840891	0.881874	0.805504	0.790401	0.86408	0.904673	0.79296	0	0.84855	0.829382	0.754903	0.859482	0.755284	0.901757	0.870018	0.692838	0	0	0	0.86414	0	0	0.776153	0.885379	0.86831	0	0	0.84132	0	0.885524	0.916051	0.848688	0.948452	0.870303	0	0	0	0	0	0.846881	0	0.765318	0.791767	0.852149	0.766248	0.782057	0	0	0.90174	0.825604	0.883164	0.851729	0.911762	0	0.681185	0.82004	0.898128	0.869827	0	0.848455	0.712659	0.875817	0	0	0.840173	0.892643	0.93598	0	0	0.868391	0	0	0	0.851307	0.861944	0.751962	0.737932	0	0.509547	0	0.819062	0	0	0.850766	0.712031	0.764763	0.75159	0.79932	0.848705	0.707003	0.788575	0.68693	0.830598	0.845294	0.888501	0.934911
TCGA-C5-A7CO-01A	0	0	0.877201	0.831421	0	0	0.566064	0.759094	0.870564	0	0	0	0	0	0	0	0	0.67834	0.733037	0	0	0.663841	0.758823	0.850639	0	0	0	0	0	0	0	0	0	0	0	0	0	0	0	0	0	0	0	0	0	0	0	0	0	0	0	0	0	0	0	0	0	0.607593	0.660427	0.866848	0	0	0	0	0	0	0	0	0	0.847435	0.868779	0.862928	0	0	0	0	0	0	0	0	0	0.671085	0.73091	0.705263	0.865167	0.878076	0	0	0.69288	0.697609	0.829434	0.558652	0.732283	0.836555	0.860731	0.640868	0	0.744163	0.862959	0.906912	0	0	0	0	0.647955	0	0.757904	0.935034	0.966141	0.768075	0.840597	0	0	0.682606	0.620149	0.851104	0	0	0.880823	0.79923	0.869665	0.841966	0.863413	0.934894	0.814237	0	0.858235	0.880444	0.948958	0.883356	0.868389	0.921437	0.886097	0.701684	0	0	0.779332	0.79785	0	0	0.877853	0.926303	0.883491	0.838235	0	0.833588	0	0.860738	0.870748	0.86445	0.914818	0.884926	0	0	0	0.870848	0	0.756849	0	0.748845	0.797449	0.756278	0.871291	0	0	0	0.865108	0.923331	0.964265	0.899733	0.867441	0	0.731857	0.815744	0.732529	0.906557	0	0.892389	0.650233	0.815075	0	0.821312	0.875173	0.901515	0.950088	0	0	0.60882	0	0	0	0.810537	0.676325	0.815189	0	0	0.573986	0	0.730845	0	0	0	0.779503	0	0.699473	0	0.763854	0	0.793455	0	0.743493	0.748864	0.830303	0.909147
TCGA-C5-A7UC-01A	0	0	0.90509	0.814482	0	0	0.580589	0.617538	0.859347	0	0	0	0	0	0	0	0	0.674142	0.793583	0	0	0.66658	0.733848	0.846916	0	0	0	0	0	0	0	0	0	0	0	0	0	0	0	0	0	0	0	0	0	0	0	0	0	0	0	0	0	0	0	0	0	0.636868	0.663188	0.858887	0	0	0	0	0	0	0	0	0	0.8976	0.837243	0.916357	0	0	0	0	0	0	0	0	0	0.657831	0.617041	0.854714	0.878858	0.915684	0	0	0.746402	0.798053	0.844502	0.561446	0.761605	0.808969	0.885588	0.616477	0	0.760907	0.85703	0.910032	0	0	0	0	0.670104	0	0.711955	0.923293	0.961028	0.764474	0.843211	0	0	0.681908	0.627091	0.81257	0.749159	0	0.872117	0.797977	0.859899	0.788172	0.8503	0.895614	0.79475	0	0.833107	0.834614	0.889348	0.869751	0.847705	0.902606	0.857063	0.735949	0	0	0.783079	0.864037	0	0	0.886004	0.895231	0.920766	0.857827	0	0.768642	0	0.918755	0.77309	0.867994	0.904718	0.881454	0	0	0	0.872524	0	0.856751	0	0.813094	0.761181	0.769263	0.792009	0	0	0	0.866339	0.868998	0.891261	0.89299	0.874629	0	0.685162	0.815744	0.747308	0	0	0.874695	0.641479	0.851861	0	0.810188	0.892096	0.939587	0.962362	0	0	0.890584	0	0	0	0.836418	0.713294	0.789506	0.730477	0	0.590125	0	0.845171	0	0	0.728982	0.68907	0.881353	0.625026	0.736435	0.787588	0.755739	0.758049	0.713024	0.799306	0.834515	0.879988	0.946496
TCGA-C5-A7UE-01A	0	0	0.869166	0.84947	0	0	0.543965	0.747915	0.860666	0	0	0	0	0	0	0	0	0.703169	0.733351	0	0	0.65942	0.752951	0.86724	0	0	0	0	0	0	0	0	0	0	0	0	0	0	0	0	0	0	0	0	0	0	0	0	0	0	0	0	0	0	0	0	0	0.613973	0.66469	0.745073	0	0	0	0	0	0	0	0	0	0.879284	0.865984	0.873905	0	0	0	0	0	0	0	0	0	0.754125	0	0.769068	0.837681	0.874009	0	0	0.67844	0.748202	0.7532	0.534546	0.738015	0.812839	0.852765	0	0	0.78719	0.860091	0.892589	0	0	0	0	0.653459	0	0.821935	0.950776	0.975897	0.780885	0.803306	0	0	0.629958	0.654666	0.839079	0	0	0.86458	0.852252	0.833406	0.832664	0.908794	0.931446	0.785878	0	0.847353	0.878993	0.852289	0.881153	0.859494	0.915098	0.898988	0.70263	0	0	0.786914	0.811123	0	0	0.782538	0.931029	0.81055	0	0	0	0	0.897546	0.785234	0	0.927775	0.882816	0	0	0	0.87223	0	0.905796	0	0.786214	0.775468	0.795109	0.869183	0	0	0	0.824384	0.921533	0.915017	0.856951	0.944354	0	0.742598	0.828046	0.838424	0.809244	0	0.832924	0.64552	0.83238	0	0	0.876546	0.896648	0.933704	0	0	0.601389	0	0	0	0.825995	0.76184	0.83027	0	0	0.514718	0	0.738617	0	0	0	0.802064	0	0.715843	0	0.768448	0	0.758751	0	0.750546	0.760211	0.841502	0.890376
TCGA-C5-A7UH-01A	0	0	0.909307	0.922629	0	0	0.590062	0.73134	0.850812	0	0	0	0	0	0	0	0	0.673977	0.733011	0	0	0.679396	0.726302	0.861702	0	0	0	0	0	0	0	0	0	0	0	0	0	0	0	0	0	0	0	0	0	0	0	0	0	0	0	0	0	0	0	0	0	0	0.671885	0.853847	0	0	0	0	0	0	0	0	0	0.818939	0.876048	0.877914	0	0	0	0	0	0	0	0	0	0.701377	0.658864	0.768438	0.855701	0.86986	0	0	0.72506	0.770486	0.848124	0.584259	0.709941	0.790033	0.87048	0.658533	0	0.724872	0.837227	0.89549	0	0	0	0	0	0	0.72445	0.917725	0.954169	0.74155	0.844392	0	0	0.633656	0.638271	0.812801	0.747219	0	0.868683	0.85223	0.850017	0.828977	0.892477	0.932495	0.798181	0.687568	0.876211	0.885932	0.928224	0.893429	0.878803	0.93797	0.92135	0.648782	0	0	0.873569	0.840799	0	0	0.802463	0.809535	0.284246	0.854541	0	0	0	0	0	0	0.865685	0.88464	0	0	0	0	0	0.88585	0	0.798466	0.806335	0	0.866246	0	0	0	0.8532	0.886886	0.88978	0.819051	0.852186	0	0.750844	0	0.752022	0	0	0.830742	0.725594	0.827024	0	0	0.799788	0.868279	0.923896	0	0	0.8397	0	0	0	0.818253	0.743807	0.800234	0.7942	0	0.604277	0	0.757901	0	0	0	0.735712	0.79902	0.646545	0	0.777469	0.61923	0.715719	0	0.809901	0.801394	0.871445	0.939057
TCGA-C5-A7UI-01A	0	0	0	0	0	0	0	0	0.780732	0	0	0	0	0	0	0	0	0.66739	0.73636	0	0	0	0	0.795999	0	0	0	0	0	0	0	0	0	0	0	0	0	0	0	0	0	0	0	0	0	0	0	0	0	0	0	0	0	0	0	0	0	0	0	0.851853	0	0	0	0	0	0	0	0	0	0.741127	0.777364	0.861145	0	0	0	0	0	0	0	0	0	0.740589	0.726734	0.811305	0.834311	0.860181	0	0	0.576445	0.654164	0.634233	0.524284	0.670986	0.69703	0.799622	0.636394	0	0.744587	0.824423	0.835436	0	0	0	0	0	0	0.793941	0.964325	0.967484	0	0	0	0.721404	0.683454	0.690929	0.788503	0	0	0.873584	0.892494	0.827673	0.863256	0.930616	0.949685	0.866756	0.702728	0.868644	0.914318	0.913652	0.91912	0.908811	0.940627	0.935399	0.692838	0	0	0.799771	0.841422	0	0	0	0.727492	0.125669	0	0	0	0	0	0	0	0.868784	0	0	0	0	0	0	0.594126	0	0	0	0	0.719871	0	0	0	0.845059	0.714014	0.789287	0.790803	0.859968	0	0.901959	0	0	0.758282	0	0.685316	0.755486	0.768207	0	0	0.76607	0.876611	0.95265	0	0	0.6627	0	0	0	0.807527	0.775301	0.829628	0	0	0.39247	0	0.663505	0	0	0	0	0	0.679431	0.720407	0.793775	0.659479	0.646905	0.742619	0.776583	0.786592	0.856717	0.887539
TCGA-C5-A7X3-01A	0	0	0.896803	0.830069	0	0	0.610235	0.629022	0.837524	0	0	0	0	0	0	0	0	0.600529	0.734598	0	0	0.669454	0.636997	0.850678	0	0	0	0	0	0	0	0	0	0	0	0	0	0	0	0	0	0	0	0	0	0	0	0	0	0	0	0	0	0	0	0	0	0	0.714148	0.758885	0	0	0	0	0	0	0	0	0	0.829275	0.718832	0.906309	0	0	0.698318	0	0	0	0	0	0	0.690208	0.751023	0.85535	0.898089	0.912304	0	0	0.762819	0.811279	0.786689	0.47741	0.736655	0.813957	0.862738	0.645932	0	0.765108	0.876611	0.9141	0	0	0	0	0.669639	0	0.836673	0.930904	0.965654	0.771095	0.794179	0	0	0.679126	0.660651	0.81065	0	0	0.879189	0.874664	0.798109	0.826058	0.855202	0.895933	0.805135	0	0.856276	0.89373	0.893816	0.849504	0.775786	0.886888	0.889566	0.708608	0	0	0	0.861429	0	0	0.910926	0.877799	0.759828	0	0	0	0	0.866626	0.738093	0	0.946744	0	0	0	0	0.870649	0	0.888165	0	0.789252	0.789808	0.785554	0.805597	0	0	0	0.917596	0.895605	0.849833	0.86473	0.896982	0	0.740087	0.84456	0.776582	0.832419	0	0.793353	0.826302	0.835613	0	0	0.865747	0.887141	0.952233	0	0	0.838587	0	0	0	0.824425	0.820982	0.760234	0.718805	0	0.648795	0	0.851534	0	0	0.794618	0.700252	0	0.745227	0.76835	0.82649	0.751697	0.798241	0.724605	0.850073	0.831425	0.898302	0.933217
TCGA-C5-A7X5-01A	0	0	0.859027	0.913646	0	0	0.576914	0.73448	0.863879	0	0	0	0	0	0	0	0	0.677706	0.769136	0	0	0.641533	0.674987	0.858795	0	0	0	0	0	0	0	0	0	0	0	0	0	0	0	0	0	0	0	0	0	0	0	0	0	0	0	0	0	0	0	0	0	0.612322	0.649264	0.806315	0	0	0	0	0	0	0	0	0	0.885777	0.870349	0.904035	0	0	0	0	0	0	0	0	0	0.6337	0.748309	0.84635	0.879139	0.894576	0	0	0.767655	0.788026	0.801955	0.543862	0.749485	0.856377	0.901323	0.637707	0	0.766421	0.88133	0.910761	0	0	0.662404	0	0.690307	0	0.755898	0.936358	0.965673	0.748867	0.826819	0	0	0.710387	0.774167	0.915918	0	0	0.841746	0.773544	0.865394	0.781286	0.850673	0.903243	0.792095	0	0.832923	0.85915	0.908301	0.876801	0.842292	0.903281	0.892222	0.73667	0	0	0.787019	0.877418	0	0	0.747277	0.913683	0.932225	0.858349	0	0	0	0	0.744284	0	0.917418	0.875543	0	0	0	0.873207	0	0.863664	0	0.824369	0.775205	0	0.788843	0	0	0	0.865165	0.795228	0.921936	0.880339	0.894898	0	0.720542	0.846282	0.818106	0	0	0.878651	0.688289	0.838034	0	0.815199	0.864653	0.922747	0.955591	0	0	0.882378	0	0	0	0.816632	0.732123	0.7677	0.779682	0	0.565038	0	0.790969	0	0	0.726247	0.706085	0	0.654006	0	0.781909	0.670735	0.780917	0	0.815391	0.782523	0.875438	0.929929
TCGA-C5-A7X8-01A	0	0	0	0.763577	0	0	0	0	0.812412	0	0	0	0	0	0	0	0	0.665602	0.766695	0	0	0	0.636456	0.79664	0	0	0	0	0	0	0	0	0	0	0	0	0	0	0	0	0	0	0	0	0	0	0	0	0	0	0	0	0	0	0	0	0	0	0.700207	0.801529	0	0	0	0	0	0	0	0	0	0.763446	0.746369	0.841569	0	0	0.716244	0	0	0	0	0.881415	0.784527	0.772336	0.712979	0.912861	0.923405	0.93662	0	0	0.730181	0.842622	0.824721	0.870827	0.768533	0.832172	0.860954	0.650277	0	0.764198	0.852598	0.872506	0	0	0.733465	0	0.771679	0	0.900713	0.9472	0.958683	0.739455	0.706621	0	0	0.64314	0.68562	0.858397	0	0	0.899353	0.901433	0.797103	0.869268	0.826114	0.836605	0.729744	0	0.829514	0.846758	0.795001	0.773011	0.65756	0.849751	0.772045	0.761086	0	0	0	0	0	0	0.921543	0.923375	0.740189	0	0	0	0	0.855857	0.839602	0	0.939255	0	0	0	0	0	0	0.876449	0	0.787604	0.803998	0	0.808464	0	0	0	0.861505	0.827292	0.835559	0.840379	0.904843	0	0.746788	0.787234	0.776337	0.747981	0	0.737024	0.780134	0.781387	0.803947	0	0.818897	0.857924	0.933224	0	0	0.922072	0	0	0.874052	0.901259	0.887231	0.842457	0.631751	0	0.739435	0.777711	0.861909	0	0	0.793626	0.680945	0.772996	0.823864	0.835379	0.862642	0.823027	0.837126	0.775971	0.887307	0.893082	0.924458	0.939176
TCGA-C5-A7XC-01A	0	0	0.914723	0.821986	0	0	0.603757	0.744291	0.847538	0	0	0	0	0	0	0	0	0.679907	0.728929	0	0	0.594775	0.611803	0.830765	0	0	0	0	0	0	0	0	0	0	0	0	0	0	0	0	0	0	0	0	0	0	0	0	0	0	0	0	0	0	0	0	0	0.612908	0.670204	0.751759	0	0	0	0	0	0	0	0	0	0.858745	0.817745	0.89728	0	0	0	0	0	0	0	0	0	0.633062	0.759013	0.825614	0.869585	0.88759	0	0	0.772427	0.78761	0.833208	0.529814	0.711902	0.8362	0.868963	0.658809	0	0.791918	0.884938	0.908641	0	0	0.661826	0	0.660991	0	0.727959	0.914399	0.947967	0.870484	0.874813	0	0	0.734209	0.699959	0.882103	0.722355	0	0.869171	0.880851	0.827945	0.786014	0.835032	0.882758	0.845252	0.693482	0.868611	0.875391	0.911932	0.868249	0.823035	0.909846	0.874686	0.692328	0	0	0	0	0	0	0.698584	0.897076	0.882424	0.839457	0	0.832928	0	0	0.737454	0.842627	0.923393	0.85211	0	0	0	0	0	0.810814	0	0.745434	0.749242	0.885445	0.822202	0.784793	0	0	0.90043	0.902332	0.88773	0.907933	0.884532	0	0.678855	0.821091	0.734837	0	0	0.899076	0.811273	0.850547	0	0.836242	0.868307	0.862713	0.950868	0	0	0.904481	0	0	0	0.863713	0.711194	0.796796	0.706368	0	0.585888	0	0.781387	0	0	0.78205	0.661756	0.868705	0.747471	0.735281	0.841743	0.695613	0.76262	0.699564	0.829961	0.850417	0.90298	0.947464
TCGA-C5-A8XH-01A	0	0	0.887943	0.933055	0	0	0.588946	0.73462	0.860676	0	0	0	0	0	0	0	0	0.680758	0.767199	0	0	0.664718	0.699173	0.855171	0	0	0	0	0	0	0	0	0	0	0	0	0	0	0	0	0	0	0	0	0	0	0	0	0	0	0	0	0	0	0	0	0	0	0.667484	0.866722	0	0	0	0	0	0	0	0	0	0.867828	0.836329	0.891208	0	0	0	0	0	0	0	0	0	0.628979	0.664595	0.832084	0.881457	0.894314	0	0	0.766687	0.778162	0.842398	0.524851	0.710427	0.86457	0.859586	0.640194	0	0.783948	0.871865	0.891879	0	0	0	0	0.698833	0	0.790664	0.931393	0.958773	0.764672	0.815959	0	0	0.752069	0.769093	0.852666	0.751146	0	0.864019	0.822138	0.834794	0.744145	0.856413	0.919984	0.834453	0	0.8826	0.887208	0.908218	0.879717	0.830228	0.910321	0.881184	0.68817	0	0	0.778206	0	0	0	0.772153	0.874693	0.819831	0.826908	0	0	0	0	0.764744	0	0.89224	0.869551	0	0	0	0.855089	0	0.723631	0	0.763663	0.76369	0	0.714552	0	0	0	0.830477	0.856373	0.933272	0.855667	0.831401	0	0.71884	0.859271	0.741479	0	0	0.83565	0.670921	0.824991	0	0	0.837423	0.900107	0.951488	0	0	0.839123	0	0	0	0.797448	0.738309	0.787042	0.772313	0	0.552541	0	0.729936	0	0	0.744243	0.695265	0.821808	0.672009	0.724077	0.768768	0.635285	0.759447	0	0.792479	0.798202	0.879447	0.922438
TCGA-C5-A8XI-01A	0	0	0.851905	0.828473	0	0	0.564591	0.738318	0.886271	0	0	0	0	0	0	0	0.658454	0.650796	0.785588	0	0	0.650067	0.78058	0.874115	0	0	0	0	0	0	0	0	0	0	0	0	0	0	0	0	0	0	0	0	0	0	0	0	0	0	0	0	0	0	0	0	0	0.603902	0.656947	0.827921	0	0	0	0	0	0	0	0	0	0.867962	0.863591	0.923607	0	0	0	0	0	0	0	0	0	0.663982	0.763123	0.828332	0.872923	0.902841	0	0	0.764003	0.842713	0.840208	0.527638	0.768878	0.865411	0.882572	0	0	0.809909	0.901639	0.929588	0	0	0.644084	0	0.656168	0	0.802851	0.939321	0.960679	0.839217	0.824052	0	0	0.526637	0.712717	0.858924	0	0	0.861769	0.798549	0.89064	0.780816	0.814717	0.857924	0.772523	0	0.80832	0.85882	0.879725	0.848945	0.71244	0.894878	0.828021	0.738099	0	0	0	0	0	0	0.984882	0.907667	0.92702	0.783615	0	0.808632	0	0.87324	0.930116	0.83675	0.899655	0.808168	0	0	0	0	0	0.781502	0	0.702503	0.719761	0.836643	0.823301	0	0	0	0.843691	0.899914	0.867661	0.911238	0.90393	0	0.658485	0.764186	0.81181	0	0	0.906817	0.883977	0.853733	0	0.890382	0.905004	0.956758	0.969798	0	0	0.829969	0	0	0	0.851359	0.742325	0.765046	0.707163	0	0.574929	0	0.806332	0	0	0.734659	0.71342	0.814267	0.782204	0	0.785562	0.63602	0.729948	0.684608	0.791832	0.818925	0.878453	0.921144
TCGA-C5-A8XJ-01A	0	0	0.821205	0.886354	0	0	0.584223	0.741804	0.882838	0	0	0	0	0	0	0	0.659009	0.643462	0.817524	0	0	0.704911	0.720542	0.880976	0	0	0	0	0	0	0	0	0	0	0	0	0	0	0	0	0	0	0	0	0	0	0	0	0	0	0	0	0	0	0	0	0	0.628019	0.650471	0.799399	0	0	0	0	0	0	0	0	0	0.867895	0.881131	0.911456	0	0	0.756271	0	0	0	0	0	0	0.656579	0.728545	0.857764	0.89036	0.921843	0	0	0.802465	0.833089	0.85769	0.51783	0.845352	0.881005	0.905083	0.606531	0	0.803751	0.887929	0.943452	0	0	0.625391	0	0.702502	0	0.747	0.93166	0.949985	0.760135	0.839795	0	0	0.662698	0.644286	0.885441	0	0	0.754016	0.806687	0.844227	0.736826	0.785674	0.842454	0.711872	0	0.788271	0.826906	0.778043	0.795763	0.628169	0.85318	0.787674	0.788376	0	0	0	0	0	0	0.925335	0.948251	0.903619	0.903427	0	0.881456	0	0	0.902252	0.820252	0.949897	0.816555	0	0	0	0	0	0.772582	0	0.738733	0.707094	0.825338	0.891189	0	0	0	0.903835	0.800462	0.940743	0.908942	0.946111	0	0.920462	0.75476	0.888018	0	0	0.941556	0.926916	0.895102	0.826526	0.879417	0.932637	0.934628	0.980713	0	0	0.914778	0	0	0	0.715053	0.820919	0.794129	0.654856	0	0.654055	0.68347	0.800605	0	0	0.800768	0.675276	0.718522	0.638508	0.735115	0.809045	0.784894	0.755966	0.754026	0.842408	0.830749	0.889433	0.936404
TCGA-C5-A8XK-01A	0	0	0.898319	0.830634	0	0	0.593329	0.72221	0.858379	0	0	0	0	0	0	0	0	0.696876	0.723494	0	0	0.66111	0.72925	0.856413	0	0	0	0	0	0	0	0	0	0	0	0	0	0	0	0	0	0	0	0	0	0	0	0	0	0	0	0	0	0	0	0	0	0.635742	0.659018	0.755956	0	0	0	0	0	0	0	0	0	0.855764	0.842255	0.887762	0	0	0	0	0	0	0	0	0	0.662331	0.649894	0.820681	0.848231	0.875805	0	0	0.681923	0.752023	0.841358	0.53247	0.712072	0.750246	0.870647	0.637533	0	0.757435	0.858961	0.881488	0	0	0	0	0.68605	0	0.763903	0.93389	0.963363	0.774848	0.854777	0	0	0.735055	0.777309	0.843064	0	0	0.87762	0.880918	0.835456	0.788608	0.880455	0.930981	0.815271	0	0.85061	0.873502	0.899948	0.877413	0.898151	0.912886	0.897634	0.702158	0	0	0.799491	0.848539	0	0	0.797391	0.858062	0.806952	0	0	0	0	0.901203	0.751854	0	0.895936	0	0	0	0	0.869551	0	0.891464	0	0.81711	0.793468	0	0.809454	0	0	0	0.897611	0.853339	0.947856	0.843488	0.846032	0	0.74401	0.891388	0.742938	0.912391	0	0.807012	0.696031	0.826802	0	0	0.839941	0.848189	0.926123	0	0	0.773517	0	0	0	0.852824	0.806516	0.779775	0.758459	0	0.53497	0	0.796977	0	0	0.72558	0.714987	0.806496	0.754298	0.803685	0.768988	0.715112	0.724399	0.708469	0.802191	0.830938	0.886257	0.93372
TCGA-C5-A8YQ-01A	0	0	0.897971	0.927981	0	0	0.582369	0.69132	0.863876	0	0	0	0	0	0	0	0	0.645711	0.773107	0	0	0.6436	0.76718	0.88877	0	0	0	0	0	0	0	0	0	0	0	0	0	0	0	0	0	0	0	0	0	0	0	0	0	0	0	0	0	0	0	0	0	0.641163	0.68992	0.82569	0	0	0	0	0	0	0	0	0	0.847597	0.897593	0.931829	0	0	0	0	0	0	0	0	0	0.634176	0.786546	0.755324	0.836518	0.876353	0	0	0.736543	0.777643	0.838919	0.548441	0.737171	0.830635	0.896166	0.609771	0	0.778747	0.859256	0.918327	0	0	0	0	0.684354	0	0.730584	0.931978	0.947171	0.796851	0.863027	0.603949	0	0.726153	0.811041	0.886201	0.727102	0	0.868514	0.810067	0.862226	0.772557	0.857797	0.919377	0.822147	0.685222	0.852059	0.875497	0.91593	0.874035	0.858754	0.925041	0.91562	0.683323	0	0	0.766781	0.837123	0	0	0.70141	0.904626	0.806258	0.840185	0	0.838739	0	0.897198	0.920634	0.866137	0.852457	0.858162	0	0	0	0.864012	0	0.846793	0	0.727314	0.770214	0.792286	0.818836	0	0	0	0.897315	0.941935	0.888691	0.903094	0.910105	0	0.768221	0.829359	0.712041	0	0	0.889754	0.811211	0.844332	0	0.833931	0.899613	0.882264	0.949502	0	0	0.895708	0	0	0	0.836328	0.749908	0.790037	0	0	0.643844	0	0.784565	0	0	0.73995	0.770851	0.819588	0.660603	0	0.690397	0	0.779508	0	0	0.760785	0.815176	0.91033
TCGA-C5-A8YR-01A	0	0	0.897855	0.814094	0	0	0.613919	0.684713	0.833379	0	0	0	0	0	0	0	0	0.68014	0.76606	0	0	0.672363	0.710234	0.856277	0	0	0	0	0	0	0	0	0	0	0	0	0	0	0	0	0	0	0	0	0	0	0	0	0	0	0	0	0	0	0	0	0	0	0.675569	0.7949	0	0	0	0	0	0	0	0	0	0.76929	0.842069	0.879559	0	0	0	0	0	0	0	0	0	0.734493	0.761462	0.820286	0.857745	0.89322	0	0	0.765965	0.795088	0.80375	0.528187	0.777273	0.826727	0.86774	0.640531	0	0.754357	0.869451	0.885544	0	0	0	0	0	0	0.781306	0.934586	0.958172	0.749889	0.829652	0	0	0.636827	0.772618	0.808934	0	0	0.872488	0.893466	0.802042	0.790685	0.866171	0.912698	0.789165	0.763048	0.886021	0.901277	0.918273	0.869172	0.835449	0.919776	0.888909	0.674214	0	0	0	0.861429	0	0	0.863537	0.823876	0.237865	0	0	0	0	0	0.770017	0	0.884682	0	0	0	0	0	0	0.891343	0	0.870723	0.819796	0	0.695725	0	0	0	0.879714	0.74679	0.828633	0.806718	0.825595	0	0.782463	0	0.773517	0	0	0.760328	0.758027	0.817952	0	0	0.746761	0.864354	0.931689	0	0	0.884445	0	0	0	0.84384	0.834384	0.757507	0.74148	0	0.510303	0	0.774023	0	0	0.807509	0.679354	0.787756	0.765748	0.793684	0.841734	0.710369	0.782623	0.688808	0.85997	0.837646	0.886494	0.941692
TCGA-C5-A8YT-01A	0	0	0.818642	0.839851	0	0	0.622812	0.728333	0.873167	0	0	0	0	0	0	0	0	0.642203	0.795819	0	0	0.678576	0.698898	0.862945	0	0	0	0	0	0	0	0	0	0	0	0	0	0	0	0	0	0	0	0	0	0	0	0	0	0	0	0	0	0	0	0	0	0	0.650984	0.824513	0	0	0	0	0	0	0	0	0	0.800967	0.917004	0.878401	0	0	0.745612	0	0	0	0	0	0	0.739182	0.68145	0.924231	0.960796	0.971042	0	0	0.901702	0.898398	0.943674	0.667488	0.875075	0.931386	0.969478	0.578447	0	0.822138	0.899828	0.960513	0	0	0.847038	0	0	0	0.797234	0.951425	0.969202	0	0	0	0	0	0.713684	0.884438	0	0	0	0.772566	0.822996	0	0.743075	0.76834	0.663703	0	0.708533	0.787383	0.748071	0.644691	0.667727	0.758157	0.571778	0.880334	0	0	0	0	0	0	0.857506	0.922607	0.787041	0.923886	0	0.809675	0	0.916875	0.82976	0.811468	0.877235	0.868903	0	0	0	0	0	0.896129	0	0.779325	0.738124	0.850209	0.810436	0	0	0	0.868564	0	0.853196	0.803608	0.654049	0	0.656395	0.77773	0.839479	0	0	0.7632	0.824301	0.890629	0.81471	0	0.78709	0.862433	0.890403	0	0	0.894915	0	0	0	0.802735	0.868047	0.778031	0.671837	0	0.726994	0.750694	0.783393	0	0	0.666099	0.667835	0.742124	0.649635	0	0.713634	0.71224	0.760041	0.638216	0.829198	0.807271	0.846162	0.926807
TCGA-C5-A8ZZ-01A	0	0	0.827801	0.884933	0	0	0.700072	0.78365	0.885182	0	0	0	0	0	0	0	0.70488	0.617176	0.825565	0	0	0.703179	0.752568	0.881545	0	0	0	0	0	0	0	0	0	0	0	0	0	0	0	0	0	0	0	0	0	0	0	0	0	0	0	0	0	0	0	0	0	0.617557	0.649437	0.769474	0	0	0	0	0	0	0	0	0	0.847543	0.895798	0.893079	0	0	0.689193	0	0	0	0	0	0	0.648163	0.812628	0.891333	0.91401	0.918103	0	0	0.800116	0.834618	0.841915	0.740276	0.854812	0.897671	0.916933	0.594819	0	0.820029	0.898095	0.939496	0	0	0.596675	0	0	0.692107	0.752527	0.940376	0.963447	0	0.816362	0	0	0.698165	0.66327	0.868712	0	0	0.766646	0.840632	0.851428	0.737365	0.779778	0.84024	0.740007	0	0.786564	0.827742	0.873167	0.810289	0.740952	0.859826	0.758237	0.782026	0	0	0	0	0	0	0.84903	0.919576	0.878475	0.897386	0	0.877065	0	0	0.855691	0	0.908951	0.829131	0	0	0	0	0	0.796597	0	0.725532	0.718469	0.835046	0.811204	0	0	0	0.892873	0.895095	0.870641	0.901628	0.860333	0	0.625529	0.78905	0.86104	0	0	0.884101	0.837296	0.863983	0.824568	0.790817	0.939135	0.919796	0.95847	0	0	0.899919	0	0	0	0.853003	0.826462	0.748943	0.680207	0	0.634167	0	0.825327	0	0	0.71831	0.724315	0.769163	0.678973	0	0.763642	0.625636	0.776334	0.706849	0.810586	0.817545	0.859378	0.933155
TCGA-C5-A901-01A	0	0	0.888069	0.818667	0	0	0.582149	0.704695	0.8508	0	0	0	0	0	0	0	0	0.660601	0.747437	0	0	0.662486	0.740938	0.858219	0	0	0	0	0	0	0	0	0	0	0	0	0	0	0	0	0	0	0	0	0	0	0	0	0	0	0	0	0	0	0	0	0	0.614261	0.673402	0.829761	0	0	0	0	0	0	0	0	0	0.875804	0.866181	0.888828	0	0	0	0	0	0	0	0	0	0.67345	0.754732	0.8162	0.851201	0.865493	0	0	0.760676	0.848209	0.825631	0.587049	0.739406	0.815253	0.876211	0	0	0.754249	0.853795	0.912692	0	0	0	0	0.694752	0	0.71762	0.927739	0.947302	0.813777	0.885441	0.604885	0	0.709026	0.599666	0.888764	0.722139	0	0.868843	0.752534	0.870735	0.810696	0.854809	0.896403	0.781228	0	0.857038	0.857493	0.888296	0.880863	0.809691	0.907395	0.8754	0.701209	0	0	0.76283	0.86185	0	0	0.881258	0.895441	0.862382	0.833983	0	0.837381	0.982148	0	0.750864	0.848346	0.885472	0.833823	0	0	0	0	0	0.826045	0	0.763663	0.752989	0	0.874882	0	0	0	0.85151	0.934324	0.87316	0.923998	0.965515	0	0.708114	0.848963	0.693288	0	0	0.87801	0.829469	0.848453	0	0.828149	0.856847	0.901864	0.951042	0	0	0.853644	0	0	0	0.772454	0.720696	0.828579	0.754903	0	0	0	0.825468	0	0	0.890759	0.654	0.861846	0.772134	0	0.807696	0.746771	0.813289	0	0.824471	0.8439	0.895775	0.94969
TCGA-C5-A902-01A	0	0	0	0	0	0	0.613534	0.738229	0.824002	0	0	0	0	0	0	0	0	0.595964	0.723143	0	0	0.65599	0.703811	0.860156	0	0	0	0	0	0	0	0	0	0	0	0	0	0	0	0	0	0	0	0	0	0	0	0	0	0	0	0	0	0	0	0	0	0.633757	0.627487	0.878532	0	0	0	0	0	0	0	0	0	0.777583	0.801199	0.795568	0	0	0	0	0	0	0	0	0	0.671194	0.737227	0.728927	0.837701	0.87093	0	0	0.702409	0.760213	0.777485	0.588866	0.710875	0.774046	0.828421	0	0	0.733686	0.850097	0.845726	0	0	0	0	0	0	0.766548	0.94854	0.955465	0.753995	0.823654	0	0	0.68485	0.725089	0.844103	0.745933	0	0.871617	0.889024	0.815944	0.832649	0.910872	0.943394	0.864038	0.740089	0.890677	0.923205	0.912716	0.904433	0.877775	0.939961	0.938159	0.630117	0	0	0.794117	0.823383	0	0	0.863899	0.829934	0.222591	0	0	0	0	0	0.806699	0	0.832615	0	0	0	0	0	0	0.790363	0	0.826224	0.813736	0	0.722962	0	0	0	0.798209	0.71196	0.814592	0.811077	0.878678	0	0.8295	0	0.776091	0	0	0.77715	0.750324	0.790926	0	0	0.795103	0.871353	0.925037	0	0	0.796581	0	0	0	0.82034	0.791749	0.839388	0.797772	0	0.560107	0	0.742848	0	0	0	0.787537	0	0.679887	0	0.763281	0	0.746886	0	0.747479	0.775565	0.858917	0.896113
TCGA-C5-A905-01A	0	0	0.86785	0	0	0	0.57234	0.756559	0.859825	0	0	0	0	0	0	0	0	0.670526	0.758197	0	0	0.663003	0.710921	0.862886	0	0	0	0	0	0	0	0	0	0	0	0	0	0	0	0	0	0	0	0	0	0	0	0	0	0	0	0	0	0	0	0	0	0.593529	0.642076	0.850481	0	0	0	0	0	0	0	0	0	0.771299	0.900831	0.882516	0	0	0	0	0	0	0	0	0	0.704449	0	0.740541	0.853487	0.861183	0	0	0.668984	0.749931	0.780345	0.616765	0.734004	0.818073	0.862402	0	0	0.773049	0.846845	0.907558	0	0	0	0	0.670913	0	0.773232	0.947127	0.952613	0.839416	0.87148	0	0	0.701881	0.724383	0.920637	0	0	0.882803	0.745017	0.887129	0.813208	0.884538	0.932569	0.799071	0.68487	0.851078	0.879612	0.931092	0.898034	0.879419	0.92994	0.896385	0.694858	0	0	0.771322	0.808712	0	0	0.735783	0.882248	0.771984	0.857618	0	0	0.983518	0.920414	0.91953	0.866235	0.888383	0.84377	0	0	0	0.816532	0	0.892244	0	0.774212	0.779607	0.806289	0.836679	0.784269	0	0	0.897378	0.99622	0.922246	0.923523	0.906991	0	0.771653	0.85509	0.829295	0	0	0.864381	0.696563	0.843307	0	0	0.86804	0.887499	0.949311	0	0	0.611802	0	0	0	0.80381	0.703733	0.836758	0	0	0	0	0.678642	0	0	0	0.784748	0	0.718075	0	0.694237	0	0.747894	0	0.764234	0.731766	0.824955	0.883591
TCGA-C5-A907-01A	0	0	0	0.825332	0	0	0.605886	0.729125	0.828313	0	0	0	0	0	0	0	0	0.715602	0.747817	0	0	0.617418	0.621772	0.846413	0	0	0	0	0	0	0	0	0	0	0	0	0	0	0	0	0	0	0	0	0	0	0	0	0	0	0	0	0	0	0	0	0	0	0.673949	0.775195	0	0	0	0	0	0	0	0	0	0.853998	0.718934	0.874512	0	0	0	0	0	0	0	0	0	0.738141	0.685946	0.851507	0.866127	0.880675	0	0	0.733948	0.791353	0.80315	0.534031	0.750289	0.774325	0.853667	0	0	0.682927	0.848307	0.883737	0	0	0	0	0.704245	0	0.789225	0.935426	0.958866	0.814905	0.887337	0	0	0.780683	0.746002	0.904812	0	0	0.852785	0.891876	0.822024	0.748656	0.873775	0.927059	0.821163	0	0.859427	0.886554	0.879479	0.885052	0.900293	0.915081	0.916248	0.677708	0	0	0.799021	0.85132	0	0	0.799415	0.908626	0.790057	0	0	0	0	0.879396	0.761302	0	0.847372	0	0	0	0	0.856213	0	0.786752	0	0.836255	0.818988	0	0.687049	0.769278	0	0	0.899311	0.881827	0.938064	0.837334	0.898879	0	0.74081	0	0.829845	0	0	0.81555	0.722292	0.808014	0	0	0.850365	0.853045	0.941863	0	0	0.847847	0	0	0	0.876113	0.795073	0.777393	0.771426	0	0.510679	0	0.752472	0	0	0.747557	0.726443	0.82172	0.754595	0.722868	0.83399	0.719068	0.80625	0	0.787205	0.82668	0.862558	0.937806
TCGA-DG-A2KH-01A	0	0	0.865326	0.898503	0	0	0.567643	0.739838	0.874077	0	0	0	0	0	0	0	0	0.667035	0.833791	0	0	0.593958	0.752466	0.877782	0	0	0	0	0	0	0	0	0	0	0	0	0	0	0	0	0	0	0	0	0	0	0	0	0	0	0	0	0	0	0	0	0	0.620915	0.651833	0.857596	0	0	0	0	0	0	0	0	0	0.763078	0.884359	0.892647	0	0	0	0	0	0	0	0	0	0	0	0.745587	0.84837	0.862013	0	0	0.749568	0.740326	0.810268	0.609687	0.773173	0.815803	0.876378	0.657907	0	0.735503	0.878018	0.903802	0	0	0	0	0.693292	0	0.712434	0.923383	0.959864	0.865151	0.926295	0.583993	0.716624	0.760966	0.818558	0.900305	0	0	0.870913	0.799041	0.872951	0.761161	0.852977	0.929469	0.811038	0.696584	0.84165	0.877593	0.915189	0.899396	0.871795	0.939983	0.900499	0.715596	0	0	0.773585	0.828735	0	0	0.782538	0.884819	0.791196	0	0	0.795723	0.925028	0.878726	0.96375	0.77418	0.97146	0.798597	0	0	0	0.834083	0	0.842031	0	0.782529	0.788052	0.874251	0.93054	0.871294	0	0	0.892029	0.8331	0.890724	0.828685	0.858867	0	0.699426	0.864924	0.895877	0	0	0.884469	0.713722	0.888272	0	0	0.871245	0.861809	0.939236	0	0	0.762487	0	0	0	0.824459	0.676973	0.810828	0	0	0	0	0.780369	0	0	0	0.804195	0	0.702203	0	0.63888	0	0.764806	0	0	0.709878	0.794732	0.897186
TCGA-DG-A2KJ-01A	0	0	0	0.852324	0	0	0	0	0.711537	0	0	0	0	0	0	0	0	0	0.719679	0	0	0	0	0.631297	0	0	0	0	0	0	0	0	0	0	0	0	0	0	0	0	0	0	0	0	0	0	0	0	0	0	0	0	0	0	0	0	0	0.580411	0	0.821564	0	0	0	0	0	0	0	0	0	0.720517	0.729734	0.765627	0	0	0	0	0	0	0	0.845112	0	0.607028	0.725948	0.854519	0.897184	0.86022	0	0	0.631517	0	0	0.514128	0.625463	0.664115	0	0.768633	0	0.778073	0.88068	0.741384	0	0	0	0	0.868312	0.794435	0.849632	0.973792	0.974771	0.766823	0	0.648212	0.777455	0.785154	0.72752	0.832523	0.773584	0.842784	0.897895	0.944003	0.955219	0.881596	0.940221	0.939119	0.818133	0.769009	0.888957	0.906869	0.798455	0.84742	0.837046	0.89149	0.879467	0.791899	0	0	0	0	0	0	0.644967	0.718182	0.738763	0	0	0	0	0.840167	0	0.79981	0.870415	0	0	0	0	0	0	0.562274	0	0.899607	0	0.765055	0.712373	0	0	0	0.856844	0.702734	0.835878	0.808543	0.83788	0	0	0	0	0.582441	0	0.687766	0.787041	0.663882	0	0.827122	0.713458	0.89216	0.954844	0	0	0.682909	0	0	0.842821	0.832853	0.757433	0.446584	0	0	0.318305	0	0.791797	0	0	0.854262	0	0	0.795364	0.749875	0.816473	0.668397	0.715411	0.722882	0.850382	0.861246	0.87759	0.87908
TCGA-DG-A2KK-01A	0	0	0.890309	0.765149	0	0	0.586458	0.753333	0.850398	0	0	0	0	0	0	0	0	0.697071	0.719191	0	0	0.671814	0.732807	0.847767	0	0	0	0	0	0	0	0	0	0	0	0	0	0	0	0	0	0	0	0	0	0	0	0	0	0	0	0	0	0	0	0	0	0.639295	0.644468	0.735443	0	0	0	0	0	0	0	0	0	0.833831	0.86437	0.894456	0	0	0	0	0	0	0	0	0	0.67281	0.774549	0.822127	0.859906	0.894107	0	0	0.692071	0.769067	0.829874	0.523141	0.738903	0.845543	0.870914	0.644571	0	0.776208	0.856833	0.902704	0	0	0.661245	0	0.734635	0	0.804276	0.93331	0.960454	0.794773	0.867247	0	0	0.736369	0.724838	0.91225	0	0	0.834574	0.812381	0.848587	0.803482	0.863923	0.911714	0.802937	0	0.849464	0.867101	0.908967	0.867346	0.821395	0.911505	0.904038	0.673028	0	0	0.764376	0.78073	0	0	0.867717	0.918926	0.731929	0.861739	0	0.820045	0.94461	0.870119	0.907843	0.813762	0.924407	0.83931	0	0	0	0.87055	0	0.820782	0	0.707245	0.752989	0.83609	0.858883	0.776841	0	0	0.91298	0.941815	0.903941	0.865734	0.947291	0	0.702389	0.812423	0.904985	0.888686	0	0.867273	0.807262	0.864483	0	0	0.893347	0.923111	0.964072	0	0	0.781488	0	0	0	0.836986	0.794466	0.790797	0.750963	0	0.553728	0	0.689483	0	0	0.733837	0.757015	0	0.674755	0	0.768085	0	0.789754	0	0.814505	0.781783	0.85341	0.910501
TCGA-DG-A2KL-01A	0	0	0.886045	0.906404	0	0	0.593814	0.731508	0.866015	0	0	0	0	0	0	0	0	0.63796	0.708305	0	0	0.618512	0.69972	0.863669	0	0	0	0	0	0	0	0	0	0	0	0	0	0	0	0	0	0	0	0	0	0	0	0	0	0	0	0	0	0	0	0	0	0.616721	0.698295	0.823874	0	0	0	0	0	0	0	0	0	0.862513	0.854837	0.896255	0	0	0	0	0	0	0	0	0	0.648437	0.78961	0.878107	0.915479	0.92563	0	0	0.818195	0.860122	0.857567	0.676211	0.837871	0.890535	0.905862	0.641119	0	0.803124	0.894241	0.937931	0	0	0.615905	0	0.68605	0	0.768308	0.934416	0.950454	0.783989	0.829205	0	0	0.572684	0.654771	0.891351	0	0	0.786603	0.78756	0.879782	0.671351	0.757663	0.846184	0.781735	0	0.823011	0.843452	0.875521	0.809004	0.724649	0.870898	0.740267	0.774543	0	0	0	0	0	0	0.908212	0.937288	0.960506	0.915266	0	0.783254	0	0	0.839795	0.826551	0.90961	0.831058	0	0	0	0	0	0.799133	0	0.735869	0.718252	0.845653	0.847076	0	0	0	0.875023	0.7927	0.859997	0.91435	0.917156	0	0.609289	0.778469	0.822145	0	0	0.931766	0.85783	0.838704	0.797975	0.890562	0.89385	0.906371	0.969952	0	0	0.861379	0	0	0	0.894476	0.863273	0.847679	0.618116	0	0.619266	0.692655	0.793126	0	0	0.769861	0.638604	0.729856	0.660237	0.731823	0.818073	0.787623	0.739293	0.706275	0.840489	0.826343	0.884699	0.948985
TCGA-DG-A2KM-01A	0	0	0	0	0	0	0.624595	0.622245	0.807188	0	0	0	0	0	0	0	0	0.618071	0.736284	0	0	0.622087	0	0.814504	0	0	0	0	0	0	0	0	0	0	0	0	0	0	0	0	0	0	0	0	0	0	0	0	0	0	0	0	0	0	0	0	0	0	0.712948	0.793599	0	0	0	0	0	0	0	0	0	0.789725	0.796879	0.849566	0	0	0	0	0	0	0	0	0	0.647475	0.777351	0.831628	0.854209	0.857288	0	0	0.688066	0.785073	0.78837	0.586435	0.739856	0.798784	0.831527	0	0	0.736073	0.825916	0.884332	0	0	0	0	0	0	0.706357	0.917111	0.940732	0.837963	0.810902	0	0	0.53366	0.731738	0.793847	0.757665	0.738399	0.90301	0.884102	0.885218	0.8052	0.849917	0.895236	0.927438	0.844305	0.9357	0.949794	0.885979	0.889949	0.867018	0.919198	0.91199	0.585263	0	0	0	0	0	0	0.815161	0.881502	0.399962	0.835123	0	0	0	0	0.80644	0	0.848849	0	0	0	0	0	0	0.888103	0	0.822276	0	0	0	0	0	0	0.814111	0.834175	0.874245	0.818754	0.883394	0	0.767056	0.896927	0	0	0	0.607191	0.757524	0.847775	0	0	0.850504	0.853139	0.915222	0	0	0.933785	0	0	0	0.839486	0.726966	0.858925	0.715364	0	0.615103	0	0.773852	0.900211	0	0.817138	0.665443	0.728474	0.752727	0.737659	0.840017	0.753412	0.790701	0.680009	0.812374	0.842455	0.901588	0.94513
TCGA-DR-A0ZL-01A	0	0	0.86321	0.857024	0	0	0.556086	0.752409	0.865453	0	0	0	0	0	0	0	0.650549	0.66433	0.7811	0	0	0.649578	0.755737	0.850029	0	0	0	0	0	0	0	0	0	0	0	0	0	0	0	0	0	0	0	0	0	0	0	0	0	0	0	0	0	0	0	0	0	0.605924	0.641328	0.848576	0	0	0	0	0	0	0	0	0	0.813655	0.880918	0.891403	0	0	0	0	0	0	0	0	0	0.67607	0	0.79737	0.854201	0.865306	0	0	0.75804	0.768225	0.808577	0.627971	0.718336	0.834813	0.878238	0.640447	0	0.768371	0.840487	0.908024	0	0	0	0	0.688876	0	0.729304	0.929168	0.956919	0.845703	0.875021	0	0	0.725522	0.708272	0.91257	0	0	0.866129	0.826498	0.871503	0.817276	0.861607	0.926745	0.826773	0.663551	0.856354	0.868145	0.918387	0.890738	0.876827	0.929293	0.916467	0.67539	0	0	0.775224	0.834259	0	0	0.882887	0.877552	0.803848	0.823349	0	0	0.980013	0	0.764241	0	0.847511	0.83032	0	0	0	0.841871	0	0.874864	0	0.769205	0.800029	0.800268	0.930257	0	0	0	0.870715	0.863954	0.900586	0.8971	0.905366	0	0.751838	0.860804	0.81844	0	0	0.875192	0.813285	0.81505	0	0	0.870232	0.917643	0.936567	0	0	0.763481	0	0	0	0.79238	0.785157	0.821486	0.780198	0	0	0	0.78844	0	0	0	0.755804	0	0.725286	0	0.695943	0.66653	0.771574	0	0.694848	0.772687	0.843517	0.904672
TCGA-DR-A0ZM-01A	0	0	0.915028	0.845953	0	0	0.584115	0.715577	0.823552	0	0	0	0	0	0	0	0	0.589585	0.737041	0	0	0.669454	0.644921	0.864853	0	0	0	0	0	0	0	0	0	0	0	0	0	0	0	0	0	0	0	0	0	0	0	0	0	0	0	0	0	0	0	0	0	0.629812	0.692902	0.788118	0	0	0	0	0	0	0	0	0	0.859664	0.710687	0.833374	0	0	0	0	0	0	0	0	0	0.745311	0.722108	0.826311	0.858653	0.875823	0	0	0.729675	0.742456	0.771543	0.542447	0.737299	0.778722	0.822934	0	0	0.763496	0.843719	0.885479	0	0	0	0	0.685852	0	0.785545	0.945304	0.954049	0.729291	0.813587	0	0	0.593898	0.712374	0.858095	0.691031	0	0.892582	0.871811	0.848812	0.810638	0.86837	0.922053	0.870347	0.674546	0.894569	0.916965	0.919257	0.880283	0.858273	0.919416	0.895983	0.666922	0	0	0.806748	0.872413	0	0	0.768015	0.887041	0.819654	0.854541	0	0	0	0	0.76	0	0.894497	0	0	0	0	0	0	0.886103	0	0.759256	0.76643	0.792081	0.702899	0	0	0	0.829108	0.938405	0.97293	0.886468	0.966124	0	0.711337	0.783754	0.833475	0.84719	0	0.83527	0.682601	0.816339	0	0	0.859981	0.887565	0.924313	0	0	0.779181	0	0	0	0.832418	0.811238	0.796144	0.774716	0	0.520633	0	0.714856	0	0	0.735272	0.725561	0.812468	0.765014	0	0.807001	0.627258	0.770426	0	0.812541	0.811341	0.87313	0.924408
TCGA-DS-A0VK-01A	0	0	0.824751	0.912516	0	0	0.561007	0.699143	0.863631	0	0	0	0	0	0	0	0	0.698999	0.749603	0	0	0.665176	0.737958	0.844059	0	0	0	0	0	0	0	0	0	0	0	0	0	0	0	0	0	0	0	0	0	0	0	0	0	0	0	0	0	0	0	0	0	0.623721	0.654009	0.723416	0	0	0	0	0	0	0	0	0	0.843398	0.867621	0.885812	0	0	0	0	0	0	0	0	0	0.73978	0.770767	0.855488	0.913933	0.907282	0	0	0.771869	0.819137	0.840331	0.500707	0.76289	0.865929	0.867578	0.648053	0	0.758264	0.860001	0.908364	0	0	0	0	0.629334	0	0.807245	0.932016	0.957244	0.732785	0.818328	0	0	0.641376	0.604021	0.889925	0	0	0.871608	0.846289	0.82865	0.823281	0.827593	0.87215	0.745636	0	0.836921	0.844816	0.843454	0.82532	0.705603	0.893991	0.814636	0.730408	0	0	0	0	0	0	0.940222	0.914666	0.927158	0.840788	0	0.905021	0	0.870835	0.883196	0	0.927217	0.804392	0	0	0	0.843495	0	0.847495	0	0.683443	0.739032	0.850331	0.833665	0.768775	0	0	0.888605	0.94736	0.916704	0.913975	0.850835	0	0.691701	0.741303	0.793062	0.824436	0	0.957991	0.789022	0.840821	0.823734	0.888746	0.900179	0.948809	0.969693	0	0	0.911234	0	0	0	0.823138	0.781254	0.806209	0.672649	0	0.504872	0	0.703065	0	0	0.654969	0.716148	0.815202	0.749512	0.711403	0.830952	0.62315	0.789166	0.746586	0.835989	0.846891	0.870923	0.938105
TCGA-DS-A0VL-01A	0	0	0.877883	0.935279	0	0	0.564861	0.773878	0.858393	0	0	0	0	0	0	0	0	0.661075	0.768039	0	0	0.666939	0.685064	0.86033	0	0	0	0	0	0	0	0	0	0	0	0	0	0	0	0	0	0	0	0	0	0	0	0	0	0	0	0	0	0	0	0	0	0.591203	0.655326	0.859292	0	0	0	0	0	0	0	0	0	0.837867	0.880018	0.906644	0	0	0	0	0	0	0	0	0	0.656705	0.733793	0.826794	0.85495	0.875611	0	0	0.772685	0.752661	0.80238	0.577436	0.745023	0.844501	0.848256	0	0	0.786672	0.882758	0.917159	0	0	0	0	0.664123	0	0.74846	0.926938	0.950691	0.823183	0.842079	0	0	0.671249	0.723417	0.868677	0.727411	0	0.866572	0.767169	0.855049	0.764421	0.847242	0.913517	0.834552	0.690778	0.861483	0.873122	0.883716	0.876919	0.859371	0.910429	0.87541	0.68496	0	0	0.767654	0.854374	0	0	0.986485	0.895081	0.761897	0.826773	0	0.834057	0.982466	0.89973	0.854962	0.849142	0.878395	0.833679	0	0	0	0.847283	0	0.842853	0	0.725532	0.745541	0.872908	0.909469	0.775616	0	0	0.868759	0.900679	0.858773	0.926799	0.909066	0	0.696903	0.790619	0.716973	0	0	0.857031	0.858549	0.852187	0	0	0.903801	0.923771	0.957116	0	0	0.75271	0	0	0	0.833718	0.763891	0.800771	0.756058	0	0.640575	0	0.790653	0	0	0.748997	0.727143	0.804774	0.683467	0	0.755148	0.641107	0.74386	0	0.823898	0.806897	0.853524	0.929657
TCGA-DS-A0VM-01A	0	0	0.901524	0.842738	0	0	0.590062	0.638718	0.853535	0	0	0	0	0	0	0	0	0.605733	0.728764	0	0	0.631881	0.693222	0.854442	0	0	0	0	0	0	0	0	0	0	0	0	0	0	0	0	0	0	0	0	0	0	0	0	0	0	0	0	0	0	0	0	0	0	0.685884	0.770205	0	0	0	0	0	0	0	0	0	0.815816	0.736557	0.866072	0	0	0.700453	0	0	0	0	0	0	0.738196	0.780233	0.824941	0.885332	0.917616	0	0	0.688663	0.742209	0.77471	0.468934	0.751351	0.786757	0.850626	0	0	0.739734	0.836567	0.867205	0	0	0	0	0.671373	0	0.796339	0.946186	0.971479	0.780458	0.821766	0	0	0.639523	0.66279	0.842148	0	0	0.898157	0.871146	0.786261	0.88093	0.883905	0.92589	0.802332	0	0.849496	0.886595	0.869535	0.882238	0.831176	0.913187	0.900114	0.702158	0	0	0	0.859516	0	0	0.794371	0.888646	0.792996	0	0	0	0	0.90693	0.781618	0	0.931343	0	0	0	0	0	0	0.781502	0	0.807773	0.819975	0	0.674317	0	0	0	0.827269	0.861122	0.854842	0.832149	0.865768	0	0.776903	0.837879	0	0.802434	0	0.810186	0.676599	0.819897	0	0	0.830026	0.876706	0.938724	0	0	0.595992	0	0	0	0.857612	0.795637	0.792137	0.757958	0	0.441418	0	0.754413	0	0	0.737984	0.753619	0	0.770176	0.785504	0.759903	0.720181	0.816448	0.772274	0.789983	0.835605	0.878607	0.921108
TCGA-DS-A0VN-01A	0	0	0.920797	0.853353	0	0	0.608211	0	0.822651	0	0	0	0	0	0	0	0	0.717087	0.702565	0	0	0	0.651373	0.814447	0	0	0	0	0	0	0	0	0	0	0	0	0	0	0	0	0	0	0	0	0	0	0	0	0	0	0	0	0	0	0	0	0	0.644854	0.701358	0.757593	0	0	0	0	0	0	0	0	0	0.773659	0.802932	0.835749	0	0	0	0	0	0	0	0	0	0.744022	0.77054	0.808465	0.854372	0.878869	0	0	0.685329	0.746335	0.764404	0.520815	0.755748	0.760173	0.850939	0	0	0.759303	0.825318	0.890703	0	0	0	0	0	0	0.76852	0.931085	0.963381	0	0.821511	0	0	0.560971	0.669655	0.814966	0.742517	0	0.881021	0.886776	0.776422	0.813617	0.864914	0.927279	0.837244	0.683447	0.891423	0.922199	0.87637	0.882501	0.840556	0.914873	0.894074	0.68817	0	0	0.809525	0	0	0	0.805729	0.90756	0.237865	0	0	0	0	0	0	0	0.880233	0	0	0	0	0	0	0.799397	0	0.884815	0.800665	0	0.721309	0	0	0	0.780636	0.853339	0.946222	0.833643	0.861627	0	0.766469	0.84528	0	0	0	0.810142	0.701071	0.793817	0	0	0.875217	0.874083	0.932165	0	0	0.838273	0	0	0	0.861156	0.833862	0.776712	0.730958	0	0.473283	0	0.722861	0	0	0.802884	0.709609	0.791482	0.819073	0.783392	0.818073	0.680976	0.780316	0.68139	0.831685	0.867564	0.897361	0.941735
TCGA-DS-A1O9-01A	0	0	0.883598	0.830408	0	0	0.589252	0.691471	0.874358	0	0	0	0	0	0	0	0	0.697846	0.777905	0	0	0.620355	0.701655	0.857298	0	0	0	0	0	0	0	0	0	0	0	0	0	0	0	0	0	0	0	0	0	0	0	0	0	0	0	0	0	0	0	0	0	0.634296	0.691307	0.871301	0	0	0	0	0	0	0	0	0	0.900973	0.824427	0.862831	0	0	0	0	0	0	0	0	0	0.743762	0.765715	0.827801	0.88128	0.892683	0	0	0.722731	0.817177	0.842925	0.726081	0.751307	0.83102	0.871055	0.646881	0	0.758071	0.846923	0.909707	0	0	0.648953	0	0.698659	0	0.757165	0.930633	0.954017	0.781479	0.807177	0	0	0.648648	0.641925	0.812858	0.719401	0	0.891297	0.839952	0.784816	0.799798	0.842021	0.870479	0.821517	0	0.892262	0.923363	0.870967	0.869581	0.803092	0.895582	0.833763	0.694356	0	0	0	0	0	0	0.762476	0.88419	0.274293	0.816639	0	0	0	0	0.743377	0	0.881397	0.877881	0	0	0	0	0	0.877335	0	0.792752	0.755993	0.803087	0.815261	0	0	0	0.779019	0.874088	0.820311	0.797695	0.911003	0	0.700422	0.810159	0.741704	0.896383	0	0.853342	0.804744	0.829167	0	0.830576	0.888417	0.888192	0.941287	0	0	0.862209	0	0	0	0.835486	0.774562	0.749544	0.671565	0	0.48636	0	0.800942	0	0	0.84526	0.688579	0.771095	0.812959	0.766406	0.845221	0.802493	0.801321	0.678283	0.847217	0.862297	0.888475	0.943744
TCGA-DS-A1OA-01A	0	0	0.898087	0.822107	0	0	0.578079	0.736839	0.863147	0	0	0	0	0	0	0	0	0.678261	0.752946	0	0	0.666939	0.695582	0.8554	0	0	0	0	0	0	0	0	0	0	0	0	0	0	0	0	0	0	0	0	0	0	0	0	0	0	0	0	0	0	0	0	0	0.622766	0.701877	0.741765	0	0	0	0	0	0	0	0	0	0.815706	0.869042	0.883311	0	0	0	0	0	0	0	0	0	0.669107	0.791896	0.823912	0.853594	0.895757	0	0	0.754508	0.79747	0.832929	0.529275	0.718589	0.83337	0.850252	0.656714	0	0.780519	0.870172	0.909296	0	0	0	0	0.753707	0	0.780436	0.925806	0.956541	0.732255	0.820307	0	0	0.519201	0.618638	0.871018	0.725124	0	0.855386	0.878221	0.823506	0.758848	0.834996	0.904052	0.809382	0.68601	0.887076	0.9123	0.880323	0.873607	0.825238	0.912004	0.887547	0.671227	0	0	0	0.84665	0	0	0.883655	0.860109	0.7785	0.825415	0	0.821201	0	0.897546	0.859595	0.860387	0.915543	0.868361	0	0	0	0.867834	0	0.867935	0	0.720034	0.769661	0.774521	0.858361	0	0	0	0.86764	0.946075	0.952385	0.909078	0.907197	0	0.693808	0.792826	0.757421	0.886776	0	0.828881	0.643229	0.820819	0	0	0.866838	0.888024	0.942928	0	0	0.82647	0	0	0	0.832107	0.798604	0.781598	0.712194	0	0.552062	0	0.781134	0	0	0.731332	0.705452	0.80209	0.763665	0	0.827663	0.63518	0.731075	0.707419	0.806428	0.822768	0.873325	0.92328
TCGA-DS-A1OB-01A	0	0	0.902425	0.804806	0	0	0.575137	0.743393	0.862802	0	0	0	0	0	0	0	0	0.678734	0.758593	0	0	0.673865	0.733124	0.854534	0	0	0	0	0	0	0	0	0	0	0	0	0	0	0	0	0	0	0	0	0	0	0	0	0	0	0	0	0	0	0	0	0	0.622504	0.696456	0.870998	0	0	0	0	0	0	0	0	0	0.828951	0.90443	0.898894	0	0	0	0	0	0	0	0	0	0.683727	0.73091	0.776731	0.822856	0.873749	0	0	0.678662	0.702348	0.816774	0.60442	0.721542	0.814033	0.873374	0.612329	0	0.782772	0.83774	0.894545	0	0	0	0	0	0	0.726245	0.935085	0.946112	0.762074	0.820796	0	0	0.696596	0.699697	0.873701	0.740176	0	0.874825	0.786496	0.85424	0.800483	0.877743	0.93241	0.804347	0.68531	0.863729	0.90285	0.879834	0.898041	0.857758	0.936052	0.937003	0.668785	0	0	0.730963	0.840924	0	0	0.773118	0.850737	0.237865	0.863847	0	0.839188	0	0	0.766735	0.861108	0.897298	0.875029	0	0	0	0.865886	0	0.90017	0	0.832803	0.790156	0	0.73492	0	0	0	0.836878	0.875922	0.938334	0.908265	0.941086	0	0.72388	0.837114	0.830393	0	0	0.80481	0.715521	0.828188	0	0	0.863416	0.883124	0.938328	0	0	0.776745	0	0	0	0.808474	0.694708	0.801541	0	0	0.61973	0	0.779727	0	0	0	0.750116	0	0.710328	0	0.599096	0	0.789827	0	0.769012	0.760848	0.855404	0.920575
TCGA-DS-A1OC-01A	0	0	0.86652	0.847431	0	0	0.590062	0.752522	0.857917	0	0	0	0	0	0	0	0	0.653905	0.776814	0	0	0.658686	0.777511	0.885122	0	0	0	0	0	0	0	0	0	0	0	0	0	0	0	0	0	0	0	0	0	0	0	0	0	0	0	0	0	0	0	0	0	0.615972	0.641703	0.83428	0	0	0	0	0	0	0	0	0	0.84022	0.870444	0.910478	0	0	0	0	0	0	0	0	0	0.654284	0	0.817236	0.859134	0.88205	0	0	0.764698	0.777959	0.856466	0.612578	0.741022	0.837728	0.875448	0.648517	0	0.788016	0.808566	0.911565	0	0	0	0	0	0	0.73111	0.928347	0.956633	0.830012	0.857916	0	0	0.729609	0.695345	0.874419	0.737967	0	0.862294	0.83004	0.873776	0.809676	0.85071	0.92097	0.850328	0.65825	0.883811	0.893159	0.931629	0.882207	0.888651	0.914188	0.921705	0.629276	0	0	0.874585	0.845814	0	0	0.778565	0.861139	0.897921	0.815459	0	0	0	0	0.744284	0	0.864936	0.815725	0	0	0	0.875998	0	0.84767	0	0.770159	0.791424	0	0.853812	0	0	0	0.893116	0.828623	0.942104	0.863789	0.912451	0	0.712244	0.879949	0.70964	0	0	0.803315	0.718164	0.842535	0	0.8411	0.851066	0.900016	0.928905	0	0	0.846233	0	0	0	0.810691	0.764001	0.804305	0	0	0	0	0.794463	0	0	0	0.732595	0.779155	0.681543	0	0.692867	0.672167	0.76238	0	0.701099	0.783072	0.83242	0.925325
TCGA-DS-A1OD-01A	0	0	0.886045	0.815254	0	0	0.586564	0.762866	0.849413	0	0	0	0	0	0	0	0	0.671124	0.749011	0	0	0.671432	0.701074	0.830789	0	0	0	0	0	0	0	0	0	0	0	0	0	0	0	0	0	0	0	0	0	0	0	0	0	0	0	0	0	0	0	0	0	0.613973	0.672991	0.872208	0	0	0	0	0	0	0	0	0	0.881546	0.876783	0.879298	0	0	0	0	0	0	0	0	0	0.754172	0.696977	0.831106	0.870929	0.913807	0	0	0.760313	0.795288	0.830954	0.494797	0.770154	0.837169	0.873601	0.658116	0	0.779567	0.877017	0.903255	0	0	0	0	0.758108	0	0.788557	0.93477	0.952665	0.769028	0.834238	0	0	0.540483	0.649063	0.728916	0.735806	0	0.868212	0.833328	0.802042	0.825157	0.836502	0.874462	0.856905	0.668579	0.897293	0.923586	0.86695	0.860117	0.80007	0.907263	0.856384	0.686039	0	0	0.785544	0.806582	0	0	0.896972	0.850691	0.768443	0.838112	0	0	0	0.877512	0.852744	0	0.902469	0.870837	0	0	0	0	0	0.846881	0	0.75505	0.761628	0.775473	0.811306	0	0	0	0.892895	0.912017	0.934162	0.860108	0.888527	0	0.690098	0.796277	0.753043	0.898045	0	0.808588	0.669112	0.839681	0	0	0.869877	0.921699	0.936873	0	0	0.868425	0	0	0	0.822557	0.796953	0.781091	0.683924	0	0.675882	0	0.832457	0	0	0.71747	0.715955	0.788699	0.771569	0.704485	0.794276	0.623509	0.741157	0.664905	0.849289	0.826546	0.884641	0.921741
TCGA-DS-A3LQ-01A	0	0	0.780467	0.901714	0	0	0.567904	0.750394	0.890157	0	0	0	0	0	0	0	0	0.67586	0.788129	0	0	0.665631	0.726234	0.885002	0	0	0	0	0	0	0	0	0	0	0	0	0	0	0	0	0	0	0	0	0	0	0	0	0	0	0	0	0	0	0	0	0	0.63544	0.660271	0.816604	0	0	0	0	0	0	0	0	0	0.832773	0.87129	0.90411	0	0	0	0	0	0	0	0	0	0.643526	0.759962	0.835402	0.902628	0.914437	0	0	0.778333	0.799177	0.836505	0.50963	0.781416	0.851673	0.901044	0.608465	0	0.756491	0.874316	0.93256	0	0	0.638853	0	0.680038	0	0.773605	0.94336	0.950482	0.772942	0.817668	0	0	0.533305	0.653614	0.88432	0	0	0.856996	0.82381	0.843428	0.774983	0.833871	0.88006	0.779193	0	0.824548	0.843146	0.868357	0.834186	0.704116	0.886061	0.855451	0.738099	0	0	0	0.849822	0	0	0.762055	0.865755	0.802109	0.775037	0	0.818236	0	0	0.903136	0	0.876525	0.853221	0	0	0	0	0	0.842214	0	0.752167	0.769245	0.865943	0.834529	0	0	0	0.904649	0.86784	0.906558	0.867056	0.893436	0	0.68572	0.794131	0.867249	0	0	0.790892	0.853373	0.85331	0	0	0.902848	0.890325	0.969484	0	0	0.907238	0	0	0	0.807049	0.783632	0.767075	0.721796	0	0.542987	0	0.830947	0	0	0.805064	0.706924	0.796745	0.82515	0.703925	0.838678	0.755331	0.761217	0.64694	0.851831	0.840476	0.891431	0.933339
TCGA-DS-A5RQ-01A	0	0	0.907486	0.843853	0	0	0.582038	0.720516	0.872242	0	0	0	0	0	0	0	0	0.712559	0.676045	0	0	0.676754	0.616642	0.854913	0	0	0	0	0	0	0	0	0	0	0	0	0	0	0	0	0	0	0	0	0	0	0	0	0	0	0	0	0	0	0	0	0	0.614644	0.68368	0.754962	0	0	0	0	0	0	0	0	0	0.863654	0.834976	0.856637	0	0	0	0	0	0	0	0	0	0.669218	0.792494	0.841854	0.847618	0.898703	0	0	0.753194	0.720017	0.79659	0.494034	0.754143	0.81783	0.841507	0	0	0.779748	0.862752	0.908338	0	0	0	0	0.728447	0	0.783925	0.937444	0.950999	0.822951	0.886281	0	0	0.691594	0.619548	0.889105	0.745155	0	0.881892	0.86997	0.802592	0.803337	0.851343	0.904603	0.804984	0	0.881142	0.889655	0.866673	0.868838	0.808302	0.905679	0.867523	0.68817	0	0	0.804261	0.874705	0	0	0.998627	0.921409	0.870031	0.84376	0	0	0	0.879128	0.857467	0.862233	0.90842	0.851986	0	0	0	0.862321	0	0.85947	0	0.687125	0.766144	0.759734	0.789971	0	0	0	0.861891	0.95236	0.931567	0.933326	0.933084	0	0.688474	0.798805	0.714535	0.805201	0	0.886924	0.641772	0.812085	0.842369	0	0.866576	0.913465	0.953872	0	0	0.77195	0	0	0	0.847829	0.801639	0.795204	0.693494	0	0.678497	0	0.725427	0	0	0.687941	0.7092	0.804263	0.73758	0.725455	0.803662	0.638088	0.75273	0.70096	0.785392	0.82983	0.862772	0.920961
TCGA-DS-A7WF-01A	0	0	0.888695	0.870992	0	0	0.588946	0.735953	0.869115	0	0	0	0	0	0	0	0.647859	0.730798	0.839961	0	0	0.700102	0.749313	0.892484	0	0	0	0	0	0	0	0	0	0	0	0	0	0	0	0	0	0	0	0	0	0	0	0	0	0	0	0	0	0	0	0	0	0.639223	0.599469	0.793122	0	0	0	0	0	0	0	0	0	0.831926	0.871804	0.900305	0	0	0	0	0	0	0	0	0	0.655182	0.762879	0.863319	0.868835	0.913979	0	0	0.80764	0.85687	0.893826	0.518434	0.804312	0.909784	0.906947	0.624046	0	0.805535	0.928128	0.933039	0	0	0.606788	0	0	0	0.76869	0.935371	0.952684	0.80954	0.812867	0	0	0.632253	0.636895	0.861849	0	0	0.73965	0.80002	0.918088	0.729078	0.793843	0.846627	0.733326	0	0.798573	0.845173	0.869595	0.799913	0.73755	0.8781	0.734736	0.762849	0	0	0	0	0	0	0.884189	0.905148	0.913218	0.769107	0	0.781212	0	0	0.92609	0.771636	0.939675	0.767409	0	0	0	0	0	0.757415	0	0.738328	0.668161	0.812005	0.900568	0	0	0	0.901882	0.78775	0.932091	0.856137	0.942744	0	0.905531	0.825209	0.948027	0	0	0.835201	0.8941	0.938389	0	0.841648	0.900937	0.910151	0.960327	0	0	0.875484	0	0	0	0.780657	0.855138	0.796019	0.695709	0	0.633371	0.68267	0.795373	0	0	0.681713	0.701575	0.740883	0.625539	0.718277	0.832708	0.808657	0.77007	0.679042	0.772457	0.843046	0.8812	0.923952
TCGA-DS-A7WH-01A	0	0	0.8276	0.809607	0	0	0.609431	0.734411	0.86069	0	0	0	0	0	0	0	0	0.666857	0.785266	0	0	0.565629	0.743599	0.854488	0	0	0	0	0	0	0	0	0	0	0	0	0	0	0	0	0	0	0	0	0	0	0	0	0	0	0	0	0	0	0	0	0	0	0.65234	0.830195	0	0	0	0	0	0	0	0	0	0.868139	0.873123	0.89488	0	0	0	0	0	0	0	0	0	0.737976	0.685946	0.851787	0.899919	0.922825	0	0	0.80662	0.865368	0.855047	0.510285	0.803883	0.87799	0.881991	0.64921	0	0.776584	0.887272	0.924464	0	0	0.714816	0	0	0	0.754487	0.906362	0.952912	0.798746	0.858057	0	0	0.666434	0.714023	0.81065	0	0	0.795795	0.78555	0.9067	0.653988	0.770059	0.844837	0.746152	0	0.780664	0.828836	0.885721	0.793214	0.700532	0.855305	0.718844	0.743318	0	0	0	0	0	0	0.69569	0.860315	0.931828	0.942126	0	0.802907	0.95571	0	0.707571	0.808498	0.934736	0.809752	0	0	0	0	0	0.788065	0	0.775737	0.699428	0.760684	0.799335	0.778608	0	0	0.895926	0.76341	0.917297	0.873929	0.845558	0	0.677673	0.889687	0.799128	0	0	0.846048	0.822375	0.8954	0	0	0.870736	0.903166	0.942775	0	0	0.890777	0	0	0	0.897147	0.895141	0.869747	0.616789	0	0.780881	0.801207	0.902591	0	0	0.800163	0.818314	0.865507	0.759864	0.729393	0.869273	0.862891	0.878066	0.7265	0.861806	0.887767	0.932927	0.95433
TCGA-DS-A7WI-01A	0	0	0	0.815382	0	0	0.614454	0.624509	0.835173	0	0	0	0	0	0	0	0	0.63808	0.725428	0	0	0.679551	0.753231	0.822775	0	0	0	0	0	0	0	0	0	0	0	0	0	0	0	0	0	0	0	0	0	0	0	0	0	0	0	0	0	0	0	0	0	0	0.696892	0.794074	0	0	0	0	0	0	0	0	0	0.857573	0.725815	0.837168	0	0	0	0	0	0	0	0	0	0.73218	0.690502	0.844418	0.851807	0.897209	0	0	0.716433	0.705431	0.694047	0.529275	0.709488	0.696032	0.830173	0.644248	0	0.729355	0.860596	0.813006	0	0	0	0	0.733477	0	0.817811	0.963606	0.969353	0.830337	0.860942	0	0	0.742037	0.732345	0.869327	0	0	0.885003	0.878152	0.791095	0.820852	0.884293	0.929715	0.791345	0	0.855358	0.897025	0.87197	0.881494	0.850876	0.913099	0.911399	0.726574	0	0	0.79855	0.82237	0	0	0.951394	0.880648	0.76131	0	0	0	0	0.823323	0.767473	0	0.922486	0.846136	0	0	0	0.871046	0	0.819789	0	0.79381	0.817902	0	0.661533	0	0	0	0.882632	0.901406	0.902671	0.852333	0.944108	0	0.809837	0.831624	0	0.739095	0	0.786344	0.684596	0.805707	0	0	0.855765	0.932202	0.943296	0	0	0.792744	0	0	0	0.832481	0.741985	0.815138	0.787274	0	0.43901	0	0.715792	0	0	0.824877	0.764522	0	0.781062	0.804494	0.77814	0.720943	0.73048	0.665154	0.802403	0.802349	0.883097	0.9022
TCGA-EA-A1QS-01A	0	0	0.8384	0.794275	0	0	0	0.704077	0.855299	0	0	0	0	0	0	0	0	0.66211	0.710926	0	0	0.596287	0.754867	0.836223	0	0	0	0	0	0	0	0	0	0	0	0	0	0	0	0	0	0	0	0	0	0	0	0	0	0	0	0	0	0	0	0	0	0	0.649437	0.849018	0	0	0	0	0	0	0.844092	0	0	0.88641	0.849027	0.890609	0	0	0.721243	0	0	0	0	0	0	0.764139	0.750196	0.933965	0.948055	0.942902	0	0	0.877491	0.891777	0.922851	0.755594	0.889625	0.912609	0.922218	0.629148	0	0.828606	0.879129	0.932659	0	0	0.81304	0	0	0	0.820564	0.923402	0.94241	0	0.808811	0	0	0.605296	0.703547	0.74751	0	0	0.651503	0.779266	0.884541	0	0.665483	0.746142	0	0	0.704106	0.805233	0.744143	0.604381	0.716614	0.771431	0.637266	0.852042	0	0	0	0	0	0	0.89656	0.915591	0.953674	0.909319	0	0.826414	0	0	0.744284	0	0.916237	0.853467	0	0	0	0	0	0.758725	0	0.784527	0.727222	0.805837	0.715813	0	0	0.927864	0.843444	0.771208	0.928329	0.883755	0.874354	0	0.60302	0.750536	0.827424	0	0	0.860703	0.757726	0.871382	0.690161	0.861544	0.904135	0.881376	0.925308	0	0	0.886559	0	0	0	0.861743	0.91497	0.826676	0.557067	0	0.776295	0.766686	0.870843	0	0	0.814186	0.566289	0.910676	0.80451	0.657433	0.881906	0.838317	0.803098	0.699212	0.867605	0.878504	0.910526	0.943607
TCGA-EA-A1QT-01A	0	0	0.854867	0.844155	0	0	0.563504	0.744768	0.860635	0	0	0	0	0	0	0	0	0.665421	0.779923	0	0	0.653523	0.752671	0.853229	0	0	0	0	0	0	0	0	0	0	0	0	0	0	0	0	0	0	0	0	0	0	0	0	0	0	0	0	0	0	0	0	0	0.617094	0.658702	0.842975	0	0	0	0	0	0	0	0	0	0.88139	0.834009	0.895733	0	0	0	0	0	0	0	0	0	0.670976	0.722833	0.761067	0.838198	0.873598	0	0	0.72232	0.702093	0.818651	0.574364	0.755915	0.831062	0.875773	0.630756	0	0.794141	0.865339	0.909076	0	0	0	0	0.697697	0	0.761594	0.955122	0.976798	0.773216	0.820898	0	0	0.683078	0.644053	0.893361	0	0	0.876925	0.757556	0.863488	0.805139	0.885119	0.9306	0.794123	0	0.846079	0.871424	0.925844	0.903332	0.870622	0.929404	0.905865	0.682772	0	0	0.789708	0.812862	0	0	0.81325	0.862968	0.284246	0.850498	0	0	0	0	0.802111	0	0.894255	0.871687	0	0	0	0.859958	0	0.903098	0	0.787328	0.761776	0	0.830733	0	0	0	0.839664	0.884546	0.956168	0.831399	0.906372	0	0.738263	0.841041	0.832846	0.910808	0	0.868816	0.676173	0.819587	0	0	0.868641	0.896297	0.924326	0	0	0.640653	0	0	0	0.841928	0.723594	0.843524	0	0	0.61583	0	0.671954	0	0	0	0	0	0.724201	0	0.618372	0	0.738745	0	0	0.687098	0.839336	0.884518
TCGA-EA-A3HQ-01A	0	0	0.89117	0.839118	0	0	0.582699	0.728482	0.844212	0	0	0	0	0	0	0	0	0.633394	0.793462	0	0	0.667162	0.687484	0.870586	0	0	0	0	0	0	0	0	0	0	0	0	0	0	0	0	0	0	0	0	0	0	0	0	0	0	0	0	0	0	0	0	0	0.612126	0.67422	0.826677	0	0	0	0	0	0	0	0	0	0.855388	0.865836	0.905311	0	0	0	0	0	0	0	0	0	0.672917	0.726385	0.708758	0.822395	0.880259	0	0	0.763523	0.83709	0.854995	0.622308	0.743358	0.842691	0.892698	0.653113	0	0.748041	0.864367	0.932036	0	0	0	0	0.712304	0	0.719827	0.929057	0.957606	0.768933	0.831166	0	0	0.678035	0.721818	0.849232	0.737781	0	0.853185	0.759195	0.873776	0.830092	0.84832	0.914129	0.830366	0.646306	0.879018	0.896672	0.909608	0.895404	0.891951	0.918846	0.904472	0.716021	0	0	0	0.844972	0	0	0.877612	0.851769	0.466426	0.82321	0	0	0	0	0.870944	0.852384	0.903752	0.860038	0	0	0	0	0	0.865556	0	0.770159	0.770627	0.806829	0.815113	0	0	0	0.812606	0.815205	0.937157	0.883241	0.888568	0	0.729516	0.875741	0.727374	0	0	0.852201	0.728534	0.82397	0	0	0.851557	0.867727	0.925019	0	0	0.834991	0	0	0	0.819672	0.76617	0.807994	0.762871	0	0	0	0.783579	0	0	0	0.738428	0.791711	0.673472	0	0.690207	0.661968	0.747615	0	0.696272	0.80747	0.874086	0.932558
TCGA-EA-A3HR-01A	0	0	0.865924	0.906762	0	0	0.583028	0.731051	0.859871	0	0	0	0	0	0	0	0	0.626176	0.802856	0	0	0.653679	0.739061	0.869458	0	0	0	0	0	0	0	0	0	0	0	0	0	0	0	0	0	0	0	0	0	0	0	0	0	0	0	0	0	0	0	0	0	0.598922	0.662276	0.81592	0	0	0	0	0	0	0	0	0	0.870787	0.857304	0.914294	0	0	0	0	0	0	0	0	0	0.661615	0.783638	0.817205	0.867692	0.895494	0	0	0.749364	0.830411	0.833155	0.572969	0.753544	0.858677	0.884335	0	0	0.78041	0.889361	0.935598	0	0	0.657073	0	0.696458	0	0.747141	0.925001	0.941747	0.856265	0.887285	0.6173	0	0.673944	0.804283	0.876766	0.719622	0	0.840067	0.768354	0.847229	0.75855	0.826884	0.871878	0.813262	0	0.821903	0.86831	0.870462	0.866454	0.789903	0.899489	0.812295	0.72302	0	0	0.784906	0	0	0	0.90815	0.951381	0.917394	0.778902	0	0.887184	0.985083	0.919441	0.904956	0.783854	0.912642	0.806922	0	0	0	0	0	0.797805	0	0.688928	0.741184	0.845844	0.786936	0.772639	0	0	0.886792	0.924037	0.925602	0.939624	0.943068	0	0.685162	0.781619	0.808518	0	0	0.950264	0.92052	0.86276	0	0.843725	0.914652	0.945051	0.970836	0	0	0.833921	0	0	0	0.762253	0.724569	0.790632	0.73223	0	0	0	0.791513	0	0	0.852428	0.699362	0.868471	0.650242	0	0.790253	0.762065	0.779223	0	0.796108	0.811293	0.870556	0.936176
TCGA-EA-A3HS-01A	0	0	0.8791	0.850046	0	0	0.573567	0.745262	0.853229	0	0	0	0	0	0	0	0	0.63808	0.732958	0	0	0.707149	0.788786	0.88198	0	0	0	0	0	0	0	0	0	0	0	0	0	0	0	0	0	0	0	0	0	0	0	0	0	0	0	0	0	0	0	0	0	0.613103	0.649264	0.817574	0	0	0	0	0	0	0	0	0	0.827809	0.851152	0.896579	0	0	0.683318	0	0	0	0	0	0	0.640902	0.782381	0.802068	0.850531	0.873042	0	0	0.740429	0.837245	0.839516	0.637688	0.748651	0.872563	0.893496	0.633436	0	0.78009	0.887222	0.930658	0	0	0.626139	0	0	0	0.730771	0.934606	0.950667	0.82609	0.828329	0	0	0.733512	0.747047	0.890037	0.740992	0	0.810233	0.78555	0.87708	0.808899	0.856809	0.915595	0.805902	0.651285	0.857547	0.859534	0.935609	0.888642	0.861622	0.915346	0.908645	0.674214	0	0	0.917627	0.846412	0	0	0.741668	0.863531	0.462481	0.818243	0	0	0	0	0.762717	0.848915	0.875381	0.875646	0	0	0	0	0	0.844571	0	0.77814	0.770489	0	0.828934	0	0	0	0.896206	0.827626	0.952825	0.902202	0.905922	0	0.695365	0.896165	0.824109	0	0	0.739222	0.730365	0.865115	0	0	0.853807	0.881995	0.933212	0	0	0.820072	0	0	0	0.662925	0.760939	0.812479	0.796978	0	0	0	0.79485	0	0	0	0.732927	0.769023	0.688477	0	0.701715	0	0.753206	0	0	0.814863	0.865828	0.925068
TCGA-EA-A3HT-01A	0	0	0.896334	0.912573	0	0	0.585081	0.702096	0.857435	0	0	0	0	0	0	0	0	0.648341	0.745127	0	0	0.620279	0.698208	0.871361	0	0	0	0	0	0	0	0	0	0	0	0	0	0	0	0	0	0	0	0	0	0	0	0	0	0	0	0	0	0	0	0	0	0.602491	0.667919	0.829063	0	0	0	0	0	0	0	0	0	0.863329	0.868755	0.909844	0	0	0.705856	0	0	0	0	0	0	0.632097	0.708507	0.87356	0.890431	0.891654	0	0	0.779518	0.844073	0.847374	0.734323	0.789835	0.865712	0.888369	0.641454	0	0.767853	0.902225	0.926821	0	0	0.647528	0	0.675306	0	0.761726	0.932121	0.955297	0.740075	0.803611	0	0	0.519411	0.62526	0.882314	0	0	0.868193	0.760918	0.854198	0.765719	0.822862	0.854372	0.830641	0	0.826372	0.84647	0.908385	0.817876	0.706994	0.888949	0.793376	0.724216	0	0	0	0	0	0	0.928905	0.920889	0.956408	0.800493	0	0.813867	0	0	0.857962	0.861416	0.908659	0.841897	0	0	0	0	0	0.806924	0	0.73954	0.737941	0.867213	0.853846	0	0	0	0.896975	0.862596	0.877067	0.898682	0.917281	0	0.664553	0.826885	0.824109	0	0	0.868564	0.646367	0.850877	0	0.807173	0.902257	0.913443	0.959534	0	0	0.887045	0	0	0	0.868008	0.850217	0.84236	0.676622	0	0.612011	0	0.809324	0	0	0.848939	0.66113	0.861598	0.624768	0	0.831568	0.806872	0.741573	0.703104	0.840039	0.847571	0.900234	0.951439
TCGA-EA-A3HU-01A	0	0	0.902985	0.828587	0	0	0.600686	0.748808	0.852311	0	0	0	0	0	0	0	0	0.673314	0.729504	0	0	0.623857	0.590756	0.861479	0	0	0	0	0	0	0	0	0	0	0	0	0	0	0	0	0	0	0	0	0	0	0	0	0	0	0	0	0	0	0	0	0	0.617557	0.679641	0.866279	0	0	0	0	0	0	0	0	0	0.883607	0.864169	0.845436	0	0	0	0	0	0	0	0	0	0.656326	0.786886	0.778476	0.848169	0.862491	0	0	0.777978	0.77582	0.831953	0.567927	0.726509	0.827986	0.865929	0.641036	0	0.756767	0.848307	0.899572	0	0	0	0	0	0	0.692852	0.921776	0.946659	0.847289	0.810134	0	0	0.638896	0.7152	0.84695	0.711808	0	0.881753	0.889428	0.815335	0.824845	0.846936	0.916041	0.887044	0.732802	0.893132	0.917501	0.908863	0.896568	0.847878	0.917722	0.922476	0.616867	0	0	0.790523	0.876489	0	0	0.819548	0.874548	0.301879	0.8318	0	0	0	0	0.785129	0.874419	0.862414	0.858869	0	0	0	0	0	0.73846	0	0.805629	0.802448	0	0.742399	0	0	0	0.88382	0.836049	0.947647	0.821044	0.929098	0	0.721385	0.873123	0.741817	0	0	0.861917	0.743075	0.844109	0	0	0.870819	0.845156	0.919934	0	0	0.882913	0	0	0	0.834788	0.739503	0.797536	0.770307	0	0.631759	0	0.808465	0	0	0.721834	0.717107	0.754951	0.655551	0	0.74744	0.639105	0.731862	0.704869	0.787421	0.819884	0.901997	0.939991
TCGA-EA-A3QD-01A	0	0	0	0	0	0	0.624595	0.630825	0.823767	0	0	0	0	0	0	0	0	0.621424	0.753282	0	0	0	0.709501	0.768749	0	0	0	0	0	0	0	0	0	0	0	0	0	0	0	0	0	0	0	0	0	0	0	0	0	0	0	0	0	0	0	0	0	0	0.704027	0.791195	0	0	0	0	0	0	0	0	0	0.77817	0.819764	0.817221	0	0	0	0	0	0	0	0	0	0.732821	0.707882	0.811709	0.853791	0.866463	0	0	0.695725	0.709986	0.752608	0.524851	0.747534	0.758819	0.819766	0	0	0.7432	0.835467	0.84472	0	0	0	0	0	0	0.789693	0.944358	0.960797	0.773763	0.761091	0	0	0.56575	0.665071	0.815753	0.735996	0	0.895965	0.861926	0.834845	0.849947	0.890555	0.928432	0.881374	0.730117	0.909474	0.920634	0.915423	0.898345	0.890852	0.92779	0.929609	0.641338	0	0	0	0.871834	0	0	0.862811	0.818376	0.204958	0	0	0	0	0	0.782157	0	0.848436	0	0	0	0	0	0	0.800054	0	0.831632	0	0	0.732805	0	0	0	0.844849	0.880546	0.781811	0.855034	0.785917	0	0.770519	0.87753	0	0.865639	0	0.619129	0.754556	0.761559	0	0	0.806039	0.841721	0.940566	0	0	0.776346	0	0	0	0.800551	0.77681	0.823868	0.776856	0	0.479266	0	0.721932	0	0	0.731543	0.770019	0	0.779849	0.805086	0.78074	0.718551	0.786517	0.761844	0.796868	0.830965	0.870213	0.922341
TCGA-EA-A3QE-01A	0	0	0	0.936909	0	0	0.59879	0.715117	0.837533	0	0	0	0	0	0	0	0	0.683864	0.741282	0	0	0.684086	0.634997	0.864894	0	0	0	0	0	0	0	0	0	0	0	0	0	0	0	0	0	0	0	0	0	0	0	0	0	0	0	0	0	0	0	0	0	0.613006	0.675032	0.864427	0	0	0	0	0	0	0	0	0	0.856858	0.888802	0.868691	0	0	0.702236	0	0	0	0	0	0	0.671735	0.791804	0.800322	0.826057	0.87524	0	0	0.755685	0.782127	0.800445	0.595546	0.731492	0.803786	0.848821	0	0	0.723743	0.817768	0.909408	0	0	0	0	0.663504	0	0.689302	0.915296	0.943307	0.798384	0.832885	0	0	0.691451	0.766485	0.757088	0.657379	0	0.873985	0.876282	0.818108	0.812403	0.848636	0.908901	0.877135	0.644589	0.898673	0.913911	0.894531	0.886481	0.846063	0.913402	0.926782	0.668785	0	0	0	0	0	0	0.892363	0.93585	0.895533	0.805421	0	0	0	0	0.774134	0.857037	0.841402	0.828981	0	0	0	0	0	0.844929	0	0.720034	0.771448	0.787382	0.906077	0	0	0	0.78248	0.927854	0.869603	0.919787	0.942794	0	0.677078	0.834321	0.712338	0	0	0.863408	0.701917	0.838822	0	0	0.873807	0.886877	0.940304	0	0	0.879905	0	0	0	0.760387	0.724407	0.831367	0.756949	0	0	0	0.760172	0	0	0.836051	0.673038	0.871815	0.769665	0.729217	0.802077	0.611813	0.787383	0	0.804527	0.837187	0.901035	0.935093
TCGA-EA-A3Y4-01A	0	0	0	0.83364	0	0	0.611111	0	0.828471	0	0	0	0	0	0	0	0	0.607573	0.749297	0	0	0.61389	0	0.801209	0	0	0	0	0	0	0	0	0	0	0	0	0	0	0	0	0	0	0	0	0	0	0	0	0	0	0	0	0	0	0	0	0	0.643479	0.693128	0.7949	0	0	0	0	0	0	0	0	0	0.854986	0.714681	0.826075	0	0	0.699431	0	0	0	0	0	0	0.721366	0.766131	0.871498	0.879195	0.896253	0	0	0.70568	0.780265	0.779409	0.493264	0.69743	0.765093	0.821983	0.647429	0	0.752322	0.852404	0.834949	0	0	0	0	0.668229	0	0.837664	0.953223	0.961229	0.780202	0.818774	0	0	0.632985	0.661532	0.841311	0.735996	0	0.892925	0.875503	0.770135	0.847117	0.862128	0.908661	0.863654	0.691852	0.878262	0.920045	0.901783	0.858324	0.803501	0.903783	0.893963	0.680547	0	0	0	0.845574	0	0	0.818499	0.859694	0.781006	0	0	0	0	0.857768	0.758683	0	0.91076	0.88559	0	0	0	0	0	0.910705	0	0.81711	0.810678	0.80355	0.668215	0	0	0	0.865939	0.896617	0.8485	0.829894	0.831199	0	0.75921	0.841041	0	0.754601	0	0.802418	0.70782	0.780042	0	0	0.854405	0.892259	0.94192	0	0	0.850203	0	0	0	0.86825	0.774414	0.778442	0.757075	0	0.637951	0	0.840542	0	0	0.801478	0.723416	0	0.706521	0.773802	0.844726	0.746193	0.760582	0.733552	0.822095	0.843109	0.902212	0.932083
TCGA-EA-A410-01A	0	0	0.783341	0.865313	0	0	0.639765	0.725632	0.884044	0	0	0	0	0	0	0	0.644118	0.618957	0.84337	0	0	0.698741	0.807416	0.891625	0	0	0	0	0	0	0	0	0	0	0	0	0	0	0	0	0	0	0	0	0	0	0	0	0	0	0	0	0	0	0	0	0	0.570202	0.581578	0.80727	0	0	0	0	0	0	0	0	0	0.846015	0.928313	0.904483	0	0	0	0	0	0	0	0	0	0.669329	0.633382	0.874702	0.908868	0.918297	0	0	0.77058	0.841804	0.865256	0.481829	0.784696	0.87114	0.908525	0.566213	0	0.807735	0.884191	0.933879	0	0	0.752468	0	0	0	0.870604	0.958073	0.973641	0	0	0	0	0.641833	0.660651	0.899354	0	0	0.834884	0.831148	0.88605	0.728626	0.83274	0.868902	0.728403	0	0.815756	0.811599	0.78941	0.841389	0.732524	0.876074	0.822163	0.735587	0	0	0	0.871154	0	0	0	0.852526	0.823564	0.914415	0	0.795723	0	0.917472	0.730694	0.846855	0.912412	0.844167	0	0	0	0.865368	0	0.833375	0	0.884685	0.735354	0.877995	0.877621	0	0	0	0.873544	0.760888	0.855205	0.801951	0.667616	0	0.65211	0.88898	0.915572	0	0	0.801081	0.77337	0.794987	0	0	0.8452	0.868233	0.922355	0	0	0.807153	0	0	0	0.807606	0.72736	0.770649	0.721448	0	0.538927	0	0.76123	0	0	0.734352	0.754853	0.824072	0.649228	0.716203	0.776848	0.703154	0.732319	0.699564	0.801872	0.823098	0.846567	0.926469
TCGA-EA-A411-01A	0	0	0.882554	0.815125	0	0	0.613148	0.708597	0.868793	0	0	0	0	0	0	0	0	0.682285	0.683442	0	0	0.676111	0.606695	0.857513	0	0	0	0	0	0	0	0	0	0	0	0	0	0	0	0	0	0	0	0	0	0	0	0	0	0	0	0	0	0	0	0	0	0.640234	0.653844	0.865835	0	0	0	0	0	0	0	0	0	0.841089	0.825779	0.88589	0	0	0	0	0	0	0	0	0	0.648983	0.725948	0.873391	0.904314	0.89977	0	0	0.763084	0.838095	0.836197	0.476502	0.800389	0.833281	0.853749	0.637096	0	0.771415	0.841886	0.91424	0	0	0.653973	0	0.708751	0	0.818057	0.946823	0.95454	0.751795	0.782443	0	0	0.51198	0.620747	0.816923	0.746792	0	0.838241	0.863818	0.823506	0.796235	0.857422	0.88767	0.811363	0.699894	0.843078	0.853273	0.862134	0.862836	0.77136	0.904478	0.856619	0.670621	0	0	0	0	0	0	0.736567	0.915017	0.763352	0.856566	0	0	0	0.920026	0.735028	0	0.900829	0.882912	0	0	0	0	0	0.85947	0	0.759944	0.7756	0.887355	0.809662	0	0	0	0.873438	0.866857	0.893711	0.844261	0.88881	0	0.694329	0.819864	0.75703	0.906145	0	0.804577	0.66704	0.821219	0	0	0.846722	0.903094	0.918605	0	0	0.894357	0	0	0	0.838111	0.857611	0.799303	0.651973	0	0.678926	0	0.78554	0	0	0.799277	0.668719	0.769857	0.818554	0.798199	0.847868	0.705671	0.762956	0.746202	0.82483	0.861246	0.898997	0.928033
TCGA-EA-A439-01A	0	0	0.806662	0.867153	0	0	0.699498	0.768154	0.889936	0	0	0	0	0	0	0	0.695869	0.71528	0.850402	0	0	0.751831	0.796493	0.899806	0	0	0	0	0	0	0	0	0	0	0	0	0	0	0	0	0	0	0	0	0	0	0	0	0	0	0	0	0	0	0	0	0	0.597546	0.599752	0.797114	0	0	0	0	0	0	0	0	0	0.881954	0.871079	0.865331	0	0	0	0	0	0	0	0	0	0.627127	0.640671	0.879567	0.892934	0.924623	0	0	0.795539	0.864509	0.872171	0.721492	0.83793	0.893784	0.912542	0.613582	0	0.830779	0.911587	0.945822	0	0	0.607181	0	0	0	0.760598	0.938762	0.957618	0.848716	0.792624	0	0	0.660442	0.631053	0.889615	0	0	0.769192	0.812711	0.877046	0.777863	0.813636	0.849612	0.737562	0	0.797922	0.84367	0.821633	0.812287	0.717075	0.885701	0.785719	0.708608	0	0	0	0	0	0	0.747277	0.931719	0.872841	0.796575	0	0.803151	0	0	0.885623	0.794247	0.962626	0.862229	0	0	0	0	0	0.821657	0	0.7805	0.690662	0.855292	0.916153	0	0	0	0.873624	0.760034	0.946391	0.834501	0.92131	0	0.63335	0.816471	0.887931	0	0	0.817497	0.794184	0.895102	0	0	0.891546	0.913902	0.947621	0	0	0.868798	0	0	0	0.847238	0.853471	0.77549	0.682204	0	0.625669	0	0.801304	0	0	0.755582	0.758478	0.782426	0.715305	0	0.76764	0.6695	0.793561	0	0.759168	0.802949	0.855918	0.914363
TCGA-EA-A43B-01A	0	0	0	0.848309	0	0	0	0	0.808563	0	0	0	0	0	0	0	0	0.649843	0.75726	0	0	0	0.635638	0.765905	0	0	0	0	0	0	0	0	0	0	0	0	0	0	0	0	0	0	0	0	0	0	0	0	0	0	0	0	0	0	0	0	0	0	0	0.819681	0	0	0	0	0	0	0	0	0	0.865102	0.755117	0.756512	0	0	0.683782	0	0	0	0	0.871198	0	0.720183	0.63594	0.856459	0.861422	0.896601	0	0	0.723208	0.708374	0.590569	0.483544	0.652454	0.702129	0.818454	0.59551	0	0.774654	0.867329	0.830421	0	0	0	0	0.744546	0.693654	0.843901	0.963606	0.972252	0	0	0	0	0.686676	0.684935	0.75524	0	0.763821	0.88896	0.892988	0.892429	0.864602	0.895989	0.922147	0.819757	0	0.869028	0.894757	0.834572	0.859937	0.73134	0.897303	0.878597	0.719363	0	0	0	0.8504	0	0	0.917627	0.791869	0.887517	0	0	0	0	0.868239	0	0.865247	0.891063	0	0	0	0	0	0	0.553021	0	0.856514	0	0	0.680787	0	0	0	0.804328	0.698352	0.884659	0.807073	0.808788	0	0.84729	0.880926	0	0.68728	0	0.82456	0.698667	0.72282	0	0	0.805429	0.894426	0.949124	0	0	0.645868	0	0	0.859378	0.886111	0.862216	0.833204	0.715548	0	0.644289	0.726748	0.842302	0	0	0.783156	0.754717	0	0.728189	0.81851	0.854441	0.736208	0.817867	0.754229	0.882371	0.838669	0.906911	0.933497
TCGA-EA-A44S-01A	0	0	0.906076	0	0	0	0.559731	0.712126	0.856991	0	0	0	0	0	0	0	0	0.70151	0.720286	0	0	0.669279	0.685277	0.87116	0	0	0	0	0	0	0	0	0	0	0	0	0	0	0	0	0	0	0	0	0	0	0	0	0	0	0	0	0	0	0	0	0	0.635667	0.683308	0.770786	0	0	0	0	0	0	0	0	0	0.777262	0.849519	0.853584	0	0	0	0	0	0	0	0	0	0.658328	0	0.758644	0.832027	0.867792	0	0	0.687615	0.69734	0.756227	0.540528	0.743093	0.81215	0.843191	0	0	0.725252	0.840846	0.899663	0	0	0	0	0.710156	0	0.753035	0.949535	0.961028	0.777952	0.82937	0	0	0.641528	0.63639	0.828419	0.743932	0	0.862716	0.858936	0.828434	0.812853	0.900445	0.937834	0.832936	0.68425	0.87354	0.917265	0.927877	0.904236	0.87544	0.93401	0.92488	0.674214	0	0	0.805155	0.845213	0	0	0.764557	0.92576	0.222591	0.869297	0	0	0	0.919343	0	0	0.881906	0	0	0	0	0	0	0.78792	0	0.79381	0.786148	0	0.80883	0	0	0	0.785342	0.887747	0.934162	0.897036	0.931413	0	0.772776	0.833217	0.743826	0	0	0.796111	0.682802	0.842781	0	0	0.847652	0.89199	0.920731	0	0	0.79185	0	0	0	0.826524	0.711194	0.843196	0.787948	0	0.586718	0	0.74636	0	0	0	0.795321	0	0.711006	0	0.729959	0	0.737949	0	0.693968	0.735565	0.844482	0.89164
TCGA-EA-A4BA-01A	0	0	0.814698	0.862325	0	0	0.637686	0.760733	0.867528	0	0	0	0	0	0	0	0	0.664695	0.847313	0	0	0.656597	0.813071	0.880662	0	0	0	0	0	0	0	0	0	0	0	0	0	0	0	0	0	0	0	0	0	0	0	0	0	0	0	0	0	0	0	0	0	0.616815	0.621286	0.841492	0	0	0	0	0	0	0	0	0	0.819082	0.887949	0.914708	0	0	0.808516	0	0	0	0	0	0	0.694159	0.592266	0.891342	0.939741	0.931293	0	0	0.831062	0.835956	0.879215	0.48439	0.790093	0.868352	0.908706	0.617998	0	0.850731	0.891776	0.933652	0	0	0.674714	0	0	0	0.874007	0.966306	0.98401	0	0	0	0	0.594689	0.722543	0.913253	0	0	0.775435	0.733052	0.893148	0.752927	0.802874	0.814616	0.708497	0	0.784725	0.804348	0.813458	0.657793	0.675043	0.836762	0.749043	0.786456	0	0	0	0	0	0	0.822003	0.809733	0.86122	0.816932	0	0.819197	0	0.798011	0.911512	0.928032	0.939215	0.855294	0	0	0	0.84048	0	0.897682	0	0.780792	0.719975	0.830842	0.934384	0	0	0	0.924801	0.813019	0.857714	0.81367	0.785004	0	0.891472	0.724718	0.890948	0.856214	0	0.859448	0.826729	0.906701	0.779217	0.834416	0.868203	0.875691	0.941827	0	0	0.795918	0	0	0	0.851591	0.71464	0.763887	0.750963	0	0.672408	0	0.687758	0	0	0.800987	0.74825	0	0.66115	0	0.777796	0.719455	0.804054	0.759562	0.808342	0.810677	0.869541	0.921578
TCGA-EA-A50E-01A	0	0	0.88857	0.826037	0	0	0.585188	0.69454	0.856138	0	0	0	0	0	0	0	0	0.701881	0.755395	0	0	0.624295	0.613328	0.873514	0	0	0	0	0	0	0	0	0	0	0	0	0	0	0	0	0	0	0	0	0	0	0	0	0	0	0	0	0	0	0	0	0	0.644031	0.691077	0.866974	0	0	0	0	0	0	0	0	0	0.803034	0.82439	0.876242	0	0	0	0	0	0	0	0	0	0.643813	0.624365	0.814926	0.876926	0.877909	0	0	0.746929	0.798498	0.842913	0.521401	0.725403	0.822159	0.871066	0.655147	0	0.766959	0.847988	0.907594	0	0	0	0	0	0	0.767451	0.923131	0.954439	0.775207	0.843068	0	0	0.638159	0.632514	0.82802	0.743404	0	0.86392	0.862614	0.80749	0.769657	0.865576	0.917624	0.813262	0	0.870975	0.866916	0.886492	0.880431	0.794955	0.897822	0.869375	0.673622	0	0	0.804888	0.872221	0	0	0.801405	0.910625	0.251338	0	0	0	0	0	0.758683	0	0.902132	0	0	0	0	0	0	0.884067	0	0.808244	0.798746	0	0.757476	0	0	0	0.833745	0.867139	0.938963	0.839788	0.869809	0	0.703845	0.849381	0	0	0	0.762437	0.717144	0.843867	0	0	0.832983	0.883947	0.924064	0	0	0.900726	0	0	0	0.831071	0.711379	0.748034	0.677141	0	0.50037	0	0.832644	0	0	0.845008	0.689802	0.745082	0.742268	0.781502	0.845135	0.836223	0.740199	0.677627	0.82445	0.864906	0.896691	0.958373
TCGA-EA-A556-01A	0	0	0.81313	0.864552	0	0	0.631824	0.751032	0.871389	0	0	0	0	0	0	0	0.658176	0.763472	0.862684	0	0	0.750837	0.796684	0.902151	0	0	0	0	0	0	0	0	0	0	0	0	0	0	0	0	0	0	0	0	0	0	0	0	0	0	0	0	0	0	0	0	0	0.61378	0.606835	0.813742	0	0	0	0	0	0	0	0	0	0.866913	0.910747	0.902067	0	0	0.795336	0	0	0	0	0	0	0.623139	0.763974	0.885145	0.931122	0.937089	0	0	0.817712	0.864198	0.87583	0.50764	0.855626	0.880938	0.924701	0.587751	0	0.854864	0.89213	0.939988	0	0	0.684222	0	0.695474	0	0.854239	0.972258	0.978623	0	0.71221	0	0	0.592653	0.749103	0.850497	0	0	0.620078	0.783056	0.85543	0.712254	0.743089	0.782135	0.709989	0	0.719787	0.81764	0.781535	0.65958	0.692945	0.839937	0.664993	0.755644	0	0	0	0	0	0	0.819024	0.881943	0.841405	0.929233	0	0.83729	0	0.824148	0.868524	0.823372	0.925344	0.870944	0	0	0	0.844484	0	0.87077	0	0.755406	0.694996	0.809666	0.916191	0	0	0.897648	0.901557	0.835303	0.900463	0.829285	0.783877	0	0.902561	0.754463	0.94465	0	0	0.885501	0.773108	0.894902	0.807245	0.809111	0.90403	0.914365	0.974239	0	0	0.762396	0	0	0	0.861062	0.793199	0.777619	0.753735	0	0.548138	0	0.769227	0	0	0.744243	0.743974	0	0.699473	0	0.781666	0	0.790846	0.713865	0.777271	0.77473	0.832043	0.908512
TCGA-EA-A5FO-01A	0	0	0.870324	0.899203	0	0	0.546495	0.718151	0.878602	0	0	0	0	0	0	0	0.634444	0.608068	0.843793	0	0	0.722358	0.792605	0.881365	0	0	0	0	0	0	0	0	0	0	0	0	0	0	0	0	0	0	0	0	0	0	0	0	0	0	0	0	0	0	0	0	0	0.592801	0.622196	0.804921	0	0	0	0	0	0	0	0	0	0.830209	0.877623	0.931723	0	0	0	0	0	0	0	0	0	0.696456	0	0.748696	0.836489	0.88309	0	0	0.770965	0.812495	0.828448	0.578106	0.760638	0.833275	0.893272	0.644732	0	0.782197	0.886458	0.93154	0	0	0	0	0.677915	0	0.75954	0.922987	0.947938	0.853981	0.892506	0	0	0.701931	0.758205	0.870648	0	0	0.785063	0.779404	0.885635	0.770682	0.84842	0.896761	0.774625	0	0.815704	0.839351	0.916433	0.88134	0.847497	0.90314	0.909091	0.709948	0	0	0.910368	0.843026	0	0	0.927479	0.942197	0.879318	0.772952	0	0.879694	0.971697	0.911064	0.959784	0.767939	0.901483	0.788429	0	0	0	0	0	0.805931	0	0.720501	0.722512	0.849596	0.942231	0.85261	0	0	0.884565	0.873823	0.910322	0.937337	0.906648	0	0.671595	0.820916	0.90015	0	0	0.921462	0.887295	0.88272	0	0.831175	0.912206	0.958238	0.964411	0	0	0.845395	0	0	0	0.663087	0.67409	0.806966	0	0	0	0	0.804227	0	0	0	0.785789	0.814829	0	0	0.640036	0	0.772536	0	0	0.768925	0.834392	0.914684
TCGA-EA-A5O9-01A	0	0	0.914825	0.857024	0	0	0.583028	0.745734	0.835589	0	0	0	0	0	0	0	0	0.694304	0.714736	0	0	0.661444	0.737144	0.84331	0	0	0	0	0	0	0	0	0	0	0	0	0	0	0	0	0	0	0	0	0	0	0	0	0	0	0	0	0	0	0	0	0	0.616628	0.681175	0.767104	0	0	0	0	0	0	0	0	0	0.828039	0.808481	0.835599	0	0	0	0	0	0	0	0	0	0.690387	0.726211	0.750256	0.84646	0.866376	0	0	0.744184	0.722124	0.767469	0.559056	0.718209	0.791182	0.831146	0	0	0.740133	0.840529	0.864519	0	0	0	0	0.688684	0	0.776218	0.955936	0.965721	0.73132	0.858988	0	0	0.676625	0.73013	0.860932	0	0	0.859631	0.838349	0.813364	0.8203	0.905544	0.9405	0.797953	0	0.868938	0.890032	0.919707	0.90409	0.860609	0.930337	0.926208	0.658514	0	0	0.747425	0.817935	0	0	0.790444	0.931525	0.810262	0	0	0	0	0.907682	0.787513	0	0.861151	0	0	0	0	0.860607	0	0.818115	0	0.793018	0.809216	0	0.849772	0	0	0	0.876687	0.864243	0.956903	0.842363	0.859812	0	0.784007	0.867357	0	0.882994	0	0.804995	0.715074	0.81592	0	0	0.861929	0.876916	0.941651	0	0	0.793903	0	0	0	0.80661	0	0.834839	0	0	0.552302	0	0.732795	0	0	0	0.776167	0	0.70208	0	0.771955	0.663461	0.749878	0	0.800746	0.752159	0.879404	0.885143
TCGA-EA-A5ZD-01A	0	0	0.917845	0	0	0	0.58259	0.735496	0.855543	0	0	0	0	0	0	0	0	0.677706	0.722644	0	0	0.66333	0.698069	0.860607	0	0	0	0	0	0	0	0	0	0	0	0	0	0	0	0	0	0	0	0	0	0	0	0	0	0	0	0	0	0	0	0	0	0.609332	0.671468	0.758564	0	0	0	0	0	0	0	0	0	0.882822	0.857116	0.879805	0	0	0	0	0	0	0	0	0	0.657457	0.793043	0.8048	0.855379	0.872641	0	0	0.744427	0.792563	0.773916	0.597219	0.71903	0.850684	0.846618	0	0	0.75579	0.842442	0.88678	0	0	0	0	0.693659	0	0.721892	0.926054	0.944557	0.876707	0.856922	0	0	0.663726	0.713401	0.769298	0.701802	0	0.88583	0.876985	0.814969	0.810331	0.862029	0.921022	0.838251	0.756488	0.903152	0.904799	0.915365	0.890916	0.858847	0.916776	0.911089	0.661161	0	0	0.772161	0.873086	0	0	0.764557	0.846366	0.794878	0.840185	0	0	0	0	0.788939	0	0.900287	0.852234	0	0	0	0.872817	0	0.878484	0	0.800232	0.787934	0	0.757221	0	0	0	0.848956	0.868258	0.927493	0.889154	0.926993	0	0.751508	0.861815	0.75781	0	0	0.84476	0.697445	0.845255	0	0	0.859877	0.891981	0.906414	0	0	0.849113	0	0	0	0.813648	0.752703	0.80769	0.765248	0	0.61138	0	0.732638	0	0	0.717591	0.700695	0.80083	0.77564	0	0.818909	0.641107	0.804592	0	0.784917	0.814287	0.889123	0.920248
TCGA-EA-A5ZE-01A	0	0	0.896569	0.812004	0	0	0.584867	0.752143	0.853829	0	0	0	0	0	0	0	0	0.675941	0.720528	0	0	0.663656	0.600218	0.854839	0	0	0	0	0	0	0	0	0	0	0	0	0	0	0	0	0	0	0	0	0	0	0	0	0	0	0	0	0	0	0	0	0	0.62892	0.667629	0.862675	0	0	0	0	0	0	0	0	0	0.875948	0.855657	0.930609	0	0	0	0	0	0	0	0	0	0.62437	0.782634	0.853842	0.871594	0.905442	0	0	0.772626	0.802795	0.806767	0.531945	0.777898	0.865141	0.873288	0.630003	0	0.778533	0.856541	0.925308	0	0	0.642759	0	0.673751	0	0.775462	0.938256	0.954639	0	0.803733	0	0	0.639886	0.723927	0.82787	0.755327	0	0.871663	0.894045	0.826853	0.73945	0.848362	0.870299	0.838798	0.688082	0.883944	0.891847	0.889523	0.867728	0.760013	0.909432	0.870455	0.659844	0	0	0	0	0	0	0.816507	0.912971	0.781993	0.825824	0	0	0	0	0.733547	0	0.930651	0.879084	0	0	0	0	0	0.840647	0	0.765318	0.74537	0.865996	0.805812	0	0	0	0.868925	0.887513	0.929499	0.832162	0.90682	0	0.668443	0.843105	0.743272	0	0	0.841485	0.804285	0.818195	0	0.844794	0.855186	0.897635	0.934483	0	0	0.914025	0	0	0	0.825263	0.828892	0.767075	0.690777	0	0.683341	0	0.818393	0	0	0.712541	0.696647	0.773935	0.767136	0.73018	0.804977	0.717462	0.793137	0.761042	0.815368	0.832629	0.889981	0.918541
TCGA-EA-A5ZF-01A	0	0	0.827399	0.87235	0	0	0.592548	0.75053	0.880744	0	0	0	0	0	0	0	0	0.626584	0.839688	0	0	0.735691	0.776865	0.872253	0	0	0	0	0	0	0	0	0	0	0	0	0	0	0	0	0	0	0	0	0	0	0	0	0	0	0	0	0	0	0	0	0	0.611831	0.601153	0.809882	0	0	0	0	0	0	0	0	0	0.893526	0.827005	0.903928	0	0	0	0	0	0	0	0	0	0.658822	0.667423	0.852508	0.917566	0.914272	0	0	0.742215	0.833987	0.846365	0.48439	0.791597	0.87034	0.894121	0.625547	0	0.779527	0.901748	0.91978	0	0	0.610644	0	0.705797	0	0.814973	0.941849	0.970867	0.833273	0.850436	0	0	0.745121	0.713628	0.892622	0	0	0.835661	0.808735	0.884282	0.769333	0.837104	0.865803	0.67886	0	0.817596	0.813702	0.801686	0.839548	0.703816	0.902447	0.843605	0.701209	0	0	0	0	0	0	0.771181	0.904819	0.866505	0.872861	0	0.822861	0	0.870978	0.91851	0.815716	0.953225	0.827929	0	0	0	0.872524	0	0.818899	0	0.776644	0.741539	0.85869	0.922602	0	0	0	0.903655	0.706754	0.942365	0.796364	0.906337	0	0.652835	0.820215	0.867319	0	0	0.869765	0.787578	0.851293	0	0	0.858332	0.916911	0.940839	0	0	0.754484	0	0	0	0.85537	0.796874	0.779628	0.708148	0	0.561636	0	0.771005	0	0	0.736587	0.742765	0.799556	0.688197	0.738466	0.749144	0.658497	0.802068	0.69788	0.781169	0.808434	0.865086	0.918543
TCGA-EA-A6QX-01A	0	0	0	0.822951	0	0	0.583898	0.713428	0.844389	0	0	0	0	0	0	0	0	0.705098	0.721039	0	0	0.674483	0.695392	0.865184	0	0	0	0	0	0	0	0	0	0	0	0	0	0	0	0	0	0	0	0	0	0	0	0	0	0	0	0	0	0	0	0	0	0	0.692676	0.767104	0	0	0	0	0	0	0	0	0	0.825049	0.723117	0.83141	0	0	0	0	0	0	0	0	0	0.6483	0.727514	0.836835	0.867565	0.881368	0	0	0.690772	0.742374	0.731332	0.563009	0.739581	0.807174	0.843303	0	0	0.728758	0.841886	0.884272	0	0	0	0	0.654143	0	0.803554	0.936347	0.966803	0.84275	0.854283	0	0	0.677232	0.615384	0.844661	0.723855	0	0.891577	0.888134	0.865971	0.823382	0.871478	0.923623	0.833692	0	0.882942	0.926952	0.911508	0.886441	0.887849	0.923925	0.900292	0.640569	0	0	0	0.844972	0	0	0.737863	0.903185	0.774242	0	0	0	0	0.874217	0.869667	0	0.895966	0	0	0	0	0	0	0.889398	0	0.735869	0.782986	0.787275	0.727212	0	0	0	0.86631	0.924962	0.912693	0.887714	0.936723	0	0.746099	0.831944	0.765678	0.86378	0	0.897029	0.815615	0.830178	0	0	0.849403	0.85499	0.930193	0	0	0.779569	0	0	0	0.786369	0.75215	0.802568	0.73868	0	0.524592	0	0.703771	0	0	0.748459	0.758874	0	0.651246	0	0.729314	0.670591	0.777251	0	0.786459	0.810657	0.859201	0.898571
TCGA-EA-A78R-01A	0	0	0.902761	0.830182	0	0	0.582699	0.624828	0.839764	0	0	0	0	0	0	0	0	0.610508	0.723231	0	0	0.621338	0.698944	0.858936	0	0	0	0	0	0	0	0	0	0	0	0	0	0	0	0	0	0	0	0	0	0	0	0	0	0	0	0	0	0	0	0	0	0	0.707318	0.781441	0	0	0	0	0	0	0	0	0	0.823999	0.740097	0.852329	0	0	0.700218	0	0	0	0	0	0	0.739563	0.685557	0.843425	0.900562	0.891134	0	0	0.706418	0.677418	0.773791	0.487708	0.761605	0.779678	0.822625	0.625844	0	0.715985	0.857285	0.868945	0	0	0	0	0.664492	0	0.846346	0.957003	0.97104	0	0.683577	0	0	0.563016	0.674372	0.842235	0	0	0.893894	0.866437	0.775016	0.856237	0.892037	0.920953	0.794632	0	0.854326	0.912179	0.869775	0.883266	0.766289	0.909302	0.909543	0.705884	0	0	0	0.83065	0	0	0.815701	0.791171	0.821147	0	0	0	0	0.899844	0.780968	0	0.929014	0.883202	0	0	0	0	0	0.904939	0	0.809881	0.803895	0.803365	0.85002	0	0	0	0.810355	0.823684	0.847441	0.804512	0.792588	0	0.780899	0.820916	0	0.719213	0	0.79791	0.655269	0.77645	0	0	0.806021	0.891134	0.961653	0	0	0.787119	0	0	0	0.847103	0.745466	0.806715	0.741771	0	0.422111	0	0.765609	0	0	0.739168	0.758874	0	0.783221	0.793448	0.796534	0.704823	0.782189	0.800778	0.749048	0.813285	0.88083	0.926239
TCGA-EA-A97N-01A	0	0	0.883728	0.925666	0	0	0.586668	0.720598	0.865725	0	0	0	0	0	0	0	0.639793	0.62085	0.776263	0	0	0.709414	0.689183	0.866063	0	0	0	0	0	0	0	0	0	0	0	0	0	0	0	0	0	0	0	0	0	0	0	0	0	0	0	0	0	0	0	0	0	0.605078	0.635936	0.7949	0	0	0	0	0	0	0	0	0	0.861996	0.864919	0.914024	0	0	0.670819	0	0	0	0	0	0	0.691543	0.732567	0.853406	0.863646	0.908571	0	0	0.774762	0.855791	0.862753	0.590946	0.785105	0.880481	0.891349	0	0	0.760569	0.878816	0.941767	0	0	0.632516	0	0	0	0.747735	0.926088	0.947362	0.838366	0.778713	0	0	0.705878	0.711567	0.893388	0	0	0.729806	0.82111	0.867532	0.80518	0.805354	0.86364	0.749547	0	0.789829	0.841414	0.91751	0.843295	0.768255	0.897323	0.786604	0.742976	0	0	0.806131	0	0	0	0.909515	0.926167	0.96283	0.918165	0	0.954693	0.964299	0	0.773323	0.817492	0.88248	0.786965	0	0	0	0	0	0.767683	0	0.778438	0.729605	0.862868	0.876771	0	0	0	0.901332	0.799176	0.882157	0.923022	0.937718	0	0.65211	0.822995	0.661497	0	0	0.949734	0.823864	0.861585	0	0.821203	0.91326	0.941772	0.976565	0	0	0.852667	0	0	0	0.801355	0.705113	0.857979	0.699376	0	0	0	0.830737	0	0	0.794444	0.667242	0.728871	0.709075	0	0.768387	0.803912	0.762138	0	0.855532	0.848834	0.890377	0.938529
TCGA-EK-A2GZ-01A	0	0	0.830976	0.82259	0	0	0.547157	0.739466	0.869457	0	0	0	0	0	0	0	0	0.661547	0.804757	0	0	0.704034	0.745082	0.880634	0	0	0	0	0	0	0	0	0	0	0	0	0	0	0	0	0	0	0	0	0	0	0	0	0	0	0	0	0	0	0	0	0	0.590331	0.626407	0.807481	0	0	0	0	0	0	0	0	0	0.885328	0.830947	0.879188	0	0	0	0	0	0	0	0	0	0.632259	0.778198	0.858005	0.862496	0.897792	0	0	0.761575	0.814319	0.85398	0.525415	0.7541	0.862612	0.875451	0.656573	0	0.788915	0.870575	0.911421	0	0	0.651659	0	0.659839	0	0.819684	0.940246	0.964819	0	0.820924	0	0	0.645454	0.644868	0.890374	0	0	0.86184	0.821716	0.832784	0.80286	0.854042	0.901138	0.779691	0	0.827876	0.859558	0.850436	0.826797	0.704937	0.902548	0.878271	0.693346	0	0	0	0	0	0	0.955503	0.904654	0.874932	0.816492	0	0.83054	0	0.894021	0.892079	0	0.903308	0.825798	0	0	0	0.858978	0	0.840647	0	0.732939	0.710394	0.755996	0.807252	0	0	0	0.858512	0.822151	0.8723	0.897671	0.871234	0	0.67588	0.792826	0.700625	0.910509	0	0.907426	0.799592	0.848826	0	0.802818	0.904946	0.913372	0.961527	0	0	0.877062	0	0	0	0.798406	0.791373	0.783422	0.749211	0	0.52714	0	0.756562	0	0	0.733837	0.732927	0	0.687494	0	0.804437	0.661888	0.801906	0	0.814082	0.783773	0.873649	0.92612
TCGA-EK-A2H0-01A	0	0	0	0	0	0	0.580589	0.734062	0.865265	0	0	0	0	0	0	0	0	0.67406	0.711295	0	0	0.66039	0.733345	0.874168	0	0	0	0	0	0	0	0	0	0	0	0	0	0	0	0	0	0	0	0	0	0	0	0	0	0	0	0	0	0	0	0	0	0.598466	0.637116	0.86083	0	0	0	0	0	0	0	0	0	0.852177	0.868731	0.890118	0	0	0	0	0	0	0	0	0	0.669329	0	0.76896	0.84408	0.853641	0	0	0.724122	0.653516	0.821457	0.633527	0.741219	0.760531	0.859517	0	0	0.772559	0.827844	0.893469	0	0	0	0	0	0	0.728491	0.931144	0.950449	0.737446	0.843232	0	0	0.706932	0.717021	0.901803	0.752369	0	0.873931	0.841804	0.856229	0.814742	0.889871	0.936847	0.826737	0	0.859388	0.887364	0.886364	0.920095	0.881785	0.945034	0.941679	0.67183	0	0	0.859794	0.831461	0	0	0.801556	0.865597	0.330627	0.850831	0	0.841496	0	0	0.798356	0	0.864022	0.878283	0	0	0	0.842748	0	0.887419	0	0.816007	0.818808	0	0.891237	0	0	0	0.85278	0.795941	0.951016	0.872835	0.903222	0	0.746099	0.889889	0.825208	0	0	0.851522	0.711739	0.83439	0	0.835764	0.87672	0.900494	0.924753	0	0	0.656571	0	0	0	0.755569	0.725133	0.83651	0	0	0.65293	0	0.74636	0	0	0	0.790953	0	0.719537	0	0.610442	0	0.745926	0	0	0.71268	0.826036	0.908738
TCGA-EK-A2H1-01A	0	0	0.899702	0.823312	0	0	0.609673	0	0.829303	0	0	0	0	0	0	0	0	0.63122	0.736158	0	0	0.631346	0.714085	0.855702	0	0	0	0	0	0	0	0	0	0	0	0	0	0	0	0	0	0	0	0	0	0	0	0	0	0	0	0	0	0	0	0	0	0	0.696566	0.756613	0	0	0	0	0	0	0	0	0	0.808521	0.720447	0.889822	0	0	0.756492	0	0	0	0	0	0	0.778597	0.747815	0.849094	0.914587	0.926826	0	0	0.692927	0.778199	0.805369	0.479201	0.750445	0.801716	0.855856	0.619601	0	0.771392	0.860819	0.900238	0	0	0.717035	0	0.682732	0	0.866499	0.944887	0.968089	0	0	0	0	0.653914	0.694726	0.776383	0	0	0.894647	0.881019	0.784492	0.8523	0.868644	0.893656	0.793012	0	0.856166	0.889425	0.836393	0.834039	0.731113	0.877351	0.857667	0.748001	0	0	0	0	0	0	0.837011	0.864926	0.184102	0	0	0	0	0	0.796003	0	0.893161	0	0	0	0	0	0	0.802901	0	0.832803	0.807237	0.800648	0.67207	0	0	0	0.847775	0.745403	0.870403	0.81266	0.83826	0	0.741886	0.823338	0	0.767505	0	0.753579	0.699704	0.810214	0.840479	0.818794	0.861489	0.891369	0.939602	0	0	0.874527	0	0	0	0.870895	0.869726	0.745464	0.729832	0	0.652768	0.686835	0.830642	0	0	0.765974	0.686343	0	0.724794	0.821287	0.847226	0.763522	0.819375	0.704535	0.871655	0.861023	0.90368	0.937057
TCGA-EK-A2IP-01A	0	0	0.901071	0.834407	0	0	0.574295	0.767788	0.858014	0	0	0	0	0	0	0	0	0.701572	0.761261	0	0	0.66333	0.736993	0.854014	0	0	0	0	0	0	0	0	0	0	0	0	0	0	0	0	0	0	0	0	0	0	0	0	0	0	0	0	0	0	0	0	0	0.637906	0.644103	0.753288	0	0	0	0	0	0	0	0	0	0.877214	0.841103	0.869952	0	0	0	0	0	0	0	0	0	0.759014	0.679264	0.836614	0.830409	0.883781	0	0	0.767571	0.759807	0.803441	0.51783	0.732283	0.831778	0.854361	0.651182	0	0.784378	0.866102	0.902961	0	0	0	0	0.67183	0	0.775867	0.941669	0.96414	0.769028	0.862134	0	0	0.622748	0.713458	0.781118	0.748151	0	0.865703	0.873819	0.834743	0.782116	0.864103	0.913868	0.804302	0	0.845464	0.878979	0.880079	0.866787	0.811562	0.911918	0.885398	0.68817	0	0	0.808837	0.818835	0	0	0.748463	0.933804	0.889118	0.872676	0	0.820256	0	0.90277	0.753254	0.855541	0.94573	0.867925	0	0	0	0.86093	0	0.882777	0	0.767276	0.768407	0.789495	0.835548	0	0	0	0.854545	0.881209	0.882806	0.903353	0.918248	0	0.70858	0.814279	0.813332	0.817378	0	0.86446	0.647763	0.810842	0	0.82142	0.843044	0.905969	0.923396	0	0	0.775787	0	0	0	0.788157	0.803996	0.799815	0.783742	0	0.525236	0	0.75433	0	0	0.757083	0.740463	0.799982	0.78676	0.73782	0.796149	0.684342	0.746886	0	0.798703	0.805185	0.880487	0.937877
TCGA-EK-A2IR-01A	0	0	0.746372	0.89448	0	0	0.683463	0.757836	0.914407	0	0	0	0	0	0	0	0.607566	0.611149	0.884373	0	0	0.781429	0.834713	0.900778	0	0	0	0	0	0	0	0	0	0	0	0	0	0	0	0	0	0	0	0	0	0	0	0	0	0	0	0	0	0	0	0	0	0.574933	0.605777	0.740075	0	0	0	0	0	0	0.852826	0	0	0.855538	0.889197	0.935159	0	0	0.698078	0	0	0	0	0	0	0.672382	0.733304	0.823824	0.885303	0.898395	0	0	0.791853	0.836201	0.881169	0.62979	0.773552	0.883917	0.923296	0.594262	0	0.828023	0.899211	0.942496	0	0	0.662763	0	0	0	0.785175	0.945353	0.969414	0	0.775365	0	0	0.680107	0.716528	0.837945	0	0	0.710785	0.73549	0.839344	0.776667	0.830294	0.860199	0.682461	0	0.773489	0.820964	0.834238	0.844412	0.700455	0.897389	0.846164	0.774543	0	0	0.809696	0	0	0	0.812422	0.929681	0.777098	0.763329	0	0.886409	0	0	0.74292	0.863346	0.936105	0.800873	0	0	0	0	0	0.836876	0	0.736282	0.737392	0.913568	0.95542	0	0	0	0.860246	0.756046	0.94306	0.813482	0.91232	0	0.662563	0.842225	0.929124	0	0	0.911671	0.668883	0.833379	0	0.833736	0.901724	0.939209	0.939177	0	0	0.852352	0	0	0	0.70566	0.654508	0.807773	0	0	0	0	0.742092	0	0	0	0.804371	0	0	0	0	0	0.78946	0	0	0.753837	0.833201	0.904206
TCGA-EK-A2PG-01A	0	0	0	0.843954	0	0	0.557122	0.70813	0.856434	0	0	0	0	0	0	0	0	0.702986	0.719558	0	0	0.670104	0.735865	0.856313	0	0	0	0	0	0	0	0	0	0	0	0	0	0	0	0	0	0	0	0	0	0	0	0	0	0	0	0	0	0	0	0	0	0.605078	0.672163	0.783147	0	0	0	0	0	0	0	0	0	0.854151	0.850382	0.793432	0	0	0	0	0	0	0	0	0	0.700574	0	0.757367	0.837779	0.855605	0	0	0.697183	0.671023	0.72999	0.596386	0.726913	0.788212	0.836814	0	0	0.756439	0.840997	0.880902	0	0	0	0	0.700897	0	0.761031	0.934917	0.962371	0.748638	0.819556	0	0	0.610767	0.730558	0.866705	0.752126	0	0.856687	0.771876	0.842386	0.851705	0.924522	0.95226	0.786101	0.695877	0.862965	0.891154	0.923808	0.912716	0.897985	0.941931	0.932688	0.683871	0	0	0.777866	0.848774	0	0	0.799415	0.905175	0.222591	0.860824	0	0	0	0.89824	0.797608	0.873403	0.909267	0.883298	0	0	0	0	0	0.796597	0	0.773288	0.794141	0	0.852747	0	0	0	0.845059	0.93107	0.864353	0.879053	0.945602	0	0.763495	0.857198	0.728527	0.904377	0	0.741373	0.698841	0.808868	0	0	0.848725	0.885782	0.923213	0	0	0.658494	0	0	0	0.813909	0.719768	0.832279	0	0	0.617386	0	0.669486	0	0	0	0	0	0.716165	0	0.618891	0	0.754204	0	0	0.698721	0.816048	0.872815
TCGA-EK-A2PI-01A	0	0	0.811544	0.882841	0	0	0.653125	0.760074	0.881378	0	0	0	0	0	0	0	0.654551	0.647145	0.831455	0	0	0.722477	0.788855	0.88403	0	0	0	0	0	0	0	0	0	0	0	0	0	0	0	0	0	0	0	0	0	0	0	0	0	0	0	0	0	0	0	0	0	0.604439	0.622422	0.807692	0	0	0	0	0	0	0	0	0	0.856585	0.889079	0.912493	0	0	0	0	0	0	0	0	0	0.607444	0.771501	0.879378	0.865399	0.909147	0	0	0.785066	0.828936	0.83045	0.721735	0.786977	0.865614	0.892668	0.616367	0	0.785608	0.873304	0.934086	0	0	0.718538	0	0.650533	0	0.846245	0.952155	0.966259	0.769501	0.785564	0	0	0.650179	0.645446	0.852666	0	0	0.810635	0.825017	0.887727	0.790756	0.847281	0.881685	0.725839	0	0.797031	0.820213	0.829005	0.843518	0.722251	0.876404	0.815885	0.760195	0	0	0	0	0	0	0.94902	0.875415	0.871725	0.764461	0	0.794416	0	0.893902	0.889707	0.861621	0.913634	0.848841	0	0	0	0	0	0.817778	0	0.687125	0.730389	0.86232	0.818264	0	0	0	0.847707	0.830527	0.849549	0.895719	0.879734	0	0.669713	0.747742	0.86234	0	0	0.94234	0.856338	0.874132	0.909411	0.882674	0.931697	0.94773	0.974655	0	0	0.831701	0	0	0	0.819884	0.654991	0.788433	0.749482	0	0.577884	0	0.700482	0	0	0	0.772495	0	0.713672	0	0.70909	0	0.809336	0	0.750456	0.788227	0.844135	0.901438
TCGA-EK-A2PK-01A	0	0	0	0	0	0	0.623227	0.62887	0.825385	0	0	0	0	0	0	0	0	0.72045	0.742543	0	0	0.631547	0.650678	0.803916	0	0	0	0	0	0	0	0	0	0	0	0	0	0	0	0	0	0	0	0	0	0	0	0	0	0	0	0	0	0	0	0	0	0.639223	0.675971	0.768147	0	0	0	0	0	0	0	0	0	0.845574	0.811523	0.860748	0	0	0	0	0	0	0	0	0	0.749375	0.663956	0.84071	0.851277	0.867295	0	0	0.739807	0.787644	0.796786	0.541011	0.73363	0.771157	0.860094	0	0	0.724223	0.862105	0.88166	0	0	0	0	0	0	0.764546	0.918812	0.945018	0.727223	0.847891	0	0	0.621089	0.766648	0.821106	0.719178	0	0.891651	0.881606	0.760373	0.774452	0.853178	0.911698	0.854884	0.689859	0.881746	0.934077	0.903106	0.882678	0.872846	0.904799	0.90674	0.610172	0	0	0	0	0	0	0.841552	0.825365	0.251338	0	0	0	0	0	0.736812	0	0.884152	0	0	0	0	0	0	0.877267	0	0.856029	0	0	0.722728	0	0	0	0.850025	0.702324	0.884091	0.811254	0.814257	0	0.725516	0.889081	0.773936	0	0	0.765253	0.756408	0.826979	0	0	0.815088	0.881176	0.93049	0	0	0.902274	0	0	0	0.864194	0.774364	0.834015	0.733331	0	0.488291	0	0.863706	0	0	0.834786	0.671043	0.873059	0.698462	0.787823	0.85075	0.835109	0.7649	0.753516	0.86997	0.887398	0.915363	0.94011
TCGA-EK-A2PL-01A	0	0	0.901297	0.812267	0	0	0.568163	0.769542	0.861897	0	0	0	0	0	0	0	0	0.678656	0.772905	0	0	0.644239	0.733092	0.858094	0	0	0	0	0	0	0	0	0	0	0	0	0	0	0	0	0	0	0	0	0	0	0	0	0	0	0	0	0	0	0	0	0	0.60862	0.642633	0.760798	0	0	0	0	0	0	0	0	0	0.8929	0.854453	0.892106	0	0	0	0	0	0	0	0	0	0.653116	0	0.836428	0.851681	0.897669	0	0	0.769848	0.780626	0.825198	0.545257	0.712984	0.823142	0.848578	0	0	0.759774	0.865158	0.885373	0	0	0	0	0.745745	0	0.788795	0.931047	0.961862	0.721067	0.814984	0	0	0.681526	0.765203	0.851627	0.752935	0	0.874605	0.852453	0.841381	0.749387	0.841633	0.914239	0.823838	0	0.851059	0.877185	0.862648	0.873395	0.84163	0.908636	0.856066	0.682772	0	0	0.792832	0.814267	0	0	0.982654	0.875953	0.915382	0.836502	0	0.813978	0	0.874911	0.902474	0.834343	0.901483	0.839722	0	0	0	0.86824	0	0.858278	0	0.664702	0.75521	0.753434	0.881034	0.778331	0	0	0.912632	0.958578	0.919955	0.938324	0.971694	0	0.666513	0.770359	0.806741	0.887017	0	0.873861	0.865523	0.831897	0	0.817459	0.873708	0.936599	0.964301	0	0	0.787695	0	0	0	0.821281	0.822287	0.80482	0.776325	0	0.589965	0	0.753743	0	0	0	0.752231	0	0.666979	0	0.77347	0.636124	0.763529	0	0.786334	0.77312	0.85642	0.916129
TCGA-EK-A2PM-01A	0	0	0.788083	0.805364	0	0	0.534772	0.704012	0.874174	0	0	0	0	0	0	0	0.657125	0.635519	0.832981	0	0	0.76852	0.762409	0.886424	0	0	0	0	0	0	0	0	0	0	0	0	0	0	0	0	0	0	0	0	0	0	0	0	0	0	0	0	0	0	0	0	0	0.572369	0.629192	0.803838	0	0	0	0	0	0	0	0	0	0.888686	0.85329	0.932167	0	0	0	0	0	0	0	0	0	0.651005	0.793589	0.841509	0.876997	0.906081	0	0	0.757503	0.825086	0.836645	0.575055	0.806499	0.871604	0.911973	0.555564	0	0.765406	0.894327	0.93353	0	0	0.656614	0	0	0	0.754481	0.944415	0.967221	0.762478	0.825114	0	0	0.67218	0.710462	0.893197	0	0	0.810146	0.798358	0.879478	0.781338	0.85649	0.925063	0.765055	0	0.805842	0.823335	0.8428	0.871136	0.816304	0.910285	0.895416	0.716865	0	0	0.867124	0	0	0	0.797234	0.890604	0.789253	0.808285	0	0.833022	0	0	0.853602	0	0.94253	0.858398	0	0	0	0	0	0.831785	0	0.821217	0.734792	0.873307	0.935324	0	0	0	0.862572	0.825059	0.958397	0.840261	0.783568	0	0.680606	0.800462	0.815575	0	0	0.899507	0.802165	0.844536	0	0.804204	0.906847	0.918756	0.935622	0	0	0.781867	0	0	0	0.659128	0.659386	0.81277	0	0	0.645173	0	0.689646	0	0	0	0.783274	0	0	0	0.624703	0	0.743103	0	0	0.725864	0.817565	0.878303
