## Supplementary material for "Developmental Deconvolution for Classification of Cancer Origin": Table S4: Developmental Component Scores by sample, and order of developmental components on figures (part 3 of 3)

### Sheet: full_DC (continued)
	10.5-Retina_trajectory	13.5-Ependymal_cell_trajectory	11.5-Ependymal_cell_trajectory	9.5-Ependymal_cell_trajectory	13.5-Neuron_progenitor_trajectory	12.5-Neuron_progenitor_trajectory	11.5-Neuron_progenitor_trajectory	10.5-Neuron_progenitor_trajectory	9.5-Neuron_progenitor_trajectory	13.5-Inhibitory_neuron_trajectory	12.5-Inhibitory_neuron_trajectory	11.5-Inhibitory_neuron_trajectory	10.5-Inhibitory_neuron_trajectory	9.5-Inhibitory_neuron_trajectory	13.5-Neural_epithelial_trajectory	12.5-Neural_epithelial_trajectory	11.5-Neural_epithelial_trajectory	10.5-Neural_epithelial_trajectory	9.5-Neural_epithelial_trajectory	13.5-Oligodendrocyte_trajectory	12.5-Oligodendrocyte_trajectory	11.5-Oligodendrocyte_trajectory	10.5-Oligodendrocyte_trajectory	9.5-Oligodendrocyte_trajectory	13.5-Excitatory_neuron_trajectory	12.5-Excitatory_neuron_trajectory	11.5-Excitatory_neuron_trajectory	10.5-Excitatory_neuron_trajectory	9.5-Excitatory_neuron_trajectory	13.5-Granule_neuron_trajectory	12.5-Granule_neuron_trajectory	11.5-Granule_neuron_trajectory	10.5-Granule_neuron_trajectory	13.5-Cholinergic_neuron_trajectory	12.5-Cholinergic_neuron_trajectory	11.5-Cholinergic_neuron_trajectory	10.5-Cholinergic_neuron_trajectory	9.5-Cholinergic_neuron_trajectory	13.5-Enteric_neuron_trajectory_1	12.5-Enteric_neuron_trajectory_1	11.5-Enteric_neuron_trajectory_1	10.5-Enteric_neuron_trajectory_1	9.5-Enteric_neuron_trajectory_1	13.5-Olfactory_sensory_neuron_trajectory	12.5-Olfactory_sensory_neuron_trajectory	11.5-Olfactory_sensory_neuron_trajectory	10.5-Olfactory_sensory_neuron_trajectory	12.5-Shisa6_positive_neuron_trajectory	11.5-Shisa6_positive_neuron_trajectory	10.5-Shisa6_positive_neuron_trajectory	13.5-Enteric_neuron_trajectory_2	12.5-Enteric_neuron_trajectory_2	11.5-Enteric_neuron_trajectory_2	10.5-Enteric_neuron_trajectory_2	9.5-Enteric_neuron_trajectory_2	13.5-Ganglion_neuron_trajectory	12.5-Ganglion_neuron_trajectory	11.5-Ganglion_neuron_trajectory	10.5-Ganglion_neuron_trajectory	9.5-Ganglion_neuron_trajectory	11.5-Olfactory_ensheathing_cell_trajectory	10.5-Olfactory_ensheathing_cell_trajectory	13.5-Pdgfra_positive_glia_trajectory	11.5-Pdgfra_positive_glia_trajectory	12.5-Schwann_cell_and_Enteric_glia_trajectory_2	11.5-Schwann_cell_and_Enteric_glia_trajectory_2	10.5-Schwann_cell_and_Enteric_glia_trajectory_2	9.5-Schwann_cell_and_Enteric_glia_trajectory_2	12.5-PNS_glia_precursor_cell_trajectory	11.5-PNS_glia_precursor_cell_trajectory	10.5-PNS_glia_precursor_cell_trajectory	9.5-PNS_glia_precursor_cell_trajectory	13.5-Schwann_cell_and_Enteric_glia_trajectory_1	12.5-Schwann_cell_and_Enteric_glia_trajectory_1	11.5-Schwann_cell_and_Enteric_glia_trajectory_1	10.5-Schwann_cell_and_Enteric_glia_trajectory_1	13.5-Cardiac_muscle_trajectory	12.5-Cardiac_muscle_trajectory	11.5-Cardiac_muscle_trajectory	10.5-Cardiac_muscle_trajectory	9.5-Cardiac_muscle_trajectory	13.5-Intermediate_mesoderm_trajectory	12.5-Intermediate_mesoderm_trajectory	11.5-Intermediate_mesoderm_trajectory	10.5-Intermediate_mesoderm_trajectory	9.5-Intermediate_mesoderm_trajectory	13.5-Chondrocyte_trajectory	12.5-Chondrocyte_trajectory	11.5-Chondrocyte_trajectory	10.5-Chondrocyte_trajectory	9.5-Chondrocyte_trajectory	13.5-Osteoblast_trajectory	11.5-Osteoblast_trajectory	10.5-Osteoblast_trajectory	9.5-Osteoblast_trajectory	13.5-Skeletal_muscle_trajectory	12.5-Skeletal_muscle_trajectory	11.5-Skeletal_muscle_trajectory	10.5-Skeletal_muscle_trajectory	9.5-Skeletal_muscle_trajectory	13.5-Connective_tissue_trajectory	12.5-Connective_tissue_trajectory	11.5-Connective_tissue_trajectory	10.5-Connective_tissue_trajectory	13.5-Limb_mesenchyme_trajectory	12.5-Limb_mesenchyme_trajectory	11.5-Limb_mesenchyme_trajectory	10.5-Limb_mesenchyme_trajectory	9.5-Limb_mesenchyme_trajectory	10.5-Placenta_endodermal_trajectory	9.5-Placenta_endodermal_trajectory	13.5-Hepatocyte_trajectory	12.5-Hepatocyte_trajectory	11.5-Hepatocyte_trajectory	10.5-Hepatocyte_trajectory	9.5-Hepatocyte_trajectory	13.5-Megakaryocyte_trajectory	12.5-Megakaryocyte_trajectory	11.5-Megakaryocyte_trajectory	10.5-Megakaryocyte_trajectory	9.5-Megakaryocyte_trajectory	11.5-primitive_erythroid_trajectory	10.5-primitive_erythroid_trajectory	9.5-primitive_erythroid_trajectory	13.5-White_blood_cell_trajectory	12.5-White_blood_cell_trajectory	11.5-White_blood_cell_trajectory	10.5-White_blood_cell_trajectory	9.5-White_blood_cell_trajectory	13.5-Definitive_erythroid_trajectory	12.5-Definitive_erythroid_trajectory	11.5-Definitive_erythroid_trajectory	10.5-Definitive_erythroid_trajectory	9.5-Definitive_erythroid_trajectory	13.5-Primordial_germ_cell_trajectory	12.5-Primordial_germ_cell_trajectory	11.5-Primordial_germ_cell_trajectory	10.5-Primordial_germ_cell_trajectory	9.5-Primordial_germ_cell_trajectory	13.5-Urothelium_trajectory	11.5-Urothelium_trajectory	10.5-Urothelium_trajectory	9.5-Urothelium_trajectory	11.5-Apical_ectodermal_ridge_trajectory	10.5-Apical_ectodermal_ridge_trajectory	9.5-Apical_ectodermal_ridge_trajectory	13.5-Stomach_epithelial_trajectory	12.5-Stomach_epithelial_trajectory	11.5-Stomach_epithelial_trajectory	10.5-Stomach_epithelial_trajectory	9.5-Stomach_epithelial_trajectory	11.5-Lung_epithelial_trajectory	10.5-Lung_epithelial_trajectory	12.5-Retina_epithelial_trajectory	13.5-Renal_epithelial_trajectory	11.5-Renal_epithelial_trajectory	10.5-Renal_epithelial_trajectory	9.5-Renal_epithelial_trajectory	13.5-Olfactory_epithelial_trajectory	12.5-Olfactory_epithelial_trajectory	11.5-Olfactory_epithelial_trajectory	10.5-Olfactory_epithelial_trajectory	9.5-Olfactory_epithelial_trajectory	13.5-Midgut_Hindgut_epithelial_trajectory	11.5-Midgut_Hindgut_epithelial_trajectory	10.5-Midgut_Hindgut_epithelial_trajectory	9.5-Midgut_Hindgut_epithelial_trajectory	13.5-Pericardium_trajectory	12.5-Pericardium_trajectory	11.5-Pericardium_trajectory	10.5-Pericardium_trajectory	12.5-Auditory_epithelial_trajectory	11.5-Auditory_epithelial_trajectory	10.5-Auditory_epithelial_trajectory	9.5-Auditory_epithelial_trajectory	13.5-Branchial_arch_epithelial_trajectory	12.5-Branchial_arch_epithelial_trajectory	11.5-Branchial_arch_epithelial_trajectory	10.5-Branchial_arch_epithelial_trajectory	9.5-Branchial_arch_epithelial_trajectory	13.5-Epidermis_trajectory	12.5-Epidermis_trajectory	11.5-Epidermis_trajectory	10.5-Epidermis_trajectory	9.5-Epidermis_trajectory	13.5-Lymphatic_endothelial_trajectory	12.5-Lymphatic_endothelial_trajectory	11.5-Lymphatic_endothelial_trajectory	10.5-Lymphatic_endothelial_trajectory	13.5-Endocardium_trajectory	12.5-Endocardium_trajectory	11.5-Endocardium_trajectory	10.5-Endocardium_trajectory	9.5-Endocardium_trajectory	13.5-Arterial_endothelial_trajectory	12.5-Arterial_endothelial_trajectory	11.5-Arterial_endothelial_trajectory	10.5-Arterial_endothelial_trajectory	9.5-Arterial_endothelial_trajectory	13.5-Liver_endothelial_trajectory	12.5-Liver_endothelial_trajectory	11.5-Liver_endothelial_trajectory	10.5-Liver_endothelial_trajectory	9.5-Liver_endothelial_trajectory	13.5-Brain_endothelial_trajectory	12.5-Brain_endothelial_trajectory	11.5-Brain_endothelial_trajectory	10.5-Brain_endothelial_trajectory	9.5-Brain_endothelial_trajectory	13.5-Venous_and_capillary_endothelial_trajectory	12.5-Venous_and_capillary_endothelial_trajectory	11.5-Venous_and_capillary_endothelial_trajectory	10.5-Venous_and_capillary_endothelial_trajectory	9.5-Venous_and_capillary_endothelial_trajectory
TCGA-EK-A2R7-01A	0	0	0.847674	0.898822	0	0	0.57271	0.747093	0.866859	0	0	0	0	0	0	0	0	0.657115	0.776198	0	0	0.70958	0.792057	0.862479	0	0	0	0	0	0	0	0	0	0	0	0	0	0	0	0	0	0	0	0	0	0	0	0	0	0	0	0	0	0	0	0	0	0.614453	0.653844	0.709989	0	0	0	0	0	0	0	0	0	0.81164	0.830739	0.903412	0	0	0	0	0	0	0	0	0	0.664912	0.696861	0.823511	0.868668	0.900266	0	0	0.687916	0.774096	0.839652	0.535568	0.762269	0.832858	0.88522	0.634072	0	0.775545	0.878167	0.915201	0	0	0.650111	0	0.762826	0	0.764422	0.943854	0.96791	0.744084	0.824745	0	0	0.720949	0.722078	0.893633	0	0	0.841357	0.823692	0.835608	0.788342	0.869422	0.905552	0.792338	0.696113	0.854011	0.855392	0.894768	0.866247	0.843475	0.908744	0.905135	0.664394	0	0	0.804261	0.848657	0	0	0.785347	0.940783	0.882628	0	0	0.825611	0	0.869255	0.89757	0.815118	0.91213	0.873786	0	0	0	0.876662	0	0.845643	0	0.764327	0.770489	0.861049	0.908289	0	0	0	0.851575	0.663682	0.920584	0.830891	0.896982	0	0.667159	0.790841	0.908702	0	0	0.843296	0.68867	0.847704	0	0	0.847936	0.913321	0.935589	0	0	0.73793	0	0	0	0.854696	0.661363	0.802568	0.748803	0	0.570313	0	0.755411	0	0	0	0.777066	0.815667	0.675391	0	0.729406	0.672025	0.721612	0	0.785423	0.825218	0.845937	0.918003
TCGA-EK-A2R8-01A	0	0	0.873317	0.819413	0	0	0.59778	0.76987	0.862907	0	0	0	0	0	0	0	0	0.684975	0.768377	0	0	0.600483	0.697837	0.852133	0	0	0	0	0	0	0	0	0	0	0	0	0	0	0	0	0	0	0	0	0	0	0	0	0	0	0	0	0	0	0	0	0	0.623807	0.66978	0.85455	0	0	0	0	0	0	0	0	0	0.88499	0.816204	0.90767	0	0	0	0	0	0	0	0	0	0.64467	0.641671	0.844783	0.883421	0.914431	0	0	0.77647	0.795395	0.854383	0.53247	0.745891	0.842721	0.892212	0.653333	0	0.761357	0.872331	0.924104	0	0	0	0	0	0.698008	0.74615	0.933093	0.960823	0	0.860134	0	0	0.628493	0.72524	0.889473	0	0	0.866937	0.793962	0.835252	0.783756	0.851358	0.911733	0.788661	0	0.839802	0.863447	0.903106	0.871161	0.867359	0.904727	0.901929	0.694858	0	0	0.790827	0	0	0	0.835077	0.904019	0.274293	0	0	0.833306	0	0	0.744284	0	0.891963	0.866718	0	0	0	0	0	0.839059	0	0.821217	0.782368	0.803457	0.791149	0	0	0	0.819395	0.708516	0.892194	0.803835	0.778393	0	0.720964	0.85759	0.738034	0	0	0.801177	0.714924	0.833317	0	0	0.855558	0.860945	0.943713	0	0	0.870342	0	0	0	0.861649	0.782038	0.739177	0.769064	0	0.564619	0	0.75412	0	0	0.724572	0.693865	0.771232	0.618939	0	0.790395	0.636437	0.768134	0.711086	0.799416	0.842686	0.889892	0.943577
TCGA-EK-A2R9-01A	0	0	0.812905	0.807162	0	0	0.590965	0.727283	0.862252	0	0	0	0	0	0	0	0	0.689367	0.802856	0	0	0.715881	0.784314	0.869015	0	0	0	0	0	0	0	0	0	0	0	0	0	0	0	0	0	0	0	0	0	0	0	0	0	0	0	0	0	0	0	0	0	0	0.659333	0.862019	0	0	0	0	0	0	0	0	0	0.8121	0.799717	0.898759	0	0	0.705708	0	0	0	0	0	0	0.734379	0.614479	0.885343	0.91734	0.931255	0	0	0.776755	0.832885	0.871503	0.782037	0.821486	0.854872	0.878413	0.635329	0	0.831988	0.886185	0.91277	0	0	0.765715	0	0.766277	0	0.869454	0.95003	0.976285	0	0	0	0	0.609523	0.694795	0.881617	0	0	0.864688	0.842422	0.853254	0.76386	0.81432	0.848888	0.710073	0	0.812626	0.843357	0.788126	0.805718	0.63746	0.860722	0.753162	0.730785	0	0	0	0	0	0	0.823148	0.894509	0.775549	0.81954	0	0.805326	0	0.837602	0.879681	0	0.90216	0	0	0	0	0	0	0.832384	0	0.754336	0.71132	0.831493	0.763803	0	0	0	0.907346	0.910216	0.937792	0.841026	0.852577	0	0.702876	0.733109	0.842004	0.789949	0	0.961702	0.767085	0.827355	0.875647	0.917598	0.912933	0.902017	0.953936	0	0	0.854844	0	0	0	0.868863	0.858285	0.770123	0.705367	0	0.630222	0	0.827025	0	0	0.695317	0.774231	0	0.775276	0.792643	0.79855	0.720436	0.805503	0.71833	0.800719	0.815879	0.868703	0.924973
TCGA-EK-A2RA-01A	0	0	0.895625	0.828358	0	0	0.575853	0.748393	0.854757	0	0	0	0	0	0	0	0	0.650585	0.760374	0	0	0.695113	0.762386	0.863937	0	0	0	0	0	0	0	0	0	0	0	0	0	0	0	0	0	0	0	0	0	0	0	0	0	0	0	0	0	0	0	0	0	0.59008	0.662276	0.735049	0	0	0	0	0	0	0	0	0	0.855963	0.864069	0.86275	0	0	0	0	0	0	0	0	0	0.691366	0	0.742222	0.86155	0.858221	0	0	0.730244	0.743785	0.798105	0.592116	0.723866	0.832495	0.849173	0.653479	0	0.764774	0.843264	0.891008	0	0	0	0	0.679194	0	0.77989	0.93733	0.954265	0.755078	0.809475	0	0	0.672038	0.726486	0.874711	0.73628	0	0.874992	0.862917	0.829404	0.835405	0.867914	0.923718	0.825305	0.750001	0.895188	0.917993	0.927512	0.889888	0.865686	0.927738	0.895494	0.681107	0	0	0.750216	0.825806	0	0	0.755562	0.880922	0.888053	0.827447	0	0	0	0.886412	0.76537	0.863246	0.860535	0	0	0	0	0.872817	0	0.870266	0	0.793018	0.776648	0	0.88829	0	0	0	0.84184	0.899248	0.968046	0.898194	0.928929	0	0.71798	0.830497	0.730796	0	0	0.867731	0.817082	0.833276	0	0	0.852181	0.87979	0.924064	0	0	0.790179	0	0	0	0.834331	0.699992	0.824548	0.79609	0	0.627389	0	0.718669	0	0	0	0.749545	0	0.703057	0	0.699518	0	0.792141	0	0.746826	0.793783	0.842784	0.901602
TCGA-EK-A2RB-01A	0	0	0	0.856389	0	0	0.601131	0.625145	0.844679	0	0	0	0	0	0	0	0	0.590183	0.741545	0	0	0.629993	0.704762	0.833905	0	0	0	0	0	0	0	0	0	0	0	0	0	0	0	0	0	0	0	0	0	0	0	0	0	0	0	0	0	0	0	0	0	0	0.730005	0.791559	0	0	0	0	0	0	0	0	0	0.780223	0.756329	0.817709	0	0	0	0	0	0	0	0	0	0.684014	0.737305	0.763369	0.809257	0.868997	0	0	0.713	0.725079	0.751665	0.514754	0.70479	0.669746	0.816643	0	0	0.732214	0.8571	0.834858	0	0	0	0	0.69796	0	0.755731	0.948139	0.972032	0.771189	0.749594	0	0	0.635964	0.655084	0.855609	0	0	0.862455	0.818616	0.822825	0.852077	0.920876	0.959403	0.808469	0	0.849712	0.892139	0.924347	0.92269	0.886423	0.943846	0.936331	0.716865	0	0	0.774173	0.814267	0	0	0.793076	0.895889	0.204958	0	0	0	0	0.906715	0	0	0.91776	0	0	0	0	0	0	0.83298	0	0.798466	0.818718	0	0.726648	0	0	0	0.765331	0.886256	0.9395	0.862401	0.968944	0	0.809837	0.847982	0	0.848658	0	0.808454	0.695138	0.730242	0	0	0.847995	0.855371	0.934707	0	0	0.798156	0	0	0	0.806129	0.787533	0.840687	0	0	0.546112	0	0.738617	0	0	0	0	0	0.700847	0	0.7144	0	0.668444	0	0.695958	0.759661	0.826751	0.874608
TCGA-EK-A2RC-01A	0	0	0	0.800385	0	0	0.619132	0.696089	0.826937	0	0	0	0	0	0	0	0	0.718758	0.697297	0	0	0.631814	0.630572	0.828009	0	0	0	0	0	0	0	0	0	0	0	0	0	0	0	0	0	0	0	0	0	0	0	0	0	0	0	0	0	0	0	0	0	0	0.721918	0.77194	0	0	0	0	0	0	0	0	0	0.76929	0.805611	0.853993	0	0	0	0	0	0	0	0	0	0.749768	0.761462	0.826025	0.849822	0.892782	0	0	0.729007	0.730251	0.813675	0.499262	0.741587	0.82808	0.836882	0	0	0.745819	0.851288	0.877008	0	0	0	0	0.742272	0	0.785898	0.940055	0.95475	0.755078	0.829323	0	0	0.637947	0.620299	0.862975	0.745242	0	0.913082	0.879647	0.786021	0.825075	0.871836	0.915299	0.841259	0	0.888517	0.922208	0.876482	0.878428	0.858506	0.920291	0.872241	0.692838	0	0	0	0.83596	0	0	0.763729	0.895979	0.772386	0.869202	0	0	0	0.891129	0.790747	0.842387	0.92598	0	0	0	0	0	0	0.887107	0	0.728195	0.805629	0.797767	0.809299	0	0	0	0.898223	0.949754	0.965024	0.907658	0.93868	0	0.738996	0.779933	0	0.818616	0	0.842103	0.815733	0.836098	0	0	0.861725	0.899304	0.932176	0	0	0.748661	0	0	0	0.801186	0.798057	0.789772	0.757328	0	0.673127	0	0.688666	0	0	0.720321	0.734737	0.823553	0.638282	0	0.795763	0.630751	0.757292	0.694424	0.813303	0.820988	0.869676	0.919654
TCGA-EK-A2RE-01A	0	0	0.90465	0.894414	0	0	0.565931	0.721327	0.869319	0	0	0	0	0	0	0	0	0.670526	0.747995	0	0	0.67477	0.681918	0.875926	0	0	0	0	0	0	0	0	0	0	0	0	0	0	0	0	0	0	0	0	0	0	0	0	0	0	0	0	0	0	0	0	0	0.614069	0.664541	0.843902	0	0	0	0	0	0	0	0	0	0.886688	0.863415	0.908216	0	0	0.70162	0	0	0	0	0	0	0.651138	0.758759	0.826615	0.878269	0.889795	0	0	0.765194	0.794687	0.864213	0.527638	0.73918	0.845092	0.873471	0	0	0.722988	0.876536	0.928252	0	0	0	0	0.64486	0	0.747981	0.929242	0.952347	0.736299	0.865985	0	0	0.632648	0.727079	0.875261	0	0	0.861211	0.795187	0.843899	0.770186	0.846893	0.910227	0.782529	0	0.814541	0.863155	0.917587	0.872741	0.762481	0.902788	0.881464	0.739512	0	0	0.776495	0	0	0	0.879686	0.930531	0.96612	0.826096	0	0.792695	0	0	0.7718	0	0.898527	0.848202	0	0	0	0	0	0.834162	0	0.741535	0.764127	0.799695	0.805111	0	0	0	0.873331	0.932826	0.865853	0.907577	0.933491	0	0.687379	0.831624	0.803798	0	0	0.891847	0.802899	0.832505	0	0.791656	0.881722	0.939964	0.961092	0	0	0.894357	0	0	0	0.738816	0.804365	0.749344	0.765952	0	0.598349	0	0.768326	0	0	0.737388	0.696647	0.774335	0.654201	0	0.814348	0.610997	0.7721	0	0.795056	0.827726	0.885908	0.935846
TCGA-EK-A2RJ-01A	0	0	0	0	0	0	0.601042	0.619417	0.841451	0	0	0	0	0	0	0	0	0.696419	0.762971	0	0	0.593958	0.65769	0.823464	0	0	0	0	0	0	0	0	0	0	0	0	0	0	0	0	0	0	0	0	0	0	0	0	0	0	0	0	0	0	0	0	0	0.637758	0.68306	0.787617	0	0	0	0	0	0	0	0	0	0.856163	0.726667	0.854876	0	0	0	0	0	0	0	0	0	0.652592	0.765357	0.830155	0.842914	0.87431	0	0	0.781519	0.780698	0.802435	0.549775	0.740528	0.808564	0.865719	0.653113	0	0.725987	0.822105	0.875751	0	0	0	0	0	0	0.701882	0.918924	0.947433	0.859791	0.87772	0.619031	0	0.720868	0.785441	0.713597	0.713112	0	0.854505	0.90666	0.813798	0.783119	0.870611	0.927235	0.838082	0.683626	0.886611	0.894205	0.898814	0.882249	0.887549	0.918439	0.928982	0.585263	0	0	0.785862	0	0	0	0.784825	0.881195	0.90061	0	0	0	0	0	0.759211	0	0.878953	0	0	0	0	0.865783	0	0.870626	0	0.841628	0	0	0.733231	0	0	0	0.816009	0.681619	0.947897	0.839144	0.865966	0	0.714037	0	0.738383	0	0	0.761809	0.77302	0.770235	0	0	0.807956	0.859522	0.92575	0	0	0.825109	0	0	0	0.856041	0.790194	0.833097	0.741771	0	0.549382	0	0.807936	0	0	0.805327	0.679887	0.855209	0.759653	0.698857	0.855592	0.689912	0.773186	0.700352	0.828733	0.850869	0.899868	0.949916
TCGA-EK-A2RK-01A	0	0	0.901862	0.843043	0	0	0.579571	0.679231	0.856039	0	0	0	0	0	0	0	0	0.713438	0.717616	0	0	0.686519	0.684314	0.829038	0	0	0	0	0	0	0	0	0	0	0	0	0	0	0	0	0	0	0	0	0	0	0	0	0	0	0	0	0	0	0	0	0	0.632513	0.667919	0.757267	0	0	0	0	0	0	0	0	0	0.861973	0.80175	0.854612	0	0	0	0	0	0	0	0	0	0.7394	0.717455	0.789717	0.844672	0.868211	0	0	0.696502	0.718964	0.798815	0.520225	0.735797	0.808212	0.836772	0.658533	0	0.774076	0.835903	0.889007	0	0	0	0	0	0	0.794038	0.9415	0.965167	0.760032	0.794781	0	0.715475	0.726268	0.72519	0.935047	0.746535	0	0.862274	0.875627	0.819937	0.827496	0.883016	0.935108	0.839788	0	0.879495	0.899727	0.922665	0.901877	0.876013	0.932908	0.912727	0.678851	0	0	0.753786	0.823957	0	0	0.82615	0.824164	0.204958	0	0	0	0	0.88767	0.770972	0	0.905758	0	0	0	0	0.873401	0	0.814463	0	0.789797	0.796795	0	0.798877	0	0	0	0.770613	0.858063	0.945546	0.825269	0.774768	0	0.770234	0.861941	0.772927	0.915978	0	0.813266	0.68924	0.8225	0	0	0.863537	0.872216	0.930041	0	0	0.790669	0	0	0	0.810073	0.760543	0.821413	0.789756	0	0.546367	0	0.727377	0	0	0	0.795035	0	0.690962	0	0.774885	0.652205	0.794193	0	0.73888	0.775175	0.85035	0.894489
TCGA-EK-A2RL-01A	0	0	0.870468	0.886989	0	0	0.57172	0.770197	0.86822	0	0	0	0	0	0	0	0	0.683266	0.782429	0	0	0	0.68665	0.837322	0	0	0	0	0	0	0	0	0	0	0	0	0	0	0	0	0	0	0	0	0	0	0	0	0	0	0	0	0	0	0	0	0	0.637536	0.654009	0.763917	0	0	0	0	0	0	0	0	0	0.832146	0.894739	0.899982	0	0	0	0	0	0	0	0	0	0.670211	0	0.825201	0.870198	0.888983	0	0	0.743696	0.76305	0.808818	0.481829	0.779682	0.848369	0.861046	0.652818	0	0.776239	0.862489	0.902792	0	0	0	0	0.795851	0	0.74844	0.939632	0.964915	0.828372	0.909052	0	0	0.724401	0.698445	0.909115	0	0	0.847533	0.834746	0.849706	0.74605	0.843773	0.916475	0.808557	0	0.846848	0.865261	0.894246	0.883918	0.843547	0.907022	0.910219	0.676554	0	0	0.76244	0.832935	0	0	0.8897	0.919216	0.746894	0	0	0.808165	0.966454	0.808651	0.941605	0.757091	1	0.840133	0	0	0	0.843619	0	0.81834	0	0.732089	0.74791	0.873656	0.915906	0.825849	0	0	0.895193	0.819955	0.929741	0.875668	0.884825	0	0.681185	0.817012	0.900488	0.903747	0	0.878537	0.675959	0.892568	0	0	0.868735	0.924752	0.962211	0	0	0.746261	0	0	0	0.8317	0.823087	0.798332	0.736571	0	0.599939	0	0.762545	0	0	0.733837	0.787231	0	0.691642	0	0.69572	0	0.776208	0	0.699289	0.787589	0.846324	0.895522
TCGA-EK-A2RM-01A	0	0	0.873317	0.801972	0	0	0.570087	0.758121	0.867268	0	0	0	0	0	0	0	0	0.571359	0.766604	0	0	0.709828	0.761648	0.851092	0	0	0	0	0	0	0	0	0	0	0	0	0	0	0	0	0	0	0	0	0	0	0	0	0	0	0	0	0	0	0	0	0	0.625262	0.624434	0.743614	0	0	0	0	0	0	0	0	0	0.843342	0.794698	0.834978	0	0	0	0	0	0	0	0	0.78827	0.714887	0.762326	0.878315	0.914612	0.929897	0	0	0.75429	0.772908	0.807833	0.481829	0.705487	0.854739	0.845601	0.628957	0	0.786709	0.865137	0.894837	0	0	0.664958	0	0.70225	0	0.859947	0.955489	0.975319	0.749889	0.738017	0	0	0.70301	0.789558	0.83606	0	0	0.886851	0.859019	0.81104	0.84813	0.857231	0.90683	0.713758	0	0.840698	0.852881	0.764433	0.836058	0.643337	0.88825	0.861138	0.660505	0	0	0	0.869092	0	0	0.809903	0.890291	0.766631	0	0	0	0	0.867947	0.843969	0	0.94461	0.949102	0	0	0	0.862534	0	0.874933	0	0.781952	0.772263	0.781359	0.775998	0	0	0	0.901862	0.84411	0.84119	0.817648	0.842122	0	0.699426	0.854557	0	0.759921	0	0.854902	0.675745	0.82096	0	0	0.847319	0.902589	0.934735	0	0	0.853488	0	0	0	0.840095	0.716232	0.792331	0.746739	0	0.425934	0	0.710099	0	0	0	0.762373	0	0.762093	0.780597	0.814031	0.727304	0.784685	0.744314	0.823237	0.820042	0.869742	0.916491
TCGA-EK-A2RN-01A	0	0	0	0.857024	0	0	0.577964	0.743267	0.85469	0	0	0	0	0	0	0	0	0.677786	0.73356	0	0	0.670233	0.73675	0.87213	0	0	0	0	0	0	0	0	0	0	0	0	0	0	0	0	0	0	0	0	0	0	0	0	0	0	0	0	0	0	0	0	0	0.589196	0.664988	0.774214	0	0	0	0	0	0	0	0	0	0.822317	0.829416	0.813739	0	0	0	0	0	0	0	0	0	0.657955	0.802327	0.772946	0.84767	0.857282	0	0	0.747295	0.801385	0.788945	0.638977	0.731765	0.815245	0.822841	0	0	0.759558	0.833599	0.870166	0	0	0	0	0.688007	0	0.701232	0.927879	0.946263	0.80809	0.787413	0.618899	0	0.665554	0.793111	0.749184	0.699278	0	0.877414	0.880648	0.843192	0.811932	0.848451	0.925917	0.886364	0.74232	0.896813	0.914416	0.897621	0.881737	0.844196	0.923665	0.913233	0.624983	0	0	0.789196	0.867998	0	0	0.943615	0.947045	0.877039	0.814417	0	0	0.986012	0	0.777323	0.844524	0.859209	0.846915	0	0	0	0.867732	0	0.885597	0	0.783959	0.780114	0.802342	0.732912	0	0	0	0.844254	0.949127	0.95927	0.914104	0.940298	0	0.693284	0.834321	0.807848	0	0	0.893445	0.87323	0.853446	0	0.836051	0.842557	0.878477	0.910109	0	0	0.77253	0	0	0	0.810421	0.767397	0.819955	0.792738	0	0	0	0.797757	0	0	0.759942	0.708171	0.77592	0.681693	0	0.746882	0.724828	0.758401	0	0.819259	0.794495	0.885717	0.92545
TCGA-EK-A2RO-01A	0	0	0.876791	0.786209	0	0	0.57097	0.740578	0.865466	0	0	0	0	0	0	0	0	0.699696	0.743832	0	0	0.602368	0.729711	0.845601	0	0	0	0	0	0	0	0	0	0	0	0	0	0	0	0	0	0	0	0	0	0	0	0	0	0	0	0	0	0	0	0	0	0.632121	0.703824	0.756613	0	0	0	0	0	0	0	0	0	0.799379	0.868683	0.89629	0	0	0.668572	0	0	0	0	0.888127	0	0.712272	0.768591	0.8686	0.903801	0.918397	0	0	0.727267	0.785193	0.831157	0.687465	0.776528	0.845235	0.87571	0.705376	0	0.804734	0.862027	0.8979	0	0	0.62969	0	0.671143	0	0.879449	0.956535	0.980401	0	0.684795	0	0	0.568993	0.670547	0.828718	0	0	0.870342	0.829201	0.824353	0.862958	0.857304	0.895369	0.724404	0	0.830554	0.844385	0.795303	0.828109	0.67187	0.875039	0.801596	0.783272	0	0	0	0.872027	0	0	0.971476	0.912177	0.798657	0	0	0	0	0.845149	0.851183	0	0.915094	0	0	0	0	0	0	0.746577	0	0.775129	0.727222	0.802061	0.8425	0	0	0	0.873863	0.883943	0.968292	0.849904	0.935292	0	0.714924	0.777236	0.749639	0.75494	0	0.827212	0.627029	0.819849	0.909209	0.828251	0.888955	0.917944	0.955002	0	0	0.764197	0	0	0	0.843505	0.789385	0.775606	0.69831	0	0.66113	0	0.759063	0	0	0	0.751951	0	0.679736	0.723428	0.784827	0.715515	0.776166	0.741009	0.846324	0.79779	0.878417	0.917033
TCGA-EK-A3GJ-01A	0	0	0	0	0	0	0.585825	0.738938	0.84919	0	0	0	0	0	0	0	0	0.693768	0.747056	0	0	0.67019	0.731369	0.847906	0	0	0	0	0	0	0	0	0	0	0	0	0	0	0	0	0	0	0	0	0	0	0	0	0	0	0	0	0	0	0	0	0	0.61975	0.665285	0.754796	0	0	0	0	0	0	0	0	0	0.819154	0.878544	0.855961	0	0	0	0	0	0	0	0	0	0.688217	0	0.761106	0.833852	0.841127	0	0	0.681923	0.662458	0.791749	0.642041	0.714517	0.791171	0.840226	0.64441	0	0.722949	0.82827	0.886722	0	0	0	0	0	0	0.713645	0.931049	0.952988	0.755616	0.83112	0	0	0.698007	0.721454	0.832667	0.736563	0	0.873441	0.816346	0.860142	0.827159	0.905491	0.950007	0.864776	0.742026	0.891619	0.911505	0.88662	0.923157	0.892698	0.949983	0.955635	0.639017	0	0	0.758735	0.837765	0	0	0.800643	0.822307	0.301879	0	0	0	0	0	0	0	0.892579	0	0	0	0	0.87055	0	0.800316	0	0.85939	0	0	0.821138	0	0	0	0.75054	0.699832	0.897579	0.796628	0.80654	0	0.780636	0	0.741479	0	0	0.760753	0.770452	0.800609	0	0	0.829983	0.890916	0.908539	0	0	0.691135	0	0	0	0.820585	0	0.85526	0	0	0	0	0.669386	0	0	0	0.790358	0	0.727037	0	0.62124	0	0.75825	0	0	0.731092	0.848435	0.891482
TCGA-EK-A3GK-01A	0	0	0.880839	0.924491	0	0	0.545492	0.762512	0.862782	0	0	0	0	0	0	0	0.653457	0.644255	0.793422	0	0	0.648701	0.756745	0.877356	0	0	0	0	0	0	0	0	0	0	0	0	0	0	0	0	0	0	0	0	0	0	0	0	0	0	0	0	0	0	0	0	0	0.623462	0.608402	0.854058	0	0	0	0	0	0	0	0	0	0.786785	0.87826	0.92963	0	0	0	0	0	0	0	0	0	0.676893	0	0.771666	0.851479	0.863122	0	0	0.757081	0.734582	0.829309	0.584259	0.767895	0.803414	0.871957	0.655075	0	0.791349	0.874403	0.911112	0	0	0	0	0.667158	0	0.711547	0.923468	0.949116	0.85618	0.907595	0.6111	0	0.719437	0.830664	0.922297	0.732037	0	0.86973	0.792882	0.883141	0.799841	0.86105	0.919049	0.830527	0.672963	0.849187	0.863772	0.921141	0.895011	0.861426	0.923873	0.916429	0.673622	0	0	0.919355	0.840299	0	0	0.700005	0.908785	0.786215	0.847575	0	0.810823	0.965021	0.917373	0.898492	0.817932	0.939054	0.81286	0	0	0	0.83041	0	0.833474	0	0.755761	0.772939	0.868521	0.920562	0.724407	0	0	0.894039	0.833797	0.932043	0.889056	0.877702	0	0.678265	0.853888	0.821446	0	0	0.871833	0.810098	0.884523	0	0	0.85906	0.907186	0.932974	0	0	0.764732	0	0	0	0.757652	0.689819	0.810801	0.799689	0	0	0	0.799533	0	0	0	0.756209	0.817963	0.68707	0	0.710882	0	0.779912	0	0.692754	0.75373	0.84063	0.916244
TCGA-EK-A3GM-01A	0	0	0.865026	0.905685	0	0	0.594199	0.756614	0.857781	0	0	0	0	0	0	0	0	0.663041	0.756535	0	0	0.562457	0.768652	0.863249	0	0	0	0	0	0	0	0	0	0	0	0	0	0	0	0	0	0	0	0	0	0	0	0	0	0	0	0	0	0	0	0	0	0.63368	0.629614	0.865133	0	0	0	0	0	0	0	0	0	0.757706	0.875712	0.837839	0	0	0	0	0	0	0	0	0	0.665835	0.805689	0.846676	0.841544	0.866412	0	0	0.776089	0.787008	0.816822	0.558652	0.723567	0.836338	0.859711	0	0	0.780559	0.847451	0.894843	0	0	0	0	0.688201	0	0.687641	0.911585	0.947075	0.93584	0.95131	0.699461	0.704776	0.783758	0.815649	0.876256	0.745847	0	0.85882	0.820377	0.864737	0.813617	0.851526	0.916644	0.851951	0	0.836742	0.862816	0.875379	0.883509	0.865049	0.911444	0.89898	0.670621	0	0	0.86186	0.830378	0	0	0.89286	0.951471	0.94491	0.854433	0	0.776713	0.931616	0.869399	0.995232	0.746241	0.922649	0.776892	0	0	0	0.827899	0	0.78792	0	0.72598	0.795365	0.801592	0.835629	0.962034	0	0	0.939531	0.83259	0.860778	0.912097	0.965555	0	0.712694	0.87461	0.870857	0	0	0.827771	0.91167	0.895852	0	0	0.857095	0.931966	0.961544	0	0	0.832982	0	0	0	0.779777	0.672212	0.802539	0.76251	0	0	0	0.80102	0	0	0.828228	0.750825	0.795756	0.681394	0	0.606499	0	0.790991	0	0.662338	0.811171	0.820812	0.919833
TCGA-EK-A3GN-01A	0	0	0.878561	0	0	0	0.560583	0.76766	0.85491	0	0	0	0	0	0	0	0	0.683565	0.781023	0	0	0.644989	0.718266	0.874713	0	0	0	0	0	0	0	0	0	0	0	0	0	0	0	0	0	0	0	0	0	0	0	0	0	0	0	0	0	0	0	0	0	0.61993	0.627702	0.851494	0	0	0	0	0	0	0	0	0	0.876256	0.860313	0.902394	0	0	0	0	0	0	0	0	0	0.653766	0.698934	0.773852	0.834036	0.871242	0	0	0.744292	0.764779	0.8319	0.588264	0.724223	0.80156	0.878387	0.641787	0	0.778114	0.856401	0.890716	0	0	0	0	0.703667	0	0.776481	0.945138	0.968205	0.773672	0.857385	0	0	0.751432	0.755241	0.893905	0	0	0.898542	0.812975	0.860506	0.792184	0.869564	0.940775	0.787005	0	0.83498	0.845102	0.889448	0.88456	0.8568	0.925267	0.918292	0.71895	0	0	0.789093	0.831326	0	0	0.775778	0.843416	0.237865	0.860004	0	0	0	0.87886	0.758683	0.869057	0.865488	0.960182	0	0	0	0.859087	0	0.884067	0	0.840351	0.774543	0.788232	0.85254	0	0	0	0.87578	0.825876	0.947397	0.813419	0.870761	0	0.768799	0.89626	0.822999	0	0	0.878239	0.718887	0.829123	0	0	0.867397	0.8919	0.932531	0	0	0.799516	0	0	0	0.84799	0.793527	0.826493	0.798123	0	0.631658	0	0.725932	0	0	0	0.800438	0	0.691642	0	0.732705	0	0.793278	0	0.763328	0.766215	0.819799	0.905452
TCGA-EX-A1H5-01A	0	0	0.864423	0.789119	0	0	0.56712	0.769291	0.862673	0	0	0	0	0	0	0	0	0.65741	0.684663	0	0	0.659372	0.752543	0.868364	0	0	0	0	0	0	0	0	0	0	0	0	0	0	0	0	0	0	0	0	0	0	0	0	0	0	0	0	0	0	0	0	0	0.610939	0.637895	0.841492	0	0	0	0	0	0	0	0	0	0.897634	0.864745	0.923405	0	0	0	0	0	0	0	0	0	0.67032	0.714753	0.805461	0.870527	0.897867	0	0	0.742629	0.77398	0.826617	0.513498	0.731163	0.848335	0.87144	0.636482	0	0.762911	0.892458	0.923617	0	0	0.653181	0	0.76557	0	0.817147	0.946146	0.96036	0.782322	0.841809	0	0	0.647565	0.620149	0.892126	0	0	0.860537	0.75011	0.87143	0.776585	0.86223	0.91194	0.766235	0	0.8375	0.871965	0.849497	0.870209	0.796223	0.915053	0.884668	0.668785	0	0	0.779108	0.825098	0	0	0.747039	0.898249	0.750672	0.842935	0	0.816072	0	0.879529	0.904992	0.865247	0.864579	0.875646	0	0	0	0.865576	0	0.860807	0	0.749218	0.760583	0.780229	0.864715	0	0	0	0.855053	0.847905	0.918633	0.894721	0.923375	0	0.724701	0.826885	0.732036	0.900119	0	0.905449	0.848726	0.829318	0	0	0.861786	0.917271	0.937422	0	0	0.768487	0	0	0	0.816487	0.67126	0.814829	0.765131	0	0.590918	0	0.683089	0	0	0	0.791939	0	0.727422	0	0.75644	0.668397	0.69784	0	0.800015	0.794864	0.859423	0.915425
TCGA-EX-A1H6-01B	0	0	0.891659	0.749082	0	0	0.559588	0.719945	0.837647	0	0	0	0	0	0	0	0	0.606741	0.758534	0	0	0.631814	0.625516	0.866038	0	0	0	0	0	0	0	0	0	0	0	0	0	0	0	0	0	0	0	0	0	0	0	0	0	0	0	0	0	0	0	0	0	0	0.685276	0.818728	0	0	0	0	0	0	0	0	0	0.818724	0.718526	0.882249	0	0	0.697435	0	0	0	0	0.90731	0	0.737865	0.776711	0.837878	0.902566	0.906993	0	0	0.704769	0.7651	0.815374	0.520815	0.778599	0.80227	0.853202	0	0	0.732127	0.835656	0.863231	0	0	0.649946	0	0.807937	0	0.839475	0.953655	0.963809	0.897248	0.890389	0	0	0.750128	0.795553	0.872484	0	0	0.886967	0.876317	0.816308	0.828977	0.840487	0.902529	0.786397	0	0.848359	0.872308	0.829181	0.857446	0.766685	0.890452	0.848846	0.715596	0	0	0	0.851435	0	0	0.848723	0.909446	0.708805	0	0	0.798167	0	0.811405	0.931322	0.830707	0.93438	0.950396	0	0	0	0.856213	0.892103	0.842762	0	0.712315	0.792677	0.874498	0.845128	0.748086	0	0	0.905732	0.874308	0.95794	0.889049	0.910172	0	0.698926	0.754165	0.873287	0.747264	0	0.847073	0.781761	0.858454	0.806277	0.832659	0.88442	0.895867	0.946572	0	0	0.757946	0	0	0	0.86346	0.783993	0.76526	0.743213	0	0.641036	0	0.829006	0	0	0.800438	0.769181	0	0.756938	0.7925	0.800025	0.717331	0.783054	0.746367	0.835838	0.82224	0.85428	0.923851
TCGA-EX-A3L1-01A	0	0	0.909414	0.885859	0	0	0.623365	0.696089	0.841011	0	0	0	0	0	0	0	0	0.691455	0.730966	0	0	0.605303	0.644507	0.825714	0	0	0	0	0	0	0	0	0	0	0	0	0	0	0	0	0	0	0	0	0	0	0	0	0	0	0	0	0	0	0	0	0	0.637388	0.680155	0.724936	0	0	0	0	0	0	0	0	0	0.88174	0.84789	0.905701	0	0	0	0	0	0	0	0	0	0.635901	0.692948	0.824912	0.891199	0.929917	0	0	0.777772	0.829729	0.849215	0.502837	0.752638	0.806531	0.864814	0	0	0.776239	0.885327	0.920248	0	0	0.656154	0	0.673975	0	0.706969	0.909713	0.943522	0.752349	0.826964	0	0	0.641376	0.664317	0.86537	0.743404	0	0.854078	0.830318	0.812302	0.75921	0.819487	0.846252	0.83095	0	0.83869	0.854708	0.895571	0.797696	0.728811	0.875493	0.8236	0.775865	0	0	0	0	0	0	0.865155	0.918321	0.893233	0.871561	0	0.794153	0	0	0.850892	0	0.932158	0.862799	0	0	0	0	0	0.833474	0	0.752894	0.772669	0.862704	0.805111	0	0	0	0.91232	0.849453	0.883736	0.899645	0.854457	0	0.729122	0.809586	0.829295	0	0	0.796312	0.785803	0.830541	0.822789	0.800514	0.889146	0.919338	0.98493	0	0	0.887074	0	0	0	0.909638	0.869977	0.845207	0.645631	0	0.774242	0.738905	0.888959	0	0	0.868993	0.596792	0.828054	0.778915	0.772942	0.85186	0.84603	0.836418	0.718185	0.885546	0.895692	0.926752	0.955072
TCGA-EX-A449-01A	0	0	0	0.795945	0	0	0.608293	0.682826	0.834179	0	0	0	0	0	0	0	0	0.608068	0.728406	0	0	0	0.705363	0.832472	0	0	0	0	0	0	0	0	0	0	0	0	0	0	0	0	0	0	0	0	0	0	0	0	0	0	0	0	0	0	0	0	0	0	0.64465	0.805781	0	0	0	0	0	0	0	0	0	0.700418	0.762787	0.834999	0	0	0	0	0	0	0	0	0	0.667879	0	0.779855	0.849702	0.879999	0	0	0.711117	0.589671	0.778226	0.512863	0.743693	0.758962	0.809857	0	0	0.744633	0.843398	0.871928	0	0	0	0	0.701576	0	0.791036	0.936286	0.963659	0.879844	0.894896	0.599023	0	0.738757	0.821344	0.931659	0	0	0.8864	0.831258	0.810019	0.840031	0.921134	0.951139	0.847339	0	0.85924	0.890101	0.915052	0.908109	0.875714	0.931737	0.930885	0.655809	0	0	0.766405	0.832668	0	0	0.779479	0.894297	0.793219	0	0	0.840967	0	0.842326	0.939367	0.817492	0.892271	0.873994	0	0	0	0.86093	0	0.762931	0	0.77604	0.802967	0.805837	0.855103	0.761586	0	0	0.885542	0.692676	0.903157	0.850074	0.856145	0	0.72833	0.897117	0.770622	0.873616	0	0.747253	0.757119	0.802725	0	0	0.804421	0.846864	0.92548	0	0	0.628142	0	0	0	0.826491	0.784128	0.835197	0	0	0.52651	0	0.665401	0	0	0.757166	0	0	0.688756	0.740615	0.770768	0	0.695232	0	0.768037	0.760624	0.844745	0.859988
TCGA-EX-A69L-01A	0	0	0	0.846941	0	0	0.612682	0.715261	0.828394	0	0	0	0	0	0	0	0	0.694638	0.735164	0	0	0.685727	0.713029	0.849971	0	0	0	0	0	0	0	0	0	0	0	0	0	0	0	0	0	0	0	0	0	0	0	0	0	0	0	0	0	0	0	0	0	0.627192	0.671746	0.773791	0	0	0	0	0	0	0	0	0	0.825419	0.804637	0.855157	0	0	0	0	0	0	0	0	0	0.74769	0.79601	0.816168	0.848065	0.877102	0	0	0.737304	0.794269	0.756707	0.555362	0.735273	0.795803	0.827938	0	0	0.753557	0.853096	0.870785	0	0	0	0	0.687813	0	0.794302	0.936713	0.954308	0.839714	0.847891	0	0	0.688317	0.642402	0.90895	0.71264	0	0.897543	0.875022	0.784897	0.789616	0.867532	0.91412	0.865312	0.758378	0.89984	0.92007	0.908718	0.885872	0.855911	0.920055	0.920251	0.658514	0	0	0.80061	0.877325	0	0	0.792587	0.89571	0.80576	0.854218	0	0	0	0	0.773787	0	0.877235	0	0	0	0	0	0	0.883489	0	0.785654	0.797775	0	0.720592	0	0	0	0.796456	0.866434	0.935554	0.829762	0.913459	0	0.767056	0.833849	0.762933	0.912784	0	0.81416	0.705563	0.843044	0	0	0.868906	0.895071	0.916491	0	0	0.764465	0	0	0	0.820165	0.80179	0.79017	0.738382	0	0.536686	0	0.791084	0	0	0.700531	0.70223	0	0.766873	0.718277	0.809122	0.627028	0.804781	0.690459	0.819326	0.815925	0.870166	0.926536
TCGA-EX-A69M-01A	0	0	0.909944	0	0	0	0.60289	0.75543	0.854321	0	0	0	0	0	0	0	0	0.686583	0.746854	0	0	0.664718	0.709787	0.867555	0	0	0	0	0	0	0	0	0	0	0	0	0	0	0	0	0	0	0	0	0	0	0	0	0	0	0	0	0	0	0	0	0	0.614165	0.653345	0.876578	0	0	0	0	0	0	0	0	0	0.833397	0.834644	0.845571	0	0	0	0	0	0	0	0	0	0.661375	0	0.781338	0.841224	0.846387	0	0	0.752505	0.76237	0.780088	0.628378	0.72449	0.834753	0.854146	0	0	0.748981	0.822038	0.894968	0	0	0	0	0.700642	0	0.723157	0.917586	0.952133	0.80272	0.838515	0.618899	0	0.725752	0.792091	0.880486	0.697789	0	0.889956	0.911095	0.841285	0.78368	0.857008	0.925359	0.856594	0.726034	0.88927	0.926878	0.885876	0.890215	0.863572	0.9304	0.92931	0.608191	0	0	0.805422	0.867798	0	0	0.813662	0.850601	0.353581	0.856248	0	0.823273	0	0	0.778662	0	0.911511	0.855535	0	0	0	0.873207	0	0.875418	0	0.778438	0.813641	0.805201	0.757221	0.779159	0	0	0.809772	0.806191	0.945163	0.855266	0.914234	0	0.729516	0	0.705778	0	0	0.854096	0.831275	0.85636	0	0	0.876842	0.853126	0.910898	0	0	0.836553	0	0	0	0.746569	0.765632	0.812374	0.799948	0	0.658196	0	0.789407	0	0	0.827635	0.715375	0.769441	0.787031	0	0.75067	0.647978	0.755966	0	0.824386	0.809041	0.859995	0.917881
TCGA-EX-A8YF-01A	0	0	0	0	0	0	0.613919	0.675033	0.846293	0	0	0	0	0	0	0	0	0.677865	0.736537	0	0	0.609358	0.617202	0.830093	0	0	0	0	0	0	0	0	0	0	0	0	0	0	0	0	0	0	0	0	0	0	0	0	0	0	0	0	0	0	0	0	0	0.638786	0.707318	0.780112	0	0	0	0	0	0	0	0	0	0.783253	0.807533	0.875274	0	0	0	0	0	0	0	0	0	0.674085	0.721469	0.787814	0.805912	0.848748	0	0	0.741688	0.706084	0.831157	0.576082	0.7604	0.782753	0.851349	0	0	0.705695	0.878288	0.87537	0	0	0	0	0	0	0.707274	0.919797	0.946428	0.886154	0.919691	0	0	0.718983	0.780323	0.853143	0.705793	0	0.888252	0.919673	0.816911	0.793477	0.873353	0.928193	0.849417	0.752948	0.893463	0.923091	0.874952	0.900435	0.893004	0.932667	0.923323	0.632607	0	0	0.792733	0.870959	0	0	0.780568	0.899555	0.80546	0	0	0	0.965021	0.896965	0.777659	0.863548	0.858414	0.866387	0	0	0	0	0	0.863206	0	0.793018	0	0	0.815064	0.740659	0	0	0.852585	0.682604	0.951057	0.831736	0.919452	0	0.751508	0.896165	0.759354	0	0	0.818234	0.775015	0.865923	0	0	0.854438	0.850937	0.927033	0	0	0.83939	0	0	0	0.839254	0.761728	0.792558	0.760318	0	0.622803	0	0.783888	0	0	0.710374	0.736998	0.744047	0.610425	0	0.785195	0.656502	0.765041	0	0.770786	0.824664	0.879088	0.921394
TCGA-FU-A23K-01A	0	0	0	0.777383	0	0	0.599788	0.686917	0.831936	0	0	0	0	0	0	0	0	0.73265	0.727322	0	0	0	0.744999	0.852985	0	0	0	0	0	0	0	0	0	0	0	0	0	0	0	0	0	0	0	0	0	0	0	0	0	0	0	0	0	0	0	0	0	0	0.71098	0.776582	0	0	0	0	0	0	0	0	0	0.783707	0.770548	0.833286	0	0	0.699904	0	0	0	0	0	0	0.661015	0.68672	0.846979	0.868988	0.881333	0	0	0.671291	0.730874	0.678897	0.493264	0.656691	0.688958	0.820009	0.694497	0	0.765714	0.833555	0.818415	0	0	0.653022	0	0	0	0.847603	0.962223	0.969678	0	0.699488	0	0	0.727927	0.678461	0.841311	0	0	0.865275	0.906215	0.777031	0.887875	0.919789	0.934363	0.792512	0	0.851229	0.898287	0.909401	0.886641	0.848275	0.928341	0.904917	0.722619	0	0	0.804081	0.815502	0	0	0	0.812712	0.158577	0	0	0	0	0.891494	0.758815	0.848915	0.915418	0.885401	0	0	0	0	0	0.820782	0	0.896095	0	0	0.691712	0	0	0	0.849023	0.861369	0.830986	0.801273	0.860645	0	0.820435	0.83479	0	0.757952	0	0.818478	0.741799	0.774397	0	0	0.821688	0.886905	0.9439	0	0	0.624936	0	0	0	0.846995	0.762843	0.822398	0	0	0.409594	0	0.643897	0	0	0.821462	0.804634	0	0.685787	0.694763	0.801827	0.670518	0.645206	0.787471	0.760439	0.787323	0.875227	0.89001
TCGA-FU-A23L-01A	0	0	0.898203	0.825096	0	0	0.575018	0.72873	0.860105	0	0	0	0	0	0	0	0	0.64888	0.716897	0	0	0.663563	0.768351	0.836279	0	0	0	0	0	0	0	0	0	0	0	0	0	0	0	0	0	0	0	0	0	0	0	0	0	0	0	0	0	0	0	0	0	0.623375	0.693914	0.857323	0	0	0	0	0	0	0	0	0	0.871712	0.883009	0.889957	0	0	0	0	0	0	0	0	0	0.654154	0.803198	0.835685	0.859188	0.901249	0	0	0.780995	0.768534	0.844655	0.540528	0.760638	0.84662	0.863255	0.643026	0	0.785805	0.870141	0.909245	0	0	0.66088	0	0.634784	0	0.784866	0.925749	0.954831	0.823988	0.85176	0	0	0.756068	0.76296	0.901171	0.744981	0	0.864285	0.843231	0.850989	0.78294	0.841411	0.888971	0.829489	0.661779	0.87964	0.887132	0.882287	0.865585	0.8468	0.908958	0.875841	0.682772	0	0	0.775804	0.861745	0	0	0.971366	0.909893	0.864969	0.810621	0	0.822964	0.986115	0.891007	0.908614	0.860387	0.882649	0.835395	0	0	0	0	0	0.828847	0	0.693614	0.756305	0.861492	0.852782	0	0	0	0.891155	0.962393	0.85798	0.910382	0.897953	0	0.691701	0.792826	0.711595	0	0	0.85931	0.851648	0.820749	0	0	0.898788	0.912136	0.956545	0	0	0.850725	0	0	0	0.812028	0.747421	0.787893	0.729509	0	0.595538	0	0.781577	0	0	0.751296	0.728186	0	0.672662	0	0.757692	0.647609	0.766391	0	0.811629	0.786984	0.851526	0.92423
TCGA-FU-A2QG-01A	0	0	0.872327	0.897091	0	0	0.654389	0.782345	0.852338	0	0	0	0	0	0	0	0	0.642203	0.832609	0	0	0.649904	0.725275	0.892545	0	0	0	0	0	0	0	0	0	0	0	0	0	0	0	0	0	0	0	0	0	0	0	0	0	0	0	0	0	0	0	0	0	0.614549	0.615894	0.842353	0	0	0	0	0	0	0	0	0	0.83724	0.871173	0.927246	0	0	0	0	0	0	0	0	0	0.65531	0	0.766541	0.836598	0.871072	0	0	0.758434	0.754907	0.841248	0.618796	0.747649	0.828828	0.890596	0	0	0.731601	0.848422	0.921939	0	0	0	0	0.685951	0	0.725235	0.926952	0.951182	0.744915	0.863362	0	0	0.72446	0.713684	0.880946	0.74402	0	0.852316	0.799494	0.880858	0.801098	0.865602	0.921717	0.785132	0.682638	0.831869	0.87837	0.906555	0.892769	0.886131	0.922381	0.897672	0.687109	0	0	0.76653	0.855487	0	0	0.72652	0.885608	0.385182	0.800661	0	0.820572	0.981936	0	0.857467	0	0.935339	0.831058	0	0	0	0.873596	0	0.853884	0	0.765646	0.767846	0.807187	0.900458	0	0	0	0.907712	0.878913	0.913584	0.902567	0.921672	0	0.703845	0.882002	0.698459	0	0	0.87331	0.702422	0.854655	0	0.833638	0.880364	0.914628	0.948778	0	0	0.845353	0	0	0	0.792334	0.778107	0.807523	0	0	0	0	0.798556	0	0	0	0.746353	0.807297	0.696411	0	0.688197	0	0.757089	0	0.803327	0.773933	0.844691	0.920745
TCGA-FU-A3EO-01A	0	0	0	0.821378	0	0	0	0	0.804926	0	0	0	0	0	0	0	0	0	0.783545	0	0	0	0.647283	0.747342	0	0	0	0	0	0	0	0	0	0	0	0	0	0	0	0	0	0	0	0	0	0	0	0	0	0	0	0	0	0	0	0	0	0	0.718547	0.860431	0	0	0	0	0	0	0	0	0	0.75017	0.666165	0.737509	0	0	0	0	0	0	0	0.867207	0	0.630796	0	0.854679	0.873654	0.889633	0	0	0.606431	0	0.653312	0.468934	0.687788	0.674047	0.726527	0.631597	0	0.753202	0.848663	0.852087	0	0	0.664818	0	0.812852	0.645318	0.845747	0.970451	0.970982	0.840061	0.795279	0	0.6927	0.71954	0.746002	0.882193	0.743492	0.79878	0.896436	0.8936	0.911601	0.865575	0.924029	0.930297	0.843566	0	0.869	0.90642	0.783643	0.866032	0.845214	0.910259	0.897528	0.730408	0	0	0	0.840048	0	0	0.880867	0.86437	0.859922	0	0	0	0	0.835173	0.799283	0.849368	0.876133	0	0	0	0	0	0	0.842944	0	0.838877	0	0	0.662366	0.775995	0	0	0.848721	0.812332	0.882157	0.873043	0.785411	0	0.856125	0.84456	0	0.64774	0	0.758537	0.730882	0.619339	0	0	0.821139	0.886687	0.956873	0	0	0.636057	0	0	0.874718	0.860897	0.747227	0.841517	0.772092	0	0.647087	0	0.743831	0	0	0.803527	0	0	0.777022	0.826932	0.814348	0.622307	0.655413	0.749128	0.825208	0.813944	0.88614	0.877307
TCGA-FU-A3HY-01A	0	0	0.903208	0.918005	0	0	0.577382	0.749163	0.867988	0	0	0	0	0	0	0	0	0.673314	0.713994	0	0	0.712641	0.742635	0.849864	0	0	0	0	0	0	0	0	0	0	0	0	0	0	0	0	0	0	0	0	0	0	0	0	0	0	0	0	0	0	0	0	0	0.634602	0.651325	0.861095	0	0	0	0	0	0	0	0	0	0.847109	0.872685	0.907866	0	0	0	0	0	0	0	0	0	0.672917	0.716498	0.765409	0.813318	0.867716	0	0	0.75086	0.733413	0.826589	0.582356	0.73427	0.804996	0.862202	0.649133	0	0.740784	0.841654	0.916252	0	0	0	0	0.677592	0	0.705332	0.917503	0.950112	0.845891	0.866343	0	0	0.710112	0.716198	0.875647	0.721814	0	0.863046	0.81874	0.842861	0.78839	0.87888	0.928622	0.819486	0	0.860674	0.867541	0.921418	0.890555	0.864481	0.922636	0.945194	0.704963	0	0	0.787437	0.841049	0	0	0.865512	0.870748	0.820359	0.842935	0	0.803395	0	0	0.867723	0.855003	0.887389	0.844167	0	0	0	0	0	0.881145	0	0.775433	0.779607	0.796691	0.895568	0	0	0	0.903515	0.862888	0.882374	0.90726	0.910005	0	0.742952	0.831944	0.714825	0	0	0.861675	0.665401	0.811232	0	0.842646	0.889482	0.897913	0.965311	0	0	0.843316	0	0	0	0.782546	0.766063	0.790137	0.76454	0	0.648964	0	0.783517	0	0	0	0.746059	0.807993	0.666635	0	0.735168	0.643743	0.734125	0	0.751488	0.792211	0.859394	0.925903
TCGA-FU-A3HZ-01A	0	0	0.828202	0.873457	0	0	0.64572	0.749379	0.885195	0	0	0	0	0	0	0	0	0.62369	0.851465	0	0	0.695954	0.790766	0.915167	0	0	0	0	0	0	0	0	0	0	0	0	0	0	0	0	0	0	0	0	0	0	0	0	0	0	0	0	0	0	0	0	0	0.56782	0.623768	0.802414	0	0	0	0	0	0	0	0	0	0.864874	0.898101	0.889463	0	0	0	0	0	0	0	0	0	0.668439	0.673441	0.806308	0.87366	0.899897	0	0	0.760427	0.808864	0.858342	0.506968	0.779843	0.85113	0.909824	0.590847	0	0.771071	0.879496	0.936885	0	0	0	0	0	0	0.772567	0.949064	0.971821	0	0.832703	0	0	0.680658	0.72161	0.916799	0	0	0.854275	0.74869	0.863292	0.761803	0.867096	0.914251	0.740221	0	0.832013	0.806285	0.897089	0.877715	0.83722	0.905248	0.910724	0.709057	0	0	0.792832	0.855265	0	0	0	0.879302	0.237865	0.769756	0	0.77043	0	0.905304	0.743377	0.862639	0.917492	0.849223	0	0	0	0.876757	0	0.863664	0	0.817329	0.7756	0.865889	0.903903	0	0	0	0.870688	0.693568	0	0.782732	0.674103	0	0.67588	0.865659	0.893993	0	0	0.815131	0.788112	0.798623	0	0	0.866089	0.89777	0.912345	0	0	0.842844	0	0	0	0.806209	0.657838	0.798088	0	0	0.572842	0	0.734347	0	0	0	0.798048	0	0.654201	0	0.677527	0.656418	0.779629	0	0.672866	0.771737	0.836614	0.901534
TCGA-FU-A3NI-01A	0	0	0.899587	0.819907	0	0	0.620779	0.727157	0.858311	0	0	0	0	0	0	0	0	0.648449	0.728516	0	0	0.675219	0.702099	0.856793	0	0	0	0	0	0	0	0	0	0	0	0	0	0	0	0	0	0	0	0	0	0	0	0	0	0	0	0	0	0	0	0	0	0.627275	0.670204	0.82006	0	0	0	0	0	0	0	0	0	0.809388	0.915487	0.930273	0	0	0	0	0	0	0	0	0	0.641197	0.772676	0.788972	0.854731	0.883269	0	0	0.766263	0.834937	0.853436	0.581391	0.740627	0.841049	0.885905	0.605672	0	0.792153	0.874886	0.930905	0	0	0.65468	0	0	0	0.736164	0.927104	0.946262	0.87621	0.823279	0	0	0.755974	0.709639	0.860304	0.750405	0	0.859278	0.760143	0.873203	0.800162	0.863797	0.911832	0.806006	0.687826	0.855683	0.855633	0.91177	0.877331	0.893146	0.914251	0.927039	0.697339	0	0	0.76412	0.844125	0	0	0.6931	0.93529	0.881191	0.841867	0	0.841408	0.971468	0	0.769296	0.847316	0.86442	0.828831	0	0	0	0	0	0.850946	0	0.759601	0.78087	0.801967	0.861997	0	0	0	0.866566	0.783567	0.908889	0.896823	0.910339	0	0.736039	0.832423	0.716689	0	0	0.885436	0.821426	0.842875	0	0	0.884717	0.902437	0.949057	0	0	0.822749	0	0	0	0.801733	0.743203	0.789439	0.745483	0	0	0	0.793574	0	0	0	0.735388	0.800088	0.670857	0	0.694644	0	0.745982	0	0.805662	0.805937	0.8617	0.921598
TCGA-FU-A3TQ-01A	0	0	0	0.812004	0	0	0.571346	0.733148	0.859213	0	0	0	0	0	0	0	0	0.660791	0.746741	0	0	0.710893	0.739652	0.868068	0	0	0	0	0	0	0	0	0	0	0	0	0	0	0	0	0	0	0	0	0	0	0	0	0	0	0	0	0	0	0	0	0	0.584778	0.652508	0.830109	0	0	0	0	0	0	0	0	0	0.846427	0.859791	0.910156	0	0	0	0	0	0	0	0	0	0.679923	0.784336	0.815345	0.845449	0.882403	0	0	0.772328	0.834967	0.847738	0.572617	0.76751	0.851992	0.876561	0.651332	0	0.779577	0.851497	0.932175	0	0	0	0	0.662381	0	0.725176	0.917559	0.950893	0.808223	0.843375	0	0	0.681685	0.719236	0.843325	0.75245	0	0.866003	0.767428	0.859411	0.817276	0.835743	0.876615	0.806721	0	0.856285	0.840682	0.865961	0.864258	0.82299	0.897896	0.858647	0.729651	0	0	0.790421	0.862479	0	0	0.927745	0.959287	0.922254	0.763783	0	0.893718	0	0	0.85383	0.82168	0.872871	0.788012	0	0	0	0	0	0.81224	0	0.721431	0.732324	0.880315	0.913674	0	0	0	0.835017	0.920434	0.922246	0.961127	0.928703	0	0.626422	0.803109	0.81443	0	0	0.938205	0.842032	0.862637	0	0.812311	0.904408	0.941499	0.964104	0	0	0.812302	0	0	0	0.75072	0.728455	0.814389	0.720749	0	0.664617	0	0.789901	0	0	0.860084	0.66813	0.769163	0.668683	0	0.803045	0.748421	0.774773	0	0.800449	0.829031	0.888091	0.937495
TCGA-FU-A3TX-01A	0	0	0.865026	0.902889	0	0	0.583355	0.738916	0.882626	0	0	0	0	0	0	0	0.658315	0.622564	0.824059	0	0	0.633073	0.795793	0.89561	0	0	0	0	0	0	0	0	0	0	0	0	0	0	0	0	0	0	0	0	0	0	0	0	0	0	0	0	0	0	0	0	0	0.590955	0.630034	0.801861	0	0	0	0	0	0	0	0	0	0.843708	0.888842	0.920747	0	0	0	0	0	0	0	0	0	0.663982	0.699616	0.82614	0.879518	0.895543	0	0	0.756752	0.828029	0.834838	0.545257	0.799465	0.886598	0.911304	0.590119	0	0.784682	0.90813	0.940429	0	0	0	0	0.695564	0	0.797626	0.950865	0.952161	0	0.837718	0	0	0.641833	0.637398	0.852428	0	0	0.826531	0.81027	0.886623	0.647947	0.826505	0.869562	0.751266	0	0.805593	0.833702	0.904044	0.866153	0.683158	0.900551	0.846581	0.743658	0	0	0.802723	0.82637	0	0	0.916293	0.884819	0.301879	0.817516	0	0.806161	0	0.890396	0.912664	0.830046	0.881669	0.821422	0	0	0	0	0	0.795104	0	0.813772	0.76369	0.860044	0.886973	0	0	0	0.860967	0.724425	0.934999	0.87448	0.91209	0	0.662563	0.789949	0.865792	0	0	0.826649	0.862342	0.881824	0	0.805326	0.913425	0.926089	0.965453	0	0	0.88175	0	0	0	0.838552	0.802431	0.772329	0.734422	0	0.629496	0	0.801252	0	0	0.741496	0.738112	0.790331	0.693656	0.73709	0.671161	0	0.737394	0.694793	0.799825	0.804496	0.858005	0.91858
TCGA-FU-A3WB-01A	0	0	0.845593	0.898886	0	0	0.571095	0.707567	0.869466	0	0	0	0	0	0	0	0	0.644481	0.829633	0	0	0.706723	0.763074	0.878005	0	0	0	0	0	0	0	0	0	0	0	0	0	0	0	0	0	0	0	0	0	0	0	0	0	0	0	0	0	0	0	0	0	0.61044	0.654834	0.832765	0	0	0	0	0	0	0	0	0	0.88096	0.900142	0.913061	0	0	0	0	0	0	0	0	0	0.659436	0.685557	0.820123	0.853824	0.889645	0	0	0.774354	0.810204	0.828462	0.544794	0.769832	0.866435	0.901291	0.616477	0	0.786085	0.903016	0.923739	0	0	0.647528	0	0.670104	0	0.781386	0.936132	0.962391	0.757002	0.82041	0	0	0.551695	0.648507	0.898785	0	0	0.812785	0.807317	0.849572	0.817597	0.847594	0.902743	0.777131	0	0.806097	0.841287	0.884866	0.872006	0.829626	0.911339	0.88074	0.752515	0	0	0.76231	0.862479	0	0	0.869108	0.887686	0.812165	0.793418	0	0.786533	0	0	0.855074	0.806101	0.920292	0.847174	0	0	0	0	0	0.833079	0	0.756468	0.741006	0.852629	0.890127	0	0	0	0.816009	0.787272	0.893776	0.886662	0.908016	0	0.696393	0.824701	0.702262	0	0	0.928207	0.801359	0.814323	0	0.837192	0.912874	0.927209	0.977948	0	0	0.754972	0	0	0	0.841015	0.738027	0.778293	0.754385	0	0.654055	0	0.786747	0	0	0	0.774918	0	0.698842	0	0.591738	0	0.742105	0	0.786863	0.805337	0.851324	0.90931
TCGA-FU-A3YQ-01A	0	0	0.919526	0.929762	0	0	0.615891	0.676513	0.856511	0	0	0	0	0	0	0	0	0.678656	0.738287	0	0	0.617811	0.601947	0.870141	0	0	0	0	0	0	0	0	0	0	0	0	0	0	0	0	0	0	0	0	0	0	0	0	0	0	0	0	0	0	0	0	0	0.632592	0.703926	0.857801	0	0	0	0	0	0	0	0	0	0.883321	0.844036	0.88483	0	0	0	0	0	0	0	0	0	0.651537	0.766722	0.809971	0.847942	0.8923	0	0	0.772685	0.828798	0.84936	0.574364	0.751964	0.836358	0.878996	0	0	0.73789	0.850682	0.920329	0	0	0	0	0	0	0.706293	0.924389	0.943547	0.835359	0.826407	0	0	0.511523	0.617102	0.894446	0.714633	0	0.839171	0.906843	0.825582	0.789401	0.85056	0.880978	0.83686	0.756996	0.888425	0.90138	0.910286	0.867231	0.839469	0.898747	0.8862	0.698804	0	0	0	0	0	0	0.747753	0.835777	0.381168	0.848029	0	0.830732	0	0	0.788737	0	0.899742	0.853712	0	0	0	0	0	0.849578	0	0.758911	0.786268	0.796593	0.73471	0	0	0	0.846683	0.803736	0.909234	0.872676	0.887184	0	0.692759	0.852539	0.744378	0	0	0.841974	0.69936	0.855751	0	0	0.87609	0.871175	0.935384	0	0	0.891107	0	0	0	0.881794	0.779387	0.819144	0.732546	0	0.623805	0	0.767124	0	0	0.878085	0.644945	0.911924	0.764544	0	0.837139	0.796686	0.798342	0.692083	0.857029	0.8625	0.903178	0.951102
TCGA-FU-A40J-01A	0	0	0.882423	0.896314	0	0	0.581149	0.752104	0.85612	0	0	0	0	0	0	0	0	0.679829	0.714511	0	0	0.67595	0.739799	0.856576	0	0	0	0	0	0	0	0	0	0	0	0	0	0	0	0	0	0	0	0	0	0	0	0	0	0	0	0	0	0	0	0	0	0	0.662276	0.753119	0	0	0	0	0	0	0	0	0	0.850005	0.854782	0.898782	0	0	0	0	0	0	0	0	0	0.635589	0.667732	0.814558	0.857161	0.889301	0	0	0.759767	0.765674	0.843116	0.519035	0.794	0.840052	0.878316	0.643353	0	0.764738	0.844504	0.900148	0	0	0	0	0.755491	0	0.786563	0.927445	0.957033	0.817247	0.892006	0	0	0.746366	0.794705	0.900074	0.749576	0	0.8696	0.844567	0.837067	0.817633	0.847484	0.889814	0.854964	0.697052	0.863522	0.886953	0.929274	0.878382	0.821214	0.912094	0.890119	0.657843	0	0	0.799397	0.852913	0	0	0.74016	0.906645	0.750348	0.8667	0	0.82731	0.976416	0.886538	0.929653	0.828176	0.926341	0.803476	0	0	0	0.828742	0	0.818452	0	0.729071	0.768407	0.874793	0.884032	0.75401	0	0	0.908669	0.81279	0.923885	0.883925	0.884238	0	0.66521	0.814647	0.903935	0	0	0.842846	0.814426	0.850425	0	0.845413	0.873951	0.881045	0.938344	0	0	0.87147	0	0	0	0.842183	0.802618	0.774331	0.729184	0	0.549629	0	0.784534	0	0	0.704687	0.73555	0.816867	0.671187	0	0.775798	0	0.77816	0	0.808218	0.814859	0.860797	0.915917
TCGA-FU-A57G-01A	0	0	0.8276	0.899267	0	0	0.655777	0.726322	0.845313	0	0	0	0	0	0	0	0	0.689015	0.722437	0	0	0.617654	0.745442	0.832542	0	0	0	0	0	0	0	0	0	0	0	0	0	0	0	0	0	0	0	0	0	0	0	0	0	0	0	0	0	0	0	0	0	0.613103	0.634743	0.853635	0	0	0	0	0	0	0	0	0	0.887094	0.845456	0.894809	0	0	0.819275	0	0	0	0	0	0	0.729269	0.697787	0.904147	0.923379	0.919418	0	0	0.83796	0.849048	0.890864	0.682947	0.830732	0.854984	0.886602	0.633163	0	0.813461	0.897846	0.931408	0	0	0.79392	0	0	0	0.835882	0.923938	0.936731	0.736427	0.75366	0	0	0.566603	0.733319	0.887792	0	0	0.697843	0.820591	0.893387	0.75069	0.739304	0.766151	0.650763	0	0.779979	0.814268	0.81083	0.659127	0.689269	0.756063	0.71477	0.782775	0	0	0	0	0	0	0.927957	0.882416	0.78187	0.813817	0	0.834804	0	0	0.810775	0	0.922369	0.848586	0	0	0	0	0	0.87241	0	0.809182	0.748245	0.766089	0.864776	0	0	0.923909	0.924129	0.787846	0.886622	0.76188	0.828467	0	0.901959	0.788145	0.800903	0	0	0.852142	0.791265	0.84702	0.801569	0.837098	0.887176	0.877303	0.92212	0.806149	0	0.860542	0	0	0.874243	0.918105	0.908574	0.856722	0.570636	0	0.83222	0.778308	0.89863	0	0	0.91159	0.804371	0.785122	0.801534	0.764736	0.89775	0.861642	0.871636	0.644372	0.897024	0.924091	0.934206	0.952205
TCGA-FU-A5XV-01A	0	0	0.902761	0.929171	0	0	0.558725	0.761026	0.87066	0	0	0	0	0	0	0	0	0.669925	0.770496	0	0	0.713118	0.692241	0.886961	0	0	0	0	0	0	0	0	0	0	0	0	0	0	0	0	0	0	0	0	0	0	0	0	0	0	0	0	0	0	0	0	0	0.604759	0.639435	0.848502	0	0	0	0	0	0	0	0	0	0.889769	0.874357	0.886211	0	0	0	0	0	0	0	0	0	0.662569	0.736042	0.796223	0.849642	0.878663	0	0	0.771649	0.746152	0.807763	0.543862	0.708434	0.827762	0.860195	0	0	0.735654	0.809009	0.904298	0	0	0	0	0.645457	0	0.727103	0.910251	0.950166	0.816206	0.880516	0	0	0.726818	0.759372	0.871352	0.731346	0	0.861425	0.88918	0.844321	0.825649	0.850114	0.916357	0.797724	0	0.855974	0.873907	0.920733	0.879121	0.840481	0.908182	0.916242	0.653045	0	0	0.787333	0.847834	0	0	0.944863	0.935891	0.932489	0.824318	0	0.812973	0	0	0.908264	0.866824	0.866429	0.824873	0	0	0	0.85441	0	0.854957	0	0.72327	0.775337	0.784246	0.915734	0.763083	0	0	0.868145	0.950511	0.866596	0.922939	0.936538	0	0.696393	0.843689	0.696248	0	0	0.912284	0.806815	0.810894	0	0.835477	0.886942	0.933049	0.950967	0	0	0.833781	0	0	0	0.763479	0.757958	0.797843	0.762268	0	0.64482	0	0.774125	0	0	0.747828	0.713025	0.877741	0.66384	0	0.779592	0.6154	0.739414	0	0.822958	0.801794	0.875056	0.925696
TCGA-FU-A770-01A	0	0	0.888945	0.728934	0	0	0.58915	0.752503	0.866539	0	0	0	0	0	0	0	0	0.69173	0.80181	0	0	0.627646	0.586026	0.867321	0	0	0	0	0	0	0	0	0	0	0	0	0	0	0	0	0	0	0	0	0	0	0	0	0	0	0	0	0	0	0	0	0	0	0.672578	0.870693	0	0	0	0	0	0	0	0	0	0.804031	0.862068	0.908972	0	0	0	0	0	0	0	0	0	0.678823	0.788424	0.833033	0.852125	0.879668	0	0	0.769438	0.786079	0.833961	0.549332	0.80955	0.799506	0.871995	0.652597	0	0.741868	0.871207	0.908882	0	0	0	0	0.628101	0	0.708242	0.920156	0.948052	0.824902	0.916149	0.674423	0	0.73099	0.697913	0.853617	0	0	0.871781	0.772714	0.856439	0.820628	0.846857	0.905762	0.829582	0	0.845764	0.84756	0.897459	0.875733	0.838788	0.910659	0.888163	0.730408	0	0	0.776725	0	0	0	0.688135	0.953302	0.872117	0.848595	0	0.751751	0.964178	0.855535	0.893647	0.780116	0.92072	0.807814	0	0	0	0.87826	0	0.807294	0	0.743499	0.759073	0.867738	0.90757	0.888317	0	0	0.871504	0.807957	0.9631	0.900635	0.881729	0	0.672834	0.835259	0.925748	0	0	0.832178	0.825819	0.878749	0	0.839162	0.880028	0.920419	0.955339	0	0	0.865397	0	0	0	0.803067	0.798253	0.76157	0.726554	0	0.596435	0	0.803599	0	0	0.812384	0.719748	0.796526	0.621629	0	0.776702	0.722533	0.787943	0.712794	0.798978	0.824307	0.870419	0.932069
TCGA-GH-A9DA-01A	0	0	0.91982	0.826388	0	0	0.60122	0.748591	0.858425	0	0	0	0	0	0	0	0	0.688377	0.753492	0	0	0.671517	0.635547	0.859579	0	0	0	0	0	0	0	0	0	0	0	0	0	0	0	0	0	0	0	0	0	0	0	0	0	0	0	0	0	0	0	0	0	0.6441	0.671607	0.717359	0	0	0	0	0	0	0	0	0	0.844129	0.888366	0.873352	0	0	0	0	0	0	0	0	0	0.747389	0.745014	0.860311	0.85469	0.896911	0	0	0.656484	0.78218	0.841455	0.523141	0.761526	0.818347	0.881019	0.640868	0	0.784635	0.861862	0.887518	0	0	0	0	0.682732	0	0.77792	0.931321	0.959082	0.78506	0.86699	0	0	0.683423	0.667939	0.862432	0	0	0.862625	0.848006	0.829885	0.763232	0.845577	0.909123	0.815473	0	0.868833	0.868914	0.879506	0.868315	0.84594	0.901978	0.889159	0.715171	0	0	0.793229	0.848891	0	0	0.762266	0.905449	0.864013	0	0	0	0	0.904867	0.794085	0.874603	0.918683	0	0	0	0	0	0	0.869688	0	0.801478	0.783355	0.7931	0.813377	0	0	0	0.819306	0.859628	0.919955	0.839132	0.923996	0	0.757328	0.870919	0.759832	0.895488	0	0.851581	0.679745	0.81131	0	0.812895	0.882643	0.891495	0.97339	0	0	0.880027	0	0	0	0.845113	0.787184	0.75456	0.716462	0	0.530836	0	0.833797	0	0	0.72412	0.699585	0.815852	0.76707	0.712132	0.792627	0.625753	0.714637	0	0.787359	0.835733	0.877938	0.938939
TCGA-HG-A2PA-01A	0	0	0.87829	0.885574	0	0	0.57097	0.739576	0.868179	0	0	0	0	0	0	0	0	0.691799	0.740706	0	0	0.674934	0.610011	0.862283	0	0	0	0	0	0	0	0	0	0	0	0	0	0	0	0	0	0	0	0	0	0	0	0	0	0	0	0	0	0	0	0	0	0.608005	0.668925	0.862479	0	0	0	0	0	0	0	0	0	0.869022	0.875487	0.886785	0	0	0.705411	0	0	0	0	0	0	0.629974	0.752861	0.840751	0.889945	0.899636	0	0	0.768489	0.844835	0.852986	0.734037	0.800261	0.834907	0.875195	0	0	0.762359	0.860046	0.929034	0	0	0.664748	0	0.787283	0	0.77735	0.915615	0.951725	0.813399	0.863312	0	0	0.675019	0.761183	0.90208	0	0	0.853528	0.803264	0.829457	0.774536	0.842693	0.863812	0.813606	0	0.834537	0.844277	0.833102	0.82178	0.714751	0.884591	0.777903	0.731536	0	0	0.801441	0	0	0	0.978661	0.905148	0.904127	0.782454	0	0.781799	0	0.920898	0.926925	0.831496	0.924453	0.800308	0	0	0	0	0	0.787045	0	0.690705	0.72842	0.846604	0.903433	0.765291	0	0	0.874996	0.889217	0.920322	0.922076	0.944698	0	0.621891	0.750842	0.791009	0.911305	0	0.922262	0.893554	0.873982	0.78876	0.807539	0.916077	0.926798	0.971084	0	0	0.903285	0	0	0	0.816886	0.884087	0.748085	0.667122	0	0.681636	0	0.785813	0	0	0.784954	0.663615	0.786566	0.819511	0.719057	0.850897	0.750567	0.763814	0.765806	0.858084	0.843212	0.881585	0.934864
TCGA-HM-A3JJ-01A	0	0	0.877201	0.810278	0	0	0.59294	0.725556	0.843255	0	0	0	0	0	0	0	0	0.691318	0.737641	0	0	0.677352	0.638071	0.859544	0	0	0	0	0	0	0	0	0	0	0	0	0	0	0	0	0	0	0	0	0	0	0	0	0	0	0	0	0	0	0	0	0	0	0.681175	0.733257	0	0	0	0	0	0	0	0	0	0.872309	0.855793	0.904951	0	0	0	0	0	0	0	0	0	0.636366	0.743768	0.850625	0.891357	0.908107	0	0	0.770011	0.838889	0.863428	0.454153	0.743861	0.862221	0.874514	0.652744	0	0.76369	0.843653	0.913221	0	0	0.724168	0	0.662004	0	0.7901	0.919582	0.947061	0.771002	0.79	0	0	0.56958	0.623971	0.800564	0	0	0.852339	0.868648	0.820463	0.804916	0.838496	0.86824	0.789951	0	0.870189	0.877668	0.906597	0.831249	0.770944	0.896309	0.802573	0.697339	0	0	0	0.868596	0	0	0.985539	0.897957	0.765643	0.844229	0	0	0	0.902547	0.851416	0	0.919166	0	0	0	0	0	0	0.847758	0	0.735869	0.775337	0.784356	0.791642	0	0	0	0.859853	0.842193	0.954331	0.90484	0.860125	0	0.672834	0.796277	0.762655	0.871736	0	0.896028	0.802499	0.841032	0.814597	0.822282	0.902017	0.903779	0.951856	0	0	0.893634	0	0	0	0.832853	0.808869	0.825525	0.649346	0	0.732844	0	0.834073	0	0	0.64824	0.686594	0.761238	0.73931	0.696347	0.852366	0.786268	0.804022	0.758255	0.859646	0.869574	0.898937	0.936286
TCGA-HM-A3JK-01A	0	0	0.90662	0.789597	0	0	0.606807	0.730008	0.838033	0	0	0	0	0	0	0	0	0.71528	0.700178	0	0	0.622755	0.634073	0.840056	0	0	0	0	0	0	0	0	0	0	0	0	0	0	0	0	0	0	0	0	0	0	0	0	0	0	0	0	0	0	0	0	0	0	0.711169	0.761743	0	0	0	0	0	0	0	0	0	0.853744	0.843302	0.912375	0	0	0.76807	0	0	0	0	0.897929	0	0.723753	0.77596	0.91018	0.943623	0.928686	0	0	0.742986	0.838047	0.816442	0.765651	0.750932	0.847921	0.866229	0.657907	0	0.80561	0.852257	0.897605	0	0	0.769386	0	0.748786	0	0.879719	0.940779	0.966014	0.774487	0.708783	0	0	0.554806	0.655084	0.855337	0	0	0.843776	0.862129	0.825081	0.800397	0.816028	0.845395	0.726088	0	0.827296	0.855868	0.886467	0.803314	0.641795	0.868525	0.773488	0.737386	0	0	0	0	0	0	0.883118	0.859027	0.739834	0.857932	0	0	0	0.886412	0.856805	0	0.889495	0	0	0	0	0	0	0.85137	0	0.755406	0.771856	0.79126	0.803422	0	0	0	0.856937	0.868813	0.92048	0.842386	0.879777	0	0.727131	0.781858	0	0.776677	0	0.8592	0.776381	0.8374	0.891118	0.885027	0.873753	0.85851	0.933512	0	0	0.903039	0	0	0	0.897329	0.867416	0.791681	0.638906	0	0.689701	0	0.812365	0	0	0.767261	0.668719	0.805587	0.724794	0.770613	0.844839	0.804897	0.816923	0.748486	0.874205	0.882452	0.898737	0.936218
TCGA-HM-A4S6-01A	0	0	0.909094	0.817162	0	0	0.601663	0.708317	0.856047	0	0	0	0	0	0	0	0	0.663964	0.738312	0	0	0.664947	0.699902	0.856856	0	0	0	0	0	0	0	0	0	0	0	0	0	0	0	0	0	0	0	0	0	0	0	0	0	0	0	0	0	0	0	0	0	0.628675	0.66978	0.855945	0	0	0	0	0	0	0	0	0	0.84596	0.879067	0.875073	0	0	0	0	0	0	0	0	0	0.672596	0.770028	0.801193	0.816309	0.881519	0	0	0.778556	0.798543	0.803496	0.592116	0.717827	0.839382	0.861861	0.62485	0	0.768543	0.870464	0.911401	0	0	0	0	0	0	0.732479	0.921453	0.958445	0.75257	0.827684	0	0	0.733966	0.773441	0.86902	0.741892	0	0.874136	0.867231	0.839881	0.791882	0.849182	0.91337	0.857992	0.738776	0.888344	0.90699	0.910898	0.874816	0.870237	0.911595	0.90878	0.700252	0	0	0	0.878247	0	0	0.723654	0.833371	0.817061	0.816492	0	0.840525	0	0	0.793503	0.865939	0.89873	0.860965	0	0	0	0	0	0.85667	0	0.797957	0.778842	0.803179	0.869685	0	0	0	0.881356	0.791875	0.930031	0.889997	0.917187	0	0.727532	0.871736	0.719772	0	0	0.877364	0.670246	0.84747	0	0	0.866973	0.896887	0.935074	0	0	0.839966	0	0	0	0.831165	0.758942	0.800771	0.750292	0	0.660981	0	0.723034	0	0	0.702491	0.695727	0.787163	0.651246	0	0.79702	0.661012	0.742752	0	0.826791	0.806227	0.875421	0.928673
TCGA-HM-A6W2-01A	0	0	0.785315	0.892079	0	0	0.66995	0.695047	0.852781	0	0	0	0	0	0	0	0.712547	0.767096	0.839897	0	0	0.738829	0.803531	0.907255	0	0	0	0	0	0	0	0	0	0	0	0	0	0	0	0	0	0	0	0	0	0	0	0	0	0	0	0	0	0	0	0	0	0.596149	0.629403	0.808112	0	0	0	0	0	0	0	0	0	0.891938	0.931598	0.894692	0	0	0.7395	0	0	0	0	0	0	0.641638	0.641272	0.899253	0.923463	0.926537	0	0	0.858288	0.862926	0.91212	0.697796	0.839715	0.874863	0.922833	0.580903	0	0.831977	0.896812	0.928236	0	0	0.806592	0	0	0	0.857892	0.971184	0.979594	0.779342	0.769865	0	0	0.673874	0.732439	0.950617	0	0	0.82637	0.727687	0.894307	0.733871	0.829467	0.863023	0.730762	0	0.792617	0.796972	0.805647	0.745027	0.666855	0.855623	0.775129	0.731161	0	0	0	0	0	0	0	0.876346	0.78113	0.851273	0	0.821409	0	0.8756	0.811025	0.833315	0.943787	0.851986	0	0	0	0	0	0.782571	0	0.859548	0.675008	0.866526	0.894128	0	0	0.930402	0.90455	0.777872	0	0.81212	0.607114	0	0.62819	0.807464	0.876217	0	0	0.750503	0.79856	0.852187	0	0	0.812524	0.839749	0.932997	0	0	0.825917	0	0	0	0.83126	0.582172	0.774951	0.719161	0	0.545855	0	0.71963	0	0	0.732696	0.800711	0	0.693656	0	0.759549	0	0.718746	0	0.82129	0.767996	0.827049	0.895941
TCGA-IR-A3L7-01A	0	0	0.899128	0.907888	0	0	0.606222	0.719066	0.853637	0	0	0	0	0	0	0	0	0.639395	0.818525	0	0	0.712214	0.764814	0.875085	0	0	0	0	0	0	0	0	0	0	0	0	0	0	0	0	0	0	0	0	0	0	0	0	0	0	0	0	0	0	0	0	0	0.636344	0.655326	0.837252	0	0	0	0	0	0	0	0	0	0.843595	0.868659	0.903874	0	0	0.686073	0	0	0	0	0	0	0.65808	0.791711	0.828768	0.872616	0.896846	0	0	0.788963	0.825119	0.854425	0.537581	0.791625	0.862093	0.898084	0.654063	0	0.783535	0.883508	0.925714	0	0	0.656	0	0.732924	0	0.700248	0.916548	0.950768	0.856606	0.86808	0	0	0.734745	0.816815	0.891961	0	0	0.823271	0.796203	0.874203	0.771292	0.832349	0.882885	0.751131	0	0.808444	0.834236	0.906385	0.873278	0.81532	0.89876	0.885571	0.72927	0	0	0.796066	0	0	0	0.952737	0.938162	0.895259	0.803474	0	0.887125	0.925028	0.89414	0.912765	0.710622	0.946332	0.780268	0	0	0	0.878726	0	0.827403	0	0.633898	0.719975	0.831853	0.922459	0.728119	0	0.92124	0.904432	0.917758	0.916866	0.934044	0.956265	0	0.631653	0.779203	0.888135	0	0	0.926475	0.938923	0.875398	0	0.833248	0.939561	0.978324	0.982879	0	0	0.749687	0	0	0	0.657262	0.804217	0.795015	0.714256	0	0	0	0.7723	0	0	0	0.781996	0.822422	0.717019	0	0	0	0.760827	0	0	0.781512	0.84183	0.907132
TCGA-IR-A3LA-01A	0	0	0.895862	0.890588	0	0	0.578886	0.767356	0.864638	0	0	0	0	0	0	0	0	0.620561	0.830704	0	0	0.679667	0.75968	0.883293	0	0	0	0	0	0	0	0	0	0	0	0	0	0	0	0	0	0	0	0	0	0	0	0	0	0	0	0	0	0	0	0	0	0.604439	0.561514	0.809468	0	0	0	0	0	0	0	0	0	0.89889	0.884235	0.908554	0	0	0.704364	0	0	0	0	0	0	0.652198	0.709643	0.820255	0.812019	0.887234	0	0	0.75811	0.783428	0.846917	0.61585	0.776827	0.855075	0.892204	0.610476	0	0.769827	0.896468	0.930763	0	0	0	0	0	0.666659	0.753723	0.941955	0.955195	0.851825	0.889917	0.613521	0	0.730574	0.783847	0.9001	0	0	0.79797	0.794754	0.830578	0.795114	0.853498	0.92256	0.790164	0	0.831667	0.85991	0.906491	0.880141	0.809409	0.91432	0.917801	0.683323	0	0	0.910157	0.838658	0	0	0.768415	0.88329	0.892487	0.856142	0	0.809328	0	0	0.717932	0.784048	0.912155	0.807458	0	0	0	0.856213	0	0.817213	0	0.77604	0.758617	0.872356	0.946627	0	0	0	0.88842	0.730171	0.96524	0.852519	0.81091	0	0.618145	0.873123	0.861189	0	0	0.855132	0.819333	0.849162	0	0	0.876511	0.871353	0.948749	0	0	0.783148	0	0	0	0.664533	0.680027	0.810801	0	0	0	0	0.786506	0	0	0	0	0	0.705577	0	0.694734	0	0.791171	0	0	0.771651	0.830367	0.914832
TCGA-IR-A3LB-01A	0	0	0.900274	0.774169	0	0	0.560725	0.75665	0.851329	0	0	0	0	0	0	0	0	0.692687	0.734624	0	0	0.606468	0.59135	0.841463	0	0	0	0	0	0	0	0	0	0	0	0	0	0	0	0	0	0	0	0	0	0	0	0	0	0	0	0	0	0	0	0	0	0.632904	0.646627	0.754962	0	0	0	0	0	0	0	0	0	0.862957	0.85533	0.907608	0	0	0.692301	0	0	0	0	0	0	0.620992	0.715144	0.851865	0.922086	0.919756	0	0	0.817542	0.84921	0.813741	0.729951	0.806558	0.856571	0.877397	0	0	0.808725	0.877148	0.892375	0	0	0.788282	0	0.743665	0	0.780436	0.936062	0.948918	0.856521	0.854576	0	0	0.681558	0.75792	0.875035	0	0	0.839467	0.841431	0.846176	0.812553	0.8419	0.847274	0.799023	0	0.843366	0.853318	0.881913	0.787067	0.737816	0.857921	0.794755	0.677708	0	0	0	0	0	0	0.954574	0.914011	0.944079	0.920248	0	0.76515	0.984355	0.895796	0.928547	0.844759	0.956558	0.842703	0	0	0	0.877323	0	0.813181	0	0.740342	0.767281	0.866896	0.777691	0.762977	0	0	0.918832	0.926513	0.898149	0.873648	0.890453	0	0.600859	0.771142	0.859459	0.894134	0	0.793921	0.785647	0.831792	0.810218	0	0.884356	0.914974	0.925885	0	0	0.858664	0	0	0	0.889703	0.849629	0.811577	0.65262	0	0.709334	0.748692	0.856502	0	0	0.873361	0.676378	0.724638	0.787787	0.663262	0.857966	0.776986	0.750205	0.750928	0.869063	0.867027	0.906251	0.932661
TCGA-IR-A3LC-01A	0	0	0.910893	0.846349	0	0	0.59563	0.784342	0.853112	0	0	0	0	0	0	0	0	0.663227	0.704891	0	0	0.659127	0.738912	0.872176	0	0	0	0	0	0	0	0	0	0	0	0	0	0	0	0	0	0	0	0	0	0	0	0	0	0	0	0	0	0	0	0	0	0.620915	0.676104	0.860564	0	0	0	0	0	0	0	0	0	0.855739	0.866842	0.880038	0	0	0	0	0	0	0	0	0	0.657457	0.701077	0.805736	0.853289	0.859767	0	0	0.753046	0.807787	0.810757	0.568663	0.745235	0.844002	0.869329	0.619918	0	0.751641	0.854941	0.884292	0	0	0	0	0.673415	0	0.739954	0.932687	0.951693	0.749663	0.867904	0	0	0.744337	0.712202	0.897638	0	0	0.8772	0.856328	0.848812	0.796368	0.861472	0.925664	0.838378	0.698291	0.858416	0.887012	0.908051	0.88999	0.876181	0.922047	0.914962	0.667546	0	0	0.790421	0.837509	0	0	0.754221	0.890541	0.815238	0.851824	0	0.839008	0	0	0.755184	0.8537	0.900459	0.848458	0	0	0	0.873693	0	0.785572	0	0.764988	0.769938	0	0.806187	0.785488	0	0	0.848586	0.919968	0.92027	0.887728	0.901325	0	0.772496	0.871153	0.731418	0	0	0.852641	0.697445	0.822152	0	0	0.863497	0.910595	0.935445	0	0	0.774901	0	0	0	0.822007	0.764765	0.794256	0.776431	0	0.610999	0	0.801716	0	0	0.760345	0.726618	0	0.651246	0	0.674933	0	0.76238	0	0.78739	0.796048	0.86882	0.921519
TCGA-IR-A3LF-01A	0	0	0.867408	0.884431	0	0	0.563504	0.769667	0.861633	0	0	0	0	0	0	0	0	0.66659	0.819092	0	0	0.599235	0.759157	0.871346	0	0	0	0	0	0	0	0	0	0	0	0	0	0	0	0	0	0	0	0	0	0	0	0	0	0	0	0	0	0	0	0	0	0.644512	0.648392	0.86922	0	0	0	0	0	0	0	0	0	0.84491	0.851634	0.917531	0	0	0.699035	0	0	0	0	0	0	0.694589	0.793906	0.837391	0.895204	0.8886	0	0	0.773081	0.806085	0.836709	0.560656	0.80292	0.841067	0.87377	0.648903	0	0.77674	0.910865	0.913396	0	0	0	0	0.795655	0	0.758343	0.923915	0.955868	0.883494	0.897301	0.616422	0	0.731958	0.817047	0.91583	0.753016	0	0.858023	0.761358	0.857522	0.813691	0.834569	0.884269	0.835534	0.701693	0.838158	0.842221	0.892372	0.857179	0.756784	0.904653	0.851923	0.675973	0	0	0	0	0	0	0.872515	0.934098	0.855097	0.820397	0	0.773771	0.880189	0.845845	0.937382	0.733158	0.929387	0.809227	0	0	0	0.859523	0	0.792058	0	0.713798	0.769106	0.830551	0.925372	0.879731	0	0	0.937217	0.662514	0.922812	0.897914	0.921852	0	0.590651	0.80727	0.887434	0	0	0.81433	0.890928	0.912815	0	0	0.892584	0.926447	0.921213	0	0	0.832035	0	0	0	0.818752	0.798799	0.764275	0.739127	0	0.581798	0	0.832906	0	0	0.781525	0.739997	0.772726	0.642278	0	0.733238	0	0.752783	0.689976	0.77809	0.805154	0.865075	0.915732
TCGA-IR-A3LH-01A	0	0	0.905858	0.848407	0	0	0.587711	0.721703	0.8242	0	0	0	0	0	0	0	0	0.699316	0.768589	0	0	0.619285	0.703724	0.849981	0	0	0	0	0	0	0	0	0	0	0	0	0	0	0	0	0	0	0	0	0	0	0	0	0	0	0	0	0	0	0	0	0	0.615594	0.649437	0.739316	0	0	0	0	0	0	0	0	0	0.868294	0.839906	0.865157	0	0	0	0	0	0	0	0	0	0.723434	0.72656	0.878155	0.907594	0.921914	0	0	0.712427	0.834469	0.832101	0.487708	0.707403	0.843106	0.858672	0.656219	0	0.73329	0.858035	0.893729	0	0	0.644347	0	0.705635	0	0.775902	0.937113	0.954834	0.774848	0.79	0	0	0.531867	0.658563	0.831946	0.716132	0.768074	0.889036	0.869008	0.76902	0.781156	0.827972	0.863397	0.851796	0.761248	0.904312	0.909749	0.848806	0.83651	0.715354	0.885326	0.818141	0.660505	0	0	0	0	0	0	0.825407	0.903603	0.807837	0.848933	0	0	0	0	0.761819	0	0.87836	0.883587	0	0	0	0	0	0.860572	0	0.821217	0.796467	0.798058	0.7178	0	0	0	0.871151	0.821023	0.861981	0.80236	0.812835	0	0.697919	0.848263	0	0.895376	0	0.745056	0.672479	0.816117	0.839385	0.824937	0.867609	0.883781	0.9344	0	0	0.928749	0	0	0	0.843281	0.868067	0.799454	0.68368	0	0.65766	0	0.840127	0	0	0.792743	0.641633	0.76272	0.806372	0.786316	0.862999	0.81814	0.807054	0.751867	0.855548	0.86667	0.899444	0.943181
TCGA-IR-A3LI-01A	0	0	0.890556	0.766507	0	0	0.582369	0.737132	0.849989	0	0	0	0	0	0	0	0	0.612574	0.769993	0	0	0.674729	0.69931	0.841931	0	0	0	0	0	0	0	0	0	0	0	0	0	0	0	0	0	0	0	0	0	0	0	0	0	0	0	0	0	0	0	0	0	0.637832	0.645913	0.768886	0	0	0	0	0	0	0	0	0	0.859181	0.735002	0.822237	0	0	0	0	0	0	0	0.8781	0	0.737533	0.735004	0.86542	0.857105	0.893538	0	0	0.714284	0.725179	0.736109	0.486889	0.724815	0.794638	0.819044	0.64137	0	0.710366	0.87526	0.876444	0	0	0	0	0.834415	0	0.799149	0.949794	0.972056	0.928743	0.903517	0.615328	0.705234	0.735262	0.840708	0.943969	0.74832	0	0.876994	0.870457	0.785861	0.822692	0.877167	0.920532	0.786175	0	0.823986	0.859382	0.767768	0.875326	0.809461	0.914705	0.878745	0.726184	0	0	0	0.831191	0	0	0.930574	0.934811	0.69626	0	0	0.813533	0.95775	0.760828	0.911784	0.924364	0.98412	0.940132	0	0	0	0.841241	0.872015	0.864954	0	0.684682	0.746901	0.728212	0.937211	0.840856	0	0	0.906104	0.916651	0.943017	0.909963	0.953489	0	0.745059	0.791063	0.866149	0.701956	0	0.907495	0.861339	0.871874	0	0	0.835823	0.911383	0.945048	0	0	0.565148	0	0	0	0.821766	0.737672	0.817224	0.757832	0	0.524914	0	0.651885	0	0	0	0.80689	0	0.693389	0	0.7583	0	0.678863	0.70879	0.783673	0.784971	0.830395	0.88292
TCGA-IR-A3LK-01A	0	0	0	0	0	0	0.58833	0.712394	0.842721	0	0	0	0	0	0	0	0	0.697911	0.70865	0	0	0.676473	0.687744	0.867796	0	0	0	0	0	0	0	0	0	0	0	0	0	0	0	0	0	0	0	0	0	0	0	0	0	0	0	0	0	0	0	0	0	0.634908	0.665728	0.752611	0	0	0	0	0	0	0	0	0	0.86143	0.803203	0.807951	0	0	0	0	0	0	0	0	0	0.678116	0.712879	0.732223	0.830431	0.857985	0	0	0.682826	0.723277	0.788328	0.621441	0.710806	0.772525	0.851234	0	0	0.763569	0.864581	0.864767	0	0	0	0	0.692554	0	0.758616	0.928273	0.952435	0.775386	0.838171	0	0	0.673243	0.607676	0.877968	0.714633	0	0.871945	0.85431	0.838409	0.825927	0.893591	0.944281	0.837532	0.673758	0.872585	0.890434	0.888748	0.913352	0.883857	0.942306	0.939035	0.673622	0	0	0.752939	0.832802	0	0	0.77254	0.898249	0.274293	0	0	0	0	0	0.798449	0	0.872576	0	0	0	0	0.866402	0	0.810335	0	0.821642	0	0	0.860082	0	0	0	0.853135	0.80546	0.940212	0.867543	0.913297	0	0.769948	0	0	0	0	0.855503	0.733685	0.844109	0	0	0.851682	0.888964	0.922431	0	0	0.801555	0	0	0	0.830406	0.783224	0.825294	0.798123	0	0.612262	0	0.729072	0	0	0	0.781781	0	0.68945	0	0.731478	0	0.786857	0	0.750682	0.766591	0.853743	0.919791
TCGA-IR-A3LL-01A	0	0	0	0	0	0	0.580589	0.694902	0.831634	0	0	0	0	0	0	0	0	0.576079	0.739639	0	0	0.693142	0.703112	0.856983	0	0	0	0	0	0	0	0	0	0	0	0	0	0	0	0	0	0	0	0	0	0	0	0	0	0	0	0	0	0	0	0	0	0.628184	0.685641	0.778224	0	0	0	0	0	0	0	0	0	0.830401	0.810603	0.816005	0	0	0	0	0	0	0	0	0	0.764223	0	0.769694	0.840077	0.872631	0	0	0.697228	0.677862	0.730939	0.591533	0.695819	0.739886	0.806631	0	0	0.742799	0.855048	0.864321	0	0	0	0	0.708198	0	0.745349	0.939823	0.955879	0.745152	0.814712	0	0	0.612776	0.639013	0.807068	0.710245	0	0.897571	0.880834	0.76761	0.804549	0.89481	0.937301	0.883922	0.750408	0.907953	0.927765	0.908301	0.899474	0.870663	0.933038	0.950612	0.65164	0	0	0.78681	0.838149	0	0	0.798796	0.812328	0.204958	0	0	0	0	0	0.805657	0	0.83992	0	0	0	0	0	0	0.814231	0	0.858598	0.819707	0	0.86422	0	0	0	0.84723	0.865724	0.96159	0.839455	0.794008	0	0.794792	0.879294	0	0	0	0.769567	0.743306	0.796717	0	0	0.842857	0.850813	0.935218	0	0	0.8104	0	0	0	0.808984	0.776665	0.839849	0	0	0.534681	0	0.742424	0	0	0.753717	0.781566	0	0.662414	0	0.758592	0.640411	0.796135	0	0.771407	0.783522	0.878028	0.903673
TCGA-JW-A5VG-01A	0	0	0.895388	0.911776	0	0	0.575853	0.757011	0.883348	0	0	0	0	0	0	0	0	0.641624	0.767861	0	0	0.647593	0.736902	0.849278	0	0	0	0	0	0	0	0	0	0	0	0	0	0	0	0	0	0	0	0	0	0	0	0	0	0	0	0	0	0	0	0	0	0.616534	0.657108	0.852712	0	0	0	0	0	0	0	0	0	0.837837	0.877248	0.929324	0	0	0	0	0	0	0	0	0	0.659436	0.638024	0.824912	0.867544	0.892465	0	0	0.771809	0.803695	0.848316	0.562231	0.778924	0.845443	0.891391	0.636129	0	0.774728	0.854262	0.91502	0	0	0	0	0.660737	0	0.752983	0.930689	0.961543	0	0.820513	0	0	0.722533	0.653508	0.864874	0	0	0.863265	0.805665	0.857273	0.778348	0.849094	0.89241	0.828452	0	0.859494	0.864505	0.87882	0.88143	0.827435	0.909277	0.876405	0.728506	0	0	0.758466	0.831191	0	0	0.903893	0.902401	0.892487	0.840306	0	0.836467	0	0.919734	0.784919	0.824903	0.879092	0.844035	0	0	0	0	0	0.841755	0	0.786494	0.753628	0.873805	0.790902	0	0	0	0.865021	0.826485	0.935508	0.822011	0.882799	0	0.687928	0.833691	0.827475	0	0	0.895796	0.698667	0.798061	0	0.794411	0.89661	0.941766	0.974522	0	0	0.840098	0	0	0	0.816596	0.80802	0.757737	0.761905	0	0.581972	0	0.778658	0	0	0.731964	0.713223	0.786087	0.637145	0	0.75575	0.63971	0.72154	0	0.824344	0.788009	0.872067	0.922016
TCGA-JW-A5VH-01A	0	0	0.793447	0.876872	0	0	0.685582	0.78146	0.882669	0	0	0	0	0	0	0	0.712547	0.596524	0.87783	0	0	0.647425	0.78406	0.907747	0	0	0	0	0	0	0	0	0	0	0	0	0	0	0	0	0	0	0	0	0	0	0	0	0	0	0	0	0	0	0	0	0	0.576553	0.618273	0.783537	0	0	0	0	0	0	0	0	0	0.860312	0.913183	0.894644	0	0	0	0	0	0	0	0	0	0.652329	0.765774	0.847477	0.862264	0.916727	0	0	0.785463	0.850334	0.866232	0.537581	0.790035	0.883152	0.922909	0.576093	0	0.784654	0.899383	0.942897	0	0	0.641776	0	0	0	0.807995	0.955558	0.974737	0	0.806586	0	0	0.63591	0.638643	0.841311	0	0	0.820803	0.827645	0.870992	0.678669	0.831022	0.863757	0.754481	0	0.790546	0.82637	0.834822	0.853583	0.716284	0.886532	0.861227	0.724216	0	0	0.810379	0.868596	0	0	0.822894	0.904157	0.808229	0.875603	0	0.745532	0	0	0.731541	0.819387	0.940529	0.828831	0	0	0	0	0	0.824778	0	0.806108	0.730584	0.857836	0.916853	0	0	0	0.881946	0.755026	0.828179	0.765572	0.829773	0	0.619092	0.837114	0.885664	0	0	0.705175	0.783444	0.839778	0	0	0.857406	0.893979	0.917103	0	0	0.80923	0	0	0	0.620615	0.744606	0.776446	0.76251	0	0.65789	0	0.697453	0	0	0.760104	0.757816	0.767055	0.655359	0.734615	0.791775	0.628512	0.793243	0	0.74503	0.819222	0.855064	0.924447
TCGA-JW-A5VI-01A	0	0	0.909732	0.922264	0	0	0.570214	0.755411	0.855955	0	0	0	0	0	0	0	0	0.667655	0.76426	0	0	0.698834	0.73438	0.865981	0	0	0	0	0	0	0	0	0	0	0	0	0	0	0	0	0	0	0	0	0	0	0	0	0	0	0	0	0	0	0	0	0	0.637314	0.64716	0.850263	0	0	0	0	0	0	0	0	0	0.890128	0.865688	0.894774	0	0	0.69589	0	0	0	0	0	0	0.654154	0.755852	0.822336	0.873937	0.892881	0	0	0.753926	0.783463	0.834564	0.562231	0.742683	0.851246	0.869905	0.625547	0	0.774119	0.845715	0.902513	0	0	0	0	0.674198	0	0.752481	0.928151	0.95135	0.783492	0.817774	0	0	0.627601	0.728883	0.827268	0	0	0.876493	0.777129	0.872374	0.822303	0.84935	0.912448	0.837765	0.686879	0.869766	0.868007	0.894768	0.873717	0.850388	0.909491	0.895673	0.666295	0	0	0.784586	0.851206	0	0	0.72652	0.914842	0.87768	0.824593	0	0	0	0	0.760392	0	0.905075	0	0	0	0	0.859632	0	0.861664	0	0.787328	0.768827	0.774401	0.897872	0	0	0	0.901291	0.863954	0.904959	0.911641	0.874032	0	0.698926	0.842077	0.716262	0	0	0.871589	0.682802	0.847614	0	0.822067	0.853617	0.923925	0.943652	0	0	0.845269	0	0	0	0.802444	0.750848	0.7812	0.728041	0	0.581798	0	0.775076	0	0	0.728982	0.739215	0.80416	0.642713	0	0.776334	0.621821	0.743103	0	0.805508	0.814564	0.879684	0.926462
TCGA-JW-A5VJ-01A	0	0	0	0.838064	0	0	0.576914	0.708005	0.857201	0	0	0	0	0	0	0	0	0.696288	0.750104	0	0	0.665221	0.72524	0.866747	0	0	0	0	0	0	0	0	0	0	0	0	0	0	0	0	0	0	0	0	0	0	0	0	0	0	0	0	0	0	0	0	0	0.642082	0.673812	0.872087	0	0	0	0	0	0	0	0	0	0.828202	0.848299	0.850453	0	0	0	0	0	0	0	0	0	0.65582	0.703396	0.759166	0.84245	0.86932	0	0	0.720376	0.741106	0.794871	0.584573	0.73403	0.798673	0.853097	0.65178	0	0.76092	0.855142	0.866181	0	0	0	0	0.683038	0	0.756596	0.940149	0.960965	0.75268	0.834998	0	0	0.615017	0.648172	0.844875	0	0	0.859548	0.848587	0.842766	0.826058	0.885517	0.938202	0.805572	0	0.862928	0.88078	0.918045	0.899813	0.881589	0.92943	0.898747	0.657843	0	0	0	0.847125	0	0	0.742166	0.888135	0.807051	0.856142	0	0	0	0.90693	0.802918	0.853809	0.857061	0.887561	0	0	0	0	0	0.901616	0	0.77814	0.806636	0.808963	0.810846	0	0	0	0.870879	0.957521	0.916542	0.897984	0.948932	0	0.753803	0.867597	0.742715	0.904167	0	0.879084	0.680978	0.837519	0	0.843097	0.862407	0.878529	0.929583	0	0	0.789192	0	0	0	0.812256	0.760939	0.816972	0.773739	0	0.608421	0	0.733987	0	0	0	0.794844	0	0.677586	0	0.752483	0	0.785643	0	0.757125	0.786033	0.864125	0.902518
TCGA-JW-A5VK-01A	0	0	0.91594	0.816148	0	0	0.594199	0.681447	0.835341	0	0	0	0	0	0	0	0	0.62085	0.711161	0	0	0.684086	0.733566	0.842765	0	0	0	0	0	0	0	0	0	0	0	0	0	0	0	0	0	0	0	0	0	0	0	0	0	0	0	0	0	0	0	0	0	0	0.711734	0.782886	0	0	0	0	0	0	0	0	0	0.712177	0.619072	0.855734	0	0	0.702236	0	0	0	0	0	0	0.672274	0	0.816094	0.849522	0.876238	0	0	0.663601	0.708493	0.705038	0.530885	0.698344	0.704894	0.80972	0.702293	0	0.715116	0.87305	0.827069	0	0	0	0	0.754949	0	0.842468	0.967837	0.970064	0.779944	0.695766	0	0	0.685126	0.689483	0.830197	0	0	0.86391	0.845599	0.820113	0.83924	0.939446	0.949009	0.762839	0	0.828691	0.876554	0.819347	0.904685	0.863748	0.927582	0.904117	0.72302	0	0	0.779444	0.81718	0	0	0.852552	0.85823	0.815514	0	0	0	0	0.859496	0.806006	0	0.936187	0	0	0	0	0	0	0.845998	0	0.834732	0.815141	0	0.648424	0	0	0	0.805956	0.883458	0.903881	0.810657	0.817201	0	0.82005	0.815014	0	0.754601	0	0.841355	0.671591	0.779793	0	0	0.822078	0.90051	0.964043	0	0	0.609197	0	0	0	0.835516	0.774315	0.841419	0	0	0.483888	0	0.669785	0	0	0	0	0	0.737406	0	0.755889	0	0.685528	0.73896	0.663113	0.789344	0.852389	0.869304
TCGA-JW-A5VL-01A	0	0	0	0.852793	0	0	0.597595	0.745324	0.851572	0	0	0	0	0	0	0	0	0.70323	0.71652	0	0	0.662815	0.682687	0.865571	0	0	0	0	0	0	0	0	0	0	0	0	0	0	0	0	0	0	0	0	0	0	0	0	0	0	0	0	0	0	0	0	0	0.642713	0.677297	0.759367	0	0	0	0	0	0	0	0	0	0.860861	0.843975	0.853281	0	0	0	0	0	0	0	0	0	0.670539	0.717359	0.726804	0.834584	0.864769	0	0	0.669962	0.718147	0.768504	0.60075	0.757715	0.767841	0.813982	0	0	0.717945	0.844398	0.861464	0	0	0	0	0	0	0.747635	0.941347	0.959185	0.7796	0.800198	0	0	0.604441	0.64533	0.81753	0.7509	0	0.85068	0.874107	0.810722	0.804242	0.896628	0.94063	0.852972	0.682095	0.883272	0.92251	0.888472	0.891612	0.880156	0.932496	0.93348	0.688698	0	0	0.78981	0.831596	0	0	0.795652	0.85696	0.819831	0	0	0	0	0	0.799836	0	0.874478	0	0	0	0	0.879838	0	0.825624	0	0.849713	0.80338	0	0.735129	0	0	0	0.784664	0.861122	0.891861	0.832957	0.844064	0	0.76851	0.867116	0.765678	0.900443	0	0.799532	0.714174	0.825621	0	0	0.845601	0.893255	0.911062	0	0	0.788766	0	0	0	0.787821	0.828137	0.828624	0.772533	0	0.550853	0	0.715668	0	0	0.759781	0.742156	0	0.785996	0	0.754378	0.648253	0.781197	0	0.745316	0.8192	0.868263	0.921786
TCGA-JW-A69B-01A	0	0	0	0.809473	0	0	0.603498	0.688953	0.830622	0	0	0	0	0	0	0	0	0.644818	0.690066	0	0	0.60629	0.62793	0.835008	0	0	0	0	0	0	0	0	0	0	0	0	0	0	0	0	0	0	0	0	0	0	0	0	0	0	0	0	0	0	0	0	0	0	0.668639	0.778767	0	0	0	0	0	0	0	0	0	0.834847	0.849577	0.847067	0	0	0	0	0	0	0	0	0	0.759637	0.687104	0.849976	0.861111	0.879823	0	0	0.691592	0.770948	0.792078	0.522564	0.744004	0.801413	0.823255	0.652301	0	0.723201	0.865456	0.908292	0	0	0	0	0.776205	0	0.764478	0.922997	0.956519	0.951616	0.935823	0.686411	0.690714	0.791431	0.824944	0.89317	0.726999	0	0.880126	0.880564	0.819644	0.834738	0.867938	0.912497	0.838388	0.699438	0.870999	0.910406	0.870104	0.884037	0.811311	0.916527	0.879541	0.630117	0	0	0.80622	0.869092	0	0	0.78707	0.884984	0.76436	0	0	0.805446	0.96974	0.87352	0.898224	0.84082	0.907245	0.81966	0	0	0	0.849311	0	0.859786	0	0.720501	0	0.792388	0.793949	0.79831	0	0	0.930047	0.875965	0.89005	0.876112	0.916148	0	0.708114	0.831303	0.830045	0.870512	0	0.812752	0.69278	0.800058	0	0	0.839774	0.881246	0.938328	0	0	0.841502	0	0	0	0.810421	0.754525	0.778963	0.744637	0	0.499527	0	0.744574	0	0	0.791971	0.74322	0.815295	0.598863	0.773859	0.800182	0.710699	0.775282	0.681179	0.823065	0.817883	0.855918	0.930953
TCGA-JW-A852-01A	0	0	0	0	0	0	0.610714	0	0.817334	0	0	0	0	0	0	0	0	0.66792	0.741474	0	0	0	0.65733	0.827329	0	0	0	0	0	0	0	0	0	0	0	0	0	0	0	0	0	0	0	0	0	0	0	0	0	0	0	0	0	0	0	0	0	0.609938	0	0.845126	0	0	0	0	0	0	0	0	0	0.806845	0.647921	0.815115	0	0	0.705633	0	0	0	0	0.888016	0	0.62437	0	0.858565	0.825801	0.878708	0	0	0.688713	0	0.647468	0.511582	0.671573	0.680147	0.774339	0.678268	0	0.760657	0.854822	0.831853	0	0	0	0	0.778452	0.669161	0.864559	0.978919	0.986248	0	0	0.600342	0	0.714367	0.409117	0.831075	0	0	0.884273	0.865067	0.78538	0.861003	0.939065	0.942761	0.819344	0	0.85079	0.896149	0.797631	0.881422	0.791083	0.910406	0.902256	0.75188	0	0	0	0.825947	0	0	0.758202	0.79934	0.791762	0	0	0	0	0.87366	0	0.821964	0.848252	0	0	0	0	0	0	0.55927	0	0.851909	0	0	0.792315	0	0	0	0.812937	0.672877	0.881215	0.806431	0.801641	0	0.896719	0.85035	0	0.635369	0	0.807555	0.696917	0.739861	0	0	0.838226	0.909075	0.949282	0	0	0.62719	0	0	0	0.823036	0.761447	0.807273	0	0	0.385498	0	0.666645	0	0	0	0	0	0.725873	0.715502	0.790899	0.65016	0.655272	0.652453	0.722257	0.821872	0.872544	0.873343
TCGA-JW-AAVH-01A	0	0	0.870756	0.837639	0	0	0.584545	0.769542	0.856445	0	0	0	0	0	0	0	0	0.659163	0.710118	0	0	0.669497	0.730234	0.8652	0	0	0	0	0	0	0	0	0	0	0	0	0	0	0	0	0	0	0	0	0	0	0	0	0	0	0	0	0	0	0	0	0	0.616441	0.641889	0.856429	0	0	0	0	0	0	0	0	0	0.82359	0.884421	0.881204	0	0	0	0	0	0	0	0	0	0.708252	0	0.713892	0.837877	0.863743	0	0	0.786933	0.761731	0.81361	0.599406	0.748242	0.833553	0.862167	0.652965	0	0.741398	0.861198	0.913572	0	0	0	0	0.648822	0	0.72344	0.921151	0.95292	0.855667	0.891125	0	0	0.744136	0.7852	0.888365	0	0	0.867109	0.733991	0.87985	0.82945	0.858365	0.922762	0.795674	0.693724	0.847687	0.866641	0.920974	0.887545	0.86808	0.925018	0.908604	0.706342	0	0	0.914867	0.84461	0	0	0.925982	0.95286	0.877945	0.821671	0	0.901706	0.958255	0.882692	0.899671	0.803656	0.91076	0.804757	0	0	0	0.87826	0	0.863052	0	0.711817	0.769799	0.882955	0.921849	0.766739	0	0	0.892474	0.973329	0.941051	0.93323	0.952556	0	0.724291	0.820741	0.807357	0	0	0.905431	0.855849	0.845768	0	0	0.890918	0.927847	0.958017	0	0	0.766232	0	0	0	0.823546	0.692957	0.825525	0	0	0	0	0.775346	0	0	0	0.776167	0	0.728474	0	0.618995	0	0.79081	0	0	0.752169	0.839929	0.906596
TCGA-JX-A3PZ-01A	0	0	0.914926	0.836357	0	0	0.614225	0.734527	0.84707	0	0	0	0	0	0	0	0	0.612416	0.723873	0	0	0.622977	0.750838	0.856376	0	0	0	0	0	0	0	0	0	0	0	0	0	0	0	0	0	0	0	0	0	0	0	0	0	0	0	0	0	0	0	0	0	0	0.672716	0.760164	0	0	0	0	0	0	0	0	0	0.815373	0.7088	0.894515	0	0	0	0	0	0	0	0	0	0.702253	0.758631	0.863835	0.898599	0.90972	0	0	0.687264	0.758531	0.809674	0.499987	0.740924	0.791445	0.855653	0.711753	0	0.785429	0.862027	0.887434	0	0	0	0	0.679933	0	0.821802	0.942831	0.969705	0.758997	0.835375	0	0	0.68098	0.745353	0.827469	0	0	0.85101	0.885383	0.792985	0.817384	0.871507	0.912031	0.795607	0	0.85926	0.896756	0.889223	0.870994	0.821282	0.901309	0.897482	0.708608	0	0	0	0.870373	0	0	0.823527	0.858776	0.819389	0	0	0	0	0.914156	0.765495	0	0.932904	0	0	0	0	0.879376	0	0.80618	0	0.833578	0	0	0.707335	0	0	0	0.80691	0.795228	0.870959	0.813198	0.842611	0	0.77389	0.85035	0	0.816337	0	0.809656	0.709719	0.818508	0	0	0.837713	0.882611	0.944707	0	0	0.85168	0	0	0	0.857197	0.80561	0.776484	0.749211	0	0.456046	0	0.758263	0	0	0.826437	0.704602	0	0.614485	0.769607	0.811922	0.712286	0.807882	0.759177	0.818744	0.824797	0.880168	0.933913
TCGA-JX-A3Q0-01A	0	0	0.90781	0.855569	0	0	0.58833	0.756487	0.847144	0	0	0	0	0	0	0	0	0.690487	0.727182	0	0	0.67767	0.703724	0.876753	0	0	0	0	0	0	0	0	0	0	0	0	0	0	0	0	0	0	0	0	0	0	0	0	0	0	0	0	0	0	0	0	0	0.642574	0.694584	0.775334	0	0	0	0	0	0	0	0	0	0.775858	0.801291	0.798657	0	0	0	0	0	0	0	0	0	0.680221	0.730072	0.725185	0.843108	0.864292	0	0	0.682243	0.730657	0.78599	0.611863	0.718967	0.753692	0.861157	0	0	0.712456	0.841845	0.881026	0	0	0	0	0.684656	0	0.72175	0.921888	0.950299	0.818581	0.877575	0	0	0.699681	0.717837	0.870547	0.720175	0	0.877902	0.895994	0.826191	0.839353	0.889109	0.937942	0.859503	0.665937	0.897146	0.918881	0.921713	0.90022	0.908243	0.935864	0.927146	0.67539	0	0	0.758735	0.851777	0	0	0.739399	0.844663	0.237865	0	0	0	0	0	0.799836	0	0.897269	0.875543	0	0	0	0	0	0.898933	0	0.845734	0.822884	0	0.742594	0	0	0	0.814484	0.871684	0.957787	0.857591	0.9373	0	0.798497	0.863566	0.765497	0	0	0.820172	0.720034	0.819133	0	0	0.84257	0.846375	0.913853	0	0	0.780724	0	0	0	0.825496	0.694708	0.822565	0.801574	0	0.633071	0	0.774023	0	0	0	0.758346	0	0.684923	0	0.728321	0.660852	0.776125	0	0.753477	0.79835	0.855305	0.910172
TCGA-JX-A3Q8-01A	0	0	0.888195	0.776676	0	0	0.572833	0.739532	0.857641	0	0	0	0	0	0	0	0	0.697975	0.742967	0	0	0.642069	0.769123	0.858521	0	0	0	0	0	0	0	0	0	0	0	0	0	0	0	0	0	0	0	0	0	0	0	0	0	0	0	0	0	0	0	0	0	0.636344	0.646983	0.758885	0	0	0	0	0	0	0	0	0	0.77243	0.807273	0.854453	0	0	0	0	0	0	0	0	0	0.761175	0.733793	0.834634	0.874424	0.891138	0	0	0.702537	0.772751	0.789094	0.506291	0.732527	0.814506	0.846099	0.720221	0	0.77583	0.846613	0.909428	0	0	0	0	0.755736	0	0.829361	0.951771	0.966565	0.878356	0.85076	0	0	0.71329	0.768966	0.911331	0	0	0.854571	0.786923	0.814293	0.846698	0.884838	0.922353	0.8007	0	0.855546	0.902342	0.890858	0.866203	0.824998	0.911161	0.882219	0.65164	0	0	0.772994	0.835439	0	0	0.792096	0.915442	0.732309	0	0	0.834338	0	0.853916	0.845817	0.851164	0.939435	0.958149	0	0	0	0.848837	0	0.87781	0	0.714778	0.762663	0.776886	0.899507	0	0	0	0.902146	0.815727	0.937475	0.849262	0.862498	0	0.7019	0.819511	0.870618	0.784965	0	0.798552	0.733307	0.853293	0	0	0.824094	0.878632	0.946093	0	0	0.784043	0	0	0	0.836268	0.75596	0.808408	0.781933	0	0.487812	0	0.725371	0	0	0	0.80851	0	0.682288	0	0.753317	0	0.743512	0	0.779374	0.78117	0.862111	0.892919
TCGA-JX-A5QV-01A	0	0	0.876241	0.857834	0	0	0.575734	0.771446	0.873806	0	0	0	0	0	0	0	0	0.667567	0.760199	0	0	0.662109	0.758272	0.858645	0	0	0	0	0	0	0	0	0	0	0	0	0	0	0	0	0	0	0	0	0	0	0	0	0	0	0	0	0	0	0	0	0	0.609535	0.673949	0.856773	0	0	0	0	0	0	0	0	0	0.808363	0.821971	0.887103	0	0	0	0	0	0	0	0	0	0.758388	0.807646	0.834138	0.861376	0.881727	0	0	0.730244	0.768328	0.785506	0.528732	0.75253	0.861141	0.875401	0	0	0.775851	0.838857	0.919104	0	0	0	0	0.641974	0	0.805804	0.940308	0.96261	0.752128	0.832383	0	0	0.715582	0.630919	0.872583	0.753096	0	0.856087	0.810608	0.831423	0.80377	0.858465	0.909384	0.814333	0	0.858808	0.888515	0.893193	0.884002	0.819519	0.906592	0.868241	0.687109	0	0	0	0.817935	0	0	0.882733	0.91798	0.783942	0.842224	0	0.831405	0	0.875463	0.855915	0	0.915293	0.857807	0	0	0	0.877605	0	0.873187	0	0.761986	0.765571	0.774401	0.881929	0	0	0	0.873278	0.926596	0.961479	0.89744	0.9556	0	0.784263	0.814095	0.719218	0.883365	0	0.891847	0.630988	0.845822	0	0.845236	0.877337	0.919682	0.936715	0	0	0.794241	0	0	0	0.826491	0.75819	0.808353	0.747155	0	0.591704	0	0.758624	0	0	0.753289	0.748106	0	0.683614	0	0.71666	0	0.772362	0	0.787421	0.794047	0.848658	0.903069
TCGA-LP-A4AU-01A	0	0	0.919918	0.830182	0	0	0.614986	0.631492	0.831683	0	0	0	0	0	0	0	0	0.702864	0.698383	0	0	0.617654	0.630185	0.85337	0	0	0	0	0	0	0	0	0	0	0	0	0	0	0	0	0	0	0	0	0	0	0	0	0	0	0	0	0	0	0	0	0	0.627358	0.678084	0.760798	0	0	0	0	0	0	0	0	0	0.752993	0.832421	0.895756	0	0	0	0	0	0	0	0	0	0.682282	0.758695	0.855838	0.871133	0.880745	0	0	0.673249	0.789067	0.798489	0.511582	0.739606	0.811942	0.861414	0	0	0.720583	0.854131	0.888115	0	0	0	0	0.665348	0	0.749203	0.916418	0.950309	0.820847	0.887678	0.606576	0	0.751004	0.751994	0.909068	0.74305	0	0.857262	0.866825	0.788158	0.767603	0.861756	0.907301	0.818342	0	0.848098	0.858605	0.902865	0.864929	0.799675	0.900734	0.876471	0.701209	0	0	0.793724	0	0	0	0.719523	0.911274	0.882831	0.863648	0	0	0	0.919831	0.756001	0	0.872021	0.878884	0	0	0	0.856325	0	0.84767	0	0.788431	0.798531	0.802528	0.687868	0.784706	0	0	0.860396	0.902059	0.889508	0.898758	0.918774	0	0.70576	0.856017	0.746987	0	0	0.846733	0.677024	0.838665	0	0	0.845041	0.85169	0.950774	0	0	0.884387	0	0	0	0.864559	0.80407	0.817224	0.717007	0	0.682404	0	0.84049	0	0	0.873719	0.654334	0.850173	0.808202	0.724998	0.837507	0.830593	0.742635	0.74296	0.882394	0.880405	0.91475	0.945253
TCGA-LP-A4AV-01A	0	0	0	0.839747	0	0	0	0	0.784619	0	0	0	0	0	0	0	0	0	0.711428	0	0	0	0	0.790127	0	0	0	0	0	0	0	0	0	0	0	0	0	0	0	0	0	0	0	0	0	0	0	0	0	0	0	0	0	0	0	0	0	0.619025	0	0.853705	0	0	0	0	0	0	0	0	0	0.808561	0.667342	0.826098	0	0	0.684797	0	0	0	0	0.823036	0	0.718382	0.71268	0.87444	0.888793	0.884989	0	0	0.579437	0	0.652408	0.489327	0.571889	0.725147	0.729502	0.631597	0	0.764666	0.860708	0.819495	0	0	0	0	0.806508	0.630622	0.854468	0.978085	0.976713	0	0	0	0.718162	0.737663	0.437065	0.842541	0.804069	0.822611	0.893418	0.917326	0.919363	0.858812	0.919629	0.922437	0.852223	0	0.878333	0.909475	0.883242	0.853276	0.833786	0.893668	0.874686	0.763431	0	0	0	0	0	0	0.764557	0.804281	0.780882	0	0	0	0	0.8987	0	0.824487	0.856806	0	0	0	0	0	0	0.538224	0	0.866309	0	0	0.680961	0	0	0	0.80736	0.678612	0.764318	0.820535	0.810505	0	0	0.858239	0	0.640463	0	0.763683	0.720603	0.746441	0	0	0.83153	0.918341	0.960323	0	0	0.649296	0	0	0.878362	0.835425	0.755663	0.833503	0.770756	0	0.663541	0	0.761579	0	0	0.867981	0.804107	0	0.750902	0.817244	0.83612	0.705273	0.608323	0.721412	0.843581	0.83889	0.893913	0.890068
TCGA-LP-A4AW-01A	0	0	0.874996	0.79907	0	0	0.602454	0.688293	0.850897	0	0	0	0	0	0	0	0	0.689929	0.754262	0	0	0.618667	0.631053	0.863156	0	0	0	0	0	0	0	0	0	0	0	0	0	0	0	0	0	0	0	0	0	0	0	0	0	0	0	0	0	0	0	0	0	0	0.692676	0.739125	0	0	0	0	0	0	0	0	0	0.874521	0.831119	0.903799	0	0	0.70162	0	0	0	0	0	0	0.619351	0.780078	0.877138	0.908245	0.937689	0	0	0.782307	0.870849	0.881899	0.469912	0.765671	0.850387	0.892607	0.607865	0	0.786542	0.876033	0.937108	0	0	0.696946	0	0.709221	0	0.830185	0.950617	0.962358	0	0.8111	0	0	0.567086	0.652443	0.815248	0	0	0.86182	0.857141	0.836867	0.755456	0.82216	0.831968	0.679332	0	0.825458	0.833361	0.785644	0.765145	0.642077	0.866403	0.765101	0.74501	0	0	0	0	0	0	0.899077	0.896336	0.768995	0.949085	0	0	0	0.916676	0.857137	0	0.884649	0	0	0	0	0	0	0.854215	0	0.779325	0.776125	0.783697	0.807991	0	0	0	0.891872	0.784652	0.820554	0.821637	0.851794	0	0.717548	0.754165	0.759354	0.84882	0	0.807465	0.78392	0.827355	0.819037	0.806806	0.864375	0.873584	0.936282	0	0	0.895365	0	0	0	0.818431	0.85203	0.809639	0.588035	0	0.629078	0.745358	0.879684	0	0	0.859864	0.631066	0.733143	0.803958	0.756565	0.853789	0.82619	0.790228	0.691988	0.879548	0.886252	0.908718	0.942335
TCGA-LP-A4AX-01A	0	0	0	0.852605	0	0	0.610555	0.704663	0.843828	0	0	0	0	0	0	0	0	0.684384	0.73631	0	0	0.669584	0.620597	0.8554	0	0	0	0	0	0	0	0	0	0	0	0	0	0	0	0	0	0	0	0	0	0	0	0	0	0	0	0	0	0	0	0	0	0.636344	0.658385	0.868787	0	0	0	0	0	0	0	0	0	0.813316	0.821858	0.882768	0	0	0	0	0	0	0	0	0	0.643526	0.764638	0.7988	0.864971	0.90118	0	0	0.779001	0.810451	0.844361	0.56262	0.723806	0.840911	0.88439	0.632152	0	0.769929	0.874991	0.889355	0	0	0.66088	0	0	0	0.779262	0.933067	0.952805	0	0.844311	0	0	0.546348	0.650604	0.875872	0.752612	0	0.856975	0.84688	0.84404	0.801899	0.859661	0.88737	0.787354	0.677636	0.878872	0.871019	0.929017	0.874044	0.816732	0.90123	0.882452	0.648782	0	0	0	0	0	0	0.838022	0.87491	0.251338	0.851053	0	0	0	0	0.778994	0	0.868363	0.875132	0	0	0	0	0	0.859549	0	0.853903	0.802031	0	0.759986	0	0	0	0.838817	0.787463	0.810709	0.829378	0.624607	0	0.731857	0	0.771053	0	0	0.772198	0.738602	0.772722	0	0	0.850883	0.886592	0.906001	0	0	0.894276	0	0	0	0.813798	0.826046	0.749744	0.718626	0	0.553492	0	0.860417	0	0	0.796461	0.650257	0.862772	0.587711	0.806552	0.834108	0.804622	0.796683	0.755989	0.849092	0.87477	0.909879	0.958018
TCGA-LP-A5U2-01A	0	0	0.858554	0.857024	0	0	0.563092	0.776969	0.860245	0	0	0	0	0	0	0	0	0.66098	0.756332	0	0	0.660583	0.755191	0.875787	0	0	0	0	0	0	0	0	0	0	0	0	0	0	0	0	0	0	0	0	0	0	0	0	0	0	0	0	0	0	0	0	0	0.611039	0.64716	0.850408	0	0	0	0	0	0	0	0	0	0.858526	0.87463	0.887963	0	0	0	0	0	0	0	0	0	0.708401	0	0.759046	0.851066	0.859385	0	0	0.704977	0.720713	0.796257	0.650874	0.740329	0.845211	0.886042	0.620444	0	0.769646	0.85425	0.890435	0	0	0	0	0	0	0.764175	0.943014	0.964107	0	0.852974	0	0	0.675535	0.722388	0.896027	0	0	0.826252	0.831752	0.852649	0.792509	0.884871	0.946036	0.785767	0.684958	0.846454	0.869514	0.907379	0.918366	0.888606	0.954545	0.933907	0.665031	0	0	0.750071	0.780526	0	0	0	0.849375	0.293402	0	0	0	0	0	0.806613	0	0.875596	0	0	0	0	0.87533	0	0.795377	0	0.883251	0.809019	0	0.918241	0	0	0	0.802258	0.71603	0.923885	0.780142	0.818114	0	0.767056	0.894043	0.835055	0	0	0.772515	0.760413	0.815025	0	0	0.813551	0.841023	0.938938	0	0	0.803122	0	0	0	0.779517	0	0.846769	0	0	0	0	0	0	0	0	0	0	0	0	0.622641	0	0	0	0	0.701316	0.819968	0.853504
TCGA-LP-A5U3-01A	0	0	0.911208	0.853633	0	0	0.577615	0.705727	0.869265	0	0	0	0	0	0	0	0	0.689648	0.740125	0	0	0.666355	0.683504	0.860312	0	0	0	0	0	0	0	0	0	0	0	0	0	0	0	0	0	0	0	0	0	0	0	0	0	0	0	0	0	0	0	0	0	0.632904	0.64909	0.871058	0	0	0	0	0	0	0	0	0	0.861761	0.871243	0.815874	0	0	0	0	0	0	0	0	0	0.693642	0	0.737438	0.832183	0.854243	0	0	0.734881	0.714251	0.778059	0.643975	0.70394	0.827755	0.85972	0	0	0.743522	0.850806	0.876856	0	0	0	0	0.695294	0	0.70217	0.920374	0.9481	0.88219	0.886228	0	0	0.7014	0.719396	0.87897	0.724703	0	0.886851	0.855725	0.854112	0.811477	0.888391	0.931266	0.85155	0.678015	0.886607	0.92135	0.908572	0.893314	0.895888	0.940595	0.935772	0.659844	0	0	0.747425	0.830106	0	0	0.763313	0.836344	0.293402	0	0	0	0.984667	0	0.778662	0.858933	0.895608	0.867487	0	0	0	0.875138	0	0.768028	0	0.788705	0.773877	0	0.918278	0.789486	0	0	0.853971	0.799348	0.94114	0.891512	0.934838	0	0.734156	0.852268	0.699464	0	0	0.835131	0.714325	0.829102	0	0	0.867407	0.891585	0.918215	0	0	0.777694	0	0	0	0.814985	0.718746	0.83651	0.791164	0	0	0	0.782301	0	0	0	0.766014	0	0.69757	0	0.680472	0.663617	0.765462	0	0.702141	0.746469	0.838667	0.905847
TCGA-LP-A7HU-01A	0	0	0.904097	0.816148	0	0	0.577149	0.730688	0.857472	0	0	0	0	0	0	0	0	0.682437	0.746696	0	0	0.680169	0.68533	0.866275	0	0	0	0	0	0	0	0	0	0	0	0	0	0	0	0	0	0	0	0	0	0	0	0	0	0	0	0	0	0	0	0	0	0.64009	0.669921	0.872988	0	0	0	0	0	0	0	0	0	0.770213	0.815325	0.872781	0	0	0	0	0	0	0	0	0	0.706596	0.71097	0.782473	0.846513	0.866959	0	0	0.711736	0.705799	0.811194	0.541011	0.746031	0.826123	0.871732	0.635685	0	0.798947	0.840639	0.912249	0	0	0	0	0	0	0.781672	0.948813	0.970385	0	0.799214	0	0	0.650363	0.650823	0.870378	0	0	0.878514	0.851669	0.853124	0.846014	0.893623	0.93568	0.841737	0.66486	0.859614	0.906063	0.927894	0.899923	0.875086	0.932247	0.932128	0.648782	0	0	0.786389	0.794613	0	0	0	0.815425	0.822793	0	0	0	0	0.899957	0.778217	0.853591	0.900715	0	0	0	0	0	0	0.766991	0	0.835686	0.786985	0	0.856344	0	0	0	0.812795	0.704359	0.806286	0.849669	0.792398	0	0.772216	0.893555	0	0	0	0.816632	0.735431	0.810241	0	0	0.799433	0.848866	0.936867	0	0	0.652113	0	0	0	0.803274	0.684563	0.82297	0	0	0.554667	0	0.741997	0	0	0	0.800802	0	0.687353	0	0.716447	0	0.69236	0	0.735889	0.750204	0.82788	0.886138
TCGA-MA-AA3W-01A	0	0	0.900046	0	0	0	0.590364	0.700513	0.85825	0	0	0	0	0	0	0	0	0.675454	0.751547	0	0	0.671559	0.712398	0.868308	0	0	0	0	0	0	0	0	0	0	0	0	0	0	0	0	0	0	0	0	0	0	0	0	0	0	0	0	0	0	0	0	0	0.604866	0.664988	0.860763	0	0	0	0	0	0	0	0	0	0.850427	0.889492	0.879285	0	0	0	0	0	0	0	0	0	0.667428	0.71258	0.768942	0.864847	0.857945	0	0	0.673308	0.744643	0.81792	0.593559	0.724726	0.807822	0.85759	0	0	0.773039	0.880644	0.913006	0	0	0	0	0	0	0.733335	0.915478	0.948217	0.847243	0.829134	0.618502	0	0.744583	0.758205	0.896611	0.725229	0	0.877329	0.883529	0.829189	0.823298	0.853677	0.927379	0.86622	0.743393	0.900088	0.932983	0.910898	0.88831	0.877928	0.917006	0.904938	0.684416	0	0	0.794117	0.851549	0	0	0.767008	0.844089	0.816062	0.849045	0	0	0	0	0.784919	0	0.848712	0	0	0	0	0	0	0.862206	0	0.808714	0.812789	0.806199	0.901117	0	0	0	0.885304	0.835116	0.945758	0.817528	0.851231	0	0.751508	0.884756	0.740228	0	0	0.820092	0.708616	0.83935	0	0	0.874398	0.866061	0.903864	0	0	0.773107	0	0	0	0.819001	0.748958	0.803122	0.776112	0	0.636127	0	0.783051	0	0	0.747012	0.716724	0.798051	0.651843	0	0.782462	0.64451	0.739414	0	0.810049	0.808595	0.874717	0.916215
TCGA-MA-AA3X-01A	0	0	0	0.856752	0	0	0.608619	0.691283	0.82845	0	0	0	0	0	0	0	0	0.703412	0.710185	0	0	0.632611	0.622722	0.776213	0	0	0	0	0	0	0	0	0	0	0	0	0	0	0	0	0	0	0	0	0	0	0	0	0	0	0	0	0	0	0	0	0	0.616534	0.670768	0.877214	0	0	0	0	0	0	0	0	0	0.763262	0.785647	0.860116	0	0	0	0	0	0	0	0	0	0.674611	0.765715	0.769337	0.837485	0.856142	0	0	0.707958	0.784884	0.756076	0.588866	0.729694	0.813881	0.841676	0	0	0.739011	0.832012	0.882323	0	0	0	0	0	0	0.725589	0.910637	0.93873	0.720773	0.83954	0	0	0.608411	0.649285	0.776302	0.68412	0	0.902866	0.882738	0.791855	0.829512	0.875471	0.934099	0.860038	0.666578	0.892678	0.925597	0.908218	0.885103	0.838902	0.916483	0.89749	0.643618	0	0	0.796452	0	0	0	0.732325	0.861261	0.791196	0.874331	0	0	0	0	0.793892	0	0.890062	0.879183	0	0	0	0.879561	0	0.781502	0	0.77604	0.798316	0	0	0	0	0	0.818726	0.938578	0.923068	0.89661	0.941263	0	0.769087	0	0.757713	0	0	0.819611	0.777311	0.8312	0	0	0.838527	0.83998	0.896473	0	0	0.872846	0	0	0	0.84021	0.746968	0.83797	0.725719	0	0.600936	0	0.809822	0	0	0.803366	0.691493	0.757137	0.748888	0	0.858678	0.784424	0.817091	0.706029	0.813729	0.862684	0.914817	0.94056
TCGA-MA-AA3Y-01A	0	0	0.897738	0.931517	0	0	0.592254	0.727283	0.841677	0	0	0	0	0	0	0	0	0.68014	0.750299	0	0	0.677907	0.628425	0.85594	0	0	0	0	0	0	0	0	0	0	0	0	0	0	0	0	0	0	0	0	0	0	0	0	0	0	0	0	0	0	0	0	0	0.63368	0.671607	0.859628	0	0	0	0	0	0	0	0	0	0.879045	0.879565	0.892839	0	0	0	0	0	0	0	0	0	0.649526	0.641272	0.812021	0.859041	0.878264	0	0	0.746481	0.775459	0.841479	0.579762	0.729889	0.80048	0.890084	0.65178	0	0.774931	0.8571	0.907105	0	0	0	0	0	0	0.713582	0.920526	0.954846	0	0.817403	0	0	0.707146	0.63304	0.827318	0.745588	0	0.870977	0.854091	0.833613	0.782606	0.853448	0.906739	0.79912	0.700196	0.886078	0.898445	0.875407	0.872963	0.873594	0.913957	0.901572	0.715596	0	0	0.804798	0	0	0	0.815566	0.862928	0.336812	0.860824	0	0.841408	0	0	0	0	0.853561	0	0	0	0	0	0	0.879222	0	0.868829	0.790619	0	0.748006	0	0	0	0.798317	0.842661	0.954489	0.810267	0.866509	0	0.743306	0.873238	0.764131	0	0	0.822624	0.722012	0.836017	0	0.81656	0.862549	0.896417	0.943393	0	0	0.894596	0	0	0	0.837609	0.727281	0.745308	0.751363	0	0.577154	0	0.820935	0	0	0.72344	0.665745	0.876874	0.60712	0.72155	0.795464	0.687047	0.808581	0.701479	0.809975	0.850359	0.884515	0.959113
TCGA-MA-AA3Z-01A	0	0	0.884505	0.850046	0	0	0.55428	0.751378	0.851154	0	0	0	0	0	0	0	0	0.678577	0.769311	0	0	0.701261	0.671036	0.878127	0	0	0	0	0	0	0	0	0	0	0	0	0	0	0	0	0	0	0	0	0	0	0	0	0	0	0	0	0	0	0	0	0	0.605924	0.629192	0.864298	0	0	0	0	0	0	0	0	0	0.843003	0.869734	0.867056	0	0	0	0	0	0	0	0	0	0.689579	0	0.757367	0.840572	0.858922	0	0	0.752158	0.733292	0.781891	0.561839	0.761408	0.821032	0.837365	0	0	0.776448	0.834162	0.868099	0	0	0	0	0.750557	0	0.751638	0.933141	0.953607	0.866402	0.879284	0	0	0.733564	0.762178	0.850538	0.70554	0	0.87036	0.862554	0.830948	0.827833	0.870644	0.920721	0.832813	0.753343	0.896915	0.915516	0.904066	0.891949	0.87982	0.911691	0.912167	0.658514	0	0	0.790218	0.852233	0	0	0.673649	0.868433	0.791423	0.814118	0	0.821096	0.982466	0.889904	0.843534	0.86455	0.874587	0.850737	0	0	0	0.83933	0	0.88121	0	0.719094	0.784213	0.758226	0.904159	0.762123	0	0	0.864704	0.963465	0.870083	0.933068	0.91545	0	0.698926	0.859271	0.717115	0.90748	0	0.81953	0.657829	0.84409	0	0	0.854128	0.894207	0.928999	0	0	0.787191	0	0	0	0.821107	0.6905	0.824127	0.78503	0	0.627283	0	0.777511	0	0	0	0.764146	0.82433	0.687635	0	0.72	0.646119	0.768633	0	0.791713	0.786984	0.841598	0.910534
TCGA-MA-AA41-01A	0	0	0.90952	0.849374	0	0	0.573445	0.728804	0.854657	0	0	0	0	0	0	0	0	0.667832	0.767843	0	0	0.700225	0.7213	0.86989	0	0	0	0	0	0	0	0	0	0	0	0	0	0	0	0	0	0	0	0	0	0	0	0	0	0	0	0	0	0	0	0	0	0.630134	0.638668	0.848354	0	0	0	0	0	0	0	0	0	0.847814	0.894046	0.914014	0	0	0	0	0	0	0	0	0	0.661135	0.698591	0.747132	0.848779	0.86293	0	0	0.702962	0.7318	0.847818	0.592696	0.726248	0.846398	0.879556	0.626926	0	0.76258	0.856995	0.906019	0	0	0	0	0	0	0.775198	0.943384	0.962678	0.767017	0.837545	0	0	0.723835	0.767006	0.848903	0	0	0.871032	0.806125	0.88605	0.834976	0.870703	0.93146	0.801347	0.685836	0.850427	0.874186	0.904066	0.888799	0.871006	0.93158	0.92257	0.716021	0	0	0.790725	0.866792	0	0	0.758636	0.905066	0.237865	0.8527	0	0	0	0	0	0.874603	0.8595	0	0	0	0	0	0	0.885407	0	0.864803	0.776387	0.810451	0.730647	0	0	0	0.784911	0.881662	0.953461	0.862727	0.846798	0	0.773612	0.875854	0.750057	0	0	0.853342	0.675745	0.842346	0	0	0.866128	0.890525	0.912822	0	0	0.796779	0	0	0	0.841984	0.773169	0.814777	0	0	0.649301	0	0.735775	0	0	0	0.785996	0	0.690278	0	0.599864	0	0.791387	0	0.697908	0.776012	0.842436	0.912274
TCGA-MA-AA42-01A	0	0	0	0	0	0	0.582919	0	0.844246	0	0	0	0	0	0	0	0	0.621424	0.706491	0	0	0	0.627731	0.818847	0	0	0	0	0	0	0	0	0	0	0	0	0	0	0	0	0	0	0	0	0	0	0	0	0	0	0	0	0	0	0	0	0	0	0.702599	0.818441	0	0	0	0	0	0	0	0	0	0.826089	0.753964	0.828927	0	0	0	0	0	0	0	0	0	0.72502	0	0.82295	0.866313	0.87771	0	0	0.703174	0.734999	0.7041	0.518434	0.731327	0.718733	0.820201	0	0	0.75132	0.857897	0.838973	0	0	0	0	0.680875	0	0.785046	0.947407	0.960678	0.742522	0.787269	0	0	0.68386	0.667023	0.811992	0.790945	0.821277	0.879021	0.87777	0.832158	0.849731	0.896059	0.92404	0.901643	0.784629	0.914114	0.926415	0.890662	0.892371	0.897778	0.927201	0.895587	0.641338	0	0	0	0	0	0	0.859488	0.869464	0.158577	0	0	0	0	0	0.798263	0	0.851834	0	0	0	0	0	0	0.803157	0	0.811498	0	0.812433	0.713275	0	0	0	0.84112	0.844398	0.884233	0.813717	0.880345	0	0.751838	0.846993	0	0.793749	0	0.755084	0.720603	0.702669	0	0	0.82984	0.870784	0.921521	0	0	0.643703	0	0	0	0.842944	0.769859	0.848819	0.765013	0	0.44902	0	0.620973	0	0	0.712919	0.7504	0	0.762505	0.799231	0.801743	0.730443	0.751018	0.811549	0.802985	0.817427	0.853089	0.913654
TCGA-MA-AA43-01A	0	0	0.830976	0.877711	0	0	0.665179	0.7105	0.857824	0	0	0	0	0	0	0	0	0.681372	0.746899	0	0	0.671899	0.691747	0.873845	0	0	0	0	0	0	0	0	0	0	0	0	0	0	0	0	0	0	0	0	0	0	0	0	0	0	0	0	0	0	0	0	0	0	0.629614	0.856705	0	0	0	0	0	0	0	0	0	0.87216	0.871384	0.901619	0	0	0.746006	0	0	0	0	0	0	0.736698	0.778776	0.893485	0.937487	0.926771	0	0	0.802608	0.875835	0.85909	0.788417	0.81939	0.871578	0.901226	0.621799	0	0.793911	0.885361	0.936722	0	0	0.77819	0	0	0	0.847219	0.947575	0.96182	0	0	0	0	0.608932	0.710812	0.843973	0	0	0.695748	0.819546	0.877977	0.708914	0.780159	0.802651	0.653997	0	0.762183	0.809775	0.779384	0.689975	0.681286	0.83713	0.699571	0.82221	0	0	0	0	0	0	0.849438	0.873784	0.886339	0.82918	0	0	0	0	0.853545	0	0.886516	0	0	0	0	0	0	0.806553	0	0.866009	0.72842	0.861658	0.794248	0	0	0	0.920172	0.831627	0.940478	0.789816	0.8773	0	0.921759	0.774733	0.868825	0	0	0.819329	0.762554	0.837061	0.774696	0.775546	0.897243	0.866892	0.956802	0	0	0.853916	0	0	0	0.873995	0.870516	0.803614	0.632911	0	0.694936	0.777651	0.889461	0	0	0.837494	0.607406	0.760339	0.789919	0.759755	0.855793	0.848997	0.756068	0.692461	0.82569	0.884304	0.913005	0.956154
TCGA-MU-A51Y-01A	0	0	0.910472	0.81966	0	0	0.627402	0.592934	0.852823	0	0	0	0	0	0	0	0	0.696157	0.70834	0	0	0.629857	0.602864	0.852787	0	0	0	0	0	0	0	0	0	0	0	0	0	0	0	0	0	0	0	0	0	0	0	0	0	0	0	0	0	0	0	0	0	0	0.695027	0.756285	0	0	0	0	0	0	0	0	0	0.763936	0.8376	0.867692	0	0	0	0	0	0	0	0	0	0.661615	0.773175	0.836547	0.862001	0.876619	0	0	0.719317	0.791161	0.816108	0.516611	0.724282	0.83427	0.834951	0	0	0.74398	0.845085	0.900708	0	0	0	0	0.753406	0	0.778684	0.911029	0.946753	0.812255	0.84748	0	0	0.514897	0.724484	0.864018	0.705793	0	0.883625	0.849877	0.791247	0.819379	0.838013	0.87993	0.86339	0.670336	0.904085	0.912919	0.909773	0.871155	0.828431	0.909099	0.896177	0.682772	0	0	0	0	0	0	0.948441	0.902542	0.764073	0.843172	0	0	0	0.917769	0.763862	0	0.875919	0.861656	0	0	0	0	0	0.852969	0	0.708275	0.795476	0.879704	0.867934	0	0	0	0.831353	0.958434	0.888554	0.909135	0.910105	0	0.713143	0.808434	0.745472	0.910409	0	0.871979	0.676173	0.822059	0	0	0.882356	0.866354	0.930886	0	0	0.902719	0	0	0	0.857782	0.781115	0.808353	0.684167	0	0.582838	0	0.792082	0	0	0.772328	0.674442	0.773667	0.757082	0.738305	0.860631	0.752091	0.773832	0.765217	0.854511	0.860879	0.901829	0.937903
TCGA-MU-A5YI-01A	0	0	0.881633	0.805225	0	0	0.622116	0.695623	0.84518	0	0	0	0	0	0	0	0	0.666321	0.731768	0	0	0.625808	0.599138	0.844586	0	0	0	0	0	0	0	0	0	0	0	0	0	0	0	0	0	0	0	0	0	0	0	0	0	0	0	0	0	0	0	0	0	0	0.685762	0.84102	0	0	0	0	0	0	0	0	0	0.858939	0.864944	0.901344	0	0	0.691104	0	0	0	0	0	0	0.613284	0.723912	0.867384	0.916338	0.91282	0	0	0.832579	0.846909	0.910521	0.728753	0.843453	0.884009	0.904092	0.621072	0	0.82514	0.886467	0.925479	0	0	0.687131	0	0.686837	0	0.799506	0.936282	0.950292	0.774216	0.764224	0	0	0.569463	0.621045	0.845557	0	0	0.822137	0.791669	0.88222	0.728943	0.805065	0.832485	0.722282	0	0.828873	0.847212	0.872643	0.815006	0.593227	0.875553	0.714926	0.724216	0	0	0	0	0	0	0.983357	0.873308	0.865147	0.792705	0	0.838739	0	0	0.730864	0	0.895069	0.853098	0	0	0	0	0	0.809974	0	0.706206	0.728618	0.873307	0.809195	0	0	0.905308	0.787948	0.829283	0.882302	0.897286	0.887061	0	0.674061	0.762803	0.815575	0	0	0.89002	0.843367	0.833628	0.88771	0.901948	0.911539	0.909105	0.946921	0	0	0.880301	0	0	0	0.850318	0.870324	0.793074	0.599508	0	0.720555	0.751483	0.8355	0	0	0.866901	0.652314	0.707146	0.748575	0.656369	0.859007	0.776986	0.788278	0.716494	0.857664	0.860655	0.892859	0.941664
TCGA-MU-A8JM-01A	0	0	0.846464	0	0	0	0.545155	0.768977	0.875759	0	0	0	0	0	0	0	0	0.656818	0.783094	0	0	0.702315	0.725103	0.875374	0	0	0	0	0	0	0	0	0	0	0	0	0	0	0	0	0	0	0	0	0	0	0	0	0	0	0	0	0	0	0	0	0	0.584377	0.669921	0.835362	0	0	0	0	0	0	0	0	0	0.872734	0.856227	0.896994	0	0	0	0	0	0	0	0	0	0.646362	0.777563	0.83613	0.866649	0.88092	0	0	0.778686	0.809181	0.812905	0.539556	0.737427	0.867262	0.876597	0	0	0.754182	0.874789	0.933181	0	0	0	0	0.674753	0	0.750503	0.92642	0.952537	0.750341	0.838365	0	0	0.713841	0.722233	0.872979	0	0	0.859837	0.851467	0.846314	0.779444	0.845669	0.89366	0.811448	0	0.865466	0.870552	0.915599	0.861202	0.757699	0.900418	0.883579	0.694858	0	0	0.794412	0.855154	0	0	0.88897	0.915741	0.883288	0.814865	0	0.840259	0	0	0.793211	0	0.876951	0.858869	0	0	0	0	0	0.847845	0	0.744664	0.726215	0.778281	0.858328	0	0	0	0.824172	0.906624	0.898464	0.90543	0.911367	0	0.710425	0.829359	0.8215	0	0	0.891242	0.787271	0.846005	0	0.819676	0.884821	0.917924	0.945989	0	0	0.839789	0	0	0	0.851978	0.803625	0.778814	0.73883	0	0.595838	0	0.764598	0	0	0.718429	0.65923	0.892791	0.777499	0.741008	0.807054	0.603313	0.737084	0	0.81211	0.817639	0.875768	0.94078
TCGA-MY-A5BD-01A	0	0	0.819073	0.729725	0	0	0.654485	0.757101	0.859937	0	0	0	0	0	0	0	0	0.670954	0.785148	0	0	0.698679	0.828979	0.871747	0	0	0	0	0	0	0	0	0	0	0	0	0	0	0	0	0	0	0	0	0	0	0	0	0	0	0	0	0	0	0	0	0	0.60862	0.644103	0.859089	0	0	0	0	0	0	0	0	0	0.869963	0.84998	0.900294	0	0	0	0	0	0	0	0	0	0.675655	0.73091	0.797475	0.887767	0.914015	0	0	0.727137	0.720366	0.853521	0.458601	0.7594	0.855773	0.887555	0.65457	0	0.797134	0.872824	0.896208	0	0	0.648953	0	0.706764	0	0.818023	0.945625	0.975369	0.866635	0.841892	0	0	0.636073	0.72413	0.900407	0	0	0.843898	0.80616	0.867418	0.790543	0.813706	0.867034	0.666926	0	0.803305	0.810471	0.820781	0.848225	0.787405	0.890966	0.800694	0.717703	0	0	0	0.838531	0	0	0.979938	0.885739	0.86311	0.844463	0	0.809212	0.961249	0.750295	0.888125	0.922084	0.979411	0.860038	0	0	0	0.841367	0.892198	0.811053	0	0.72598	0.91691	0.904218	0.960055	0.784269	0	0	0.916115	0.947543	0.934674	0.953311	0.961388	0	0.677078	0.723581	0.931018	0.770237	0	0.93955	0.881847	0.905692	0.817723	0.839255	0.928205	0.943991	0.978144	0	0	0.609948	0	0	0	0.805118	0.753861	0.805048	0.737027	0	0.549382	0	0.632599	0	0	0	0.805941	0	0.69137	0	0.735428	0	0.746774	0	0.750321	0.768844	0.849564	0.893158
TCGA-MY-A5BE-01A	0	0	0	0	0	0	0.61701	0.634539	0.826175	0	0	0	0	0	0	0	0	0.636135	0.746062	0	0	0.631346	0.647444	0.778132	0	0	0	0	0	0	0	0	0	0	0	0	0	0	0	0	0	0	0	0	0	0	0	0	0	0	0	0	0	0	0	0	0	0	0.713872	0.817574	0	0	0	0	0	0	0	0	0	0.694594	0.779086	0.833832	0	0	0	0	0	0	0	0	0	0.737976	0.698934	0.833929	0.838568	0.867092	0	0	0.722731	0.672385	0.557996	0.524851	0.745704	0.762119	0.817121	0.656856	0	0.741602	0.802337	0.815238	0	0	0	0	0	0	0.788922	0.941431	0.956833	0	0.775567	0	0	0.554388	0.677227	0.816645	0.716132	0	0.876476	0.889366	0.822482	0.801098	0.893847	0.916832	0.905914	0.853193	0.92105	0.94212	0.891496	0.90611	0.893917	0.938455	0.945222	0.632607	0	0	0	0.865575	0	0	0	0.821249	0.184102	0	0	0	0	0	0	0	0.866038	0	0	0	0	0	0	0.810455	0	0.869122	0	0	0.747542	0	0	0	0.801576	0.84048	0.809519	0.836034	0.817811	0	0.818696	0.889284	0	0.87807	0	0.647393	0.748255	0.759473	0	0	0.808173	0.831964	0.940676	0	0	0.792607	0	0	0	0.817966	0.823941	0.826859	0.759949	0	0.487812	0	0.720463	0	0	0.731859	0.771441	0	0.653225	0	0.769188	0.661012	0.795584	0.666265	0.801176	0.831959	0.853067	0.913716
TCGA-MY-A5BF-01A	0	0	0.869166	0	0	0	0.565798	0.754471	0.846227	0	0	0	0	0	0	0	0	0.671803	0.785603	0	0	0.66039	0.728787	0.871762	0	0	0	0	0	0	0	0	0	0	0	0	0	0	0	0	0	0	0	0	0	0	0	0	0	0	0	0	0	0	0	0	0	0.60347	0.674762	0.845203	0	0	0	0	0	0	0	0	0	0.812176	0.886078	0.852581	0	0	0	0	0	0	0	0	0	0.693208	0.730994	0.741811	0.831777	0.866175	0	0	0.755875	0.738118	0.814456	0.624442	0.760479	0.832975	0.878537	0.658878	0	0.763617	0.843813	0.894908	0	0	0	0	0.712834	0	0.731906	0.933981	0.950167	0.836285	0.879227	0	0	0.703804	0.720193	0.88497	0.720943	0	0.851868	0.778296	0.848812	0.812384	0.859285	0.931524	0.80389	0.686792	0.885107	0.903362	0.893193	0.892322	0.876737	0.931596	0.953699	0.688698	0	0	0.863093	0.845093	0	0	0.741668	0.89568	0.807739	0.87369	0	0	0	0	0.786068	0	0.851253	0.87768	0	0	0	0	0	0.872552	0	0.817767	0.766144	0	0.924445	0	0	0	0.860215	0.84054	0.942278	0.880823	0.915132	0	0.735289	0.871503	0.702099	0	0	0.862425	0.733936	0.831581	0	0	0.877675	0.881246	0.926299	0	0	0.778558	0	0	0	0.813909	0.781992	0.827881	0.792462	0	0	0	0.772682	0	0	0	0.751249	0.818778	0.685212	0	0.675324	0.666076	0.778611	0	0.689694	0.740326	0.850877	0.906449
TCGA-MY-A913-01A	0	0	0.888069	0.80771	0	0	0.586248	0.712006	0.862714	0	0	0	0	0	0	0	0	0.679127	0.748394	0	0	0.662862	0.692537	0.861005	0	0	0	0	0	0	0	0	0	0	0	0	0	0	0	0	0	0	0	0	0	0	0	0	0	0	0	0	0	0	0	0	0	0.624751	0.634743	0.858345	0	0	0	0	0	0	0	0	0	0.861027	0.8562	0.901058	0	0	0	0	0	0	0	0	0	0.642659	0.752184	0.847777	0.861369	0.905657	0	0	0.775553	0.812964	0.846042	0.564165	0.718873	0.829569	0.881497	0.658047	0	0.788825	0.859471	0.905272	0	0	0	0	0.691624	0	0.751331	0.935992	0.958984	0	0.848417	0	0	0.647327	0.733134	0.861922	0	0	0.864884	0.841605	0.861629	0.771927	0.843634	0.899752	0.82986	0	0.860418	0.875772	0.899767	0.879717	0.833986	0.903649	0.872658	0.686575	0	0	0	0.857245	0	0	0.788092	0.821603	0.891218	0.845625	0	0.82741	0	0	0.77494	0	0.8785	0.878584	0	0	0	0	0	0.860494	0	0.79872	0.795365	0.794209	0.813177	0	0	0	0.860246	0.88798	0.930802	0.823166	0.889975	0	0.707178	0.869506	0.755849	0	0	0.837225	0.812436	0.811362	0	0.813591	0.862812	0.89404	0.951047	0	0	0.875421	0	0	0	0.813311	0.798799	0.750241	0.745763	0	0.546877	0	0.846898	0	0	0.705634	0.686343	0.789634	0.765815	0.724262	0.824631	0.700357	0.775872	0.705533	0.820544	0.826177	0.88687	0.940018
TCGA-PN-A8MA-01A	0	0	0.778416	0.877406	0	0	0.692615	0.723243	0.884565	0	0	0	0	0	0	0	0.710326	0.705098	0.866794	0	0	0.783997	0.803163	0.915996	0	0	0	0	0	0	0	0	0	0	0	0	0	0	0	0	0	0	0	0	0	0	0	0	0	0	0	0	0	0	0	0	0	0.589702	0.604976	0.798262	0	0	0	0	0	0	0	0	0	0.885852	0.873444	0.874973	0	0	0.698238	0	0	0	0	0	0	0.666293	0.775094	0.858725	0.876421	0.891127	0	0	0.781122	0.836378	0.846951	0.563781	0.802284	0.873352	0.905852	0.616586	0	0.820494	0.894961	0.937556	0	0	0.636598	0	0	0.696155	0.788557	0.928975	0.956269	0.833641	0.846197	0	0	0.69088	0.72835	0.90432	0	0	0.778298	0.804202	0.907724	0.758086	0.83847	0.859858	0.757006	0.693158	0.801469	0.837404	0.85573	0.830353	0.705381	0.900164	0.841156	0.709503	0	0	0	0.865065	0	0	0.800643	0.925623	0.884448	0.822093	0	0.810708	0.974077	0.892342	0.928224	0.76229	0.972115	0.827324	0	0	0	0	0	0.787337	0	0.79872	0.737392	0.71706	0.892693	0	0	0	0.914883	0.754255	0.940875	0.856117	0.893861	0	0.636676	0.82755	0.909564	0	0	0.86189	0.846525	0.890513	0	0	0.883199	0.911559	0.916767	0	0	0.827269	0	0	0	0.594267	0.837993	0.773668	0.745903	0	0.643933	0	0.826409	0	0	0.744989	0.750116	0.804263	0.677896	0	0.764422	0	0.732838	0	0.809852	0.808292	0.868688	0.91858
TCGA-Q1-A5R1-01A	0	0	0.892268	0.79227	0	0	0.546661	0.752371	0.85407	0	0	0	0	0	0	0	0	0.705039	0.697297	0	0	0.675504	0.795713	0.859579	0	0	0	0	0	0	0	0	0	0	0	0	0	0	0	0	0	0	0	0	0	0	0	0	0	0	0	0	0	0	0	0	0	0	0.63692	0.777269	0	0	0	0	0	0	0	0	0	0.817208	0.875353	0.860897	0	0	0	0	0	0	0	0	0	0.670976	0.738786	0.824136	0.847732	0.865617	0	0	0.731153	0.771307	0.808542	0.556194	0.728654	0.794332	0.827017	0	0	0.764486	0.874297	0.872982	0	0	0	0	0.778374	0	0.767913	0.935223	0.956111	0.927128	0.920494	0.588521	0	0.760609	0.836331	0.914381	0.748908	0	0.859143	0.858831	0.825415	0.80843	0.860227	0.911646	0.841013	0	0.85377	0.892766	0.900151	0.88882	0.850843	0.917266	0.896555	0.642863	0	0	0.794216	0.837893	0	0	0.953936	0.922513	0.866564	0.872861	0	0.806991	0.926148	0.815429	0.889417	0.919061	0.950549	0.924876	0	0	0	0.822569	0	0.830173	0	0.708275	0.772399	0.782479	0.877648	0.717071	0	0	0.933022	0.905566	0.91778	0.899983	0.924789	0	0.677078	0.829522	0.870413	0.858487	0	0.840173	0.871124	0.875385	0	0	0.864097	0.904428	0.935848	0	0	0.852391	0	0	0	0.833256	0.75178	0.801393	0.748393	0	0.533515	0	0.763425	0	0	0.712667	0.758478	0	0.76707	0	0.761217	0	0.793243	0.708147	0.765169	0.828578	0.819546	0.901314
TCGA-Q1-A5R2-01A	0	0	0	0	0	0	0.609512	0	0.825971	0	0	0	0	0	0	0	0	0.660601	0.764353	0	0	0	0.652899	0.790127	0	0	0	0	0	0	0	0	0	0	0	0	0	0	0	0	0	0	0	0	0	0	0	0	0	0	0	0	0	0	0	0	0	0	0	0.841099	0	0	0	0	0	0	0	0	0	0.800541	0.649123	0.768404	0	0	0	0	0	0	0	0	0	0.742505	0.726647	0.851858	0.847195	0.889949	0	0	0.575084	0.648465	0.632003	0.504924	0.650394	0.67317	0.775064	0.591713	0	0.765773	0.824977	0.835006	0	0	0	0	0.729665	0.67794	0.853579	0.970036	0.974352	0	0.689426	0	0	0.714846	0.687868	0.841046	0	0	0.876111	0.854245	0.84229	0.870327	0.928998	0.944267	0.853071	0	0.868975	0.901904	0.876313	0.888196	0.864467	0.916513	0.906581	0.702158	0	0	0	0.839418	0	0	0.795652	0.804831	0.896621	0	0	0	0	0.881646	0	0.856611	0.890376	0	0	0	0	0	0	0.594878	0	0.860491	0	0	0.659635	0	0	0	0.810645	0.872402	0.899717	0.812136	0.809363	0	0.854962	0.862067	0	0.668706	0	0.809921	0.714924	0.662481	0	0	0.824353	0.883605	0.96016	0	0	0.632172	0	0	0	0.820829	0.752458	0.7963	0.798123	0	0.397694	0	0.741283	0	0	0	0	0	0.698589	0.707352	0.809508	0.666076	0.680079	0.678609	0.731772	0.809784	0.883693	0.865917
TCGA-Q1-A5R3-01A	0	0	0	0.847822	0	0	0	0	0.730394	0	0	0	0	0	0	0	0	0	0.75619	0	0	0	0	0.769122	0	0	0	0	0	0	0	0	0	0	0	0	0	0	0	0	0	0	0	0	0	0	0	0	0	0	0	0	0	0	0	0	0	0.605185	0	0.87465	0	0	0	0	0	0	0	0	0	0.815521	0.659175	0.797878	0	0	0.681721	0	0	0	0	0.836739	0	0.576781	0.728116	0.849389	0.870095	0.903055	0	0	0.601426	0	0	0.465943	0.576577	0.681226	0	0.634972	0	0.744633	0.85578	0.843815	0	0	0	0	0.856971	0.733871	0.857582	0.976677	0.977002	0	0.713653	0.581991	0.70847	0.746877	0.692564	0.831657	0.80237	0.808342	0.905199	0.920121	0.920042	0.871254	0.922699	0.938357	0.813165	0	0.84953	0.878163	0.809992	0.83592	0.808277	0.892181	0.891054	0.76314	0	0	0	0.846173	0	0	0.941222	0.843464	0.841259	0	0	0	0	0.828593	0.80066	0.919506	0.922742	0	0	0	0	0	0	0.563258	0	0.797446	0	0	0.632097	0	0	0	0.912669	0.843764	0.828179	0.871186	0.759608	0	0	0.816471	0	0.55949	0	0.811586	0.699532	0.638944	0	0	0.822713	0.92975	0.948474	0	0	0.620959	0	0	0.858947	0.842437	0.739223	0.825085	0.77728	0	0.649385	0.688058	0.7141	0	0	0.865036	0	0	0.748418	0.820817	0.84477	0.717199	0.640585	0.729732	0.859764	0.848641	0.889215	0.883209
TCGA-Q1-A6DT-01A	0	0	0.864423	0.844055	0	0	0.566726	0.729666	0.858225	0	0	0	0	0	0	0	0	0.681218	0.761126	0	0	0.65321	0.713969	0.857513	0	0	0	0	0	0	0	0	0	0	0	0	0	0	0	0	0	0	0	0	0	0	0	0	0	0	0	0	0	0	0	0	0	0.632121	0.605511	0.85171	0	0	0	0	0	0	0	0	0	0.893405	0.819495	0.894102	0	0	0	0	0	0	0	0	0	0.638053	0.754997	0.832785	0.849633	0.86618	0	0	0.73521	0.802	0.806978	0.586435	0.719344	0.833784	0.8616	0.654643	0	0.773158	0.857192	0.880179	0	0	0	0	0.71238	0	0.743495	0.934996	0.962613	0.756151	0.833202	0	0	0.623126	0.718378	0.861556	0	0	0.887585	0.798168	0.852822	0.834887	0.858311	0.930056	0.828088	0	0.855493	0.876025	0.898219	0.873272	0.892961	0.920203	0.903718	0.702158	0	0	0.792634	0.844125	0	0	0.766603	0.894267	0.815788	0.848708	0	0	0	0	0.766858	0	0.894104	0.867378	0	0	0	0	0	0.870194	0	0.809881	0.779607	0.799504	0.817497	0	0	0	0.842199	0.861812	0.946685	0.839121	0.901721	0	0.755417	0.873353	0.718521	0	0	0.806557	0.695317	0.832275	0	0.82876	0.869247	0.934691	0.945483	0	0	0.782019	0	0	0	0.804426	0.807913	0.802714	0.774174	0	0.577519	0	0.7745	0	0	0	0.724672	0	0.655167	0	0.792857	0.655489	0.7961	0	0.812398	0.799732	0.86793	0.92772
TCGA-Q1-A6DV-01A	0	0	0.862905	0.869292	0	0	0.663543	0.768598	0.88043	0	0	0	0	0	0	0	0.652201	0.642892	0.840273	0	0	0.650662	0.785412	0.89062	0	0	0	0	0	0	0	0	0	0	0	0	0	0	0	0	0	0	0	0	0	0	0	0	0	0	0	0	0	0	0	0	0	0.631411	0.619907	0.861228	0	0	0	0	0	0	0	0	0	0.850795	0.894589	0.923809	0	0	0	0	0	0	0	0	0	0.671735	0.732156	0.804219	0.866234	0.879933	0	0	0.775783	0.762809	0.840282	0.585198	0.782434	0.836496	0.883873	0.650655	0	0.768118	0.878935	0.913255	0	0	0	0	0.757388	0.689978	0.782588	0.941274	0.959751	0.873257	0.884783	0	0	0.705564	0.701449	0.905081	0	0	0.8675	0.77922	0.872121	0.790921	0.833028	0.908723	0.765055	0.700647	0.821261	0.848658	0.923338	0.860425	0.754481	0.906513	0.87989	0.681664	0	0	0.759138	0.839038	0	0	0.887792	0.879752	0.777992	0.819683	0	0.781506	0	0.869832	0.93417	0.74112	0.937437	0.810101	0	0	0	0.827192	0	0.800577	0	0.729507	0.724789	0.826324	0.949635	0.78116	0	0	0.876351	0.651738	0.904959	0.90183	0.956927	0	0.627309	0.817552	0.91382	0	0	0.848364	0.869048	0.898014	0	0	0.878388	0.932826	0.961624	0	0	0.769852	0	0	0	0.743508	0.772112	0.791322	0.784833	0	0.652606	0	0.790969	0	0	0	0.776054	0	0.693389	0	0.605306	0	0.770825	0	0.7967	0.759161	0.82765	0.905984
TCGA-Q1-A6DW-01A	0	0	0.849043	0	0	0	0.580813	0.735816	0.849603	0	0	0	0	0	0	0	0.652498	0.627125	0.817236	0	0	0.692775	0.746923	0.887312	0	0	0	0	0	0	0	0	0	0	0	0	0	0	0	0	0	0	0	0	0	0	0	0	0	0	0	0	0	0	0	0	0	0.596266	0.646092	0.796651	0	0	0	0	0	0	0	0	0	0.838785	0.884214	0.908584	0	0	0	0	0	0	0	0	0	0.668215	0.70577	0.786301	0.836459	0.877864	0	0	0.747112	0.826831	0.84383	0.627152	0.750423	0.860629	0.903903	0.616477	0	0.766092	0.852914	0.926293	0	0	0.660293	0	0	0	0.752331	0.93599	0.959109	0.76817	0.830214	0	0	0.708396	0.714473	0.848035	0.754377	0	0.795856	0.801286	0.877977	0.788632	0.856921	0.907125	0.781754	0.69144	0.827386	0.861797	0.913732	0.884641	0.884406	0.9105	0.897802	0.686575	0	0	0.765901	0.853252	0	0	0.896285	0.891508	0.817422	0.814118	0	0.840613	0.978499	0	0.756677	0.819532	0.848987	0.842569	0	0	0	0	0	0.843126	0	0.809881	0.739754	0.803919	0.865115	0	0	0	0.894258	0.82396	0.955429	0.889217	0.902938	0	0.713591	0.880601	0.8087	0	0	0.836303	0.705236	0.861585	0	0	0.885681	0.908518	0.950173	0	0	0.827616	0	0	0	0.771501	0.736744	0.799965	0.771537	0	0	0	0.781861	0	0	0	0.714402	0.788934	0.682436	0	0.682915	0.735561	0.736649	0	0	0.813859	0.867546	0.936732
TCGA-Q1-A73O-01A	0	0	0.856483	0.917081	0	0	0.560158	0.773729	0.860454	0	0	0	0	0	0	0	0	0.644818	0.81705	0	0	0.699887	0.786745	0.87123	0	0	0	0	0	0	0	0	0	0	0	0	0	0	0	0	0	0	0	0	0	0	0	0	0	0	0	0	0	0	0	0	0	0.604652	0.637311	0.819776	0	0	0	0	0	0	0	0	0	0.865649	0.850124	0.924664	0	0	0.69179	0	0	0	0	0	0	0.65808	0.771106	0.845608	0.843255	0.880408	0	0	0.800086	0.79541	0.846963	0.620127	0.733657	0.847372	0.880462	0.637967	0	0.76628	0.867058	0.926229	0	0	0	0	0	0	0.769017	0.926086	0.959336	0.73132	0.842883	0	0	0.719066	0.752221	0.840824	0.745068	0	0.809479	0.796592	0.891341	0.8188	0.862564	0.889798	0.782663	0.691934	0.85295	0.87052	0.906151	0.874792	0.773266	0.906529	0.903817	0.71895	0	0	0.771082	0	0	0	0.742662	0.89308	0.818499	0.814865	0	0.826114	0	0	0.778884	0.845111	0.87502	0.845221	0	0	0	0	0	0.833966	0	0.829854	0.757081	0.793807	0.864344	0	0	0	0.904867	0.84835	0.941359	0.886518	0.902367	0	0.674061	0.884336	0.685985	0	0	0.865863	0.815378	0.856573	0	0.822497	0.885133	0.904821	0.944763	0	0	0.874431	0	0	0	0.737491	0.730991	0.780545	0.776856	0	0	0	0.774432	0	0	0.734864	0.686844	0.872382	0.637829	0	0.78023	0.647053	0.717244	0	0.802403	0.817255	0.874058	0.935979
TCGA-Q1-A73P-01A	0	0	0.900502	0.787025	0	0	0.593717	0.76726	0.852127	0	0	0	0	0	0	0	0	0.721512	0.68653	0	0	0.615992	0.603643	0.833302	0	0	0	0	0	0	0	0	0	0	0	0	0	0	0	0	0	0	0	0	0	0	0	0	0	0	0	0	0	0	0	0	0	0	0.687684	0.777543	0	0	0	0	0	0	0	0	0	0.698012	0.867791	0.863478	0	0	0	0	0	0	0	0	0	0.697876	0.726734	0.800043	0.868465	0.856625	0	0	0.621962	0.69209	0.835901	0.531945	0.776345	0.799905	0.850657	0	0	0.704282	0.867631	0.891447	0	0	0	0	0.792323	0	0.689154	0.912667	0.942825	0.922182	0.930004	0.566871	0.70311	0.772785	0.829655	0.908548	0.722893	0	0.846551	0.860699	0.833613	0.747213	0.845297	0.9214	0.84195	0.701842	0.876097	0.903837	0.904434	0.884452	0.821689	0.920812	0.921136	0.689746	0	0	0	0.86929	0	0	0.884646	0.923814	0.744019	0.863448	0	0.792695	0.891929	0.874634	0.982715	0.774808	0.91849	0.829429	0	0	0	0.868746	0	0.830072	0	0.698136	0.809412	0.860547	0.87773	0.900225	0	0	0.952955	0.87967	0.902184	0.898327	0.931302	0	0.696903	0.828704	0.798597	0	0	0.840073	0.866748	0.84856	0	0	0.884621	0.896323	0.941604	0	0	0.872846	0	0	0	0.84924	0.749466	0.780508	0.727217	0	0.577154	0	0.79845	0	0	0.776889	0.725914	0.763161	0.594476	0.73782	0.815458	0.646025	0.750585	0.704952	0.808342	0.80413	0.857692	0.926754
TCGA-Q1-A73Q-01A	0	0	0.851404	0.911548	0	0	0.633802	0.765917	0.881769	0	0	0	0	0	0	0	0.699536	0.717298	0.852328	0	0	0.745744	0.819763	0.899344	0	0	0	0	0	0	0	0	0	0	0	0	0	0	0	0	0	0	0	0	0	0	0	0	0	0	0	0	0	0	0	0	0	0.585837	0.627272	0.768738	0	0	0	0	0	0	0	0	0	0.886261	0.895353	0.924369	0	0	0	0	0	0	0	0	0	0.667202	0.726298	0.761439	0.874803	0.894587	0	0	0.780542	0.82037	0.841503	0.598864	0.771113	0.861443	0.913465	0.616367	0	0.801585	0.889187	0.937398	0	0	0.636788	0	0	0	0.750654	0.941308	0.958235	0.855966	0.81966	0	0	0.642489	0.726337	0.894689	0	0	0.766145	0.821625	0.894897	0.796235	0.846952	0.884842	0.741582	0.691605	0.809273	0.832682	0.909731	0.870759	0.806921	0.903059	0.860858	0.738807	0	0	0.754486	0.868695	0	0	0.7342	0.934644	0.784545	0.772531	0	0.821618	0	0	0.847092	0.872096	0.888574	0.831058	0	0	0	0	0	0.835138	0	0.742717	0.71201	0.863576	0.924305	0	0	0	0.900038	0.830657	0.883736	0.902421	0.885575	0	0.664553	0.836344	0.802778	0	0	0.936356	0.842725	0.887761	0	0	0.903808	0.945396	0.949268	0	0	0.836188	0	0	0	0.679502	0.776277	0.80871	0.773302	0	0	0	0.783703	0	0	0	0.767731	0.822771	0	0	0.632424	0	0.754517	0	0	0.77479	0.822576	0.908961
TCGA-Q1-A73R-01A	0	0	0.846116	0.873457	0	0	0.570466	0.721783	0.873723	0	0	0	0	0	0	0	0.647547	0.70323	0.852697	0	0	0.731839	0.768459	0.912147	0	0	0	0	0	0	0	0	0	0	0	0	0	0	0	0	0	0	0	0	0	0	0	0	0	0	0	0	0	0	0	0	0	0.611039	0.602535	0.769767	0	0	0	0	0	0	0	0	0	0.871776	0.873054	0.925547	0	0	0	0	0	0	0	0	0	0.694245	0.767309	0.85069	0.888518	0.906964	0	0	0.790264	0.861702	0.885273	0.518434	0.818642	0.90094	0.921086	0.608225	0	0.789833	0.913529	0.956938	0	0	0.599841	0	0	0	0.746197	0.946677	0.940935	0.80862	0.810277	0	0	0.630941	0.731221	0.863875	0	0	0.719548	0.833462	0.829992	0.680489	0.783635	0.855466	0.61432	0	0.775811	0.81087	0.714118	0.790521	0.640943	0.863895	0.734947	0.856277	0	0	0	0	0	0	0.953081	0.9013	0.868079	0.765807	0	0.76345	0.956351	0	0.910726	0.722411	0.959659	0.909974	0	0	0	0	0	0.757415	0	0.69476	0.634864	0.929045	0.924656	0.779982	0	0	0.901332	0	0.944095	0.899325	0.938861	0	0.895454	0.854691	0.938679	0	0	0.902348	0.849334	0.951316	0	0	0.915159	0.907972	0.969643	0	0	0.831987	0	0	0	0.748348	0.824032	0.798393	0.727548	0	0	0	0.788145	0	0	0.801804	0.679621	0.729856	0.670691	0	0.799926	0.759865	0.762524	0.697611	0.831724	0.826498	0.878752	0.935084
TCGA-Q1-A73S-01A	0	0	0.897388	0.778784	0	0	0.563504	0.762257	0.868274	0	0	0	0	0	0	0	0	0.699948	0.75885	0	0	0.66743	0.758584	0.876161	0	0	0	0	0	0	0	0	0	0	0	0	0	0	0	0	0	0	0	0	0	0	0	0	0	0	0	0	0	0	0	0	0	0.599263	0.646449	0.853776	0	0	0	0	0	0	0	0	0	0.876991	0.844188	0.822847	0	0	0	0	0	0	0	0	0	0.746735	0.718402	0.795115	0.844071	0.882937	0	0	0.739409	0.752612	0.762341	0.560656	0.733977	0.825001	0.844626	0.647116	0	0.752598	0.86487	0.89498	0	0	0	0	0.667873	0	0.817259	0.952555	0.973752	0.766338	0.802105	0	0	0.681908	0.661044	0.911169	0	0	0.862595	0.814025	0.85843	0.835612	0.876453	0.942619	0.766762	0	0.84322	0.84026	0.904174	0.88816	0.878461	0.919128	0.9023	0.677132	0	0	0.801901	0.7894	0	0	0.772153	0.905285	0.782606	0	0	0.8361	0	0.85359	0.921853	0	0.926341	0.873369	0	0	0	0.846316	0	0.891343	0	0.763663	0.777556	0	0.897397	0	0	0	0.882387	0.889217	0.920689	0.854396	0.942445	0	0.722222	0.862443	0.826141	0.814229	0	0.876459	0.707661	0.81834	0	0	0.843739	0.906757	0.937243	0	0	0.557514	0	0	0	0.813161	0.684443	0.816643	0	0	0.542189	0	0	0	0	0	0	0	0.73064	0	0.712898	0	0.669304	0	0.800476	0.739013	0.851665	0.877645
TCGA-R2-A69V-01A	0	0	0	0	0	0	0.622812	0	0.814054	0	0	0	0	0	0	0	0	0.643689	0.760102	0	0	0	0	0.787437	0	0	0	0	0	0	0	0	0	0	0	0	0	0	0	0	0	0	0	0	0	0	0	0	0	0	0	0	0	0	0	0	0	0	0	0.819301	0	0	0	0	0	0	0	0	0	0.70496	0.743521	0.846283	0	0	0	0	0	0	0	0	0	0.721626	0.711879	0.826159	0.871858	0.891173	0	0	0.724525	0.699551	0.58271	0.53247	0.650326	0.674005	0.810987	0	0	0.731899	0.829394	0.844474	0	0	0	0	0.683749	0	0.791697	0.939438	0.963614	0.784649	0.76726	0	0	0.622177	0.6866	0.787488	0.828453	0.803521	0.889353	0.896659	0.79321	0.862704	0.870668	0.919707	0.909247	0.834756	0.929723	0.944324	0.903587	0.87556	0.852076	0.909376	0.910025	0.642863	0	0	0	0	0	0	0.848723	0.821308	0.158577	0	0	0	0	0	0.789243	0	0.856421	0	0	0	0	0	0	0.841571	0	0.836255	0	0	0.7178	0	0	0	0.785096	0.84054	0.885293	0.814963	0.839395	0	0.800982	0.875516	0	0.797924	0	0.777452	0.72368	0.690888	0	0	0.805614	0.850468	0.940724	0	0	0.78603	0	0	0	0.869429	0.795275	0.818673	0.752819	0	0.660461	0	0.761113	0	0	0.785588	0.73092	0	0.723105	0.782188	0.820989	0.774757	0.816868	0.744482	0.866923	0.838046	0.870134	0.934874
TCGA-RA-A741-01A	0	0	0	0.83506	0	0	0.590866	0.698276	0.832663	0	0	0	0	0	0	0	0	0.617476	0.731234	0	0	0.672236	0.713735	0.810647	0	0	0	0	0	0	0	0	0	0	0	0	0	0	0	0	0	0	0	0	0	0	0	0	0	0	0	0	0	0	0	0	0	0	0.687803	0.779576	0	0	0	0	0	0	0	0	0	0.824678	0.736899	0.820311	0	0	0	0	0	0	0	0	0	0.713765	0.710666	0.85506	0.869134	0.905673	0	0	0.733402	0.750709	0.746238	0.510936	0.746867	0.750734	0.804612	0.647586	0	0.743353	0.853711	0.857515	0	0	0.660514	0	0.746608	0	0.821992	0.948978	0.966515	0.822254	0.80629	0	0	0.699888	0.640843	0.835222	0.7336	0	0.87361	0.890368	0.845438	0.844361	0.860676	0.926711	0.876573	0	0.878358	0.911167	0.890366	0.868432	0.85691	0.90084	0.887547	0.670012	0	0	0.803811	0.823383	0	0	0.881024	0.87007	0.728451	0	0	0	0	0.865291	0.766488	0	0.93284	0.88057	0	0	0	0.867018	0	0.796192	0	0.758218	0.803792	0.791157	0.672824	0	0	0	0.818278	0.917549	0.826807	0.852747	0.928561	0	0.763193	0.829032	0	0.737552	0	0.790041	0.679331	0.812162	0	0.843366	0.862255	0.912549	0.927677	0	0	0.785225	0	0	0	0.846805	0.732048	0.81277	0.749347	0	0.653895	0	0.761463	0	0	0.805432	0.74322	0	0.741516	0.7786	0.824305	0.719541	0.800929	0.753567	0.820522	0.833826	0.869019	0.922624
TCGA-UC-A7PD-01A	0	0	0	0.799217	0	0	0.610075	0.615882	0.849167	0	0	0	0	0	0	0	0	0.687305	0.719892	0	0	0.669279	0.740385	0.845977	0	0	0	0	0	0	0	0	0	0	0	0	0	0	0	0	0	0	0	0	0	0	0	0	0	0	0	0	0	0	0	0	0	0.626274	0.690616	0.728127	0	0	0	0	0	0	0	0	0	0.851969	0.795576	0.885761	0	0	0	0	0	0	0	0	0	0.754359	0.760715	0.835256	0.85852	0.885884	0	0	0.674125	0.743758	0.817074	0.514754	0.744361	0.788132	0.868552	0.647975	0	0.778421	0.871815	0.883528	0	0	0	0	0.666559	0	0.778575	0.935025	0.962294	0.780885	0.857775	0	0	0.689082	0.652977	0.838898	0	0	0.864796	0.878773	0.823109	0.808076	0.865381	0.920664	0.78599	0	0.850194	0.882978	0.909443	0.869998	0.850742	0.914732	0.888532	0.735224	0	0	0.797601	0.834916	0	0	0.892363	0.862605	0.801178	0	0	0	0	0.921476	0.793309	0	0.916188	0	0	0	0	0.874466	0	0.886857	0	0.793547	0.778201	0.789495	0.687049	0	0	0	0.855968	0.897727	0.917726	0.872232	0.922332	0	0.740449	0.819157	0.771738	0.855294	0	0.836235	0.661803	0.815969	0	0.821312	0.87609	0.911873	0.945413	0	0	0.882468	0	0	0	0.870745	0.781854	0.754655	0.7435	0	0.508784	0	0.741855	0	0	0.732278	0.701355	0	0.780023	0.720311	0.787539	0.699194	0.781714	0.707743	0.77792	0.844748	0.874252	0.937303
TCGA-UC-A7PF-01A	0	0	0.898319	0.927281	0	0	0.599517	0.70903	0.839086	0	0	0	0	0	0	0	0	0.677547	0.77571	0	0	0.680015	0.590756	0.859218	0	0	0	0	0	0	0	0	0	0	0	0	0	0	0	0	0	0	0	0	0	0	0	0	0	0	0	0	0	0	0	0	0	0	0.674897	0.843979	0	0	0	0	0	0	0	0	0	0.877295	0.889335	0.89213	0	0	0	0	0	0	0	0	0	0.661974	0.75767	0.837004	0.860747	0.904387	0	0	0.776318	0.819373	0.827086	0.48269	0.769742	0.844573	0.868033	0.630569	0	0.784786	0.880861	0.930683	0	0	0	0	0	0	0.7928	0.935152	0.955501	0.73681	0.816039	0	0	0.689462	0.772249	0.865335	0.742695	0	0.847037	0.860864	0.809118	0.82254	0.842208	0.890668	0.843854	0.66583	0.90001	0.907675	0.9146	0.872926	0.821689	0.904597	0.908929	0.694858	0	0	0	0.878339	0	0	0.752408	0.877517	0.807641	0.837495	0	0	0	0	0.760783	0	0.856549	0.878183	0	0	0	0	0	0.851455	0	0.761648	0.777038	0.783587	0.815653	0	0	0	0.826399	0.819381	0.930514	0.827893	0.901469	0	0.738263	0.846425	0.731913	0	0	0.876878	0.690931	0.839447	0	0	0.869124	0.868658	0.916552	0	0	0.876748	0	0	0	0.802943	0.803142	0.79451	0.725215	0	0.59341	0	0.780369	0	0	0.707105	0.716532	0.809863	0.650644	0	0.796149	0.654807	0.746039	0.713254	0.808417	0.823081	0.875384	0.924712
TCGA-UC-A7PG-01A	0	0	0.903096	0.824504	0	0	0.56996	0.738229	0.876374	0	0	0	0	0	0	0	0	0.649095	0.74563	0	0	0.665767	0.736993	0.861221	0	0	0	0	0	0	0	0	0	0	0	0	0	0	0	0	0	0	0	0	0	0	0	0	0	0	0	0	0	0	0	0	0	0.59556	0.673539	0.836188	0	0	0	0	0	0	0	0	0	0.879423	0.874856	0.893353	0	0	0.699352	0	0	0	0	0	0	0.636829	0.745232	0.825557	0.810503	0.879252	0	0	0.756374	0.81679	0.825875	0.560656	0.731492	0.831487	0.88243	0.657067	0	0.743369	0.862806	0.915067	0	0	0.647019	0	0.675085	0	0.724754	0.916122	0.946663	0.825695	0.863178	0	0	0.707762	0.716143	0.831512	0.744632	0	0.864904	0.751933	0.865433	0.804508	0.85074	0.91712	0.819382	0	0.828997	0.858716	0.881027	0.872128	0.815272	0.905971	0.887326	0.700731	0	0	0.765268	0.872027	0	0	0.93614	0.927179	0.85709	0.799483	0	0	0	0	0.853374	0.827095	0.897269	0.830911	0	0	0	0	0	0.809612	0	0.73954	0.749408	0.877612	0.864468	0	0	0	0.874839	0.978126	0.856107	0.918807	0.952144	0	0.672834	0.82504	0.719772	0	0	0.884749	0.864699	0.857079	0	0.901565	0.904733	0.928113	0.955159	0	0	0.818303	0	0	0	0.778942	0.728455	0.769635	0.74148	0	0.666732	0	0.807598	0	0	0.726579	0.698464	0.771914	0.652438	0	0.774716	0.713664	0.721685	0	0.835423	0.829299	0.880259	0.938242
TCGA-UC-A7PI-01A	0	0	0.875828	0.894743	0	0	0.57271	0.755923	0.871716	0	0	0	0	0	0	0	0	0.68364	0.807278	0	0	0.604579	0.733691	0.85351	0	0	0	0	0	0	0	0	0	0	0	0	0	0	0	0	0	0	0	0	0	0	0	0	0	0	0	0	0	0	0	0	0	0	0.655977	0.756449	0	0	0	0	0	0	0	0	0	0.77785	0.855956	0.892551	0	0	0	0	0	0	0	0	0	0.697876	0.73091	0.819991	0.877213	0.858911	0	0	0.696	0.728454	0.826047	0.546177	0.786709	0.816818	0.873288	0	0	0.720423	0.875557	0.889978	0	0	0	0	0.786063	0	0.709738	0.917974	0.95173	0.941473	0.9103	0.577525	0	0.757326	0.803643	0.89938	0.746278	0	0.855635	0.820774	0.864698	0.81195	0.831857	0.911458	0.832342	0.688678	0.841508	0.869182	0.913334	0.877093	0.83185	0.909487	0.884877	0.673028	0	0	0.802359	0.832133	0	0	0.883961	0.865637	0.858357	0.836626	0	0.758374	0.894764	0.860892	0.993257	0.902339	0.97866	0.796279	0	0	0	0.839842	0	0.799001	0	0.681561	0.791995	0.835534	0.858033	0.931449	0	0	0.937377	0.86284	0.899343	0.928433	0.946135	0	0.643078	0.805504	0.94446	0	0	0.858676	0.8886	0.92252	0	0.840734	0.872649	0.944325	0.947664	0	0	0.75594	0	0	0	0.837609	0.636958	0.789606	0.761298	0	0.615467	0	0.789872	0	0	0.730909	0.763516	0.820481	0.665595	0	0.620328	0	0.786743	0	0.760561	0.79356	0.844701	0.924352
TCGA-VS-A8EB-01A	0	0	0.90662	0.84284	0	0	0.577964	0.749908	0.870706	0	0	0	0	0	0	0	0	0.669579	0.784528	0	0	0.647201	0.731465	0.857136	0	0	0	0	0	0	0	0	0	0	0	0	0	0	0	0	0	0	0	0	0	0	0	0	0	0	0	0	0	0	0	0	0	0.623807	0.665136	0.853776	0	0	0	0	0	0	0	0	0	0.868493	0.884379	0.887951	0	0	0	0	0	0	0	0	0	0.648163	0.76911	0.836953	0.866535	0.889689	0	0	0.765644	0.787577	0.84818	0.555362	0.770635	0.84588	0.865027	0.62252	0	0.777806	0.846002	0.911117	0	0	0.656077	0	0.704492	0	0.796899	0.938624	0.963219	0.751461	0.823028	0	0	0.675363	0.712259	0.88113	0	0	0.88221	0.792802	0.867418	0.755627	0.8577	0.917461	0.789737	0	0.861858	0.876785	0.895688	0.873919	0.854142	0.914188	0.90638	0.687641	0	0	0.781989	0.828873	0	0	0.778197	0.879128	0.821582	0.850942	0	0	0	0.864243	0.770376	0.867994	0.89313	0	0	0	0	0	0	0.867345	0	0.810113	0.772399	0.798349	0.806508	0	0	0	0.913746	0.877812	0.934115	0.84908	0.861008	0	0.745407	0.856937	0.739999	0	0	0.848333	0.698841	0.823673	0	0.839812	0.869961	0.886155	0.947078	0	0	0.776904	0	0	0	0.8155	0.756078	0.802744	0.745903	0	0.56952	0	0.747622	0	0	0	0.744872	0	0.669356	0	0.756234	0.661411	0.764994	0	0.755639	0.7699	0.866007	0.918564
TCGA-VS-A8EC-01A	0	0	0.820356	0.895596	0	0	0.648912	0.759725	0.894177	0	0	0	0	0	0	0	0.61066	0.716347	0.855151	0	0	0.760941	0.822613	0.893772	0	0	0	0	0	0	0	0	0	0	0	0	0	0	0	0	0	0	0	0	0	0	0	0	0	0	0	0	0	0	0	0	0	0.600053	0.588424	0.754629	0	0	0	0	0	0	0	0	0	0.861264	0.884049	0.923678	0	0	0	0	0	0	0	0	0	0.691807	0	0.74027	0.847345	0.892668	0	0	0.725127	0.779776	0.835125	0.657941	0.772827	0.852053	0.895398	0.617998	0	0.788426	0.902348	0.943333	0	0	0	0	0	0	0.738735	0.936031	0.962243	0.850888	0.822727	0	0	0.736166	0.795626	0.888679	0	0	0.788931	0.803914	0.893208	0.762441	0.870409	0.921323	0.778712	0	0.814028	0.834284	0.85158	0.888596	0.858707	0.911816	0.895952	0.735224	0	0	0.861049	0.782956	0	0	0.782715	0.829277	0.823735	0.796921	0	0.836925	0	0	0.915724	0.854895	0.873385	0.83454	0	0	0	0	0	0.850178	0	0.79486	0.86472	0.861603	0.918334	0	0	0	0.886815	0.73594	0.94563	0.862299	0.880996	0	0.725109	0	0.847182	0	0	0.893088	0.814545	0.889229	0	0	0.924867	0.906787	0.940582	0	0	0.786757	0	0	0	0.668599	0.695787	0.83329	0	0	0	0	0.668278	0	0	0	0	0	0	0	0.637118	0	0.750259	0	0	0.698324	0.78638	0.887767
TCGA-VS-A8EG-01A	0	0	0.879638	0.836679	0	0	0.579571	0.701123	0.858011	0	0	0	0	0	0	0	0	0.655122	0.748505	0	0	0.668535	0.738972	0.865842	0	0	0	0	0	0	0	0	0	0	0	0	0	0	0	0	0	0	0	0	0	0	0	0	0	0	0	0	0	0	0	0	0	0.602928	0.678084	0.853564	0	0	0	0	0	0	0	0	0	0.823795	0.883217	0.856757	0	0	0	0	0	0	0	0	0	0.691454	0	0.743564	0.832225	0.864983	0	0	0.778128	0.782127	0.803659	0.587658	0.781211	0.83484	0.849265	0	0	0.758251	0.830872	0.905426	0	0	0	0	0.663256	0	0.70785	0.922396	0.951721	0.848624	0.880684	0.663459	0	0.741113	0.75104	0.894877	0.734276	0	0.864246	0.762069	0.870772	0.803708	0.859019	0.920624	0.803951	0.699666	0.849903	0.863044	0.919313	0.887839	0.869533	0.920586	0.909556	0.71812	0	0	0.76889	0.859837	0	0	0.942307	0.953847	0.795425	0.830759	0	0.816399	0.968809	0.921188	0.912327	0.820826	0.843541	0.812689	0	0	0	0	0	0.835817	0	0.727314	0.75521	0.873307	0.88164	0.788057	0	0	0.898727	0.93099	0.878416	0.921839	0.971211	0	0.737526	0.85759	0.713515	0	0	0.887513	0.813285	0.854187	0	0	0.882602	0.911778	0.96681	0	0	0.827765	0	0	0	0.838699	0.755424	0.798576	0.769631	0	0	0	0.772958	0	0	0.744056	0.695958	0.791711	0.680493	0	0.730173	0.639509	0.732773	0	0.762335	0.809281	0.873642	0.923825
TCGA-VS-A8EH-01A	0	0	0.878154	0.814611	0	0	0.563504	0.753913	0.869978	0	0	0	0	0	0	0	0	0.680372	0.73501	0	0	0.644297	0.720287	0.854654	0	0	0	0	0	0	0	0	0	0	0	0	0	0	0	0	0	0	0	0	0	0	0	0	0	0	0	0	0	0	0	0	0	0.590705	0.625535	0.844745	0	0	0	0	0	0	0	0	0	0.869395	0.861039	0.892166	0	0	0	0	0	0	0	0	0	0.639712	0.732485	0.825278	0.864964	0.869544	0	0	0.772665	0.750359	0.813904	0.569393	0.735378	0.830241	0.864989	0	0	0.735872	0.839474	0.904185	0	0	0	0	0.652632	0	0.801756	0.935668	0.957303	0.70975	0.849691	0	0	0.734883	0.765961	0.821478	0.744108	0	0.855797	0.877404	0.847092	0.805807	0.866926	0.924854	0.804818	0	0.853668	0.879874	0.886262	0.879511	0.821077	0.912611	0.894594	0.653742	0	0	0.807797	0.825806	0	0	0.900016	0.908944	0.875801	0.808912	0	0	0	0.886665	0.942591	0.867313	0.909583	0.831938	0	0	0	0.862002	0	0.831083	0	0.663253	0.749077	0.872908	0.840466	0.782146	0	0	0.84909	0.949104	0.895854	0.910304	0.913654	0	0.713143	0.803109	0.805123	0.89402	0	0.887303	0.793462	0.833979	0	0.837759	0.89024	0.919331	0.951787	0	0	0.774496	0	0	0	0.827508	0.669189	0.816186	0.793927	0	0.613136	0	0.723953	0	0	0	0.765022	0	0.681244	0	0.751108	0	0.769354	0	0.76815	0.767939	0.845287	0.909791
TCGA-VS-A8EI-01A	0	0	0.871043	0.823312	0	0	0.571221	0.768914	0.838295	0	0	0	0	0	0	0	0	0.708442	0.722614	0	0	0.652263	0.693076	0.852588	0	0	0	0	0	0	0	0	0	0	0	0	0	0	0	0	0	0	0	0	0	0	0	0	0	0	0	0	0	0	0	0	0	0	0.642262	0.754128	0	0	0	0	0	0	0	0	0	0.862536	0.841259	0.856619	0	0	0	0	0	0	0	0	0	0.730943	0.768243	0.823186	0.867005	0.907934	0	0	0.657883	0.762678	0.830627	0.508971	0.725109	0.796219	0.852533	0	0	0.779264	0.863871	0.884811	0	0	0	0	0.645754	0	0.792871	0.950486	0.963509	0.771838	0.821867	0	0	0.639938	0.651474	0.83381	0	0	0.863563	0.875858	0.8146	0.84268	0.855494	0.915123	0.831428	0	0.866988	0.892934	0.871793	0.865478	0.703741	0.90002	0.883914	0.670012	0	0	0	0.869389	0	0	0.783599	0.888135	0.803746	0	0	0	0	0	0.766735	0	0.918901	0	0	0	0	0	0	0.881604	0	0.84591	0.75521	0.792998	0.709352	0	0	0	0.901963	0.811717	0.932233	0.812343	0.898806	0	0.721385	0.85785	0	0.806563	0	0.804902	0.657068	0.80908	0	0.834899	0.872284	0.893371	0.943667	0	0	0.844805	0	0	0	0.843281	0.778583	0.783705	0.711814	0	0.651954	0	0.779791	0	0	0.813702	0.715375	0	0.726262	0.777724	0.838314	0.68484	0.762812	0.758207	0.85895	0.849578	0.889012	0.9408
TCGA-VS-A8EJ-01A	0	0	0.864121	0.751076	0	0	0.554735	0.760387	0.850897	0	0	0	0	0	0	0	0	0.762429	0.75517	0	0	0.658143	0.798657	0.87029	0	0	0.580481	0	0	0	0	0	0	0	0	0	0	0	0	0	0	0	0	0	0	0	0	0	0	0	0	0	0	0	0	0	0	0	0.634743	0.777816	0	0	0	0	0	0	0	0	0	0.848701	0.734915	0.840416	0	0	0.675568	0	0	0	0	0	0.774572	0.72247	0.726385	0.883914	0.903763	0.903377	0	0	0.695908	0.708572	0.7576	0.498531	0.756913	0.831473	0.844563	0.69232	0	0.793063	0.904041	0.88704	0	0	0.696499	0	0.725302	0.68338	0.905403	0.972104	0.979524	0.766726	0	0	0	0.709467	0.743256	0.81731	0	0	0.864236	0.826901	0.848226	0.855785	0.867307	0.902474	0.719806	0	0.814632	0.853715	0.784381	0.819712	0.666196	0.877866	0.812313	0.734129	0	0	0	0.828873	0	0	0.952995	0.916435	0.734935	0	0	0	0	0.768355	0.890119	0.872844	0.937742	0.868143	0	0	0	0.85441	0	0.878619	0	0.805147	0.772128	0.784575	0.906868	0	0	0	0.898034	0.815949	0.95061	0.859447	0.8857	0	0.738263	0.797758	0.84007	0.68554	0	0.866814	0.806043	0.846786	0.825911	0	0.848948	0.940469	0.955953	0	0	0.609948	0	0	0	0.839748	0.717627	0.825849	0.780609	0	0.664116	0	0.734859	0	0	0	0	0	0.682584	0.706697	0.802077	0.656334	0.688701	0.718258	0.812971	0.799244	0.869454	0.885098
TCGA-VS-A8EK-01A	0	0	0.874718	0.856933	0	0	0.567643	0.735976	0.857554	0	0	0	0	0	0	0	0	0.668971	0.763627	0	0	0.648315	0.754141	0.871238	0	0	0	0	0	0	0	0	0	0	0	0	0	0	0	0	0	0	0	0	0	0	0	0	0	0	0	0	0	0	0	0	0	0.619297	0.645733	0.84776	0	0	0	0	0	0	0	0	0	0.876807	0.844824	0.87797	0	0	0	0	0	0	0	0	0	0.677507	0.734682	0.75818	0.865189	0.868932	0	0	0.764655	0.763267	0.792896	0.617898	0.71008	0.826939	0.853926	0.656219	0	0.78006	0.847013	0.882344	0	0	0	0	0.690874	0	0.714771	0.925396	0.951282	0.821201	0.884581	0	0	0.746291	0.789661	0.864518	0.740902	0	0.871243	0.768609	0.873167	0.837667	0.878748	0.929744	0.82417	0.681913	0.875208	0.879787	0.924849	0.895345	0.883231	0.929706	0.916947	0.670012	0	0	0.872692	0.855376	0	0	0.761845	0.842787	0.815514	0.854218	0	0	0.973964	0	0.783121	0	0.846345	0.843903	0	0	0	0	0	0.85602	0	0.777244	0.780366	0.795407	0.866337	0	0	0	0.886979	0.791229	0.933413	0.898985	0.911102	0	0.757011	0.89626	0.819981	0	0	0.853342	0.732037	0.806009	0	0	0.869294	0.90995	0.901332	0	0	0.809171	0	0	0	0.748911	0.772415	0.822422	0.784833	0	0	0	0.810552	0	0	0	0.753894	0.823986	0.671187	0	0.721256	0	0.7618	0	0.695642	0.779388	0.847701	0.919383
TCGA-VS-A8EL-01A	0	0	0.9022	0	0	0	0.587814	0.70119	0.824895	0	0	0	0	0	0	0	0	0.620705	0.707403	0	0	0.688081	0.70067	0.841292	0	0	0	0	0	0	0	0	0	0	0	0	0	0	0	0	0	0	0	0	0	0	0	0	0	0	0	0	0	0	0	0	0	0	0.718811	0.793003	0	0	0	0	0	0	0	0	0	0.782236	0.80762	0.828193	0	0	0.701465	0	0	0	0	0	0	0.737478	0.676323	0.841106	0.852033	0.893964	0	0	0.688315	0.733353	0.746439	0.502132	0.641126	0.706316	0.824746	0	0	0.711883	0.827227	0.856449	0	0	0	0	0.661372	0	0.792089	0.948998	0.962982	0.75858	0.829228	0	0	0.627122	0.684935	0.770327	0.736091	0	0.886268	0.888588	0.753486	0.842748	0.889267	0.933075	0.868162	0.76856	0.895416	0.918759	0.890637	0.870931	0.794955	0.916788	0.906816	0.681664	0	0	0	0.844972	0	0	0.792913	0.856576	0.796513	0	0	0	0	0	0	0	0.866741	0	0	0	0	0	0	0.829359	0	0.844321	0.803998	0.798831	0.717306	0	0	0	0.829148	0.818152	0.868878	0.822169	0.885866	0	0.797581	0.87045	0	0.797682	0	0.808185	0.68886	0.790574	0	0	0.845455	0.871297	0.941412	0	0	0.794982	0	0	0	0.851021	0.792704	0.803093	0.755674	0	0.460665	0	0.804452	0	0	0.716988	0.728186	0	0.743758	0.799587	0.829667	0.685582	0.781555	0.760662	0.847217	0.829518	0.877321	0.921551
TCGA-VS-A8Q8-01A	0	0	0	0	0	0	0.595441	0.750394	0.834519	0	0	0	0	0	0	0	0	0.581015	0.730859	0	0	0.666445	0.693854	0.835157	0	0	0	0	0	0	0	0	0	0	0	0	0	0	0	0	0	0	0	0	0	0	0	0	0	0	0	0	0	0	0	0	0	0.614644	0.669068	0.879158	0	0	0	0	0	0	0	0	0	0.88286	0.846976	0.8547	0	0	0	0	0	0	0	0	0	0.752853	0.79755	0.842054	0.8416	0.87093	0	0	0.67482	0.697876	0.789623	0.517222	0.73119	0.771926	0.805601	0	0	0.742133	0.842049	0.88888	0	0	0	0	0.623383	0	0.803327	0.945157	0.962861	0.756045	0.825799	0	0	0.611705	0.728204	0.858849	0.745155	0	0.901992	0.877961	0.784168	0.847923	0.869087	0.917753	0.848261	0	0.883805	0.922503	0.898058	0.869748	0.86679	0.911848	0.859344	0.639017	0	0	0	0.866792	0	0	0.745597	0.886587	0.790057	0	0	0	0	0.914866	0.770257	0	0.895489	0	0	0	0	0	0	0.897911	0	0.761648	0.788052	0.797181	0.805597	0	0	0	0.833784	0.877641	0.899966	0.882605	0.960177	0	0.727131	0.84427	0.758777	0.849788	0	0.834156	0.675959	0.80953	0	0	0.852666	0.893768	0.946242	0	0	0.780648	0	0	0	0.800975	0.837009	0.802656	0.775898	0	0.680019	0	0.750361	0	0	0.731543	0.71634	0.818145	0.731105	0	0.825259	0.698338	0.761022	0	0.787853	0.831165	0.876228	0.934936
TCGA-VS-A8Q9-01A	0	0	0	0	0	0	0.59879	0.75436	0.840532	0	0	0	0	0	0	0	0	0.667124	0.683896	0	0	0.646865	0.690499	0.861899	0	0	0	0	0	0	0	0	0	0	0	0	0	0	0	0	0	0	0	0	0	0	0	0	0	0	0	0	0	0	0	0	0	0.629407	0.667484	0.878589	0	0	0	0	0	0	0	0	0	0.818257	0.843394	0.851112	0	0	0	0	0	0	0	0	0	0.649391	0	0.727545	0.832857	0.873375	0	0	0.758179	0.762897	0.829943	0.589763	0.707866	0.838462	0.853328	0.637009	0	0.777394	0.86711	0.88563	0	0	0	0	0	0	0.724791	0.945997	0.961791	0.888115	0.818038	0	0	0.702535	0.755205	0.85334	0	0	0.883102	0.83472	0.855556	0.804447	0.895093	0.93787	0.808745	0	0.847349	0.880785	0.928016	0.903837	0.880665	0.935944	0.912304	0.640569	0	0	0.80245	0.839922	0	0	0.826767	0.866382	0.237865	0.862948	0	0	0	0	0.796667	0	0.865331	0	0	0	0	0	0	0.886166	0	0.862357	0.812979	0	0.81653	0	0	0	0.851706	0.811099	0.959609	0.814327	0.876266	0	0.798039	0	0.834196	0	0	0.85556	0.70039	0.835936	0	0	0.864087	0.877949	0.926013	0	0	0.785152	0	0	0	0.833564	0.774067	0.806068	0	0	0.585888	0	0.72338	0	0	0	0.759268	0.821896	0.665595	0	0.777851	0.670083	0.791711	0	0.790103	0.772151	0.847155	0.918489
TCGA-VS-A8QA-01A	0	0	0.889691	0.890247	0	0	0.562955	0.745856	0.87268	0	0	0	0	0	0	0	0.658454	0.642663	0.800269	0	0	0.731022	0.808034	0.869898	0	0	0	0	0	0	0	0	0	0	0	0	0	0	0	0	0	0	0	0	0	0	0	0	0	0	0	0	0	0	0	0	0	0.617465	0.596017	0.840149	0	0	0	0	0	0	0	0	0	0.824881	0.847449	0.889933	0	0	0	0	0	0	0	0	0	0.672917	0	0.760438	0.86121	0.854484	0	0	0.729485	0.690416	0.813053	0.582995	0.752356	0.860319	0.860086	0.645773	0	0.775977	0.865722	0.907308	0	0	0.659703	0	0.763598	0	0.755152	0.946328	0.960888	0.892487	0.885989	0	0	0.742968	0.763837	0.885617	0	0	0.864147	0.798435	0.881691	0.80342	0.863817	0.922474	0.829686	0.687396	0.84601	0.874716	0.909236	0.899272	0.84115	0.916227	0.885172	0.668167	0	0	0.779779	0.849124	0	0	0.778381	0.935643	0.770635	0.861637	0	0	0	0.862579	0.942047	0.798271	0.942297	0.790285	0	0	0	0.848361	0	0.842853	0	0.736694	0.754895	0.857779	0.914738	0.774282	0	0	0.862513	0.817203	0.91927	0.842039	0.915832	0	0.666513	0.88402	0.865434	0	0	0.845579	0.865896	0.862914	0	0	0.861561	0.936498	0.944214	0	0	0.791157	0	0	0	0.816849	0.772616	0.828579	0	0	0.664045	0	0.719391	0	0	0	0.788046	0	0.724695	0	0.612129	0	0.754204	0	0	0.756542	0.828234	0.88488
TCGA-VS-A8QC-01A	0	0	0.879906	0.816021	0	0	0.590364	0.743204	0.866998	0	0	0	0	0	0	0	0	0.685855	0.676341	0	0	0.675788	0.731626	0.860182	0	0	0	0	0	0	0	0	0	0	0	0	0	0	0	0	0	0	0	0	0	0	0	0	0	0	0	0	0	0	0	0	0	0.645804	0.670204	0.863911	0	0	0	0	0	0	0	0	0	0.819011	0.824904	0.876807	0	0	0	0	0	0	0	0	0	0.64912	0.754134	0.844472	0.845808	0.882531	0	0	0.755422	0.753124	0.841358	0.726467	0.758734	0.841657	0.879431	0.624248	0	0.77759	0.865753	0.905908	0	0	0	0	0.675526	0	0.806105	0.938122	0.972908	0	0.821511	0	0	0.642439	0.646249	0.847117	0	0	0.876181	0.782701	0.832472	0.842721	0.876894	0.921936	0.778107	0	0.840039	0.864729	0.88708	0.875437	0.864233	0.91286	0.873702	0.732283	0	0	0.794314	0.829285	0	0	0.736045	0.910207	0.803949	0.857513	0	0	0	0.905413	0.876936	0.87331	0.892855	0	0	0	0	0	0	0.874308	0	0.769205	0.75521	0.768635	0.800301	0	0	0	0.874996	0.823684	0.909349	0.869473	0.893126	0	0.744361	0.811485	0.76097	0.912979	0	0.876831	0.652116	0.823077	0	0.829671	0.871623	0.863356	0.929289	0	0	0.75823	0	0	0	0.789158	0.811066	0.789239	0.758459	0	0.555132	0	0.686507	0	0	0.758563	0.764271	0	0.663307	0	0.772071	0.64326	0.759249	0	0.820566	0.81076	0.861812	0.919137
TCGA-VS-A8QF-01A	0	0	0	0.850906	0	0	0.59487	0.683815	0.848656	0	0	0	0	0	0	0	0	0.713602	0.726224	0	0	0.66743	0.691846	0.862283	0	0	0	0	0	0	0	0	0	0	0	0	0	0	0	0	0	0	0	0	0	0	0	0	0	0	0	0	0	0	0	0	0	0.644306	0.696238	0.774214	0	0	0	0	0	0	0	0	0	0.776021	0.711891	0.802402	0	0	0	0	0	0	0	0	0	0.763032	0.71755	0.771945	0.840601	0.865814	0	0	0.684813	0.752465	0.723102	0.568295	0.747236	0.696902	0.837056	0	0	0.760882	0.845963	0.888861	0	0	0	0	0.679406	0	0.763059	0.938015	0.965172	0.740322	0.835508	0	0	0.673909	0.727177	0.858774	0.723961	0	0.897266	0.884363	0.806501	0.822168	0.90016	0.943216	0.849576	0.69218	0.874675	0.900087	0.904585	0.89002	0.865585	0.930737	0.927547	0.635853	0	0	0.783835	0.846769	0	0	0.766806	0.857002	0.791875	0	0	0	0	0	0.778884	0	0.87426	0	0	0	0	0.854069	0	0.801097	0	0.817329	0.818718	0	0.718535	0	0	0	0.855779	0.886138	0.917243	0.867728	0.928957	0	0.763795	0.873238	0.767913	0	0	0.811194	0.705563	0.814725	0	0	0.854703	0.865967	0.927081	0	0	0.780724	0	0	0	0.793614	0.772465	0.821679	0.787177	0	0.559	0	0.722976	0	0	0	0.771911	0	0.661874	0	0.729498	0.654636	0.785529	0	0.79109	0.781484	0.862376	0.914732
TCGA-VS-A8QH-01A	0	0	0	0	0	0	0.57034	0.699143	0.843968	0	0	0	0	0	0	0	0	0.712172	0.690109	0	0	0.600673	0.61875	0.818014	0	0	0	0	0	0	0	0	0	0	0	0	0	0	0	0	0	0	0	0	0	0	0	0	0	0	0	0	0	0	0	0	0	0.637017	0.622872	0.778088	0	0	0	0	0	0	0	0	0	0.777423	0.804904	0.846398	0	0	0.700297	0	0	0	0	0	0	0.693034	0.715241	0.773118	0.854625	0.870476	0	0	0.755756	0.742592	0.845018	0.524851	0.713587	0.754395	0.836798	0	0	0.761407	0.840114	0.869776	0	0	0	0	0.691343	0	0.691304	0.912112	0.946891	0.968353	0.948562	0.680931	0.71423	0.766226	0.836615	0.882706	0.810646	0	0.877406	0.903368	0.809826	0.811705	0.881836	0.938789	0.852738	0.694286	0.855884	0.862675	0.918178	0.894364	0.859063	0.931925	0.92151	0.656491	0	0	0.774291	0.85844	0	0	0.906008	0.901044	0.758024	0.852153	0	0.813644	0.970087	0.910646	0.857026	0.804804	0.835968	0.81966	0	0	0	0.815289	0	0.844121	0	0.73954	0.815699	0.779202	0.6832	0.934461	0	0	0.940339	0.625222	0.940566	0.88725	0.931771	0	0.761064	0.851176	0.721825	0.910708	0	0.85226	0.713419	0.836901	0	0	0.844478	0.903644	0.91616	0	0	0.833781	0	0	0	0.811036	0.779009	0.804248	0	0	0.57051	0	0.731693	0	0	0.802291	0.786409	0.800407	0.767855	0	0.76054	0.655319	0.782465	0	0.813232	0.802528	0.850569	0.922832
TCGA-VS-A8QM-01A	0	0	0	0.823431	0	0	0.607718	0.725888	0.831507	0	0	0	0	0	0	0	0	0.69118	0.699113	0	0	0.618512	0.626125	0.826255	0	0	0	0	0	0	0	0	0	0	0	0	0	0	0	0	0	0	0	0	0	0	0	0	0	0	0	0	0	0	0	0	0	0.643132	0.686246	0.748112	0	0	0	0	0	0	0	0	0	0.875722	0.860131	0.85213	0	0	0.706004	0	0	0	0	0	0	0.640754	0.723014	0.861058	0.873389	0.895591	0	0	0.775649	0.826264	0.787014	0.508971	0.704384	0.844949	0.850207	0	0	0.771547	0.855296	0.894503	0	0	0.655923	0	0.663131	0	0.769542	0.915989	0.946987	0.755724	0.838515	0	0	0.546348	0.636895	0.837671	0.728739	0	0.859951	0.847515	0.809569	0.824382	0.824843	0.853189	0.827106	0.67356	0.871208	0.888229	0.899993	0.826728	0.71896	0.886676	0.793558	0.683323	0	0	0	0	0	0	0.957548	0.890416	0.758024	0.813215	0	0	0	0	0.76735	0	0.894919	0.887094	0	0	0	0	0	0.838209	0	0.737513	0.763397	0.798155	0.831705	0	0	0	0.84558	0.879586	0.87864	0.918991	0.866509	0	0.683472	0.792387	0.753448	0	0	0.882375	0.786424	0.851947	0.79706	0.813127	0.880807	0.860411	0.925878	0	0	0.897173	0	0	0	0.810768	0.863767	0.807301	0.629789	0	0.769903	0.782242	0.866769	0	0	0.848172	0.642005	0.910757	0.82616	0.776117	0.850423	0.872154	0.827372	0.690652	0.886548	0.91236	0.916125	0.956816
TCGA-VS-A94W-01A	0	0	0.906512	0.831644	0	0	0.59362	0.736044	0.850648	0	0	0	0	0	0	0	0	0.649523	0.768836	0	0	0.654353	0.73675	0.869505	0	0	0	0	0	0	0	0	0	0	0	0	0	0	0	0	0	0	0	0	0	0	0	0	0	0	0	0	0	0	0	0	0	0.627109	0.669211	0.834364	0	0	0	0	0	0	0	0	0	0.852202	0.864169	0.880078	0	0	0	0	0	0	0	0	0	0.653766	0.772953	0.797671	0.865565	0.883582	0	0	0.718569	0.773902	0.824764	0.491708	0.711013	0.850678	0.873588	0.657278	0	0.775609	0.875145	0.901104	0	0	0	0	0.70612	0	0.749771	0.928365	0.951952	0.762779	0.836827	0	0	0.683172	0.743256	0.857603	0.751963	0	0.868127	0.862695	0.831318	0.80985	0.858083	0.906197	0.849146	0.646306	0.89174	0.908273	0.922428	0.878486	0.839053	0.910031	0.907155	0.68496	0	0	0.771922	0.840424	0	0	0.803213	0.87815	0.794768	0.823904	0	0	0	0	0.802291	0.873495	0.856035	0.877073	0	0	0	0	0	0.853052	0	0.810113	0.775994	0.784575	0.805597	0	0	0	0.842485	0.87347	0.95057	0.823209	0.902938	0	0.697412	0.847559	0.761253	0	0	0.763889	0.708298	0.846351	0	0.82066	0.863667	0.894601	0.926561	0	0	0.840715	0	0	0	0.842748	0.804843	0.817676	0.728859	0	0.590601	0	0.753827	0	0	0.698678	0.699362	0.799556	0.785886	0.723614	0.824305	0.655319	0.750856	0.695528	0.812422	0.817621	0.881137	0.923829
TCGA-VS-A94X-01A	0	0	0.863818	0.845953	0	0	0.563913	0.758724	0.860808	0	0	0	0	0	0	0	0	0.615971	0.818097	0	0	0.638246	0.78135	0.865035	0	0	0	0	0	0	0	0	0	0	0	0	0	0	0	0	0	0	0	0	0	0	0	0	0	0	0	0	0	0	0	0	0	0.5861	0.653844	0.834364	0	0	0	0	0	0	0	0	0	0.834602	0.86971	0.881109	0	0	0.705262	0	0	0	0	0	0	0.657955	0.672265	0.839543	0.875661	0.895406	0	0	0.755589	0.808467	0.844102	0.59777	0.76505	0.86567	0.885442	0.628381	0	0.782704	0.867225	0.912883	0	0	0	0	0.665592	0	0.741577	0.921332	0.951318	0.824902	0.848339	0.673762	0	0.762343	0.804503	0.943627	0	0	0.826252	0.797594	0.891584	0.78594	0.853389	0.896742	0.818106	0	0.841283	0.857163	0.890858	0.882542	0.821915	0.912039	0.878587	0.678281	0	0	0.746229	0.854263	0	0	0.954744	0.897752	0.951406	0.828383	0	0.825913	0	0.916276	0.850541	0.816459	0.905349	0.830024	0	0	0	0.870848	0	0.828436	0	0.79381	0.75521	0.865783	0.851252	0.788141	0	0	0.894411	0.800547	0.9037	0.906495	0.871282	0	0.699925	0.865047	0.815176	0	0	0.885586	0.860716	0.816905	0	0.841739	0.883296	0.933183	0.970954	0	0	0.847394	0	0	0	0.791317	0.754646	0.790501	0.773411	0	0.635446	0	0.813419	0	0	0	0.726968	0.814548	0.676963	0	0.695943	0	0.748504	0	0.762654	0.773497	0.847363	0.921036
TCGA-VS-A94Y-01A	0	0	0.900844	0.840268	0	0	0.592646	0.745856	0.855782	0	0	0	0	0	0	0	0	0.697911	0.754158	0	0	0.651038	0.704114	0.859649	0	0	0	0	0	0	0	0	0	0	0	0	0	0	0	0	0	0	0	0	0	0	0	0	0	0	0	0	0	0	0	0	0	0.632357	0.657749	0.740829	0	0	0	0	0	0	0	0	0	0.897217	0.82994	0.864201	0	0	0	0	0	0	0	0	0	0.609903	0.731077	0.855543	0.866506	0.921009	0	0	0.752307	0.801772	0.854879	0.490127	0.738422	0.831048	0.862645	0.640024	0	0.767425	0.848751	0.898771	0	0	0	0	0.678982	0	0.807417	0.942055	0.955622	0.690896	0.841747	0	0	0.704688	0.768007	0.863947	0.740176	0	0.866341	0.834773	0.815579	0.720348	0.849396	0.883841	0.82401	0	0.850648	0.844586	0.878572	0.849646	0.704639	0.896582	0.831943	0.700252	0	0	0	0	0	0	0.897109	0.919912	0.951154	0.846317	0	0.826114	0	0	0.732381	0	0.927864	0.860965	0	0	0	0.872719	0	0.859944	0	0.776644	0.77833	0.778972	0.798475	0	0	0	0.867696	0.848903	0.901756	0.84938	0.830454	0	0.719268	0.897874	0.709488	0	0	0.850778	0.655786	0.782296	0	0.838883	0.865462	0.907148	0.940225	0	0	0.888379	0	0	0	0.859638	0.815618	0.802364	0.724878	0	0.658806	0	0.842013	0	0	0.678977	0.613325	0.779028	0.788217	0.770672	0.82977	0.802033	0.791351	0.755689	0.833456	0.871486	0.895122	0.942672
TCGA-VS-A94Z-01A	0	0	0.88744	0.930007	0	0	0.592057	0.713046	0.850894	0	0	0	0	0	0	0	0	0.668884	0.752588	0	0	0.684819	0.59873	0.858954	0	0	0	0	0	0	0	0	0	0	0	0	0	0	0	0	0	0	0	0	0	0	0	0	0	0	0	0	0	0	0	0	0	0.629731	0.653345	0.855667	0	0	0	0	0	0	0	0	0	0.878304	0.855602	0.907029	0	0	0	0	0	0	0	0	0	0.673768	0.680089	0.771979	0.841356	0.864518	0	0	0.74753	0.768163	0.802066	0.579762	0.724253	0.83585	0.873153	0.634252	0	0.758689	0.843853	0.891854	0	0	0	0	0	0	0.724154	0.92954	0.948134	0.766338	0.819114	0	0	0.69334	0.623248	0.833762	0.70554	0	0.884734	0.885769	0.830896	0.76951	0.855668	0.908917	0.86636	0.736669	0.900246	0.929846	0.884866	0.877296	0.884072	0.910799	0.9225	0.655809	0	0	0.809782	0	0	0	0.819155	0.866264	0.317154	0.858453	0	0	0	0	0.787513	0	0.901794	0.870196	0	0	0	0	0	0.874864	0	0.817767	0.783109	0	0.752979	0	0	0	0.858849	0.828888	0.949426	0.809137	0.882201	0	0.724701	0.874837	0.750474	0	0	0.854385	0.725186	0.839933	0	0	0.85571	0.859131	0.921297	0	0	0.909579	0	0	0	0.832977	0.736672	0.783209	0.760318	0	0.610617	0	0.80284	0	0	0.800493	0.708584	0.763161	0.626557	0	0.785412	0.715694	0.78742	0.71356	0.808193	0.837518	0.899904	0.93596
TCGA-VS-A950-01A	0	0	0.910998	0.807846	0	0	0.596196	0.746345	0.863167	0	0	0	0	0	0	0	0	0.680603	0.758415	0	0	0.656395	0.724964	0.855373	0	0	0	0	0	0	0	0	0	0	0	0	0	0	0	0	0	0	0	0	0	0	0	0	0	0	0	0	0	0	0	0	0	0.615025	0.66617	0.832341	0	0	0	0	0	0	0	0	0	0.904239	0.829451	0.889102	0	0	0	0	0	0	0	0	0	0.645661	0.758312	0.833719	0.859443	0.887708	0	0	0.773905	0.742483	0.868709	0.506291	0.751789	0.842911	0.876836	0.650655	0	0.747004	0.861287	0.909996	0	0	0	0	0.696991	0	0.774898	0.931644	0.951774	0.741061	0.843946	0	0	0.685829	0.732019	0.885294	0	0	0.860465	0.770682	0.842766	0.763546	0.85348	0.922354	0.801111	0	0.83536	0.869024	0.882047	0.871577	0.824538	0.909555	0.888239	0.701684	0	0	0.763348	0.863727	0	0	0.899614	0.914666	0.876932	0.84983	0	0	0	0	0.767473	0	0.836892	0	0	0	0	0.864326	0	0.85667	0	0.758218	0.763397	0.78259	0.792131	0	0	0	0.870797	0.837158	0.896496	0.890115	0.919452	0	0.730692	0.841041	0.727631	0	0	0.821879	0.67553	0.812879	0	0	0.885005	0.906387	0.93787	0	0	0.902941	0	0	0	0.8667	0.719937	0.771492	0.752555	0	0.581972	0	0.782989	0	0	0.742357	0.720491	0.786686	0.77558	0	0.82474	0.61759	0.728064	0.713254	0.800881	0.835332	0.877358	0.938137
TCGA-VS-A952-01A	0	0	0.916947	0.82379	0	0	0.65691	0.756251	0.865888	0	0	0	0	0	0	0	0	0.692415	0.766387	0	0	0.588124	0.698715	0.856467	0	0	0	0	0	0	0	0	0	0	0	0	0	0	0	0	0	0	0	0	0	0	0	0	0	0	0	0	0	0	0	0	0	0.599376	0.635936	0.863522	0	0	0	0	0	0	0	0	0	0.808719	0.862246	0.901783	0	0	0	0	0	0	0	0	0	0.685529	0	0.784597	0.829515	0.865928	0	0	0.786713	0.777475	0.810606	0.61066	0.727459	0.840392	0.874562	0	0	0.755963	0.843786	0.863765	0	0	0	0	0.796471	0	0.685108	0.922036	0.950073	0.938502	0.933515	0.682744	0.720623	0.78877	0.839967	0.910217	0.701275	0	0.848551	0.811615	0.824577	0.833782	0.830756	0.92116	0.821175	0.683088	0.865112	0.882743	0.905253	0.892612	0.866031	0.92558	0.912323	0.661161	0	0	0.862183	0.81958	0	0	0.734994	0.92867	0.864731	0	0	0.772033	0.883709	0.89064	0.981186	0.76367	0.903641	0.780268	0	0	0	0.843495	0	0.834358	0	0.724632	0.779987	0.869916	0.904541	0.919121	0	0	0.91897	0.826147	0.93523	0.909699	0.924114	0	0.684038	0.892279	0.870618	0	0	0.873909	0.871725	0.827509	0	0	0.852249	0.914628	0.932016	0	0	0.844848	0	0	0	0.774444	0.672887	0.81835	0.744637	0	0	0	0.791712	0	0	0.742166	0.724494	0.781054	0.694318	0	0.704064	0.672451	0.783367	0	0	0.786971	0.810674	0.908655
TCGA-VS-A953-01A	0	0	0.85006	0.797592	0	0	0.56996	0.754434	0.877609	0	0	0	0	0	0	0	0	0.642663	0.791441	0	0	0.656496	0.781163	0.891706	0	0	0	0	0	0	0	0	0	0	0	0	0	0	0	0	0	0	0	0	0	0	0	0	0	0	0	0	0	0	0	0	0	0.609838	0.674627	0.815527	0	0	0	0	0	0	0	0	0	0.879084	0.887028	0.917297	0	0	0	0	0	0	0	0	0	0.69721	0.647477	0.732358	0.831264	0.879664	0	0	0.722217	0.77974	0.833658	0.613524	0.737581	0.836804	0.900225	0.62252	0	0.76369	0.85545	0.945815	0	0	0	0	0	0	0.743543	0.931539	0.955726	0.775833	0.825335	0	0	0.619921	0.639994	0.906612	0	0	0.82138	0.809965	0.851428	0.798979	0.864154	0.924309	0.813524	0	0.83632	0.871706	0.887993	0.891925	0.866676	0.92075	0.920167	0.742634	0	0	0.765775	0.843516	0	0	0.763937	0.92576	0.817693	0.827312	0	0.824194	0	0	0	0.870015	0.827495	0.883779	0	0	0	0	0	0.880749	0	0.824161	0.737024	0.797961	0.800865	0	0	0	0.837814	0.810634	0.939321	0.833161	0.944551	0	0.737896	0.830173	0.760022	0	0	0.844792	0.691675	0.820631	0	0.820333	0.875615	0.87084	0.95389	0	0	0.769001	0	0	0	0.7557	0.761896	0.790203	0.779579	0	0	0	0.807936	0	0	0	0.731761	0.810835	0.692183	0	0.685743	0.666	0.741692	0	0.694769	0.788433	0.860434	0.927156
TCGA-VS-A954-01A	0	0	0.861831	0.850906	0	0	0.579115	0.751666	0.85481	0	0	0	0	0	0	0	0	0.682588	0.709948	0	0	0.667874	0.711642	0.857683	0	0	0	0	0	0	0	0	0	0	0	0	0	0	0	0	0	0	0	0	0	0	0	0	0	0	0	0	0	0	0	0	0	0.624836	0.657908	0.832681	0	0	0	0	0	0	0	0	0	0.875845	0.869233	0.904983	0	0	0	0	0	0	0	0	0	0.66549	0.673733	0.785886	0.847784	0.869206	0	0	0.721388	0.758463	0.814488	0.550655	0.711424	0.837579	0.884653	0.621488	0	0.785438	0.848941	0.897066	0	0	0.651981	0	0.713586	0	0.829577	0.95606	0.966202	0	0.76831	0	0	0.674743	0.637398	0.848242	0	0	0.871972	0.79813	0.858553	0.818448	0.891817	0.933516	0.801142	0.693885	0.848429	0.885991	0.916954	0.895247	0.887768	0.919298	0.897245	0.668785	0	0	0.775108	0.800136	0	0	0.811727	0.878536	0.237865	0	0	0	0	0.907038	0.780204	0	0.83133	0	0	0	0	0.865679	0	0.874308	0	0.807299	0.784942	0	0.807464	0	0	0	0.847367	0.857656	0.903157	0.837237	0.851174	0	0.754127	0.861815	0.770103	0	0	0.820052	0.716997	0.82157	0	0	0.828134	0.86187	0.926354	0	0	0.777773	0	0	0	0.819954	0.696216	0.824548	0.785522	0	0.605499	0	0.739643	0	0	0	0	0	0.699473	0	0.758592	0	0.79349	0	0.754909	0.772058	0.849931	0.895244
TCGA-VS-A957-01A	0	0	0.894794	0.818792	0	0	0.656487	0.776246	0.86067	0	0	0	0	0	0	0	0.650322	0.63352	0.806003	0	0	0.650931	0.750341	0.874616	0	0	0	0	0	0	0	0	0	0	0	0	0	0	0	0	0	0	0	0	0	0	0	0	0	0	0	0	0	0	0	0	0	0.576845	0.655162	0.833778	0	0	0	0	0	0	0	0	0	0.794461	0.899144	0.901794	0	0	0	0	0	0	0	0	0	0.704216	0	0.739377	0.870725	0.866335	0	0	0.782627	0.805907	0.792733	0.648404	0.768387	0.858401	0.845559	0	0	0.761568	0.851952	0.925291	0	0	0	0	0.689355	0	0.723231	0.927845	0.955301	0.845515	0.865855	0	0	0.726001	0.790833	0.870479	0	0	0.819767	0.792681	0.86427	0.783933	0.846023	0.924017	0.808919	0.67523	0.833019	0.880655	0.92618	0.894638	0.855224	0.927757	0.89784	0.670621	0	0	0.899333	0.837252	0	0	0.945184	0.938607	0.79097	0.808442	0	0.804244	0.970664	0	0.859216	0.829248	0.890282	0.814722	0	0	0	0.876283	0	0.831585	0	0.718621	0.778072	0.882266	0.903326	0.769778	0	0	0.898454	0.902401	0.894494	0.945294	0.972424	0	0.723054	0.869506	0.810863	0	0	0.894999	0.864586	0.852187	0	0	0.864584	0.92259	0.944793	0	0	0.76384	0	0	0	0.678948	0.678766	0.831017	0	0	0	0	0.780337	0	0	0	0.761348	0.818959	0.724498	0	0.641421	0	0.792248	0	0	0.744134	0.827762	0.900727
TCGA-VS-A958-01A	0	0	0	0	0	0	0.60747	0.724783	0.837081	0	0	0	0	0	0	0	0	0.696354	0.700593	0	0	0.68598	0.705363	0.859754	0	0	0	0	0	0	0	0	0	0	0	0	0	0	0	0	0	0	0	0	0	0	0	0	0	0	0	0	0	0	0	0	0	0	0.673949	0.778088	0	0	0	0	0	0	0	0	0	0.78126	0.816601	0.813686	0	0	0	0	0	0	0	0	0	0.708027	0.734923	0.749724	0.837661	0.846483	0	0	0.69288	0.761664	0.733732	0.63039	0.723388	0.740259	0.839774	0.655649	0	0.712456	0.838491	0.890429	0	0	0	0	0	0	0.698568	0.922327	0.945509	0.854502	0.86752	0	0	0.711094	0.735688	0.747088	0.70167	0	0.879834	0.93666	0.819937	0.83958	0.891274	0.937463	0.90008	0.763996	0.904412	0.936147	0.894555	0.903994	0.879919	0.942592	0.939193	0.632607	0	0	0.791734	0.855265	0	0	0.771959	0.876845	0.336812	0	0	0	0	0	0	0	0.882447	0	0	0	0	0	0	0.799923	0	0.822065	0	0	0.752714	0	0	0	0.823789	0.825808	0.898086	0.819125	0.879163	0	0.817131	0	0	0	0	0.636569	0.776973	0.796927	0	0	0.783694	0.847222	0.915188	0	0	0.788053	0	0	0	0.830184	0.771145	0.831367	0	0	0.631861	0	0.782301	0	0	0.740047	0.767974	0.805486	0.656505	0	0.761456	0.664778	0.772362	0	0.759044	0.803987	0.876662	0.914168
TCGA-VS-A959-01A	0	0	0.903096	0.804525	0	0	0.581706	0.757406	0.858919	0	0	0	0	0	0	0	0	0.656223	0.753742	0	0	0.664165	0.734536	0.855309	0	0	0	0	0	0	0	0	0	0	0	0	0	0	0	0	0	0	0	0	0	0	0	0	0	0	0	0	0	0	0	0	0	0.619116	0.657429	0.871301	0	0	0	0	0	0	0	0	0	0.877214	0.863818	0.896475	0	0	0	0	0	0	0	0	0	0.650067	0.770653	0.850966	0.864205	0.887347	0	0	0.781914	0.794517	0.818635	0.523141	0.745165	0.837423	0.859303	0.655506	0	0.786931	0.865095	0.89251	0	0	0.639038	0	0.752195	0	0.785915	0.929335	0.955172	0.874383	0.855612	0	0	0.70898	0.762485	0.922067	0.74216	0	0.855354	0.855205	0.842338	0.781156	0.849716	0.887368	0.83288	0.686706	0.861579	0.858501	0.90566	0.870094	0.799957	0.909908	0.864205	0.640569	0	0	0	0.871154	0	0	1	0.944838	0.72687	0.873231	0	0	0	0.891007	0.903283	0.844876	0.874623	0.826716	0	0	0	0.853841	0	0.835041	0	0.706726	0.772263	0.870735	0.847039	0	0	0	0.893645	0.926486	0.902367	0.889664	0.945917	0	0.689017	0.846993	0.758777	0	0	0.864773	0.864096	0.823673	0	0.845325	0.864504	0.906664	0.932296	0	0	0.83364	0	0	0	0.862883	0.782175	0.780764	0.721622	0	0.556287	0	0.780305	0	0	0.692611	0.716915	0.778516	0.75672	0	0.841419	0.64546	0.744323	0.702593	0.82594	0.834621	0.875785	0.923042
TCGA-VS-A9U5-01A	0	0	0.855029	0.834407	0	0	0.581149	0.773878	0.866383	0	0	0	0	0	0	0	0	0.663319	0.750623	0	0	0.650769	0.760435	0.879559	0	0	0	0	0	0	0	0	0	0	0	0	0	0	0	0	0	0	0	0	0	0	0	0	0	0	0	0	0	0	0	0	0	0.637462	0.650127	0.863457	0	0	0	0	0	0	0	0	0	0.876174	0.878784	0.881728	0	0	0	0	0	0	0	0	0	0.682766	0	0.767859	0.831557	0.84741	0	0	0.757644	0.724183	0.787101	0.605445	0.724991	0.835665	0.867093	0.633345	0	0.760456	0.859641	0.899838	0	0	0	0	0.683242	0	0.676627	0.919478	0.950512	0.866712	0.855031	0	0	0.729701	0.813453	0.893033	0	0	0.865119	0.850538	0.862898	0.810562	0.858331	0.919049	0.856965	0.629948	0.883458	0.885895	0.92492	0.890864	0.878853	0.913434	0.922874	0.6694	0	0	0.789401	0.839796	0	0	0.772733	0.917932	0.777098	0.808442	0	0	0.936135	0.906607	0.935664	0.829781	0.88352	0.808168	0	0	0	0.869651	0	0.861664	0	0.730373	0.795807	0.787595	0.879031	0.785141	0	0	0.871531	0.881374	0.906735	0.897875	0.927366	0	0.712694	0	0.826193	0	0	0.899058	0.867263	0.843157	0	0	0.881614	0.889546	0.921046	0	0	0.780494	0	0	0	0.82048	0.766385	0.816084	0.78503	0	0.665115	0	0.785449	0	0	0.742926	0.725561	0.814829	0.692183	0	0.750694	0.65667	0.760189	0	0.74598	0.805306	0.853717	0.930596
TCGA-VS-A9U6-01A	0	0	0.834265	0.920738	0	0	0.58986	0.704208	0.874991	0	0	0	0	0	0	0	0	0.633267	0.794277	0	0	0.644701	0.782392	0.867216	0	0	0	0	0	0	0	0	0	0	0	0	0	0	0	0	0	0	0	0	0	0	0	0	0	0	0	0	0	0	0	0	0	0.615689	0.655815	0.816409	0	0	0	0	0	0	0	0	0	0.859592	0.886341	0.909884	0	0	0.765483	0	0	0	0	0	0	0.626616	0.719528	0.867106	0.885825	0.898155	0	0	0.751711	0.842786	0.831293	0.553675	0.801619	0.869838	0.865952	0.645214	0	0.783265	0.879689	0.922076	0	0	0.657756	0	0.664369	0	0.778366	0.923981	0.95297	0.838967	0.836411	0	0	0.724421	0.734145	0.815248	0	0	0.85492	0.798282	0.892037	0.815309	0.821775	0.863207	0.831098	0.693482	0.834137	0.848603	0.889023	0.83718	0.696083	0.892163	0.771674	0.716021	0	0	0	0	0	0	0.98681	0.906157	0.869403	0.82418	0	0.839008	0	0.8836	0.84871	0.86455	0.91063	0.827324	0	0	0	0.87798	0	0.80937	0	0.737921	0.739394	0.853167	0.848809	0	0	0	0.890975	0.878956	0.883379	0.910438	0.890174	0	0.691169	0.831624	0.823423	0	0	0.908495	0.847499	0.883482	0	0.901565	0.909847	0.944678	0.964921	0	0	0.923058	0	0	0	0.848577	0.794303	0.770729	0.713323	0	0.598349	0	0.795537	0	0	0.673101	0.701794	0.884906	0.769215	0	0.796844	0.64807	0.78935	0.69788	0.813823	0.825032	0.899051	0.921942
TCGA-VS-A9U7-01A	0	0	0.916846	0.855294	0	0	0.610075	0.626638	0.838124	0	0	0	0	0	0	0	0	0.606574	0.732034	0	0	0	0.707685	0.837722	0	0	0	0	0	0	0	0	0	0	0	0	0	0	0	0	0	0	0	0	0	0	0	0	0	0	0	0	0	0	0	0	0	0	0.700417	0.789111	0	0	0	0	0	0	0	0	0	0.779017	0.747917	0.822822	0	0	0	0	0	0	0	0	0	0.754125	0.717169	0.751375	0.844017	0.873584	0	0	0.698484	0.686015	0.687593	0.519631	0.695574	0.662044	0.805911	0	0	0.718826	0.86788	0.828748	0	0	0	0	0.700128	0	0.773279	0.948017	0.959566	0.777952	0.815716	0	0	0.632873	0.657959	0.848325	0.75131	0	0.897467	0.893466	0.793284	0.862092	0.917819	0.948615	0.886057	0.700347	0.885814	0.919234	0.899269	0.899188	0.880305	0.935948	0.927246	0.6855	0	0	0.7866	0.844125	0	0	0.828596	0.870635	0.818499	0	0	0	0	0	0.809095	0	0.874984	0	0	0	0	0	0	0.828745	0	0.833191	0	0	0.718901	0	0	0	0.782858	0.852807	0.903519	0.812359	0.862855	0	0.818891	0.889788	0	0.832604	0	0.815299	0.708139	0.735534	0	0	0.816022	0.835823	0.93273	0	0	0.794646	0	0	0	0.826425	0.781115	0.830005	0	0	0.485379	0	0.741187	0	0	0	0.798048	0	0.676023	0	0.756073	0.665161	0.751877	0	0.779407	0.79167	0.857261	0.896532
TCGA-VS-A9UB-01A	0	0	0	0.926224	0	0	0.593426	0.717676	0.849023	0	0	0	0	0	0	0	0	0.67138	0.792423	0	0	0.67019	0.612862	0.849327	0	0	0	0	0	0	0	0	0	0	0	0	0	0	0	0	0	0	0	0	0	0	0	0	0	0	0	0	0	0	0	0	0	0	0.690731	0.859224	0	0	0	0	0	0	0	0	0	0.846344	0.87472	0.901509	0	0	0	0	0	0	0	0	0	0.671951	0.7546	0.802947	0.886276	0.893428	0	0	0.781194	0.806723	0.849572	0.559859	0.737581	0.830403	0.894569	0.631689	0	0.757695	0.840141	0.910832	0	0	0	0	0	0	0.71038	0.913516	0.948392	0	0.812226	0	0	0.647375	0.659165	0.7606	0.709027	0	0.840131	0.883348	0.83116	0.778348	0.842486	0.869752	0.844959	0.761369	0.89602	0.904645	0.924437	0.853618	0.826493	0.903175	0.876936	0.716021	0	0	0.785756	0	0	0	0.767008	0.866772	0.894527	0.846317	0	0.822345	0	0	0.800111	0	0.894829	0.879382	0	0	0	0	0	0.846263	0	0.767276	0.809803	0.862155	0.810178	0	0	0	0.84723	0.854552	0.849549	0.778671	0.907334	0	0.727532	0.891388	0.749848	0	0	0.885501	0.683204	0.808682	0	0.807539	0.89905	0.891188	0.962035	0	0	0.88607	0	0	0	0.828548	0.814491	0.790665	0.697881	0	0.589164	0.68904	0.805248	0.900956	0	0.791194	0.660184	0.870845	0.771946	0.724262	0.829719	0.782258	0.807208	0.701651	0.845697	0.844467	0.914345	0.946468
TCGA-VS-A9UC-01A	0	0	0	0.804244	0	0	0.606473	0.741676	0.835013	0	0	0	0	0	0	0	0	0.676747	0.75732	0	0	0.672278	0.695915	0.83972	0	0	0	0	0	0	0	0	0	0	0	0	0	0	0	0	0	0	0	0	0	0	0	0	0	0	0	0	0	0	0	0	0	0.632513	0.683184	0.760798	0	0	0	0	0	0	0	0	0	0.881934	0.872431	0.838567	0	0	0	0	0	0	0	0	0	0.657082	0.753934	0.846014	0.851673	0.873366	0	0	0.749746	0.797515	0.825054	0.497054	0.725315	0.818436	0.835856	0	0	0.717718	0.862817	0.885774	0	0	0.66312	0	0.751788	0	0.754507	0.931298	0.945669	0.8786	0.869347	0	0	0.713687	0.651257	0.870412	0.725439	0	0.868193	0.867385	0.816005	0.850478	0.872804	0.914921	0.837532	0.700947	0.869417	0.893193	0.932481	0.869494	0.797155	0.908729	0.851194	0.632607	0	0	0	0.871057	0	0	0.872682	0.927649	0.738044	0.847802	0	0	0.971124	0	0.913202	0.851831	0.894588	0.841222	0	0	0	0	0	0.850776	0	0.691292	0.800665	0.805292	0.815064	0	0	0	0.882826	0.940147	0.871907	0.900226	0.946329	0	0.707647	0.837267	0.762469	0.906865	0	0.873622	0.681386	0.819348	0	0	0.856912	0.888973	0.916801	0	0	0.881058	0	0	0	0.855867	0.782633	0.821317	0.73868	0	0.541653	0.692147	0.828207	0	0	0.792209	0.700252	0.776183	0.719537	0.73018	0.833312	0.752212	0.788723	0.69017	0.811484	0.851087	0.875482	0.93618
TCGA-VS-A9UD-01A	0	0	0	0.857384	0	0	0.597038	0.689262	0.844347	0	0	0	0	0	0	0	0	0.646486	0.729121	0	0	0.617575	0.700355	0.822436	0	0	0	0	0	0	0	0	0	0	0	0	0	0	0	0	0	0	0	0	0	0	0	0	0	0	0	0	0	0	0	0	0	0	0.713964	0.804381	0	0	0	0	0	0	0	0	0	0.797502	0.636427	0.838836	0	0	0	0	0	0	0	0	0	0.752425	0	0.787552	0.829664	0.875337	0	0	0.666047	0.610374	0.705297	0.565687	0.709103	0.710726	0.804152	0	0	0.75632	0.850483	0.816896	0	0	0	0	0.705472	0	0.792713	0.956758	0.964017	0	0.772569	0	0	0.690073	0.67028	0.768259	0	0	0.878844	0.879561	0.851691	0.848645	0.917725	0.942891	0.876629	0.660654	0.898743	0.928138	0.919313	0.911662	0.888228	0.933084	0.939723	0.643618	0	0	0.80666	0.846888	0	0	0	0.820359	0.158577	0	0	0	0	0	0.790448	0	0.848205	0	0	0	0	0	0	0.830881	0	0.864044	0	0	0.696027	0	0	0	0.789611	0.772966	0.813054	0.797955	0.84918	0	0.838957	0	0	0.856214	0	0.780012	0.738842	0.754706	0	0	0.805169	0.860635	0.958034	0	0	0.666748	0	0	0	0.831228	0.772968	0.772249	0	0	0.461943	0	0.653784	0	0	0	0	0	0.690002	0	0.776352	0.671597	0.6648	0.774368	0.719262	0.789793	0.84698	0.874742
TCGA-VS-A9UH-01A	0	0	0	0.831868	0	0	0.614072	0	0.826003	0	0	0	0	0	0	0	0	0.642892	0.716551	0	0	0	0.708597	0.818834	0	0	0	0	0	0	0	0	0	0	0	0	0	0	0	0	0	0	0	0	0	0	0	0	0	0	0	0	0	0	0	0	0	0	0.712203	0.777406	0	0	0	0	0	0	0	0	0	0.82029	0.724571	0.830334	0	0	0.686254	0	0	0	0	0	0	0.716135	0.627154	0.826263	0.888123	0.917714	0	0	0.703386	0.708493	0.776035	0.483544	0.75944	0.801969	0.832562	0	0	0.726156	0.844451	0.848535	0	0	0	0	0.703585	0	0.832223	0.948344	0.970104	0	0.779143	0	0	0.651819	0.688311	0.797821	0.742428	0	0.887531	0.892944	0.76148	0.83239	0.878843	0.906353	0.874368	0.699894	0.889196	0.921179	0.917797	0.863973	0.772037	0.90292	0.887978	0.666922	0	0	0	0	0	0	0	0.828063	0.158577	0	0	0	0	0	0.801297	0	0.817396	0	0	0	0	0	0	0.815502	0	0.872304	0	0	0.706517	0	0	0	0.830316	0.759297	0.90255	0.822212	0.78159	0	0.782463	0.863938	0	0.825413	0	0.752436	0.724641	0.755028	0	0	0.780654	0.868026	0.930967	0	0	0.842758	0	0	0	0.860873	0.826432	0.769431	0.71755	0	0.664403	0	0.806992	0	0	0.783802	0.674162	0.812277	0.70873	0.744631	0.843278	0.765298	0.791243	0.782557	0.835461	0.855789	0.908845	0.936558
TCGA-VS-A9UI-01A	0	0	0.917047	0.843144	0	0	0.587503	0.745754	0.849784	0	0	0	0	0	0	0	0	0.687376	0.751568	0	0	0.648976	0.690096	0.867321	0	0	0	0	0	0	0	0	0	0	0	0	0	0	0	0	0	0	0	0	0	0	0	0	0	0	0	0	0	0	0	0	0	0.622679	0.652676	0.876983	0	0	0	0	0	0	0	0	0	0.818185	0.876516	0.828054	0	0	0	0	0	0	0	0	0	0.702015	0	0.757775	0.831725	0.849807	0	0	0.676138	0.756468	0.749944	0.602076	0.740899	0.802173	0.823612	0	0	0.73748	0.829843	0.883313	0	0	0	0	0.683749	0	0.705316	0.918119	0.947877	0.905892	0.906008	0.618037	0	0.726496	0.705969	0.864197	0.708536	0	0.894839	0.902405	0.811799	0.771147	0.870549	0.932484	0.86572	0.75153	0.885306	0.904059	0.907421	0.897052	0.880962	0.935894	0.946205	0.65164	0	0	0.75546	0.819133	0	0	0.727928	0.906428	0.783701	0.854433	0	0	0.984667	0	0.76512	0.865742	0.859583	0.863819	0	0	0	0	0	0.88566	0	0.802467	0.781995	0.80355	0.806774	0	0	0	0.797336	0.943103	0.965957	0.91185	0.874492	0	0.735289	0.832741	0.72277	0	0	0.875026	0.819732	0.84976	0	0	0.845807	0.907813	0.944143	0	0	0.774089	0	0	0	0.802735	0.692847	0.828579	0.788426	0	0.656733	0	0.772682	0	0	0.758236	0.738428	0	0.691234	0	0.680892	0.668767	0.78968	0	0.75683	0.775796	0.84475	0.914511
TCGA-VS-A9UJ-01A	0	0	0.795531	0.866236	0	0	0.639593	0.764089	0.866555	0	0	0	0	0	0	0	0	0.721109	0.82874	0	0	0.693407	0.753079	0.881157	0	0	0	0	0	0	0	0	0	0	0	0	0	0	0	0	0	0	0	0	0	0	0	0	0	0	0	0	0	0	0	0	0	0.627109	0.598617	0.807797	0	0	0	0	0	0	0	0	0	0.867182	0.862832	0.909287	0	0	0.753849	0	0	0	0	0	0	0.680617	0.765774	0.843574	0.868318	0.901326	0	0	0.792541	0.844621	0.85433	0.553249	0.79739	0.876069	0.903656	0.599816	0	0.822408	0.89817	0.954336	0	0	0.659033	0	0.734149	0.691873	0.779308	0.931843	0.965287	0.780116	0.849307	0	0	0.709282	0.700545	0.915652	0	0	0.778225	0.817361	0.889069	0.71433	0.8126	0.845692	0.694162	0	0.782579	0.816389	0.842838	0.806355	0.738187	0.871544	0.809202	0.777693	0	0	0	0	0	0	0.730421	0.898133	0.920327	0.818532	0	0.800186	0	0.847569	0.900763	0.732569	0.929299	0.777801	0	0	0	0.833546	0	0.872905	0	0.709805	0.833121	0.862429	0.926343	0.775616	0	0	0.962419	0.798311	0.905495	0.922303	0.906303	0	0.600859	0.779447	0.961679	0	0	0.899095	0.944652	0.922327	0.819797	0.785944	0.89265	0.9363	0.989276	0	0	0.898053	0	0	0	0.84629	0.736385	0.753077	0.743928	0	0.665962	0.683708	0.79485	0	0	0.714292	0.723596	0.820659	0.670525	0	0.779628	0.673157	0.733805	0.713254	0.801498	0.811283	0.84824	0.925557
TCGA-VS-A9UL-01A	0	0	0.811544	0.844055	0	0	0.664794	0.792708	0.900232	0	0	0	0	0	0	0	0.671874	0.827548	0.89883	0	0	0.797427	0.799873	0.916624	0	0	0	0	0	0	0	0	0	0	0	0	0	0	0	0	0	0	0	0	0	0	0	0	0	0	0	0	0	0	0	0	0	0.586754	0.718107	0.738743	0	0	0	0	0	0	0	0	0	0.879204	0.930677	0.891936	0	0	0	0	0	0	0	0	0	0.665259	0.773286	0.862183	0.889195	0.923337	0	0	0.812795	0.862874	0.923101	0.546634	0.842321	0.924641	0.935158	0.56293	0	0.839269	0.912595	0.955616	0	0	0.591248	0	0	0	0.801052	0.94925	0.963501	0	0.799087	0	0	0.666587	0.654562	0.732124	0	0	0.64376	0.851331	0.777981	0	0.783693	0.853939	0.647077	0	0.734716	0.782548	0.58662	0.762368	0.660874	0.864561	0.765681	0.820561	0	0	0	0	0	0	0.901344	0.900044	0.872173	0.748071	0	0.766492	0	0	0.879228	0.746241	0.928108	0.811833	0	0	0	0	0	0.878012	0	0.797957	0.843031	0.837056	0.929238	0	0	0	0.901107	0	0.916162	0.842605	0.888689	0	0.552303	0.868317	0.948044	0	0	0.911454	0.776041	0.92779	0	0	0.877649	0.877721	0.915862	0	0	0.753008	0	0	0	0.666743	0.798331	0.795078	0.76323	0	0	0	0.809822	0	0	0	0.788654	0.768744	0	0	0.642226	0	0.766899	0	0.691772	0.787128	0.81177	0.907467
TCGA-VS-A9UM-01A	0	0	0	0.816275	0	0	0.59879	0.719094	0.852376	0	0	0	0	0	0	0	0	0.672729	0.688143	0	0	0.678928	0.701922	0.865645	0	0	0	0	0	0	0	0	0	0	0	0	0	0	0	0	0	0	0	0	0	0	0	0	0	0	0	0	0	0	0	0	0	0.628838	0.687207	0.857117	0	0	0	0	0	0	0	0	0	0.851787	0.849721	0.860864	0	0	0	0	0	0	0	0	0	0.650335	0.763732	0.831869	0.79814	0.871698	0	0	0.769848	0.787008	0.84581	0.529275	0.706432	0.843428	0.860379	0.646644	0	0.7572	0.848574	0.91678	0	0	0.647612	0	0.687131	0	0.715954	0.920659	0.950455	0.740938	0.857545	0	0	0.685738	0.614752	0.825594	0.723001	0	0.88212	0.86696	0.838951	0.834694	0.851853	0.911713	0.845565	0.747151	0.890286	0.913981	0.902667	0.882255	0.851745	0.910188	0.90926	0.65164	0	0	0.807797	0	0	0	0.732595	0.879302	0.809008	0.818243	0	0	0	0	0.777435	0.845811	0.851968	0.853344	0	0	0	0	0	0.854133	0	0.738733	0.766144	0	0.862502	0	0	0	0.902672	0.842719	0.909579	0.893626	0.904352	0	0.732628	0.847277	0.738963	0	0	0.881623	0.687329	0.82845	0	0	0.873537	0.886155	0.931302	0	0	0.82176	0	0	0	0.810382	0.731747	0.792007	0.718269	0	0.601923	0	0.771005	0	0	0.851549	0.723235	0.761088	0.625026	0.737659	0.834186	0.632937	0.790665	0.699035	0.833282	0.829047	0.892228	0.924776
TCGA-VS-A9UO-01A	0	0	0.887187	0.853073	0	0	0.595061	0.77337	0.864356	0	0	0	0	0	0	0	0	0.701758	0.766097	0	0	0.647927	0.697512	0.840896	0	0	0	0	0	0	0	0	0	0	0	0	0	0	0	0	0	0	0	0	0	0	0	0	0	0	0	0	0	0	0	0	0	0.636942	0.64465	0.778631	0	0	0	0	0	0	0	0	0	0.808283	0.838856	0.806356	0	0	0	0	0	0	0	0	0	0.669107	0	0.736104	0.858442	0.861325	0	0	0.688613	0.754452	0.787899	0.575055	0.726798	0.685997	0.827868	0	0	0.701931	0.828395	0.877246	0	0	0	0	0.750299	0	0.721051	0.909107	0.954078	0.895714	0.932561	0.702768	0	0.792153	0.849717	0.934079	0.723001	0	0.873002	0.902989	0.839588	0.852003	0.907791	0.940769	0.845448	0.702581	0.843885	0.885154	0.937672	0.90949	0.877264	0.93878	0.921439	0.644369	0	0	0.785332	0.818085	0	0	0.782538	0.918926	0.730396	0	0	0.827904	0.890075	0.863186	0.953162	0.828714	0.875416	0.844432	0	0	0	0.858978	0	0.836396	0	0.753256	0	0.788126	0.839571	0.80343	0	0	0.892829	0.832526	0.891127	0.850265	0.854238	0	0.741528	0	0.718242	0	0	0.756935	0.829884	0.844609	0	0	0.842494	0.905603	0.922842	0	0	0.625908	0	0	0	0.808474	0.683841	0.811577	0.788331	0	0.649048	0	0.737231	0	0	0.725133	0.803489	0.793188	0.688477	0	0.611233	0	0.761363	0	0.699669	0.754167	0.817279	0.909359
TCGA-VS-A9UP-01A	0	0	0.814698	0.84089	0	0	0.693729	0.807406	0.904749	0	0	0	0	0	0	0	0.701425	0.794822	0.889665	0	0	0.81081	0.812219	0.907877	0	0	0	0	0	0	0	0	0	0	0	0	0	0	0	0	0	0	0	0	0	0	0	0	0	0	0	0	0	0	0	0	0	0.621004	0.576743	0.876056	0	0	0	0	0	0	0	0	0	0.877862	0.908188	0.920212	0	0	0	0	0	0	0	0	0	0.664098	0.786886	0.875983	0.900956	0.909157	0	0	0.812025	0.863313	0.871025	0.506291	0.823831	0.889128	0.915455	0.596197	0	0.841093	0.902801	0.929367	0	0	0.617438	0	0.755393	0	0.798405	0.93921	0.961165	0.83385	0.837241	0	0	0.721775	0.822353	0.878564	0	0	0.69876	0.81874	0.819351	0.749787	0.831533	0.849534	0.663283	0	0.750399	0.81111	0.751132	0.822481	0.741055	0.889494	0.781866	0.778211	0	0	0	0.86037	0	0	0.875419	0.868241	0.860046	0.823488	0	0.794679	0	0.83555	0.903026	0.728972	0.966408	0.82808	0	0	0	0	0	0.793729	0	0.707761	0.858256	0.816297	0.923581	0	0	0.920157	0.876764	0.845485	0.927097	0.906105	0.92907	0	0.671595	0.82755	0.890123	0	0	0.880821	0.884323	0.89617	0	0	0.874497	0.913802	0.945617	0	0	0.790669	0	0	0	0.644516	0.751718	0.815189	0.792462	0	0	0	0.714478	0	0	0	0.80689	0	0	0	0	0	0.753627	0	0	0.744656	0.788949	0.8817
TCGA-VS-A9UQ-01A	0	0	0.885917	0.884071	0	0	0.611664	0.740361	0.86268	0	0	0	0	0	0	0	0	0.687735	0.796859	0	0	0.622903	0.589408	0.843643	0	0	0	0	0	0	0	0	0	0	0	0	0	0	0	0	0	0	0	0	0	0	0	0	0	0	0	0	0	0	0	0	0	0	0.658544	0.747226	0	0	0	0	0	0	0	0	0	0.875144	0.851436	0.92782	0	0	0	0	0	0	0	0	0	0.649391	0.746028	0.867631	0.921315	0.906687	0	0	0.720691	0.847821	0.84552	0.458601	0.790678	0.844513	0.878023	0	0	0.773861	0.885284	0.893427	0	0	0.650929	0	0.812244	0	0.792007	0.919247	0.953628	0.899596	0.894762	0	0	0.713112	0.786877	0.887821	0	0	0.841508	0.809181	0.840222	0.791179	0.841708	0.856751	0.811884	0	0.811731	0.844464	0.820829	0.841817	0.686081	0.89602	0.828132	0.735587	0	0	0	0.873469	0	0	0.999884	0.918102	0.817962	0.848029	0	0.790405	0.901413	0.808186	0.929653	0.904802	0.951949	0.791305	0	0	0	0.863802	0	0.773571	0	0.697579	0.756616	0.823183	0.869891	0.700557	0	0	0.912301	0.906426	0.890791	0.926103	0.855874	0	0.636676	0.824701	0.889119	0.915595	0	0.850927	0.85024	0.871986	0.816393	0.827019	0.893376	0.923603	0.968239	0	0	0.876434	0	0	0	0.857441	0.777724	0.760771	0.672379	0	0.673775	0	0.840749	0	0	0.782115	0.708584	0.783291	0.748966	0.736189	0.84063	0.667431	0.790846	0.670709	0.78319	0.83497	0.874755	0.925782
TCGA-VS-A9UR-01A	0	0	0.834074	0.862671	0	0	0.660492	0.754915	0.873931	0	0	0	0	0	0	0	0	0.624525	0.825226	0	0	0.69387	0.792654	0.884641	0	0	0	0	0	0	0	0	0	0	0	0	0	0	0	0	0	0	0	0	0	0	0	0	0	0	0	0	0	0	0	0	0	0.61993	0.607098	0.824695	0	0	0	0	0	0	0	0	0	0.851162	0.882611	0.912207	0	0	0.705038	0	0	0	0	0	0	0.630632	0.738863	0.881939	0.907995	0.901288	0	0	0.818844	0.833453	0.838756	0.531416	0.823664	0.865962	0.885624	0.628861	0	0.803925	0.891186	0.930993	0	0	0.623109	0	0.781408	0	0.78252	0.92554	0.959766	0.808488	0.85608	0	0	0.630132	0.716143	0.89306	0	0	0.763112	0.791344	0.849884	0.762154	0.80051	0.844652	0.711996	0	0.781456	0.828295	0.852324	0.793449	0.747228	0.858445	0.799932	0.7951	0	0	0	0	0	0	0.971144	0.914566	0.939769	0.826638	0	0.878355	0.941938	0.892342	0.894878	0.798442	0.941043	0.767901	0	0	0	0.863381	0	0.743439	0	0.640156	0.846483	0.866844	0.934368	0	0	0	0.890478	0.923727	0.91692	0.938303	0.942144	0	0.567369	0.774985	0.940127	0	0	0.988098	0.929202	0.89293	0.809038	0.87	0.918	0.965705	0.983138	0	0	0.883623	0	0	0	0.835938	0.833309	0.737949	0.705166	0	0.658806	0	0.80187	0	0	0.705365	0.697786	0.812563	0.705577	0	0.761282	0	0.793278	0.703273	0.826231	0.83178	0.849582	0.920127
TCGA-VS-A9UT-01A	0	0	0.751574	0.851947	0	0	0.60122	0.760542	0.876674	0	0	0	0	0	0	0	0.706004	0.812404	0.87706	0	0	0.790327	0.79929	0.910319	0	0	0	0	0	0	0	0	0	0	0	0	0	0	0	0	0	0	0	0	0	0	0	0	0	0	0	0	0	0	0	0	0	0.631093	0.637311	0.787115	0	0	0	0	0	0	0.793615	0	0	0.860216	0.862272	0.90839	0	0	0.809988	0	0	0	0	0	0	0.654284	0.698017	0.909793	0.926483	0.935215	0	0	0.881412	0.885003	0.89474	0.726313	0.866548	0.917063	0.929382	0.577948	0	0.869719	0.91928	0.939183	0	0	0.824202	0	0	0	0.780768	0.936515	0.953364	0	0.671081	0	0	0.612135	0.770825	0.861079	0	0	0.642836	0.80901	0.833613	0	0.674281	0.747368	0.735565	0	0.819842	0.837404	0.789346	0.684757	0.654876	0.788307	0.630575	0.828077	0	0	0	0	0	0	0	0.817401	0.454158	0.772952	0	0	0	0	0.831854	0	0.953102	0.857451	0	0	0	0	0	0.962958	0	0.83776	0.721673	0.826249	0.795499	0	0	0	0.88611	0	0.823545	0.774282	0.674923	0	0.607234	0.845424	0.8791	0	0	0.823558	0.784551	0.848861	0	0.83315	0.809106	0.847536	0.904752	0	0	0.886788	0	0	0	0.889041	0.826016	0.778814	0.651973	0	0.646829	0.680065	0.800397	0	0	0.834747	0.618489	0.835235	0.73502	0	0.816497	0.826395	0.836418	0.740486	0.869224	0.854396	0.888522	0.936085
TCGA-VS-A9UU-01A	0	0	0.881104	0.829388	0	0	0.544136	0.757514	0.857842	0	0	0	0	0	0	0	0	0.682512	0.733769	0	0	0.695728	0.748247	0.858945	0	0	0	0	0	0	0	0	0	0	0	0	0	0	0	0	0	0	0	0	0	0	0	0	0	0	0	0	0	0	0	0	0	0.585309	0.626624	0.848576	0	0	0	0	0	0	0	0	0	0.855614	0.855548	0.896579	0	0	0	0	0	0	0	0	0	0.669329	0.795655	0.764809	0.838761	0.866622	0	0	0.724626	0.746388	0.803786	0.594416	0.752984	0.837494	0.867419	0	0	0.783333	0.837797	0.888842	0	0	0	0	0.664246	0	0.747801	0.945285	0.96333	0.752128	0.87381	0	0	0.707004	0.718	0.84162	0	0	0.865168	0.860163	0.846084	0.797935	0.891945	0.933515	0.780384	0	0.835662	0.89161	0.938523	0.898175	0.868515	0.919375	0.899951	0.695857	0	0	0.7627	0.758385	0	0	0.749168	0.895171	0.818677	0.843525	0	0	0	0.913236	0.803008	0	0.885176	0.866055	0	0	0	0.843619	0	0.857316	0	0.748845	0.757698	0.791363	0.875078	0	0	0	0.83163	0.929205	0.921781	0.879092	0.933057	0	0.73863	0.838942	0.823317	0	0	0.897525	0.808469	0.839661	0	0.823777	0.869001	0.899545	0.901213	0	0	0.781791	0	0	0	0.813349	0.820543	0.818325	0	0	0.633071	0	0.721406	0	0	0	0.77354	0	0.710328	0	0.722561	0.656922	0.795756	0	0.792802	0.791355	0.838911	0.899745
TCGA-VS-A9UV-01A	0	0	0.897738	0	0	0	0.581484	0.738384	0.866561	0	0	0	0	0	0	0	0	0.676264	0.701789	0	0	0.667296	0.728222	0.88982	0	0	0	0	0	0	0	0	0	0	0	0	0	0	0	0	0	0	0	0	0	0	0	0	0	0	0	0	0	0	0	0	0	0.612811	0.665876	0.861228	0	0	0	0	0	0	0	0	0	0.817897	0.865217	0.896913	0	0	0	0	0	0	0	0	0	0.68344	0	0.739998	0.843255	0.861813	0	0	0.727527	0.734075	0.794831	0.604677	0.731874	0.828253	0.870846	0.626829	0	0.775164	0.849584	0.919757	0	0	0	0	0	0	0.728411	0.936463	0.961525	0.768457	0.853178	0	0	0.667607	0.715367	0.736766	0	0	0.876907	0.789282	0.862819	0.822354	0.89188	0.931275	0.813703	0.689607	0.855358	0.885227	0.915228	0.909749	0.908402	0.948578	0.915392	0.692838	0	0	0.76653	0.829285	0	0	0.802011	0.857512	0.237865	0	0	0	0	0	0.802739	0	0.872021	0	0	0	0	0.865886	0	0.779647	0	0.826224	0.774676	0	0.899972	0	0	0	0.885566	0.809775	0.872926	0.815041	0.918403	0	0.779316	0.876751	0.759927	0	0	0.857003	0.704251	0.840744	0	0	0.813347	0.844643	0.922368	0	0	0.794781	0	0	0	0.851488	0.789556	0.833908	0.798735	0	0.638803	0	0.736531	0	0	0	0.79233	0	0.717337	0	0.687272	0	0.737146	0	0	0.712982	0.839569	0.89846
TCGA-VS-A9UY-01A	0	0	0.882554	0.850429	0	0	0.564049	0.742358	0.851626	0	0	0	0	0	0	0	0	0.6665	0.746696	0	0	0.663003	0.623455	0.869071	0	0	0	0	0	0	0	0	0	0	0	0	0	0	0	0	0	0	0	0	0	0	0	0	0	0	0	0	0	0	0	0	0	0.612518	0.657429	0.858616	0	0	0	0	0	0	0	0	0	0.820219	0.880447	0.92229	0	0	0	0	0	0	0	0	0	0.680419	0.728801	0.723834	0.819025	0.848139	0	0	0.776108	0.765014	0.80738	0.662683	0.737402	0.815387	0.86368	0	0	0.758471	0.829363	0.891737	0	0	0	0	0.71381	0	0.698927	0.92008	0.943022	0.882694	0.811185	0	0	0.721694	0.718108	0.854402	0.708536	0	0.866688	0.817456	0.85994	0.797342	0.854122	0.928796	0.845057	0.670336	0.885806	0.90114	0.900601	0.893348	0.882371	0.92559	0.919207	0.680547	0	0	0.770961	0.862896	0	0	0.877128	0.833951	0.437955	0.823488	0	0	0	0	0.794856	0	0.857485	0.863593	0	0	0	0.868544	0	0.879422	0	0.792752	0.787342	0	0.751287	0	0	0	0.852844	0.789738	0.936198	0.89762	0.961324	0	0.716679	0.895493	0.718242	0	0	0.839742	0.738962	0.827068	0	0	0.870995	0.910358	0.93121	0	0	0.832935	0	0	0	0.808159	0.774017	0.808518	0.796446	0	0.661573	0	0.77595	0	0	0.858348	0.707133	0.756827	0.653225	0	0.768045	0.722284	0.78712	0	0.805019	0.803848	0.880297	0.939654
TCGA-VS-A9UZ-01A	0	0	0.877201	0.870266	0	0	0.594965	0.75307	0.869099	0	0	0	0	0	0	0	0	0.692823	0.787601	0	0	0.597083	0.677915	0.889839	0	0	0	0	0	0	0	0	0	0	0	0	0	0	0	0	0	0	0	0	0	0	0	0	0	0	0	0	0	0	0	0	0	0.639946	0.618273	0.855737	0	0	0	0	0	0	0	0	0	0.816989	0.866769	0.90338	0	0	0	0	0	0	0	0	0	0.686371	0.790969	0.826794	0.862637	0.883315	0	0	0.682136	0.717107	0.838481	0.570479	0.762813	0.787939	0.863205	0.64898	0	0.724605	0.858687	0.924939	0	0	0	0	0.757869	0	0.755891	0.916172	0.95449	0.896425	0.922182	0.575584	0	0.770673	0.801717	0.900049	0.735616	0	0.845559	0.879493	0.823393	0.806449	0.868018	0.901601	0.849706	0.689186	0.87122	0.859205	0.901739	0.877601	0.814083	0.908685	0.908814	0.67183	0	0	0.810123	0.841794	0	0	0.884646	0.944093	0.866681	0.858973	0	0.796501	0.932532	0.85934	0.925129	0.761826	0.965451	0.810797	0	0	0	0.856436	0	0.82133	0	0.737921	0.767705	0.85388	0.872674	0.728701	0	0	0.947193	0.726759	0.94206	0.848075	0.89297	0	0.672834	0.835725	0.869691	0	0	0.846329	0.862956	0.863557	0	0	0.864693	0.869	0.945999	0	0	0.883505	0	0	0	0.818181	0.758074	0.789172	0.736571	0	0.573796	0	0.784595	0	0	0.788397	0.739997	0.786087	0.642278	0	0.783932	0	0.778775	0	0.785202	0.824373	0.84561	0.912174
TCGA-VS-A9V0-01A	0	0	0.815142	0.871633	0	0	0.565665	0.758564	0.873824	0	0	0	0	0	0	0	0.63685	0.639276	0.835682	0	0	0.639905	0.759538	0.88599	0	0	0	0	0	0	0	0	0	0	0	0	0	0	0	0	0	0	0	0	0	0	0	0	0	0	0	0	0	0	0	0	0	0.605608	0.627702	0.818441	0	0	0	0	0	0	0	0	0	0.894885	0.886382	0.902438	0	0	0.764184	0	0	0	0	0	0	0.652461	0.679264	0.802922	0.86604	0.894677	0	0	0.771488	0.821263	0.842482	0.556608	0.810958	0.842249	0.904889	0.620444	0	0.787494	0.876166	0.942286	0	0	0	0	0	0	0.766083	0.916706	0.960546	0.882694	0.916961	0.573599	0	0.772663	0.788136	0.894608	0	0	0.806835	0.801692	0.897741	0.771495	0.845928	0.851452	0.732799	0	0.80833	0.840449	0.889572	0.840108	0.763957	0.898577	0.826345	0.725793	0	0	0.759673	0	0	0	0.795173	0.899382	0.871893	0.794479	0	0.805087	0.968809	0.879396	0.916019	0.74703	0.944648	0.737751	0	0	0	0.825766	0	0.891765	0	0.782816	0.76133	0.829086	0.949009	0.726204	0	0	0.886298	0.707541	0.971949	0.876305	0.907914	0	0.599765	0.850488	0.906908	0	0	0.86354	0.808279	0.881087	0	0	0.851374	0.911713	0.944541	0	0	0.849437	0	0	0	0.772063	0.801941	0.802802	0.749211	0	0.6565	0	0.825226	0	0	0.795716	0.678011	0.754794	0.768051	0	0.775222	0.729486	0.776334	0.677298	0.823749	0.817132	0.898414	0.940841
TCGA-VS-A9V1-01A	0	0	0.90454	0.837107	0	0	0.593814	0.759515	0.849918	0	0	0	0	0	0	0	0	0.712669	0.719618	0	0	0.669584	0.590905	0.821594	0	0	0	0	0	0	0	0	0	0	0	0	0	0	0	0	0	0	0	0	0	0	0	0	0	0	0	0	0	0	0	0	0	0.640306	0.638282	0.763145	0	0	0	0	0	0	0	0	0	0.830465	0.803788	0.838816	0	0	0	0	0	0	0	0	0	0.658451	0.801826	0.822405	0.859706	0.868902	0	0	0.762177	0.768349	0.773891	0.524284	0.737504	0.786549	0.847965	0	0	0.710456	0.877477	0.88265	0	0	0	0	0.757292	0	0.779302	0.934797	0.951849	0.901077	0.901602	0.568425	0.721326	0.75287	0.85302	0.896001	0.748992	0	0.870351	0.893585	0.797751	0.778375	0.870537	0.929095	0.815837	0	0.865603	0.882037	0.924024	0.887743	0.873034	0.917678	0.89916	0.666295	0	0	0.802905	0.842658	0	0	0.772347	0.881502	0.757569	0	0	0.817914	0.955967	0.855213	0.907913	0.796886	0.965215	0.832375	0	0	0	0.86264	0	0.84367	0	0.783674	0.80338	0.797572	0.797376	0.835658	0	0	0.886604	0.871594	0.878267	0.847004	0.905436	0	0.713591	0.865781	0.811928	0	0	0.808409	0.82165	0.866442	0	0	0.849135	0.892847	0.925068	0	0	0.852667	0	0	0	0.84153	0.759574	0.802802	0.788522	0	0.554433	0	0.70135	0	0	0.693823	0.757816	0	0.761054	0	0.807748	0.671095	0.791387	0	0.803458	0.826087	0.846186	0.914601
TCGA-VS-A9V2-01A	0	0	0.901975	0.857114	0	0	0.592254	0.701795	0.850084	0	0	0	0	0	0	0	0	0.678734	0.754138	0	0	0.680015	0.710112	0.866259	0	0	0	0	0	0	0	0	0	0	0	0	0	0	0	0	0	0	0	0	0	0	0	0	0	0	0	0	0	0	0	0	0	0.636569	0.691537	0.753119	0	0	0	0	0	0	0	0	0	0.862957	0.834777	0.85521	0	0	0	0	0	0	0	0	0	0.659924	0.729819	0.776036	0.84429	0.861759	0	0	0.729549	0.741411	0.807885	0.61585	0.736422	0.804308	0.853154	0	0	0.699208	0.843506	0.877332	0	0	0	0	0.697872	0	0.713426	0.924814	0.953518	0.738956	0.810618	0	0	0.667682	0.722646	0.82822	0.728332	0	0.89426	0.890429	0.836667	0.82732	0.883872	0.928338	0.861491	0.657435	0.884618	0.924004	0.906173	0.901132	0.87752	0.933096	0.924731	0.660505	0	0	0.798076	0.849241	0	0	0.800796	0.859069	0.301879	0.82984	0	0	0	0	0.80372	0	0.865685	0.871581	0	0	0	0.873499	0	0.878215	0	0.79061	0.809607	0	0.762195	0	0	0	0.855433	0.873292	0.942409	0.858275	0.857006	0	0.73147	0.889385	0.748691	0	0	0.862345	0.715372	0.838153	0	0	0.854184	0.862348	0.912133	0	0	0.765352	0	0	0	0.843421	0.76819	0.820273	0.800034	0	0.634068	0	0.773886	0	0	0.745267	0.752649	0.792054	0.678359	0	0.731568	0.663383	0.766206	0	0.793327	0.787004	0.868348	0.9234
TCGA-VS-A9V3-01A	0	0	0.883988	0.829274	0	0	0.592057	0.72873	0.860049	0	0	0	0	0	0	0	0	0.668622	0.746289	0	0	0.705374	0.741401	0.875055	0	0	0	0	0	0	0	0	0	0	0	0	0	0	0	0	0	0	0	0	0	0	0	0	0	0	0	0	0	0	0	0	0	0.632982	0.685032	0.850335	0	0	0	0	0	0	0	0	0	0.805468	0.854865	0.865726	0	0	0	0	0	0	0	0	0	0.645379	0.773892	0.795637	0.830452	0.871973	0	0	0.773435	0.751157	0.846065	0.588866	0.716317	0.828864	0.844727	0.638486	0	0.715711	0.863275	0.891614	0	0	0	0	0.668583	0	0.71894	0.915916	0.953195	0.873948	0.894273	0.670305	0	0.727702	0.763062	0.862504	0.713348	0	0.853528	0.784507	0.863056	0.831517	0.846668	0.917904	0.843467	0.748172	0.880036	0.898272	0.920492	0.882581	0.898037	0.913297	0.899601	0.649502	0	0	0.804709	0.848539	0	0	0.883884	0.862645	0.781993	0.827043	0	0.828495	0.969159	0	0.778217	0.829515	0.904498	0.870624	0	0	0	0	0	0.868302	0	0.725532	0.766287	0.873904	0.861649	0.789903	0	0	0.879161	0.859427	0.905554	0.896201	0.981398	0	0.741886	0.856543	0.72344	0	0	0.880058	0.878951	0.868972	0	0	0.872703	0.896237	0.906227	0	0	0.879079	0	0	0	0.833595	0.747872	0.811764	0.733174	0	0	0	0.78548	0	0	0.720672	0.696188	0.798267	0.768829	0	0.794307	0.718073	0.738011	0	0.817956	0.820466	0.873854	0.922361
TCGA-VS-A9V4-01A	0	0	0.874996	0.920738	0	0	0.587191	0.722104	0.853811	0	0	0	0	0	0	0	0	0.677228	0.752609	0	0	0.597083	0.700038	0.863996	0	0	0	0	0	0	0	0	0	0	0	0	0	0	0	0	0	0	0	0	0	0	0	0	0	0	0	0	0	0	0	0	0	0.643962	0.646092	0.875355	0	0	0	0	0	0	0	0	0	0.833862	0.806183	0.894856	0	0	0	0	0	0	0	0	0	0.695951	0.674892	0.783671	0.811068	0.851438	0	0	0.726483	0.713578	0.851469	0.571197	0.764785	0.804346	0.874684	0.639599	0	0.782917	0.860271	0.892198	0	0	0	0	0	0	0.708362	0.920367	0.954283	0.923733	0.92593	0.674838	0.783386	0.798996	0.843338	0.891045	0	0	0.867928	0.863218	0.863253	0.78705	0.871628	0.93538	0.78717	0.678393	0.862861	0.877459	0.927964	0.902119	0.847532	0.925918	0.902849	0.680547	0	0	0.768274	0.848187	0	0	0.837011	0.899439	0.237865	0	0	0.792962	0.941226	0.903878	0.764618	0.862943	0.828825	0.810797	0	0	0	0.864117	0	0.860963	0	0.802467	0	0.806739	0.784928	0.853546	0	0	0.90844	0.702119	0.854478	0.835947	0.870761	0	0.762891	0	0.83333	0	0	0.810976	0.72423	0.827266	0	0	0.770981	0.853996	0.931158	0	0	0.885637	0	0	0	0.854067	0.664916	0.80251	0	0	0.622915	0	0.812641	0	0	0.731859	0.786306	0.815388	0.637373	0	0.747944	0	0.771398	0	0.785864	0.807276	0.849504	0.926293
TCGA-VS-A9V5-01A	0	0	0.893116	0.915154	0	0	0.58572	0.724133	0.853123	0	0	0	0	0	0	0	0	0.677865	0.717273	0	0	0.619439	0.686964	0.85624	0	0	0	0	0	0	0	0	0	0	0	0	0	0	0	0	0	0	0	0	0	0	0	0	0	0	0	0	0	0	0	0	0	0	0.614926	0.85476	0	0	0	0	0	0	0	0	0	0.873221	0.854204	0.921225	0	0	0	0	0	0	0	0	0	0.666293	0.777828	0.822445	0.860403	0.892411	0	0	0.771227	0.80675	0.829902	0.562231	0.790905	0.831716	0.869894	0.631782	0	0.753761	0.858023	0.895826	0	0	0	0	0.649396	0	0.743903	0.918044	0.947101	0.916388	0.907295	0.641878	0	0.757445	0.842188	0.898863	0	0	0.867557	0.77899	0.890242	0.758914	0.84363	0.896175	0.806647	0	0.818754	0.844543	0.892831	0.862155	0.825738	0.899363	0.884283	0.70263	0	0	0.804977	0	0	0	0.857791	0.913022	0.860294	0.832058	0	0.770107	0.884575	0.901203	0.887071	0.784819	0.889779	0.772242	0	0	0	0.876283	0	0.809249	0	0.736282	0.751537	0.835604	0.872157	0.940036	0	0	0.926616	0.828226	0.824954	0.886338	0.882073	0	0.659174	0.855488	0.900773	0	0	0.792678	0.816673	0.864256	0	0.837664	0.886314	0.907736	0.948286	0	0	0.868425	0	0	0	0.843868	0.784978	0.798515	0.698524	0	0.692329	0	0.805989	0	0	0.760184	0.683548	0.765197	0.760984	0.741399	0.850521	0.760558	0.791135	0.699124	0.837906	0.846617	0.900736	0.939383
TCGA-VS-AA62-01A	0	0	0	0.821012	0	0	0.619995	0.678971	0.857002	0	0	0	0	0	0	0	0	0.669838	0.780498	0	0	0.591142	0.615057	0.865513	0	0	0	0	0	0	0	0	0	0	0	0	0	0	0	0	0	0	0	0	0	0	0	0	0	0	0	0	0	0	0	0	0	0.623635	0.670204	0.857459	0	0	0	0	0	0	0	0	0	0.837658	0.854892	0.865426	0	0	0.690066	0	0	0	0	0	0	0.661255	0.74545	0.849168	0.856573	0.894583	0	0	0.771388	0.807196	0.848497	0.576761	0.716834	0.826227	0.861165	0.655791	0	0.763968	0.877664	0.890877	0	0	0	0	0.708908	0	0.710735	0.910181	0.947641	0.808752	0.890529	0	0	0.678234	0.765137	0.880762	0.720064	0	0.85226	0.888931	0.838804	0.787418	0.852168	0.866229	0.844723	0.760192	0.884595	0.894724	0.903084	0.867902	0.842621	0.902631	0.889059	0.678281	0	0	0	0	0	0	0.755562	0.878745	0.93103	0.830889	0	0.815525	0	0	0.737614	0.873866	0.887839	0.877881	0	0	0	0	0	0.840089	0	0.832023	0.804714	0.784356	0.826575	0	0	0	0.799074	0.817349	0.933507	0.826782	0.900927	0	0.689017	0.888879	0.727502	0	0	0.799483	0.695674	0.840532	0	0.827944	0.860282	0.875701	0.953355	0	0	0.885955	0	0	0	0.842748	0.780418	0.818872	0.731754	0	0.69606	0.691196	0.851472	0	0	0.768977	0.642377	0.831175	0.757587	0.717393	0.837488	0.79561	0.74438	0.685624	0.872305	0.851364	0.915855	0.954553
TCGA-WL-A834-01A	0	0	0.848018	0.812004	0	0	0.570593	0.750122	0.878583	0	0	0	0	0	0	0	0	0.664786	0.785588	0	0	0.661825	0.756989	0.858954	0	0	0	0	0	0	0	0	0	0	0	0	0	0	0	0	0	0	0	0	0	0	0	0	0	0	0	0	0	0	0	0	0	0.632513	0.642447	0.829935	0	0	0	0	0	0	0	0	0	0.889355	0.872477	0.925003	0	0	0	0	0	0	0	0	0	0.676996	0.651535	0.824087	0.871716	0.894021	0	0	0.76734	0.80788	0.817341	0.549775	0.770118	0.83968	0.874921	0.633709	0	0.777353	0.865732	0.914539	0	0	0	0	0.668936	0	0.753198	0.921983	0.956563	0.772575	0.820847	0	0	0.640865	0.776841	0.858661	0	0	0.873154	0.788572	0.870294	0.802798	0.847998	0.904022	0.807401	0	0.810611	0.828389	0.870253	0.863342	0.750456	0.909138	0.868147	0.709503	0	0	0.805422	0.846053	0	0	0.876073	0.895111	0.87937	0.816198	0	0.829083	0	0.906391	0.946076	0	0.914693	0.842569	0	0	0	0.876851	0	0.83543	0	0.753617	0.743296	0.872507	0.874742	0	0	0	0.851247	0.935269	0.89226	0.898467	0.941666	0	0.722639	0.856017	0.729541	0	0	0.938501	0.6391	0.859921	0	0.91509	0.872439	0.927903	0.961138	0	0	0.818195	0	0	0	0.811075	0.732123	0.7812	0.711243	0	0.596286	0	0.779307	0	0	0.752167	0.72251	0.799769	0.768246	0	0.766642	0.62645	0.708468	0	0.798233	0.837774	0.881156	0.935488
TCGA-XS-A8TJ-01A	0	0	0.858712	0.930399	0	0	0.581484	0.730422	0.855874	0	0	0	0	0	0	0	0	0.651216	0.705392	0	0	0.676914	0.743204	0.854654	0	0	0	0	0	0	0	0	0	0	0	0	0	0	0	0	0	0	0	0	0	0	0	0	0	0	0	0	0	0	0	0	0	0.629245	0.65434	0.852068	0	0	0	0	0	0	0	0	0	0.840016	0.874221	0.912944	0	0	0.699273	0	0	0	0	0	0	0.681502	0.796408	0.822802	0.862928	0.876284	0	0	0.76954	0.810008	0.818635	0.601282	0.767399	0.846801	0.86162	0	0	0.780489	0.854703	0.920699	0	0	0.664888	0	0.651937	0	0.751789	0.930921	0.956446	0.811358	0.836389	0	0	0.756257	0.758383	0.862794	0.731247	0	0.843959	0.773154	0.870441	0.765688	0.83603	0.893186	0.836463	0.659288	0.869788	0.879037	0.916781	0.869915	0.820804	0.903227	0.884248	0.686039	0	0	0.803721	0.853477	0	0	0.932984	0.901044	0.776713	0.79588	0	0.828495	0.959511	0.919343	0.859487	0.829914	0.866468	0.792114	0	0	0	0.875138	0	0.822201	0	0.711317	0.77494	0.854411	0.869036	0.78143	0	0	0.899955	0.936534	0.951743	0.91551	0.968884	0	0.686828	0.809778	0.699464	0	0	0.911103	0.846124	0.836901	0	0	0.913277	0.902396	0.944254	0	0	0.822905	0	0	0	0.836747	0.734203	0.791486	0.739127	0	0	0	0.768073	0	0	0.805798	0.703745	0.779792	0.680643	0	0.751786	0.719755	0.739414	0.71264	0.812182	0.830541	0.87383	0.918858
TCGA-ZJ-A8QO-01A	0	0	0.807842	0.914542	0	0	0.556383	0.677134	0.875661	0	0	0	0	0	0	0	0	0.614749	0.794979	0	0	0.672992	0.750079	0.887695	0	0	0	0	0	0	0	0	0	0	0	0	0	0	0	0	0	0	0	0	0	0	0	0	0	0	0	0	0	0	0	0	0	0.640878	0.634342	0.807375	0	0	0	0	0	0	0	0	0	0.861098	0.892454	0.890155	0	0	0.685255	0	0	0	0	0	0	0.626616	0.731742	0.868742	0.914544	0.922161	0	0	0.832651	0.834628	0.863611	0.712615	0.831685	0.882524	0.907945	0.587451	0	0.782441	0.90832	0.93138	0	0	0.750406	0	0	0.690851	0.815017	0.947388	0.960176	0	0.806911	0	0	0.568993	0.673945	0.864768	0	0	0.828683	0.790935	0.894071	0.821487	0.819644	0.838407	0.807739	0	0.837293	0.847852	0.877713	0.837592	0.710072	0.885062	0.801262	0.762849	0	0	0	0	0	0	0.79926	0.912843	0.330627	0.763329	0	0	0	0	0.915132	0	0.891436	0.881062	0	0	0	0	0	0.794693	0	0.848859	0.747743	0.834555	0.796559	0	0	0	0.871206	0	0.924949	0.802377	0.608599	0	0.647675	0.843252	0.733992	0	0	0.845013	0.801763	0.872	0	0.812428	0.887876	0.867194	0.929953	0	0	0.872422	0	0	0	0.804303	0.825389	0.762626	0.697881	0	0.630532	0	0.762699	0.907174	0	0.839603	0.714597	0.7488	0.664017	0.73344	0.767071	0.790956	0.705448	0.663146	0.819214	0.847769	0.885266	0.929778
TCGA-ZJ-A8QQ-01A	0	0	0	0.852512	0	0	0.590565	0.740578	0.85856	0	0	0	0	0	0	0	0	0.682437	0.717834	0	0	0.662156	0.740822	0.862036	0	0	0	0	0	0	0	0	0	0	0	0	0	0	0	0	0	0	0	0	0	0	0	0	0	0	0	0	0	0	0	0	0	0.616908	0.640575	0.869836	0	0	0	0	0	0	0	0	0	0.882822	0.868515	0.876029	0	0	0	0	0	0	0	0	0	0.657582	0.714753	0.775437	0.826335	0.869875	0	0	0.723683	0.778752	0.840195	0.593559	0.7429	0.774365	0.871504	0	0	0.739397	0.818554	0.88753	0	0	0	0	0.695474	0	0.725279	0.928011	0.956148	0.829468	0.833879	0	0	0.732029	0.770762	0.888821	0	0	0.867061	0.831148	0.83949	0.813747	0.874752	0.933957	0.814196	0	0.856874	0.888092	0.896134	0.901036	0.877941	0.940755	0.926625	0.67539	0	0	0.77661	0.834391	0	0	0.793076	0.855372	0.293402	0.859283	0	0	0	0	0.788126	0	0.854348	0.885968	0	0	0	0.847162	0	0.875418	0	0.791953	0.817447	0	0.857934	0	0	0	0.841047	0.78775	0.93999	0.87778	0.935877	0	0.758898	0.8858	0.73117	0	0	0.849124	0.705888	0.827772	0	0.822282	0.876213	0.895227	0.934142	0	0	0.784636	0	0	0	0.826721	0.788571	0.807523	0	0	0.595086	0	0.709172	0	0	0	0.755398	0	0.677275	0	0.670576	0.662126	0.769533	0	0.761854	0.776974	0.860535	0.917172
TCGA-ZJ-A8QR-01A	0	0	0	0.836249	0	0	0.587295	0.723977	0.859825	0	0	0	0	0	0	0	0	0.707165	0.695999	0	0	0.672657	0.70067	0.863105	0	0	0	0	0	0	0	0	0	0	0	0	0	0	0	0	0	0	0	0	0	0	0	0	0	0	0	0	0	0	0	0	0	0.634755	0.675032	0.762056	0	0	0	0	0	0	0	0	0	0.87216	0.836689	0.87063	0	0	0	0	0	0	0	0	0	0.659436	0.687869	0.82934	0.862563	0.889344	0	0	0.673951	0.76394	0.811077	0.519035	0.740874	0.779126	0.843181	0	0	0.724644	0.856237	0.869032	0	0	0	0	0.645902	0	0.719061	0.930213	0.955762	0.743246	0.858216	0	0	0.675979	0.711162	0.805355	0	0	0.842593	0.886042	0.813488	0.777538	0.867649	0.927248	0.818211	0.692262	0.874017	0.883225	0.910388	0.8856	0.868515	0.918822	0.903782	0.687641	0	0	0.793229	0.859943	0	0	0.892149	0.910781	0.778627	0.866213	0	0.825611	0	0	0.787718	0	0.894889	0.866828	0	0	0	0	0	0.891343	0	0.780207	0.772534	0.78897	0.736066	0	0	0	0.834556	0.842427	0.902428	0.892895	0.878324	0	0.725516	0.836652	0.762655	0.914148	0	0.8729	0.684794	0.825081	0	0.83586	0.871032	0.910514	0.946774	0	0	0.88377	0	0	0	0.816668	0.7979	0.785942	0.751894	0	0.522634	0	0.775413	0	0	0.700813	0.678281	0.892031	0.743016	0.737901	0.820785	0.7002	0.790954	0	0.79192	0.819288	0.875135	0.935317
TCGA-ZJ-AAX4-01A	0	0	0	0.840372	0	0	0.599154	0.709829	0.849428	0	0	0	0	0	0	0	0	0.683565	0.694119	0	0	0.667829	0.692782	0.847916	0	0	0	0	0	0	0	0	0	0	0	0	0	0	0	0	0	0	0	0	0	0	0	0	0	0	0	0	0	0	0	0	0	0.638274	0.674627	0.875823	0	0	0	0	0	0	0	0	0	0.825755	0.795722	0.843994	0	0	0	0	0	0	0	0	0	0.669218	0.781261	0.784612	0.833811	0.872281	0	0	0.75412	0.785295	0.745533	0.585198	0.724578	0.821493	0.840403	0.651407	0	0.750576	0.85823	0.867301	0	0	0	0	0.690212	0	0.735601	0.933713	0.948667	0.732785	0.861353	0	0	0.625301	0.635627	0.875936	0.741892	0	0.887014	0.881019	0.827619	0.860005	0.877367	0.929017	0.86302	0.653865	0.896645	0.917134	0.911467	0.882534	0.869713	0.922379	0.904287	0.664394	0	0	0.805155	0.86206	0	0	0.765175	0.881977	0.784785	0.865822	0	0	0	0	0.772153	0.84417	0.877799	0.883491	0	0	0	0	0	0.741516	0	0.767922	0.804408	0	0.824838	0	0	0	0.846236	0.899388	0.926252	0.885278	0.936985	0	0.763795	0.85628	0	0	0	0.811629	0.739201	0.840243	0	0	0.862842	0.875104	0.902906	0	0	0.758041	0	0	0	0.802611	0.748448	0.803151	0.783042	0	0.598057	0	0.74909	0	0	0.721022	0.728876	0.82057	0.649024	0	0.802119	0.656082	0.758601	0	0.810951	0.829342	0.881031	0.919436
TCGA-ZJ-AAX8-01A	0	0	0.893718	0.914151	0	0	0.583573	0.722024	0.863174	0	0	0	0	0	0	0	0	0.671719	0.718792	0	0	0.676473	0.609769	0.855995	0	0	0	0	0	0	0	0	0	0	0	0	0	0	0	0	0	0	0	0	0	0	0	0	0	0	0	0	0	0	0	0	0	0.630294	0.692449	0.844669	0	0	0	0	0	0	0	0	0	0.858331	0.866205	0.883601	0	0	0.703836	0	0	0	0	0	0	0.629312	0.73436	0.88244	0.883788	0.903573	0	0	0.783951	0.816608	0.832663	0.737551	0.777685	0.854814	0.879656	0.651855	0	0.775682	0.894492	0.919159	0	0	0.626564	0	0.666197	0	0.762997	0.928384	0.949489	0.74527	0.812922	0	0	0.639366	0.729364	0.819603	0.745068	0	0.848341	0.805559	0.838063	0.816415	0.825958	0.855264	0.815041	0	0.856288	0.857952	0.902446	0.838864	0.703516	0.885304	0.788348	0.709948	0	0	0	0	0	0	0.988068	0.919552	0.87895	0.930044	0	0	0	0.906174	0.862633	0.860697	0.888479	0.863253	0	0	0	0	0	0.82122	0	0.717193	0.743296	0.867633	0.860852	0	0	0	0.863278	0.845314	0.866843	0.892862	0.856791	0	0.663893	0.783754	0.74569	0	0	0.88462	0.80183	0.849391	0.827948	0.902275	0.883532	0.919581	0.956603	0	0	0.899919	0	0	0	0.858195	0.825718	0.819562	0.654856	0	0.689972	0	0.857405	0	0	0.650983	0.646744	0.860159	0.815134	0.701076	0.837129	0.798858	0.80843	0.753924	0.830499	0.861066	0.894823	0.947868
TCGA-ZJ-AAXA-01A	0	0	0.911731	0.817414	0	0	0.61127	0.739838	0.858036	0	0	0	0	0	0	0	0	0.677068	0.717865	0	0	0.682899	0.726438	0.858715	0	0	0	0	0	0	0	0	0	0	0	0	0	0	0	0	0	0	0	0	0	0	0	0	0	0	0	0	0	0	0	0	0	0.623721	0.671607	0.852212	0	0	0	0	0	0	0	0	0	0.817426	0.782886	0.872928	0	0	0	0	0	0	0	0	0	0.673873	0.692584	0.807942	0.843218	0.877325	0	0	0.713908	0.765865	0.80238	0.561446	0.722967	0.811855	0.850198	0.659154	0	0.706287	0.836582	0.883414	0	0	0	0	0.696369	0	0.756641	0.940005	0.954361	0.761058	0.826843	0	0	0.627601	0.671166	0.894796	0	0	0.871197	0.823958	0.854794	0.840745	0.90326	0.936769	0.802114	0	0.839689	0.87536	0.914522	0.898152	0.896764	0.927823	0.90182	0.693852	0	0	0.785438	0.815348	0	0	0.949551	0.867895	0.767052	0.861739	0	0	0	0.902992	0.872448	0.858619	0.886256	0.862913	0	0	0	0.85304	0	0.892005	0	0.781663	0.772534	0	0.894292	0	0	0	0.868925	0.832462	0.930321	0.895758	0.912222	0	0.757011	0.846282	0.751715	0	0	0.873238	0.690745	0.823833	0	0	0.854571	0.873812	0.926275	0	0	0.764376	0	0	0	0.804589	0.7714	0.816033	0.754774	0	0.597617	0	0.692055	0	0	0	0.788654	0	0.677119	0	0.776389	0.658579	0.774432	0	0.788221	0.795402	0.860523	0.913135
TCGA-ZJ-AAXB-01A	0	0	0.890186	0.903747	0	0	0.53976	0.756794	0.866383	0	0	0	0	0	0	0	0.654188	0.685782	0.764741	0	0	0.679899	0.753889	0.879474	0	0	0	0	0	0	0	0	0	0	0	0	0	0	0	0	0	0	0	0	0	0	0	0	0	0	0	0	0	0	0	0	0	0.639005	0.650471	0.870082	0	0	0	0	0	0	0	0	0	0.851865	0.800136	0.8748	0	0	0	0	0	0	0	0	0	0.756119	0.676038	0.822772	0.860739	0.878332	0	0	0.715513	0.740995	0.823567	0.501422	0.718904	0.84341	0.891273	0.63788	0	0.790421	0.861851	0.908672	0	0	0	0	0	0	0.821255	0.953636	0.972047	0	0.706052	0	0	0.652403	0.666562	0.876448	0	0	0.871508	0.846075	0.85748	0.834515	0.87591	0.929878	0.764938	0	0.832234	0.805489	0.839744	0.874864	0.850456	0.921911	0.919854	0.719775	0	0	0.775688	0.839796	0	0	0.857791	0.860851	0.815146	0	0	0	0	0.895443	0.759211	0	0.935381	0	0	0	0	0	0	0.769566	0	0.873724	0.785668	0	0.840775	0	0	0	0.847469	0.813171	0.808852	0.841236	0.867928	0	0.74081	0.842225	0.842626	0.9118	0	0.746931	0.678079	0.783336	0	0	0.800866	0.841251	0.934086	0	0	0.781335	0	0	0	0.826259	0.774067	0.807496	0.783443	0	0.516849	0	0.733626	0	0	0	0.788249	0	0.696928	0.740851	0.727852	0	0.796443	0.701133	0.775087	0.780672	0.862858	0.911834
TCGA-ZJ-AAXD-01A	0	0	0.850734	0.901528	0	0	0.568422	0.711827	0.871828	0	0	0	0	0	0	0	0	0.629129	0.693307	0	0	0.708498	0.736507	0.852152	0	0	0	0	0	0	0	0	0	0	0	0	0	0	0	0	0	0	0	0	0	0	0	0	0	0	0	0	0	0	0	0	0	0.611732	0.640386	0.824513	0	0	0	0	0	0	0	0	0	0.854303	0.855711	0.907443	0	0	0.697192	0	0	0	0	0	0	0.638811	0.721378	0.888557	0.913613	0.920964	0	0	0.804615	0.856509	0.817498	0.545718	0.810981	0.88452	0.891848	0.623945	0	0.796391	0.905405	0.939467	0	0	0.610012	0	0.761586	0	0.767488	0.928005	0.958894	0	0.791871	0	0	0.579728	0.644519	0.831221	0	0	0.787341	0.816918	0.909667	0.815855	0.817781	0.841467	0.728611	0	0.805198	0.829747	0.873544	0.820829	0.753942	0.881984	0.74897	0.743658	0	0	0	0	0	0	0.91226	0.937186	0.959547	0.794479	0	0.809559	0	0	0.901696	0.830443	0.903891	0.826105	0	0	0	0	0	0.794143	0	0.729941	0.716723	0.838422	0.86942	0	0	0	0.911581	0.855075	0.857803	0.927457	0.847734	0	0.665863	0.762245	0.704513	0	0	0.948444	0.885912	0.877074	0.827746	0.885153	0.915633	0.955186	0.976763	0	0	0.869203	0	0	0	0.808827	0.826343	0.753941	0.662789	0	0.706791	0	0.823639	0	0	0.701375	0.706715	0.778644	0.669692	0	0.801855	0.645837	0.783093	0.708308	0.817752	0.83868	0.8848	0.926071
TCGA-ZJ-AAXF-01A	0	0	0.895625	0.815893	0	0	0.596665	0.685521	0.835149	0	0	0	0	0	0	0	0	0.687448	0.730885	0	0	0.674975	0.61574	0.857612	0	0	0	0	0	0	0	0	0	0	0	0	0	0	0	0	0	0	0	0	0	0	0	0	0	0	0	0	0	0	0	0	0	0	0.697434	0.753456	0	0	0	0	0	0	0	0	0	0.762831	0.837924	0.906435	0	0	0.699273	0	0	0	0	0	0	0.628812	0.742433	0.822017	0.881681	0.90983	0	0	0.720411	0.836094	0.80689	0.493264	0.720743	0.851948	0.867692	0.649516	0	0.773169	0.866607	0.912598	0	0	0.653578	0	0.742664	0	0.809421	0.933134	0.955097	0.764672	0.821077	0	0	0.642086	0.646363	0.849067	0	0	0.855851	0.877526	0.819115	0.818041	0.854716	0.880019	0.829083	0.699057	0.863213	0.870912	0.922847	0.845327	0.693864	0.892692	0.853643	0.700731	0	0	0	0.863623	0	0	0.944402	0.877834	0.773185	0.833728	0	0	0	0.886286	0.866561	0	0.883687	0.878283	0	0	0	0	0	0.847232	0	0.730373	0.787104	0.754865	0.823255	0	0	0	0.903395	0.940123	0.876463	0.910516	0.861059	0	0.698423	0.763634	0	0.897493	0	0.894176	0.783523	0.815199	0.819255	0.898067	0.894423	0.873465	0.946749	0	0	0.87094	0	0	0	0.814541	0.813822	0.744628	0.673187	0	0.642677	0	0.793546	0	0	0.847926	0.672755	0.777355	0.810608	0.792118	0.835852	0.754686	0.778324	0.747622	0.869491	0.858835	0.888108	0.940414
TCGA-ZJ-AAXI-01A	0	0	0.883338	0.855569	0	0	0.544307	0.761627	0.848576	0	0	0	0	0	0	0	0	0.657802	0.772972	0	0	0.658242	0.726302	0.871462	0	0	0	0	0	0	0	0	0	0	0	0	0	0	0	0	0	0	0	0	0	0	0	0	0	0	0	0	0	0	0	0	0	0.585177	0.648042	0.873465	0	0	0	0	0	0	0	0	0	0.846262	0.890819	0.83265	0	0	0	0	0	0	0	0	0	0.673237	0	0.79545	0.842059	0.866908	0	0	0.780687	0.78806	0.801807	0.630589	0.706142	0.845786	0.850031	0	0	0.772526	0.855355	0.89229	0	0	0	0	0.687522	0	0.754687	0.935302	0.953038	0.835772	0.85364	0	0	0.704981	0.751956	0.873832	0.728942	0	0.870674	0.82861	0.875721	0.828597	0.868796	0.934942	0.816759	0.682548	0.853889	0.892194	0.926901	0.895483	0.874469	0.935235	0.90391	0.670012	0	0	0.774291	0.855154	0	0	0.960004	0.912229	0.81588	0.855504	0	0	0	0	0.856694	0.850269	0.909399	0.874616	0	0	0	0.848956	0	0.871557	0	0.787328	0.748245	0.790329	0.886396	0	0	0	0.881133	0.957207	0.905969	0.90888	0.939119	0	0.732628	0.859014	0.817772	0	0	0.871271	0.679123	0.861289	0	0	0.884669	0.877063	0.933642	0	0	0.768915	0	0	0	0.780811	0.694817	0.843389	0	0	0	0	0.696549	0	0	0	0.778069	0.823206	0.73008	0	0.623629	0	0.75177	0	0.7008	0.678217	0.810219	0.904628
TCGA-ZJ-AAXJ-01A	0	0	0.881633	0.847627	0	0	0.52619	0.759392	0.866969	0	0	0	0	0	0	0	0.644281	0.65926	0.803865	0	0	0.646187	0.763256	0.875374	0	0	0	0	0	0	0	0	0	0	0	0	0	0	0	0	0	0	0	0	0	0	0	0	0	0	0	0	0	0	0	0	0	0.574336	0.61921	0.823783	0	0	0	0	0	0	0	0	0	0.827217	0.877425	0.88723	0	0	0	0	0	0	0	0	0	0.671085	0	0.766854	0.83933	0.874685	0	0	0.750305	0.762787	0.81982	0.616765	0.707188	0.842575	0.877528	0.657628	0	0.749839	0.827354	0.926517	0	0	0	0	0	0	0.743679	0.936729	0.949606	0.836234	0.848727	0	0	0.757921	0.753762	0.844447	0.733987	0	0.862022	0.799457	0.874593	0.828835	0.867652	0.923719	0.789755	0	0.841227	0.869862	0.92406	0.886925	0.855736	0.916729	0.91616	0.657169	0	0	0.903617	0.857136	0	0	0.89057	0.911248	0.881243	0.789077	0	0.879122	0.979041	0	0.852916	0.847085	0.879439	0.826716	0	0	0	0	0	0.840368	0	0.788156	0.781871	0.807277	0.878166	0	0	0	0.86453	0.870235	0.878267	0.888437	0.878987	0	0.686275	0.814831	0.79022	0	0	0.860268	0.815378	0.881608	0	0.843814	0.898338	0.92634	0.956448	0	0	0.764287	0	0	0	0.735191	0.716582	0.822111	0	0	0	0	0.741807	0	0	0.754314	0.765022	0.823119	0.739395	0	0.694418	0	0.763052	0	0.702436	0.766157	0.846951	0.921766
TCGA-ZJ-AAXN-01A	0	0	0.901975	0.928578	0	0	0.600686	0.705309	0.867553	0	0	0	0	0	0	0	0	0.662949	0.767235	0	0	0.656848	0.694434	0.850068	0	0	0	0	0	0	0	0	0	0	0	0	0	0	0	0	0	0	0	0	0	0	0	0	0	0	0	0	0	0	0	0	0	0.603254	0.64716	0.832596	0	0	0	0	0	0	0	0	0	0.858769	0.845005	0.893532	0	0	0.693736	0	0	0	0	0	0	0.623844	0.727255	0.844317	0.875977	0.904878	0	0	0.767885	0.819644	0.847374	0.566064	0.743189	0.842972	0.896121	0.625745	0	0.765144	0.86347	0.904909	0	0	0.664678	0	0.684455	0	0.741447	0.919611	0.952549	0.840703	0.862742	0	0	0.701552	0.785387	0.922775	0.753578	0	0.843935	0.789573	0.87537	0.755456	0.846971	0.863675	0.818734	0	0.845077	0.857865	0.89543	0.855496	0.735505	0.888905	0.860274	0.717703	0	0	0.807797	0	0	0	0.725096	0.894991	0.918703	0.851494	0	0.826813	0	0	0.751148	0.872751	0.913786	0.859104	0	0	0	0	0	0.809974	0	0.79061	0.760583	0.869505	0.81912	0	0	0	0.863862	0.791043	0.89903	0.881562	0.892229	0	0.653555	0.83479	0.719772	0	0	0.827697	0.804285	0.85309	0	0.782679	0.902304	0.928316	0.96366	0	0	0.878369	0	0	0	0.841015	0.691736	0.781308	0.73883	0	0.609461	0.686063	0.841707	0	0	0.706305	0.657621	0.852416	0.760216	0.700729	0.817112	0.804276	0.747838	0.773703	0.883753	0.858424	0.899212	0.94865
TCGA-ZJ-AAXT-01A	0	0	0.885277	0.922368	0	0	0.568034	0.70903	0.864916	0	0	0	0	0	0	0	0	0.660696	0.745104	0	0	0.671347	0.724618	0.853323	0	0	0	0	0	0	0	0	0	0	0	0	0	0	0	0	0	0	0	0	0	0	0	0	0	0	0	0	0	0	0	0	0	0.645601	0.675301	0.850553	0	0	0	0	0	0	0	0	0	0.847597	0.831909	0.893341	0	0	0	0	0	0	0	0	0	0.65808	0.646151	0.813194	0.84562	0.892698	0	0	0.75487	0.754931	0.829337	0.539556	0.75579	0.821795	0.886042	0.611059	0	0.774909	0.868653	0.907042	0	0	0	0	0.694752	0	0.751094	0.932225	0.963706	0	0.860393	0	0	0.678533	0.728738	0.869156	0	0	0.880782	0.812678	0.869517	0.818165	0.8505	0.928678	0.818512	0	0.839961	0.87602	0.89517	0.874136	0.865959	0.913678	0.896362	0.720185	0	0	0	0.850746	0	0	0.778012	0.891818	0.237865	0.855717	0	0.838829	0	0.914765	0	0.848688	0.882075	0.864269	0	0	0	0	0	0.880881	0	0.801974	0.794029	0.783697	0.811815	0	0	0	0.871775	0.856836	0.9252	0.878119	0.891955	0	0.71884	0.851586	0.763672	0	0	0.876132	0.661069	0.80193	0	0.805202	0.866401	0.887509	0.965351	0	0	0.882795	0	0	0	0.783553	0.795797	0.773864	0.765835	0	0.574553	0	0.740948	0	0	0.740145	0.735225	0.811798	0.690415	0	0.759505	0.654464	0.745698	0	0.792185	0.795608	0.854189	0.937747
TCGA-ZJ-AAXU-01A	0	0	0.903986	0.847333	0	0	0.584653	0.723322	0.854824	0	0	0	0	0	0	0	0	0.715709	0.706244	0	0	0.678026	0.681253	0.850929	0	0	0	0	0	0	0	0	0	0	0	0	0	0	0	0	0	0	0	0	0	0	0	0	0	0	0	0	0	0	0	0	0	0.637462	0.686487	0.742693	0	0	0	0	0	0	0	0	0	0.78451	0.809335	0.852257	0	0	0	0	0	0	0	0	0	0.755659	0.678293	0.766541	0.844409	0.881463	0	0	0.683721	0.749957	0.754985	0.541011	0.738928	0.767396	0.863865	0.653186	0	0.754641	0.829564	0.886572	0	0	0	0	0.703585	0	0.789737	0.94854	0.973074	0.755831	0.81612	0	0	0.640093	0.637147	0.841532	0	0	0.853704	0.870101	0.81982	0.82812	0.887145	0.937961	0.827616	0.692425	0.868067	0.897424	0.900937	0.881843	0.866204	0.925724	0.921433	0.680547	0	0	0.784906	0.807897	0	0	0.836672	0.908414	0.222591	0	0	0	0	0.913441	0.76857	0	0.85259	0	0	0	0	0.859414	0	0.794281	0	0.820363	0.7981	0.805201	0.703463	0	0	0	0.829189	0.846165	0.948063	0.854761	0.912123	0	0.755096	0.85785	0	0.879605	0	0.796262	0.710032	0.812367	0	0	0.836613	0.889601	0.934007	0	0	0.789475	0	0	0	0.850709	0.768819	0.820663	0.791815	0	0.538927	0	0.733315	0	0	0	0.780268	0	0.684634	0	0.753364	0.660289	0.742694	0	0.74247	0.810421	0.864323	0.895707
TCGA-ZJ-AB0H-01A	0	0	0.903764	0	0	0	0.590062	0.662153	0.847841	0	0	0	0	0	0	0	0	0.676103	0.727461	0	0	0.610895	0.625719	0.87404	0	0	0	0	0	0	0	0	0	0	0	0	0	0	0	0	0	0	0	0	0	0	0	0	0	0	0	0	0	0	0	0	0	0.640449	0.700836	0.872027	0	0	0	0	0	0	0	0	0	0.854531	0.835639	0.889301	0	0	0	0	0	0	0	0	0	0.657082	0.77825	0.826425	0.868661	0.892499	0	0	0.748128	0.752146	0.819299	0.555779	0.721938	0.845259	0.861979	0.64441	0	0.776751	0.854703	0.897836	0	0	0	0	0.66338	0	0.769294	0.929422	0.953058	0.729427	0.860099	0	0	0.626034	0.724028	0.859747	0.704522	0	0.855764	0.856863	0.80617	0.792532	0.854604	0.907582	0.834859	0.665292	0.888571	0.916875	0.912635	0.865255	0.742888	0.906802	0.894216	0.670012	0	0	0	0	0	0	0.704171	0.862807	0.786805	0.85593	0	0	0	0.91846	0.763354	0	0.894527	0.877174	0	0	0	0	0	0.851624	0	0.761309	0.800029	0.861824	0.816093	0	0	0	0.875519	0.928801	0.895661	0.897447	0.926302	0	0.713143	0.835103	0.751199	0	0	0.87999	0.630011	0.828798	0	0	0.869171	0.890543	0.925713	0	0	0.871106	0	0	0	0.849951	0.781347	0.780618	0.701479	0	0.537533	0	0.808369	0	0	0.799776	0.694567	0.768043	0.742601	0.811503	0.838641	0.705173	0.726421	0.689394	0.832895	0.841465	0.867796	0.930614
TCGA-ZJ-AB0I-01A	0	0	0	0.92818	0	0	0.600953	0.77163	0.852246	0	0	0	0	0	0	0	0	0.693499	0.672156	0	0	0.674319	0.699173	0.856648	0	0	0	0	0	0	0	0	0	0	0	0	0	0	0	0	0	0	0	0	0	0	0	0	0	0	0	0	0	0	0	0	0	0.635893	0.668639	0.868849	0	0	0	0	0	0	0	0	0	0.892166	0.81934	0.898204	0	0	0	0	0	0	0	0	0	0.642804	0.742359	0.822831	0.862241	0.894134	0	0	0.720059	0.791545	0.820323	0.493264	0.713186	0.799296	0.8566	0	0	0.777569	0.865308	0.894598	0	0	0	0	0.623383	0	0.805374	0.940469	0.958358	0.764771	0.795677	0	0	0.629199	0.65498	0.851868	0	0	0.864443	0.850698	0.821909	0.758186	0.868324	0.912885	0.819408	0	0.853731	0.88454	0.869053	0.875641	0.828093	0.904125	0.875207	0.728122	0	0	0.79741	0.855265	0	0	0.665927	0.905066	0.873119	0.858036	0	0	0	0.906499	0.781185	0	0.849762	0.857332	0	0	0	0	0	0.875624	0	0.744664	0.800559	0.775236	0.691239	0	0	0	0.873544	0.808988	0.896816	0.891156	0.905122	0	0.74917	0.792826	0.743826	0.888211	0	0.861675	0.64552	0.824243	0	0.821744	0.899428	0.927718	0.963417	0	0	0.883298	0	0	0	0.84133	0.798174	0.772289	0.749618	0	0.681991	0	0.725932	0	0	0.737288	0.69221	0.823553	0.748024	0.720789	0.824458	0.69914	0.727656	0	0.781498	0.832198	0.876635	0.929916
TCGA-ZX-AA5X-01A	0	0	0.913802	0.831533	0	0	0.610475	0.635249	0.82741	0	0	0	0	0	0	0	0	0.719838	0.714317	0	0	0.617418	0.644342	0.826594	0	0	0	0	0	0	0	0	0	0	0	0	0	0	0	0	0	0	0	0	0	0	0	0	0	0	0	0	0	0	0	0	0	0	0.7106	0.760798	0	0	0	0	0	0	0	0	0	0.857228	0.840852	0.879751	0	0	0	0	0	0	0	0	0	0.636366	0.71238	0.859043	0.897699	0.900794	0	0	0.746692	0.796809	0.81879	0.506968	0.716544	0.802347	0.84512	0	0	0.745115	0.849809	0.881206	0	0	0	0	0.649824	0	0.778979	0.916813	0.940715	0.750341	0.775931	0	0	0.546806	0.657756	0.752858	0.752369	0	0.870656	0.881338	0.8146	0.81733	0.830011	0.855354	0.808251	0	0.868646	0.871307	0.849606	0.81054	0.610802	0.871914	0.805325	0.7031	0	0	0	0	0	0	0.895316	0.86081	0.773582	0.857618	0	0	0	0	0.754773	0	0.865803	0	0	0	0	0	0	0.867049	0	0.761309	0.807037	0.792081	0.754296	0	0	0	0.840285	0.888484	0.90071	0.863273	0.891167	0	0.717548	0.828211	0	0.888567	0	0.80899	0.802832	0.813312	0.795072	0.827431	0.87616	0.867588	0.906489	0.842036	0	0.879232	0	0	0	0.93295	0.890311	0.847438	0.626576	0	0.813571	0.825715	0.905993	0.910861	0	0.902371	0.59511	0.834608	0.793495	0.741321	0.871436	0.865258	0.837308	0.751971	0.899695	0.925281	0.941181	0.963334
TCGA-3X-AAV9-01A	0	0	0	0	0	0	0	0	0.709636	0	0	0	0	0	0	0	0	0.685049	0.700026	0	0	0	0	0.695593	0	0	0	0	0	0	0	0	0	0	0	0	0	0	0	0	0	0	0	0	0	0	0	0	0	0	0	0	0	0	0	0	0	0	0.72874	0.807375	0	0	0	0	0	0	0	0	0	0.771242	0.830635	0.853762	0	0	0.788592	0	0	0	0	0.904423	0	0.77257	0.809412	0.924865	0.932679	0.922533	0	0	0.778705	0.868412	0.830162	0.806676	0.722967	0.767655	0.784717	0	0	0.783342	0.83932	0.881852	0	0	0.742852	0	0.706764	0	0.760698	0.903581	0.920583	0.699301	0.739946	0	0	0.590476	0.746083	0.843238	0	0.713352	0.887493	0.846075	0.849483	0.676969	0.761513	0.756344	0.768079	0	0.797036	0.842391	0.737393	0.699565	0.687953	0.777846	0.648761	0.775338	0	0	0	0	0	0	0.860048	0.879302	0.734749	0.871934	0	0	0	0	0.759079	0	0.915343	0	0	0	0	0	0	0.838871	0	0.741535	0.811546	0.796101	0	0	0	0	0.868033	0.853126	0.811234	0.820943	0.804503	0	0.704806	0.806292	0.746232	0.838007	0	0.73896	0.790968	0.673486	0.727369	0.827225	0.859354	0.873017	0.907026	0.791503	0	0.875928	0	0.909916	0.916008	0.945566	0.953483	0.913882	0.851927	0.899112	0.910919	0.923564	0.929362	0.880616	0	0.882227	0.794461	0.866523	0.895775	0.906616	0.946435	0.925353	0.893819	0.850055	0.943738	0.950535	0.952184	0.962017
TCGA-3X-AAVA-01A	0	0	0	0.787996	0	0	0	0.607399	0.796711	0	0	0	0	0	0	0	0	0.703169	0.720316	0	0	0.674236	0.641731	0.808953	0	0	0	0	0	0	0	0	0	0	0	0	0	0	0	0	0	0	0	0	0	0	0	0	0	0	0	0	0	0	0	0	0	0	0.672301	0.862479	0	0	0	0	0	0	0	0	0	0.787418	0.862246	0.887332	0	0	0.646448	0	0	0	0	0.887572	0	0.717094	0.778198	0.877532	0.929777	0.916166	0	0	0.732944	0.831285	0.865783	0.682472	0.794492	0.815303	0.86785	0.641119	0	0.782936	0.838406	0.912264	0	0	0.71567	0	0.759533	0	0.741475	0.902802	0.933318	0.923572	0.906345	0.763854	0.767628	0.821843	0.852754	0.905106	0	0	0.855667	0.840607	0.845854	0.719254	0.81094	0.851957	0.771138	0	0.818545	0.863033	0.876313	0.800983	0.709931	0.8622	0.78078	0.686575	0	0	0	0	0	0	0.865245	0.876738	0.848833	0.8397	0	0	0.938486	0.85887	0.872737	0.94498	0.948341	0.762637	0	0	0	0	0	0.775201	0	0.664702	0.788288	0	0.805111	0.822869	0	0	0.93234	0.842076	0.844307	0.882477	0.789204	0	0.637494	0.793262	0.813041	0	0	0.722974	0.775015	0.855536	0.809393	0.787253	0.860376	0.897846	0.933653	0.834831	0	0.869135	0	0	0.844654	0.879555	0.922194	0.843466	0.655801	0	0.813786	0.807845	0.883948	0	0	0.871382	0.811517	0.891314	0.81645	0.769666	0.878776	0.808789	0.857994	0.667364	0.882324	0.89099	0.923165	0.952331
TCGA-3X-AAVB-01A	0	0	0.90476	0.771052	0	0	0	0.638786	0.792858	0	0	0	0	0	0	0	0	0.669145	0.74176	0	0	0	0.657905	0.789438	0	0	0	0	0	0	0	0	0	0	0	0	0	0	0	0	0	0	0	0	0	0	0	0	0	0	0	0	0	0	0	0	0	0	0.645733	0.773932	0	0	0	0	0	0	0	0	0	0.802574	0.83544	0.859296	0	0	0.777037	0	0	0	0	0	0	0.779507	0.757863	0.923719	0.949024	0.921145	0	0	0.758919	0.855116	0.867842	0.872932	0.802297	0.823402	0.833503	0	0	0.791436	0.869665	0.897911	0	0	0.764839	0	0.653184	0	0.782628	0.913654	0.932502	0.860162	0.866925	0.666741	0	0.718568	0.787927	0.861006	0.750982	0.736219	0.901016	0.868267	0.825304	0.636862	0.751962	0.791961	0.806051	0	0.818513	0.855258	0.848257	0.721491	0.642779	0.81992	0.699998	0.732654	0	0	0	0	0	0	0.837798	0.92349	0.908519	0.93016	0	0	0	0.88046	0.877721	0	0.964851	0.822846	0	0	0	0	0	0.806553	0	0.684064	0.773877	0.79126	0.813177	0.776278	0	0	0.914541	0.847849	0.794374	0.877542	0.921461	0	0.65211	0.769307	0.821554	0.816337	0	0.876575	0.782966	0.86188	0.721515	0.896878	0.871162	0.866763	0.929088	0.839683	0	0.870575	0	0	0.808008	0.894476	0.918167	0.86547	0.620292	0.810134	0.864845	0.772609	0.919571	0	0	0.885772	0.564077	0.904778	0.774423	0.85512	0.890277	0.81391	0.83667	0.751503	0.900134	0.913683	0.921771	0.960931
TCGA-3X-AAVC-01A	0	0	0.910156	0.915652	0	0	0	0.677839	0.808428	0	0	0	0	0	0	0	0	0.712116	0.700442	0	0	0	0.633421	0.803403	0	0	0	0	0	0	0	0	0	0	0	0	0	0	0	0	0	0	0	0	0	0	0	0	0	0	0	0	0	0	0	0	0	0	0.639626	0.873286	0	0	0	0	0	0	0	0	0	0.812937	0.838984	0.891718	0	0	0.668896	0	0	0	0	0	0	0.651005	0.749222	0.82524	0.868647	0.899894	0	0	0.784667	0.816206	0.831468	0.551527	0.744147	0.785019	0.838224	0	0	0.706051	0.828034	0.877934	0	0	0	0	0	0	0.721585	0.91583	0.939655	0.933511	0.966154	0.744613	0.754576	0.776862	0.842173	0.892347	0.692619	0	0.867928	0.864554	0.817212	0.834187	0.851201	0.87507	0.804515	0	0.854791	0.868106	0.899019	0.857089	0.667074	0.899048	0.860667	0.686575	0	0	0	0	0	0	0.881726	0.916928	0.926778	0	0	0.829473	0.977187	0.854079	0.929218	0	0.928019	0.784844	0	0	0	0.839458	0	0.834554	0	0.684064	0.802135	0.785337	0.795617	0.864964	0	0	0.912706	0.838317	0.862152	0.87834	0.898288	0	0.684601	0.819511	0.796035	0	0	0.805272	0.806172	0.86619	0	0	0.841727	0.888593	0.932667	0	0	0.899436	0	0	0	0.807962	0.847675	0.783635	0.740015	0	0.735504	0.667852	0.876806	0	0	0.887886	0.832372	0.913594	0.760005	0.762148	0.837592	0.852257	0.736149	0.731851	0.883337	0.892294	0.912936	0.950371
TCGA-3X-AAVE-01A	0	0	0.91513	0.76899	0	0	0	0.685601	0.82595	0	0	0	0	0	0	0	0	0.686001	0.742164	0	0	0.589969	0.639832	0.783261	0	0	0	0	0	0	0	0	0	0	0	0	0	0	0	0	0	0	0	0	0	0	0	0	0	0	0	0	0	0	0	0	0	0	0.687922	0.851925	0	0	0	0	0	0	0	0	0	0.842064	0.888048	0.900305	0	0	0.650434	0	0	0	0	0	0	0.752853	0.715823	0.85328	0.902319	0.896195	0	0	0.703597	0.825363	0.857342	0.730249	0.748037	0.804789	0.851545	0.646328	0	0.771514	0.852866	0.912219	0	0	0.64267	0	0.771261	0	0.685392	0.911156	0.939895	0.93974	0.895684	0.753344	0.797666	0.788011	0.821049	0.908382	0	0	0.857707	0.854267	0.829243	0.716875	0.818636	0.84326	0.857206	0	0.877961	0.8784	0.908988	0.822982	0.693448	0.876872	0.834889	0.674214	0	0	0	0	0	0	0.866311	0.920675	0.857217	0.811848	0	0	0.943912	0.899273	0.808841	0.856824	0.940013	0.789051	0	0	0	0	0	0.793452	0	0.733783	0.794476	0.793908	0.815849	0.71076	0	0	0.887353	0.73317	0.858509	0.872835	0.854786	0	0.656395	0.819511	0.799062	0	0	0.821642	0.803429	0.875479	0.817171	0.829469	0.871835	0.899528	0.92111	0.823178	0	0.89913	0	0	0	0.891032	0.89437	0.791355	0.669088	0	0.746683	0.779108	0.872682	0	0	0.85138	0.607911	0.903362	0.783558	0.687381	0.871961	0.804897	0.85851	0.710143	0.854059	0.898696	0.915885	0.952346
TCGA-4G-AAZO-01A	0	0	0.902537	0.779305	0	0	0.713726	0.696445	0.847926	0	0	0	0	0	0	0	0	0.685563	0.750256	0	0	0.65839	0.764882	0.856694	0	0	0	0	0	0	0	0	0	0	0	0	0	0	0	0	0	0	0	0	0	0	0	0	0	0	0	0	0	0	0	0	0	0	0.593947	0.850699	0	0	0	0	0	0	0	0	0	0.830785	0.855084	0.894444	0	0	0.770015	0	0	0	0	0	0	0.748932	0.739403	0.862036	0.912763	0.901899	0	0	0.75033	0.805935	0.855173	0.741413	0.791131	0.843337	0.830661	0	0	0.778595	0.874326	0.893161	0	0	0.755515	0	0.794136	0	0.70672	0.916307	0.92982	0.906163	0.897917	0.795471	0.770152	0.843455	0.843762	0.854481	0	0	0.859734	0.827074	0.852345	0.713643	0.819079	0.851939	0.726266	0	0.818024	0.870078	0.861001	0.769564	0.713193	0.858245	0.800102	0.670012	0	0	0	0	0	0	0.828354	0.950517	0.921131	0.815311	0	0.810708	0.91743	0.89015	0.936185	0.918357	0.949933	0.74564	0	0	0	0.827334	0	0.863969	0	0.588145	0.81193	0.810625	0.848054	0.926975	0	0	0.943054	0.794062	0.802399	0.892254	0.94149	0	0.610304	0.774985	0.864966	0.914245	0	0.89699	0.898154	0.870462	0.794671	0.770649	0.903013	0.918776	0.947044	0	0	0.873787	0	0	0.8779	0.841871	0.896131	0.827178	0.755418	0	0.786905	0.77602	0.88202	0	0	0.864377	0.634302	0.840732	0.672662	0.71265	0.859615	0.804016	0.787682	0.73801	0.816384	0.88584	0.891812	0.942851
TCGA-4G-AAZT-01A	0	0	0	0.812135	0	0	0	0	0.721674	0	0	0	0	0	0	0	0	0	0.720437	0	0	0	0	0.732895	0	0	0	0	0	0	0	0	0	0	0	0	0	0	0	0	0	0	0	0	0	0	0	0	0	0	0	0	0	0	0	0	0	0.548507	0	0.858887	0	0	0	0	0	0	0	0	0	0.791748	0.688027	0.725467	0	0	0.725334	0	0	0	0	0.755442	0.886101	0.804565	0.846898	0.890028	0.900734	0.912087	0	0	0.701206	0.616856	0.70865	0.76859	0.671838	0.746404	0.703707	0.785181	0	0.780957	0.903693	0.8313	0	0	0.705593	0	0.810988	0.600154	0.883789	0.981975	0.958212	0.890167	0.852751	0.74865	0.734789	0.797583	0.8657	0.907524	0.694464	0.806073	0.882827	0.867712	0.852214	0.872382	0.84582	0.890736	0.698236	0	0.807627	0.88309	0.852041	0.774503	0.678798	0.845923	0.802862	0.741947	0	0	0	0	0	0	0.951089	0.786154	0.829637	0	0	0	0	0.786683	0.847814	0.87497	0.963207	0	0	0	0	0	0	0.773078	0	0.765974	0	0	0.675056	0.754356	0	0	0.900265	0.783864	0.853288	0.839835	0.83294	0	0.797351	0.781379	0.751612	0.611636	0	0.892629	0.782726	0.74416	0.799915	0	0.786865	0.91172	0.944526	0	0	0.913155	0	0.884401	0.808498	0.863966	0.855004	0.842808	0.844893	0	0.734133	0.740239	0.850963	0	0	0.791792	0.728876	0	0.775398	0.88481	0.872579	0.826777	0.743512	0.82067	0.911636	0.892517	0.911592	0.918487
TCGA-W5-AA2G-01A	0	0	0	0.785718	0	0	0	0	0.791602	0	0	0	0	0	0	0	0	0.626584	0.72676	0	0	0.611064	0.644342	0.771214	0	0	0	0	0	0	0	0	0	0	0	0	0	0	0	0	0	0	0	0	0	0	0	0	0	0	0	0	0	0	0	0	0	0	0.703213	0.869775	0	0	0	0	0	0	0.846026	0	0	0.900941	0.902611	0.887281	0	0	0.73807	0	0	0	0	0	0	0.621893	0.779507	0.864528	0.912105	0.923648	0	0	0.625094	0.812672	0.862238	0.691464	0.739906	0.79839	0.855271	0.64449	0	0.737448	0.811045	0.896442	0	0	0.649699	0	0.710775	0	0.682778	0.907659	0.935559	0.936066	0.896693	0.840657	0.8416	0.914034	0.919936	0.871118	0	0	0.832388	0.843011	0.852258	0.742788	0.7948	0.849458	0.78249	0	0.822635	0.85815	0.89384	0.755762	0.73556	0.870993	0.789896	0.731161	0	0	0	0	0	0	0.858831	0.931396	0.899867	0.865822	0	0	0.966691	0.91517	0.785024	0	0.955889	0.754157	0	0	0	0	0	0.833868	0	0.695895	0.818084	0	0.740329	0.688683	0	0	0.858574	0.777454	0.865189	0.872943	0.860437	0	0.688474	0.85035	0.792781	0	0	0.768587	0.81047	0.874992	0.837353	0.817682	0.868088	0.885907	0.917524	0	0	0.853332	0	0	0	0.862976	0.90148	0.820954	0.696365	0	0.811123	0.740548	0.880944	0	0	0.889558	0.81242	0.889332	0.834493	0.660045	0.852885	0.828651	0.835496	0.69312	0.87046	0.898011	0.925452	0.953204
TCGA-W5-AA2H-01A	0	0	0	0	0	0	0	0	0.734112	0	0	0	0	0	0	0	0	0.673563	0.68866	0	0	0	0	0.708562	0	0	0	0	0	0	0	0	0	0	0	0	0	0	0	0	0	0	0	0	0	0	0	0	0	0	0	0	0	0	0	0	0	0	0.725755	0.853776	0	0	0	0	0	0	0	0	0	0.695548	0.783651	0.856221	0	0	0	0	0	0	0	0	0	0.726828	0	0.766945	0.829483	0.80409	0	0	0.711233	0.683863	0.568096	0.643451	0.766512	0.64903	0.79636	0	0	0.690081	0.857874	0.807061	0	0	0	0	0	0	0.717467	0.921687	0.926597	0	0	0	0	0.539328	0.695139	0.767998	0.905835	0.899267	0.904995	0.920052	0.904784	0.84062	0.864382	0.909214	0.929831	0.932555	0.946009	0.953281	0.952336	0.903572	0.891197	0.939054	0.941578	0.519012	0	0	0	0	0	0	0	0.716653	0.317154	0	0	0	0	0	0	0	0.609976	0	0	0	0	0	0	0.836492	0	0	0	0	0	0	0	0	0.781657	0	0	0.730884	0	0	0.869688	0	0	0	0	0	0.609963	0.687664	0	0	0.761718	0.830343	0.788087	0	0	0.875865	0	0	0	0.822933	0.816766	0.856688	0.757075	0	0.720788	0	0.799665	0.90348	0	0.848765	0.69363	0.77592	0.711455	0.719154	0.823495	0.77157	0.77671	0.724057	0.886302	0.890666	0.90053	0.949728
TCGA-W5-AA2I-01A	0	0	0.90465	0.762982	0	0	0.58259	0.710985	0.843934	0	0	0	0	0	0	0	0	0.713055	0.693876	0	0	0.677113	0.791271	0.832601	0	0	0	0	0	0	0	0	0	0	0	0	0	0	0	0	0	0	0	0	0	0	0	0	0	0	0	0	0	0	0	0	0	0	0.636528	0.766503	0	0	0	0	0	0	0	0	0	0.881915	0.845096	0.87281	0	0	0.768149	0	0	0	0	0	0	0.768687	0.729819	0.848887	0.864636	0.896554	0	0	0.761754	0.77727	0.757778	0.539066	0.770847	0.767079	0.837923	0.616147	0	0.728503	0.842402	0.842694	0	0	0	0	0.685455	0	0.791091	0.951727	0.962774	0.931303	0.898681	0.817889	0.707671	0.908533	0.931116	0.93835	0	0	0.858076	0.803118	0.843523	0.846646	0.87233	0.902068	0.6851	0	0.827304	0.837622	0.787803	0.873361	0.812211	0.894729	0.861171	0.726963	0	0	0	0.841546	0	0	0.886678	0.887589	0.74656	0	0	0	0.925989	0.741589	0.969853	0.94534	0.945067	0.919172	0	0	0	0.853499	0	0.813532	0	0.679008	0	0.80511	0.834324	0.814813	0	0	0.922001	0.852487	0.929983	0.881456	0.959985	0	0.709506	0.801691	0.843333	0.749404	0	0.829065	0.906755	0.877829	0	0	0.849868	0.926941	0.955105	0	0	0.517433	0	0	0	0.834117	0.732796	0.79891	0	0	0.50037	0	0.735876	0	0	0.749265	0	0	0.701465	0	0.758994	0	0.7531	0.765444	0.813161	0.792468	0.837892	0.889173
TCGA-W5-AA2O-01A	0	0	0	0.790231	0	0	0	0.619923	0.816603	0	0	0	0	0	0	0	0	0.629787	0.710993	0	0	0.619054	0.711442	0.806562	0	0	0	0	0	0	0	0	0	0	0	0	0	0	0	0	0	0	0	0	0	0	0	0	0	0	0	0	0	0	0	0	0	0	0.687803	0.787115	0	0	0	0	0	0	0	0	0	0.823179	0.820683	0.820261	0	0	0	0	0	0	0	0	0	0.732763	0.681989	0.841082	0.865616	0.883426	0	0	0.667745	0.748663	0.738064	0.522564	0.736939	0.728835	0.855534	0.71237	0	0.707413	0.823039	0.880179	0	0	0	0	0.695023	0	0.771398	0.925242	0.950687	0.964766	0.952456	0.84406	0.817381	0.904037	0.921298	0.885118	0	0	0.864127	0.88527	0.798893	0.76071	0.857752	0.916757	0.787937	0	0.858859	0.889885	0.899632	0.873019	0.840928	0.907623	0.885657	0.664394	0	0	0	0	0	0	0.772733	0.886424	0.78113	0	0	0	0.978933	0.796744	0.813494	0.933363	0.927663	0.835395	0	0	0	0.844607	0	0.858757	0	0.772978	0	0	0.726535	0.670302	0	0	0.937768	0.718544	0.855927	0.81662	0.946522	0	0.764095	0.866874	0.825312	0.868168	0	0.587932	0.718887	0.868451	0	0	0.821391	0.859761	0.951609	0	0	0.816009	0	0	0	0.855246	0.793977	0.78246	0.798036	0	0.45672	0	0.718064	0	0	0.783027	0.721597	0.823293	0.759087	0.706149	0.829647	0.727972	0.821288	0.74773	0.850317	0.818796	0.866605	0.919636
TCGA-W5-AA2Q-01A	0	0	0.869166	0.803539	0	0	0.721375	0.679747	0.851935	0	0	0	0	0	0	0	0	0.664239	0.759439	0	0	0.654765	0.742006	0.840563	0	0	0	0	0	0	0	0	0	0	0	0	0	0	0	0	0	0	0	0	0	0	0	0	0	0	0	0	0	0	0	0	0	0.645194	0.622647	0.805567	0	0	0	0	0	0	0	0	0	0.838015	0.875577	0.876751	0	0	0.68928	0	0	0	0	0	0	0.601014	0.696628	0.87004	0.890012	0.894047	0	0	0.802364	0.859751	0.841467	0.701117	0.814139	0.835233	0.858196	0	0	0.812539	0.833837	0.910233	0	0	0.707513	0	0.767851	0	0.753509	0.903829	0.936173	0.905295	0.888823	0.775097	0.786204	0.792604	0.860841	0.88429	0	0	0.794833	0.792439	0.905933	0.740255	0.809382	0.842892	0.737499	0	0.753338	0.812127	0.834614	0.759287	0.739344	0.866599	0.778942	0.675973	0	0	0	0	0	0	0.92501	0.900302	0.880258	0.782064	0	0	0.907754	0.890396	0.893607	0.847545	0.933074	0.704104	0	0	0	0	0	0.891584	0	0.684064	0.735727	0.825794	0.885741	0.878549	0	0	0.884684	0.816097	0.832639	0.89488	0.933138	0	0.604086	0.841634	0.856264	0	0	0.896067	0.902008	0.865445	0	0.820333	0.906651	0.932509	0.968928	0.845344	0	0.869169	0	0	0	0.892326	0.902606	0.899463	0.689161	0	0.807806	0.778248	0.8692	0	0	0.888892	0.58507	0.87501	0.843287	0.672351	0.88147	0.809888	0.85229	0.691608	0.830916	0.887728	0.918154	0.939377
TCGA-W5-AA2R-01A	0	0	0	0.812267	0	0	0.611664	0.666141	0.822499	0	0	0	0	0	0	0	0	0.692073	0.711395	0	0	0.59406	0	0.823127	0	0	0	0	0	0	0	0	0	0	0	0	0	0	0	0	0	0	0	0	0	0	0	0	0	0	0	0	0	0	0	0	0	0	0.681428	0.842353	0	0	0	0	0	0	0	0	0	0.791515	0.903747	0.876906	0	0	0.605071	0	0	0	0	0	0	0.643957	0.757219	0.86754	0.900725	0.877057	0	0	0.755398	0.833312	0.853799	0.575741	0.808236	0.830782	0.869227	0.611059	0	0.76506	0.810194	0.901343	0	0	0.652223	0	0	0	0.714096	0.892678	0.930567	0.921363	0.899254	0.79278	0.745322	0.844476	0.858091	0.835967	0.734757	0	0.79727	0.842618	0.865932	0	0.830965	0.859706	0.806765	0.674349	0.872317	0.883793	0.893983	0.87283	0.77971	0.893601	0.840658	0.604134	0	0	0	0	0	0	0.836559	0.868126	0.80596	0.791086	0	0	0.911352	0	0.835728	0	0.946125	0.781153	0	0	0	0	0	0.790079	0	0.737921	0	0	0	0.766018	0	0	0.856875	0.778289	0.796617	0.833224	0.805271	0	0.643078	0	0.864858	0	0	0.768914	0.837923	0.847183	0	0.843635	0.816138	0.84237	0.943235	0.82274	0	0.845017	0	0	0	0.833595	0.936584	0.862491	0.687048	0	0.818431	0.767355	0.868478	0.896416	0	0.868242	0.805246	0.878708	0.692989	0.723055	0.880322	0.802599	0.84469	0.71264	0.860834	0.882249	0.924324	0.949417
TCGA-W5-AA2T-01A	0	0	0.861058	0.742894	0	0	0.595251	0.641399	0.853569	0	0	0	0	0	0	0	0	0.706579	0.733925	0	0	0.661158	0.734691	0.860945	0	0	0	0	0	0	0	0	0	0	0	0	0	0	0	0	0	0	0	0	0	0	0	0	0	0	0	0	0	0	0	0	0	0	0.669921	0.862675	0	0	0	0	0	0	0	0	0	0.816294	0.847625	0.913956	0	0	0.788688	0	0	0	0	0	0	0.681404	0.723464	0.872095	0.918206	0.902321	0	0	0.766199	0.790128	0.864099	0.722779	0.774066	0.830199	0.848104	0	0	0.783929	0.874113	0.895796	0	0	0.724205	0	0.729856	0	0.807635	0.924863	0.949158	0.912331	0.902744	0.790753	0.73438	0.859297	0.861183	0.889275	0	0	0.84424	0.842446	0.851033	0.84283	0.810567	0.881058	0.751482	0	0.794401	0.798895	0.827142	0.836685	0.633695	0.876317	0.816993	0.684416	0	0	0	0	0	0	0.826274	0.890885	0.829879	0.835123	0	0	0.884359	0.775163	0.960028	0.9019	0.93337	0.74768	0	0	0	0	0	0.764181	0	0.632052	0.7756	0.845015	0.870125	0.867909	0	0	0.927161	0.87479	0.787221	0.895824	0.928448	0	0.659859	0.802301	0.828944	0.849466	0	0.871638	0.881235	0.914256	0.83623	0	0.876598	0.927028	0.946975	0	0	0.862925	0	0	0	0.837875	0.876139	0.787621	0.722143	0	0.643038	0	0.835736	0	0	0.838073	0.707133	0.791138	0.726068	0.712339	0.851432	0.725473	0.825008	0.772486	0.850528	0.840235	0.877091	0.921452
TCGA-W5-AA2U-01A	0	0	0	0.80082	0	0	0	0.622572	0.762398	0	0	0	0	0	0	0	0	0.715602	0.712884	0	0	0	0	0.779887	0	0	0	0	0	0	0	0	0	0	0	0	0	0	0	0	0	0	0	0	0	0	0	0	0	0	0	0	0	0	0	0	0	0	0	0.866722	0	0	0	0	0	0	0	0	0	0.849501	0.913152	0.846456	0	0	0.646719	0	0	0	0	0	0	0.689127	0.707358	0.841276	0.887807	0.90298	0	0	0.768281	0.83257	0.852771	0.714887	0.701948	0.773537	0.856696	0	0	0.7529	0.819987	0.90008	0	0	0.662476	0	0.708986	0	0.678355	0.910923	0.923707	0.886672	0.869158	0.814609	0.739383	0.850625	0.851605	0.906539	0.747133	0	0.824585	0.825163	0.836967	0.676108	0.802238	0.853986	0.81644	0	0.816735	0.874222	0.875208	0.777354	0.719152	0.861478	0.786359	0.715171	0	0	0	0	0	0	0.825531	0.931504	0.886043	0	0	0	0.884143	0.849101	0.868873	0.858724	0.947601	0.714364	0	0	0	0	0	0.776648	0	0.62635	0	0.802155	0	0.863908	0	0	0.894454	0.732858	0.849739	0.9145	0.853742	0	0.679441	0.838183	0.855912	0	0	0.763476	0.864812	0.873707	0.805791	0	0.881074	0.883683	0.945243	0.807405	0	0.882229	0	0	0.876038	0.921614	0.948768	0.883941	0.653903	0.796869	0.869308	0.833986	0.90557	0	0	0.888773	0.773424	0.843676	0.796162	0.636374	0.868403	0.878881	0.865194	0.756981	0.882896	0.923832	0.927333	0.953321
TCGA-W5-AA2W-01A	0	0	0.916846	0.889423	0	0	0	0.734782	0.856142	0	0	0	0	0	0	0	0	0.672813	0.775284	0	0	0.665358	0.734784	0.841516	0	0	0	0	0	0	0	0	0	0	0	0	0	0	0	0	0	0	0	0	0	0	0	0	0	0	0	0	0	0	0	0	0	0	0.66469	0.82569	0	0	0	0	0	0	0	0	0	0.769637	0.8675	0.932986	0	0	0.726541	0	0	0	0	0	0	0.621893	0.709025	0.862641	0.87291	0.900179	0	0	0.75096	0.819078	0.832329	0.734394	0.732418	0.848174	0.876866	0.617023	0	0.773591	0.87388	0.926106	0	0	0.643645	0	0	0	0.7061	0.918764	0.948863	0.904201	0.87964	0.784609	0.767184	0.822799	0.870754	0.893524	0	0	0.82502	0.774561	0.863606	0.731614	0.836702	0.87972	0.813248	0	0.839721	0.843648	0.852254	0.872666	0.74419	0.896419	0.861417	0.668167	0	0	0.797028	0	0	0	0.790776	0.907399	0.860294	0.813064	0	0	0.880634	0	0.837845	0.840456	0.917149	0.761608	0	0	0	0	0	0.813999	0	0.727755	0.795697	0.870531	0.800583	0.841638	0	0	0.869921	0.792425	0.790384	0.833859	0.798614	0	0.642295	0.895781	0.819158	0	0	0.813736	0.830505	0.873086	0	0	0.865727	0.859773	0.927111	0	0	0.882169	0	0	0	0.864331	0.798799	0.81319	0.71987	0	0.613384	0.749096	0.782864	0	0	0.861266	0.683805	0.809765	0.743594	0.728156	0.855654	0.737313	0.780114	0.656463	0.836064	0.851658	0.902846	0.948022
TCGA-W5-AA2X-01A	0	0	0.849722	0.884933	0	0	0.655349	0.769683	0.877803	0	0	0	0	0	0	0	0.631508	0.648016	0.812974	0	0	0.658637	0.787483	0.869387	0	0	0	0	0	0	0	0	0	0	0	0	0	0	0	0	0	0	0	0	0	0	0	0	0	0	0	0	0	0	0	0	0	0.590331	0.641328	0.819965	0	0	0	0	0	0	0	0	0	0.837777	0.883862	0.906696	0	0	0.697596	0	0	0	0	0	0	0.696372	0.687232	0.800878	0.854527	0.881441	0	0	0.763588	0.796613	0.823081	0.519035	0.773724	0.830051	0.86462	0.621488	0	0.800573	0.906956	0.906435	0	0	0	0	0	0	0.796638	0.928907	0.955578	0.876068	0.905035	0.64636	0.783847	0.797132	0.85286	0.90608	0	0	0.808166	0.803445	0.897684	0.791484	0.84123	0.899571	0.77598	0	0.807637	0.812795	0.892299	0.875946	0.815465	0.904938	0.897345	0.668167	0	0	0.783727	0.850976	0	0	0.825903	0.906211	0.784063	0.810466	0	0.79663	0.919118	0.836487	0.95081	0.793175	0.953823	0.769365	0	0	0	0.839201	0	0.792338	0	0.727755	0.733849	0.830113	0.864838	0.6572	0	0	0.916204	0.889907	0.959496	0.883062	0.897506	0	0.646161	0.893164	0.843729	0	0	0.871955	0.870804	0.865848	0	0.841648	0.874327	0.920865	0.928394	0	0	0.893902	0	0	0	0.818645	0.809921	0.771572	0.784932	0	0.645261	0	0.762314	0	0	0.687782	0.729047	0.767762	0.596861	0	0.789187	0	0.755914	0	0.809286	0.798571	0.855794	0.924063
TCGA-W5-AA2Z-01A	0	0	0.898203	0.743129	0	0	0	0.674214	0.825111	0	0	0	0	0	0	0	0	0.710776	0.722171	0	0	0.684269	0	0.791835	0	0	0	0	0	0	0	0	0	0	0	0	0	0	0	0	0	0	0	0	0	0	0	0	0	0	0	0	0	0	0	0	0	0	0.701877	0.813141	0	0	0	0	0	0	0.833818	0	0	0.851475	0.887168	0.8796	0	0	0.685801	0	0	0	0	0	0	0.726022	0.769225	0.90727	0.930757	0.910717	0	0	0.807139	0.865025	0.916216	0.666796	0.837828	0.855345	0.887572	0	0	0.819238	0.862686	0.938579	0	0	0.794647	0	0.712985	0	0.717191	0.895926	0.926576	0.863726	0.873689	0.739486	0.791693	0.804286	0.832683	0.857489	0	0	0.824885	0.798282	0.846635	0	0.714321	0.805294	0.630057	0	0.734379	0.796347	0.771531	0.693891	0.659703	0.821943	0.587476	0.742291	0	0	0	0	0	0	0.790444	0.947082	0.823308	0.781282	0	0	0.925189	0.884501	0.861789	0	0.919981	0.702447	0	0	0	0	0	0.848628	0	0.658803	0.791079	0.867055	0.717183	0.868765	0	0	0.926327	0.737599	0.820917	0.900089	0.850665	0	0.623723	0.774226	0.828187	0	0	0.85045	0.868686	0.877565	0.79127	0.804329	0.900179	0.89937	0.938204	0.821637	0	0.870142	0	0	0	0.932021	0.952793	0.898948	0.594734	0.806512	0.867791	0.872881	0.908375	0	0	0.880692	0.772495	0.836247	0.828734	0.66622	0.87868	0.85234	0.842427	0.665525	0.851559	0.910685	0.924264	0.950472
TCGA-W5-AA30-01A	0	0	0	0.814223	0	0	0	0.682743	0.82742	0	0	0	0	0	0	0	0	0.690695	0.690615	0	0	0.618357	0.648323	0.788065	0	0	0	0	0	0	0	0	0	0	0	0	0	0	0	0	0	0	0	0	0	0	0	0	0	0	0	0	0	0	0	0	0	0	0.685762	0.849825	0	0	0	0	0	0	0	0	0	0.798685	0.890897	0.853691	0	0	0.650434	0	0	0	0	0	0	0.675343	0.7972	0.854129	0.896217	0.903255	0	0	0.794919	0.819007	0.857198	0.714973	0.783411	0.81366	0.870398	0.657208	0	0.774258	0.852282	0.90254	0	0	0.653022	0	0	0	0.732064	0.913183	0.934626	0.852445	0.906366	0.733547	0.807725	0.798164	0.795167	0.890374	0	0	0.835367	0.86546	0.853426	0.785317	0.79472	0.816781	0.736711	0	0.813792	0.836983	0.814269	0.758499	0.610024	0.852073	0.745869	0.692328	0	0	0	0	0	0	0.846136	0.892158	0.865147	0.847802	0	0	0.935392	0.831538	0.919339	0.868864	0.906599	0.776434	0	0	0	0	0	0.763289	0	0.724632	0.810968	0.86904	0.755165	0.692986	0	0	0.912596	0.730809	0.83253	0.836662	0.863312	0	0.682334	0.829359	0.810087	0	0	0.811412	0.787041	0.887438	0.834905	0	0.88844	0.86427	0.937633	0.82219	0	0.851402	0	0	0	0.904165	0.937342	0.892912	0.636323	0	0.861395	0.809816	0.89863	0	0	0.901507	0.87186	0.867117	0.805513	0.835128	0.871339	0.88026	0.854669	0.795459	0.904752	0.924209	0.943118	0.957068
TCGA-W5-AA31-01A	0	0	0.896686	0.900779	0	0	0.679791	0.602425	0.790175	0	0	0	0	0	0	0	0	0.703837	0.709744	0	0	0.587132	0.660866	0.807088	0	0	0	0	0	0	0	0	0	0	0	0	0	0	0	0	0	0	0	0	0	0	0	0	0	0	0	0	0	0	0	0	0	0	0.659646	0.840229	0	0	0	0	0	0	0	0	0	0.878545	0.861914	0.898295	0	0	0.771922	0	0	0	0	0	0	0.638205	0.75952	0.880984	0.930477	0.923664	0	0	0.798381	0.833099	0.865294	0.689595	0.798596	0.817911	0.888612	0	0	0.803186	0.836467	0.905934	0	0	0.708085	0	0.700214	0	0.733669	0.904743	0.94462	0.93439	0.876599	0.79369	0.700846	0.86888	0.863977	0.881921	0	0	0.815203	0.815224	0.90548	0	0.761664	0.805509	0.693153	0	0.741675	0.78868	0.827455	0.696078	0.641511	0.828609	0.677094	0.713885	0	0	0	0	0	0	0.873017	0.925555	0.940324	0.82153	0	0	0.943632	0.908642	0.876751	0	0.93318	0.752777	0	0	0	0	0	0.868008	0	0.729941	0.760283	0.871903	0.813477	0.761155	0	0	0.909579	0.726759	0.847441	0.84085	0.865519	0	0.682904	0.826719	0.855244	0	0	0.752895	0.790671	0.885064	0.783865	0.799995	0.871917	0.86155	0.915563	0	0	0.884941	0	0	0	0.922396	0.948937	0.913446	0.644942	0	0.875564	0.85815	0.902918	0	0	0.902852	0.553138	0.827887	0.827308	0.684572	0.868531	0.840764	0.855316	0.68693	0.884293	0.91084	0.935481	0.956361
TCGA-W5-AA33-01A	0	0	0.888195	0.793354	0	0	0	0.661154	0.821636	0	0	0	0	0	0	0	0	0.703047	0.686177	0	0	0.60348	0.661143	0.799045	0	0	0	0	0	0	0	0	0	0	0	0	0	0	0	0	0	0	0	0	0	0	0	0	0	0	0	0	0	0	0	0	0	0	0.713041	0.852498	0	0	0	0	0	0	0	0	0	0.862043	0.867403	0.883942	0	0	0.705411	0	0	0	0	0	0	0.642077	0.768069	0.864852	0.90199	0.903438	0	0	0.791644	0.85792	0.87239	0.698915	0.784483	0.82053	0.849927	0	0	0.797528	0.863492	0.902012	0	0	0.742731	0	0.71396	0	0.733363	0.904622	0.923186	0.920419	0.888499	0.833397	0.68717	0.871334	0.867801	0.914246	0	0	0.792815	0.812181	0.903542	0	0.722826	0.808634	0.77192	0	0.827705	0.874618	0.850795	0.722883	0.613291	0.828134	0.745305	0.673622	0	0	0	0	0	0	0.820587	0.921078	0.896621	0.81261	0	0	0.929766	0.900864	0.903173	0	0.930673	0.737437	0	0	0	0	0	0.893554	0	0.690116	0.803792	0.80511	0	0.879437	0	0	0.89327	0.775766	0.841901	0.890192	0.857113	0	0.635024	0.832423	0.796035	0	0	0.807961	0.871689	0.890164	0.800554	0.793317	0.865019	0.860958	0.931689	0.837669	0	0.839833	0	0	0.862142	0.935892	0.934027	0.877359	0.651973	0.815924	0.898972	0.856288	0.895034	0.888234	0	0.903685	0.794461	0.850925	0.803773	0.667667	0.890118	0.851831	0.86759	0.660318	0.884029	0.908336	0.927691	0.949081
TCGA-W5-AA34-01A	0	0	0.870468	0.739069	0	0	0.617967	0.666789	0.833072	0	0	0	0	0	0	0	0	0.710607	0.690151	0	0	0.709442	0.732043	0.827317	0	0	0	0	0	0	0	0	0	0	0	0	0	0	0	0	0	0	0	0	0	0	0	0	0	0	0	0	0	0	0	0	0	0	0.644103	0.84776	0	0	0	0	0	0	0	0	0	0.861454	0.868442	0.856273	0	0	0.790767	0	0	0	0	0.899255	0	0.735743	0.72418	0.883642	0.898901	0.905851	0	0	0.730997	0.815495	0.84835	0.707076	0.745376	0.821173	0.851287	0.633618	0	0.761989	0.861087	0.883663	0	0	0.647104	0	0.703916	0	0.796281	0.925779	0.95077	0.852842	0.898927	0.792101	0.772755	0.84181	0.850291	0.892457	0	0	0.848481	0.876493	0.825638	0.783959	0.833765	0.87913	0.742657	0	0.835282	0.831742	0.83594	0.831902	0.737603	0.872703	0.831119	0.666922	0	0	0	0	0	0	0.816373	0.912331	0.848627	0.851604	0	0	0.93834	0.768036	0.906248	0.883291	0.933855	0.762893	0	0	0	0.878633	0	0.778708	0	0.685909	0.790619	0.781359	0.879112	0.817175	0	0	0.921732	0.901199	0.914303	0.923601	0.919114	0	0.668443	0.741962	0.914369	0.768422	0	0.883449	0.841007	0.858599	0.805424	0	0.865325	0.900944	0.941188	0	0	0.888857	0	0	0	0.870165	0.862963	0.780289	0.704964	0	0.65926	0.754692	0.852834	0	0	0.767186	0.679887	0.885916	0.702203	0.693899	0.837883	0.818795	0.801059	0.789056	0.834397	0.850359	0.876897	0.936008
TCGA-W5-AA36-01A	0	0	0	0.783897	0	0	0	0	0.761279	0	0	0	0	0	0	0	0	0.64034	0.737541	0	0	0	0.660309	0.771509	0	0	0	0	0	0	0	0	0	0	0	0	0	0	0	0	0	0	0	0	0	0	0	0	0	0	0	0	0	0	0	0	0	0.620915	0.713226	0.830195	0	0	0	0	0	0	0	0	0	0.825922	0.774608	0.817632	0	0	0.789354	0	0	0	0	0.811988	0.902335	0.677201	0.750472	0.892705	0.884871	0.909698	0	0	0.729103	0.785175	0.690845	0.819898	0.746913	0.746787	0.835418	0.729388	0	0.759685	0.864076	0.830278	0	0	0.726067	0	0.700897	0.68338	0.82609	0.946531	0.948014	0.901529	0.903305	0.753219	0.790486	0.837918	0.849277	0.883187	0	0	0.884121	0.888259	0.850017	0.865511	0.859978	0.897841	0.768439	0	0.840239	0.882202	0.898379	0.847128	0.725916	0.887123	0.846633	0.7045	0	0	0	0	0	0	0	0.759423	0.736408	0	0	0	0	0.825579	0.831854	0.899302	0.956865	0	0	0	0	0	0	0.874377	0	0.78705	0	0	0.692026	0.724105	0	0	0.907249	0.767033	0.896624	0.825808	0.763625	0	0.74081	0.836035	0.754855	0.716952	0	0.772767	0.788871	0.706503	0.827442	0	0.836024	0.870571	0.935936	0	0	0.896181	0	0	0.85633	0.886185	0.878704	0.826859	0.694607	0	0.766021	0.688058	0.872197	0	0	0.819276	0.702882	0.807695	0.781691	0.750018	0.843851	0.809299	0.841319	0.771211	0.877541	0.864439	0.900825	0.934755
TCGA-W5-AA38-01A	0	0	0	0.79951	0	0	0	0	0.78734	0	0	0	0	0	0	0	0	0.652983	0.694563	0	0	0.621638	0	0.793922	0	0	0	0	0	0	0	0	0	0	0	0	0	0	0	0	0	0	0	0	0	0	0	0	0	0	0	0	0	0	0	0	0	0	0.693914	0.809778	0	0	0	0	0	0	0	0	0	0.822386	0.756824	0.814138	0	0	0.757984	0	0	0	0	0.838557	0	0.702412	0.783838	0.858937	0.887784	0.899619	0	0	0.658298	0.734731	0.746439	0.527638	0.739906	0.731146	0.812214	0.608225	0	0.726641	0.847476	0.848985	0	0	0	0	0.776285	0	0.772489	0.933667	0.945209	0.971736	0.923094	0.816164	0.759117	0.861853	0.863847	0.922962	0	0.757874	0.863394	0.880851	0.766755	0.839918	0.869365	0.908208	0.777234	0	0.857943	0.904166	0.873515	0.87579	0.768333	0.893116	0.885432	0.636651	0	0	0	0.873278	0	0	0.911656	0.859611	0.763063	0	0	0	0.981192	0.84927	0.839602	0.836499	0.954591	0.841222	0	0	0	0.870351	0	0.883811	0	0.769842	0	0	0.692026	0.726501	0	0	0.93424	0.780756	0.863088	0.849434	0.866558	0	0.751508	0.885383	0.830144	0.771134	0	0.759042	0.821146	0.774094	0	0	0.820746	0.860036	0.951703	0	0	0.901528	0	0	0	0.856288	0.852742	0.800294	0.741189	0	0.728079	0	0.851949	0	0	0.772041	0.685587	0.80457	0.682584	0.754452	0.842084	0.812366	0.841232	0.695894	0.846477	0.864395	0.894036	0.928564
TCGA-W5-AA39-01A	0	0	0	0.852418	0	0	0.615138	0	0.784678	0	0	0	0	0	0	0	0	0.64034	0.737016	0	0	0	0	0.770849	0	0	0	0	0	0	0	0	0	0	0	0	0	0	0	0	0	0	0	0	0	0	0	0	0	0	0	0	0	0	0	0	0	0	0.68281	0.899761	0	0	0	0	0	0	0	0	0	0.759634	0.737835	0.825886	0	0	0.697273	0	0	0	0	0	0	0.642223	0.724802	0.816762	0.838897	0.847569	0	0	0.706009	0.787477	0.684611	0.54197	0.717891	0.681303	0.777077	0	0	0.710321	0.84942	0.841558	0	0	0	0	0	0	0.68714	0.902353	0.933609	0.945142	0.961197	0.941339	0.932282	0.965547	0.982827	0.922192	0	0	0.820788	0.7942	0.851647	0.822692	0.88011	0.936053	0.7987	0	0.832408	0.834958	0.87141	0.894307	0.867416	0.9154	0.890842	0.688698	0	0	0.800702	0	0	0	0	0.761893	0.204958	0	0	0	0	0	0.848472	0	0.908447	0.864044	0	0	0	0	0	0.898933	0	0.868975	0	0	0.730756	0.758308	0	0	0.843868	0.760888	0.835131	0.769703	0.679455	0	0.779316	0	0	0	0	0.645701	0.495353	0.806691	0	0	0.790129	0.84255	0.911574	0	0	0.940472	0	0	0	0.819142	0.818864	0.790104	0.795643	0	0.519616	0	0.715294	0	0	0.648471	0.746059	0.783414	0.75548	0.720885	0.808269	0.661411	0.724539	0.672571	0.842584	0.828933	0.850186	0.911741
TCGA-W6-AA0S-01A	0	0	0.902425	0.733347	0	0	0	0.595735	0.823703	0	0	0	0	0	0	0	0	0.718395	0.702676	0	0	0.604031	0.715168	0.828206	0	0	0	0	0	0	0	0	0	0	0	0	0	0	0	0	0	0	0	0	0	0	0	0	0	0	0	0	0	0	0	0	0	0	0.69968	0.850335	0	0	0	0	0	0	0	0	0	0.783808	0.877843	0.897738	0	0	0.727496	0	0	0	0	0	0	0.713057	0.677594	0.877753	0.915232	0.921975	0	0	0.728077	0.856289	0.846503	0.689373	0.789042	0.817627	0.863984	0.609889	0	0.740038	0.812743	0.906498	0	0	0	0	0	0	0.71172	0.908327	0.9365	0.907558	0.911419	0.70518	0.746965	0.808055	0.827398	0.896717	0	0	0.851541	0.826036	0.826302	0.770274	0.813257	0.865863	0.786471	0	0.839993	0.873855	0.904369	0.819885	0.724284	0.872529	0.856899	0.727737	0	0	0	0	0	0	0.856742	0.897781	0.893836	0.851494	0	0.826414	0	0.882431	0.824053	0	0.96412	0.77295	0	0	0	0	0	0.806553	0	0.706206	0.81193	0.790329	0.8158	0.742723	0	0	0.895797	0.742576	0.849928	0.86629	0.87828	0	0.688474	0.818268	0.808275	0	0	0.751048	0.81679	0.831412	0.826117	0.817905	0.854217	0.862335	0.940514	0	0	0.853994	0	0	0.868891	0.850969	0.853312	0.849439	0.697881	0	0.813571	0.723754	0.873213	0	0	0.880486	0.606389	0.902191	0.785116	0.648983	0.854127	0.840552	0.83882	0.684608	0.861907	0.904553	0.914399	0.958896
TCGA-WD-A7RX-01A	0	0	0	0.826037	0	0	0	0.633245	0.779345	0	0	0	0	0	0	0	0	0.652674	0.71096	0	0	0.626873	0	0.767598	0	0	0	0	0	0	0	0	0	0	0	0	0	0	0	0	0	0	0	0	0	0	0	0	0	0	0	0	0	0	0	0	0	0	0.720203	0.816506	0	0	0	0	0	0	0	0	0	0.881097	0.741169	0.822725	0	0	0.757285	0	0	0	0	0.898645	0	0.709585	0.80128	0.864907	0.918959	0.900403	0	0	0.718962	0.787727	0.682063	0.723496	0.746218	0.727056	0.796721	0	0	0.77257	0.836984	0.863881	0	0	0	0	0.766321	0	0.784793	0.927463	0.949383	0.939502	0.916276	0.843422	0.816083	0.906402	0.853033	0.864162	0	0.76576	0.868937	0.905821	0.860425	0.782065	0.825397	0.87027	0.806928	0	0.852287	0.89243	0.882553	0.799088	0.598641	0.863997	0.77801	0.664394	0	0	0	0	0	0	0.895524	0.898541	0.774635	0	0	0	0	0.849439	0.807131	0	0.954103	0.853834	0	0	0	0	0	0.693489	0	0.738733	0	0	0.712502	0.771661	0	0	0.908363	0.864387	0.85162	0.857483	0.861059	0	0.741528	0.837114	0.759832	0.801732	0	0.596478	0.803693	0.778932	0.843612	0	0.796602	0.880095	0.935035	0	0	0.899589	0	0	0.823662	0.885481	0.890926	0.822827	0.690318	0	0.785018	0.6784	0.871032	0	0	0.86769	0.637059	0.746787	0.818594	0.745611	0.85749	0.825461	0.818418	0.716716	0.892165	0.902983	0.914102	0.947692
TCGA-YR-A95A-01A	0	0	0.916746	0.784893	0	0	0.621626	0.624589	0.753236	0	0	0	0	0	0	0	0	0.626584	0.735573	0	0	0	0.638691	0.745919	0	0	0	0	0	0	0	0	0	0	0	0	0	0	0	0	0	0	0	0	0	0	0	0	0	0	0	0	0	0	0	0	0	0	0.689336	0.790464	0	0	0	0	0	0	0	0	0	0.849155	0.841665	0.897292	0	0	0.74427	0	0	0	0	0.852377	0	0.716204	0.782936	0.862489	0.901591	0.901878	0	0	0.740288	0.806899	0.830954	0.677094	0.740652	0.768099	0.828849	0	0	0.762764	0.851177	0.872399	0	0	0.631315	0	0.747357	0	0.77262	0.903081	0.942357	0.944555	0.932127	0.85367	0.86417	0.916773	0.920344	0.917019	0	0	0.879323	0.821595	0.829992	0.702459	0.806912	0.862247	0.713106	0	0.797366	0.819351	0.798337	0.750867	0.742635	0.859046	0.763087	0.68222	0	0	0	0	0	0	0.856934	0.89571	0.829393	0	0	0	0.966572	0.820181	0.943003	0.930494	0.966111	0.810623	0	0	0	0	0	0.811885	0	0.692459	0	0	0.695573	0.861027	0	0	0.923253	0.873867	0.821519	0.888324	0.916936	0	0.654983	0.791285	0.799657	0.84719	0	0.857536	0.852241	0.862699	0.777367	0.808146	0.864901	0.890224	0.956359	0	0	0.895313	0	0	0.813138	0.86515	0.922286	0.794288	0.679954	0	0.766924	0.737869	0.895368	0	0	0.87289	0.637834	0.846475	0.78395	0.774258	0.859081	0.809266	0.76329	0.746914	0.902912	0.896784	0.923731	0.94495
TCGA-ZD-A8I3-01A	0	0	0.865326	0.748859	0	0	0	0.719231	0.847513	0	0	0	0	0	0	0	0	0.705753	0.737216	0	0	0.596686	0.745304	0.857638	0	0	0	0	0	0	0	0	0	0	0	0	0	0	0	0	0	0	0	0	0	0	0	0	0	0	0	0	0	0	0	0	0	0	0.641141	0.854199	0	0	0	0	0	0	0	0	0	0.851813	0.853568	0.921189	0	0	0.779411	0	0	0	0	0	0	0.745924	0.675753	0.883597	0.928866	0.926717	0	0	0.812398	0.797321	0.856051	0.682709	0.755202	0.846585	0.879672	0	0	0.779598	0.857053	0.881516	0	0	0.708217	0	0.686543	0	0.772549	0.918939	0.949968	0.921316	0.909882	0.80111	0.757445	0.856361	0.855737	0.869191	0	0	0.842021	0.885978	0.844788	0.701016	0.797643	0.84614	0.759734	0	0.798306	0.813082	0.804877	0.786914	0.616453	0.859779	0.799995	0.673622	0	0	0	0	0	0	0.866222	0.895141	0.956595	0.863947	0	0.83387	0.929299	0.880195	0.910966	0.937542	0.904746	0.75687	0	0	0	0.876851	0	0.786016	0	0.699791	0.802135	0.790847	0.846638	0.701491	0	0	0.893403	0.717294	0.815607	0.859167	0.866114	0	0.661892	0.81261	0.852731	0.856061	0	0.818519	0.85783	0.875182	0.840842	0.826295	0.838029	0.921011	0.932039	0	0	0.88205	0	0	0	0.882504	0.889534	0.833311	0.710861	0	0.755166	0.730827	0.884564	0	0	0.829029	0.641633	0.857872	0.706286	0.777779	0.863709	0.791672	0.800732	0.779299	0.830578	0.8739	0.892591	0.942491
TCGA-ZH-A8Y1-01A	0	0	0.879369	0.787025	0	0	0	0.720108	0.835635	0	0	0	0	0	0	0	0	0.68622	0.71771	0	0	0.598068	0.698761	0.751846	0	0	0	0	0	0	0	0	0	0	0	0	0	0	0	0	0	0	0	0	0	0	0	0	0	0	0	0	0	0	0	0	0	0	0.63886	0.824604	0	0	0	0	0	0	0.850448	0	0	0.860884	0.867086	0.877033	0	0	0.715374	0	0	0	0	0	0	0.646781	0.680772	0.870595	0.896686	0.901761	0	0	0.777227	0.844325	0.844243	0.70072	0.790393	0.823478	0.865034	0	0	0.801241	0.809909	0.90655	0	0	0.659108	0	0.76319	0	0.715189	0.903451	0.930464	0.870783	0.878727	0.693392	0.825141	0.797666	0.828311	0.862286	0	0	0.822859	0.784245	0.891765	0	0.73477	0.81544	0.701908	0	0.80696	0.835715	0.820544	0.703973	0.642077	0.838228	0.745606	0.713021	0	0	0	0	0	0	0.919913	0.94392	0.886684	0.815311	0	0	0.894563	0.89743	0.856249	0.840699	0.919718	0.739925	0	0	0	0	0	0.879556	0	0.666846	0.803587	0.840374	0.83457	0.878883	0	0	0.889979	0.84301	0.812278	0.897466	0.830182	0	0.645397	0.844993	0.895443	0	0	0.909315	0.860325	0.874365	0.827746	0.905968	0.889413	0.902308	0.93859	0.795027	0	0.862711	0	0	0	0.903994	0.961537	0.905443	0.63927	0	0.898653	0.864322	0.90876	0	0	0.877449	0.874997	0.837711	0.81245	0.669252	0.885346	0.866797	0.864157	0.650169	0.841773	0.916775	0.939175	0.962488
TCGA-ZH-A8Y2-01A	0	0	0.895625	0.762384	0	0	0	0.704987	0.843038	0	0	0	0	0	0	0	0	0.681753	0.734649	0	0	0.702644	0.7588	0.841537	0	0	0	0	0	0	0	0	0	0	0	0	0	0	0	0	0	0	0	0	0	0	0	0	0	0	0	0	0	0	0	0	0	0	0.672163	0.834197	0	0	0	0	0	0	0	0	0	0.820254	0.86442	0.926541	0	0	0.724358	0	0	0	0	0	0	0.656579	0.710462	0.862055	0.902435	0.904119	0	0	0.793494	0.829117	0.870268	0.689484	0.827688	0.826939	0.876534	0.630475	0	0.792709	0.856483	0.91501	0	0	0	0	0	0	0.709492	0.902533	0.931327	0.914753	0.896669	0.804506	0.737012	0.837526	0.893568	0.863336	0	0	0.813666	0.801655	0.903569	0.670937	0.793556	0.840521	0.768909	0	0.813599	0.842162	0.882659	0.783555	0.718119	0.854452	0.786015	0.701684	0	0	0	0	0	0	0.867805	0.884223	0.911765	0.830235	0	0	0.904434	0.883471	0.89539	0.946719	0.92844	0.706548	0	0	0	0	0	0.878753	0	0.658803	0.80451	0.757117	0.856144	0.901739	0	0	0.9237	0.743147	0.855296	0.876642	0.762011	0	0.658485	0.824871	0.885634	0	0	0.795454	0.796464	0.885663	0.802074	0.787253	0.896546	0.86421	0.919262	0.839015	0	0.877997	0	0	0	0.896431	0.936594	0.838884	0.670471	0.813199	0.811738	0.803456	0.872433	0	0	0.87264	0.805941	0.880461	0.67331	0.685785	0.874748	0.789426	0.838236	0.67958	0.878531	0.884184	0.92762	0.953809
TCGA-ZH-A8Y4-01A	0	0	0.914621	0.733856	0	0	0	0.686759	0.817829	0	0	0	0	0	0	0	0	0.693094	0.749799	0	0	0.596287	0.642327	0.827329	0	0	0	0	0	0	0	0	0	0	0	0	0	0	0	0	0	0	0	0	0	0	0	0	0	0	0	0	0	0	0	0	0	0	0.711734	0.870449	0	0	0	0	0	0	0	0	0	0.842236	0.874175	0.933742	0	0	0.674147	0	0	0	0	0.85311	0	0.731002	0.787898	0.867492	0.914069	0.924727	0	0	0.741075	0.818663	0.873095	0.684475	0.783503	0.782365	0.866934	0.618963	0	0.748635	0.804439	0.905123	0	0	0	0	0	0	0.788695	0.909247	0.936571	0.908487	0.903294	0.816892	0.758312	0.837871	0.860584	0.917565	0	0	0.847179	0.856457	0.814108	0.690463	0.825042	0.886855	0.787463	0	0.841272	0.84308	0.82135	0.83437	0.720302	0.875842	0.845678	0.676554	0	0	0	0	0	0	0.910253	0.870296	0.880414	0	0	0	0.979474	0	0.81511	0.874419	0.957866	0.795103	0	0	0	0	0	0.823496	0	0.75505	0	0.800742	0.800977	0.696351	0	0	0.879438	0.719956	0.886692	0.834263	0.611031	0	0.685162	0.855223	0.825156	0.909407	0	0.82866	0.784236	0.869059	0	0	0.809266	0.860473	0.945597	0	0	0.913714	0	0	0	0.845608	0.894582	0.806715	0.675576	0	0.785639	0.753004	0.883583	0	0	0.883513	0.653328	0.744393	0.797886	0.775726	0.81026	0.802352	0.80297	0.776864	0.842056	0.881216	0.904111	0.948342
TCGA-ZH-A8Y5-01A	0	0	0.874019	0.73258	0	0	0	0.701896	0.837324	0	0	0	0	0	0	0	0	0.701572	0.742661	0	0	0.668227	0.745027	0.860607	0	0	0	0	0	0	0	0	0	0	0	0	0	0	0	0	0	0	0	0	0	0	0	0	0	0	0	0	0	0	0	0	0	0	0.625754	0.816896	0	0	0	0	0	0	0.838301	0	0	0.81589	0.873628	0.875345	0	0	0.765805	0	0	0	0	0	0.794074	0.652198	0.781466	0.885861	0.912378	0.911115	0	0	0.799423	0.831976	0.860101	0.679206	0.815196	0.838655	0.858426	0.647429	0	0.805848	0.892234	0.903684	0	0	0.717234	0	0.737561	0	0.753133	0.914723	0.940855	0.865386	0.893338	0.717338	0.790014	0.786868	0.81937	0.873144	0	0	0.827322	0.821655	0.882253	0.722643	0.815745	0.83413	0.732733	0	0.724308	0.81111	0.776254	0.766317	0.63642	0.862994	0.691353	0.692838	0	0	0	0	0	0	0.810326	0.853629	0.869517	0.778099	0	0	0.937462	0.839804	0.935911	0.954683	0.939974	0.711684	0	0	0	0	0	0.721607	0	0.61833	0.752668	0.839099	0.871725	0.820626	0	0	0.915991	0.91382	0.806831	0.917781	0.818114	0	0.568781	0.755352	0.870721	0.844034	0	0.947881	0.920678	0.876233	0.789322	0.78609	0.88741	0.926032	0.920446	0.837379	0	0.878586	0	0	0	0.902321	0.916373	0.864398	0.640715	0	0.834518	0.808673	0.872371	0	0	0.864467	0.819318	0.903276	0.768829	0.670813	0.856132	0.807141	0.816588	0.671061	0.848614	0.900707	0.908179	0.942229
TCGA-ZH-A8Y6-01A	0	0	0	0.836464	0	0	0.521449	0.657978	0.800116	0	0	0	0	0	0	0	0	0.704139	0.738485	0	0	0.584657	0.640267	0.810424	0	0	0	0	0	0	0	0	0	0	0	0	0	0	0	0	0	0	0	0	0	0	0	0	0	0	0	0	0	0	0	0	0	0.633448	0.622422	0.851205	0	0	0	0	0	0	0	0	0	0.835367	0.827328	0.909844	0	0	0.697998	0	0	0	0	0.80512	0	0.643382	0.555025	0.879962	0.877752	0.889843	0	0	0.767319	0.819444	0.840331	0.736649	0.793739	0.793949	0.813652	0	0	0.769409	0.77008	0.900013	0	0	0.643115	0	0.7688	0	0.636889	0.869422	0.915796	0.928214	0.914713	0.814827	0.766739	0.894841	0.907984	0.894446	0	0	0.822168	0.815771	0.886844	0	0.790699	0.843896	0.706455	0	0.782677	0.810629	0.817158	0.760692	0.74795	0.859359	0.720279	0.720594	0	0	0	0	0	0	0.886529	0.904157	0.894389	0.787594	0	0	0.969507	0	0.868175	0	0.970049	0.739617	0	0	0	0	0	0.890131	0	0.691877	0.815699	0.871346	0.76081	0.777495	0	0	0.882265	0.768971	0.859387	0.891737	0.894324	0	0.724701	0	0.827526	0	0	0.862318	0.839263	0.857161	0	0.838696	0.85732	0.839841	0.916935	0.798313	0	0.876402	0	0	0.853429	0.885258	0.967546	0.901275	0.648345	0	0.909594	0.891687	0.892964	0	0	0.866165	0.919656	0.799128	0.848492	0.734948	0.931638	0.879278	0.904913	0.761656	0.887074	0.932772	0.932916	0.941427
TCGA-ZH-A8Y8-01A	0	0	0	0.772529	0	0	0	0.598236	0.800862	0	0	0	0	0	0	0	0	0.613668	0.680386	0	0	0	0.645824	0.773037	0	0	0	0	0	0	0	0	0	0	0	0	0	0	0	0	0	0	0	0	0	0	0	0	0	0	0	0	0	0	0	0	0	0	0.700312	0.882399	0	0	0	0	0	0	0	0	0	0.86284	0.84038	0.88302	0	0	0.821465	0	0	0	0	0	0	0.732063	0.772118	0.885081	0.911166	0.898984	0	0	0.688514	0.780968	0.87008	0.692115	0.709941	0.783307	0.785216	0	0	0.781411	0.845675	0.879247	0	0	0	0	0.760331	0	0.744823	0.904034	0.928733	0.889665	0.902913	0.792118	0.771957	0.82548	0.844503	0.880854	0.739628	0.759923	0.878768	0.891315	0.810339	0.710022	0.787593	0.8343	0.801817	0	0.841328	0.844959	0.857325	0.764486	0.613856	0.867089	0.823716	0.668785	0	0	0	0	0	0	0.800796	0.894509	0.941974	0.865331	0	0	0	0.885651	0.876426	0	0.959825	0.790694	0	0	0	0	0	0.800577	0	0.731663	0.796357	0.801874	0.826752	0.730715	0	0	0.860937	0.919442	0.772754	0.920701	0.888487	0	0.66521	0.807659	0.810744	0.876124	0	0.741459	0.809161	0.82786	0.792642	0.815199	0.856589	0.871386	0.923983	0	0	0.856525	0	0	0.850804	0.920775	0.912713	0.85452	0.651322	0	0.897395	0.828881	0.923699	0	0	0.912548	0.811846	0.811798	0.841213	0.760146	0.892331	0.837227	0.863495	0.745374	0.908089	0.915233	0.918077	0.960519
TCGA-ZU-A8S4-01A	0	0	0.912563	0.765733	0	0	0	0	0.808415	0	0	0	0	0	0	0	0	0.651739	0.735317	0	0	0	0.637625	0.825752	0	0	0	0	0	0	0	0	0	0	0	0	0	0	0	0	0	0	0	0	0	0	0	0	0	0	0	0	0	0	0	0	0	0	0.712948	0.777406	0	0	0	0	0	0	0	0	0	0.762274	0.732178	0.848164	0	0	0.742959	0	0	0	0	0	0	0.710611	0.69367	0.872518	0.918555	0.925207	0	0	0.717922	0.836241	0.863534	0.804204	0.744384	0.825196	0.851363	0.624649	0	0.751194	0.797209	0.876393	0	0	0	0	0	0	0.784855	0.917541	0.942819	0.72426	0.84863	0.574927	0.659977	0.783972	0.788992	0.82757	0.743138	0.742005	0.878344	0.883726	0.764442	0.755182	0.830671	0.858657	0.81791	0	0.87795	0.899739	0.872876	0.812344	0.715421	0.869143	0.788803	0.725793	0	0	0	0	0	0	0.819286	0.904791	0.814038	0	0	0	0	0	0.848412	0	0.922673	0.886626	0	0	0	0	0	0.875969	0	0.884556	0	0	0.717553	0	0	0	0.866538	0.727253	0.877819	0.814917	0.628379	0	0.730302	0.852946	0.772758	0.855908	0	0.637727	0.826996	0.728152	0	0	0.838383	0.867217	0.926457	0.814912	0	0.871865	0	0	0	0.902336	0.877025	0.881804	0.648345	0	0.784511	0.748205	0.913541	0	0	0.880383	0.633502	0.728871	0.825862	0.711193	0.843136	0.842448	0.831865	0.743187	0.927113	0.908211	0.925442	0.963417
TCGA-3L-AA1B-01A	0	0	0.857761	0.922002	0	0	0.579798	0.740078	0.858543	0	0	0	0	0	0	0	0	0.649523	0.752143	0	0	0.666849	0.711162	0.815595	0	0	0	0	0	0	0	0	0	0	0	0	0	0	0	0	0	0	0	0	0	0	0	0	0	0	0	0	0	0	0	0	0	0	0.654834	0.831487	0	0	0	0	0	0	0	0	0	0.823487	0.924347	0.914574	0	0	0.662315	0	0	0	0	0	0	0.674296	0.749082	0.831385	0.879107	0.897817	0	0	0.790002	0.855228	0.867059	0.526533	0.780051	0.858641	0.89189	0.610007	0	0.80314	0.881294	0.904347	0	0	0	0	0	0.693424	0.722567	0.92796	0.944511	0.91014	0.909693	0.653981	0	0.741831	0.785011	0.871118	0.749576	0	0.822874	0.843476	0.879274	0.66032	0.791753	0.856856	0.803813	0	0.844174	0.82749	0.869143	0.859847	0.817772	0.882942	0.866704	0.706342	0	0	0	0	0	0	0.760997	0.894267	0.88273	0.774207	0	0.760852	0.940366	0.878457	0.934087	0.803656	0.932521	0.763403	0	0	0	0.880298	0	0.893317	0	0.710311	0.770352	0.85869	0.799049	0.92927	0	0	0.911711	0.831111	0.895402	0.901056	0.897804	0	0.640715	0.825209	0.890408	0	0	0.778948	0.768645	0.874283	0	0.83757	0.889092	0.894365	0.916133	0	0	0.890113	0	0	0	0.835576	0.784621	0.806966	0.7099	0	0.588842	0.778634	0.827932	0	0	0.825356	0.666645	0.856321	0.815711	0.774144	0.874176	0.792657	0.769488	0.748216	0.858473	0.864398	0.875554	0.950403
TCGA-4N-A93T-01A	0	0	0	0.853353	0	0	0.573323	0.617451	0.832203	0	0	0	0	0	0	0	0	0.596338	0.706067	0	0	0.588562	0.654176	0.851303	0	0	0	0	0	0	0	0	0	0	0	0	0	0	0	0	0	0	0	0	0	0	0	0	0	0	0	0	0	0	0	0	0	0.640449	0.644468	0.787115	0	0	0	0	0	0	0	0	0	0.7683	0.799108	0.819836	0	0	0	0	0	0	0	0	0	0.759769	0.723912	0.770474	0.857169	0.848948	0	0	0.757058	0.784315	0.776181	0.569757	0.745798	0.757525	0.822705	0	0	0.708959	0.850222	0.853064	0	0	0	0	0.759627	0	0.69995	0.911863	0.945245	0.88266	0.927669	0.713414	0.691136	0.816313	0.841876	0.903876	0.737595	0	0.887454	0.899025	0.823336	0.829276	0.873209	0.938586	0.809266	0.699438	0.858909	0.888905	0.901115	0.90124	0.871128	0.934524	0.925194	0.623225	0	0	0.809782	0.86185	0	0	0.907649	0.893385	0.754797	0	0	0.824092	0.968925	0.860118	0.912563	0.828981	0.88044	0.820464	0	0	0	0.825335	0	0.812712	0	0.732939	0.822797	0.755573	0.663603	0.959359	0	0	0.92398	0.872759	0.882157	0.899086	0.936643	0	0.758272	0.89287	0.711893	0.885204	0	0.815131	0.825495	0.811517	0	0	0.846097	0.878302	0.938301	0	0	0.835222	0	0	0	0.833348	0.746513	0.815957	0	0	0.54534	0	0.737031	0	0	0.802021	0.765643	0.802299	0.764678	0	0.788011	0.669208	0.801483	0	0.802615	0.827502	0.842321	0.910072
TCGA-4T-AA8H-01A	0	0	0.912252	0.921319	0	0	0.585294	0.639396	0.860635	0	0	0	0	0	0	0	0	0.693701	0.699761	0	0	0.580092	0.635272	0.815679	0	0	0	0	0	0	0	0	0	0	0	0	0	0	0	0	0	0	0	0	0	0	0	0	0	0	0	0	0	0	0	0	0	0	0.68306	0.889505	0	0	0	0	0	0	0	0	0	0.792074	0.886281	0.901245	0	0	0	0	0	0	0	0	0	0	0.730324	0.759226	0.794965	0.849627	0	0	0.701422	0.721232	0.841126	0.582356	0.729805	0.732611	0.859169	0.654498	0	0.753475	0.840997	0.896979	0	0	0	0	0.766629	0	0.71302	0.891371	0.943637	0.897658	0.907391	0.703588	0.69166	0.791261	0.82162	0.923148	0.709881	0	0.883625	0.888369	0.855767	0.79997	0.875829	0.939137	0.821958	0	0.855209	0.868717	0.910101	0.893831	0.88585	0.933428	0.916698	0.664394	0	0	0.775456	0.831191	0	0	0.737087	0.92181	0.765926	0.87184	0	0.776559	0.9083	0.861662	0.906462	0.790819	0.876454	0.7953	0	0	0	0	0	0.807786	0	0.719094	0.818718	0.770384	0.851147	0.936102	0	0	0.890274	0.925463	0.930562	0.920741	0.925751	0	0.746444	0.872316	0.703874	0	0	0.798798	0.712353	0.847596	0	0	0.846985	0.860161	0.946735	0	0	0.876654	0	0	0	0.846833	0.772918	0.790401	0	0	0.646309	0	0.808824	0	0	0.704823	0.779503	0.789518	0.646963	0	0.759903	0.647609	0.769264	0	0.8142	0.808444	0.850373	0.917309
TCGA-5M-AAT4-01A	0	0	0.87829	0.912686	0	0	0.578079	0.753614	0.871205	0	0	0	0	0	0	0	0	0.675046	0.75045	0	0	0.575909	0.690649	0.870016	0	0	0	0	0	0	0	0	0	0	0	0	0	0	0	0	0	0	0	0	0	0	0	0	0	0	0	0	0	0	0	0	0	0	0.643554	0.832171	0	0	0	0	0	0	0	0	0	0.864415	0.906584	0.898612	0	0	0	0	0	0	0	0	0	0.704836	0.660036	0.77701	0.82442	0.850516	0	0	0.672719	0.740438	0.824663	0.603645	0.743908	0.805324	0.887003	0.623235	0	0.76231	0.877711	0.919338	0	0	0	0	0	0	0.697221	0.917408	0.962389	0.923733	0.902632	0.574044	0	0.774609	0.811716	0.865087	0	0	0.862234	0.836381	0.873954	0.779868	0.858121	0.932285	0.808919	0	0.842758	0.869628	0.926865	0.888963	0.88231	0.926826	0.914408	0.675973	0	0	0.778319	0.827906	0	0	0.805875	0.899814	0.821234	0	0	0.798167	0.951669	0.892462	0.876426	0.834599	0.879889	0.842837	0	0	0	0.850606	0	0.851624	0	0.815341	0.813168	0.79064	0.795794	0.860766	0	0	0.909655	0.708516	0.836622	0.803083	0.868703	0	0.742598	0.888574	0.81529	0	0	0.815592	0.710966	0.791688	0	0	0.753656	0.882956	0.932119	0	0	0.873042	0	0	0	0.836747	0.776713	0.800562	0.795911	0	0.597176	0	0.784073	0	0	0.736083	0.787128	0.813513	0.65004	0	0.727381	0.672875	0.771925	0	0.788221	0.781964	0.848365	0.9433
TCGA-5M-AAT5-01A	0	0	0.878019	0.908006	0	0	0.572587	0.729983	0.871456	0	0	0	0	0	0	0	0	0.670954	0.779266	0	0	0.599717	0.698807	0.863224	0	0	0	0	0	0	0	0	0	0	0	0	0	0	0	0	0	0	0	0	0	0	0	0	0	0	0	0	0	0	0	0	0	0.637684	0.651154	0.845734	0	0	0	0	0	0	0	0	0	0.789201	0.924823	0.907402	0	0	0	0	0	0	0	0	0	0.702649	0.67518	0.754716	0.843467	0.860681	0	0	0.698751	0.75628	0.842937	0.577099	0.747855	0.806982	0.885809	0.630569	0	0.765938	0.863231	0.918728	0	0	0	0	0	0	0.723499	0.91684	0.957123	0.876742	0.910529	0.68623	0.780745	0.782199	0.811594	0.886289	0	0	0.852238	0.801322	0.875686	0.805524	0.860284	0.933927	0.789147	0	0.846854	0.855519	0.912013	0.896958	0.845586	0.929808	0.908665	0.702158	0	0	0.76987	0.828598	0	0	0.817175	0.905967	0.813945	0	0	0.779433	0.974749	0.901428	0.916215	0.815118	0.87191	0.821104	0	0	0	0.850254	0	0.832483	0	0.815785	0.787223	0.883549	0.788401	0.852985	0	0	0.906357	0.69555	0.824369	0.847497	0.861421	0	0.736039	0.882962	0.823264	0	0	0.802133	0.709247	0.808415	0	0	0.774291	0.836224	0.939416	0	0	0.827219	0	0	0	0.827964	0.668208	0.786734	0	0	0.595838	0	0.777906	0	0	0.741112	0.777625	0.797834	0.650443	0	0.759238	0	0.766484	0	0.744505	0.788625	0.855374	0.927127
TCGA-5M-AAT6-01A	0	0	0.895507	0.909062	0	0	0	0	0.826937	0	0	0	0	0	0	0	0	0.692073	0.738014	0	0	0	0.623246	0.822906	0	0	0	0	0	0	0	0	0	0	0	0	0	0	0	0	0	0	0	0	0	0	0	0	0	0	0	0	0	0	0	0	0	0	0.694584	0.888933	0	0	0	0	0	0	0	0	0	0.760269	0.844096	0.912138	0	0	0	0	0	0	0	0	0	0.749523	0.576645	0.826785	0.863793	0.906892	0	0	0.72419	0.802029	0.835707	0.486063	0.732743	0.813838	0.890525	0.642202	0	0.746974	0.851633	0.8993	0	0	0	0	0	0	0.746217	0.923733	0.951273	0.723974	0.86441	0	0	0.689433	0.774738	0.902807	0.738801	0	0.864953	0.884118	0.801627	0.759407	0.852837	0.885284	0.819357	0.692098	0.881088	0.898098	0.889048	0.859631	0.795547	0.895435	0.906345	0.699771	0	0	0	0	0	0	0.821104	0.881468	0.819477	0	0	0.812185	0	0	0.866001	0	0.925799	0	0	0	0	0	0	0.878147	0	0.822276	0.805122	0.783476	0.824163	0.762123	0	0	0.891805	0.719781	0.899405	0.803311	0.810261	0	0.710882	0.848823	0.765407	0	0	0.754259	0.813526	0.805954	0	0	0.814162	0.869828	0.930082	0	0	0.868357	0	0	0	0.849292	0.855962	0.812294	0.690318	0	0.675122	0	0.870704	0	0	0.806683	0.671902	0.730638	0.720466	0.758438	0.847851	0.820178	0.792212	0.723713	0.892027	0.886987	0.907611	0.950931
TCGA-5M-AATA-01A	0	0	0.881897	0.823192	0	0	0.568163	0.636861	0.854623	0	0	0	0	0	0	0	0	0.672729	0.729011	0	0	0.606201	0.706002	0.830309	0	0	0	0	0	0	0	0	0	0	0	0	0	0	0	0	0	0	0	0	0	0	0	0	0	0	0	0	0	0	0	0	0	0	0.67244	0.858481	0	0	0	0	0	0	0	0	0	0.858745	0.880276	0.905448	0	0	0	0	0	0	0	0	0	0.683919	0.601205	0.78104	0.848361	0.878605	0	0	0.71953	0.808838	0.862082	0.555779	0.754313	0.820057	0.882284	0.617458	0	0.748012	0.856995	0.91166	0	0	0	0	0	0	0.740354	0.911292	0.952781	0.839714	0.890644	0.583795	0	0.744845	0.819464	0.861226	0	0	0.867376	0.851196	0.857729	0.727578	0.83267	0.899468	0.803507	0	0.843814	0.857586	0.882951	0.871281	0.850456	0.901055	0.910345	0.691816	0	0	0	0.854374	0	0	0.778748	0.902934	0.818677	0.871374	0	0.813421	0.963573	0.885269	0.732213	0	0.867902	0.829578	0	0	0	0	0	0.819011	0	0.813772	0	0.874399	0.806187	0.66906	0	0	0.930745	0.716934	0.89777	0.837736	0.866262	0	0.703845	0.880709	0.719634	0	0	0.825781	0.677236	0.847111	0	0	0.780823	0.850011	0.939183	0	0	0.86156	0	0	0	0.809023	0.782906	0.730543	0.738232	0	0.488768	0.692365	0.855428	0	0	0.862405	0.669012	0.868119	0.794156	0.757305	0.836978	0.816665	0.749878	0.736929	0.876913	0.881571	0.916598	0.961345
TCGA-5M-AATE-01A	0	0	0.876379	0.922054	0	0	0.579685	0.721944	0.86986	0	0	0	0	0	0	0	0	0.648449	0.745881	0	0	0.567312	0.701029	0.856149	0	0	0	0	0	0	0	0	0	0	0	0	0	0	0	0	0	0	0	0	0	0	0	0	0	0	0	0	0	0	0	0	0	0	0.670063	0.840625	0	0	0	0	0	0	0	0	0	0.83673	0.912682	0.918238	0	0	0	0	0	0	0	0	0	0.692072	0.648227	0.797867	0.839455	0.884089	0	0	0.729039	0.742892	0.82342	0.549332	0.754483	0.818388	0.901184	0.594541	0	0.760657	0.872558	0.916667	0	0	0	0	0	0.684736	0.707858	0.923638	0.952035	0.908672	0.906399	0.683932	0	0.766429	0.805138	0.90608	0.748656	0	0.8361	0.849579	0.885699	0.747919	0.847886	0.914092	0.773739	0.700723	0.850592	0.832691	0.909855	0.883591	0.873448	0.915537	0.899482	0.709948	0	0	0.784693	0	0	0	0.796445	0.927983	0.816245	0.872306	0	0.803395	0.915721	0.903214	0.864924	0.819098	0.911769	0.805844	0	0	0	0.86925	0	0.827403	0	0.808244	0.782368	0.873606	0.798934	0.849121	0	0	0.910819	0.847794	0.934209	0.865833	0.911102	0	0.687379	0.898627	0.871266	0	0	0.810713	0.718599	0.814222	0	0	0.759238	0.855647	0.947044	0	0	0.889891	0	0	0	0.797141	0.736672	0.769349	0.757075	0	0.59893	0	0.784288	0	0	0.853964	0.743522	0.774201	0.619483	0.735198	0.755426	0.66668	0.732514	0.713331	0.763249	0.820357	0.879398	0.940365
TCGA-A6-2675-01A	0	0	0.888445	0.91482	0	0	0.61544	0.632956	0.837652	0	0	0	0	0	0	0	0	0.699253	0.747728	0	0	0.58878	0.636275	0.794189	0	0	0	0	0	0	0	0	0	0	0	0	0	0	0	0	0	0	0	0	0	0	0	0	0	0	0	0	0	0	0	0	0	0	0.649437	0.855389	0	0	0	0	0	0	0	0	0	0.865171	0.891148	0.920476	0	0	0.754393	0	0	0	0	0	0	0.646362	0.691976	0.840271	0.907324	0.903035	0	0	0.786576	0.843423	0.849305	0.715232	0.78708	0.838121	0.870469	0.63883	0	0.807502	0.850346	0.914732	0	0	0	0	0	0	0.731785	0.916795	0.93561	0.862685	0.877908	0.633662	0	0.74367	0.795818	0.885529	0.718509	0	0.839479	0.861335	0.8274	0.665028	0.808682	0.849803	0.835317	0	0.862716	0.86946	0.875606	0.810546	0.758175	0.878734	0.83884	0.722619	0	0	0	0	0	0	0.767613	0.884885	0.866035	0.84376	0	0.831309	0.970664	0	0.903575	0	0.913457	0.781593	0	0	0	0	0	0.798072	0	0.717671	0.808921	0.764534	0.820111	0.813276	0	0	0.879488	0.711394	0.952585	0.876642	0.855766	0	0.65211	0.823338	0.80705	0	0	0.796513	0.826355	0.849003	0	0	0.874479	0.855082	0.929648	0	0	0.862925	0	0	0	0.853155	0.906803	0.815446	0.666838	0	0.840608	0.799169	0.85678	0	0	0.903747	0.633903	0.892079	0.820655	0.767867	0.865016	0.844634	0.775957	0.719632	0.855023	0.893797	0.915305	0.956048
TCGA-A6-2682-01A	0	0	0.920602	0.919513	0	0	0.581706	0	0.860039	0	0	0	0	0	0	0	0	0.706344	0.754449	0	0	0.631144	0.62872	0.817711	0	0	0	0	0	0	0	0	0	0	0	0	0	0	0	0	0	0	0	0	0	0	0	0	0	0	0	0	0	0	0	0	0	0.636419	0.660115	0.765294	0	0	0	0	0	0	0	0	0	0.804444	0.724378	0.904345	0	0	0	0	0	0	0	0	0	0.715859	0.744941	0.849382	0.904847	0.911347	0	0	0.744589	0.801054	0.850039	0.454153	0.748015	0.783235	0.870825	0.647038	0	0.776948	0.851768	0.901121	0	0	0.640417	0	0	0	0.751769	0.916838	0.964386	0.835411	0.905375	0.69328	0.703576	0.742811	0.806589	0.886783	0.734661	0	0.89196	0.880089	0.780532	0.748729	0.85441	0.890809	0.799055	0	0.860241	0.872482	0.888321	0.858004	0.762934	0.896951	0.871392	0.662464	0	0	0	0	0	0	0.830637	0.894176	0.787041	0	0	0.811051	0	0.882301	0.906959	0	0.909294	0.847303	0	0	0	0.85832	0	0.831384	0	0.743109	0.782615	0	0.799277	0.667803	0	0	0.898307	0.819884	0.872535	0.825643	0.876402	0	0.692759	0.807464	0.824109	0.827919	0	0.809301	0.812861	0.827443	0	0	0.819938	0.848288	0.941692	0	0	0.872553	0	0	0	0.859877	0.824244	0.798515	0.692144	0	0.65493	0	0.853892	0	0	0.820784	0.721045	0.762867	0.729044	0.751588	0.844062	0.836371	0.765322	0.747024	0.871694	0.857755	0.898932	0.932738
TCGA-A6-2684-01A	0	0	0	0.834079	0	0	0.590565	0.639125	0.835332	0	0	0	0	0	0	0	0	0.680911	0.732905	0	0	0.602181	0.622617	0.802191	0	0	0	0	0	0	0	0	0	0	0	0	0	0	0	0	0	0	0	0	0	0	0	0	0	0	0	0	0	0	0	0	0	0	0.663188	0.878418	0	0	0	0	0	0	0	0	0	0.847975	0.844157	0.904472	0	0	0.699589	0	0	0	0	0	0	0.736866	0.741533	0.852948	0.891564	0.912985	0	0	0.749415	0.829074	0.850261	0.494034	0.74398	0.826807	0.861414	0.637533	0	0.749611	0.843398	0.90172	0	0	0.652383	0	0	0	0.759356	0.917574	0.949909	0.86135	0.873795	0.592912	0	0.701349	0.758311	0.874711	0.738709	0	0.843149	0.889226	0.807883	0.796723	0.845149	0.885855	0.797806	0	0.873967	0.884047	0.862069	0.866083	0.761859	0.892048	0.853219	0.678851	0	0	0	0	0	0	0.76538	0.891135	0.777354	0.866018	0	0	0	0.892342	0.857192	0	0.888479	0.852975	0	0	0	0	0	0.849578	0	0.770159	0.796027	0.812348	0.813876	0.718355	0	0	0.892318	0.687402	0.87669	0.81064	0.91725	0	0.712244	0.844993	0.833475	0	0	0.816175	0.81047	0.833649	0	0	0.756846	0.863041	0.93766	0	0	0.899919	0	0	0	0.855669	0.858523	0.824968	0.652942	0	0.65873	0.75389	0.878033	0	0	0.815815	0.706506	0.750287	0.845968	0.752012	0.848237	0.860291	0.750151	0.621981	0.875868	0.888071	0.899986	0.948156
TCGA-A6-2685-01A	0	0	0	0.839747	0	0	0	0	0.814054	0	0	0	0	0	0	0	0	0.647799	0.732325	0	0	0.624657	0.654623	0.76807	0	0	0	0	0	0	0	0	0	0	0	0	0	0	0	0	0	0	0	0	0	0	0	0	0	0	0	0	0	0	0	0	0	0	0.708682	0.79537	0	0	0	0	0	0	0	0	0	0.82934	0.81297	0.844503	0	0	0.816723	0	0	0	0	0.879175	0.779234	0.762173	0.772118	0.881512	0.923109	0.934968	0	0	0.717453	0.840053	0.88163	0.825	0.761152	0.775658	0.797513	0	0	0.762076	0.863035	0.912721	0	0	0.739066	0	0.709612	0	0.787265	0.917285	0.943121	0.794322	0.890796	0.602684	0	0.661658	0.713628	0.846445	0.73418	0.678158	0.868692	0.880766	0.78433	0.797011	0.808756	0.81352	0.831303	0	0.880641	0.881363	0.893145	0.714328	0.632924	0.852549	0.781531	0.726574	0	0	0	0	0	0	0.906516	0.901101	0.753701	0	0	0	0	0.898815	0.847754	0	0.931816	0.836245	0	0	0	0	0	0.83764	0	0.728634	0	0.810277	0.711332	0.739481	0	0	0.882485	0.872178	0.841394	0.773466	0.881298	0	0.741528	0.825546	0.845167	0.790462	0	0.817333	0.801763	0.783473	0.800299	0	0.782849	0.834624	0.931314	0	0	0.867539	0	0.915449	0.812981	0.927556	0.871719	0.865067	0.609437	0	0.861018	0.814402	0.903127	0	0	0.852495	0.629829	0.845621	0.819113	0.824585	0.911702	0.816331	0.840727	0.785749	0.925765	0.912225	0.932662	0.95249
TCGA-A6-2686-01A	0	0	0	0	0	0	0.600953	0.693773	0.839959	0	0	0	0	0	0	0	0	0.599453	0.727266	0	0	0.613068	0.645086	0.79975	0	0	0	0	0	0	0	0	0	0	0	0	0	0	0	0	0	0	0	0	0	0	0	0	0	0	0	0	0	0	0	0	0	0	0.684297	0.792163	0	0	0	0	0	0	0	0	0	0.795769	0.721939	0.878498	0	0	0	0	0	0	0	0	0	0.713553	0.701967	0.855728	0.881529	0.856694	0	0	0.758086	0.798572	0.728829	0.523714	0.740577	0.747727	0.821575	0.655219	0	0.768497	0.855874	0.851385	0	0	0	0	0	0	0.742392	0.908837	0.955031	0.887155	0.893991	0.702418	0	0.682606	0.844155	0.883815	0.797791	0.764669	0.877234	0.857247	0.847183	0.766969	0.866543	0.927662	0.889449	0.693643	0.886851	0.923948	0.902645	0.888152	0.883785	0.923385	0.929588	0.61115	0	0	0	0.8609	0	0	0.841769	0.738366	0.812824	0	0	0	0	0	0.760653	0	0.867013	0.963094	0	0	0	0	0	0.761303	0	0.822487	0.815513	0	0.723197	0.713628	0	0	0.863745	0.700669	0.840475	0.816468	0.640477	0	0.764394	0.871968	0	0.885569	0	0.55953	0.758529	0.805872	0	0	0.804534	0.886431	0.947352	0	0	0.830646	0	0	0	0.796348	0.822503	0.808793	0.729347	0	0.45672	0	0.762775	0	0	0.799666	0.744872	0.807993	0.752576	0.78911	0.837705	0.747504	0.773574	0.754533	0.842391	0.841847	0.872909	0.927833
TCGA-A6-4105-01A	0	0	0.88744	0.916807	0	0	0.577732	0.693	0.861955	0	0	0	0	0	0	0	0	0.677467	0.715918	0	0	0.596686	0.610852	0.820358	0	0	0	0	0	0	0	0	0	0	0	0	0	0	0	0	0	0	0	0	0	0	0	0	0	0	0	0	0	0	0	0	0	0.639946	0.652843	0.846036	0	0	0	0	0	0	0	0	0	0.875948	0.838214	0.900936	0	0	0	0	0	0	0	0	0	0.67043	0.60554	0.834997	0.856318	0.896268	0	0	0.785239	0.803919	0.850327	0.493264	0.742246	0.829548	0.890098	0.631967	0	0.781026	0.847925	0.903775	0	0	0	0	0	0	0.730656	0.932901	0.961587	0.844236	0.903929	0.592554	0	0.75358	0.803532	0.869939	0	0	0.854418	0.881221	0.822081	0.816126	0.85199	0.906878	0.774625	0	0.871785	0.881477	0.864899	0.86961	0.815417	0.898172	0.907978	0.668785	0	0	0	0	0	0	0.843812	0.911223	0.814038	0	0	0.818878	0	0	0.854114	0.857461	0.921853	0.841897	0	0	0	0.860174	0	0.838965	0	0.841264	0.783478	0.809928	0.801873	0.685072	0	0	0.912136	0.73065	0.821519	0.797676	0.811475	0	0.697412	0.876974	0.71768	0	0	0.823131	0.720177	0.795932	0	0	0.785132	0.874954	0.941287	0	0	0.885406	0	0	0	0.856436	0.727438	0.75298	0.704964	0	0.481862	0	0.798317	0	0	0.776407	0.729047	0.760489	0.575633	0.786316	0.846186	0.746322	0.772056	0.663526	0.854465	0.857114	0.877437	0.936464
TCGA-A6-5656-01A	0	0	0.9052	0.929319	0	0	0.561147	0.759375	0.864156	0	0	0	0	0	0	0	0	0.689438	0.756007	0	0	0.578638	0.619624	0.870617	0	0	0	0	0	0	0	0	0	0	0	0	0	0	0	0	0	0	0	0	0	0	0	0	0	0	0	0	0	0	0	0	0	0	0.65614	0.868663	0	0	0	0	0	0	0	0	0	0.778647	0.894739	0.900138	0	0	0	0	0	0	0	0	0	0.678722	0.654389	0.809365	0.865435	0.872055	0	0	0.725426	0.745704	0.837953	0.542447	0.76131	0.809452	0.876587	0.644973	0	0.757304	0.86373	0.912544	0	0	0	0	0	0.69563	0.719683	0.904382	0.945645	0.908909	0.911337	0.678816	0.706143	0.785528	0.806072	0.911284	0.747559	0	0.856634	0.858621	0.840076	0.7725	0.855216	0.925223	0.803214	0.691523	0.8599	0.871275	0.900286	0.88979	0.853996	0.923654	0.906137	0.675973	0	0	0.785544	0.851091	0	0	0.771765	0.885247	0.786569	0.857932	0	0.793228	0.95901	0.883987	0.952809	0.834343	0.927396	0.815057	0	0	0	0.836866	0	0.811767	0	0.759256	0.802135	0.871346	0.779289	0.88497	0	0	0.926729	0.696203	0.89624	0.899689	0.894439	0	0.699925	0.853216	0.873387	0	0	0.794332	0.700731	0.814474	0	0	0.821265	0.872337	0.94909	0	0	0.858254	0	0	0	0.83126	0.678001	0.792039	0	0	0.587048	0	0.715419	0	0	0.708031	0.787944	0.801776	0.613341	0	0.795778	0	0.770869	0	0.813327	0.810637	0.831784	0.927519
TCGA-A6-5657-01A	0	0	0.885149	0.919192	0	0	0.6119	0.689069	0.852273	0	0	0	0	0	0	0	0	0.664056	0.721338	0	0	0.609358	0.622722	0.844503	0	0	0	0	0	0	0	0	0	0	0	0	0	0	0	0	0	0	0	0	0	0	0	0	0	0	0	0	0	0	0	0	0	0	0.683927	0.845203	0	0	0	0	0	0	0	0	0	0.826522	0.889158	0.907298	0	0	0.692131	0	0	0	0	0	0	0.66572	0.731742	0.873182	0.903811	0.917939	0	0	0.752579	0.830672	0.857485	0.46695	0.765952	0.845762	0.905223	0.60918	0	0.796242	0.864452	0.922532	0	0	0.662763	0	0	0	0.76056	0.904208	0.954966	0.71376	0.856026	0	0	0.734797	0.759302	0.889389	0	0	0.844593	0.832516	0.850061	0.644174	0.820309	0.856118	0.788859	0	0.837765	0.849675	0.890588	0.836888	0.76712	0.878129	0.854174	0.737386	0	0	0	0	0	0	0.764351	0.884522	0.799714	0.848708	0	0.828298	0	0.887169	0.848293	0.867313	0.961717	0.822689	0	0	0	0	0	0.815502	0	0.79088	0.800347	0.769137	0.810795	0.714458	0	0	0.880463	0.70046	0.931185	0.845843	0.867245	0	0.688474	0.831944	0.873587	0	0	0.809035	0.797517	0.842573	0.84228	0	0.804403	0.861993	0.92104	0	0	0.892582	0	0	0	0.814319	0.84081	0.832171	0.622848	0	0.808307	0.739575	0.895916	0	0	0.809899	0.651974	0.856125	0.77558	0.752224	0.858596	0.85689	0.773918	0.70693	0.880981	0.887166	0.895238	0.957265
TCGA-A6-5659-01A	0	0	0.872327	0.892885	0	0	0.666365	0.732983	0.854115	0	0	0	0	0	0	0	0	0.635889	0.816533	0	0	0.6664	0.734224	0.878041	0	0	0	0	0	0	0	0	0	0	0	0	0	0	0	0	0	0	0	0	0	0	0	0	0	0	0	0	0	0	0	0	0	0.62965	0.641516	0.814638	0	0	0	0	0	0	0	0	0	0.859664	0.902212	0.899344	0	0	0	0	0	0	0	0	0	0.662093	0.632079	0.817457	0.876048	0.897075	0	0	0.767403	0.808798	0.853082	0.541011	0.782247	0.838942	0.897593	0.591136	0	0.790394	0.889254	0.915897	0	0	0.662834	0	0	0.687146	0.745767	0.917051	0.957767	0.831306	0.895054	0.649425	0	0.744321	0.791086	0.90928	0.752774	0	0.812496	0.822978	0.886527	0.730865	0.843216	0.897014	0.783868	0	0.848601	0.840178	0.887917	0.872025	0.828368	0.905049	0.89276	0.689746	0	0	0.769626	0	0	0	0.802312	0.904461	0.263391	0.840064	0	0.793228	0.96974	0	0.905962	0.81705	0.867052	0.795692	0	0	0	0.844607	0	0.82594	0	0.782529	0.745712	0.875529	0.799106	0.790152	0	0	0.911822	0.730968	0.921677	0.820243	0.8718	0	0.653555	0.858369	0.89498	0	0	0.792522	0.828581	0.835064	0	0	0.828381	0.883222	0.924039	0	0	0.873496	0	0	0	0.850082	0.735663	0.802685	0.736114	0	0.606439	0	0.82746	0	0	0.845152	0.725561	0.768744	0.613053	0.706039	0.827379	0.766187	0.77783	0.701737	0.826522	0.811754	0.878298	0.941575
TCGA-A6-5660-01A	0	0	0.877474	0.906045	0	0	0.563777	0.743728	0.85952	0	0	0	0	0	0	0	0	0.66433	0.773694	0	0	0.592718	0.700264	0.848263	0	0	0	0	0	0	0	0	0	0	0	0	0	0	0	0	0	0	0	0	0	0	0	0	0	0	0	0	0	0	0	0	0	0.634142	0.644468	0.840229	0	0	0	0	0	0	0	0	0	0.852073	0.866377	0.886735	0	0	0	0	0	0	0	0	0	0.633381	0.634027	0.810618	0.855693	0.886864	0	0	0.785738	0.829487	0.847659	0.50561	0.766734	0.813575	0.872849	0.612444	0	0.785645	0.850508	0.899176	0	0	0	0	0	0	0.741947	0.919708	0.948934	0.80954	0.915784	0.658225	0	0.744845	0.820493	0.904517	0.723322	0	0.87138	0.86665	0.834947	0.768203	0.848686	0.909168	0.789237	0	0.86484	0.859983	0.868174	0.872604	0.801717	0.916318	0.911227	0.648782	0	0	0.78981	0	0	0	0.828111	0.888359	0.802315	0.846546	0	0.779731	0.98183	0.880988	0.9415	0.845345	0.912155	0.804209	0	0	0	0.850606	0	0.81481	0	0.763329	0.775863	0.791877	0.795735	0.811102	0	0	0.884349	0.692002	0.906911	0.879791	0.774879	0	0.649912	0.836652	0.869137	0	0	0.795504	0.695317	0.81846	0	0	0.843516	0.890698	0.937989	0	0	0.843872	0	0	0	0.850003	0.809571	0.761215	0.748393	0	0.534681	0	0.837049	0	0	0.79386	0.742461	0.776313	0.767004	0.794435	0.828686	0.761164	0.784106	0.714774	0.811942	0.811827	0.867292	0.941505
TCGA-A6-5661-01A	0	0	0.900502	0.925818	0	0	0.594487	0.687155	0.866506	0	0	0	0	0	0	0	0	0.681065	0.7556	0	0	0.617967	0.59267	0.83273	0	0	0	0	0	0	0	0	0	0	0	0	0	0	0	0	0	0	0	0	0	0	0	0	0	0	0	0	0	0	0	0	0	0	0.658385	0.853422	0	0	0	0	0	0	0	0	0	0.856511	0.887549	0.890474	0	0	0.701851	0	0	0	0	0	0	0.68581	0.676323	0.786848	0.817585	0.865061	0	0	0.718066	0.763702	0.82906	0.560656	0.732092	0.823417	0.884369	0.653625	0	0.756689	0.853591	0.902502	0	0	0	0	0	0	0.669965	0.912723	0.956069	0.895297	0.914803	0.706169	0.70847	0.783317	0.781475	0.922796	0.722463	0	0.858275	0.855573	0.858142	0.738923	0.868315	0.930366	0.843097	0	0.865644	0.865364	0.881215	0.893004	0.878449	0.931652	0.919268	0.663111	0	0	0.773703	0	0	0	0.765993	0.874403	0.309771	0	0	0.775173	0	0	0.859595	0.833186	0.821242	0.813371	0	0	0	0.860607	0	0.835333	0	0.817767	0.794588	0	0.820532	0.930063	0	0	0.881059	0.714198	0.910037	0.836182	0.881169	0	0.744361	0.89414	0.716973	0	0	0.8186	0.748803	0.827838	0	0	0.853873	0.866612	0.923308	0	0	0.874719	0	0	0	0.802611	0.769497	0.780691	0.802252	0	0.64786	0	0.79837	0	0	0.820192	0.748106	0.764619	0.651843	0	0.69068	0.650698	0.802423	0	0.74955	0.812813	0.860801	0.927163
TCGA-A6-5662-01A	0	0	0.885917	0.88901	0	0	0.537209	0.761507	0.861413	0	0	0	0	0	0	0	0	0.666321	0.762952	0	0	0.663516	0.698392	0.853688	0	0	0	0	0	0	0	0	0	0	0	0	0	0	0	0	0	0	0	0	0	0	0	0	0	0	0	0	0	0	0	0	0	0.613587	0.63554	0.847164	0	0	0	0	0	0	0	0	0	0.900262	0.889355	0.89842	0	0	0.686254	0	0	0	0	0	0	0.639413	0.760088	0.797462	0.892747	0.893129	0	0	0.796583	0.820521	0.841017	0.508971	0.781274	0.827646	0.867205	0.637794	0	0.78731	0.857597	0.891934	0	0	0	0	0	0	0.762979	0.932354	0.947423	0.881685	0.908278	0.65713	0	0.741064	0.787299	0.873995	0.735521	0	0.851236	0.830291	0.836867	0.77001	0.815113	0.880714	0.804484	0	0.854418	0.84367	0.902733	0.867649	0.789716	0.900064	0.855511	0.68222	0	0	0.797219	0.869783	0	0	0.914649	0.910259	0.758478	0.826096	0	0.807579	0	0.902212	0.821125	0.843934	0.911331	0.77712	0	0	0	0.837389	0	0.773899	0	0.700882	0.751699	0.86878	0.781202	0.820374	0	0	0.88096	0.677591	0.880777	0.881464	0.906579	0	0.617191	0.842666	0.900721	0	0	0.828512	0.862342	0.836741	0	0	0.872512	0.889683	0.935953	0	0	0.875453	0	0	0	0.834788	0.844475	0.806659	0.74031	0	0.687164	0	0.855013	0	0	0.761939	0.723956	0.759736	0.727902	0.691772	0.852414	0.820353	0.780557	0.692367	0.822764	0.861419	0.880564	0.940365
TCGA-A6-5664-01A	0	0	0.879235	0.809473	0	0	0	0.638172	0.839247	0	0	0	0	0	0	0	0	0.688873	0.713375	0	0	0.604579	0.641474	0.820985	0	0	0	0	0	0	0	0	0	0	0	0	0	0	0	0	0	0	0	0	0	0	0	0	0	0	0	0	0	0	0	0	0	0	0.695249	0.876346	0	0	0	0	0	0	0	0	0	0.777423	0.897102	0.892623	0	0	0	0	0	0	0	0	0	0.68032	0.715241	0.868152	0.89469	0.931859	0	0	0.76573	0.851171	0.892183	0.732742	0.772323	0.837669	0.888601	0.631504	0	0.798439	0.875136	0.930021	0	0	0	0	0	0	0.698685	0.900598	0.9306	0.843855	0.910985	0.576127	0	0.71838	0.733411	0.88113	0	0	0.845763	0.861966	0.855514	0	0.781291	0.826426	0.795306	0	0.826629	0.845622	0.877935	0.756067	0.715687	0.855709	0.783117	0.762264	0	0	0	0	0	0	0.736567	0.909578	0.856001	0.844346	0	0.774708	0.985186	0.883729	0.822411	0.828714	0.94346	0.78967	0	0	0	0	0	0.783781	0	0.753256	0.781746	0.858178	0.823027	0.672986	0	0	0.89689	0.837647	0.848787	0.830131	0.899248	0	0.700422	0.816652	0.888396	0	0	0.797264	0.763514	0.873995	0.814597	0.835764	0.850134	0.877731	0.934968	0	0	0.860323	0	0	0	0.887505	0.922356	0.853984	0.619426	0	0.813242	0.816706	0.887033	0	0	0.914811	0.817379	0.880303	0.809477	0.746061	0.885189	0.873923	0.856767	0.692178	0.878629	0.923348	0.931089	0.957077
TCGA-A6-5665-01A	0	0	0.889691	0.928974	0	0	0.586983	0.754248	0.857971	0	0	0	0	0	0	0	0	0.703412	0.75045	0	0	0.60394	0.614139	0.845488	0	0	0	0	0	0	0	0	0	0	0	0	0	0	0	0	0	0	0	0	0	0	0	0	0	0	0	0	0	0	0	0	0	0.644649	0.668639	0.883877	0	0	0	0	0	0	0	0	0	0.823453	0.852395	0.827985	0	0	0	0	0	0	0	0	0	0.701537	0.724979	0.736336	0.836993	0.848265	0	0	0.679433	0.751306	0.784732	0.579762	0.708681	0.78943	0.860571	0.653259	0	0.747809	0.860204	0.878908	0	0	0	0	0	0	0.734598	0.923613	0.956687	0.805676	0.920023	0.696507	0.721947	0.728113	0.792515	0.908595	0.733406	0	0.857177	0.87529	0.834794	0.841469	0.893598	0.94431	0.829906	0.701693	0.863083	0.879208	0.881833	0.908619	0.88565	0.941754	0.941044	0.656491	0	0	0.772281	0.854374	0	0	0.779843	0.872757	0.812542	0	0	0.818236	0	0.909067	0.794664	0.824348	0.837961	0.838065	0	0	0	0.848599	0	0.881407	0	0.825814	0.814018	0	0.719023	0.880318	0	0	0.872583	0.681124	0.808585	0.864247	0.880214	0	0.780899	0.878415	0.719772	0	0	0.858593	0.736662	0.843848	0	0	0.799176	0.856403	0.930967	0	0	0.768573	0	0	0	0.794518	0.714729	0.823727	0	0	0.638803	0	0.755121	0	0	0	0	0	0.697313	0	0.693828	0	0.802681	0	0	0.766399	0.83149	0.899817
TCGA-A6-5666-01A	0	0	0.895507	0.811343	0	0	0.588021	0.752047	0.865744	0	0	0	0	0	0	0	0	0.665059	0.832112	0	0	0.679977	0.68959	0.877991	0	0	0	0	0	0	0	0	0	0	0	0	0	0	0	0	0	0	0	0	0	0	0	0	0	0	0	0	0	0	0	0	0	0.626274	0.644103	0.83627	0	0	0	0	0	0	0	0	0	0.867762	0.910347	0.900991	0	0	0	0	0	0	0	0	0	0.680814	0.710156	0.741689	0.805579	0.850663	0	0	0.741744	0.718218	0.834106	0.605189	0.693721	0.818162	0.875947	0.647508	0	0.760807	0.84608	0.896904	0	0	0	0	0	0	0.716431	0.908719	0.946295	0.83232	0.900515	0.715161	0.785754	0.798098	0.80704	0.890458	0.736845	0	0.867386	0.837396	0.875686	0.751939	0.864762	0.936935	0.784756	0	0.85709	0.859394	0.933983	0.898349	0.877673	0.940784	0.910239	0.649502	0	0	0.852482	0.828459	0	0	0.857125	0.87433	0.251338	0	0	0.801925	0.960258	0	0.861842	0.834726	0.885439	0.834968	0	0	0	0.831647	0	0.841847	0	0.811956	0.790734	0	0.807146	0.863441	0	0	0.86981	0.739381	0.849168	0.81266	0.603571	0	0.723467	0.896832	0.804368	0	0	0.747414	0.771788	0.829123	0	0	0.778999	0.835823	0.922848	0	0	0.880514	0	0	0	0.773509	0.692626	0.805162	0	0	0.634365	0	0.763843	0	0	0.869852	0.793594	0.784758	0.627565	0	0.731989	0	0.812125	0	0.754564	0.78631	0.851283	0.9372
TCGA-A6-5667-01A	0	0	0.861058	0.898312	0	0	0.596102	0.749104	0.865252	0	0	0	0	0	0	0	0	0.649416	0.775808	0	0	0.581994	0.694241	0.856883	0	0	0	0	0	0	0	0	0	0	0	0	0	0	0	0	0	0	0	0	0	0	0	0	0	0	0	0	0	0	0	0	0	0	0.657589	0.810808	0	0	0	0	0	0	0	0	0	0.82552	0.92792	0.917485	0	0	0	0	0	0	0	0	0	0.671194	0.612382	0.824165	0.869743	0.894092	0	0	0.751711	0.815815	0.834995	0.537581	0.794506	0.81871	0.895101	0.604054	0	0.788408	0.891905	0.92065	0	0	0	0	0	0	0.725781	0.915774	0.944781	0.869582	0.905997	0.64481	0	0.772061	0.779529	0.863444	0.73243	0	0.847274	0.821897	0.859248	0.76627	0.841377	0.90933	0.792926	0	0.856952	0.844024	0.859724	0.880592	0.832459	0.903111	0.900691	0.668785	0	0	0	0.874894	0	0	0.770397	0.921739	0.796945	0.860926	0	0.790541	0.967401	0.910332	0.938861	0.822106	0.907567	0.798214	0	0	0	0.870947	0	0.815157	0	0.766301	0.776778	0.870019	0.792436	0.796601	0	0	0.926649	0.749917	0.977524	0.841026	0.905332	0	0.686828	0.850074	0.864786	0	0	0.788643	0.712046	0.854002	0	0	0.84988	0.910433	0.914502	0	0	0.871272	0	0	0	0.857904	0.739363	0.751179	0.723519	0	0.576787	0	0.829064	0	0	0.779401	0.713025	0.759433	0.603073	0.727711	0.786193	0.638598	0.780275	0.699124	0.816361	0.816325	0.869582	0.948299
TCGA-A6-6137-01A	0	0	0.90454	0.925462	0	0	0.598881	0.691621	0.851889	0	0	0	0	0	0	0	0	0.677148	0.736512	0	0	0.577779	0.636456	0.80433	0	0	0	0	0	0	0	0	0	0	0	0	0	0	0	0	0	0	0	0	0	0	0	0	0	0	0	0	0	0	0	0	0	0	0.638282	0.856911	0	0	0	0	0	0	0	0	0	0.774874	0.89444	0.899568	0	0	0	0	0	0	0	0	0	0.68849	0.770483	0.806864	0.82442	0.864465	0	0	0.761059	0.808719	0.835021	0.554522	0.762094	0.832413	0.872998	0.65058	0	0.745535	0.825932	0.910626	0	0	0	0	0.71381	0	0.633789	0.912836	0.93485	0.900879	0.92291	0.65171	0.702267	0.783953	0.822626	0.90084	0.697105	0	0.871197	0.897148	0.849972	0.765627	0.84336	0.891744	0.834717	0.698291	0.866241	0.878237	0.884866	0.876686	0.824451	0.908444	0.897314	0.68817	0	0	0	0	0	0	0.742414	0.877729	0.859798	0.853353	0	0.781653	0.937168	0.918066	0.977969	0.819098	0.938813	0.771529	0	0	0	0.878912	0	0.792338	0	0.718621	0.788875	0.866579	0.808359	0.935329	0	0	0.913345	0.70616	0.948105	0.906519	0.84785	0	0.698926	0.842959	0.804935	0	0	0.786786	0.823425	0.80916	0	0	0.838121	0.879013	0.911752	0	0	0.86445	0	0	0	0.847345	0.726252	0.832365	0.732703	0	0.597764	0.747716	0.852499	0	0	0.803527	0.697786	0.911764	0.807759	0.69683	0.851691	0.831296	0.769533	0.765217	0.837036	0.85494	0.903067	0.946326
TCGA-A6-6138-01A	0	0	0.913493	0.927231	0	0	0.605464	0.696481	0.834647	0	0	0	0	0	0	0	0	0.690487	0.736613	0	0	0.600768	0.626529	0.821476	0	0	0	0	0	0	0	0	0	0	0	0	0	0	0	0	0	0	0	0	0	0	0	0	0	0	0	0	0	0	0	0	0	0	0.681554	0.874532	0	0	0	0	0	0	0	0	0	0.831736	0.866353	0.881082	0	0	0.690846	0	0	0	0	0	0	0.67313	0.754666	0.824195	0.852584	0.879606	0	0	0.71785	0.818722	0.843794	0.527087	0.717859	0.791555	0.879729	0.637271	0	0.748808	0.83801	0.909981	0	0	0	0	0	0	0.676267	0.900943	0.937053	0.874527	0.899242	0.650575	0	0.72477	0.79824	0.869599	0.690302	0	0.85838	0.899531	0.812991	0.770069	0.83921	0.872809	0.840737	0.686359	0.891723	0.89807	0.831654	0.873674	0.835154	0.901184	0.891947	0.714315	0	0	0	0	0	0	0.796919	0.879094	0.263391	0.846546	0	0.829083	0.973852	0	0.749003	0	0.888511	0.793518	0	0	0	0	0	0.827403	0	0.808244	0.809216	0.79461	0.832251	0.824642	0	0	0.871937	0.729045	0.909062	0.7875	0.811957	0	0.702876	0.884966	0.700294	0	0	0.826197	0.75528	0.832547	0	0	0.845151	0.817258	0.916127	0	0	0.890252	0	0	0	0.83864	0.778772	0.805673	0.69327	0	0.735603	0.735254	0.869367	0	0	0.90258	0.639369	0.897201	0.781119	0.763165	0.860894	0.85157	0.789092	0.740603	0.888512	0.899884	0.919577	0.956882
TCGA-A6-6140-01A	0	0	0.897505	0.903012	0	0	0.580251	0.75082	0.870018	0	0	0	0	0	0	0	0	0.675128	0.791331	0	0	0.57464	0.60221	0.883476	0	0	0	0	0	0	0	0	0	0	0	0	0	0	0	0	0	0	0	0	0	0	0	0	0	0	0	0	0	0	0	0	0	0	0.64716	0.840546	0	0	0	0	0	0	0	0	0	0.833924	0.892321	0.922067	0	0	0	0	0	0	0	0	0	0.707051	0.685817	0.784898	0.808654	0.86764	0	0	0.761171	0.709517	0.833486	0.547089	0.766008	0.817554	0.885397	0.643924	0	0.76274	0.866239	0.906535	0	0	0	0	0	0	0.711476	0.90097	0.943046	0.912229	0.906605	0.66467	0.788027	0.780592	0.80823	0.863552	0.742695	0	0.85777	0.869575	0.855556	0.77947	0.847944	0.920801	0.818616	0	0.859633	0.858372	0.897551	0.876223	0.860897	0.91843	0.911826	0.713885	0	0	0.791934	0.870078	0	0	0.751721	0.887234	0.777354	0.857513	0	0.786533	0.927733	0.90693	0.904992	0.800825	0.917882	0.784844	0	0	0	0.872524	0	0.798736	0	0.784809	0.809803	0.863794	0.787512	0.913239	0	0	0.914253	0.842076	0.966099	0.885969	0.906268	0	0.709043	0.871736	0.688966	0	0	0.793353	0.706374	0.855404	0	0	0.829582	0.888565	0.933991	0	0	0.861487	0	0	0	0.826293	0.758016	0.775221	0.783642	0	0.614248	0	0.838908	0	0	0.796118	0.75499	0.772861	0.575219	0	0.803812	0.638699	0.718298	0	0.828409	0.820688	0.864493	0.938185
TCGA-A6-6141-01A	0	0	0.877065	0.923357	0	0	0.597688	0.699556	0.856292	0	0	0	0	0	0	0	0	0.698808	0.704891	0	0	0.592822	0.626932	0.802288	0	0	0	0	0	0	0	0	0	0	0	0	0	0	0	0	0	0	0	0	0	0	0	0	0	0	0	0	0	0	0	0	0	0	0.662733	0.75546	0	0	0	0	0	0	0	0	0	0.780847	0.903645	0.906131	0	0	0.697917	0	0	0	0	0	0	0.698947	0.659368	0.835788	0.852017	0.886192	0	0	0.731806	0.791	0.843128	0.495555	0.760001	0.805948	0.878026	0.641787	0	0.74501	0.838421	0.903374	0	0	0	0	0.76588	0	0.735939	0.912558	0.936939	0.899136	0.908914	0.694525	0.721559	0.74395	0.820938	0.891323	0.719622	0	0.868711	0.900479	0.800444	0.809463	0.83254	0.888765	0.839362	0	0.862555	0.873699	0.871735	0.869504	0.821689	0.899853	0.872618	0.708158	0	0	0	0	0	0	0.89874	0.868049	0.747394	0.842699	0	0.798549	0.95416	0.827796	0.919562	0.81007	0.934756	0.786121	0	0	0	0.869451	0	0.900058	0	0.725532	0.773744	0.863685	0.791948	0.841586	0	0	0.909296	0.878237	0.927295	0.89024	0.885034	0	0.661218	0.810729	0.846458	0	0	0.779658	0.76437	0.879426	0	0	0.851237	0.909607	0.949702	0	0	0.831271	0	0	0	0.837105	0.793363	0.750241	0.716098	0	0.663613	0.679734	0.858715	0	0	0.824703	0.707133	0.7488	0.804921	0.77963	0.846315	0.793224	0.775662	0.648421	0.874192	0.863825	0.89563	0.9431
TCGA-A6-6142-01A	0	0	0.865476	0.915098	0	0	0.624187	0	0.833379	0	0	0	0	0	0	0	0	0.7012	0.74547	0	0	0.603111	0.632481	0.798471	0	0	0	0	0	0	0	0	0	0	0	0	0	0	0	0	0	0	0	0	0	0	0	0	0	0	0	0	0	0	0	0	0	0	0.67756	0.884528	0	0	0	0	0	0	0	0	0	0.821622	0.813788	0.918673	0	0	0.790674	0	0	0	0	0	0	0.732938	0.702849	0.886634	0.902493	0.926022	0	0	0.741827	0.830828	0.849561	0.701709	0.770118	0.849072	0.857756	0.652671	0	0.787475	0.871646	0.900226	0	0	0.696698	0	0.699007	0	0.789214	0.918128	0.939651	0.850214	0.876174	0.61052	0.721482	0.718443	0.785521	0.872715	0	0	0.849673	0.875343	0.811167	0.754908	0.822951	0.828016	0.759537	0	0.836892	0.840742	0.896204	0.673988	0.723057	0.863928	0.789137	0.77049	0	0	0	0	0	0	0.909823	0.878431	0.731165	0.872861	0	0.839008	0	0.840167	0.893647	0	0.957104	0.810101	0	0	0	0.871145	0	0.826882	0	0.72598	0.782368	0.781472	0.685559	0.67537	0	0	0.902712	0.869504	0.843611	0.851969	0.902973	0	0.684601	0.816471	0.830987	0.838885	0	0.846079	0.800003	0.825126	0.805546	0.839162	0.860448	0.878457	0.930438	0	0	0.860213	0	0	0.868192	0.873182	0.886446	0.823467	0.660106	0	0.819858	0.795979	0.909891	0	0	0.871129	0.657297	0.864602	0.780716	0.894929	0.894361	0.857352	0.81074	0.74773	0.92355	0.907729	0.910383	0.951321
TCGA-A6-6648-01A	0	0	0.876241	0.810545	0	0	0.579571	0.70223	0.850667	0	0	0	0	0	0	0	0.65887	0.623128	0.811866	0	0	0.657199	0.736628	0.88626	0	0	0	0	0	0	0	0	0	0	0	0	0	0	0	0	0	0	0	0	0	0	0	0	0	0	0	0	0	0	0	0	0	0	0.627272	0.811013	0	0	0	0	0	0	0	0	0	0.825218	0.916869	0.890339	0	0	0	0	0	0	0	0	0	0	0.687996	0.75749	0.813535	0.870574	0	0	0.729739	0.686319	0.831522	0.647735	0.786754	0.843361	0.904335	0.617132	0	0.746458	0.865467	0.92251	0	0	0	0	0	0.667768	0.704765	0.884336	0.946684	0.900964	0.920391	0.696775	0.710658	0.776703	0.835762	0.894419	0.718397	0	0.776541	0.860349	0.870918	0.770303	0.854428	0.905404	0.82027	0.68731	0.858662	0.847205	0.925454	0.890939	0.872416	0.924557	0.905023	0.697339	0	0	0.921153	0.875928	0	0	0.79226	0.876738	0.496884	0.844696	0	0.746327	0.908482	0	0.920225	0.804804	0.91849	0.815392	0	0	0	0	0	0.823925	0	0.833385	0.792223	0.795507	0.855843	0.910579	0	0	0.866509	0.801985	0.838616	0.88348	0.860801	0	0.692231	0	0.861002	0	0	0.805457	0.761001	0.886319	0	0	0.838919	0.885004	0.946872	0	0	0.840495	0	0	0	0.674268	0.745466	0.784655	0.797948	0	0	0.689565	0.83068	0	0	0.849736	0.740463	0.720668	0.635065	0	0.74817	0.78631	0.715256	0	0.746873	0.793185	0.864071	0.952912
TCGA-A6-6649-01A	0	0	0	0.934432	0	0	0	0.639261	0.821493	0	0	0	0	0	0	0	0	0.699443	0.736208	0	0	0.603572	0	0.781406	0	0	0	0	0	0	0	0	0	0	0	0	0	0	0	0	0	0	0	0	0	0	0	0	0	0	0	0	0	0	0	0	0	0	0.701254	0.868227	0	0	0	0	0	0	0	0	0	0.839607	0.844127	0.879188	0	0	0.684521	0	0	0	0	0	0	0.6911	0.719061	0.815667	0.867012	0.893678	0	0	0.783793	0.856423	0.825501	0.465943	0.780115	0.817903	0.867327	0.625844	0	0.761257	0.861719	0.906298	0	0	0	0	0	0	0.666155	0.896775	0.931897	0.897307	0.88344	0.69656	0	0.729847	0.789686	0.896823	0.69074	0	0.864147	0.86997	0.845946	0.76871	0.829167	0.860256	0.820386	0	0.842073	0.847921	0.861844	0.833932	0.753806	0.885621	0.854892	0.760493	0	0	0	0	0	0	0.681317	0.931073	0.904127	0.818965	0	0.802417	0.929611	0.91231	0.943901	0.814968	0.934631	0.813371	0	0	0	0	0	0.802774	0	0.720967	0.785788	0.853107	0.74975	0.85364	0	0	0.910069	0.704561	0.899717	0.874168	0.888931	0	0.703845	0.855223	0.806927	0	0	0.793509	0.814426	0.876835	0	0	0.853896	0.842865	0.942354	0.846336	0	0.854072	0	0	0	0.863161	0.899738	0.880593	0.619426	0	0.837514	0.769171	0.893795	0.892618	0	0.888845	0.809689	0.85684	0.808335	0.766895	0.880186	0.860424	0.837376	0.694053	0.87858	0.911285	0.928054	0.960884
TCGA-A6-6650-01A	0	0	0.908132	0.922786	0	0	0.587814	0.694939	0.856929	0	0	0	0	0	0	0	0	0.670698	0.760257	0	0	0.597182	0.703112	0.835385	0	0	0	0	0	0	0	0	0	0	0	0	0	0	0	0	0	0	0	0	0	0	0	0	0	0	0	0	0	0	0	0	0	0	0.666756	0.844898	0	0	0	0	0	0	0	0	0	0.789773	0.919166	0.912099	0	0	0	0	0	0	0	0	0	0.695697	0.662178	0.809845	0.786416	0.86177	0	0	0.680198	0.694153	0.826332	0.582356	0.745188	0.813762	0.885316	0.637184	0	0.750024	0.859956	0.907687	0	0	0	0	0	0	0.679952	0.907052	0.939358	0.896247	0.944539	0.701688	0.705781	0.787544	0.808484	0.917674	0.7336	0	0.844374	0.844204	0.869777	0.743177	0.866624	0.936546	0.831314	0	0.854614	0.862523	0.892493	0.89589	0.877123	0.927265	0.902943	0.68222	0	0	0.765775	0.868097	0	0	0.778931	0.858104	0.822879	0.858036	0	0.797145	0.926467	0	0.880537	0.808972	0.885962	0.786333	0	0	0	0	0	0.824459	0	0.821004	0.820598	0.87689	0.811255	0.940734	0	0	0.892474	0.745682	0.845	0.856594	0.913557	0	0.74471	0.892968	0.710847	0	0	0.823442	0.746705	0.846351	0	0	0.793747	0.8552	0.92484	0	0	0.868967	0	0	0	0.853739	0.762063	0.7808	0.774932	0	0.662744	0	0.788174	0	0	0.852596	0.760572	0.739087	0.604021	0	0.802022	0.719925	0.723265	0	0.785012	0.81048	0.856135	0.943429
TCGA-A6-6651-01A	0	0	0.907594	0.789438	0	0	0	0.63127	0.790817	0	0	0	0	0	0	0	0	0.707223	0.739541	0	0	0.618822	0	0.803387	0	0	0	0	0	0	0	0	0	0	0	0	0	0	0	0	0	0	0	0	0	0	0	0	0	0	0	0	0	0	0	0	0	0	0.730083	0.877272	0	0	0	0	0	0	0	0	0	0.787516	0.85437	0.869134	0	0	0.847669	0	0	0	0	0	0	0.794989	0.742209	0.914439	0.945812	0.926182	0	0	0.850784	0.880201	0.887992	0.765651	0.76258	0.850152	0.881991	0.620863	0	0.81107	0.86486	0.933761	0	0	0.796269	0	0	0	0.741523	0.920417	0.927506	0.715633	0.800639	0	0	0.663411	0.723109	0.884852	0	0	0.859537	0.841032	0.790942	0	0.720591	0.770575	0.789111	0	0.821319	0.849899	0.779803	0.688512	0.624698	0.811596	0.699876	0.78742	0	0	0	0	0	0	0.82378	0.902176	0.791762	0.941864	0	0	0	0	0.858345	0	0.887967	0.87472	0	0	0	0	0	0.826464	0	0.79486	0	0.886249	0	0	0	0	0.865768	0	0.765478	0.817256	0.815428	0	0.768799	0.859014	0.756146	0	0	0.82987	0.787731	0.778679	0.792915	0	0.721605	0.855764	0.890403	0.844343	0	0.828995	0	0	0.868392	0.891137	0.941053	0.919061	0.521614	0.795214	0.877219	0.765164	0.921847	0	0	0.900058	0.790557	0.851605	0.835348	0.899673	0.889181	0.881875	0.883464	0.741875	0.872848	0.932117	0.94811	0.954158
TCGA-A6-6652-01A	0	0	0.887061	0.912743	0	0	0.563777	0.747795	0.846875	0	0	0	0	0	0	0	0	0.638321	0.719405	0	0	0.555905	0.694818	0.85583	0	0	0	0	0	0	0	0	0	0	0	0	0	0	0	0	0	0	0	0	0	0	0	0	0	0	0	0	0	0	0	0	0	0.643548	0.651664	0.835197	0	0	0	0	0	0	0	0	0	0.827612	0.904549	0.890744	0	0	0.699352	0	0	0	0	0	0	0.675447	0.670476	0.824379	0.812226	0.854296	0	0	0.777885	0.789444	0.81325	0.590356	0.741881	0.827042	0.886997	0.606775	0	0.792959	0.862412	0.899561	0	0	0	0	0.71381	0.691638	0.707802	0.915049	0.947521	0.889539	0.905024	0.681668	0	0.780328	0.76903	0.872219	0.743844	0	0.844654	0.84476	0.884735	0.751513	0.854154	0.9169	0.776927	0.669203	0.839753	0.8299	0.932131	0.876413	0.874165	0.912917	0.907643	0.716021	0	0	0	0	0	0	0.74632	0.901272	0.883693	0.847461	0	0.799559	0.872393	0.895913	0.907948	0.804149	0.906707	0.77009	0	0	0	0.854524	0	0.787337	0	0.732089	0.784456	0.850636	0.810178	0.881987	0	0	0.85072	0.839043	0.939143	0.900673	0.903682	0	0.680025	0.894237	0.814717	0	0	0.768456	0.719319	0.861132	0	0	0.852441	0.901693	0.942523	0	0	0.872977	0	0	0	0.852415	0.726173	0.765515	0.776856	0	0.657583	0.664517	0.837085	0	0	0.791733	0.715955	0.761536	0.604648	0.737901	0.848922	0.660691	0.735268	0	0.845151	0.821635	0.88846	0.942026
TCGA-A6-6653-01A	0	0	0.864574	0.907415	0	0	0.59741	0.758688	0.869256	0	0	0	0	0	0	0	0	0.6868	0.68653	0	0	0.608143	0.585555	0.839404	0	0	0	0	0	0	0	0	0	0	0	0	0	0	0	0	0	0	0	0	0	0	0	0	0	0	0	0	0	0	0	0	0	0	0.644468	0.864556	0	0	0	0	0	0	0	0	0	0.852745	0.888565	0.915388	0	0	0	0	0	0	0	0	0	0.678319	0.618299	0.834486	0.848544	0.880513	0	0	0.717634	0.78791	0.835125	0.503538	0.756478	0.817838	0.87711	0.640531	0	0.762014	0.860641	0.910052	0	0	0	0	0	0	0.759805	0.920893	0.948366	0.862524	0.922726	0.694057	0.721014	0.725195	0.792888	0.892126	0.745588	0	0.852473	0.858998	0.8067	0.841205	0.86807	0.914637	0.813716	0	0.861107	0.85378	0.885592	0.878743	0.880032	0.904357	0.889987	0.72735	0	0	0	0	0	0	0.698226	0.896662	0.777992	0.859283	0	0.806873	0.971239	0.878053	0.842595	0.816607	0.899885	0.810623	0	0	0	0	0	0.835333	0	0.789797	0.768687	0.777469	0.80109	0.899613	0	0	0.933098	0.687402	0.883164	0.849978	0.90839	0	0.720964	0.874268	0.867425	0	0	0.716582	0.695138	0.816043	0	0	0.797212	0.862128	0.927099	0	0	0.853059	0	0	0	0.803975	0.729923	0.760771	0.747845	0	0.53023	0	0.810974	0	0	0.769125	0.722692	0.771505	0.76707	0.714594	0.836245	0.747377	0.776919	0.645589	0.806275	0.849784	0.88556	0.933704
TCGA-A6-6654-01A	0	0	0	0.833199	0	0	0	0	0.814628	0	0	0	0	0	0	0	0	0.690278	0.719497	0	0	0.627436	0.657833	0.786709	0	0	0	0	0	0	0	0	0	0	0	0	0	0	0	0	0	0	0	0	0	0	0	0	0	0	0	0	0	0	0	0	0	0	0.699785	0.869713	0	0	0	0	0	0	0	0	0	0.781621	0.8421	0.892923	0	0	0.762077	0	0	0	0	0	0	0.640754	0.691854	0.886648	0.903434	0.92525	0	0	0.747791	0.849371	0.859732	0.794968	0.764823	0.842721	0.856159	0.628381	0	0.788861	0.867433	0.911296	0	0	0.729405	0	0	0	0.746559	0.919669	0.931704	0.711854	0.800103	0	0	0.648742	0.724028	0.831512	0.749159	0	0.857071	0.859686	0.82536	0	0.789741	0.809367	0.831246	0	0.865587	0.855564	0.879588	0.747923	0.726395	0.85957	0.788492	0.748001	0	0	0	0	0	0	0.815025	0.903825	0.779885	0.853894	0	0	0	0	0.73568	0	0.931966	0.840133	0	0	0	0	0	0.828436	0	0.79061	0.794029	0.802622	0	0.777681	0	0	0.841445	0.751778	0.900028	0.785614	0.809772	0	0.697919	0.88704	0.773685	0	0	0.82317	0.821874	0.818869	0	0	0.793326	0.841312	0.905034	0.842036	0	0.840627	0	0	0	0.899361	0.93942	0.876175	0.598987	0.806607	0.86275	0.768383	0.911659	0	0	0.914475	0.817691	0.872552	0.777022	0.87144	0.901233	0.891483	0.842729	0.648568	0.888292	0.932418	0.949725	0.953379
TCGA-A6-6780-01A	0	0	0	0	0	0	0.623982	0	0.832581	0	0	0	0	0	0	0	0	0.614596	0.70399	0	0	0	0.63267	0.823877	0	0	0	0	0	0	0	0	0	0	0	0	0	0	0	0	0	0	0	0	0	0	0	0	0	0	0	0	0	0	0	0	0	0	0.699362	0.821657	0	0	0	0	0	0	0	0	0	0.803658	0.76104	0.832408	0	0	0	0	0	0	0	0	0	0.762518	0.700293	0.746374	0.840847	0.859695	0	0	0.716762	0.692752	0.743109	0.596107	0.743956	0.726485	0.808435	0	0	0.746768	0.829642	0.851319	0	0	0	0	0	0	0.716885	0.91931	0.948004	0.84899	0.932394	0.697865	0.72241	0.739853	0.816312	0.876096	0.72975	0	0.893721	0.918773	0.864504	0.822049	0.904351	0.947248	0.88173	0.755036	0.890623	0.926657	0.877435	0.918024	0.899815	0.945041	0.944303	0.617795	0	0	0	0.842041	0	0	0.861805	0.76706	0.204958	0	0	0	0	0	0	0	0.872981	0	0	0	0	0.87045	0	0.824032	0	0.868387	0	0	0.715687	0.697899	0	0	0.851967	0.711394	0	0.80296	0.627551	0	0.805162	0	0.774354	0	0	0.632293	0.770721	0.755851	0	0	0.767023	0.815445	0.940503	0	0	0.790948	0	0	0	0.800678	0.704228	0.828152	0	0	0.520295	0	0.748603	0	0	0.735881	0.794269	0	0.637829	0.727621	0.725951	0.656922	0.803098	0	0.746545	0.789262	0.855155	0.918313
TCGA-A6-6781-01A	0	0	0	0.786373	0	0	0	0	0.786804	0	0	0	0	0	0	0	0	0.669145	0.703736	0	0	0	0	0.79565	0	0	0	0	0	0	0	0	0	0	0	0	0	0	0	0	0	0	0	0	0	0	0	0	0	0	0	0	0	0	0	0	0	0	0.693578	0.799172	0	0	0	0	0	0	0	0	0	0.828137	0.825924	0.885709	0	0	0.743868	0	0	0	0	0.901467	0	0.762431	0.772731	0.903874	0.92838	0.935082	0	0	0.781032	0.857159	0.848609	0.855344	0.783718	0.810181	0.841397	0.642036	0	0.800833	0.839348	0.886702	0	0	0.697045	0	0.710389	0	0.780757	0.924379	0.942098	0.677044	0.80629	0	0	0.643687	0.723825	0.850335	0.738339	0.74064	0.891045	0.884688	0.781035	0.811116	0.823962	0.808703	0.810513	0	0.863208	0.872745	0.901716	0.692827	0.632459	0.833831	0.808912	0.769387	0	0	0	0	0	0	0.904731	0.890102	0.719898	0.868342	0	0	0	0	0.843034	0	0.944648	0.885401	0	0	0	0	0	0.866454	0	0.783959	0.793805	0.793302	0.725051	0.769378	0	0	0.882778	0.872848	0.852179	0.776666	0.822575	0	0.733775	0.818089	0.756343	0.86204	0	0.811933	0.801696	0.744671	0.797845	0.843546	0.779489	0.86546	0.934879	0	0	0.871832	0	0	0.871157	0.930988	0.886528	0.878313	0.579052	0	0.818715	0.790764	0.900751	0	0	0.859676	0.627735	0.852349	0.833109	0.830717	0.908182	0.81366	0.82621	0.716938	0.912953	0.922314	0.92667	0.960485
TCGA-A6-6782-01A	0	0	0.920114	0.828243	0	0	0.615289	0	0.825584	0	0	0	0	0	0	0	0	0.706579	0.750559	0	0	0.616708	0.653126	0.765034	0	0	0	0	0	0	0	0	0	0	0	0	0	0	0	0	0	0	0	0	0	0	0	0	0	0	0	0	0	0	0	0	0	0	0.696456	0.883277	0	0	0	0	0	0	0	0	0	0.772261	0.851322	0.914217	0	0	0.695479	0	0	0	0	0	0	0.746583	0.743029	0.835023	0.879901	0.924658	0	0	0.718066	0.803877	0.852079	0.730471	0.763334	0.798501	0.872146	0.647819	0	0.751152	0.832884	0.915588	0	0	0.658959	0	0	0	0.740092	0.913082	0.940829	0.82609	0.898105	0.585269	0	0.73509	0.813012	0.879932	0	0	0.85101	0.858074	0.811357	0.763546	0.833958	0.876219	0.790571	0	0.866482	0.862435	0.871793	0.847795	0.760857	0.887489	0.850334	0.710834	0	0	0	0	0	0	0.780748	0.882078	0.768028	0	0	0	0	0	0.862475	0	0.923323	0.841222	0	0	0	0	0	0.837258	0	0.749218	0.818356	0.793908	0.726535	0.708515	0	0	0.929673	0.683823	0.877894	0.82435	0.785208	0	0.726326	0.852539	0.840749	0	0	0.818234	0.808469	0.800464	0	0	0.80703	0.868176	0.935628	0	0	0.878028	0	0	0	0.83195	0.88474	0.87499	0.662494	0	0.790934	0.740018	0.881704	0	0	0.901971	0.653328	0.854153	0.817142	0.727889	0.867322	0.829515	0.785414	0.773911	0.891069	0.90703	0.912125	0.959325
TCGA-A6-A565-01A	0	0	0	0	0	0	0	0	0.800602	0	0	0	0	0	0	0	0	0.726506	0.701528	0	0	0.618357	0	0.768912	0	0	0	0	0	0	0	0	0	0	0	0	0	0	0	0	0	0	0	0	0	0	0	0	0	0	0	0	0	0	0	0	0	0	0.687684	0.794665	0	0	0	0	0	0	0	0	0	0.795545	0.849259	0.891924	0	0	0.686344	0	0	0	0	0	0	0.66572	0.729226	0.813644	0.837495	0.878873	0	0	0.71839	0.823263	0.827425	0.528187	0.751064	0.794024	0.865379	0	0	0.748418	0.819022	0.905484	0	0	0	0	0	0	0.647075	0.866321	0.922161	0.811936	0.897763	0.658267	0	0.707903	0.788837	0.849026	0.67722	0	0.869842	0.862856	0.803481	0.656629	0.809333	0.858944	0.84427	0.684339	0.881603	0.882311	0.912975	0.835154	0.680241	0.888113	0.852292	0.678851	0	0	0	0	0	0	0.781288	0.87581	0.882321	0.828383	0	0.831117	0	0	0.783547	0	0.900943	0.845614	0	0	0	0	0	0.812829	0	0.779914	0	0	0	0.699804	0	0	0.881528	0.758182	0.894884	0.794245	0.788119	0	0.741528	0.890591	0.727888	0	0	0.556565	0.73114	0.852187	0	0	0.807648	0.802654	0.929607	0.837282	0	0.879079	0	0	0	0.874555	0.942254	0.883877	0.654222	0.806229	0.886064	0.81477	0.901768	0.891135	0.860755	0.916661	0.861573	0.824416	0.764611	0.824375	0.905653	0.899771	0.920088	0.803009	0.891549	0.933874	0.951857	0.963325
TCGA-A6-A566-01A	0	0	0	0.853167	0	0	0	0	0.773597	0	0	0	0	0	0	0	0	0.653599	0.720588	0	0	0	0	0.761063	0	0	0	0	0	0	0	0	0	0	0	0	0	0	0	0	0	0	0	0	0	0	0	0	0	0	0	0	0	0	0	0	0	0	0	0.807375	0	0	0	0	0	0	0	0	0	0.790341	0.82302	0.901124	0	0	0	0	0	0	0	0	0	0.784519	0.710869	0.865537	0.902358	0.928009	0	0	0.679707	0.852601	0.878546	0.785664	0.764766	0.795458	0.849878	0	0	0.762605	0.842144	0.898084	0	0	0	0	0	0	0.726384	0.901207	0.932953	0.715788	0.803214	0	0	0.565383	0.741493	0.850375	0	0	0.858715	0.869707	0.81324	0.674682	0.775483	0.810499	0.813386	0	0.86582	0.871791	0.910572	0.696078	0.621968	0.827283	0.778117	0.75188	0	0	0	0	0	0	0.846345	0.833582	0.823735	0	0	0	0	0	0.785443	0	0.822358	0	0	0	0	0	0	0.86764	0	0.831042	0	0	0	0.776654	0	0	0.79119	0.778392	0.907554	0.79919	0.624607	0	0.750844	0.869861	0	0	0	0.619678	0.835883	0.689289	0	0	0.770847	0.857514	0.889987	0.79447	0	0.835222	0	0	0	0.898514	0.927283	0.929561	0.819652	0.794167	0.897435	0.796669	0.947544	0.904826	0	0.879943	0.912604	0.845335	0.856053	0.903252	0.933986	0.906993	0.935808	0.818646	0.936581	0.944346	0.957912	0.965174
TCGA-A6-A567-01A	0	0	0.886554	0.925361	0	0	0.582259	0.745775	0.862941	0	0	0	0	0	0	0	0	0.630961	0.711161	0	0	0.55527	0.696435	0.862258	0	0	0	0	0	0	0	0	0	0	0	0	0	0	0	0	0	0	0	0	0	0	0	0	0	0	0	0	0	0	0	0	0	0.615877	0.671048	0.849165	0	0	0	0	0	0	0	0	0	0.820677	0.899751	0.897498	0	0	0.690673	0	0	0	0	0	0	0.643526	0.775311	0.828155	0.870033	0.894051	0	0	0.768716	0.827405	0.829833	0.57332	0.759701	0.84707	0.884523	0.613469	0	0.7746	0.894976	0.905064	0	0	0	0	0	0.69327	0.692732	0.912918	0.945154	0.856436	0.894163	0.689958	0	0.756324	0.788863	0.884201	0.744458	0	0.838007	0.812811	0.866735	0.724459	0.847843	0.903386	0.807061	0	0.837489	0.847734	0.880215	0.868923	0.848172	0.912803	0.894208	0.653045	0	0	0.788578	0.876675	0	0	0.796604	0.891353	0.876502	0.931707	0	0.791623	0.945166	0.916076	0.744133	0.843579	0.916829	0.7796	0	0	0	0.878354	0	0.802132	0	0.768886	0.80951	0.796101	0.791334	0.875536	0	0	0.89502	0.70046	0.964483	0.872417	0.840767	0	0.687379	0.89089	0.862118	0	0	0.795656	0.731654	0.845126	0	0	0.814196	0.890461	0.932912	0	0	0.8246	0	0	0	0.855346	0.741233	0.796889	0.750829	0	0.613384	0.683788	0.804826	0	0	0.829656	0.710826	0.750615	0.574386	0.727711	0.853164	0.764692	0.782701	0.71264	0.841222	0.829153	0.889155	0.945725
TCGA-A6-A56B-01A	0	0	0.867408	0.807573	0	0	0.53976	0.722741	0.880254	0	0	0	0	0	0	0	0	0.601945	0.765422	0	0	0.66667	0.722691	0.881753	0	0	0	0	0	0	0	0	0	0	0	0	0	0	0	0	0	0	0	0	0	0	0	0	0	0	0	0	0	0	0	0	0	0.635515	0.63554	0.816018	0	0	0	0	0	0	0	0	0	0.869854	0.895409	0.908605	0	0	0.691362	0	0	0	0	0	0	0.654798	0.758759	0.863313	0.865435	0.911031	0	0	0.799245	0.816863	0.844078	0.557431	0.801544	0.861433	0.909986	0.580742	0	0.818728	0.893824	0.929457	0	0	0.633602	0	0	0.676759	0.780212	0.937062	0.957509	0.865973	0.872538	0.605427	0	0.719128	0.770356	0.844918	0	0	0.785268	0.841903	0.90465	0.772557	0.824475	0.879399	0.743573	0	0.824649	0.848871	0.880703	0.863135	0.805838	0.896232	0.877559	0.676554	0	0	0	0	0	0	0.845822	0.875127	0.317154	0.923094	0	0.803151	0.936874	0	0.911648	0.814818	0.917247	0.824408	0	0	0	0.84668	0	0.782723	0	0.775129	0.763543	0.878948	0.804515	0.71915	0	0	0.879287	0.763885	0.839756	0.779556	0.859497	0	0.645397	0	0.9017	0	0	0.808633	0.704745	0.834942	0	0	0.82276	0.88863	0.924772	0	0	0.873819	0	0	0	0.831511	0.727281	0.759243	0.769404	0	0.610105	0	0.8321	0	0	0.802129	0.721229	0.750287	0.618939	0	0.849502	0.714662	0.71164	0	0.843841	0.83219	0.859795	0.946545
TCGA-A6-A5ZU-01A	0	0	0.894197	0.83342	0	0	0.601574	0.638514	0.832189	0	0	0	0	0	0	0	0	0.693297	0.740295	0	0	0.599428	0.653126	0.816784	0	0	0	0	0	0	0	0	0	0	0	0	0	0	0	0	0	0	0	0	0	0	0	0	0	0	0	0	0	0	0	0	0	0	0.694361	0.879892	0	0	0	0	0	0	0	0	0	0.81083	0.834109	0.905448	0	0	0.755872	0	0	0	0	0	0	0.64912	0.711778	0.832395	0.879642	0.894183	0	0	0.807247	0.82734	0.856528	0.726775	0.765277	0.837592	0.857134	0.639939	0	0.777477	0.894758	0.908292	0	0	0	0	0	0	0.708792	0.917734	0.943075	0.895921	0.877052	0.558783	0	0.739348	0.800831	0.898396	0.747048	0	0.850395	0.848911	0.827346	0.65778	0.801549	0.85383	0.808644	0.702948	0.875542	0.872445	0.830706	0.836443	0.654006	0.874817	0.8284	0.70263	0	0	0	0	0	0	0.789274	0.927112	0.771042	0.802982	0	0.795723	0	0.918755	0.732548	0	0.883119	0.81371	0	0	0	0.863907	0	0.805432	0	0.680291	0.778586	0.796002	0.800527	0.862756	0	0	0.914505	0.694011	0.87555	0.904412	0.84027	0	0.654271	0.836498	0.821446	0	0	0.799775	0.814903	0.827641	0	0.818794	0.879326	0.854262	0.918585	0	0	0.867573	0	0	0.877438	0.860637	0.905219	0.844979	0.653263	0	0.824964	0.828828	0.854715	0	0	0.896258	0.619858	0.845621	0.805649	0.820163	0.880451	0.867187	0.848094	0.722743	0.881525	0.897763	0.909719	0.953273
TCGA-AA-3489-01A	0	0	0	0.83506	0	0	0	0	0.814605	0	0	0	0	0	0	0	0	0.70474	0.728681	0	0	0.621188	0.659819	0.725422	0	0	0	0	0	0	0	0	0	0	0	0	0	0	0	0	0	0	0	0	0	0	0	0	0	0	0	0	0	0	0	0	0	0	0.710124	0.872688	0	0	0	0	0	0	0	0	0	0.834356	0.846828	0.894891	0	0	0.695726	0	0	0	0	0	0	0.645238	0.69355	0.878059	0.898816	0.90593	0	0	0.780159	0.848715	0.879296	0.730471	0.787773	0.838147	0.893299	0.64368	0	0.762482	0.864388	0.909784	0	0	0	0	0	0	0.694397	0.908413	0.941255	0.688143	0.84026	0.619031	0	0.518145	0.758027	0.843887	0.739536	0	0.867357	0.852431	0.847593	0	0.794785	0.826343	0.840129	0	0.849376	0.866107	0.87589	0.711281	0.693531	0.857237	0.772953	0.724216	0	0	0	0	0	0	0.830994	0.871943	0.806358	0.943374	0	0	0	0	0.765495	0	0.894165	0.865833	0	0	0	0	0	0.824139	0	0.784243	0.788992	0	0	0.764035	0	0	0.876661	0.785921	0.785445	0.792589	0.817658	0	0.704806	0.88507	0.840659	0	0	0.604059	0.833101	0.819301	0	0	0.75569	0.801902	0.933529	0.837669	0	0.836599	0	0	0	0.869971	0.93133	0.88282	0.60655	0	0.86372	0.774081	0.906502	0.913967	0	0.896414	0.787333	0.845407	0.789549	0.807132	0.886201	0.899158	0.883493	0.752798	0.873746	0.936829	0.950773	0.965619
TCGA-AA-3492-01A	0	0	0	0.858013	0	0	0.59778	0.638377	0.840268	0	0	0	0	0	0	0	0	0.619251	0.728046	0	0	0.630942	0.610492	0.818861	0	0	0	0	0	0	0	0	0	0	0	0	0	0	0	0	0	0	0	0	0	0	0	0	0	0	0	0	0	0	0	0	0	0	0.69883	0.820438	0	0	0	0	0	0	0	0	0	0.775476	0.739349	0.820485	0	0	0	0	0	0	0	0	0	0.750256	0.705664	0.790851	0.852916	0.865337	0	0	0.695172	0.729183	0.779126	0.535058	0.715438	0.743715	0.814153	0	0	0.752859	0.85437	0.869909	0	0	0	0	0	0	0.760271	0.932099	0.963098	0.907771	0.924495	0.685927	0.693113	0.75043	0.857194	0.896981	0	0	0.892735	0.868724	0.783924	0.809094	0.895949	0.945394	0.830515	0	0.869832	0.900473	0.918842	0.911684	0.908811	0.935312	0.913768	0.639017	0	0	0.799958	0.859516	0	0	0.828111	0.849466	0.158577	0	0	0	0	0.901652	0.770496	0	0.859375	0	0	0	0	0.864221	0	0.777762	0	0.837009	0	0	0.726308	0.673707	0	0	0.834825	0.676301	0.830764	0.828618	0.813785	0	0.80624	0.89336	0.772419	0.877295	0	0.763407	0.770631	0.755486	0	0	0.757496	0.823439	0.947152	0	0	0.787119	0	0	0	0.833902	0.729923	0.815599	0	0	0.479266	0	0.736179	0	0	0.732696	0.802333	0	0.624768	0.804452	0.702835	0.659234	0.800863	0.779299	0.778463	0.798002	0.865946	0.89856
TCGA-AA-3495-01A	0	0	0	0.922421	0	0	0.588021	0	0.838083	0	0	0	0	0	0	0	0	0.707979	0.695563	0	0	0.606557	0.622932	0.834055	0	0	0	0	0	0	0	0	0	0	0	0	0	0	0	0	0	0	0	0	0	0	0	0	0	0	0	0	0	0	0	0	0	0	0.652508	0.880957	0	0	0	0	0	0	0	0	0	0.862442	0.739098	0.90353	0	0	0	0	0	0	0	0	0	0.763374	0.664595	0.792953	0.852418	0.860938	0	0	0.730118	0.721816	0.839627	0.537581	0.708646	0.789014	0.847292	0.658047	0	0.765903	0.854358	0.907407	0	0	0	0	0	0	0.740905	0.910808	0.947243	0.895505	0.911728	0.685745	0.698236	0.779315	0.834821	0.89528	0.704009	0	0.888686	0.884931	0.799177	0.77875	0.86979	0.926186	0.826486	0	0.864226	0.883267	0.909029	0.882656	0.85495	0.924968	0.92605	0.640569	0	0	0.794117	0.867998	0	0	0.797391	0.871085	0.816517	0	0	0.797912	0	0.892583	0.851937	0	0.831169	0.844827	0	0	0	0.850254	0	0.855531	0	0.777843	0.820509	0.79491	0.804515	0.873649	0	0	0.912393	0.67017	0.907613	0.83955	0.875814	0	0.744361	0.84614	0.701446	0.892075	0	0.818924	0.720886	0.835309	0	0	0.800924	0.895401	0.951192	0	0	0.863139	0	0	0	0.833595	0.764874	0.782102	0.773957	0	0.5172	0	0.804227	0	0	0.851448	0.757416	0.789401	0.577678	0.795087	0.820536	0.710887	0.798611	0	0.825292	0.829577	0.859263	0.940326
TCGA-AA-3496-01A	0	0	0.889938	0.909529	0	0	0.602541	0.716007	0.854381	0	0	0	0	0	0	0	0	0.666679	0.73501	0	0	0.564632	0.707601	0.836471	0	0	0	0	0	0	0	0	0	0	0	0	0	0	0	0	0	0	0	0	0	0	0	0	0	0	0	0	0	0	0	0	0	0.645398	0.654834	0.827921	0	0	0	0	0	0	0	0	0	0.860479	0.883945	0.895091	0	0	0.695644	0	0	0	0	0	0	0.668103	0.757477	0.839412	0.842895	0.879261	0	0	0.799659	0.818592	0.81241	0.526533	0.760181	0.840134	0.89489	0.606041	0	0.767991	0.887188	0.906508	0	0	0	0	0	0	0.683307	0.907988	0.943016	0.844046	0.873569	0.579005	0	0.770171	0.755425	0.915541	0.723642	0	0.854636	0.824871	0.844601	0.661885	0.827117	0.875647	0.815433	0.690611	0.858574	0.867857	0.870164	0.862648	0.831606	0.898318	0.868106	0.681107	0	0	0	0	0	0	0.791272	0.902233	0.797375	0.845393	0	0.813085	0.977297	0	0.854511	0.867897	0.881872	0.81354	0	0	0	0	0	0.794967	0	0.752531	0.77897	0.87435	0.822248	0.699425	0	0	0.94128	0.760766	0.802117	0.821954	0.794196	0	0.669713	0.843252	0.818993	0	0	0.810098	0.827262	0.848861	0	0	0.831825	0.897973	0.920485	0	0	0.831223	0	0	0	0.884436	0.777196	0.799273	0.710478	0	0.744027	0.791545	0.866676	0	0	0.867603	0.679354	0.917894	0.811811	0.789258	0.867709	0.824504	0.805939	0.74364	0.856482	0.883467	0.910537	0.954036
TCGA-AA-3502-01A	0	0	0.906512	0.936446	0	0	0.570466	0.723506	0.849614	0	0	0	0	0	0	0	0	0.689508	0.737816	0	0	0.574384	0.634629	0.807995	0	0	0	0	0	0	0	0	0	0	0	0	0	0	0	0	0	0	0	0	0	0	0	0	0	0	0	0	0	0	0	0	0	0	0.676237	0.784699	0	0	0	0	0	0	0	0	0	0.832398	0.811897	0.884387	0	0	0	0	0	0	0	0	0	0.706672	0	0.778621	0.833176	0.850048	0	0	0.744643	0.66213	0.810808	0.59006	0.704495	0.810587	0.858246	0.651631	0	0.750336	0.834604	0.894801	0	0	0	0	0	0	0.671501	0.897746	0.935391	0.894368	0.908597	0.715828	0.724167	0.784303	0.813152	0.90637	0.675548	0	0.863474	0.901859	0.814785	0.766087	0.868045	0.933354	0.845555	0.690361	0.877135	0.918031	0.914463	0.893814	0.910625	0.934805	0.928806	0.652345	0	0	0.76412	0.848774	0	0	0.779297	0.84878	0.787276	0.849494	0	0.81629	0.929921	0.878457	0.972973	0.79173	0.828991	0.804757	0	0	0	0.864953	0	0.836396	0	0.735454	0.8143	0.809753	0.805919	0.951019	0	0	0.897294	0.826012	0.941579	0.920501	0.943664	0	0.724291	0.841041	0.858506	0	0	0.800696	0.742381	0.855998	0	0	0.847271	0.866401	0.944052	0	0	0.843188	0	0	0	0.874161	0.689591	0.818151	0	0	0.617623	0	0.782144	0	0	0.808431	0.779393	0.802819	0.638734	0	0.762061	0.664778	0.773661	0	0.792332	0.781735	0.845557	0.906641
TCGA-AA-3506-01A	0	0	0.920212	0.926274	0	0	0.609512	0	0.827034	0	0	0	0	0	0	0	0	0.715869	0.713048	0	0	0.596586	0.647524	0.764986	0	0	0	0	0	0	0	0	0	0	0	0	0	0	0	0	0	0	0	0	0	0	0	0	0	0	0	0	0	0	0	0	0	0	0.695138	0.803511	0	0	0	0	0	0	0	0	0	0.789773	0.755332	0.831476	0	0	0.771011	0	0	0	0	0	0	0.733112	0.637817	0.839297	0.890865	0.885847	0	0	0.703428	0.728581	0.819973	0.48096	0.728229	0.755884	0.849023	0.636833	0	0.737939	0.850346	0.874625	0	0	0	0	0.700471	0	0.770403	0.925599	0.956901	0.919611	0.916776	0.681699	0.655885	0.78997	0.835587	0.890682	0.747813	0	0.868278	0.895265	0.786659	0.793431	0.873778	0.915814	0.815891	0	0.86015	0.909335	0.898219	0.880059	0.831299	0.910536	0.912154	0.711275	0	0	0	0	0	0	0.803661	0.891818	0.76761	0	0	0.834711	0	0.842148	0.84871	0.950076	0.910656	0.847818	0	0	0	0.864431	0	0.865931	0	0.77604	0	0.791774	0.692339	0.855854	0	0	0.903155	0.872133	0.890791	0.871592	0.892893	0	0.764394	0.836344	0.767203	0.824436	0	0.736401	0.814843	0.802867	0	0	0.786298	0.861821	0.933726	0	0	0.829191	0	0	0	0.851177	0.79723	0.757138	0.717188	0	0.429605	0	0.785176	0	0	0.835775	0.732095	0.813324	0.722401	0.748059	0.844578	0.738614	0.739596	0.736323	0.841524	0.855012	0.868297	0.937544
TCGA-AA-3509-01A	0	0	0	0.911089	0	0	0.590264	0	0.855801	0	0	0	0	0	0	0	0	0.688164	0.72721	0	0	0.611401	0.617313	0.83721	0	0	0	0	0	0	0	0	0	0	0	0	0	0	0	0	0	0	0	0	0	0	0	0	0	0	0	0	0	0	0	0	0	0	0.661817	0.868538	0	0	0	0	0	0	0	0	0	0.824271	0.80736	0.872428	0	0	0	0	0	0	0	0	0	0.677914	0.648786	0.79309	0.842031	0.875462	0	0	0.73106	0.743001	0.812691	0.514128	0.734561	0.800667	0.863305	0.649745	0	0.761431	0.859934	0.90271	0	0	0	0	0	0	0.742787	0.92492	0.947642	0.87564	0.912404	0.680996	0.721947	0.773261	0.810671	0.901752	0.728841	0	0.872108	0.871775	0.815396	0.814962	0.859118	0.92001	0.825268	0	0.87382	0.881767	0.88769	0.872886	0.824077	0.926186	0.913213	0.645115	0	0	0.789912	0	0	0	0.813525	0.900731	0.778373	0	0	0.794679	0	0	0.854962	0.861723	0.885733	0.846006	0	0	0	0.875043	0	0.824778	0	0.79088	0.820953	0	0.805597	0.663158	0	0	0.8532	0.694893	0.833185	0.844	0.819845	0	0.743306	0.871968	0.729919	0	0	0.804112	0.822041	0.829361	0	0	0.803781	0.873149	0.946627	0	0	0.865466	0	0	0	0.84207	0.809256	0.772646	0.745342	0	0.522634	0	0.786506	0	0	0.786407	0.727839	0.757446	0.562906	0.788815	0.850628	0.806551	0.77671	0.699652	0.81187	0.829004	0.870419	0.947845
TCGA-AA-3511-01A	0	0	0	0.920207	0	0	0.605802	0.627877	0.840091	0	0	0	0	0	0	0	0	0.685343	0.739931	0	0	0.593649	0.637893	0.810171	0	0	0	0	0	0	0	0	0	0	0	0	0	0	0	0	0	0	0	0	0	0	0	0	0	0	0	0	0	0	0	0	0	0	0.677953	0.85214	0	0	0	0	0	0	0	0	0	0.829985	0.837178	0.923326	0	0	0.767242	0	0	0	0	0	0	0.649526	0.725244	0.857198	0.886592	0.909429	0	0	0.778501	0.837245	0.837295	0.46695	0.766864	0.828821	0.892874	0.628574	0	0.797249	0.846755	0.913528	0	0	0	0	0	0	0.741927	0.903902	0.939846	0.901838	0.889699	0.689958	0	0.752337	0.785975	0.879808	0.728841	0	0.855017	0.866223	0.817092	0.819936	0.827691	0.888613	0.796473	0	0.857522	0.827203	0.885308	0.86865	0.815753	0.892114	0.87245	0.731161	0	0	0	0	0	0	0.76941	0.846788	0.891076	0.859386	0	0.827211	0.966691	0.909173	0.851822	0.835742	0.873823	0.79725	0	0	0	0.859632	0	0.798338	0	0.75717	0.794364	0.770755	0.807991	0.874655	0	0	0.944908	0.685029	0.888828	0.826358	0.916306	0	0.709043	0.858627	0.819158	0	0	0.812278	0.722292	0.823765	0	0	0.831544	0.835193	0.912042	0	0	0.882795	0	0	0	0.835001	0.856448	0.808243	0.716826	0	0.502853	0.746482	0.863092	0	0	0.885107	0.67332	0.855537	0.790602	0.761442	0.837865	0.865582	0.741454	0.73777	0.877295	0.878068	0.898664	0.949984
TCGA-AA-3526-01A	0	0	0	0.925361	0	0	0.588124	0	0.855084	0	0	0	0	0	0	0	0	0.694571	0.714123	0	0	0.614217	0.694578	0.838979	0	0	0	0	0	0	0	0	0	0	0	0	0	0	0	0	0	0	0	0	0	0	0	0	0	0	0	0	0	0	0	0	0	0	0.676901	0.886353	0	0	0	0	0	0	0	0	0	0.821343	0.735782	0.853281	0	0	0	0	0	0	0	0	0	0.75271	0.660368	0.795984	0.863845	0.875254	0	0	0.741827	0.756468	0.809195	0.514754	0.737658	0.775881	0.857379	0.653186	0	0.756977	0.85135	0.879648	0	0	0	0	0	0	0.763965	0.928926	0.960685	0.835462	0.915626	0.663537	0.704776	0.731904	0.816544	0.89185	0.746963	0	0.861941	0.89802	0.804227	0.804733	0.870206	0.935657	0.796324	0	0.858665	0.906084	0.91982	0.889143	0.860928	0.923228	0.927797	0.665031	0	0	0.790928	0.845694	0	0	0.843492	0.831559	0.204958	0	0	0.817159	0	0.900185	0.862686	0	0.876169	0.87389	0	0	0	0.844975	0	0.861275	0	0.811498	0.823492	0	0.79836	0.67537	0	0	0.914271	0.667114	0.83253	0.838026	0.793158	0	0.729122	0.849102	0.726598	0.879986	0	0.85964	0.72271	0.803515	0	0	0.826173	0.866354	0.945572	0	0	0.742722	0	0	0	0.831291	0.773219	0.791322	0.778226	0	0.481349	0	0.77344	0	0	0.74415	0.781243	0	0.621629	0.803128	0.7082	0.63053	0.774432	0	0.754087	0.82419	0.871477	0.923163
TCGA-AA-3655-01A	0	0	0.890556	0.903441	0	0	0.604529	0.732936	0.867681	0	0	0	0	0	0	0	0	0.672141	0.754593	0	0	0.596885	0.602472	0.827787	0	0	0	0	0	0	0	0	0	0	0	0	0	0	0	0	0	0	0	0	0	0	0	0	0	0	0	0	0	0	0	0	0	0	0.675971	0.873703	0	0	0	0	0	0	0	0	0	0.87169	0.895093	0.919235	0	0	0.692386	0	0	0	0	0	0	0.691454	0.620033	0.833262	0.851294	0.900473	0	0	0.754096	0.804683	0.833974	0.516611	0.777767	0.81915	0.884208	0.626926	0	0.761729	0.869104	0.915678	0	0	0	0	0	0.689898	0.679442	0.911177	0.951291	0.873912	0.915686	0.694936	0	0.776267	0.794997	0.904123	0.718285	0	0.858118	0.866864	0.838063	0.753522	0.837873	0.90638	0.800969	0	0.860003	0.858483	0.868022	0.866207	0.857633	0.902353	0.900853	0.71895	0	0	0	0	0	0	0.735521	0.874294	0.877199	0.863648	0	0.774708	0.953247	0.895207	0.93811	0.806584	0.900544	0.794511	0	0	0	0.855427	0	0.811529	0	0.768886	0.790965	0.760006	0.793104	0.888555	0	0	0.883675	0.679875	0.941315	0.878646	0.903186	0	0.694329	0.843543	0.79833	0	0	0.783653	0.816556	0.832797	0	0	0.82535	0.874342	0.946192	0	0	0.878925	0	0	0	0.831386	0.790066	0.752157	0.726554	0	0.562283	0	0.821796	0	0	0.762018	0.708584	0.757446	0.576045	0.710246	0.822834	0.80961	0.762524	0.669883	0.80579	0.838011	0.890503	0.94421
TCGA-AA-3660-01A	0	0	0	0.917897	0	0	0.590264	0.698346	0.86786	0	0	0	0	0	0	0	0	0.67897	0.727712	0	0	0.603019	0.612157	0.841303	0	0	0	0	0	0	0	0	0	0	0	0	0	0	0	0	0	0	0	0	0	0	0	0	0	0	0	0	0	0	0	0	0	0	0.672991	0.866659	0	0	0	0	0	0	0	0	0	0.864208	0.804459	0.911694	0	0	0	0	0	0	0	0	0	0.668439	0.662828	0.797396	0.855966	0.865384	0	0	0.685945	0.749805	0.849394	0.514754	0.737068	0.801286	0.86268	0.640447	0	0.756597	0.853374	0.911222	0	0	0	0	0	0	0.744113	0.923491	0.953278	0.923595	0.924549	0.691479	0	0.758013	0.818216	0.892622	0.746877	0	0.839081	0.871016	0.827728	0.795676	0.871748	0.917054	0.797397	0	0.852836	0.881852	0.874494	0.878948	0.848979	0.914209	0.909576	0.687641	0	0	0.808319	0	0	0	0.759285	0.879163	0.774635	0.864245	0	0.813197	0.972153	0.883212	0.912394	0.832798	0.882447	0.814553	0	0	0	0.868342	0	0.839153	0	0.774824	0.798639	0.804562	0.789909	0.867991	0	0	0.882997	0.686931	0.90585	0.85465	0.907642	0	0.710882	0.837726	0.729919	0	0	0.810581	0.713267	0.820631	0	0	0.804758	0.872447	0.961594	0	0	0.868595	0	0	0	0.823953	0.736024	0.773394	0.73972	0	0.524268	0	0.790104	0	0	0.79456	0.750684	0.784149	0.561021	0.785606	0.845602	0.71224	0.797058	0.703864	0.815692	0.825862	0.864137	0.943641
TCGA-AA-3662-01A	0	0	0.908025	0	0	0	0.582699	0	0.837988	0	0	0	0	0	0	0	0	0.677228	0.721458	0	0	0.574256	0.62663	0.814845	0	0	0	0	0	0	0	0	0	0	0	0	0	0	0	0	0	0	0	0	0	0	0	0	0	0	0	0	0	0	0	0	0	0	0.672716	0.868476	0	0	0	0	0	0	0	0	0	0.830049	0.881662	0.89704	0	0	0.690587	0	0	0	0	0	0	0.676893	0.768764	0.826406	0.842701	0.891449	0	0	0.764546	0.759308	0.818898	0.537581	0.754377	0.82726	0.877446	0.637009	0	0.762162	0.86712	0.905011	0	0	0	0	0	0	0.716131	0.914516	0.932293	0.868976	0.907745	0.657595	0	0.745487	0.795094	0.884498	0.715327	0	0.850098	0.857862	0.839049	0.797584	0.857766	0.907837	0.824317	0	0.88024	0.888993	0.908863	0.883621	0.847132	0.919379	0.914714	0.659844	0	0	0	0	0	0	0.800796	0.89472	0.791649	0.845856	0	0.825006	0.941653	0.904319	0.771446	0.855756	0.845497	0.839034	0	0	0	0.868948	0	0.842397	0	0.77903	0	0.811662	0.803806	0.823973	0	0	0.886322	0.673942	0.901756	0.882206	0.857167	0	0.707647	0.869743	0.723172	0	0	0.805641	0.722152	0.829792	0	0	0.808676	0.854182	0.934344	0	0	0.832082	0	0	0	0.863529	0.718317	0.759062	0.731595	0	0.512169	0	0.809633	0	0	0.775576	0.717488	0.729659	0.734393	0.780222	0.85946	0.771078	0.775324	0.682544	0.815344	0.863216	0.886028	0.948839
TCGA-AA-3663-01A	0	0	0	0.85326	0	0	0.605886	0.636444	0.846494	0	0	0	0	0	0	0	0	0.630961	0.726985	0	0	0	0.627332	0.838496	0	0	0	0	0	0	0	0	0	0	0	0	0	0	0	0	0	0	0	0	0	0	0	0	0	0	0	0	0	0	0	0	0	0	0.683308	0.797344	0	0	0	0	0	0	0	0	0	0.78431	0.736643	0.840518	0	0	0	0	0	0	0	0	0	0.756394	0.681855	0.754442	0.838955	0.859745	0	0	0.694523	0.571232	0.727736	0.546177	0.720093	0.762561	0.830281	0	0	0.770019	0.864334	0.863648	0	0	0	0	0	0	0.720085	0.914648	0.963248	0.838667	0.919397	0.699487	0.693729	0.730954	0.810424	0.908595	0.725857	0	0.89557	0.885882	0.850239	0.800717	0.8834	0.943561	0.829733	0	0.874823	0.91177	0.908239	0.908605	0.891131	0.939385	0.930578	0.647328	0	0	0	0.857245	0	0	0.831112	0.753653	0.204958	0	0	0.830732	0	0.919636	0.772623	0	0.892886	0.877579	0	0	0	0.850137	0	0.896822	0	0.800732	0.810484	0.807008	0.697229	0.664468	0	0	0.867752	0.661037	0.814847	0.810137	0.815195	0	0.771653	0.890691	0.741591	0.901839	0	0.584538	0.749349	0.824561	0	0	0.813107	0.852911	0.948237	0	0	0.846981	0	0	0	0.837727	0.714283	0.814389	0	0	0.495195	0	0.789378	0	0	0.80995	0.774346	0.817325	0.624252	0.733101	0.778104	0.641304	0.779629	0	0.781037	0.785004	0.858942	0.920214
TCGA-AA-3675-01A	0	0	0.908774	0.918869	0	0	0.583355	0.732439	0.857244	0	0	0	0	0	0	0	0	0.667744	0.728461	0	0	0.599428	0.607566	0.830057	0	0	0	0	0	0	0	0	0	0	0	0	0	0	0	0	0	0	0	0	0	0	0	0	0	0	0	0	0	0	0	0	0	0	0.665136	0.873584	0	0	0	0	0	0	0	0	0	0.85906	0.737581	0.89377	0	0	0	0	0	0	0	0	0	0.686371	0.669721	0.820873	0.858286	0.873071	0	0	0.73521	0.754236	0.821847	0.512863	0.753694	0.790366	0.858381	0.632337	0	0.754882	0.851657	0.880978	0	0	0	0	0.711619	0	0.762213	0.931935	0.954595	0.807158	0.911502	0.639312	0.716624	0.750056	0.820734	0.885206	0.734373	0	0.857855	0.893332	0.814354	0.77358	0.864899	0.929788	0.821795	0	0.861145	0.874005	0.870937	0.88326	0.832722	0.924013	0.902748	0.687109	0	0	0.801809	0.858656	0	0	0.782715	0.853453	0.791762	0	0	0.812298	0.976416	0.875187	0.938298	0.833959	0.867091	0.814385	0	0	0	0.851306	0	0.83802	0	0.765646	0.784091	0.79461	0.81151	0.867293	0	0	0.882412	0.827292	0.88773	0.842536	0.867977	0	0.726326	0.854691	0.719218	0	0	0.806008	0.823974	0.833317	0	0	0.848302	0.844951	0.942667	0	0	0.869841	0	0	0	0.838757	0.757725	0.771372	0.777068	0	0.531138	0	0.764259	0	0	0.81341	0.756075	0.820481	0.58548	0.804875	0.811196	0.638496	0.751395	0.713101	0.792802	0.822937	0.831018	0.937829
TCGA-AA-3685-01A	0	0	0	0	0	0	0.603929	0	0.834746	0	0	0	0	0	0	0	0	0.630049	0.740681	0	0	0.627786	0.639482	0.802402	0	0	0	0	0	0	0	0	0	0	0	0	0	0	0	0	0	0	0	0	0	0	0	0	0	0	0	0	0	0	0	0	0	0	0.722596	0.831659	0	0	0	0	0	0	0	0	0	0.782082	0.761243	0.835471	0	0	0	0	0	0	0	0	0	0.733574	0.679402	0.836027	0.855765	0.888119	0	0	0.754556	0.617286	0.702302	0.50963	0.727373	0.745153	0.828287	0	0	0.760166	0.830428	0.853845	0	0	0	0	0	0	0.783195	0.939271	0.963866	0.768075	0.881982	0.604808	0.697054	0.73509	0.773259	0.872616	0.822056	0	0.882657	0.854639	0.841429	0.798567	0.894834	0.948624	0.821074	0	0.863514	0.917189	0.905853	0.900348	0.874719	0.937665	0.945893	0.661814	0	0	0.791029	0.86037	0	0	0	0.74306	0.158577	0	0	0	0	0.913748	0.771564	0	0.867478	0	0	0	0	0.864117	0	0.793314	0	0.837572	0	0	0.712502	0.706579	0	0	0.89428	0.814155	0.851246	0.815979	0.87495	0	0.78927	0.869624	0	0.790206	0	0.7668	0.769371	0.79304	0	0	0.779146	0.846201	0.956488	0	0	0.786902	0	0	0	0.827148	0.723594	0.818723	0.801063	0	0.418123	0	0.668682	0	0	0	0.808679	0	0.608334	0.801001	0.740751	0.728089	0.753942	0.669883	0.780242	0.792303	0.8489	0.895953
TCGA-AA-3697-01A	0	0	0.9052	0.856933	0	0	0.574175	0.696267	0.866539	0	0	0	0	0	0	0	0	0.679048	0.680009	0	0	0.582346	0.61109	0.845652	0	0	0	0	0	0	0	0	0	0	0	0	0	0	0	0	0	0	0	0	0	0	0	0	0	0	0	0	0	0	0	0	0	0	0.654505	0.869528	0	0	0	0	0	0	0	0	0	0.856337	0.80749	0.897486	0	0	0	0	0	0	0	0	0	0.680122	0.663956	0.783625	0.829547	0.852333	0	0	0.763457	0.710801	0.8475	0.556194	0.731765	0.806328	0.876726	0.636746	0	0.777311	0.871626	0.902304	0	0	0	0	0	0	0.728024	0.918194	0.949593	0.867639	0.908236	0.688173	0.721482	0.735792	0.812568	0.876224	0.737595	0	0.863165	0.903489	0.834333	0.736784	0.862968	0.928658	0.82639	0.677445	0.866779	0.88936	0.90828	0.888271	0.870704	0.925959	0.905466	0.635853	0	0	0.802541	0	0	0	0.825158	0.87272	0.237865	0	0	0.810479	0.976306	0	0.86732	0.865445	0.840515	0.83411	0	0	0	0.851771	0	0.855531	0	0.823953	0.820509	0.801592	0.810641	0.821003	0	0	0.89465	0.712148	0.844406	0.778899	0.879383	0	0.747473	0.890491	0.726078	0	0	0.756935	0.742149	0.835207	0	0	0.778259	0.875061	0.938478	0	0	0.864415	0	0	0	0.813573	0.766438	0.78441	0.784833	0	0.540027	0	0.800292	0	0	0.808074	0.746941	0.783167	0.59985	0.728599	0.800663	0.716139	0.736399	0	0.829339	0.836052	0.86889	0.935926
TCGA-AA-3712-01A	0	0	0.90073	0.896184	0	0	0.596759	0.696623	0.856896	0	0	0	0	0	0	0	0	0.66098	0.753554	0	0	0.59406	0.613212	0.825676	0	0	0	0	0	0	0	0	0	0	0	0	0	0	0	0	0	0	0	0	0	0	0	0	0	0	0	0	0	0	0	0	0	0	0.681681	0.835362	0	0	0	0	0	0	0	0	0	0.78451	0.870089	0.923634	0	0	0	0	0	0	0	0	0	0.685341	0.606386	0.821858	0.851774	0.890471	0	0	0.729135	0.815237	0.84396	0.48269	0.752269	0.827435	0.914986	0.607624	0	0.763932	0.853482	0.922616	0	0	0	0	0	0.68574	0.725685	0.919888	0.947474	0.841682	0.88794	0.592554	0	0.749432	0.79668	0.906828	0	0	0.836736	0.84662	0.874912	0.765872	0.837904	0.902556	0.803307	0	0.845849	0.838471	0.880649	0.87805	0.845904	0.903473	0.880494	0.718536	0	0	0	0	0	0	0.783423	0.894297	0.898455	0	0	0.804967	0.956479	0.910332	0.860991	0.835108	0.875524	0.805664	0	0	0	0	0	0.811172	0	0.795381	0.785306	0.854823	0.805597	0.858471	0	0	0.931913	0.717653	0.90358	0.862355	0.862089	0	0.710882	0.866025	0.716689	0	0	0.797314	0.716261	0.809133	0	0	0.837515	0.874266	0.952117	0	0	0.867573	0	0	0	0.830374	0.781023	0.788568	0.7242	0	0.562283	0	0.816844	0	0	0.760023	0.702448	0.726066	0.755773	0.728067	0.842389	0.820383	0.754361	0.674058	0.853432	0.854692	0.896387	0.950084
TCGA-AA-3713-01A	0	0	0	0.834734	0	0	0.621415	0.720462	0.847905	0	0	0	0	0	0	0	0	0.66792	0.769591	0	0	0.672741	0.620811	0.8378	0	0	0	0	0	0	0	0	0	0	0	0	0	0	0	0	0	0	0	0	0	0	0	0	0	0	0	0	0	0	0	0	0	0	0.672578	0.856567	0	0	0	0	0	0	0	0	0	0.83718	0.884873	0.90707	0	0	0.702159	0	0	0	0	0	0	0	0.687615	0.803401	0.815152	0.852453	0	0	0.759516	0.764843	0.83528	0.583312	0.769957	0.813558	0.889722	0.63977	0	0.755857	0.853711	0.908405	0	0	0	0	0	0	0.687122	0.895781	0.953228	0.884586	0.919425	0.711179	0.716868	0.776681	0.799104	0.891684	0.693047	0	0.861739	0.82443	0.860667	0.740536	0.85389	0.915035	0.833504	0.755036	0.875661	0.860122	0.888973	0.891897	0.870044	0.928681	0.891672	0.692838	0	0	0	0	0	0	0.755117	0.870372	0.819742	0.834237	0	0.781065	0.916064	0	0.773206	0.813002	0.879335	0.798022	0	0	0	0	0	0.816417	0	0.817329	0.800559	0	0.819404	0.915995	0	0	0.902853	0.759912	0.961033	0.856901	0.783258	0	0.765288	0.886007	0.704831	0	0	0.810318	0.746705	0.845328	0	0	0.833467	0.846201	0.945308	0	0	0.843744	0	0	0	0.736704	0.760939	0.768157	0.772202	0	0	0	0.827795	0	0	0.834189	0.723956	0.72402	0.627314	0	0.818573	0.750689	0.717395	0	0.81659	0.82885	0.877387	0.95089
TCGA-AA-A01P-01A	0	0	0	0.830972	0	0	0	0	0.821135	0	0	0	0	0	0	0	0	0.727361	0.723873	0	0	0	0.636997	0.74307	0	0	0	0	0	0	0	0	0	0	0	0	0	0	0	0	0	0	0	0	0	0	0	0	0	0	0	0	0	0	0	0	0	0	0.691651	0.786104	0	0	0	0	0	0	0	0	0	0.768065	0.804726	0.878207	0	0	0.689892	0	0	0	0	0	0	0.754359	0.728801	0.825403	0.846939	0.90028	0	0	0.68471	0.788424	0.826418	0.492489	0.749664	0.778405	0.842803	0.65874	0	0.746295	0.842524	0.878334	0	0	0	0	0	0	0.758565	0.910966	0.94431	0.839665	0.924368	0	0	0.712556	0.705416	0.897691	0.717384	0	0.880384	0.910115	0.770872	0.812572	0.851704	0.888481	0.829257	0.702581	0.883919	0.922762	0.839106	0.869162	0.792887	0.906878	0.893622	0.687109	0	0	0	0	0	0	0.788092	0.873565	0.802521	0.86815	0	0	0	0.911377	0.751572	0	0.891684	0.862115	0	0	0	0	0	0.868595	0	0.767922	0	0.812005	0.759072	0.732693	0	0	0.869036	0.707148	0.871276	0.825089	0.870524	0	0.750511	0	0	0	0	0.760399	0.734437	0.830092	0	0	0.794729	0.878488	0.941235	0	0	0.903359	0	0	0	0.826984	0.848227	0.814803	0.672649	0	0.756393	0.673315	0.875104	0	0	0.792624	0.660815	0.732378	0.769921	0.753761	0.850668	0.843956	0.787007	0.716938	0.882733	0.899751	0.918011	0.953376
TCGA-AA-A01X-01A	0	0	0.894675	0.900151	0	0	0.552592	0.719038	0.852104	0	0	0	0	0	0	0	0	0.666679	0.748195	0	0	0.570451	0.691249	0.834642	0	0	0	0	0	0	0	0	0	0	0	0	0	0	0	0	0	0	0	0	0	0	0	0	0	0	0	0	0	0	0	0	0	0.637906	0.680666	0.867163	0	0	0	0	0	0	0	0	0	0.779543	0.901969	0.880215	0	0	0.697111	0	0	0	0	0	0	0.665144	0.764998	0.846182	0.891694	0.885495	0	0	0.756964	0.804365	0.836875	0.545718	0.762852	0.837928	0.870402	0.620549	0	0.764678	0.838815	0.901171	0	0	0	0	0.678982	0	0.748878	0.927547	0.948166	0.910892	0.897822	0.655332	0	0.772385	0.808526	0.868746	0.750735	0	0.854078	0.886473	0.842861	0.703112	0.829491	0.900591	0.820858	0	0.85554	0.854	0.896391	0.873407	0.808948	0.904277	0.901345	0.655124	0	0	0	0	0	0	0.805289	0.906861	0.740366	0.852263	0	0.777929	0.909924	0.864093	0.888918	0.836499	0.89718	0.776205	0	0	0	0.862958	0	0.781961	0	0.710815	0.777168	0.750959	0.784797	0.809164	0	0	0.876403	0.868165	0.863427	0.905589	0.888608	0	0.672834	0.854156	0.93395	0	0	0.776605	0.780706	0.806473	0	0	0.817094	0.900173	0.937259	0	0	0.846274	0	0	0	0.831354	0.808374	0.753654	0.760809	0	0.546112	0.672782	0.840783	0	0	0.784379	0.689802	0.785364	0.822252	0.78203	0.857255	0.750104	0.739111	0.678392	0.840129	0.841972	0.886891	0.934627
TCGA-AA-A01Z-01A	0	0	0.919133	0.936817	0	0	0.572587	0.63865	0.856047	0	0	0	0	0	0	0	0	0.683341	0.737865	0	0	0.596287	0.59694	0.854608	0	0	0	0	0	0	0	0	0	0	0	0	0	0	0	0	0	0	0	0	0	0	0	0	0	0	0	0	0	0	0	0	0	0	0.670063	0.762212	0	0	0	0	0	0	0	0	0	0.794143	0.88959	0.876384	0	0	0	0	0	0	0	0	0	0.689398	0.690749	0.767074	0.8266	0.843915	0	0	0.680416	0.722192	0.81555	0.579103	0.770225	0.785922	0.885833	0.627996	0	0.768589	0.864934	0.896002	0	0	0	0	0	0	0.727477	0.911282	0.946737	0.936496	0.902022	0.683497	0.717112	0.761714	0.815864	0.903628	0.747219	0	0.857928	0.830207	0.861589	0.800525	0.878856	0.943814	0.806587	0	0.853482	0.876705	0.895123	0.898924	0.892457	0.938044	0.933208	0.7045	0	0	0.765014	0.828873	0	0	0.789442	0.866342	0.222591	0	0	0.836284	0.955195	0.903768	0.879364	0.845111	0.860741	0.843371	0	0	0	0.828461	0	0.852718	0	0.816228	0.819617	0.795507	0.699737	0.851523	0	0	0.921682	0.700042	0.839446	0.825075	0.871517	0	0.756057	0.888371	0.714535	0	0	0.752971	0.76178	0.809715	0	0	0.7932	0.847521	0.930269	0	0	0.879631	0	0	0	0.82358	0.715527	0.809121	0	0	0.594935	0	0.736531	0	0	0.819184	0.77354	0.816683	0.635065	0	0.75839	0.672238	0.769668	0	0.786396	0.784327	0.857273	0.925892
TCGA-AA-A02K-01A	0	0	0	0.84355	0	0	0.579229	0	0.835979	0	0	0	0	0	0	0	0	0.711672	0.727405	0	0	0.612986	0.638071	0.843424	0	0	0	0	0	0	0	0	0	0	0	0	0	0	0	0	0	0	0	0	0	0	0	0	0	0	0	0	0	0	0	0	0	0	0.655815	0.893527	0	0	0	0	0	0	0	0	0	0.689054	0.747146	0.847598	0	0	0	0	0	0	0	0	0	0.684395	0.692827	0.763788	0.849168	0.861368	0	0	0.700685	0.725541	0.811779	0.572264	0.727488	0.757283	0.861466	0.621592	0	0.729428	0.842402	0.876806	0	0	0	0	0	0	0.760101	0.927968	0.96142	0.904941	0.936753	0.697441	0	0.772128	0.823585	0.866461	0	0	0.868297	0.882853	0.823959	0.834097	0.885374	0.942577	0.799665	0.695481	0.854581	0.881634	0.895099	0.899759	0.874376	0.939842	0.940798	0.663754	0	0	0.782317	0.825947	0	0	0.827746	0.873014	0.813292	0	0	0.835269	0	0.882039	0.80434	0	0.85474	0.846786	0	0	0	0.85084	0	0.866677	0	0.784527	0	0.79679	0.800696	0.871254	0	0	0.915938	0.659238	0.782813	0.844	0.858073	0	0.782203	0	0.745472	0	0	0.757374	0.753932	0.808388	0	0	0.753044	0.848598	0.929082	0	0	0.770864	0	0	0	0.799269	0.699061	0.816262	0	0	0.528698	0	0.748603	0	0	0.726579	0.791447	0	0.621895	0.735777	0.768968	0	0.787045	0	0.780375	0.806501	0.854567	0.923079
TCGA-AA-A02Y-01A	0	0	0	0	0	0	0.59176	0	0.826543	0	0	0	0	0	0	0	0	0.724724	0.704819	0	0	0.612405	0.616417	0.822331	0	0	0	0	0	0	0	0	0	0	0	0	0	0	0	0	0	0	0	0	0	0	0	0	0	0	0	0	0	0	0	0	0	0	0.692562	0.804272	0	0	0	0	0	0	0	0	0	0.724177	0.771776	0.811584	0	0	0	0	0	0	0	0	0	0	0	0.727801	0.830864	0.847772	0	0	0.721803	0.608266	0.75292	0.580743	0.706684	0.695089	0.826484	0	0	0.74433	0.85696	0.84735	0	0	0	0	0.708119	0	0.671756	0.897791	0.952647	0.924808	0.954012	0.749337	0.760657	0.82808	0.837241	0.883844	0.807577	0	0.890278	0.905584	0.81775	0.784565	0.915177	0.949227	0.857163	0	0.857994	0.911051	0.92272	0.909066	0.927128	0.951218	0.955581	0.696353	0	0	0.801901	0.872413	0	0	0.786039	0.879752	0.806556	0	0	0.82957	0.96454	0.886412	0.924917	0.842148	0.836071	0.841628	0	0	0	0.837649	0	0.777762	0	0.788979	0	0.79441	0.708415	0.834444	0	0	0.873624	0.82081	0.913695	0.859668	0.916148	0	0.814344	0	0.741817	0	0	0.761388	0.747704	0.784942	0	0	0.786389	0.849552	0.939697	0	0	0.643703	0	0	0	0.796171	0.695787	0.835783	0	0	0.582493	0	0.696017	0	0	0.750858	0.795796	0	0.653616	0	0.755889	0	0.820323	0	0.691195	0.746235	0.832671	0.889118
TCGA-AD-5900-01A	0	0	0.914314	0.836249	0	0	0.602366	0	0.840273	0	0	0	0	0	0	0	0	0.710776	0.701305	0	0	0.603019	0.617202	0.756729	0	0	0	0	0	0	0	0	0	0	0	0	0	0	0	0	0	0	0	0	0	0	0	0	0	0	0	0	0	0	0	0	0	0	0.686608	0.883932	0	0	0	0	0	0	0	0	0	0.788241	0.850668	0.894586	0	0	0.703836	0	0	0	0	0	0	0.681892	0.630093	0.83942	0.899001	0.898824	0	0	0.678883	0.776274	0.833566	0.494034	0.746636	0.782608	0.870501	0.653844	0	0.766597	0.843532	0.90377	0	0	0	0	0	0	0.757752	0.918753	0.957941	0.827542	0.908278	0.584976	0.715475	0.729389	0.775632	0.890878	0.743227	0	0.875405	0.885415	0.796234	0.802214	0.850386	0.919398	0.797593	0	0.872863	0.880429	0.918045	0.883353	0.888754	0.911515	0.907375	0.708608	0	0	0	0.875835	0	0	0.754221	0.902542	0.783094	0	0	0	0	0.865886	0.85095	0.857143	0.878325	0.861081	0	0	0	0.879005	0	0.860258	0	0.782816	0.787934	0.77476	0.800752	0.823299	0	0	0.886698	0.648789	0.867824	0.798492	0.85738	0	0.738996	0.854957	0.76404	0	0	0.741203	0.695853	0.797017	0	0	0.779465	0.862579	0.945662	0	0	0.872618	0	0	0	0.790431	0.789043	0.750538	0.726886	0	0.484388	0	0.812434	0	0	0.835262	0.727666	0.777225	0.763053	0.782556	0.827084	0.616566	0.784954	0.667607	0.85524	0.844219	0.880766	0.943905
TCGA-AD-6548-01A	0	0	0.903208	0.923409	0	0	0.606973	0	0.839666	0	0	0	0	0	0	0	0	0.692278	0.698035	0	0	0.617261	0.619515	0.837054	0	0	0	0	0	0	0	0	0	0	0	0	0	0	0	0	0	0	0	0	0	0	0	0	0	0	0	0	0	0	0	0	0	0	0.678345	0.880454	0	0	0	0	0	0	0	0	0	0.782542	0.812021	0.903401	0	0	0	0	0	0	0	0	0	0.689579	0.59162	0.822207	0.837798	0.89245	0	0	0.761396	0.735884	0.837776	0.506968	0.740056	0.808673	0.88411	0.635596	0	0.76876	0.85425	0.909362	0	0	0	0	0	0	0.741954	0.920513	0.953709	0.849126	0.905353	0.661467	0	0.733108	0.811716	0.869191	0.743844	0	0.864246	0.863198	0.813922	0.819064	0.857492	0.918848	0.811462	0	0.87122	0.87686	0.913712	0.874154	0.866031	0.91798	0.905388	0.682772	0	0	0.805422	0	0	0	0.788262	0.905831	0.81413	0	0	0.830636	0	0.918066	0.78205	0	0.884086	0.835111	0	0	0	0.867732	0	0.85471	0	0.796933	0.823319	0.80861	0.810127	0.692986	0	0	0.863775	0.713457	0.921366	0.818977	0.872034	0	0.733394	0.874723	0.759258	0	0	0.752053	0.720603	0.795506	0	0	0.762511	0.877721	0.931522	0	0	0.850083	0	0	0	0.819531	0.800841	0.754797	0.756186	0	0.509166	0	0.812549	0	0	0.833023	0.725561	0.756982	0.761678	0.779143	0.852837	0.704471	0.764665	0.669646	0.849813	0.838722	0.878021	0.948681
TCGA-AD-6888-01A	0	0	0	0.838487	0	0	0.58433	0	0.839963	0	0	0	0	0	0	0	0	0.71195	0.693225	0	0	0.605663	0.637357	0.836324	0	0	0	0	0	0	0	0	0	0	0	0	0	0	0	0	0	0	0	0	0	0	0	0	0	0	0	0	0	0	0	0	0	0	0.663188	0.774915	0	0	0	0	0	0	0	0	0	0.796883	0.758988	0.828767	0	0	0	0	0	0	0	0	0	0.707051	0.725685	0.767019	0.841909	0.859894	0	0	0.702622	0.616097	0.782302	0.541492	0.731656	0.737372	0.831477	0.642615	0	0.725365	0.830397	0.893064	0	0	0	0	0.769015	0	0.740264	0.927128	0.950927	0.92101	0.93127	0.679734	0.765892	0.833073	0.842306	0.872682	0.719512	0	0.884265	0.897062	0.815701	0.826836	0.903828	0.944378	0.821264	0	0.856505	0.893593	0.908176	0.894815	0.865873	0.932097	0.929014	0.673622	0	0	0.785756	0.860582	0	0	0.758202	0.894931	0.783579	0	0	0.804846	0.957243	0.843038	0.900725	0.944152	0.876632	0.832375	0	0	0	0.828881	0	0.872764	0	0.764327	0	0.773922	0.688518	0.838635	0	0	0.904669	0.877	0.894038	0.869594	0.930024	0	0.739361	0.878526	0.735675	0.89045	0	0.74893	0.831377	0.83052	0	0	0.797918	0.859409	0.952308	0	0	0.778323	0	0	0	0.855321	0.676065	0.810559	0	0	0.537813	0	0.760329	0	0	0.734043	0.796269	0	0.628066	0	0.740642	0	0.800469	0	0.770309	0.776502	0.852961	0.899926
TCGA-AD-6889-01A	0	0	0.907378	0.927682	0	0	0.573689	0.625698	0.855499	0	0	0	0	0	0	0	0	0.711894	0.689131	0	0	0.607793	0.594402	0.842259	0	0	0	0	0	0	0	0	0	0	0	0	0	0	0	0	0	0	0	0	0	0	0	0	0	0	0	0	0	0	0	0	0	0	0.662123	0.763145	0	0	0	0	0	0	0	0	0	0.828464	0.805567	0.837294	0	0	0	0	0	0	0	0	0	0.75999	0.683193	0.819109	0.864036	0.876829	0	0	0.731496	0.757052	0.823948	0.500707	0.746682	0.756374	0.844269	0.64813	0	0.754533	0.859335	0.883461	0	0	0	0	0.697697	0	0.803725	0.920139	0.967318	0.818461	0.920409	0.648071	0.690397	0.777966	0.79966	0.891296	0.754694	0	0.861313	0.855962	0.801141	0.806269	0.864605	0.933844	0.806795	0	0.857044	0.887955	0.891079	0.882421	0.85372	0.918933	0.905353	0.684416	0	0	0.801349	0	0	0	0.7664	0.890541	0.765785	0	0	0.820677	0.982466	0.860429	0.93942	0.936607	0.87426	0.835537	0	0	0	0.85327	0	0.842579	0	0.748845	0.778458	0.784902	0.79859	0.868562	0	0	0.901557	0.874921	0.948022	0.843157	0.947387	0	0.727931	0.828868	0.826244	0.884349	0	0.845892	0.676812	0.833006	0	0	0.84917	0.849188	0.944692	0	0	0.840363	0	0	0	0.816958	0.769445	0.777694	0.786304	0	0.492037	0	0.813305	0	0	0.695762	0.766384	0	0.770112	0	0.754775	0.63778	0.766299	0.7007	0.754952	0.799126	0.866846	0.914302
TCGA-AD-6890-01A	0	0	0	0.813575	0	0	0.603064	0	0.832334	0	0	0	0	0	0	0	0	0.712559	0.702159	0	0	0.620127	0.632292	0.821264	0	0	0	0	0	0	0	0	0	0	0	0	0	0	0	0	0	0	0	0	0	0	0	0	0	0	0	0	0	0	0	0	0	0	0.690616	0.777406	0	0	0	0	0	0	0	0	0	0.791468	0.763781	0.890781	0	0	0	0	0	0	0	0	0	0.757713	0.632079	0.821467	0.846424	0.876769	0	0	0.747374	0.656851	0.84277	0.503538	0.730223	0.762363	0.874725	0.63977	0	0.756623	0.831391	0.915182	0	0	0	0	0	0	0.779988	0.92612	0.961581	0.891255	0.909473	0.652563	0.721326	0.761714	0.829554	0.847493	0	0	0.83985	0.857375	0.817332	0.821007	0.882171	0.924653	0.806096	0	0.853386	0.894276	0.87637	0.88167	0.856404	0.919491	0.901294	0.6855	0	0	0	0.841422	0	0	0.828959	0.907318	0.782728	0	0	0.809328	0	0.864693	0.920446	0.854027	0.917589	0.874823	0	0	0	0.867427	0	0.8669	0	0.789525	0	0.806649	0.807464	0.874037	0	0	0.898097	0.893922	0.822357	0.847015	0.907505	0	0.739361	0.847559	0.76747	0.872006	0	0.735594	0.8203	0.795932	0	0	0.788166	0.855016	0.936376	0	0	0.821287	0	0	0	0.808514	0.803774	0.773237	0.785816	0	0.477672	0	0.77104	0	0	0.803847	0.757549	0	0.572275	0.780222	0.785295	0.7002	0.747167	0.758741	0.844222	0.831563	0.859742	0.941403
TCGA-AD-6895-01A	0	0	0	0.854004	0	0	0.608211	0.639058	0.853142	0	0	0	0	0	0	0	0	0.721712	0.746786	0	0	0.616311	0.632575	0.811873	0	0	0	0	0	0	0	0	0	0	0	0	0	0	0	0	0	0	0	0	0	0	0	0	0	0	0	0	0	0	0	0	0	0	0.676503	0.777406	0	0	0	0	0	0	0	0	0	0.768417	0.804281	0.840457	0	0	0.700061	0	0	0	0	0	0	0.683055	0.751023	0.840116	0.849487	0.888042	0	0	0.760359	0.73556	0.845822	0.508308	0.7506	0.780078	0.855826	0.655934	0	0.704258	0.861087	0.8834	0	0	0	0	0	0	0.751311	0.910671	0.947406	0.840555	0.911471	0.597936	0	0.714781	0.791665	0.855956	0.744894	0	0.87464	0.851399	0.782365	0.812478	0.864997	0.915567	0.843795	0.699666	0.855887	0.893118	0.895829	0.877951	0.864218	0.909744	0.89931	0.692328	0	0	0	0	0	0	0.744139	0.89466	0.754172	0	0	0	0	0.906391	0.75735	0.86455	0.837097	0.84509	0	0	0	0	0	0.839247	0	0.780207	0.805629	0.779545	0.804624	0.718833	0	0	0.87418	0.661334	0.866514	0.800968	0.83788	0	0.731082	0.88402	0.736032	0	0	0.722974	0.703755	0.837737	0	0	0.836826	0.867657	0.940304	0	0	0.911439	0	0	0	0.856312	0.78644	0.744785	0.729832	0	0.669275	0	0.85726	0	0	0.822226	0.693159	0.767903	0.778563	0.790528	0.824816	0.816771	0.806992	0.752952	0.867128	0.879877	0.898771	0.952316
TCGA-AD-6899-01A	0	0	0	0.914876	0	0	0	0.637208	0.819354	0	0	0	0	0	0	0	0	0.692005	0.718761	0	0	0.619131	0.66135	0.767196	0	0	0	0	0	0	0	0	0	0	0	0	0	0	0	0	0	0	0	0	0	0	0	0	0	0	0	0	0	0	0	0	0	0	0.694026	0.873703	0	0	0	0	0	0	0	0	0	0.766111	0.845486	0.904547	0	0	0	0	0	0	0	0	0	0.655946	0.713376	0.830455	0.873256	0.915051	0	0	0.728816	0.856901	0.856807	0.461813	0.779554	0.84228	0.879633	0.628766	0	0.762199	0.859934	0.913508	0	0	0	0	0	0	0.724391	0.903717	0.944098	0.820433	0.898494	0.577097	0	0.738889	0.727716	0.882314	0.723108	0	0.860044	0.882589	0.820346	0.767633	0.812411	0.865661	0.827047	0	0.868848	0.872145	0.892517	0.859087	0.820576	0.892088	0.86042	0.7045	0	0	0	0	0	0	0.732595	0.914566	0.863773	0.866505	0	0.816726	0	0.916176	0.864614	0.862436	0.916361	0.836103	0	0	0	0	0	0.812829	0	0.731663	0.800241	0.767877	0.828371	0.827161	0	0	0.913035	0.84048	0.892987	0.841283	0.862956	0	0.707647	0.822651	0.840116	0	0	0.81045	0.807135	0.792067	0	0.832659	0.770337	0.867761	0.944657	0	0	0.885377	0	0	0	0.864423	0.872607	0.832257	0.658893	0	0.761169	0.739218	0.863542	0	0	0.88523	0.66113	0.907432	0.831671	0.762975	0.85271	0.857146	0.788612	0.721764	0.864426	0.895743	0.909776	0.954395
TCGA-AD-6901-01A	0	0	0.914109	0.799656	0	0	0.588124	0.632007	0.814048	0	0	0	0	0	0	0	0	0.707223	0.751782	0	0	0.614786	0.654325	0.7811	0	0	0	0	0	0	0	0	0	0	0	0	0	0	0	0	0	0	0	0	0	0	0	0	0	0	0	0	0	0	0	0	0	0	0.675703	0.759206	0	0	0	0	0	0	0	0	0	0.823282	0.801015	0.885902	0	0	0.786823	0	0	0	0	0	0	0.728422	0.692706	0.884544	0.930455	0.900982	0	0	0.820069	0.837119	0.855121	0.688479	0.761526	0.819022	0.8491	0.644813	0	0.817919	0.871696	0.888466	0	0	0.779519	0	0.753055	0	0.809547	0.919819	0.94621	0.861634	0.799564	0.617233	0	0.674985	0.756045	0.847868	0	0	0.837039	0.890934	0.831581	0.786632	0.824797	0.826291	0.80202	0	0.83542	0.852717	0.888923	0.769387	0.723795	0.86023	0.7883	0.713885	0	0	0	0	0	0	0.895455	0.872683	0.727861	0.808912	0	0	0	0.906282	0.826327	0	0.941593	0.838204	0	0	0	0.86935	0	0.808398	0	0.698136	0.781995	0.79471	0.812574	0.722734	0	0	0.946103	0.865201	0.855476	0.858596	0.855658	0	0.666513	0.826885	0.83434	0.872141	0	0.846453	0.784708	0.834246	0.828251	0.804329	0.871688	0.861156	0.929618	0	0	0.870575	0	0	0.848593	0.92018	0.910016	0.846694	0.665121	0	0.849423	0.786324	0.891228	0	0	0.88002	0.642005	0.7483	0.788431	0.743642	0.883332	0.838545	0.791063	0.757178	0.88427	0.901991	0.922152	0.95619
TCGA-AD-6963-01A	0	0	0.896451	0.934904	0	0	0.603584	0	0.841694	0	0	0	0	0	0	0	0	0.698744	0.735828	0	0	0.595079	0.620704	0.827465	0	0	0	0	0	0	0	0	0	0	0	0	0	0	0	0	0	0	0	0	0	0	0	0	0	0	0	0	0	0	0	0	0	0	0.677297	0.872087	0	0	0	0	0	0	0	0	0	0.713182	0.821594	0.894196	0	0	0	0	0	0	0	0	0	0.706899	0.673878	0.761672	0.821441	0.848648	0	0	0.691975	0.673437	0.835617	0.555362	0.728115	0.787813	0.878052	0.64137	0	0.720223	0.855591	0.898319	0	0	0	0	0	0.68837	0.705575	0.917359	0.948439	0.908169	0.92828	0.653452	0	0.776809	0.820882	0.904271	0.742517	0	0.87441	0.886951	0.834794	0.824828	0.879096	0.939377	0.821454	0.668579	0.862215	0.902006	0.922683	0.898113	0.874389	0.931543	0.924243	0.678851	0	0	0.779891	0.842535	0	0	0.790111	0.873382	0.821843	0	0	0.804967	0.964178	0.914054	0.877813	0.856398	0.838063	0.841628	0	0	0	0.86264	0	0.882062	0	0.833964	0	0.796691	0.802816	0.870297	0	0	0.896334	0.71006	0.828519	0.829178	0.863968	0	0.761676	0.891785	0.736388	0	0	0.763476	0.73944	0.803711	0	0	0.791838	0.84552	0.934979	0	0	0.875738	0	0	0	0.813872	0.770581	0.788332	0	0	0.578427	0	0.767636	0	0	0.732592	0.771205	0.802507	0.60496	0.730267	0.735716	0.649257	0.753153	0	0.775994	0.80856	0.860886	0.937622
TCGA-AD-6964-01A	0	0	0.914723	0.815638	0	0	0	0.635531	0.826154	0	0	0	0	0	0	0	0	0.722113	0.722762	0	0	0	0.649978	0.747283	0	0	0	0	0	0	0	0	0	0	0	0	0	0	0	0	0	0	0	0	0	0	0	0	0	0	0	0	0	0	0	0	0	0	0.688867	0.784828	0	0	0	0	0	0	0	0	0	0.767004	0.818604	0.880744	0	0	0	0	0	0	0	0	0	0.72939	0.749571	0.828546	0.856709	0.892672	0	0	0.72645	0.784694	0.850161	0.48269	0.764899	0.801619	0.869336	0.64137	0	0.767991	0.844026	0.903667	0	0	0.64608	0	0	0	0.785316	0.919217	0.957044	0.672543	0.820281	0	0	0.684542	0.724383	0.872847	0.730451	0	0.863771	0.889752	0.779604	0.685748	0.839433	0.883812	0.838525	0	0.888934	0.914252	0.907883	0.864939	0.830559	0.894784	0.882219	0.680547	0	0	0	0	0	0	0.84821	0.876418	0.772519	0	0	0	0	0.906066	0.852916	0	0.918296	0.87978	0	0	0	0.875043	0	0.846969	0	0.785373	0.805426	0.784902	0.72933	0.736275	0	0	0.908631	0.697067	0.906146	0.787272	0.795595	0	0.71798	0.839695	0.770622	0.899358	0	0.752513	0.82359	0.814675	0	0	0.796867	0.867426	0.929965	0	0	0.912436	0	0	0	0.858122	0.876791	0.787519	0.693046	0	0.652443	0.680312	0.855057	0	0	0.790471	0.689559	0.768324	0.698335	0.76112	0.844691	0.836309	0.766991	0.788985	0.862553	0.900483	0.91322	0.94771
TCGA-AD-6965-01A	0	0	0.899358	0.905324	0	0	0.583573	0.74333	0.868058	0	0	0	0	0	0	0	0	0.643462	0.768447	0	0	0.670405	0.694289	0.865414	0	0	0	0	0	0	0	0	0	0	0	0	0	0	0	0	0	0	0	0	0	0	0	0	0	0	0	0	0	0	0	0	0	0	0.638282	0.826229	0	0	0	0	0	0	0	0	0	0.863885	0.927676	0.911466	0	0	0	0	0	0	0	0	0	0.697876	0.632297	0.77812	0.829707	0.88755	0	0	0.766623	0.78497	0.813069	0.548441	0.784056	0.827275	0.895227	0.619707	0	0.762347	0.879551	0.917603	0	0	0	0	0	0.680873	0.732565	0.908788	0.949249	0.829359	0.923002	0.657384	0	0.732331	0.805007	0.865864	0	0	0.865654	0.824194	0.88069	0.795024	0.850179	0.91209	0.818198	0.69674	0.848636	0.85365	0.878268	0.884684	0.84007	0.910913	0.880503	0.7031	0	0	0.777752	0.870666	0	0	0.757547	0.876596	0.784425	0.820965	0	0.775328	0.940366	0.90154	0.91175	0.817932	0.882075	0.816224	0	0	0	0.864221	0	0.81834	0	0.784243	0.77948	0.879516	0.792009	0.857351	0	0	0.874418	0.719956	0.910265	0.869101	0.899908	0	0.7019	0.864309	0.812045	0	0	0.798552	0.714024	0.808335	0	0	0.884548	0.901547	0.929442	0	0	0.850484	0	0	0	0.820235	0.80228	0.772567	0.750023	0	0.595538	0	0.815381	0	0	0.85121	0.746206	0.755893	0.605582	0.716402	0.752626	0.633584	0.784723	0.71356	0.761452	0.819857	0.870761	0.947868
TCGA-AD-A5EJ-01A	0	0	0.897388	0.931032	0	0	0.599245	0.729641	0.854954	0	0	0	0	0	0	0	0	0.695434	0.728819	0	0	0.60953	0.591792	0.858263	0	0	0	0	0	0	0	0	0	0	0	0	0	0	0	0	0	0	0	0	0	0	0	0	0	0	0	0	0	0	0	0	0	0	0.660427	0.858413	0	0	0	0	0	0	0	0	0	0.89109	0.893499	0.908492	0	0	0	0	0	0	0	0	0	0.690476	0.652076	0.792829	0.853734	0.885999	0	0	0.725857	0.737167	0.845752	0.532993	0.740874	0.808582	0.890359	0.632245	0	0.75657	0.868591	0.900356	0	0	0	0	0	0	0.699451	0.919317	0.945093	0.825469	0.913237	0.701359	0.717275	0.74339	0.796034	0.906636	0.74305	0	0.874224	0.853717	0.835303	0.730688	0.851507	0.927279	0.805707	0	0.85427	0.861803	0.923627	0.892814	0.88809	0.921041	0.910232	0.683871	0	0	0	0	0	0	0.742166	0.85649	0.795425	0.8667	0	0.796242	0.947641	0.919343	0.9099	0.812697	0.866663	0.821581	0	0	0	0.878354	0	0.839341	0	0.796418	0.792677	0.802248	0.805651	0.864459	0	0	0.894716	0.672072	0.897896	0.811704	0.868703	0	0.73147	0.878084	0.815518	0	0	0.80218	0.702757	0.821148	0	0	0.821375	0.8676	0.928519	0	0	0.867196	0	0	0	0.842916	0.743405	0.767242	0.766999	0	0.570313	0	0.814821	0	0	0.798608	0.723596	0.768744	0.627816	0	0.810413	0.620843	0.785834	0.702764	0.834607	0.826246	0.873951	0.935876
TCGA-AD-A5EK-01A	0	0	0.906076	0.924645	0	0	0.590866	0.741161	0.860544	0	0	0	0	0	0	0	0	0.656818	0.788484	0	0	0.567451	0.739031	0.877515	0	0	0	0	0	0	0	0	0	0	0	0	0	0	0	0	0	0	0	0	0	0	0	0	0	0	0	0	0	0	0	0	0	0	0.676636	0.819586	0	0	0	0	0	0	0	0	0	0.825922	0.921226	0.905025	0	0	0.675265	0	0	0	0	0	0	0.70614	0.650444	0.819438	0.854233	0.893474	0	0	0.733311	0.764693	0.834433	0.579762	0.767528	0.833472	0.900043	0.616805	0	0.789806	0.864345	0.908029	0	0	0	0	0	0.688855	0.678126	0.909362	0.947844	0.906889	0.905419	0.641878	0.782584	0.76474	0.770918	0.892951	0	0	0.823514	0.82693	0.85334	0.760936	0.845465	0.908582	0.772351	0	0.841529	0.845601	0.920082	0.887534	0.875034	0.910381	0.895696	0.686039	0	0	0.764632	0.871446	0	0	0.759069	0.923375	0.317154	0.803146	0	0.767324	0.876575	0	0.941135	0.790085	0.919934	0.811488	0	0	0	0.857658	0	0.817439	0	0.756115	0.74537	0.861603	0.79603	0.951574	0	0	0.924883	0.738047	0.927344	0.876802	0.86537	0	0.645397	0.843835	0.832798	0	0	0.791999	0.824028	0.887617	0	0	0.882954	0.870996	0.935218	0	0	0.829386	0	0	0	0.802735	0.735299	0.751326	0.786887	0	0.642948	0	0.838274	0	0	0.777164	0.749831	0.769718	0.606814	0	0.792719	0.722533	0.781754	0.702764	0.803484	0.816503	0.866306	0.94275
TCGA-AM-5820-01A	0	0	0.903542	0.831868	0	0	0.559588	0.690487	0.866454	0	0	0	0	0	0	0	0	0.659163	0.757899	0	0	0.609616	0.702541	0.825093	0	0	0	0	0	0	0	0	0	0	0	0	0	0	0	0	0	0	0	0	0	0	0	0	0	0	0	0	0	0	0	0	0	0	0.651154	0.854269	0	0	0	0	0	0	0	0	0	0.821063	0.871079	0.897051	0	0	0.698637	0	0	0	0	0	0	0.666975	0.630537	0.827031	0.86338	0.888827	0	0	0.78261	0.793381	0.828797	0.585198	0.725841	0.831306	0.89629	0.609298	0	0.747852	0.855261	0.902271	0	0	0	0	0	0.694799	0.703193	0.909528	0.949382	0.865582	0.900825	0.632599	0.787746	0.802236	0.810692	0.900891	0.735044	0	0.883142	0.841082	0.843381	0.769126	0.853771	0.927042	0.787773	0	0.853668	0.867324	0.861228	0.896411	0.84673	0.915921	0.915424	0.641338	0	0	0.780558	0.872894	0	0	0.826397	0.884057	0.237865	0	0	0.817591	0	0	0.85159	0	0.87801	0.824098	0	0	0	0.86671	0	0.849492	0	0.7959	0.817993	0	0.814719	0.864332	0	0	0.81975	0.717474	0.85162	0.786289	0.809772	0	0.709506	0	0.687113	0	0	0.755828	0.758529	0.830049	0	0	0.82559	0.863392	0.932502	0	0	0.855879	0	0	0	0.818038	0.754284	0.801983	0.761419	0	0.563565	0	0.826608	0	0	0.83123	0.699585	0.872721	0.602436	0.727084	0.801813	0.713023	0.783054	0.698326	0.831014	0.81469	0.874124	0.941861
TCGA-AM-5821-01A	0	0	0	0.855294	0	0	0.588741	0.698137	0.864883	0	0	0	0	0	0	0	0	0.717087	0.749165	0	0	0.621188	0.704158	0.852475	0	0	0	0	0	0	0	0	0	0	0	0	0	0	0	0	0	0	0	0	0	0	0	0	0	0	0	0	0	0	0	0	0	0	0.685398	0.868103	0	0	0	0	0	0	0	0	0	0.821796	0.692318	0.861852	0	0	0	0	0	0	0	0	0	0.648574	0.638846	0.734881	0.846531	0.874263	0	0	0.761418	0.766791	0.847283	0.535568	0.732797	0.813404	0.876554	0.638313	0	0.781717	0.832944	0.887027	0	0	0	0	0	0	0.741694	0.940352	0.964125	0.730917	0.882727	0.619294	0	0.722434	0.717946	0.860784	0.753978	0	0.850006	0.888604	0.794029	0.790235	0.858971	0.925403	0.81142	0	0.869788	0.900753	0.871676	0.883258	0.849338	0.917693	0.938922	0.642103	0	0	0.793526	0.874705	0	0	0.84166	0.845801	0.819122	0	0	0	0	0	0.773439	0	0.859084	0.875132	0	0	0	0.876662	0	0.891584	0	0.8733	0.814581	0	0.721902	0.771661	0	0	0.84227	0.714751	0.837255	0.814514	0.809363	0	0.748832	0	0.759736	0	0	0.768061	0.747261	0.849866	0	0	0.782115	0.839718	0.94817	0	0	0.823627	0	0	0	0.883739	0.752274	0.777656	0.792	0	0.498677	0	0.797328	0	0	0.716381	0.734246	0.783782	0.607728	0.710246	0.786276	0.593635	0.76722	0.702337	0.826646	0.83167	0.884622	0.937607
TCGA-AU-3779-01A	0	0	0	0.927181	0	0	0.578079	0	0.848428	0	0	0	0	0	0	0	0	0.698168	0.733351	0	0	0.599717	0.635638	0.824736	0	0	0	0	0	0	0	0	0	0	0	0	0	0	0	0	0	0	0	0	0	0	0	0	0	0	0	0	0	0	0	0	0	0.64499	0.690731	0.873644	0	0	0	0	0	0	0	0	0	0.855988	0.808566	0.888878	0	0	0	0	0	0	0	0	0	0.734379	0.624365	0.83761	0.857287	0.88942	0	0	0.749108	0.781344	0.833168	0.487708	0.751307	0.810754	0.862391	0	0	0.770792	0.863231	0.898628	0	0	0	0	0	0	0.762338	0.922541	0.954471	0.878077	0.922846	0.667346	0.712715	0.734521	0.79725	0.87192	0.728637	0	0.871627	0.892343	0.792157	0.81123	0.842453	0.913613	0.807797	0	0.86998	0.907845	0.918349	0.870728	0.837815	0.90529	0.899996	0.639795	0	0	0.804619	0.87714	0	0	0.813525	0.873418	0.798444	0	0	0	0	0	0.853146	0	0.840218	0.837508	0	0	0	0.865265	0	0.815272	0	0.763995	0.812121	0.78674	0.685226	0.688683	0	0	0.909201	0.692676	0.918527	0.809005	0.876221	0	0.714924	0.848963	0.753549	0.90322	0	0.765861	0.828633	0.80908	0	0	0.820619	0.880551	0.934108	0	0	0.852155	0	0	0	0.839137	0.791582	0.768239	0.743213	0	0.463829	0	0.831478	0	0	0.843298	0.735225	0.785485	0.757659	0.792214	0.833882	0.811296	0.799909	0.665525	0.851383	0.853439	0.87861	0.937051
TCGA-AU-6004-01A	0	0	0.892268	0.91719	0	0	0.611979	0.631196	0.839015	0	0	0	0	0	0	0	0	0.695961	0.707403	0	0	0.600387	0.62335	0.809361	0	0	0	0	0	0	0	0	0	0	0	0	0	0	0	0	0	0	0	0	0	0	0	0	0	0	0	0	0	0	0	0	0	0	0.666756	0.869096	0	0	0	0	0	0	0	0	0	0.834233	0.891919	0.909723	0	0	0.690932	0	0	0	0	0	0	0.671843	0.755721	0.834859	0.857996	0.891037	0	0	0.717994	0.828553	0.841491	0.521401	0.758612	0.833594	0.882903	0.636217	0	0.746561	0.866618	0.895193	0	0	0	0	0	0	0.677897	0.913967	0.941517	0.865033	0.915755	0.681604	0	0.747935	0.781643	0.874256	0.71761	0	0.868542	0.880208	0.830578	0.792254	0.837505	0.902829	0.836162	0	0.872456	0.879515	0.904866	0.874701	0.8568	0.908342	0.88925	0.696353	0	0	0	0	0	0	0.725952	0.846834	0.781747	0.868342	0	0.797785	0.961864	0.900977	0.76735	0.821111	0.912514	0.809752	0	0	0	0	0	0.808885	0	0.795381	0.804203	0.78512	0.820017	0.856899	0	0	0.893689	0.717474	0.892127	0.779782	0.873478	0	0.717114	0.879294	0.831626	0	0	0.810976	0.715372	0.831792	0	0	0.833398	0.859823	0.930269	0	0	0.900952	0	0	0	0.815537	0.711471	0.824267	0.716462	0	0.588842	0.684026	0.837956	0	0	0.828017	0.692685	0.722356	0.762574	0.716998	0.861432	0.767837	0.766807	0.663273	0.862553	0.871911	0.896932	0.951725
TCGA-AY-5543-01A	0	0	0.920504	0.84284	0	0	0.56996	0	0.861278	0	0	0	0	0	0	0	0	0.690487	0.733534	0	0	0.615912	0.624388	0.838165	0	0	0	0	0	0	0	0	0	0	0	0	0	0	0	0	0	0	0	0	0	0	0	0	0	0	0	0	0	0	0	0	0	0.617094	0.664541	0.759206	0	0	0	0	0	0	0	0	0	0.763814	0.845846	0.875345	0	0	0	0	0	0	0	0	0	0.687482	0.678432	0.776582	0.823943	0.845709	0	0	0.731651	0.720227	0.83928	0.578772	0.734931	0.796828	0.865862	0.644732	0	0.763508	0.864913	0.909	0	0	0	0	0	0	0.717107	0.918769	0.941129	0.936803	0.913166	0.676207	0.702173	0.785375	0.818634	0.913908	0.73085	0	0.875422	0.856649	0.815457	0.784992	0.86521	0.935284	0.819033	0.701619	0.866976	0.884756	0.876144	0.893669	0.860897	0.933919	0.911346	0.653742	0	0	0.780336	0.870373	0	0	0.796129	0.875702	0.222591	0	0	0.821514	0	0	0.916443	0.8537	0.922486	0.807814	0	0	0	0.848956	0	0.844391	0	0.798212	0.811642	0.79451	0.695117	0.907397	0	0	0.866822	0.674734	0.826692	0.861568	0.919237	0	0.74081	0.872084	0.821392	0	0	0.858261	0.729323	0.833504	0	0	0.801177	0.888862	0.944491	0	0	0.83151	0	0	0	0.831606	0.696323	0.801097	0	0	0.582493	0	0.778136	0	0	0.794035	0.752091	0.790331	0.611308	0	0.796164	0.63819	0.761412	0	0.776133	0.80388	0.855614	0.935237
TCGA-AY-6196-01A	0	0	0	0	0	0	0	0	0.724297	0	0	0	0	0	0	0	0	0	0.679487	0	0	0	0	0.71503	0	0	0	0	0	0	0	0	0	0	0	0	0	0	0	0	0	0	0	0	0	0	0	0	0	0	0	0	0	0	0	0	0	0	0	0.842275	0	0	0	0	0	0	0	0	0	0.839812	0.775023	0.742174	0	0	0.744069	0	0	0	0	0	0	0.63512	0.77751	0.918779	0.905871	0.904661	0	0	0.774801	0.849524	0.847066	0.80744	0.766864	0.796032	0.813286	0	0	0.755551	0.846651	0.878745	0	0	0.717631	0	0	0	0.708426	0.851107	0.902828	0.693391	0.817747	0	0	0.567206	0.742713	0.532223	0.699546	0.717628	0.899224	0.869763	0.84502	0	0.709557	0.762228	0.822547	0.692262	0.881915	0.912681	0.844903	0.686614	0.633848	0.788275	0.707193	0.778469	0	0	0	0	0	0	0.831939	0.90713	0.811787	0.857408	0	0	0	0	0.780095	0	0.821772	0	0	0	0	0	0	0.878954	0	0.813547	0	0	0	0	0	0	0.738909	0	0.740054	0.770278	0.706282	0	0.784263	0	0	0	0	0.620496	0.488349	0.669952	0.811502	0	0.729726	0.827331	0.850755	0.800851	0	0.857355	0	0	0.852409	0.949914	0.970638	0.957911	0.908744	0.931535	0.951292	0.929752	0.96209	0.946296	0.928989	0.909845	0.905652	0.884551	0.901689	0.955744	0.957955	0.928256	0.907004	0.852692	0.957876	0.946687	0.94791	0.965223
TCGA-AY-6197-01A	0	0	0.90073	0.930007	0	0	0.604101	0	0.846281	0	0	0	0	0	0	0	0	0.697975	0.727349	0	0	0.597872	0.702805	0.842859	0	0	0	0	0	0	0	0	0	0	0	0	0	0	0	0	0	0	0	0	0	0	0	0	0	0	0	0	0	0	0	0	0	0	0.665728	0.857869	0	0	0	0	0	0	0	0	0	0.83846	0.896185	0.885619	0	0	0	0	0	0	0	0	0	0.692947	0.668808	0.795034	0.795557	0.862962	0	0	0.720095	0.712295	0.840171	0.60442	0.713186	0.797771	0.886803	0.639939	0	0.752983	0.85578	0.902156	0	0	0	0	0	0	0.693937	0.904733	0.945253	0.911691	0.932127	0.652205	0.772988	0.793464	0.821381	0.896796	0.728942	0	0.879935	0.817865	0.866659	0.77576	0.863875	0.932501	0.828663	0.697364	0.860729	0.871093	0.876763	0.891239	0.866433	0.932512	0.898619	0.692328	0	0	0.804798	0.864655	0	0	0.774265	0.863691	0.810932	0.872954	0	0.792962	0.961002	0.911377	0.874738	0.839479	0.820887	0.828531	0	0	0	0.862108	0	0.840461	0	0.802713	0.809705	0.796101	0.815849	0.946628	0	0	0.872287	0.706951	0.908946	0.786876	0.863868	0	0.751176	0.892082	0.734596	0	0	0.74901	0.744451	0.834267	0	0	0.782849	0.865353	0.926433	0	0	0.843659	0	0	0	0.832356	0.758885	0.771812	0.801063	0	0.653815	0	0.828304	0	0	0.677054	0.741235	0.760038	0.610129	0.727263	0.820126	0.620843	0.744611	0.713254	0.798537	0.831011	0.865855	0.942355
TCGA-AY-6386-01A	0	0	0.91594	0.92708	0	0	0.600507	0	0.837638	0	0	0	0	0	0	0	0	0.712283	0.710624	0	0	0.608318	0.617202	0.801455	0	0	0	0	0	0	0	0	0	0	0	0	0	0	0	0	0	0	0	0	0	0	0	0	0	0	0	0	0	0	0	0	0	0	0.68231	0.780645	0	0	0	0	0	0	0	0	0	0.843144	0.81338	0.902525	0	0	0	0	0	0	0	0	0	0	0.673587	0.807158	0.831264	0.874549	0	0	0.695311	0.703568	0.82427	0.510936	0.720805	0.798511	0.873927	0	0	0.741618	0.860696	0.911501	0	0	0	0	0.707325	0	0.692217	0.888691	0.932143	0.921363	0.921412	0.666552	0.765842	0.798494	0.810877	0.891101	0.713465	0	0.876597	0.867153	0.804564	0.797254	0.874465	0.924307	0.846234	0	0.865973	0.879072	0.888421	0.880606	0.860259	0.926146	0.900152	0.712587	0	0	0.805422	0	0	0	0.742166	0.887814	0.787744	0.872213	0	0.795593	0.976084	0.875738	0.938298	0.822247	0.959176	0.785697	0	0	0	0.870151	0	0.843398	0	0.737921	0.810095	0.780002	0.804461	0.838635	0	0	0.919108	0.817788	0.928622	0.89224	0.897019	0	0.729122	0.853754	0.819158	0	0	0.798601	0.678288	0.820347	0	0	0.840198	0.863874	0.951623	0	0	0.848461	0	0	0	0.827508	0.754886	0.767492	0.750158	0	0.569321	0	0.778201	0	0	0.773469	0.716724	0.762867	0.746675	0.715099	0.862413	0.776847	0.717546	0.676968	0.769161	0.838669	0.876221	0.944129
TCGA-AY-A54L-01A	0	0	0.876516	0.832091	0	0	0.570844	0.767147	0.871676	0	0	0	0	0	0	0	0	0.664239	0.790614	0	0	0.676874	0.770544	0.869292	0	0	0	0	0	0	0	0	0	0	0	0	0	0	0	0	0	0	0	0	0	0	0	0	0	0	0	0	0	0	0	0	0	0.616441	0.656947	0.865453	0	0	0	0	0	0	0	0	0	0.825688	0.882925	0.882941	0	0	0	0	0	0	0	0	0	0	0	0.750256	0.804923	0.840819	0	0	0.739323	0.650579	0.849928	0.626118	0.741096	0.818444	0.878234	0.650806	0	0.743061	0.855214	0.900775	0	0	0	0	0	0	0.711389	0.914712	0.940281	0.841682	0.911892	0.72519	0.775565	0.783542	0.798895	0.899251	0.728739	0	0.852929	0.879919	0.865046	0.779523	0.876156	0.934529	0.804027	0.700271	0.854427	0.87487	0.899246	0.900632	0.885284	0.934874	0.929266	0.658514	0	0	0.724226	0.847244	0	0	0.809051	0.854678	0.237865	0.838725	0	0.774552	0.94051	0.889658	0.948994	0.798098	0.875632	0.789875	0	0	0	0.842498	0	0.845018	0	0.780792	0.796795	0	0.785189	0.945098	0	0	0.894214	0.67261	0.919375	0.853959	0.921249	0	0.714037	0.877197	0.8577	0	0	0.799385	0.752037	0.848364	0	0	0.833934	0.884753	0.928108	0	0	0.885116	0	0	0	0.77373	0.679398	0.810828	0	0	0	0	0.782833	0	0	0.754399	0.803666	0.811318	0.646754	0	0.696165	0	0.780837	0	0.681915	0.782921	0.840839	0.915886
TCGA-AY-A69D-01A	0	0	0.90073	0.903686	0	0	0.568938	0.734666	0.869203	0	0	0	0	0	0	0	0.658315	0.622564	0.798129	0	0	0.659906	0.737717	0.859859	0	0	0	0	0	0	0	0	0	0	0	0	0	0	0	0	0	0	0	0	0	0	0	0	0	0	0	0	0	0	0	0	0	0.642923	0.652843	0.813942	0	0	0	0	0	0	0	0	0	0.863003	0.918113	0.896833	0	0	0.699904	0	0	0	0	0	0	0	0.656478	0.831529	0.846175	0.901055	0	0	0.782467	0.832855	0.849305	0.582356	0.792382	0.836614	0.90801	0.615152	0	0.782878	0.881922	0.932314	0	0	0	0	0	0.685072	0.680115	0.913498	0.94227	0.889822	0.892282	0.708908	0.715227	0.78164	0.832634	0.928082	0	0	0.80649	0.820683	0.852908	0.773382	0.853327	0.896871	0.814401	0	0.830329	0.827759	0.89044	0.873038	0.844661	0.903417	0.883394	0.715171	0	0	0.794216	0	0	0	0.765585	0.893019	0.813945	0.830759	0	0.770913	0.927101	0	0.992861	0.772703	0.896679	0.776205	0	0	0	0.87055	0	0.778078	0	0.775129	0.782615	0.853524	0.852851	0.922833	0	0	0.89706	0.756552	0.919481	0.893946	0.898879	0	0.692231	0.884231	0.88932	0	0	0.787718	0.818012	0.91582	0	0	0.865766	0.901417	0.94436	0	0	0.83055	0	0	0	0.758295	0.796357	0.761349	0.745623	0	0	0	0.82976	0	0	0.850115	0.749402	0.750451	0.625026	0	0.75946	0.724259	0.7114	0	0.730563	0.816832	0.8537	0.936706
TCGA-AY-A71X-01A	0	0	0.888945	0	0	0	0.574898	0.754118	0.85283	0	0	0	0	0	0	0	0	0.681906	0.729695	0	0	0.564488	0.705491	0.822971	0	0	0	0	0	0	0	0	0	0	0	0	0	0	0	0	0	0	0	0	0	0	0	0	0	0	0	0	0	0	0	0	0	0	0.643921	0.880117	0	0	0	0	0	0	0	0	0	0.778117	0.878391	0.883666	0	0	0	0	0	0	0	0	0	0	0	0.755094	0.821277	0.85686	0	0	0.685842	0.658028	0.782553	0.581714	0.745165	0.77059	0.864681	0.657067	0	0.728302	0.848701	0.89619	0	0	0	0	0.754454	0	0.721997	0.899384	0.944814	0.919682	0.948512	0.693253	0.770391	0.801713	0.827778	0.911745	0.722786	0	0.887346	0.904161	0.855345	0.789616	0.869769	0.935079	0.82276	0.689607	0.85446	0.857884	0.919445	0.892411	0.904071	0.935431	0.924501	0.661814	0	0	0.797696	0.847952	0	0	0.747515	0.834056	0.769407	0.855717	0	0.789037	0.889452	0.856816	0.962631	0.795485	0.954208	0.789051	0	0	0	0.849901	0	0.815157	0	0.730804	0.818898	0.779431	0.803806	0.95188	0	0	0.928448	0.81001	0.939634	0.903989	0.897468	0	0.738996	0.866632	0.845297	0	0	0.798945	0.706859	0.847704	0	0	0.83958	0.904955	0.931907	0	0	0.825312	0	0	0	0.842268	0.67126	0.805503	0	0	0.634365	0	0.788115	0	0	0.716381	0.775714	0.815295	0.640299	0	0.761304	0.66165	0.781674	0	0.783577	0.754553	0.849536	0.917893
TCGA-AY-A8YK-01A	0	0	0	0.93481	0	0	0.596102	0.633318	0.845624	0	0	0	0	0	0	0	0	0.708037	0.706456	0	0	0.602088	0.632952	0.823877	0	0	0	0	0	0	0	0	0	0	0	0	0	0	0	0	0	0	0	0	0	0	0	0	0	0	0	0	0	0	0	0	0	0	0.664541	0.878874	0	0	0	0	0	0	0	0	0	0.788434	0.822871	0.901223	0	0	0	0	0	0	0	0	0	0	0.648227	0.799019	0.82703	0.868982	0	0	0.677549	0.709595	0.841187	0.497054	0.758389	0.768027	0.881152	0.640531	0	0.759329	0.83904	0.923774	0	0	0	0	0	0	0.714856	0.904278	0.943283	0.898065	0.927002	0.670159	0.783554	0.776554	0.80492	0.890178	0.74874	0	0.866505	0.900132	0.829885	0.823398	0.858804	0.91832	0.815581	0	0.86088	0.860128	0.893289	0.882708	0.837835	0.918584	0.891469	0.70263	0	0	0.807186	0	0	0	0.7595	0.877552	0.773582	0	0	0.781946	0.94967	0.897893	0.945549	0.809601	0.965546	0.806385	0	0	0	0.873983	0	0.820341	0	0.761648	0	0.775354	0.789221	0.914853	0	0	0.937464	0.826012	0.890926	0.891246	0.896191	0	0.739725	0.843252	0.818273	0	0	0.806511	0.821146	0.779864	0	0	0.817291	0.843536	0.928149	0	0	0.887813	0	0	0	0.826919	0.800917	0.753125	0.77098	0	0.526826	0	0.808465	0	0	0.751558	0.747815	0.746956	0.740418	0.785657	0.836873	0.758829	0.71732	0.67915	0.803668	0.855492	0.893775	0.947115
TCGA-AZ-4313-01A	0	0	0.896098	0.933675	0	0	0.59629	0.617968	0.854283	0	0	0	0	0	0	0	0	0.720399	0.719801	0	0	0.623857	0.614485	0.820559	0	0	0	0	0	0	0	0	0	0	0	0	0	0	0	0	0	0	0	0	0	0	0	0	0	0	0	0	0	0	0	0	0	0	0.675301	0.809052	0	0	0	0	0	0	0	0	0	0.783304	0.752797	0.826098	0	0	0	0	0	0	0	0	0	0.761131	0.700742	0.79621	0.860602	0.858345	0	0	0.713606	0.693127	0.745263	0.50764	0.731711	0.737291	0.836793	0.658255	0	0.768771	0.846858	0.852087	0	0	0	0	0	0	0.754112	0.939525	0.96214	0.865934	0.89649	0	0.70075	0.726287	0.72275	0.882435	0	0	0.872299	0.863659	0.792082	0.788342	0.910108	0.94483	0.784606	0	0.852421	0.886365	0.907421	0.91677	0.899754	0.944444	0.943962	0.695358	0	0	0.795873	0.859623	0	0	0.826027	0.743783	0.158577	0	0	0	0	0.881252	0.87065	0.858724	0.847743	0.971722	0	0	0	0.862108	0	0.784381	0	0.813772	0	0	0.683879	0.700369	0	0	0.898244	0.661037	0.796469	0.81555	0.871187	0	0.755738	0.881787	0.744926	0.831495	0	0.827697	0.743994	0.790318	0	0	0.812541	0.836863	0.937443	0	0	0.789687	0	0	0	0.791781	0.717193	0.819734	0.797244	0	0.497818	0	0.750405	0	0	0.760746	0	0	0.658574	0	0.726111	0.660289	0.801288	0	0.788924	0.775332	0.849034	0.899491
TCGA-AZ-4315-01A	0	0	0.916646	0	0	0	0.560158	0.686719	0.858164	0	0	0	0	0	0	0	0	0.708557	0.744528	0	0	0.632213	0.618641	0.819727	0	0	0	0	0	0	0	0	0	0	0	0	0	0	0	0	0	0	0	0	0	0	0	0	0	0	0	0	0	0	0	0	0	0	0.68957	0.885068	0	0	0	0	0	0	0	0	0	0.859712	0.740511	0.861885	0	0	0	0	0	0	0	0	0	0.750694	0.680772	0.765203	0.842068	0.870136	0	0	0.699017	0.719034	0.792611	0.538573	0.699132	0.799476	0.834682	0.65457	0	0.762273	0.843893	0.864147	0	0	0	0	0	0	0.779349	0.942682	0.966408	0.861064	0.928393	0.699565	0	0.735945	0.819351	0.872351	0.749659	0	0.844787	0.860884	0.807161	0.768293	0.886883	0.940833	0.772437	0	0.866094	0.911409	0.853867	0.897843	0.900879	0.938324	0.932398	0.667546	0	0	0.772281	0.856479	0	0	0	0.741477	0.222591	0	0	0	0	0.905195	0.770615	0.863849	0.893405	0.967508	0	0	0	0.855202	0	0.888289	0	0.816228	0.818988	0	0.813876	0.688683	0	0	0.826855	0.683823	0.847923	0.814793	0.808457	0	0.760449	0.879622	0.744707	0.880113	0	0.582603	0.765689	0.822731	0	0	0.812455	0.827752	0.948629	0	0	0.782623	0	0	0	0.814615	0.718489	0.815957	0	0	0.506063	0	0.755162	0	0	0	0	0	0.641403	0	0.729928	0.652293	0.794333	0	0.752156	0.787543	0.858632	0.89732
TCGA-AZ-4323-01A	0	0	0.8292	0.895792	0	0	0.607635	0.718513	0.861502	0	0	0	0	0	0	0	0	0.663411	0.744204	0	0	0.665994	0.751046	0.87946	0	0	0	0	0	0	0	0	0	0	0	0	0	0	0	0	0	0	0	0	0	0	0	0	0	0	0	0	0	0	0	0	0	0.607179	0.586835	0.864363	0	0	0	0	0	0	0.853818	0	0	0.851031	0.90162	0.905985	0	0	0.788879	0	0	0	0	0	0	0.646781	0.735084	0.873521	0.906916	0.918082	0	0	0.790639	0.874645	0.873363	0.732015	0.785723	0.860629	0.88911	0.601767	0	0.803994	0.848625	0.939786	0	0	0.642314	0	0	0	0.779291	0.923194	0.949025	0	0.687285	0	0	0.569463	0.79316	0.81742	0	0	0.852662	0.866476	0.831318	0.792648	0.809174	0.826682	0.8325	0.67176	0.858881	0.849335	0.895759	0.751138	0.714549	0.862382	0.815272	0.711275	0	0	0	0	0	0	0	0.848642	0.80596	0.90973	0	0	0	0.905195	0.823011	0	0.952872	0.884163	0	0	0	0	0	0.810455	0	0.846435	0.774676	0.858804	0.812119	0	0	0	0.907404	0.775872	0.909349	0.799135	0.625878	0	0.651382	0.865292	0.823687	0	0	0.824099	0.782966	0.827443	0	0.838976	0.789384	0.853475	0.914454	0	0	0.867949	0	0	0	0.832667	0.87449	0.807496	0.632526	0	0.768029	0.748205	0.824659	0	0	0.848031	0.644582	0.722566	0.755112	0.756565	0.864069	0.82921	0.832892	0.669883	0.877921	0.895487	0.91331	0.958878
TCGA-AZ-4614-01A	0	0	0.897272	0.853633	0	0	0.599245	0.687627	0.863866	0	0	0	0	0	0	0	0	0.694371	0.678048	0	0	0.589969	0.694722	0.861831	0	0	0	0	0	0	0	0	0	0	0	0	0	0	0	0	0	0	0	0	0	0	0	0	0	0	0	0	0	0	0	0	0	0	0.655326	0.857869	0	0	0	0	0	0	0	0	0	0.813467	0.905983	0.885748	0	0	0	0	0	0	0	0	0	0	0.695337	0.774563	0.842969	0.852777	0	0	0.680524	0.75798	0.822696	0.575741	0.74554	0.813199	0.863715	0.655291	0	0.731565	0.852671	0.894646	0	0	0	0	0	0	0.723052	0.923793	0.956277	0.890041	0.93009	0.696265	0.705599	0.76403	0.840617	0.925279	0.749908	0	0.869814	0.832814	0.861669	0.812965	0.860291	0.945032	0.803568	0	0.845147	0.865181	0.932962	0.89379	0.881871	0.929832	0.913342	0.705424	0	0	0.80098	0.826229	0	0	0.781467	0.854678	0.782972	0	0	0.823478	0.967518	0.881909	0.852111	0.865247	0.88981	0.802552	0	0	0	0.812922	0	0.886292	0	0.822487	0	0.776181	0.856777	0.802544	0	0	0.870579	0.688337	0.96133	0.89268	0.857006	0	0.772776	0.854691	0.827679	0	0	0.822585	0.713115	0.831115	0	0	0.799394	0.888183	0.931071	0	0	0.843445	0	0	0	0.829449	0.671941	0.794952	0	0	0.592948	0	0.782207	0	0	0.730377	0.791052	0	0.654782	0	0.753506	0	0.776669	0	0.795655	0.781929	0.851031	0.91437
TCGA-AZ-4615-01A	0	0	0.904097	0.855752	0	0	0.613303	0.632227	0.834486	0	0	0	0	0	0	0	0	0.598365	0.716456	0	0	0.62545	0.610612	0.78778	0	0	0	0	0	0	0	0	0	0	0	0	0	0	0	0	0	0	0	0	0	0	0	0	0	0	0	0	0	0	0	0	0	0	0.682435	0.789235	0	0	0	0	0	0	0	0	0	0.852641	0.793615	0.852473	0	0	0	0	0	0	0	0	0	0.751659	0.772842	0.839626	0.866785	0.883646	0	0	0.729644	0.78521	0.837599	0.489327	0.733603	0.779666	0.854875	0.651182	0	0.764414	0.863253	0.896278	0	0	0	0	0	0	0.756161	0.918168	0.955074	0.874708	0.904649	0.653849	0	0.738872	0.806761	0.913343	0.700081	0.767747	0.894432	0.91038	0.777895	0.820611	0.866745	0.921661	0.819447	0	0.878484	0.910099	0.878958	0.878306	0.89395	0.91149	0.912088	0.694356	0	0	0	0	0	0	0.763729	0.903797	0.758929	0	0	0.833022	0	0.910542	0.726892	0.871909	0.883553	0.808699	0	0	0	0.873983	0	0.846528	0	0.762994	0.806436	0.766475	0.708818	0.677473	0	0	0.895258	0.684789	0.855115	0.827664	0.878678	0	0.720542	0.833217	0.747094	0.900443	0	0.816921	0.703423	0.837955	0	0	0.819587	0.880602	0.931573	0	0	0.831367	0	0	0	0.836448	0.735227	0.763236	0.755161	0	0.478737	0.690754	0.835718	0	0	0.840662	0.721413	0.772456	0.752727	0.721075	0.841265	0.696164	0.792212	0.673717	0.835518	0.826009	0.869385	0.9319
TCGA-AZ-4616-01A	0	0	0.882423	0.919994	0	0	0.594103	0.637139	0.842875	0	0	0	0	0	0	0	0	0.716029	0.729777	0	0	0.621713	0.613792	0.826042	0	0	0	0	0	0	0	0	0	0	0	0	0	0	0	0	0	0	0	0	0	0	0	0	0	0	0	0	0	0	0	0	0	0	0.670486	0.766654	0	0	0	0	0	0	0	0	0	0.831293	0.735436	0.837042	0	0	0	0	0	0	0	0	0	0.746735	0.614479	0.842738	0.859397	0.875634	0	0	0.694802	0.762743	0.818372	0.514128	0.716544	0.745375	0.860138	0.645294	0	0.783439	0.861331	0.87669	0	0	0	0	0	0	0.78896	0.925199	0.960387	0.804654	0.839306	0.617502	0.712545	0.739886	0.841413	0.897795	0	0	0.836273	0.867423	0.814969	0.823298	0.887652	0.928839	0.812289	0	0.851302	0.878837	0.913015	0.889655	0.84187	0.922631	0.902358	0.682772	0	0	0	0.845093	0	0	0.841552	0.874802	0.802006	0	0	0.824499	0	0.848762	0.857523	0	0.911795	0.868795	0	0	0	0.853499	0	0.894085	0	0.808714	0.813924	0.79431	0.789722	0.72181	0	0	0.90245	0.879712	0.801122	0.827853	0.904387	0	0.731082	0.85798	0.840523	0.849949	0	0.746201	0.700901	0.809636	0	0	0.780219	0.842385	0.94589	0	0	0.828308	0	0	0	0.830881	0.807664	0.776522	0.780609	0	0.44902	0	0.808967	0	0	0.796518	0.768338	0.82057	0.763121	0.782713	0.81805	0.702745	0.770025	0.751033	0.842267	0.817087	0.885223	0.925182
TCGA-AZ-4682-01B	0	0	0	0.93296	0	0	0.594965	0	0.853754	0	0	0	0	0	0	0	0	0.709815	0.723669	0	0	0.614624	0.63314	0.810051	0	0	0	0	0	0	0	0	0	0	0	0	0	0	0	0	0	0	0	0	0	0	0	0	0	0	0	0	0	0	0	0	0	0	0.678866	0.890588	0	0	0	0	0	0	0	0	0	0.781878	0.747301	0.84807	0	0	0	0	0	0	0	0	0	0.746937	0.683855	0.798632	0.852067	0.876555	0	0	0.698751	0.739709	0.770127	0.510285	0.719407	0.739866	0.834217	0.646959	0	0.775998	0.847489	0.869181	0	0	0	0	0	0	0.745679	0.923277	0.962758	0.806621	0.913762	0.648914	0.669533	0.759619	0.821067	0.895974	0.729246	0	0.872506	0.868457	0.796234	0.799001	0.887973	0.940681	0.780443	0	0.844063	0.900584	0.866889	0.903738	0.853508	0.933037	0.915234	0.666295	0	0	0.777979	0.87164	0	0	0.843919	0.882214	0.812542	0	0	0.823887	0	0.900298	0.775169	0	0.891994	0.875338	0	0	0	0.850723	0	0.88336	0	0.809881	0.813358	0	0.707606	0.649119	0	0	0.890681	0.663391	0.819091	0.853539	0.875405	0	0.770519	0.853216	0.721009	0.883118	0	0.765794	0.724504	0.81105	0	0	0.788411	0.870099	0.951028	0	0	0.832746	0	0	0	0.837993	0.778583	0.790037	0.773848	0	0.462576	0	0.780529	0	0	0.730696	0.792037	0	0.59413	0.788071	0.702215	0.719412	0.773789	0.715451	0.766671	0.820901	0.865706	0.928423
TCGA-AZ-4684-01A	0	0	0	0.922733	0	0	0.60597	0	0.835388	0	0	0	0	0	0	0	0	0.719377	0.696866	0	0	0.629103	0.622301	0.801635	0	0	0	0	0	0	0	0	0	0	0	0	0	0	0	0	0	0	0	0	0	0	0	0	0	0	0	0	0	0	0	0	0	0	0.672024	0.797114	0	0	0	0	0	0	0	0	0	0.821413	0.726194	0.881352	0	0	0	0	0	0	0	0	0	0.728907	0.6246	0.835514	0.874339	0.892717	0	0	0.68047	0.745625	0.831805	0.480084	0.743741	0.744708	0.837287	0.65399	0	0.760368	0.857401	0.906167	0	0	0	0	0	0	0.747608	0.925905	0.961685	0.829958	0.924901	0.659305	0.72333	0.729829	0.835269	0.867955	0.745328	0	0.882063	0.891891	0.793359	0.826594	0.864778	0.920238	0.78276	0	0.852784	0.885186	0.869414	0.867626	0.841778	0.910784	0.903431	0.662464	0	0	0	0	0	0	0.790277	0.847394	0.77185	0	0	0.81025	0	0.869255	0.849659	0	0.923138	0.844432	0	0	0	0.864535	0	0.867935	0	0.77814	0.807635	0.802155	0.692963	0.692584	0	0	0.902591	0.877684	0.884091	0.84552	0.914972	0	0.715365	0.840295	0.753043	0.854677	0	0.816383	0.699876	0.804046	0	0	0.814466	0.855529	0.940225	0	0	0.850725	0	0	0	0.844118	0.789812	0.761082	0.714996	0	0.672146	0	0.8414	0	0	0.828482	0.714792	0.767338	0.711902	0.757906	0.83481	0.832456	0.78426	0.752798	0.867401	0.857061	0.890706	0.936959
TCGA-AZ-5403-01A	0	0	0.897038	0.914987	0	0	0.572464	0.631492	0.860565	0	0	0	0	0	0	0	0	0.701758	0.750082	0	0	0.619669	0.614829	0.825941	0	0	0	0	0	0	0	0	0	0	0	0	0	0	0	0	0	0	0	0	0	0	0	0	0	0	0	0	0	0	0	0	0	0.645058	0.654009	0.879497	0	0	0	0	0	0	0	0	0	0.806118	0.718015	0.886198	0	0	0	0	0	0	0	0	0	0.725271	0.623892	0.85208	0.889768	0.900655	0	0	0.746718	0.786045	0.847249	0.480084	0.716414	0.787916	0.868665	0.648903	0	0.796474	0.848383	0.903819	0	0	0.659183	0	0	0	0.770295	0.924056	0.959744	0.859543	0.915824	0.589547	0.698724	0.731152	0.825528	0.865582	0.747219	0	0.851134	0.879681	0.790406	0.763609	0.862174	0.908546	0.800526	0	0.854288	0.869455	0.884892	0.865498	0.79231	0.896343	0.904868	0.654435	0	0	0.806043	0	0	0	0.859862	0.818072	0.184102	0	0	0.801183	0	0	0.842343	0	0.914291	0.856975	0	0	0	0.840607	0	0.863969	0	0.796418	0.793355	0.812433	0.799961	0.679081	0	0	0.867668	0.669069	0.917404	0.837541	0.823157	0	0.685162	0.823509	0.736624	0.826383	0	0.821009	0.720603	0.801558	0	0	0.807394	0.886621	0.945741	0	0	0.781943	0	0	0.874907	0.862883	0.801979	0.753988	0.718805	0	0.438194	0	0.818782	0	0	0.830653	0.725914	0.800513	0.748575	0.747101	0.839585	0.808043	0.767083	0.749075	0.857859	0.839721	0.902414	0.941861
TCGA-AZ-5407-01A	0	0	0.917147	0.932433	0	0	0.588021	0	0.844691	0	0	0	0	0	0	0	0	0.71156	0.707994	0	0	0.609616	0.626328	0.780998	0	0	0	0	0	0	0	0	0	0	0	0	0	0	0	0	0	0	0	0	0	0	0	0	0	0	0	0	0	0	0	0	0	0	0.695689	0.804921	0	0	0	0	0	0	0	0	0	0.719204	0.818487	0.887534	0	0	0	0	0	0	0	0	0	0.700896	0.718402	0.756999	0.824159	0.868862	0	0	0.717814	0.664788	0.800389	0.586127	0.732716	0.786976	0.852124	0.652152	0	0.765132	0.84634	0.862777	0	0	0	0	0	0	0.735707	0.897847	0.938034	0.864084	0.925912	0.689551	0.696656	0.762104	0.816	0.901904	0.708536	0	0.886781	0.92477	0.815274	0.800546	0.879782	0.94223	0.839362	0.699818	0.878762	0.9025	0.919557	0.897208	0.904829	0.938719	0.922833	0.666922	0	0	0.774056	0.847834	0	0	0.776153	0.866264	0.222591	0	0	0.798802	0.972039	0.878457	0.912732	0.838987	0.828384	0.812005	0	0	0	0.861788	0	0.862283	0	0.779914	0	0.805746	0.824163	0.899121	0	0	0.868229	0.650763	0.956246	0.85807	0.857541	0	0.76014	0.855355	0.733263	0	0	0.809479	0.733559	0.81354	0	0	0.846362	0.855266	0.929947	0	0	0.835453	0	0	0	0.858074	0.78093	0.797874	0	0	0.59139	0	0.810857	0	0	0.800218	0.770614	0.793188	0.623211	0	0.739601	0.638088	0.769757	0	0.770088	0.812179	0.852059	0.923363
TCGA-AZ-6598-01A	0	0	0.905529	0.928578	0	0	0.610475	0.726728	0.853331	0	0	0	0	0	0	0	0	0.706814	0.692528	0	0	0	0.613095	0.812821	0	0	0	0	0	0	0	0	0	0	0	0	0	0	0	0	0	0	0	0	0	0	0	0	0	0	0	0	0	0	0	0	0	0	0.642076	0.783537	0	0	0	0	0	0	0	0	0	0.707316	0.808481	0.888603	0	0	0	0	0	0	0	0	0	0.696876	0.671225	0.780773	0.855813	0.867178	0	0	0.695541	0.756021	0.834851	0.515996	0.746241	0.806715	0.86706	0	0	0.762813	0.862784	0.90698	0	0	0	0	0	0	0.721088	0.919682	0.949676	0.837508	0.914003	0.589175	0.719281	0.730393	0.800854	0.901576	0.721052	0	0.870683	0.901116	0.798252	0.793569	0.872668	0.930823	0.831235	0	0.86285	0.878655	0.9201	0.902299	0.887145	0.932042	0.899959	0.634241	0	0	0	0	0	0	0.775778	0.864051	0.821669	0	0	0	0.985909	0	0.840309	0.832669	0.8266	0.862571	0	0	0	0.877323	0	0.879622	0	0.807773	0.784213	0.797767	0.720472	0.817629	0	0	0.85961	0.679623	0.837676	0.831139	0.808209	0	0.759831	0.876079	0.736269	0	0	0.739222	0.72774	0.83439	0	0	0.78202	0.862579	0.927382	0	0	0.830694	0	0	0	0.827899	0.743068	0.765897	0.794743	0	0.547887	0	0.782552	0	0	0.839489	0.735712	0.772996	0.602117	0.730702	0.810818	0.718551	0.796066	0.692932	0.798178	0.825342	0.874631	0.941151
TCGA-AZ-6599-01A	0	0	0.874996	0.826622	0	0	0.580138	0.758847	0.864056	0	0	0	0	0	0	0	0	0.668272	0.694683	0	0	0.562457	0.701029	0.827935	0	0	0	0	0	0	0	0	0	0	0	0	0	0	0	0	0	0	0	0	0	0	0	0	0	0	0	0	0	0	0	0	0	0	0.628343	0.760798	0	0	0	0	0	0	0	0	0	0.786245	0.876227	0.904813	0	0	0	0	0	0	0	0	0	0.708698	0	0.772671	0.800286	0.8694	0	0	0.740682	0.714288	0.839268	0.547541	0.708716	0.814607	0.866554	0.623844	0	0.73991	0.856821	0.907734	0	0	0	0	0.751788	0	0.701388	0.904635	0.937147	0.878496	0.917583	0.710475	0.79146	0.793743	0.826003	0.891379	0.687632	0	0.879113	0.892899	0.828054	0.732879	0.844468	0.921953	0.817158	0.701842	0.853005	0.857269	0.917185	0.892231	0.893124	0.930995	0.903022	0.661814	0	0	0.808319	0	0	0	0.892931	0.871384	0.866388	0.843289	0	0.781065	0.874964	0.832504	0.947222	0.778507	0.926476	0.773186	0	0	0	0.867018	0	0.800446	0	0.700338	0.783355	0.864496	0.851985	0.945381	0	0	0.928575	0.805541	0.912469	0.911625	0.9214	0	0.719694	0.867957	0.88796	0	0	0.775074	0.873957	0.876461	0	0	0.854195	0.872985	0.934701	0	0	0.863353	0	0	0	0.871833	0.66905	0.791551	0	0	0.641312	0	0.793378	0	0	0.78113	0.737158	0.790793	0.625539	0	0.826522	0	0.755914	0	0.783416	0.811229	0.868171	0.927389
TCGA-AZ-6600-01A	0	0	0.919526	0.83817	0	0	0.619492	0	0.844398	0	0	0	0	0	0	0	0	0.696026	0.744041	0	0	0.615351	0.637714	0.792795	0	0	0	0	0	0	0	0	0	0	0	0	0	0	0	0	0	0	0	0	0	0	0	0	0	0	0	0	0	0	0	0	0	0	0.693015	0.865708	0	0	0	0	0	0	0	0	0	0.829695	0.798968	0.909125	0	0	0	0	0	0	0	0	0	0.668103	0.748732	0.8302	0.856748	0.904694	0	0	0.675967	0.792373	0.834603	0.48269	0.766437	0.777998	0.882414	0.630475	0	0.754209	0.857007	0.90925	0	0	0	0	0	0	0.730858	0.902319	0.943087	0.847844	0.903092	0.571908	0	0.736284	0.779186	0.878689	0.74305	0	0.859133	0.863098	0.804766	0.844857	0.853123	0.897131	0.818224	0	0.856015	0.870148	0.855319	0.87027	0.817112	0.897678	0.897794	0.694356	0	0	0	0	0	0	0.783246	0.900245	0.784785	0.869962	0	0.810823	0	0.914765	0.856694	0	0.883119	0.849223	0	0	0	0	0	0.844929	0	0.77142	0.819617	0.795903	0.735234	0.824217	0	0	0.937811	0.700669	0.865936	0.817633	0.870095	0	0.711791	0.873123	0.838286	0	0	0.739135	0.721028	0.799767	0	0	0.770928	0.855463	0.941734	0	0	0.891135	0	0	0	0.850839	0.813889	0.808656	0.67505	0	0.791443	0.746977	0.864112	0	0	0.875816	0.6605	0.831094	0.779907	0.759427	0.846255	0.839679	0.784492	0.724605	0.87797	0.895766	0.903739	0.953931
TCGA-AZ-6601-01A	0	0	0	0.932385	0	0	0	0	0.854377	0	0	0	0	0	0	0	0	0.698488	0.696079	0	0	0.62652	0.611803	0.828034	0	0	0	0	0	0	0	0	0	0	0	0	0	0	0	0	0	0	0	0	0	0	0	0	0	0	0	0	0	0	0	0	0	0	0.696019	0.88699	0	0	0	0	0	0	0	0	0	0.83246	0.852927	0.875302	0	0	0	0	0	0	0	0	0	0.700493	0.645001	0.803658	0.840534	0.865705	0	0	0.686047	0.712409	0.838142	0.534546	0.750755	0.786294	0.862781	0.649133	0	0.742691	0.863492	0.903797	0	0	0	0	0	0	0.733513	0.91693	0.954687	0.831199	0.917709	0.600097	0	0.738691	0.813433	0.875551	0.723429	0	0.855743	0.885737	0.803685	0.798654	0.865035	0.926292	0.850725	0.768034	0.883974	0.913579	0.919651	0.894677	0.861937	0.925637	0.931228	0.686575	0	0	0	0	0	0	0.799106	0.875019	0.251338	0	0	0	0	0.918559	0.78205	0.868768	0.842039	0.847174	0	0	0	0	0	0.876722	0	0.82143	0	0	0.830435	0.69674	0	0	0.873624	0.712898	0.809784	0.786163	0.879821	0	0.747131	0	0.753953	0	0	0.749247	0.745583	0.77965	0	0	0.761364	0.851335	0.936359	0	0	0.864239	0	0	0	0.814911	0.734129	0.763106	0.759949	0	0.51579	0	0.782583	0	0	0.839641	0.726267	0.770271	0.752122	0.79048	0.828093	0.709895	0.773661	0.681496	0.811024	0.83515	0.874703	0.936061
TCGA-AZ-6603-01A	0	0	0.895744	0.907178	0	0	0.601574	0.73047	0.863086	0	0	0	0	0	0	0	0	0.661735	0.730319	0	0	0.592926	0.633421	0.815721	0	0	0	0	0	0	0	0	0	0	0	0	0	0	0	0	0	0	0	0	0	0	0	0	0	0	0	0	0	0	0	0	0	0	0.65949	0.83879	0	0	0	0	0	0	0	0	0	0.8283	0.892531	0.914468	0	0	0.705336	0	0	0	0	0	0	0.663747	0.74646	0.836181	0.861126	0.893844	0	0	0.712733	0.822957	0.834289	0.489327	0.767656	0.83429	0.898533	0.628478	0	0.795951	0.881249	0.91662	0	0	0	0	0	0	0.722589	0.911244	0.941585	0.80954	0.910321	0.660291	0	0.726058	0.798521	0.874419	0.746535	0	0.845871	0.837085	0.855978	0.728988	0.840134	0.882932	0.790606	0	0.867009	0.839678	0.872058	0.864712	0.802682	0.897773	0.867846	0.702158	0	0	0	0	0	0	0.784651	0.890071	0.798018	0.860004	0	0.816617	0.976195	0	0.913102	0.826277	0.914919	0.798022	0	0	0	0	0	0.804678	0	0.768565	0.789226	0.866367	0.798244	0.80247	0	0	0.910276	0.743147	0.808852	0.835712	0.913944	0	0.677673	0.846567	0.870823	0	0	0.806146	0.711121	0.777772	0	0	0.768516	0.872216	0.920647	0	0	0.891052	0	0	0	0.830596	0.824939	0.86485	0.718448	0	0.551096	0.678819	0.84743	0	0	0.893007	0.689559	0.710679	0.812747	0.769666	0.840146	0.84723	0.758501	0.741817	0.871039	0.878812	0.902742	0.953888
TCGA-AZ-6605-01A	0	0	0	0.918168	0	0	0	0.639867	0.812693	0	0	0	0	0	0	0	0	0.712559	0.723377	0	0	0	0.653952	0.800664	0	0	0	0	0	0	0	0	0	0	0	0	0	0	0	0	0	0	0	0	0	0	0	0	0	0	0	0	0	0	0	0	0	0	0.694138	0.859963	0	0	0	0	0	0	0	0	0	0.768124	0.845816	0.910287	0	0	0.770284	0	0	0	0	0	0	0.646082	0.713178	0.87321	0.89983	0.911927	0	0	0.748439	0.846296	0.876293	0.713845	0.769886	0.855979	0.890819	0.644086	0	0.775693	0.841763	0.90956	0	0	0.715629	0	0	0	0.768502	0.906554	0.929264	0.657808	0.865659	0	0	0.687516	0.765004	0.901853	0.750074	0	0.852807	0.879527	0.82328	0.678592	0.820443	0.835931	0.794072	0	0.857244	0.852933	0.898859	0.774679	0.701383	0.863045	0.828479	0.73003	0	0	0	0	0	0	0.830756	0.900674	0.798869	0.87424	0	0	0	0	0.749291	0	0.887292	0.85036	0	0	0	0	0	0.830982	0	0.785092	0.794588	0.808256	0.826398	0.740268	0	0	0.917087	0.736697	0.896752	0.805545	0.798343	0	0.697919	0.840892	0.844776	0	0	0.759972	0.816145	0.807718	0	0	0.808891	0.84782	0.934019	0.841382	0	0.862961	0	0	0	0.887523	0.898579	0.838539	0.6432	0	0.833174	0.782499	0.917365	0	0	0.921149	0.816987	0.900301	0.808335	0.805086	0.868316	0.836702	0.829803	0.673717	0.886571	0.927812	0.940566	0.954133
TCGA-AZ-6606-01A	0	0	0	0.921055	0	0	0.578311	0.636374	0.867598	0	0	0	0	0	0	0	0	0.67323	0.735061	0	0	0.602926	0.601551	0.857969	0	0	0	0	0	0	0	0	0	0	0	0	0	0	0	0	0	0	0	0	0	0	0	0	0	0	0	0	0	0	0	0	0	0	0.676768	0.862019	0	0	0	0	0	0	0	0	0	0.792584	0.908024	0.904184	0	0	0	0	0	0	0	0	0	0	0.684513	0.755719	0.812187	0.866673	0	0	0.693211	0.707936	0.824764	0.55702	0.712411	0.807129	0.876371	0.633527	0	0.742691	0.866744	0.883205	0	0	0	0	0.708277	0	0.727316	0.909198	0.945865	0.929791	0.909672	0.694112	0	0.776777	0.82012	0.91447	0.739077	0	0.874746	0.849142	0.843192	0.803688	0.874709	0.930312	0.819136	0	0.84752	0.857698	0.917663	0.886158	0.860958	0.926821	0.912075	0.698318	0	0	0.775572	0.87714	0	0	0.745113	0.893477	0.885547	0	0	0.808282	0.960382	0.915975	0.855467	0.798098	0.920506	0.807636	0	0	0	0.851306	0	0.828127	0	0.776342	0.813168	0.784246	0.801258	0.906881	0	0	0.896569	0.665982	0.953699	0.893693	0.906337	0	0.731082	0.87045	0.815004	0	0	0.803925	0.723542	0.816266	0	0	0.836306	0.859446	0.928626	0	0	0.866231	0	0	0	0.82741	0.753861	0.773981	0.796713	0	0.634464	0	0.791684	0	0	0.856163	0.755262	0.76958	0.602436	0	0.788076	0.638292	0.724046	0	0.810708	0.815764	0.871694	0.938265
TCGA-AZ-6607-01A	0	0	0.919329	0.813964	0	0	0	0	0.7719	0	0	0	0	0	0	0	0	0.731886	0.709472	0	0	0.622903	0	0.72968	0	0	0	0	0	0	0	0	0	0	0	0	0	0	0	0	0	0	0	0	0	0	0	0	0	0	0	0	0	0	0	0	0	0	0.6905	0.764378	0	0	0	0	0	0	0.837994	0	0	0.85708	0.833673	0.898431	0	0	0.781007	0	0	0	0	0	0	0.77529	0.645386	0.923317	0.946879	0.923734	0	0	0.835359	0.871492	0.892028	0.861614	0.811309	0.862622	0.882383	0.633527	0	0.818112	0.871706	0.904631	0	0	0.818123	0	0	0	0.756584	0.886152	0.926641	0.67549	0.824399	0	0	0.570163	0.684399	0.828817	0.741443	0.756426	0.818093	0.834026	0.867796	0	0.70864	0.763058	0.767423	0	0.79934	0.848024	0.799039	0.721546	0.645403	0.810908	0.697223	0.771038	0	0	0	0	0	0	0.830875	0.962379	0.874056	0.919495	0	0	0	0	0.714059	0	0.891932	0.851113	0	0	0	0	0	0.816303	0	0.722353	0.762663	0	0	0	0	0	0.888259	0.686931	0.794223	0.874578	0.867441	0	0.677673	0.814647	0.773517	0	0	0.85161	0.730365	0.839584	0.718987	0.823671	0.852362	0.845243	0.957063	0.81049	0	0.840495	0	0	0.864537	0.93596	0.961584	0.898528	0.5686	0	0.88517	0.851679	0.925501	0	0	0.880253	0.788654	0.842214	0.783614	0.87482	0.910299	0.870214	0.868692	0.644982	0.873605	0.930044	0.935625	0.953531
TCGA-AZ-6608-01A	0	0	0.916746	0.839118	0	0	0.576797	0.693259	0.864349	0	0	0	0	0	0	0	0	0.682285	0.720074	0	0	0.591354	0.602603	0.839011	0	0	0	0	0	0	0	0	0	0	0	0	0	0	0	0	0	0	0	0	0	0	0	0	0	0	0	0	0	0	0	0	0	0	0.650127	0.877387	0	0	0	0	0	0	0	0	0	0.782847	0.749443	0.87431	0	0	0	0	0	0	0	0	0	0	0.72229	0.725447	0.8276	0.837206	0	0	0.701206	0.672913	0.785308	0.606206	0.718589	0.754145	0.871694	0	0	0.707273	0.866586	0.885788	0	0	0	0	0	0	0.741282	0.930396	0.964393	0.814718	0.921001	0.693974	0.712884	0.773559	0.816622	0.896373	0	0	0.874516	0.832706	0.861029	0.796613	0.900677	0.947191	0.822397	0	0.851992	0.881649	0.90293	0.910332	0.889027	0.939299	0.926866	0.690266	0	0	0.772042	0.820173	0	0	0.81489	0.870032	0.818141	0	0	0.819834	0.971583	0.87338	0.874785	0.835616	0.838164	0.835679	0	0	0	0.837909	0	0.866974	0	0.823327	0.824097	0	0.79922	0.865927	0	0	0.873091	0.685984	0.842003	0.849893	0.873756	0	0.780899	0.888879	0.824738	0	0	0.823247	0.732547	0.798002	0	0	0.776737	0.850108	0.94099	0	0	0.785152	0	0	0	0.808474	0.712659	0.820395	0	0	0.627176	0	0.758704	0	0	0	0	0	0.659501	0	0.729898	0	0.801711	0	0.755382	0.759443	0.841724	0.897677
TCGA-CA-5254-01A	0	0	0.873879	0.909529	0	0	0.608211	0.723872	0.861172	0	0	0	0	0	0	0	0	0.692823	0.732378	0	0	0.610725	0.60806	0.828034	0	0	0	0	0	0	0	0	0	0	0	0	0	0	0	0	0	0	0	0	0	0	0	0	0	0	0	0	0	0	0	0	0	0	0.641516	0.849825	0	0	0	0	0	0	0	0	0	0.890128	0.861529	0.926285	0	0	0.692301	0	0	0	0	0	0	0.654541	0.77195	0.842801	0.862196	0.887861	0	0	0.781573	0.785483	0.854858	0.488521	0.754419	0.829924	0.898027	0.643353	0	0.7541	0.868776	0.911779	0	0	0	0	0	0	0.649105	0.91396	0.945616	0.901473	0.920277	0.670559	0.779835	0.798741	0.853693	0.88936	0.726688	0	0.866476	0.869405	0.845252	0.785042	0.853455	0.910497	0.805376	0	0.856265	0.859953	0.873022	0.875284	0.794271	0.912857	0.920029	0.656491	0	0	0	0.853365	0	0	0.745839	0.828229	0.769133	0.863648	0	0.790948	0.948997	0.896382	0.939261	0.797234	0.93235	0.784844	0	0	0	0.839458	0	0.798604	0	0.74193	0.811257	0.759598	0.811102	0.871373	0	0	0.906998	0.829546	0.885012	0.885176	0.921189	0	0.697412	0.842077	0.810266	0	0	0.813906	0.704581	0.827465	0	0	0.845734	0.869851	0.941402	0	0	0.855535	0	0	0	0.840499	0.732647	0.80083	0.759206	0	0.576048	0	0.828909	0	0	0.781788	0.699585	0.775394	0.619483	0.734865	0.795673	0.625753	0.794123	0	0.802774	0.814807	0.878928	0.925458
TCGA-CA-5255-01A	0	0	0.921185	0.928726	0	0	0.58572	0	0.848548	0	0	0	0	0	0	0	0	0.618663	0.699342	0	0	0.612903	0.621239	0.815411	0	0	0	0	0	0	0	0	0	0	0	0	0	0	0	0	0	0	0	0	0	0	0	0	0	0	0	0	0	0	0	0	0	0	0.681175	0.888516	0	0	0	0	0	0	0	0	0	0.70132	0.737581	0.875417	0	0	0	0	0	0	0	0	0	0.698947	0.694626	0.799673	0.851664	0.871867	0	0	0.689207	0.725112	0.82576	0.539066	0.726364	0.740337	0.850316	0	0	0.749839	0.83453	0.908477	0	0	0	0	0.769741	0	0.714949	0.903706	0.940313	0.926637	0.936945	0.757133	0.749762	0.805351	0.830831	0.885265	0.804366	0	0.895683	0.887536	0.805303	0.789449	0.854769	0.937506	0.824672	0.701022	0.861807	0.88807	0.917223	0.896879	0.848996	0.931614	0.926118	0.690266	0	0	0.794803	0.859301	0	0	0.741668	0.895949	0.777738	0.874331	0	0.786674	0.96063	0.863791	0.939845	0.825729	0.935422	0.803291	0	0	0	0.85327	0	0.849835	0	0.726871	0.823924	0.762691	0.800414	0.917595	0	0	0.912449	0.805867	0.833837	0.901848	0.933002	0	0.724291	0.857329	0.70046	0	0	0.812795	0.69037	0.854505	0	0	0.829983	0.876937	0.939988	0	0	0.834806	0	0	0	0.856312	0.766599	0.782281	0.801319	0	0.559887	0	0.783051	0	0	0.697521	0.76402	0.815759	0.616457	0	0.773184	0.645365	0.773875	0	0.779071	0.799007	0.838332	0.922396
TCGA-CA-5256-01A	0	0	0.913596	0.926375	0	0	0.56712	0.631492	0.854366	0	0	0	0	0	0	0	0	0.704018	0.704963	0	0	0.682562	0.692537	0.852418	0	0	0	0	0	0	0	0	0	0	0	0	0	0	0	0	0	0	0	0	0	0	0	0	0	0	0	0	0	0	0	0	0	0.629973	0.665285	0.885498	0	0	0	0	0	0	0	0	0	0.818975	0.723701	0.857992	0	0	0	0	0	0	0	0	0	0.724008	0.698934	0.804109	0.855805	0.877262	0	0	0.774917	0.72675	0.807048	0.537581	0.696709	0.807868	0.85166	0	0	0.768371	0.834059	0.880486	0	0	0	0	0	0	0.815882	0.938035	0.968797	0.889351	0.923084	0.696935	0.685406	0.742496	0.850264	0.87987	0	0	0.830814	0.83525	0.813613	0.744529	0.866208	0.938017	0.782413	0	0.850075	0.897304	0.87589	0.897479	0.880305	0.932545	0.915158	0.655809	0	0	0.761263	0.839292	0	0	0.860791	0.832841	0.158577	0	0	0.821201	0	0.895325	0.864459	0	0.877376	0.955547	0	0	0	0.853613	0	0.870338	0	0.805147	0.806636	0	0.80704	0.663946	0	0	0.882972	0.687871	0.846665	0.836194	0.805186	0	0.724701	0.832741	0.737096	0.80791	0	0.852495	0.740508	0.80535	0	0	0.804571	0.869375	0.937302	0	0	0.778244	0	0	0	0.856608	0.717367	0.821413	0.801063	0	0.509547	0	0.666025	0	0	0	0	0	0.645706	0.737252	0.717962	0.672451	0.794995	0.712563	0.792802	0.782674	0.841985	0.897177
TCGA-CA-5796-01A	0	0	0.920114	0.848017	0	0	0.597225	0.692741	0.844313	0	0	0	0	0	0	0	0	0.705098	0.712325	0	0	0.595685	0.646069	0.80258	0	0	0	0	0	0	0	0	0	0	0	0	0	0	0	0	0	0	0	0	0	0	0	0	0	0	0	0	0	0	0	0	0	0.640162	0.669921	0.766954	0	0	0	0	0	0	0	0	0	0.779386	0.892664	0.896012	0	0	0.698078	0	0	0	0	0	0	0.69696	0.735803	0.804969	0.845314	0.865969	0	0	0.754942	0.742182	0.829544	0.578106	0.744693	0.798834	0.862461	0	0	0.734301	0.761857	0.898394	0	0	0	0	0	0	0.684494	0.872368	0.921988	0.943946	0.931101	0.690765	0.767578	0.779212	0.839936	0.879032	0.772251	0	0.868325	0.892193	0.8146	0.754632	0.855696	0.914851	0.848015	0	0.880353	0.896092	0.90145	0.892433	0.882954	0.920803	0.908516	0.65164	0	0	0.76653	0	0	0	0.718316	0.89583	0.938274	0.824593	0	0.774552	0.908119	0	0.885837	0.808972	0.905212	0.761091	0	0	0	0	0	0.804426	0	0.69869	0.803792	0.777934	0.830307	0.956837	0	0	0.83578	0.827492	0.924545	0.89776	0.832407	0	0.698926	0.865414	0.787154	0	0	0.807057	0.763131	0.873293	0	0	0.844968	0.8616	0.939193	0	0	0.838228	0	0	0	0.827769	0.758711	0.833333	0.777491	0	0.624796	0.744305	0.83838	0	0	0.816431	0.825671	0.848094	0.7492	0.720407	0.82828	0.81875	0.787233	0	0.844377	0.843587	0.888715	0.942559
TCGA-CA-5797-01A	0	0	0.862139	0.909412	0	0	0.584974	0.683487	0.862745	0	0	0	0	0	0	0	0	0.670097	0.754158	0	0	0.57515	0.608306	0.83947	0	0	0	0	0	0	0	0	0	0	0	0	0	0	0	0	0	0	0	0	0	0	0	0	0	0	0	0	0	0	0	0	0	0	0.641328	0.85434	0	0	0	0	0	0	0	0	0	0.886558	0.868177	0.915121	0	0	0	0	0	0	0	0	0	0.669439	0.770142	0.837501	0.865167	0.895546	0	0	0.778612	0.799412	0.857853	0.521401	0.754419	0.812046	0.87909	0.631967	0	0.76798	0.856073	0.89981	0	0	0	0	0	0	0.756935	0.92277	0.957677	0.867485	0.910539	0.639364	0.720858	0.732915	0.807018	0.899638	0	0	0.837262	0.837732	0.838112	0.770828	0.841184	0.905492	0.790783	0	0.846196	0.857729	0.885592	0.877381	0.830145	0.905125	0.904245	0.696847	0	0	0.803811	0	0	0	0.818235	0.865951	0.798444	0	0	0.815415	0	0.912103	0.899481	0.86465	0.873823	0.807991	0	0	0	0.85554	0	0.831384	0	0.784809	0.783846	0.798349	0.80961	0.798001	0	0	0.932157	0.705762	0.815985	0.80836	0.786321	0	0.68572	0.881034	0.696077	0	0	0.82631	0.704581	0.810711	0	0	0.786774	0.882936	0.942508	0	0	0.870808	0	0	0	0.860991	0.725454	0.798241	0.735502	0	0.504872	0	0.827263	0	0	0.76257	0.70396	0.877037	0.761332	0.767443	0.852013	0.754155	0.772492	0.654132	0.847685	0.856528	0.878219	0.947655
TCGA-CA-6715-01A	0	0	0.893477	0.896573	0	0	0.602629	0.756939	0.869716	0	0	0	0	0	0	0	0	0.653292	0.770323	0	0	0.58374	0.693709	0.888083	0	0	0	0	0	0	0	0	0	0	0	0	0	0	0	0	0	0	0	0	0	0	0	0	0	0	0	0	0	0	0	0	0	0.632513	0.654175	0.815231	0	0	0	0	0	0	0	0	0	0.864874	0.913293	0.910908	0	0	0	0	0	0	0	0	0	0.70257	0.652615	0.798993	0.833186	0.881515	0	0	0.783899	0.739652	0.819329	0.528732	0.775221	0.825724	0.887493	0.628285	0	0.771801	0.877252	0.902227	0	0	0	0	0	0	0.702678	0.909764	0.960213	0.911382	0.9166	0.723381	0.775338	0.7977	0.818368	0.87539	0	0	0.820161	0.79694	0.833148	0.793866	0.85176	0.914811	0.782451	0	0.847378	0.841659	0.89815	0.876913	0.844339	0.910795	0.904882	0.717284	0	0	0.790928	0	0	0	0.780748	0.915092	0.787041	0	0	0.768969	0.937168	0.918657	0.846243	0.828445	0.933412	0.79049	0	0	0	0.848361	0	0.810094	0	0.763995	0.771992	0.912551	0.879569	0.948236	0	0	0.923336	0.727908	0.856466	0.867516	0.856522	0	0.697412	0.869743	0.861152	0	0	0.786786	0.683204	0.848968	0	0	0.824277	0.903978	0.946341	0	0	0.861016	0	0	0	0.852415	0.743673	0.772527	0.784734	0	0.612638	0	0.780177	0	0	0.855249	0.770851	0.771095	0.600503	0.736926	0.775668	0.662126	0.789754	0	0.788191	0.822941	0.857466	0.926384
TCGA-CA-6716-01A	0	0	0.869601	0.893618	0	0	0.654726	0.728084	0.849662	0	0	0	0	0	0	0	0.657125	0.625766	0.739541	0	0	0.702822	0.760388	0.819336	0	0	0	0	0	0	0	0	0	0	0	0	0	0	0	0	0	0	0	0	0	0	0	0	0	0	0	0	0	0	0	0	0	0.633603	0.622422	0.813642	0	0	0	0	0	0	0	0	0	0.902063	0.918218	0.902731	0	0	0.732022	0	0	0	0	0	0	0.688217	0.736833	0.83335	0.884472	0.891985	0	0	0.81533	0.830787	0.874319	0.542447	0.808971	0.877237	0.904029	0.604804	0	0.82452	0.888988	0.927882	0	0	0.700015	0	0	0	0.721607	0.920124	0.945014	0.836131	0.895442	0.659718	0	0.732809	0.752146	0.874028	0	0	0.799137	0.834133	0.884087	0.674762	0.800435	0.846409	0.747344	0	0.801586	0.828131	0.879424	0.835293	0.754794	0.886148	0.853571	0.713021	0	0	0	0	0	0	0.774645	0.911688	0.862565	0.902778	0	0.778232	0.939935	0.904977	0.923976	0.774389	0.943073	0.734256	0	0	0	0.858539	0	0.87241	0	0.699241	0.714503	0.845971	0.857506	0.931058	0	0	0.892762	0.81713	0.95366	0.8922	0.833404	0	0.590651	0.839244	0.875956	0	0	0.759687	0.849377	0.898165	0	0.844527	0.903775	0.926435	0.916989	0	0	0.888857	0	0	0	0.893036	0.821512	0.81037	0.721448	0	0.695652	0.736364	0.803043	0	0	0.833426	0.697104	0.731994	0.576045	0.719444	0.872989	0.792186	0.809095	0.656328	0.835101	0.869264	0.886545	0.946157
TCGA-CA-6717-01A	0	0	0.892268	0.900591	0	0	0.618624	0.717226	0.853278	0	0	0	0	0	0	0	0	0.656322	0.724221	0	0	0.606111	0.697045	0.85614	0	0	0	0	0	0	0	0	0	0	0	0	0	0	0	0	0	0	0	0	0	0	0	0	0	0	0	0	0	0	0	0	0	0.630134	0.660892	0.836105	0	0	0	0	0	0	0	0	0	0.852538	0.882946	0.902187	0	0	0.689456	0	0	0	0	0	0	0.658204	0.742955	0.870618	0.883812	0.90253	0	0	0.766369	0.838296	0.866465	0.514128	0.765559	0.860194	0.890833	0.605795	0	0.773742	0.890527	0.926952	0	0	0.662404	0	0	0	0.716131	0.91042	0.943326	0.695831	0.852135	0.616082	0	0.708091	0.754947	0.895307	0.736939	0	0.85035	0.838401	0.841285	0.683374	0.819057	0.854502	0.795741	0	0.862617	0.866759	0.871735	0.837311	0.664416	0.883498	0.868871	0.728889	0	0	0	0	0	0	0.797861	0.909261	0.809008	0.834997	0	0	0	0	0.843596	0	0.863542	0.841222	0	0	0	0	0	0.818787	0	0.786772	0.768547	0.807901	0.738523	0.747354	0	0	0.864617	0.745682	0.896368	0.783667	0.791632	0	0.67588	0.856937	0.819652	0	0	0.806283	0.818185	0.824357	0	0	0.825214	0.84297	0.907642	0	0	0.88166	0	0	0	0.826557	0.867237	0.851684	0.671293	0	0.763332	0.730143	0.868076	0	0	0.88555	0.820008	0.907224	0.797641	0.76913	0.854119	0.853237	0.820269	0.733176	0.895165	0.902921	0.918372	0.954351
TCGA-CA-6718-01A	0	0	0.877338	0.924696	0	0	0.603929	0.72237	0.860572	0	0	0	0	0	0	0	0	0.672561	0.759027	0	0	0.618123	0.745304	0.843424	0	0	0	0	0	0	0	0	0	0	0	0	0	0	0	0	0	0	0	0	0	0	0	0	0	0	0	0	0	0	0	0	0	0	0.687565	0.843362	0	0	0	0	0	0	0	0	0	0.816697	0.894477	0.911981	0	0	0	0	0	0	0	0	0	0.703982	0.62174	0.76996	0.798996	0.879986	0	0	0.729992	0.766392	0.826887	0.561052	0.765408	0.809897	0.882135	0.620339	0	0.748621	0.861752	0.904368	0	0	0	0	0	0	0.683003	0.914925	0.948123	0.866674	0.922901	0.616286	0	0.721815	0.787088	0.894311	0.727616	0	0.860762	0.856005	0.844694	0.757753	0.846186	0.912758	0.828288	0.689775	0.871977	0.890442	0.898699	0.882716	0.861877	0.917115	0.914204	0.687109	0	0	0.809611	0.872317	0	0	0.763521	0.855545	0.309771	0.834237	0	0.826314	0.958255	0	0.74652	0.839479	0.834042	0.806922	0	0	0	0	0	0.865481	0	0.805388	0.819527	0.803457	0.752092	0.724105	0	0	0.863599	0.730968	0.881723	0.810169	0.877657	0	0.717548	0	0.736151	0	0	0.820372	0.734061	0.848613	0	0	0.817634	0.863223	0.945013	0	0	0.879171	0	0	0	0.836986	0.71275	0.804992	0.74307	0	0.579862	0	0.843914	0	0	0.765593	0.700474	0.741594	0.765482	0.723055	0.841716	0.753859	0.746266	0.683581	0.812446	0.842418	0.889337	0.957991
TCGA-CA-6719-01A	0	0	0.865176	0.912856	0	0	0.577732	0.737984	0.857723	0	0	0	0	0	0	0	0	0.641276	0.716045	0	0	0.607354	0.702849	0.837043	0	0	0	0	0	0	0	0	0	0	0	0	0	0	0	0	0	0	0	0	0	0	0	0	0	0	0	0	0	0	0	0	0	0	0.637895	0.828449	0	0	0	0	0	0	0	0	0	0.903707	0.884647	0.888753	0	0	0.682194	0	0	0	0	0	0	0.66245	0.716498	0.821988	0.88301	0.903675	0	0	0.780196	0.836876	0.852857	0.521401	0.758795	0.845679	0.90049	0.62495	0	0.815576	0.860708	0.911813	0	0	0	0	0	0.690216	0.743373	0.912751	0.943376	0.787169	0.867584	0.598857	0	0.742037	0.812427	0.829805	0.743138	0	0.842779	0.845192	0.867532	0.667298	0.80484	0.869312	0.810911	0	0.843989	0.843401	0.892372	0.851518	0.751478	0.889337	0.844368	0.699289	0	0	0	0	0	0	0.807762	0.855717	0.812636	0.94223	0	0.808748	0	0	0.856805	0.856291	0.919094	0.794115	0	0	0	0	0	0.823389	0	0.766952	0.79481	0.800742	0.812876	0.704788	0	0	0.930683	0.740115	0.900153	0.800482	0.757153	0	0.666513	0.870802	0.81682	0	0	0.810625	0.735307	0.818315	0	0.842465	0.836346	0.87405	0.920911	0	0	0.879692	0	0	0	0.87658	0.818928	0.835008	0.702309	0	0.717058	0.735949	0.872632	0	0	0.898567	0.649563	0.912524	0.800681	0.772538	0.856009	0.83537	0.824415	0.734422	0.87005	0.892465	0.9078	0.955453
TCGA-CK-4947-01B	0	0	0.90016	0.909529	0	0	0.613765	0.729837	0.850174	0	0	0	0	0	0	0	0	0.666142	0.785486	0	0	0.596686	0.621346	0.816798	0	0	0	0	0	0	0	0	0	0	0	0	0	0	0	0	0	0	0	0	0	0	0	0	0	0	0	0	0	0	0	0	0	0	0.681428	0.85434	0	0	0	0	0	0	0	0	0	0.835336	0.883592	0.909985	0	0	0.692471	0	0	0	0	0	0	0.675447	0.64187	0.820823	0.841271	0.879593	0	0	0.780977	0.812812	0.85824	0.546634	0.777537	0.837954	0.891876	0.624449	0	0.758702	0.827481	0.91678	0	0	0	0	0	0.694038	0.671331	0.895695	0.937431	0.898095	0.917757	0.674215	0.702549	0.752477	0.777046	0.880024	0.707049	0	0.848201	0.838401	0.854539	0.744183	0.845749	0.892563	0.832162	0.757249	0.857035	0.880809	0.932364	0.872818	0.858055	0.917687	0.895587	0.694356	0	0	0.797219	0	0	0	0.787752	0.865872	0.399962	0.838725	0	0.772509	0.963209	0	0.77109	0.827637	0.879092	0.798214	0	0	0	0	0	0.81141	0	0.770475	0.788992	0.880268	0.820392	0.897726	0	0	0.868201	0.740115	0.970341	0.842086	0.867245	0	0.693284	0.874496	0.703554	0	0	0.801608	0.741916	0.864845	0	0	0.861119	0.853956	0.941131	0	0	0.867881	0	0	0	0.846751	0.792828	0.851186	0.758833	0	0	0	0.82474	0	0	0.825095	0.69221	0.834922	0.582815	0.716303	0.83589	0.81262	0.756733	0.697342	0.865932	0.844888	0.899691	0.95336
TCGA-CK-4948-01B	0	0	0.900957	0.909587	0	0	0.61338	0	0.84882	0	0	0	0	0	0	0	0	0.702619	0.73421	0	0	0.608839	0.619841	0.822801	0	0	0	0	0	0	0	0	0	0	0	0	0	0	0	0	0	0	0	0	0	0	0	0	0	0	0	0	0	0	0	0	0	0	0.677822	0.877961	0	0	0	0	0	0	0	0	0	0.787661	0.815204	0.920584	0	0	0	0	0	0	0	0	0	0.756303	0.75259	0.837928	0.862846	0.906098	0	0	0.685893	0.773533	0.840257	0.481829	0.767381	0.809041	0.888184	0.61437	0	0.766257	0.835583	0.91305	0	0	0	0	0	0	0.761068	0.924136	0.959076	0.836796	0.921057	0.59869	0	0.747698	0.807189	0.88865	0	0	0.839261	0.840028	0.82087	0.816433	0.86552	0.903836	0.796573	0	0.852101	0.857431	0.877658	0.870081	0.840574	0.905042	0.899765	0.715596	0	0	0	0.874516	0	0	0.804994	0.890039	0.758327	0	0	0.819622	0	0.860892	0.854567	0.873866	0.873896	0.846915	0	0	0	0.86599	0	0.864576	0	0.794073	0	0.802061	0.788528	0.703335	0	0	0.913364	0.690185	0.901142	0.822996	0.859025	0	0.733394	0.84456	0.767292	0.897714	0	0.736579	0.826623	0.794219	0	0	0.78657	0.851513	0.93028	0	0	0.889974	0	0	0	0.857026	0.793445	0.744418	0.749482	0	0.47272	0	0.838556	0	0	0.840247	0.723596	0.787282	0.740673	0.758172	0.839824	0.734727	0.771178	0.752952	0.837979	0.861061	0.890735	0.948476
TCGA-CK-4950-01A	0	0	0	0.929811	0	0	0.603411	0	0.815406	0	0	0	0	0	0	0	0	0.729604	0.707193	0	0	0.620583	0.621453	0.766958	0	0	0	0	0	0	0	0	0	0	0	0	0	0	0	0	0	0	0	0	0	0	0	0	0	0	0	0	0	0	0	0	0	0	0.715515	0.788864	0	0	0	0	0	0	0	0	0	0.841979	0.815043	0.894903	0	0	0	0	0	0	0	0	0	0.766563	0.645578	0.821176	0.847644	0.89401	0	0	0.688613	0.698894	0.846423	0.494797	0.730528	0.772484	0.848675	0	0	0.750745	0.85167	0.89533	0	0	0	0	0.712532	0	0.71849	0.9115	0.951134	0.921832	0.912679	0.676105	0.678856	0.784952	0.819746	0.888593	0.739811	0	0.875772	0.881907	0.779773	0.795429	0.869326	0.920479	0.830653	0	0.869487	0.903175	0.885799	0.878405	0.852902	0.906321	0.917831	0.682772	0	0	0	0	0	0	0.754445	0.897752	0.762043	0	0	0.815415	0	0.879396	0.911444	0.857249	0.91089	0.845614	0	0	0	0	0	0.863359	0	0.770791	0	0.784684	0.705417	0.848976	0	0	0.921665	0.825808	0.889983	0.836551	0.908322	0	0.743658	0.849658	0.754855	0	0	0.743565	0.699014	0.834615	0	0	0.791343	0.866319	0.929924	0	0	0.861052	0	0	0	0.868272	0.802992	0.761127	0.727383	0	0.47605	0	0.835663	0	0	0.824221	0.723235	0.756672	0.809127	0.770613	0.837968	0.777862	0.789203	0.748055	0.862381	0.867641	0.885666	0.94416
TCGA-CK-4951-01A	0	0	0.909732	0.830295	0	0	0.615289	0.696942	0.838665	0	0	0	0	0	0	0	0	0.621424	0.700366	0	0	0.619362	0.610612	0.819282	0	0	0	0	0	0	0	0	0	0	0	0	0	0	0	0	0	0	0	0	0	0	0	0	0	0	0	0	0	0	0	0	0	0	0.676237	0.885176	0	0	0	0	0	0	0	0	0	0.858161	0.791364	0.893924	0	0	0.699431	0	0	0	0	0	0	0.74526	0.759013	0.83283	0.872563	0.906576	0	0	0.758689	0.81696	0.841187	0.460754	0.719626	0.797229	0.866207	0.656361	0	0.763399	0.852501	0.908995	0	0	0	0	0	0	0.74858	0.908901	0.956569	0.84328	0.905736	0.59424	0	0.72744	0.7559	0.888878	0.726481	0	0.888899	0.878065	0.778753	0.806789	0.84278	0.886591	0.842967	0	0.878502	0.900998	0.890094	0.867804	0.760899	0.897938	0.866398	0.663111	0	0	0	0	0	0	0.774645	0.863731	0.804858	0	0	0	0	0	0.756136	0	0.911253	0.837647	0	0	0	0.878819	0	0.841663	0	0.78788	0.797666	0.784356	0.715184	0.679536	0	0	0.819173	0.687402	0.877744	0.829762	0.8732	0	0.699426	0.853888	0.748268	0	0	0.819288	0.821929	0.809715	0	0	0.846229	0.864282	0.948508	0	0	0.877842	0	0	0	0.844893	0.847266	0.790929	0.672379	0	0.669681	0.691343	0.874047	0	0	0.813556	0.678819	0.763307	0.801581	0.760861	0.833144	0.819002	0.748227	0.64142	0.822936	0.881084	0.904773	0.949461
TCGA-CK-4952-01A	0	0	0.885405	0.82592	0	0	0.605126	0.746203	0.877595	0	0	0	0	0	0	0	0	0.656818	0.772601	0	0	0.581285	0.692241	0.877219	0	0	0	0	0	0	0	0	0	0	0	0	0	0	0	0	0	0	0	0	0	0	0	0	0	0	0	0	0	0	0	0	0	0	0.658067	0.856567	0	0	0	0	0	0	0	0	0	0.834939	0.914194	0.885851	0	0	0	0	0	0	0	0	0	0	0.687869	0.785018	0.805175	0.870711	0	0	0.699547	0.703568	0.845403	0.583945	0.750998	0.827129	0.883976	0.627511	0	0.750984	0.869053	0.913401	0	0	0	0	0	0	0.68677	0.912511	0.949231	0.881211	0.895599	0.698601	0	0.725771	0.792041	0.913592	0.747559	0	0.852685	0.847233	0.868622	0.750402	0.846336	0.930604	0.814442	0.702581	0.860445	0.871971	0.90851	0.895093	0.867402	0.932958	0.896454	0.720594	0	0	0.805955	0.860263	0	0	0.766603	0.851142	0.34826	0.864245	0	0.792962	0.877715	0	0.911444	0.791002	0.911563	0.824098	0	0	0	0	0	0.853801	0	0.827039	0.795697	0.809403	0.856111	0.849558	0	0	0.917544	0.733482	0.915945	0.833998	0.912907	0	0.757328	0.892772	0.80668	0	0	0.816425	0.711893	0.847578	0	0	0.748609	0.853555	0.943148	0	0	0.875071	0	0	0	0.85154	0.759689	0.780945	0.787177	0	0.660237	0	0.79321	0	0	0.706439	0.755262	0.764619	0.633655	0	0.69115	0.657422	0.731338	0	0.79408	0.818956	0.844365	0.93775
TCGA-CK-5912-01A	0	0	0.907594	0.821134	0	0	0.595914	0.739532	0.865731	0	0	0	0	0	0	0	0	0.635271	0.76843	0	0	0.654508	0.626428	0.865776	0	0	0	0	0	0	0	0	0	0	0	0	0	0	0	0	0	0	0	0	0	0	0	0	0	0	0	0	0	0	0	0	0	0.63761	0.646983	0.824331	0	0	0	0	0	0	0	0	0	0.83697	0.907381	0.896591	0	0	0	0	0	0	0	0	0	0.687666	0.675467	0.80724	0.80544	0.872497	0	0	0.776127	0.763702	0.81896	0.586435	0.770457	0.834973	0.872693	0.625049	0	0.781766	0.839571	0.91345	0	0	0	0	0	0.680873	0.676636	0.9009	0.947759	0.782322	0.923075	0.711878	0	0.78312	0.780859	0.88953	0.714633	0	0.850224	0.843305	0.872157	0.784666	0.853469	0.895793	0.796357	0.69921	0.863208	0.850283	0.904022	0.89157	0.831606	0.914679	0.883958	0.702158	0	0	0.777979	0	0	0	0.794048	0.901923	0.808424	0.841867	0	0.803273	0.912413	0	0.859757	0.806263	0.920933	0.782904	0	0	0	0.86824	0	0.794556	0	0.762659	0.786028	0.857607	0.811612	0.902936	0	0	0.902308	0.767721	0.967694	0.86857	0.868074	0	0.665863	0.878856	0.778042	0	0	0.793405	0.752037	0.844313	0	0	0.860666	0.889269	0.9274	0	0	0.865849	0	0	0	0.632608	0.801677	0.795613	0.789378	0	0	0.66804	0.842521	0	0	0.830694	0.710826	0.721304	0.550527	0.722211	0.839539	0.818364	0.811037	0	0.862582	0.835011	0.901792	0.945538
TCGA-CK-5913-01A	0	0	0.876379	0.912913	0	0	0.612057	0.700988	0.853134	0	0	0	0	0	0	0	0	0.684087	0.731234	0	0	0.606201	0.612745	0.843747	0	0	0	0	0	0	0	0	0	0	0	0	0	0	0	0	0	0	0	0	0	0	0	0	0	0	0	0	0	0	0	0	0	0	0.65467	0.862413	0	0	0	0	0	0	0	0	0	0.871883	0.861632	0.882183	0	0	0	0	0	0	0	0	0	0.685998	0.609971	0.820011	0.860503	0.89443	0	0	0.724021	0.786856	0.844432	0.51783	0.704273	0.801031	0.878365	0.636394	0	0.746131	0.856565	0.90136	0	0	0	0	0	0	0.684717	0.914535	0.939997	0.817552	0.920051	0.694881	0	0.745304	0.790376	0.908761	0.727102	0	0.870683	0.893257	0.820695	0.81304	0.858944	0.925195	0.819059	0	0.850784	0.843626	0.895618	0.876609	0.875034	0.90769	0.906602	0.706799	0	0	0	0	0	0	0.743156	0.858525	0.783579	0.872769	0	0.814643	0.955453	0.910017	0.914834	0.847431	0.870528	0.803476	0	0	0	0.879838	0	0.83543	0	0.782529	0.799603	0.793605	0.803696	0.862756	0	0	0.861326	0.691324	0.880485	0.811351	0.861472	0	0.717114	0.859528	0.724105	0	0	0.814921	0.72368	0.827597	0	0	0.804271	0.862616	0.937139	0	0	0.88424	0	0	0	0.823444	0.716495	0.800949	0.738978	0	0.583524	0.686758	0.825809	0	0	0.877926	0.712827	0.736154	0.767594	0.734699	0.835158	0.774019	0.7589	0.679795	0.830717	0.853198	0.897983	0.954696
TCGA-CK-5914-01A	0	0	0.880039	0.916971	0	0	0.664063	0.745631	0.864525	0	0	0	0	0	0	0	0	0.638441	0.800554	0	0	0.671559	0.73438	0.897545	0	0	0	0	0	0	0	0	0	0	0	0	0	0	0	0	0	0	0	0	0	0	0	0	0	0	0	0	0	0	0	0	0	0.621093	0.649437	0.807797	0	0	0	0	0	0	0	0	0	0.818185	0.900795	0.913383	0	0	0.702619	0	0	0	0	0	0	0.684109	0.650627	0.806568	0.82783	0.883853	0	0	0.781501	0.819279	0.872503	0.583629	0.738599	0.839926	0.900187	0.607261	0	0.775366	0.873529	0.921337	0	0	0	0	0	0.66124	0.690898	0.925478	0.948535	0.833483	0.899684	0.6503	0	0.746456	0.788188	0.883844	0	0	0.80162	0.866359	0.846084	0.727257	0.849051	0.920401	0.793817	0.689692	0.846686	0.850155	0.909174	0.884781	0.854386	0.920319	0.911425	0.692328	0	0	0.775224	0.866994	0	0	0.819024	0.869692	0.363535	0.844812	0	0.790269	0.964419	0	0.75735	0.815716	0.870377	0.808345	0	0	0	0.849901	0	0.830679	0	0.828253	0.790041	0.879563	0.804515	0.903203	0	0	0.897548	0.770207	0	0.832007	0.797343	0	0.670344	0.887143	0.677541	0	0	0.797314	0.753094	0.816463	0	0	0.857875	0.895824	0.921527	0	0	0.850805	0	0	0	0.76493	0.759	0.780472	0.784537	0	0	0	0.795619	0	0	0.822939	0.747233	0.768043	0.647792	0	0.690349	0.725191	0.729346	0	0.743589	0.806274	0.875333	0.934055
TCGA-CK-5915-01A	0	0	0.880039	0.906703	0	0	0.563367	0.735953	0.874847	0	0	0	0	0	0	0	0	0.624941	0.788937	0	0	0.658637	0.735434	0.889599	0	0	0	0	0	0	0	0	0	0	0	0	0	0	0	0	0	0	0	0	0	0	0	0	0	0	0	0	0	0	0	0	0	0.619569	0.611465	0.808635	0	0	0	0	0	0	0	0	0	0.822972	0.922976	0.891098	0	0	0	0	0	0	0	0	0	0	0.687615	0.773477	0.822856	0.882274	0	0	0.781465	0.803035	0.849438	0.63916	0.786486	0.822859	0.913869	0.630192	0	0.782314	0.836998	0.917351	0	0	0	0	0	0.688855	0.692157	0.902778	0.951346	0.883028	0.892743	0.729158	0.687279	0.80516	0.863883	0.896134	0	0	0.786378	0.836929	0.881923	0.769834	0.850932	0.915063	0.748159	0	0.826827	0.844888	0.891788	0.881195	0.846362	0.913313	0.905858	0.695857	0	0	0.771563	0.873469	0	0	0.747039	0.894448	0.447493	0.855611	0	0.78282	0.885436	0	0.96863	0.772064	0.932265	0.759525	0	0	0	0.862534	0	0.797404	0	0.77962	0.771312	0.919453	0.891069	0.908929	0	0	0.880488	0.747341	0.906264	0.884956	0.898102	0	0.694848	0.895877	0.857546	0	0	0.800261	0.816849	0.901364	0	0	0.852688	0.890325	0.948946	0	0	0.86014	0	0	0	0.67177	0.75667	0.788163	0	0	0	0.67645	0.818609	0	0	0.820602	0.747961	0.759585	0.626303	0	0.764043	0.671811	0.728064	0	0.68327	0.815814	0.848751	0.928106
TCGA-CK-5916-01A	0	0	0.866073	0.905143	0	0	0.60639	0.747013	0.858628	0	0	0	0	0	0	0	0	0.670526	0.775824	0	0	0.683383	0.698392	0.865801	0	0	0	0	0	0	0	0	0	0	0	0	0	0	0	0	0	0	0	0	0	0	0	0	0	0	0	0	0	0	0	0	0	0	0.668207	0.844822	0	0	0	0	0	0	0	0	0	0.862747	0.898083	0.894019	0	0	0.70162	0	0	0	0	0	0	0.694674	0.620033	0.776467	0.858074	0.888528	0	0	0.768551	0.818841	0.845543	0.563396	0.750223	0.826595	0.898001	0.618106	0	0.75924	0.872725	0.926796	0	0	0	0	0	0	0.70892	0.904805	0.943912	0.858126	0.896526	0.666018	0	0.722175	0.827363	0.890374	0.731939	0	0.859631	0.865264	0.848542	0.765011	0.849361	0.903388	0.832813	0	0.869645	0.879932	0.842992	0.879763	0.849763	0.911544	0.890037	0.708158	0	0	0	0	0	0	0.768615	0.872314	0.358666	0.870529	0	0.83387	0.979474	0	0.858126	0.848346	0.883787	0.803107	0	0	0	0	0	0.82231	0	0.811498	0.763397	0.877179	0.823483	0.822002	0	0	0.878655	0.77891	0.911175	0.796703	0.816279	0	0.714924	0.889486	0.820526	0	0	0.805087	0.757018	0.80488	0	0	0.820461	0.85961	0.928928	0	0	0.88497	0	0	0	0.856485	0.788226	0.794065	0.758209	0	0.625451	0.689415	0.825588	0	0	0.82772	0.708584	0.723399	0.622949	0	0.824414	0.782412	0.763576	0.69265	0.787637	0.828467	0.902172	0.945907
TCGA-CK-6746-01A	0	0	0.880173	0.853633	0	0	0.618769	0.682244	0.852042	0	0	0	0	0	0	0	0	0.68859	0.701491	0	0	0.600292	0.700715	0.841591	0	0	0	0	0	0	0	0	0	0	0	0	0	0	0	0	0	0	0	0	0	0	0	0	0	0	0	0	0	0	0	0	0	0	0.674356	0.87756	0	0	0	0	0	0	0	0	0	0.833117	0.876405	0.872399	0	0	0	0	0	0	0	0	0	0.681011	0.682258	0.79801	0.813139	0.860231	0	0	0.681709	0.756889	0.839949	0.605445	0.711219	0.796797	0.874006	0.654426	0	0.714796	0.838674	0.907475	0	0	0	0	0	0	0.697715	0.920803	0.944084	0.834007	0.903696	0.610009	0	0.741064	0.811492	0.896027	0.706045	0	0.881482	0.890843	0.838211	0.793546	0.87838	0.93593	0.838892	0.671152	0.878189	0.907891	0.894531	0.904491	0.867614	0.940049	0.937555	0.655124	0	0	0.794998	0	0	0	0.76941	0.872388	0.237865	0.865626	0	0	0.974637	0	0.794278	0.85172	0.862089	0.839996	0	0	0	0	0	0.858438	0	0.823327	0.818537	0	0.821695	0.710246	0	0	0.887306	0.75191	0.93606	0.797004	0.651396	0	0.759521	0.882643	0.752839	0	0	0.811672	0.756408	0.814222	0	0	0.763703	0.857809	0.925713	0	0	0.824549	0	0	0	0.841387	0.750973	0.799122	0	0	0.629078	0	0.800188	0	0	0.689049	0.778623	0.7874	0.660786	0	0.76294	0.668323	0.764759	0	0.788954	0.794184	0.842585	0.932773
TCGA-CK-6747-01A	0	0	0.894317	0.894875	0	0	0.601927	0.693259	0.871358	0	0	0	0	0	0	0	0	0.667832	0.686662	0	0	0.590291	0.7004	0.839306	0	0	0	0	0	0	0	0	0	0	0	0	0	0	0	0	0	0	0	0	0	0	0	0	0	0	0	0	0	0	0	0	0	0.642923	0.65614	0.853705	0	0	0	0	0	0	0	0	0	0.866057	0.894869	0.908216	0	0	0	0	0	0	0	0	0	0.70257	0.639458	0.799992	0.846974	0.890381	0	0	0.78567	0.783043	0.854742	0.50764	0.775743	0.818878	0.884469	0.625049	0	0.761431	0.850421	0.924239	0	0	0	0	0.713361	0	0.730007	0.912029	0.943629	0.863287	0.899753	0.674976	0.777589	0.792666	0.809594	0.876989	0.753738	0	0.866351	0.843622	0.844368	0.756375	0.846019	0.906218	0.791922	0	0.856323	0.844291	0.881377	0.878703	0.847184	0.902821	0.90401	0.728889	0	0	0	0	0	0	0.740916	0.885149	0.791875	0.857723	0	0.775483	0.951138	0.874217	0.933472	0.811622	0.939695	0.7796	0	0	0	0.875712	0	0.79727	0	0.741535	0.791309	0.871549	0.798129	0.917491	0	0	0.945782	0.679118	0.945927	0.887586	0.906751	0	0.674671	0.829522	0.856615	0	0	0.788859	0.805135	0.855553	0	0	0.857875	0.845009	0.935035	0	0	0.837688	0	0	0	0.844118	0.792456	0.748186	0.742783	0	0.592328	0	0.830985	0	0	0.771681	0.724136	0.759736	0.581652	0.723428	0.824837	0.753532	0.708716	0.677188	0.777647	0.835805	0.888756	0.940879
TCGA-CK-6748-01A	0	0	0.885661	0.896508	0	0	0.600775	0.618908	0.834463	0	0	0	0	0	0	0	0	0.690138	0.739321	0	0	0.610725	0.643675	0.797791	0	0	0	0	0	0	0	0	0	0	0	0	0	0	0	0	0	0	0	0	0	0	0	0	0	0	0	0	0	0	0	0	0	0	0.675435	0.834113	0	0	0	0	0	0	0	0	0	0.858038	0.868418	0.924621	0	0	0.785976	0	0	0	0	0	0	0.648026	0.690872	0.8866	0.91862	0.923946	0	0	0.782075	0.852494	0.886085	0.679574	0.808529	0.861739	0.893206	0.647819	0	0.808509	0.885301	0.920596	0	0	0.781585	0	0.705716	0	0.777833	0.917969	0.933226	0.782992	0.904063	0.611747	0	0.725041	0.72835	0.869599	0	0	0.834249	0.837654	0.843664	0.738434	0.782206	0.812606	0.719119	0	0.824763	0.816997	0.87337	0.722649	0.721061	0.848894	0.787262	0.748656	0	0	0	0	0	0	0.897109	0.878745	0.860356	0.937653	0	0.830732	0	0	0.818664	0.856077	0.917858	0.782468	0	0	0	0	0	0.774877	0	0.713798	0.755681	0.86116	0.794607	0.698091	0	0	0.938804	0.692002	0.874477	0.893399	0.86316	0	0.640715	0.791063	0.89871	0	0	0.834366	0.768918	0.814549	0.818819	0	0.893091	0.857924	0.930647	0	0	0.855229	0	0	0.867591	0.89295	0.891552	0.833589	0.655487	0	0.839685	0.758274	0.910741	0	0	0.883889	0.642748	0.832944	0.824243	0.760016	0.885038	0.847601	0.772492	0.714396	0.882675	0.903841	0.912243	0.952644
TCGA-CK-6751-01A	0	0	0.900957	0.924183	0	0	0.613919	0	0.834566	0	0	0	0	0	0	0	0	0.688235	0.701677	0	0	0.621863	0.60062	0.832495	0	0	0	0	0	0	0	0	0	0	0	0	0	0	0	0	0	0	0	0	0	0	0	0	0	0	0	0	0	0	0	0	0	0	0.683804	0.766954	0	0	0	0	0	0	0	0	0	0.834387	0.854342	0.915274	0	0	0	0	0	0	0	0	0	0.684774	0.600316	0.83313	0.854836	0.895517	0	0	0.675338	0.768101	0.839031	0.488521	0.770759	0.785898	0.886611	0.617349	0	0.769431	0.827227	0.892528	0	0	0	0	0	0	0.75386	0.913839	0.951322	0.851157	0.911779	0.661225	0.719757	0.729792	0.832322	0.851144	0	0	0.850862	0.832189	0.813115	0.78646	0.871696	0.9179	0.771247	0	0.8566	0.875746	0.878462	0.877706	0.865267	0.911914	0.910585	0.725401	0	0	0	0	0	0	0.773501	0.904846	0.80576	0	0	0.814643	0	0.893782	0.859972	0.86455	0.905703	0.833966	0	0	0	0.870052	0	0.858597	0	0.775129	0.809118	0.801498	0.806026	0.881047	0	0	0.891828	0.694673	0.9086	0.821536	0.866656	0	0.716243	0.837267	0.833716	0	0	0.726078	0.703091	0.797047	0	0	0.788433	0.865649	0.937644	0	0	0.884708	0	0	0	0.837075	0.837834	0.748034	0.738082	0	0.497818	0	0.805248	0	0	0.834069	0.725206	0.785726	0.752198	0.771083	0.841011	0.804587	0.778365	0.642829	0.869331	0.856539	0.895891	0.937525
TCGA-CM-4743-01A	0	0	0	0	0	0	0.608293	0.635813	0.831712	0	0	0	0	0	0	0	0	0.635889	0.743622	0	0	0	0.637803	0.773481	0	0	0	0	0	0	0	0	0	0	0	0	0	0	0	0	0	0	0	0	0	0	0	0	0	0	0	0	0	0	0	0	0	0	0.68491	0.810294	0	0	0	0	0	0	0	0	0	0.857646	0.729459	0.834071	0	0	0	0	0	0	0	0	0	0.739346	0.649341	0.8188	0.873779	0.891908	0	0	0.731028	0.727654	0.743212	0.493264	0.732851	0.6761	0.82202	0	0	0.748216	0.823931	0.844443	0	0	0	0	0	0	0.772911	0.933846	0.957625	0.892945	0.923066	0.671173	0	0.722613	0.720668	0.784537	0.81905	0.750523	0.878675	0.863978	0.824857	0.801626	0.877855	0.936179	0.798716	0	0.85858	0.910753	0.902711	0.898702	0.876492	0.923173	0.917831	0.666295	0	0	0	0	0	0	0.824032	0.826554	0.798338	0	0	0	0	0.903325	0.768449	0	0.929999	0	0	0	0	0.873304	0	0.772913	0	0.815785	0	0	0.700319	0.720566	0	0	0.890659	0.798398	0.779097	0.820914	0.864722	0	0.780373	0.878305	0.775019	0.792747	0	0.756715	0.739321	0.744416	0	0	0.836212	0.856156	0.934103	0	0	0.819912	0	0	0	0.842409	0.794587	0.771931	0.766069	0	0.671948	0	0.802764	0	0	0.835775	0.754443	0	0.736176	0.781449	0.841057	0.804811	0.797533	0.756238	0.849141	0.831138	0.887257	0.934757
TCGA-CM-4744-01A	0	0	0.921088	0	0	0	0.599154	0.633534	0.841194	0	0	0	0	0	0	0	0	0.621568	0.725314	0	0	0.616152	0.702937	0.828317	0	0	0	0	0	0	0	0	0	0	0	0	0	0	0	0	0	0	0	0	0	0	0	0	0	0	0	0	0	0	0	0	0	0	0.705636	0.823508	0	0	0	0	0	0	0	0	0	0.835853	0.751987	0.853281	0	0	0	0	0	0	0	0	0	0.762646	0.717073	0.736026	0.849719	0.861937	0	0	0.662089	0.622908	0.693814	0.561052	0.695941	0.727668	0.829643	0	0	0.736639	0.826061	0.850477	0	0	0	0	0	0	0.75222	0.943806	0.962201	0.892853	0.913166	0.706433	0.700941	0.728374	0.858379	0.899432	0	0	0.866148	0.883726	0.796525	0.815255	0.909692	0.946491	0.818329	0	0.858892	0.914689	0.855764	0.915322	0.908774	0.946055	0.938	0.663111	0	0	0.771082	0.83609	0	0	0.839358	0.736585	0.158577	0	0	0	0	0.868821	0.78075	0.874695	0.849398	0.873265	0	0	0	0.844607	0	0.794005	0	0.81264	0	0	0.665633	0.670302	0	0	0.898433	0.623985	0.784136	0.83256	0.87114	0	0.803199	0.89218	0.762469	0.854986	0	0.756494	0.755177	0.78555	0	0	0.753849	0.855227	0.941868	0	0	0.607298	0	0	0	0.846507	0.721782	0.829828	0	0	0.493404	0	0.687841	0	0	0	0	0	0.629059	0	0.725406	0	0.766206	0	0.792655	0.762159	0.84506	0.894736
TCGA-CM-4747-01A	0	0	0.879638	0.917081	0	0	0.548791	0.76766	0.855558	0	0	0	0	0	0	0	0	0.656024	0.750212	0	0	0.57515	0.696482	0.826968	0	0	0	0	0	0	0	0	0	0	0	0	0	0	0	0	0	0	0	0	0	0	0	0	0	0	0	0	0	0	0	0	0	0.617834	0.634943	0.856636	0	0	0	0	0	0	0	0	0	0.878324	0.893045	0.915731	0	0	0.689017	0	0	0	0	0	0	0.651934	0.741909	0.831223	0.888949	0.90424	0	0	0.765815	0.811472	0.858777	0.524851	0.781872	0.825203	0.880039	0.633891	0	0.783246	0.849332	0.907894	0	0	0.659851	0	0.690496	0	0.747621	0.924196	0.953077	0.832161	0.911841	0.66334	0	0.744491	0.797227	0.906877	0.7509	0	0.844411	0.861437	0.835557	0.816972	0.829766	0.887518	0.799841	0	0.848315	0.843894	0.90613	0.872654	0.791175	0.897147	0.860611	0.686575	0	0	0	0	0	0	0.889773	0.884852	0.784425	0.844696	0	0.831309	0	0.898815	0.922873	0.844876	0.925708	0.787176	0	0	0	0.850723	0	0.760021	0	0.710311	0.739574	0.87048	0.803037	0.79302	0	0	0.951544	0.648124	0.874938	0.888288	0.913492	0	0.66521	0.820215	0.898683	0	0	0.76613	0.862035	0.854889	0	0	0.837977	0.888649	0.936436	0	0	0.844509	0	0	0	0.825663	0.790447	0.799694	0.735655	0	0.676198	0	0.833334	0	0	0.744243	0.720676	0.758367	0.755553	0.796196	0.861671	0.806263	0.785567	0.683685	0.840793	0.85194	0.868993	0.927482
TCGA-CM-4751-01A	0	0	0.904319	0.821134	0	0	0.60664	0	0.820363	0	0	0	0	0	0	0	0	0.708442	0.715601	0	0	0.611653	0.624078	0.825815	0	0	0	0	0	0	0	0	0	0	0	0	0	0	0	0	0	0	0	0	0	0	0	0	0	0	0	0	0	0	0	0	0	0	0.68552	0.883768	0	0	0	0	0	0	0	0	0	0.827382	0.806227	0.922263	0	0	0	0	0	0	0	0	0	0.665949	0.748591	0.836419	0.864512	0.887457	0	0	0.728944	0.787977	0.841903	0.504233	0.767876	0.801071	0.863185	0.631597	0	0.752625	0.84621	0.911401	0	0	0	0	0.691343	0	0.738415	0.910854	0.935801	0.823874	0.905604	0.653496	0	0.76463	0.776871	0.877527	0.726999	0	0.849765	0.858789	0.799318	0.810696	0.85828	0.910689	0.829397	0	0.858028	0.870778	0.893265	0.877697	0.838617	0.905797	0.875024	0.67243	0	0	0	0	0	0	0.720121	0.876311	0.765785	0.859593	0	0.814864	0	0.864693	0.9099	0.846276	0.94317	0.849603	0	0	0	0	0	0.833276	0	0.754336	0.819258	0.777119	0.812018	0.819552	0	0	0.930853	0.818587	0.919692	0.861445	0.903186	0	0.684038	0.826719	0.834674	0	0	0.80199	0.680774	0.830988	0	0	0.836493	0.866623	0.941069	0	0	0.874495	0	0	0	0.831731	0.784083	0.826378	0.70736	0	0.483386	0	0.87252	0	0	0.863259	0.672755	0.743873	0.792213	0.774938	0.852061	0.830068	0.763766	0.753106	0.866153	0.861531	0.897435	0.9525
TCGA-CM-5344-01A	0	0	0.859969	0.881303	0	0	0.590364	0.628413	0.83476	0	0	0	0	0	0	0	0	0.66239	0.729313	0	0	0.680285	0.607069	0.853173	0	0	0	0	0	0	0	0	0	0	0	0	0	0	0	0	0	0	0	0	0	0	0	0	0	0	0	0	0	0	0	0	0	0	0.643002	0.850988	0	0	0	0	0	0	0	0	0	0.841864	0.897884	0.909955	0	0	0.764957	0	0	0	0	0	0	0.739454	0.747744	0.830926	0.900157	0.912555	0	0	0.770296	0.816608	0.853692	0.4495	0.769545	0.837117	0.883211	0.630286	0	0.787769	0.864302	0.905813	0	0	0.649036	0	0	0	0.748161	0.922314	0.957875	0.861472	0.900423	0.602364	0	0.745852	0.791489	0.862141	0	0	0.845823	0.872344	0.82087	0.761226	0.838118	0.873464	0.791187	0	0.85765	0.837932	0.891788	0.855939	0.763099	0.891389	0.851442	0.697339	0	0	0	0	0	0	0.834502	0.888167	0.791762	0.857408	0	0.798167	0	0.907896	0.895978	0.871249	0.937844	0.848714	0	0	0	0.864953	0	0.837449	0	0.77142	0.799175	0.797084	0.786486	0.706223	0	0	0.915331	0.712524	0.906087	0.861304	0.866853	0	0.672216	0.822823	0.811692	0.887017	0	0.814372	0.813224	0.818749	0	0.840458	0.853204	0.879136	0.924288	0	0	0.865117	0	0	0	0.828935	0.842949	0.823538	0.714811	0	0.671817	0.686681	0.842183	0	0	0.825356	0.707549	0.769857	0.732305	0.766098	0.836159	0.831684	0.755863	0.63252	0.870275	0.869008	0.898781	0.945895
TCGA-CM-5348-01A	0	0	0.890062	0.824148	0	0	0	0.685279	0.802328	0	0	0	0	0	0	0	0	0.683115	0.698845	0	0	0.61438	0.652899	0.771757	0	0	0	0	0	0	0	0	0	0	0	0	0	0	0	0	0	0	0	0	0	0	0	0	0	0	0	0	0	0	0	0	0	0	0.656947	0.860097	0	0	0	0	0	0	0.844773	0	0	0.84574	0.856064	0.915988	0	0	0.769164	0	0	0	0	0	0	0.627635	0.772787	0.892226	0.9124	0.923849	0	0	0.791482	0.844334	0.886485	0.770752	0.799439	0.847029	0.875964	0.613582	0	0.772581	0.868981	0.908979	0	0	0.705322	0	0	0	0.675656	0.905839	0.930235	0.867792	0.881746	0.594152	0	0.762605	0.817008	0.894419	0.70465	0	0.85294	0.840079	0.836063	0	0.747018	0.820605	0.823406	0	0.833443	0.845686	0.877824	0.729272	0.728169	0.834478	0.772812	0.73191	0	0	0	0	0	0	0.844451	0.960811	0.897832	0.909593	0	0.833117	0	0	0.833023	0.840456	0.940846	0.803659	0	0	0	0	0	0.797939	0	0.673071	0.781871	0.769388	0	0.824156	0	0	0.892651	0.700669	0.91286	0.895837	0.832073	0	0.665863	0.826385	0.810027	0	0	0.795758	0.818875	0.869749	0.782237	0.834899	0.848267	0.883183	0.952154	0.836893	0	0.849397	0	0	0.864845	0.892673	0.953126	0.884197	0.595275	0	0.870777	0.776567	0.880121	0.894866	0	0.886213	0.796834	0.857163	0.783052	0.855094	0.885847	0.863977	0.841994	0.687923	0.877086	0.916642	0.928405	0.957247
TCGA-CM-5349-01A	0	0	0.877474	0.916259	0	0	0.578886	0.728903	0.850597	0	0	0	0	0	0	0	0	0.669752	0.726648	0	0	0.616867	0.612862	0.864927	0	0	0	0	0	0	0	0	0	0	0	0	0	0	0	0	0	0	0	0	0	0	0	0	0	0	0	0	0	0	0	0	0	0.627026	0.658385	0.846489	0	0	0	0	0	0	0	0	0	0.878143	0.900017	0.902078	0	0	0.698478	0	0	0	0	0	0	0.743658	0.730072	0.853968	0.893009	0.907421	0	0	0.793588	0.82248	0.882693	0.472789	0.785648	0.841911	0.886143	0	0	0.770613	0.82514	0.896454	0	0	0.65866	0	0	0	0.771774	0.924103	0.953803	0.885144	0.920221	0.6014	0.71564	0.751744	0.812407	0.874743	0	0	0.845041	0.854047	0.816911	0.771783	0.800801	0.873601	0.801142	0	0.848953	0.8572	0.900735	0.837363	0.687511	0.889223	0.861939	0.692328	0	0	0	0	0	0	0.798173	0.881058	0.790742	0.862143	0	0.831213	0.984459	0.886917	0.830742	0.865544	0.902917	0.846656	0	0	0	0	0	0.81596	0	0.770159	0.763981	0.811317	0.81222	0.715117	0	0	0.927337	0.696852	0.897071	0.820273	0.918558	0	0.698926	0.816108	0.798996	0	0	0.809213	0.806365	0.820087	0	0	0.82024	0.852587	0.95159	0	0	0.872455	0	0	0	0.828935	0.847435	0.8134	0.661307	0	0.670621	0	0.894034	0	0	0.817933	0.700474	0.739449	0.822908	0.768891	0.857331	0.808425	0.755347	0.624815	0.886155	0.875707	0.899379	0.939092
TCGA-CM-5860-01A	0	0	0.88744	0.920313	0	0	0.594103	0.687824	0.8648	0	0	0	0	0	0	0	0	0.676828	0.719497	0	0	0.62473	0.617313	0.838496	0	0	0	0	0	0	0	0	0	0	0	0	0	0	0	0	0	0	0	0	0	0	0	0	0	0	0	0	0	0	0	0	0	0	0.675167	0.847909	0	0	0	0	0	0	0	0	0	0.870332	0.830981	0.906466	0	0	0.70239	0	0	0	0	0	0	0.745413	0.592266	0.855329	0.890095	0.912295	0	0	0.788614	0.843078	0.859932	0.456401	0.758754	0.840799	0.895843	0.626534	0	0.755936	0.873108	0.898874	0	0	0.657832	0	0	0	0.739788	0.922814	0.94561	0.842653	0.899393	0.589454	0	0.718171	0.820083	0.914268	0.748067	0	0.836577	0.843011	0.819468	0.738106	0.839227	0.880918	0.792009	0	0.853823	0.853435	0.868478	0.863812	0.794121	0.884296	0.878755	0.707254	0	0	0.804619	0	0	0	0.825531	0.872498	0.251338	0.865233	0	0.829862	0	0	0.906105	0.868382	0.874623	0.846006	0	0	0	0.862958	0	0.833375	0	0.777244	0.749573	0	0.813876	0.668308	0	0	0.891447	0.723409	0.899592	0.836083	0.621144	0	0.677078	0.822306	0.827424	0	0	0.81803	0.730753	0.796083	0	0	0.829438	0.888899	0.930041	0	0	0.878246	0	0	0	0.84831	0.882972	0.82297	0.691917	0	0.678742	0.687525	0.858012	0	0	0.831024	0.676925	0.848024	0.756211	0.769309	0.859822	0.822459	0.724539	0.654271	0.878324	0.8655	0.895522	0.954024
TCGA-CM-5861-01A	0	0	0.848018	0.921582	0	0	0.598699	0.728109	0.855561	0	0	0	0	0	0	0	0	0.708211	0.731395	0	0	0.606379	0.707935	0.835555	0	0	0	0	0	0	0	0	0	0	0	0	0	0	0	0	0	0	0	0	0	0	0	0	0	0	0	0	0	0	0	0	0	0	0.655815	0.883605	0	0	0	0	0	0	0	0	0	0.86469	0.84038	0.861079	0	0	0	0	0	0	0	0	0	0.664098	0.634882	0.820611	0.860212	0.889523	0	0	0.75908	0.775383	0.839503	0.501422	0.736784	0.765019	0.877344	0.64245	0	0.756029	0.85732	0.89016	0	0	0	0	0.71396	0	0.716762	0.924556	0.94385	0.811807	0.895551	0.651755	0.687061	0.759139	0.787482	0.894743	0.680163	0	0.868467	0.892929	0.862543	0.766878	0.860549	0.925106	0.806721	0	0.870877	0.875736	0.886492	0.885662	0.86669	0.918178	0.897429	0.690785	0	0	0	0	0	0	0.718618	0.847114	0.762481	0.869962	0	0	0.970664	0.890027	0.893007	0.862639	0.875775	0.825182	0	0	0	0.863697	0	0.80754	0	0.731663	0.777427	0.771125	0.809817	0.807617	0	0	0.912338	0.637993	0.931901	0.846165	0.862549	0	0.717114	0.841486	0.871876	0	0	0.812408	0.68159	0.830285	0	0	0.840506	0.874482	0.936644	0	0	0.815898	0	0	0	0.807725	0.786352	0.755693	0.720749	0	0.512904	0	0.812065	0	0	0.770008	0.720676	0.773667	0.766939	0.713677	0.817382	0.714436	0.791747	0.667243	0.809385	0.832873	0.880667	0.936975
TCGA-CM-5862-01A	0	0	0.899358	0.910571	0	0	0.65332	0.774339	0.857666	0	0	0	0	0	0	0	0	0.66792	0.78323	0	0	0.587795	0.695535	0.840853	0	0	0	0	0	0	0	0	0	0	0	0	0	0	0	0	0	0	0	0	0	0	0	0	0	0	0	0	0	0	0	0	0	0.624836	0.666317	0.852426	0	0	0	0	0	0	0	0	0	0.845657	0.875375	0.884086	0	0	0	0	0	0	0	0	0	0.650604	0.662828	0.811058	0.835582	0.870877	0	0	0.76826	0.784746	0.834499	0.539066	0.771606	0.839312	0.878274	0.597149	0	0.786057	0.859324	0.904443	0	0	0	0	0	0	0.734421	0.925727	0.948189	0.827376	0.908384	0.664398	0.703947	0.744707	0.809135	0.870648	0	0	0.823529	0.858558	0.846544	0.768977	0.856402	0.91586	0.795205	0	0.846497	0.87725	0.880892	0.887566	0.841575	0.914454	0.919987	0.657843	0	0	0.765014	0	0	0	0.847798	0.894388	0.237865	0.845509	0	0.776559	0.96974	0	0.903136	0.860594	0.918611	0.857807	0	0	0	0.84668	0	0.850776	0	0.755406	0.765858	0.807277	0.802706	0.654951	0	0	0.881824	0.696852	0	0.876385	0.809199	0	0.636676	0.826552	0.865038	0	0	0.789183	0.723542	0.820631	0	0	0.862852	0.881466	0.936731	0	0	0.89867	0	0	0	0.875008	0.7454	0.808957	0.766185	0	0.540844	0.690012	0.800292	0	0	0.798608	0.744574	0.745425	0.602755	0.676977	0.821192	0.714481	0.774688	0	0.82747	0.822176	0.858744	0.945376
TCGA-CM-5863-01A	0	0	0.886299	0.82259	0	0	0.596665	0.697962	0.822776	0	0	0	0	0	0	0	0	0.711001	0.712358	0	0	0.603756	0.642157	0.810111	0	0	0	0	0	0	0	0	0	0	0	0	0	0	0	0	0	0	0	0	0	0	0	0	0	0	0	0	0	0	0	0	0	0	0.67637	0.762368	0	0	0	0	0	0	0	0	0	0.859544	0.832591	0.905067	0	0	0.697596	0	0	0	0	0	0	0.749572	0.71446	0.880532	0.896974	0.908724	0	0	0.777622	0.817899	0.858037	0.79683	0.776461	0.807348	0.846406	0	0	0.758226	0.834398	0.900131	0	0	0	0	0.758012	0	0.7344	0.914921	0.935564	0.851291	0.897384	0.647741	0	0.740727	0.796154	0.900866	0.703365	0	0.873459	0.869254	0.794843	0.760774	0.820989	0.867173	0.829443	0	0.853671	0.867841	0.899246	0.818005	0.763875	0.884702	0.838159	0.713021	0	0	0	0	0	0	0.826521	0.90113	0.91496	0.828782	0	0.815634	0.972039	0.858714	0.92621	0.843816	0.942511	0.79725	0	0	0	0.875807	0	0.792478	0	0.679008	0.772399	0.756977	0.805543	0.904384	0	0	0.916009	0.909257	0.89032	0.898143	0.890214	0	0.668443	0.796702	0.799855	0.912194	0	0.785343	0.785569	0.858358	0.795072	0	0.854758	0.909831	0.946582	0	0	0.888548	0	0	0.874052	0.906719	0.88524	0.83526	0.665696	0	0.843706	0.739619	0.864706	0	0	0.795082	0.665745	0.853288	0.824811	0.758438	0.870725	0.826628	0.795894	0.717012	0.840775	0.885098	0.891034	0.949373
TCGA-CM-5864-01A	0	0	0.896098	0.921687	0	0	0.579912	0.757191	0.865895	0	0	0	0	0	0	0	0	0.666142	0.74815	0	0	0.595079	0.633421	0.835043	0	0	0	0	0	0	0	0	0	0	0	0	0	0	0	0	0	0	0	0	0	0	0	0	0	0	0	0	0	0	0	0	0	0.63864	0.682059	0.86558	0	0	0	0	0	0	0	0	0	0.836549	0.878369	0.898374	0	0	0	0	0	0	0	0	0	0.687113	0.694982	0.75085	0.811642	0.860911	0	0	0.690965	0.717862	0.851513	0.593846	0.735037	0.825909	0.873202	0.630098	0	0.73476	0.856389	0.91554	0	0	0	0	0	0.696901	0.719812	0.90804	0.934312	0.809867	0.886903	0.636021	0.720073	0.78202	0.808019	0.903678	0.716589	0	0.862103	0.840079	0.842908	0.790377	0.864876	0.934129	0.815419	0	0.85149	0.871706	0.891667	0.894148	0.878487	0.933212	0.920341	0.646595	0	0	0.750939	0.844851	0	0	0.827135	0.859361	0.251338	0.847119	0	0.804123	0.953769	0	0.763735	0.840212	0.888383	0.836526	0	0	0	0.859305	0	0.844211	0	0.770475	0.800876	0	0.811102	0.864078	0	0	0.869562	0.713271	0	0.843088	0.808705	0	0.72388	0.867357	0.811633	0	0	0.815508	0.749566	0.801987	0	0	0.832802	0.876926	0.916174	0	0	0.869102	0	0	0	0.855221	0.766331	0.785457	0.788331	0	0.582493	0	0.763158	0	0	0.85787	0.774575	0.784393	0.597867	0.731994	0.789634	0.733	0.798611	0	0.774806	0.828153	0.878899	0.942113
TCGA-CM-5868-01A	0	0	0.879906	0.914876	0	0	0.590062	0.633607	0.856295	0	0	0	0	0	0	0	0	0.685123	0.726901	0	0	0.605213	0.610732	0.83611	0	0	0	0	0	0	0	0	0	0	0	0	0	0	0	0	0	0	0	0	0	0	0	0	0	0	0	0	0	0	0	0	0	0	0.658226	0.877157	0	0	0	0	0	0	0	0	0	0.826355	0.720547	0.901619	0	0	0	0	0	0	0	0	0	0.752234	0.632733	0.841292	0.874411	0.8906	0	0	0.760336	0.739002	0.8535	0.493264	0.729049	0.786201	0.883248	0.631224	0	0.766315	0.851214	0.909367	0	0	0	0	0	0.693808	0.776224	0.922461	0.966504	0.841926	0.90641	0.608459	0.708735	0.754806	0.817719	0.860267	0	0	0.84785	0.867942	0.819115	0.809346	0.876114	0.91752	0.796174	0	0.851056	0.863062	0.886313	0.873087	0.828495	0.911631	0.902285	0.686575	0	0	0.798927	0.865371	0	0	0.800948	0.896958	0.804657	0	0	0.810708	0	0.888419	0.909102	0.857672	0.90842	0.844432	0	0	0	0.876567	0	0.852046	0	0.777544	0.793917	0.798058	0.788591	0.695175	0	0	0.905576	0.683823	0.915345	0.834325	0.870048	0	0.703845	0.842959	0.826244	0.911007	0	0.816632	0.68905	0.788602	0	0	0.77598	0.843506	0.938687	0	0	0.868119	0	0	0	0.813835	0.802731	0.76393	0.767806	0	0.501619	0	0.755079	0	0	0.852629	0.765643	0.802819	0.602436	0.775782	0.839021	0.720986	0.792177	0.679473	0.819459	0.824436	0.860389	0.935294
TCGA-CM-6161-01A	0	0	0.898666	0.902025	0	0	0.665307	0.742591	0.855484	0	0	0	0	0	0	0	0	0.626719	0.794953	0	0	0.662862	0.69477	0.816254	0	0	0	0	0	0	0	0	0	0	0	0	0	0	0	0	0	0	0	0	0	0	0	0	0	0	0	0	0	0	0	0	0	0.6322	0.680283	0.831144	0	0	0	0	0	0	0	0	0	0.835884	0.915959	0.899131	0	0	0.686525	0	0	0	0	0	0	0.697544	0.645001	0.812488	0.835311	0.887214	0	0	0.777528	0.848389	0.839764	0.581714	0.802097	0.854145	0.901468	0.633436	0	0.797487	0.890044	0.905256	0	0	0	0	0	0.687474	0.707634	0.89873	0.94541	0.868862	0.904506	0.688468	0.703947	0.786262	0.804217	0.902632	0	0	0.787585	0.787645	0.874345	0	0.830447	0.884068	0.81787	0.692016	0.862307	0.828673	0.895618	0.872331	0.863158	0.898468	0.907292	0.696353	0	0	0.78188	0	0	0	0.795173	0.87808	0.879685	0.91041	0	0.776559	0.928205	0	0.897763	0.796886	0.926296	0.758469	0	0	0	0	0	0.749633	0	0.753617	0.785547	0.855409	0.920124	0.923821	0	0	0.907693	0.740699	0.911964	0.899319	0.846032	0	0.649912	0.849797	0.904486	0	0	0.764982	0.862688	0.8964	0	0	0.891643	0.926891	0.953373	0	0	0.837778	0	0	0	0.775533	0.750348	0.76354	0.784239	0	0	0.677726	0.803574	0	0	0.852394	0.704174	0.861099	0.605891	0	0.79318	0.781245	0.76745	0	0.77809	0.80959	0.880776	0.948392
TCGA-CM-6162-01A	0	0	0.861677	0.935232	0	0	0	0.721435	0.841015	0	0	0	0	0	0	0	0	0.688732	0.715473	0	0	0.621488	0.650678	0.773326	0	0	0	0	0	0	0	0	0	0	0	0	0	0	0	0	0	0	0	0	0	0	0	0	0	0	0	0	0	0	0	0	0	0	0.686005	0.853493	0	0	0	0	0	0	0.84698	0	0	0.834387	0.864245	0.902818	0	0	0.686254	0	0	0	0	0	0	0.666862	0.70609	0.871082	0.902883	0.907653	0	0	0.811183	0.875408	0.90005	0.790933	0.795049	0.86525	0.909141	0.627024	0	0.798875	0.879487	0.929322	0	0	0.703448	0	0	0	0.70927	0.890516	0.931163	0.805336	0.845798	0.600669	0	0.687067	0.719236	0.86312	0.743668	0	0.842008	0.74154	0.876211	0	0.723147	0.808189	0.801724	0	0.831792	0.843981	0.831267	0.680505	0.724284	0.83046	0.750519	0.788376	0	0	0	0	0	0	0.775778	0.912203	0.827511	0.935133	0	0.830153	0	0	0.72241	0.865544	0.941377	0.825028	0	0	0	0	0	0.907385	0	0.805388	0.771448	0.868625	0.742399	0.703152	0	0	0.865797	0	0.93999	0.805972	0.872689	0	0.650649	0.840892	0.79766	0	0	0.741544	0.81939	0.873597	0.830544	0	0.778925	0.829246	0.92636	0.839302	0	0.874334	0	0	0	0.878108	0.937749	0.940369	0.569282	0	0.863236	0.77436	0.917615	0	0	0.908328	0.728359	0.828884	0.816368	0.829725	0.887262	0.90215	0.895102	0.680223	0.902532	0.92124	0.942181	0.955089
TCGA-CM-6163-01A	0	0	0.911939	0.912232	0	0	0.598149	0.713839	0.850808	0	0	0	0	0	0	0	0	0.659741	0.7594	0	0	0.592718	0.630957	0.842996	0	0	0	0	0	0	0	0	0	0	0	0	0	0	0	0	0	0	0	0	0	0	0	0	0	0	0	0	0	0	0	0	0	0.643893	0.663942	0.826409	0	0	0	0	0	0	0	0	0	0.832209	0.906016	0.899434	0	0	0.704439	0	0	0	0	0	0	0.660652	0.6607	0.782458	0.872127	0.886237	0	0	0.770864	0.82544	0.843331	0.557431	0.744432	0.838392	0.894591	0.605672	0	0.766538	0.865637	0.907199	0	0	0	0	0	0.694114	0.683683	0.90797	0.936148	0.865347	0.917912	0.694333	0	0.760775	0.785655	0.891573	0.704266	0	0.862645	0.880513	0.850504	0.772071	0.846269	0.897713	0.837042	0.688082	0.860995	0.885664	0.915638	0.869642	0.814108	0.917437	0.889042	0.678281	0	0	0.785226	0	0	0	0.794692	0.865084	0.821582	0.853136	0	0.797912	0.947913	0	0.866916	0.822106	0.887389	0.821899	0	0	0	0	0	0.803666	0	0.763329	0.78817	0.873507	0.729661	0.908251	0	0	0.857928	0.784259	0.970547	0.843053	0.869426	0	0.7019	0.891487	0.82009	0	0	0.807645	0.735678	0.853665	0	0	0.864693	0.880369	0.925388	0	0	0.820337	0	0	0	0.845662	0.788786	0.800473	0.729832	0	0.64122	0	0.819298	0	0	0.831394	0.714792	0.849346	0.587342	0	0.8401	0.803354	0.771794	0.699035	0.849223	0.823935	0.897875	0.945722
TCGA-CM-6164-01A	0	0	0.860903	0.91189	0	0	0.597873	0.695731	0.855095	0	0	0	0	0	0	0	0	0.667035	0.730292	0	0	0.584771	0.700038	0.850775	0	0	0	0	0	0	0	0	0	0	0	0	0	0	0	0	0	0	0	0	0	0	0	0	0	0	0	0	0	0	0	0	0	0	0.646983	0.839111	0	0	0	0	0	0	0	0	0	0.864461	0.872222	0.899546	0	0	0	0	0	0	0	0	0	0.678319	0.614997	0.819356	0.869923	0.882668	0	0	0.717742	0.807371	0.831441	0.518434	0.796474	0.813293	0.883008	0.623235	0	0.78342	0.854107	0.905277	0	0	0	0	0	0.694799	0.736592	0.908576	0.942329	0.820906	0.914883	0.659759	0	0.747564	0.797864	0.904787	0.738709	0	0.835367	0.833516	0.84732	0.753766	0.8374	0.896788	0.777376	0	0.853635	0.854419	0.898722	0.864288	0.812409	0.899899	0.881914	0.695857	0	0	0	0.872702	0	0	0.756889	0.908759	0.781501	0.859902	0	0.797273	0.950473	0.905304	0.903209	0.823512	0.954817	0.79993	0	0	0	0.880206	0	0.809853	0	0.750701	0.784821	0.85709	0.777691	0.788394	0	0	0.920769	0.826889	0.892657	0.832931	0.892425	0	0.689559	0.827715	0.862745	0	0	0.788209	0.806879	0.858567	0	0	0.860686	0.891774	0.918802	0	0	0.857318	0	0	0	0.805968	0.827376	0.791387	0.718089	0	0.53497	0.750535	0.856575	0	0	0.860271	0.71243	0.743177	0.80583	0.770848	0.851132	0.818795	0.769264	0.745706	0.849617	0.872557	0.899441	0.953599
TCGA-CM-6165-01A	0	0	0.903319	0.917626	0	0	0.601486	0.715549	0.8383	0	0	0	0	0	0	0	0	0.661169	0.733769	0	0	0.579731	0.626932	0.794808	0	0	0	0	0	0	0	0	0	0	0	0	0	0	0	0	0	0	0	0	0	0	0	0	0	0	0	0	0	0	0	0	0	0.639802	0.658544	0.836926	0	0	0	0	0	0	0	0	0	0.86453	0.87199	0.919198	0	0	0.674453	0	0	0	0	0	0	0.670649	0.754134	0.82652	0.866842	0.890643	0	0	0.790051	0.850301	0.850481	0.545718	0.786576	0.829697	0.893975	0.620654	0	0.800612	0.881707	0.919635	0	0	0.661026	0	0	0.692961	0.691718	0.894198	0.942205	0.887316	0.906724	0.686351	0	0.787628	0.77867	0.893551	0.715096	0	0.841734	0.862856	0.862898	0.748876	0.805175	0.875171	0.791258	0	0.842877	0.849532	0.866919	0.867016	0.810327	0.895201	0.885769	0.694858	0	0	0	0	0	0	0.780025	0.863371	0.822103	0.826773	0	0.783399	0.93054	0	0.852974	0.837749	0.910838	0.770812	0	0	0	0	0	0.785868	0	0.755406	0.773073	0.874399	0.725738	0.890638	0	0	0.913818	0.763054	0.906264	0.861784	0.859393	0	0.673449	0.875741	0.788844	0	0	0.806693	0.83285	0.846296	0	0	0.806811	0.864258	0.924574	0	0	0.844721	0	0	0	0.865692	0.830841	0.874088	0.700222	0	0.777758	0.78284	0.818024	0	0	0.850458	0.828186	0.896973	0.755919	0.712546	0.865273	0.809381	0.829558	0.761467	0.868229	0.875873	0.919689	0.950237
TCGA-CM-6166-01A	0	0	0.840964	0.918492	0	0	0.5515	0.731316	0.858862	0	0	0	0	0	0	0	0	0.636991	0.786143	0	0	0.578638	0.726879	0.874661	0	0	0	0	0	0	0	0	0	0	0	0	0	0	0	0	0	0	0	0	0	0	0	0	0	0	0	0	0	0	0	0	0	0.617557	0.625096	0.812335	0	0	0	0	0	0	0	0	0	0.877538	0.904939	0.899647	0	0	0	0	0	0	0	0	0	0.670758	0.63186	0.844806	0.870088	0.889078	0	0	0.775668	0.812355	0.852025	0.545257	0.775642	0.840505	0.911923	0.601251	0	0.788253	0.902384	0.916888	0	0	0	0	0	0.695102	0.754267	0.927748	0.96904	0.852622	0.884905	0.658267	0	0.76155	0.795601	0.895974	0	0	0.780432	0.820774	0.849304	0.723364	0.835	0.908394	0.758892	0	0.828703	0.817212	0.893337	0.860393	0.835704	0.903607	0.889258	0.699771	0	0	0.788785	0.875647	0	0	0.807906	0.884356	0.820271	0.859386	0	0.786111	0.976747	0.889164	0.940241	0.840942	0.89902	0.831352	0	0	0	0.86136	0	0.820121	0	0.802713	0.748245	0.869968	0.840814	0.798848	0	0	0.923931	0.736697	0.974603	0.84923	0.90967	0	0.658485	0.833376	0.891428	0	0	0.795656	0.815792	0.852392	0	0	0.822621	0.895375	0.928263	0	0	0.89417	0	0	0	0.832574	0.746708	0.759379	0.783642	0	0.573606	0	0.780465	0	0	0.823648	0.757948	0.772321	0.627062	0.722587	0.752435	0.665924	0.788908	0.711399	0.772024	0.808635	0.868111	0.925409
TCGA-CM-6167-01A	0	0	0	0.846152	0	0	0	0.687627	0.800123	0	0	0	0	0	0	0	0	0.714472	0.71913	0	0	0	0	0.725794	0	0	0	0	0	0	0	0	0	0	0	0	0	0	0	0	0	0	0	0	0	0	0	0	0	0	0	0	0	0	0	0	0	0	0	0.883113	0	0	0	0	0	0	0	0	0	0.826156	0.851038	0.890523	0	0	0.795068	0	0	0	0	0	0	0.775931	0.752793	0.918074	0.92115	0.924639	0	0	0.85679	0.881746	0.899449	0.708926	0.787494	0.856529	0.871932	0.634162	0	0.7964	0.885551	0.920911	0	0	0.770467	0	0	0	0.724784	0.900382	0.919732	0.7529	0.754863	0	0	0.587199	0.687868	0.514557	0	0	0.825437	0.822739	0.850194	0	0.710719	0.763864	0	0	0.794607	0.834018	0.832763	0.687161	0.658041	0.788334	0.707922	0.794874	0	0	0	0	0	0	0.850552	0.89469	0.43287	0.936509	0	0	0	0	0.758417	0	0.888351	0	0	0	0	0	0	0.81789	0	0.809416	0	0	0	0	0	0	0.815041	0	0.778925	0.790321	0.661345	0	0.709966	0.862694	0.758681	0	0	0.614055	0.843687	0.729412	0.819255	0	0.720652	0.801442	0.878208	0.793208	0	0.858403	0	0	0.876693	0.909624	0.962239	0.941827	0.808491	0.852765	0.905761	0.892844	0.959505	0.96273	0.86126	0.865364	0.90533	0.802299	0.821943	0.870012	0.909038	0.923632	0.935741	0.867488	0.91135	0.944913	0.946085	0.967321
TCGA-CM-6168-01A	0	0	0.899243	0.905023	0	0	0.616116	0.732889	0.846539	0	0	0	0	0	0	0	0	0.671972	0.743061	0	0	0.602648	0.634629	0.786748	0	0	0	0	0	0	0	0	0	0	0	0	0	0	0	0	0	0	0	0	0	0	0	0	0	0	0	0	0	0	0	0	0	0	0.69915	0.845961	0	0	0	0	0	0	0.853728	0	0	0.819865	0.885569	0.892575	0	0	0.667811	0	0	0	0	0	0	0.644813	0.706514	0.853646	0.893314	0.91707	0	0	0.765065	0.869072	0.894705	0.727845	0.760757	0.843749	0.898102	0.625249	0	0.770221	0.884834	0.927577	0	0	0.651497	0	0	0	0.674373	0.900787	0.938917	0.78733	0.897134	0.586142	0	0.701145	0.745353	0.874093	0.723535	0	0.867023	0.84512	0.843946	0	0.803118	0.852281	0.816373	0	0.857244	0.849797	0.882367	0.821397	0.761276	0.873535	0.842293	0.726963	0	0	0	0	0	0	0.782182	0.902598	0.898898	0.937055	0	0.820467	0	0	0.755729	0.873031	0.916854	0.804209	0	0	0	0	0	0.818452	0	0.777244	0.792677	0.882864	0	0.729136	0	0	0.898475	0.763885	0.882157	0.818992	0.810748	0	0.691701	0.86004	0.831332	0	0	0.814414	0.83465	0.833607	0	0	0.824459	0.854792	0.938166	0	0	0.862818	0	0	0	0.86186	0.821978	0.854985	0.640715	0	0.751302	0.700441	0.887011	0	0	0.904367	0.785374	0.871303	0.7826	0.763418	0.860762	0.847743	0.839334	0.718548	0.882942	0.905431	0.924631	0.959447
TCGA-CM-6169-01A	0	0	0.912977	0	0	0	0.604358	0.715117	0.847444	0	0	0	0	0	0	0	0	0.669838	0.710557	0	0	0.601242	0.657977	0.780238	0	0	0	0	0	0	0	0	0	0	0	0	0	0	0	0	0	0	0	0	0	0	0	0	0	0	0	0	0	0	0	0	0	0.642434	0.680155	0.839512	0	0	0	0	0	0	0.848868	0	0	0.857696	0.876694	0.893782	0	0	0.752293	0	0	0	0	0	0	0.651005	0.709849	0.848909	0.87692	0.88911	0	0	0.782627	0.865504	0.868308	0.558247	0.798999	0.84665	0.885648	0.635863	0	0.78731	0.860618	0.924395	0	0	0.654209	0	0	0	0.731713	0.877026	0.925786	0.85571	0.884216	0.666741	0	0.707667	0.746446	0.873111	0.716361	0	0.822153	0.815642	0.894248	0	0.777795	0.833356	0.829709	0	0.872716	0.851395	0.839744	0.741222	0.677333	0.873646	0.793512	0.716443	0	0	0	0	0	0	0.803362	0.923212	0.900261	0.914546	0	0.815415	0	0	0.748568	0	0.907808	0.827778	0	0	0	0	0	0.770916	0	0.777244	0.783478	0.804011	0.752714	0.694384	0	0	0.83684	0	0.809519	0.812613	0.784596	0	0.653555	0.879185	0.816595	0	0	0.715714	0.760216	0.839564	0	0	0.823865	0.850689	0.931568	0.837862	0	0.846441	0	0	0	0.871387	0.936924	0.893774	0.651322	0	0.842291	0.832388	0.868801	0	0	0.905473	0.846447	0.899901	0.828224	0.652187	0.903949	0.879503	0.92708	0.701047	0.866923	0.921579	0.948861	0.952349
TCGA-CM-6170-01A	0	0	0.899817	0.896314	0	0	0.56712	0.743393	0.852	0	0	0	0	0	0	0	0	0.643348	0.725142	0	0	0.578638	0.624697	0.839132	0	0	0	0	0	0	0	0	0	0	0	0	0	0	0	0	0	0	0	0	0	0	0	0	0	0	0	0	0	0	0	0	0	0.621978	0.655162	0.823048	0	0	0	0	0	0	0	0	0	0.864392	0.903473	0.902958	0	0	0.669219	0	0	0	0	0	0	0.642368	0.755129	0.818417	0.843513	0.891962	0	0	0.801182	0.822821	0.840368	0.544794	0.778616	0.849373	0.885851	0.639344	0	0.809639	0.914021	0.909138	0	0	0	0	0	0.682178	0.697128	0.910152	0.942152	0.904393	0.914594	0.68958	0	0.76155	0.78485	0.878313	0.739445	0	0.844069	0.845909	0.863253	0.682127	0.842217	0.87348	0.808149	0	0.861557	0.827681	0.874609	0.879078	0.803446	0.898465	0.888247	0.681664	0	0	0.797886	0	0	0	0.794532	0.895051	0.88186	0.823765	0	0.794548	0.967283	0	0.909311	0.830839	0.902665	0.780932	0	0	0	0.873983	0	0.769566	0	0.753256	0.763835	0.875382	0.794607	0.903529	0	0	0.90661	0.750051	0.905495	0.917492	0.848835	0	0.646161	0.846282	0.803353	0	0	0.78013	0.739201	0.890826	0	0	0.873609	0.896887	0.922974	0	0	0.870342	0	0	0	0.871259	0.844921	0.820808	0.758833	0	0.631147	0.756313	0.811973	0	0	0.758563	0.690772	0.730443	0.5982	0.737415	0.852134	0.795686	0.781515	0.709826	0.834588	0.832391	0.895565	0.946901
TCGA-CM-6171-01A	0	0	0.870036	0.906345	0	0	0.670192	0.724264	0.868667	0	0	0	0	0	0	0	0	0.641276	0.784543	0	0	0.581048	0.733597	0.87885	0	0	0	0	0	0	0	0	0	0	0	0	0	0	0	0	0	0	0	0	0	0	0	0	0	0	0	0	0	0	0	0	0	0.628838	0.602809	0.816799	0	0	0	0	0	0	0	0	0	0.877214	0.889962	0.889846	0	0	0.662084	0	0	0	0	0	0	0.698865	0.673587	0.795463	0.85537	0.877334	0	0	0.743886	0.824686	0.853831	0.581391	0.788475	0.817895	0.888158	0.63206	0	0.770008	0.880445	0.935267	0	0	0	0	0	0	0.731218	0.895666	0.941959	0.85187	0.897881	0.717317	0.821177	0.784633	0.800511	0.92973	0.716817	0	0.839261	0.839826	0.831581	0.766178	0.851399	0.893421	0.821706	0	0.842891	0.849824	0.851616	0.873173	0.771962	0.901143	0.880985	0.72342	0	0	0	0	0	0	0.729872	0.882011	0.876395	0.787594	0	0.786111	0.905364	0	0.948111	0.734909	0.879162	0.746226	0	0	0	0	0	0.796462	0	0.762659	0.759225	0.856166	0.858131	0.935107	0	0	0.909994	0.775446	0.966633	0.874192	0.854348	0	0.678265	0.867357	0.897623	0	0	0.767133	0.824192	0.904311	0	0	0.871217	0.900559	0.941589	0	0	0.846815	0	0	0	0.758806	0.730687	0.856991	0.775898	0	0	0.682106	0.810129	0	0	0.824177	0.697104	0.69871	0.604335	0	0.825313	0.756001	0.813837	0	0.840327	0.840091	0.886736	0.941038
TCGA-CM-6172-01A	0	0	0	0.904052	0	0	0.610714	0.70156	0.849127	0	0	0	0	0	0	0	0	0.666232	0.760606	0	0	0.578271	0.646313	0.819862	0	0	0	0	0	0	0	0	0	0	0	0	0	0	0	0	0	0	0	0	0	0	0	0	0	0	0	0	0	0	0	0	0	0.631964	0.66661	0.820626	0	0	0	0	0	0	0	0	0	0.836247	0.900248	0.909551	0	0	0	0	0	0	0	0	0	0.670976	0.652793	0.811999	0.84959	0.872497	0	0	0.778184	0.834848	0.855988	0.551527	0.792619	0.845614	0.90986	0.621592	0	0.75657	0.875538	0.923433	0	0	0	0	0	0.686322	0.665476	0.902029	0.940628	0.879569	0.907155	0.685988	0.713811	0.771025	0.835189	0.891629	0.708782	0	0.829227	0.802754	0.87656	0.668754	0.841045	0.891006	0.779213	0	0.86066	0.829654	0.889423	0.869217	0.81659	0.913559	0.884335	0.704035	0	0	0.798455	0	0	0	0.760785	0.921857	0.887956	0.823349	0	0.79389	0.947913	0	0.96861	0.792274	0.932755	0.812348	0	0	0	0	0	0.793036	0	0.720501	0.766287	0.856744	0.807569	0.915359	0	0	0.88812	0.751646	0.906617	0.88096	0.850495	0	0.706234	0.861941	0.857507	0	0	0.783254	0.730882	0.835957	0	0	0.862812	0.886364	0.948421	0	0	0.809582	0	0	0	0.748066	0.823971	0.816033	0.739572	0	0	0.748489	0.829238	0	0	0.817933	0.695032	0.90114	0.569683	0.730528	0.83205	0.792343	0.808733	0.702849	0.862295	0.834665	0.898174	0.948976
TCGA-CM-6674-01A	0	0	0.899931	0.917299	0	0	0.624323	0	0.82471	0	0	0	0	0	0	0	0	0.726172	0.705285	0	0	0	0.621453	0.786748	0	0	0	0	0	0	0	0	0	0	0	0	0	0	0	0	0	0	0	0	0	0	0	0	0	0	0	0	0	0	0	0	0	0	0.685884	0.789111	0	0	0	0	0	0	0	0	0	0.783304	0.818604	0.902698	0	0	0	0	0	0	0	0	0	0.757894	0.647853	0.836826	0.87321	0.886122	0	0	0.729739	0.776237	0.825357	0.46695	0.749103	0.78024	0.855729	0.639939	0	0.750024	0.83133	0.897368	0	0	0	0	0	0	0.750431	0.91614	0.959241	0.830877	0.907616	0.572362	0.676939	0.723147	0.81277	0.893687	0.731445	0	0.872993	0.895207	0.771787	0.801394	0.872091	0.915133	0.801942	0	0.868958	0.895398	0.870164	0.887451	0.87609	0.90853	0.909764	0.719775	0	0	0	0	0	0	0.775402	0.861015	0.780882	0	0	0.836376	0.983833	0.874772	0.848412	0.862131	0.910968	0.877881	0	0	0	0.877605	0	0.865556	0	0.781373	0.797991	0.78939	0.81222	0.647914	0	0	0.91418	0.681866	0.879676	0.769048	0.876582	0	0.722639	0.862067	0.810326	0.90799	0	0.753504	0.705726	0.802158	0	0	0.79076	0.859961	0.938938	0	0	0.861632	0	0	0	0.84748	0.778678	0.752642	0.715364	0	0.463829	0	0.835482	0	0	0.825183	0.721229	0.784879	0.756138	0.783132	0.843992	0.756406	0.786327	0.753106	0.815484	0.85983	0.895546	0.942192
TCGA-CM-6675-01A	0	0	0.909732	0.925564	0	0	0.614986	0.726143	0.871771	0	0	0	0	0	0	0	0	0.679205	0.698921	0	0	0.594367	0.703025	0.870415	0	0	0	0	0	0	0	0	0	0	0	0	0	0	0	0	0	0	0	0	0	0	0	0	0	0	0	0	0	0	0	0	0	0	0.677953	0.876172	0	0	0	0	0	0	0	0	0	0.8509	0.870089	0.917082	0	0	0	0	0	0	0	0	0	0.669439	0.652972	0.809192	0.84909	0.900049	0	0	0.72977	0.781807	0.832943	0.546177	0.761506	0.806226	0.887692	0.622622	0	0.75583	0.854953	0.889153	0	0	0	0	0.773866	0	0.718932	0.910195	0.950936	0.909198	0.926206	0.682429	0.70847	0.772541	0.783602	0.911099	0.732822	0	0.862736	0.815031	0.854624	0.791788	0.843434	0.910704	0.821251	0	0.845964	0.878301	0.882153	0.894092	0.863895	0.908641	0.91218	0.715171	0	0	0	0	0	0	0.676259	0.88339	0.883945	0.841628	0	0.767158	0.960506	0.877918	0.891917	0.810693	0.933307	0.78377	0	0	0	0.86925	0	0.825624	0	0.751802	0.801087	0.781584	0.849309	0.932364	0	0	0.919676	0.824305	0.917887	0.895458	0.901289	0	0.709506	0.867957	0.816538	0	0	0.847104	0.675959	0.812904	0	0	0.869463	0.887565	0.933133	0	0	0.87216	0	0	0	0.811343	0.750848	0.78639	0.765483	0	0.578246	0	0.830623	0	0	0.804431	0.724136	0.770684	0.623211	0.726001	0.689828	0.660369	0.783873	0.704368	0.791802	0.804875	0.869136	0.933247
TCGA-CM-6676-01A	0	0	0.864423	0.898949	0	0	0.587191	0.727835	0.857089	0	0	0	0	0	0	0	0	0.662204	0.725799	0	0	0.585339	0.697419	0.835578	0	0	0	0	0	0	0	0	0	0	0	0	0	0	0	0	0	0	0	0	0	0	0	0	0	0	0	0	0	0	0	0	0	0	0.642818	0.848871	0	0	0	0	0	0	0	0	0	0.812595	0.915349	0.922885	0	0	0.700375	0	0	0	0	0	0	0.652066	0.747318	0.811518	0.880025	0.900343	0	0	0.774723	0.819937	0.818558	0.519035	0.787508	0.848638	0.891519	0.624046	0	0.795592	0.842266	0.904358	0	0	0	0	0	0	0.744931	0.906501	0.951874	0.873403	0.894261	0.652115	0	0.743639	0.747366	0.896479	0	0	0.845991	0.846242	0.850681	0.765227	0.819612	0.891748	0.762959	0	0.847861	0.844866	0.911102	0.864725	0.847323	0.897348	0.885337	0.707254	0	0	0	0.873755	0	0	0.809193	0.905394	0.78113	0.858245	0	0.785828	0.965261	0.874356	0.901696	0.84417	0.974563	0.788221	0	0	0	0.868342	0	0.791214	0	0.742324	0.777944	0.87048	0.761464	0.814214	0	0	0.938431	0.827359	0.888964	0.888803	0.916716	0	0.657096	0.812423	0.90188	0	0	0.788155	0.80323	0.856327	0	0	0.865393	0.892455	0.933979	0	0	0.858329	0	0	0	0.854646	0.732198	0.745569	0.725551	0	0.518588	0	0.82623	0	0	0.844174	0.725914	0.752402	0.738708	0.775051	0.849511	0.800819	0.771222	0.649444	0.864664	0.853186	0.883	0.945589
TCGA-CM-6677-01A	0	0	0.918935	0.917517	0	0	0.607635	0.640202	0.857443	0	0	0	0	0	0	0	0	0.69221	0.732007	0	0	0.604214	0.704848	0.793869	0	0	0	0	0	0	0	0	0	0	0	0	0	0	0	0	0	0	0	0	0	0	0	0	0	0	0	0	0	0	0	0	0	0	0.689803	0.86959	0	0	0	0	0	0	0	0	0	0.794597	0.818526	0.913354	0	0	0	0	0	0	0	0	0	0.671194	0.62174	0.831753	0.849246	0.886794	0	0	0.683195	0.734612	0.828295	0.529814	0.764975	0.815478	0.898515	0.606409	0	0.754708	0.858813	0.916157	0	0	0	0	0	0.688774	0.729196	0.922939	0.944243	0.871861	0.894396	0.672353	0	0.757166	0.813633	0.875936	0.753177	0	0.844386	0.871479	0.827782	0.752998	0.859339	0.922891	0.806066	0.700872	0.85522	0.874629	0.941007	0.882135	0.853817	0.916804	0.908448	0.668785	0	0	0	0	0	0	0.846866	0.881536	0.251338	0	0	0.828101	0	0	0.785547	0.854462	0.882649	0.867706	0	0	0	0	0	0.866454	0	0.834157	0.809998	0	0.823619	0.821753	0	0	0.864704	0.756173	0	0.795929	0.88877	0	0.702876	0.879949	0.75365	0	0	0.757447	0.739201	0.802243	0	0	0.775011	0.869534	0.942523	0	0	0.884533	0	0	0	0.83381	0.73588	0.760681	0.762389	0	0.571489	0	0.788292	0	0	0.848277	0.745763	0.745425	0.593088	0.774428	0.866681	0.715381	0.780356	0.687129	0.816636	0.835281	0.880043	0.949924
TCGA-CM-6678-01A	0	0	0.88857	0.893485	0	0	0.586143	0.622817	0.854197	0	0	0	0	0	0	0	0	0.676345	0.730238	0	0	0.574127	0.631149	0.844946	0	0	0	0	0	0	0	0	0	0	0	0	0	0	0	0	0	0	0	0	0	0	0	0	0	0	0	0	0	0	0	0	0	0	0.679383	0.858616	0	0	0	0	0	0	0	0	0	0.832083	0.842996	0.926293	0	0	0.700453	0	0	0	0	0	0	0.760913	0.762634	0.822614	0.882019	0.898524	0	0	0.688365	0.73491	0.861358	0.503538	0.778827	0.824439	0.876251	0.627802	0	0.79211	0.855839	0.919425	0	0	0	0	0.699526	0	0.73093	0.926313	0.950975	0.862484	0.886546	0.55918	0.702455	0.740437	0.794803	0.878595	0	0	0.848516	0.861621	0.821391	0.787978	0.845497	0.902739	0.755906	0	0.845629	0.842177	0.905296	0.872424	0.841575	0.89075	0.885933	0.728122	0	0	0	0	0	0	0.902462	0.902064	0.756037	0.857723	0	0.789037	0.967989	0.851282	0.88741	0.806263	0.967512	0.792316	0	0	0	0.87704	0	0.812003	0	0.729071	0.769522	0.861326	0.777481	0.860809	0	0	0.950716	0.787941	0.935369	0.87993	0.890055	0	0.68176	0.812983	0.846201	0	0	0.785399	0.764843	0.808628	0	0	0.851886	0.898234	0.956439	0	0	0.846274	0	0	0	0.813648	0.829268	0.825664	0.718269	0	0.50326	0	0.801844	0	0	0.841074	0.719187	0.773801	0.751285	0.773344	0.84334	0.800531	0.777293	0.657943	0.821747	0.852974	0.889242	0.938726
TCGA-CM-6679-01A	0	0	0.897855	0.904478	0	0	0.596852	0.723111	0.846457	0	0	0	0	0	0	0	0	0.669406	0.741378	0	0	0.596984	0.632952	0.776428	0	0	0	0	0	0	0	0	0	0	0	0	0	0	0	0	0	0	0	0	0	0	0	0	0	0	0	0	0	0	0	0	0	0	0.653345	0.84313	0	0	0	0	0	0	0	0	0	0.762707	0.864695	0.917316	0	0	0.755738	0	0	0	0	0	0	0.643526	0.71268	0.847755	0.892316	0.911189	0	0	0.821742	0.839383	0.85471	0.713144	0.793478	0.847256	0.883266	0.629624	0	0.799108	0.89656	0.908142	0	0	0.753495	0	0	0	0.743957	0.906811	0.93603	0.836643	0.901443	0.670486	0	0.745059	0.730511	0.845854	0	0	0.838345	0.863178	0.856648	0.742944	0.800571	0.830051	0.815689	0	0.840761	0.839329	0.884918	0.799921	0.693029	0.868626	0.823616	0.726184	0	0	0	0	0	0	0.902134	0.908891	0.76761	0.929581	0	0.831978	0.978825	0.914967	0.891755	0.849029	0.932115	0.767901	0	0	0	0	0	0.755708	0	0.725083	0.752989	0.856166	0.800187	0.67466	0	0	0.941391	0.842602	0.89005	0.831399	0.761885	0	0.654271	0.811673	0.809185	0	0	0.776422	0.797307	0.812853	0.833758	0.825252	0.898912	0.873671	0.929806	0	0	0.862137	0	0	0	0.857514	0.929842	0.848067	0.658587	0	0.82795	0.770277	0.888444	0	0	0.882581	0.645668	0.855472	0.829024	0.76901	0.865141	0.8575	0.785681	0.696621	0.889255	0.904995	0.916363	0.956203
TCGA-CM-6680-01A	0	0	0.896569	0.916149	0	0	0.607388	0.728383	0.849871	0	0	0	0	0	0	0	0	0.674882	0.740561	0	0	0.581404	0.631912	0.802532	0	0	0	0	0	0	0	0	0	0	0	0	0	0	0	0	0	0	0	0	0	0	0	0	0	0	0	0	0	0	0	0	0	0	0.663791	0.873406	0	0	0	0	0	0	0	0	0	0.834233	0.891438	0.905764	0	0	0.686525	0	0	0	0	0	0	0.672382	0.744722	0.850254	0.877632	0.903164	0	0	0.754773	0.828115	0.865876	0.491708	0.768041	0.814016	0.866278	0.622725	0	0.765406	0.880816	0.916271	0	0	0	0	0.711542	0	0.704887	0.911447	0.933355	0.863046	0.895648	0.636183	0	0.760057	0.811594	0.907189	0.703365	0	0.853594	0.855335	0.846772	0.664497	0.829982	0.866399	0.848043	0	0.861614	0.859175	0.877824	0.845545	0.752168	0.886095	0.849883	0.700731	0	0	0	0	0	0	0.887274	0.907987	0.864612	0.815459	0	0.794548	0.924222	0.886286	0.957861	0.796886	0.944476	0.784416	0	0	0	0	0	0.889029	0	0.693614	0.764272	0.859819	0.81217	0.924459	0	0	0.922001	0.833734	0.935738	0.898878	0.890413	0	0.657792	0.807853	0.845037	0	0	0.783653	0.77773	0.87221	0	0	0.886565	0.887546	0.920511	0	0	0.889305	0	0	0	0.852364	0.780465	0.803787	0.686573	0	0.732673	0.781641	0.845302	0	0	0.815577	0.646028	0.848094	0.845475	0.706039	0.875398	0.79895	0.758501	0.746422	0.858219	0.881913	0.904494	0.952193
TCGA-D5-5537-01A	0	0	0.919329	0.911089	0	0	0.592842	0.630452	0.859259	0	0	0	0	0	0	0	0	0.675779	0.723494	0	0	0.594978	0.627332	0.827515	0	0	0	0	0	0	0	0	0	0	0	0	0	0	0	0	0	0	0	0	0	0	0	0	0	0	0	0	0	0	0	0	0	0	0.667339	0.85462	0	0	0	0	0	0	0	0	0	0.768767	0.87136	0.913878	0	0	0.692471	0	0	0	0	0	0	0.759104	0.750748	0.855577	0.902734	0.901319	0	0	0.717235	0.816645	0.834512	0.47373	0.76703	0.840316	0.87033	0.635952	0	0.76247	0.842875	0.897461	0	0	0.664678	0	0	0	0.736466	0.922847	0.956621	0.89824	0.902778	0.689318	0.712715	0.785767	0.809761	0.892182	0.753257	0	0.844847	0.85979	0.840319	0.695019	0.820454	0.889591	0.796374	0	0.853137	0.848534	0.899132	0.864172	0.797068	0.886313	0.889872	0.693346	0	0	0	0	0	0	0.908274	0.904433	0.724255	0.857618	0	0.811165	0.979041	0.87886	0.902326	0.93787	0.930152	0.833966	0	0	0	0.858649	0	0.783931	0	0.712812	0.749573	0.752421	0.793768	0.839539	0	0	0.915528	0.863034	0.867661	0.877249	0.8939	0	0.693808	0.812236	0.790866	0	0	0.780481	0.769823	0.810946	0	0	0.867002	0.891531	0.926573	0	0	0.871865	0	0	0	0.846372	0.827259	0.752836	0.693941	0	0.680861	0	0.857231	0	0	0.760023	0.686844	0.762573	0.74425	0.7786	0.843207	0.823466	0.709618	0.761656	0.841489	0.862012	0.885699	0.949539
TCGA-D5-5538-01A	0	0	0	0.929369	0	0	0.590163	0.635531	0.8584	0	0	0	0	0	0	0	0	0.692755	0.737266	0	0	0.621788	0.632292	0.838187	0	0	0	0	0	0	0	0	0	0	0	0	0	0	0	0	0	0	0	0	0	0	0	0	0	0	0	0	0	0	0	0	0	0.644512	0.652676	0.868103	0	0	0	0	0	0	0	0	0	0.821063	0.840632	0.880731	0	0	0	0	0	0	0	0	0	0.657207	0.766249	0.805461	0.866728	0.875722	0	0	0.777453	0.783061	0.830899	0.478309	0.779698	0.810921	0.87058	0.65178	0	0.755324	0.868035	0.906388	0	0	0	0	0	0	0.681987	0.918922	0.93982	0.870334	0.914972	0.692412	0	0.747415	0.804305	0.884201	0.717271	0	0.851349	0.879236	0.7944	0.797364	0.8451	0.904441	0.850402	0	0.88551	0.90316	0.864112	0.870512	0.840797	0.906592	0.902191	0.658514	0	0	0	0	0	0	0.789944	0.858944	0.799819	0.859799	0	0.826813	0	0	0.761043	0	0.886743	0.822531	0	0	0	0.855989	0	0.831183	0	0.774824	0.804714	0.80355	0.802816	0.669807	0	0	0.828661	0.703143	0.915017	0.82435	0.876717	0	0.722639	0.88704	0.738963	0	0	0.809523	0.726672	0.831644	0	0	0.828774	0.852614	0.922418	0	0	0.913043	0	0	0	0.85542	0.737316	0.802129	0.744637	0	0.528078	0	0.823905	0	0	0.858285	0.706924	0.734093	0.743922	0.778272	0.854072	0.815259	0.754047	0.665029	0.864017	0.867517	0.891679	0.955185
TCGA-D5-5539-01A	0	0	0.88216	0.912118	0	0	0.596008	0.728034	0.849543	0	0	0	0	0	0	0	0	0.681677	0.734984	0	0	0.604031	0.633514	0.80732	0	0	0	0	0	0	0	0	0	0	0	0	0	0	0	0	0	0	0	0	0	0	0	0	0	0	0	0	0	0	0	0	0	0	0.644468	0.868414	0	0	0	0	0	0	0	0	0	0.85906	0.824757	0.910708	0	0	0	0	0	0	0	0	0	0.677507	0.751503	0.850327	0.887004	0.905772	0	0	0.712885	0.846734	0.852803	0.480084	0.745329	0.797781	0.887508	0.609535	0	0.753829	0.856249	0.908754	0	0	0	0	0	0	0.738429	0.911664	0.939739	0.828482	0.906182	0.596665	0	0.733721	0.777687	0.91209	0.724068	0	0.864374	0.875698	0.809247	0.772042	0.830794	0.886023	0.843924	0	0.85721	0.854977	0.867931	0.865275	0.817607	0.896025	0.882746	0.713021	0	0	0	0	0	0	0.783423	0.886489	0.756958	0.852482	0	0.825511	0.975974	0	0.900049	0.819532	0.902469	0.809577	0	0	0	0.873207	0	0.810215	0	0.762659	0.781746	0.880174	0.803477	0.881554	0	0	0.927369	0.679118	0.931948	0.860651	0.867636	0	0.671595	0.842225	0.812222	0	0	0.788535	0.797657	0.826113	0	0	0.856707	0.845199	0.917444	0	0	0.871305	0	0	0	0.849001	0.849108	0.785838	0.680458	0	0.535258	0.673756	0.849181	0	0	0.862985	0.669596	0.727076	0.743594	0.793212	0.857807	0.838545	0.743802	0.74982	0.871144	0.873529	0.900109	0.956092
TCGA-D5-5540-01A	0	0	0.903096	0.81474	0	0	0.636686	0.772193	0.857813	0	0	0	0	0	0	0	0	0.646044	0.811339	0	0	0.671006	0.761113	0.893249	0	0	0	0	0	0	0	0	0	0	0	0	0	0	0	0	0	0	0	0	0	0	0	0	0	0	0	0	0	0	0	0	0	0.585706	0.65434	0.827389	0	0	0	0	0	0	0	0	0	0.839138	0.836001	0.906445	0	0	0	0	0	0	0	0	0	0.675655	0.706196	0.773306	0.842124	0.855081	0	0	0.805006	0.686772	0.83446	0.619906	0.742051	0.857335	0.877974	0.6407	0	0.78541	0.840612	0.92683	0	0	0	0	0	0.684567	0.770258	0.936152	0.969663	0.885275	0.900377	0.610955	0	0.74164	0.814903	0.897086	0	0	0.819418	0.774657	0.882088	0.762154	0.862874	0.936156	0.788336	0	0.84577	0.855303	0.879943	0.904574	0.855111	0.942856	0.926518	0.627576	0	0	0.851836	0.849124	0	0	0	0.84303	0.263391	0	0	0.805207	0	0	0.772973	0	0.882143	0.964998	0	0	0	0.832736	0	0.862668	0	0.888267	0.757698	0	0.88053	0.72258	0	0	0.819883	0.77154	0	0.797862	0.682293	0	0.689017	0	0.677949	0	0	0.801751	0.775615	0.829058	0	0	0.793368	0.863994	0.924821	0	0	0.766145	0	0	0	0.698922	0	0.827609	0	0	0.63377	0	0.755121	0	0	0	0	0	0.720054	0	0.58658	0	0.808702	0	0	0.733421	0.824514	0.896346
TCGA-D5-5541-01A	0	0	0.90498	0.911319	0	0	0.59563	0.74274	0.866862	0	0	0	0	0	0	0	0	0.655423	0.747594	0	0	0.587021	0.693466	0.871946	0	0	0	0	0	0	0	0	0	0	0	0	0	0	0	0	0	0	0	0	0	0	0	0	0	0	0	0	0	0	0	0	0	0.63842	0.649437	0.814539	0	0	0	0	0	0	0	0	0	0.880588	0.89348	0.893544	0	0	0	0	0	0	0	0	0	0.660894	0.632297	0.81673	0.857105	0.885603	0	0	0.789244	0.800766	0.820141	0.566439	0.789863	0.833655	0.889762	0.615041	0	0.775524	0.861741	0.913994	0	0	0	0	0	0.689658	0.681013	0.911321	0.948634	0.856009	0.920729	0.685012	0.722333	0.793647	0.780408	0.865087	0.724491	0	0.869497	0.815771	0.866239	0.723507	0.852746	0.90461	0.79159	0.686792	0.866562	0.863865	0.889821	0.87966	0.842639	0.913159	0.910472	0.67183	0	0	0.793328	0.876396	0	0	0.814073	0.906103	0.263391	0.851494	0	0.787234	0.954808	0	0.854057	0.851942	0.880782	0.807814	0	0	0	0.860391	0	0.826778	0	0.782529	0.774277	0.878234	0.801594	0.805327	0	0	0.887795	0.761976	0	0.855145	0.800493	0	0.654983	0.882856	0.671017	0	0	0.799873	0.741449	0.864875	0	0	0.861919	0.898561	0.933602	0	0	0.839301	0	0	0	0.844589	0.741438	0.763019	0.76347	0	0.595237	0	0.77433	0	0	0.789805	0.731593	0.753843	0.603706	0.724722	0.734878	0.72844	0.781555	0	0.830916	0.818898	0.880439	0.946522
TCGA-D5-6529-01A	0	0	0.915333	0.926173	0	0	0.610475	0.630899	0.844578	0	0	0	0	0	0	0	0	0.682058	0.71435	0	0	0.606111	0.653201	0.785177	0	0	0	0	0	0	0	0	0	0	0	0	0	0	0	0	0	0	0	0	0	0	0	0	0	0	0	0	0	0	0	0	0	0	0.68306	0.859829	0	0	0	0	0	0	0	0	0	0.85443	0.836231	0.90272	0	0	0.690846	0	0	0	0	0	0	0.648026	0.714753	0.842516	0.854625	0.911752	0	0	0.748206	0.840998	0.865171	0.476502	0.741856	0.819398	0.879867	0.647273	0	0.755524	0.860058	0.914741	0	0	0	0	0	0	0.748281	0.911918	0.9359	0.847797	0.907456	0.593001	0	0.742716	0.721818	0.887014	0.718621	0	0.848702	0.859437	0.818761	0.643733	0.832227	0.873294	0.859378	0	0.869142	0.89488	0.893169	0.852733	0.747614	0.881469	0.883048	0.668167	0	0	0	0	0	0	0.787582	0.896987	0.798018	0.862647	0	0	0	0.918952	0.755865	0	0.88126	0.834683	0	0	0	0	0	0.797404	0	0.763663	0.803277	0.796396	0.739129	0.688474	0	0	0.917876	0.69555	0.882302	0.857679	0.868897	0	0.712244	0.839996	0.72437	0	0	0.813821	0.819162	0.81079	0	0	0.844356	0.859911	0.927491	0	0	0.875738	0	0	0	0.853891	0.848011	0.80086	0.664832	0	0.758385	0.738771	0.875911	0	0	0.851448	0.636278	0.904179	0.770494	0.756498	0.859118	0.851267	0.824286	0.734978	0.877897	0.898537	0.91497	0.953172
TCGA-D5-6530-01A	0	0	0.90476	0	0	0	0.606306	0.697682	0.825893	0	0	0	0	0	0	0	0	0.703108	0.703262	0	0	0.58164	0.623246	0.803964	0	0	0	0	0	0	0	0	0	0	0	0	0	0	0	0	0	0	0	0	0	0	0	0	0	0	0	0	0	0	0	0	0	0	0.648916	0.883387	0	0	0	0	0	0	0	0	0	0.776238	0.846145	0.870884	0	0	0.703077	0	0	0	0	0	0	0.68785	0.697556	0.798464	0.840259	0.861688	0	0	0.687112	0.769475	0.840943	0.53247	0.737709	0.781854	0.855365	0.643353	0	0.730396	0.866649	0.890085	0	0	0	0	0	0	0.720085	0.908173	0.94238	0.895773	0.91848	0.69458	0.719598	0.792108	0.798731	0.910775	0.670543	0	0.864865	0.900826	0.804429	0.766361	0.850624	0.931837	0.862259	0.758918	0.894544	0.926824	0.918463	0.888436	0.893657	0.929699	0.891184	0.667546	0	0	0	0	0	0	0.762686	0.854852	0.793108	0.860415	0	0	0.931922	0.888916	0.861576	0.808181	0.823752	0.817215	0	0	0	0.869952	0	0.843489	0	0.777244	0.815792	0.781696	0.718657	0.85429	0	0	0.866963	0.67656	0.947355	0.866424	0.861008	0	0.716679	0.884756	0.709792	0	0	0.807961	0.725458	0.835125	0	0	0.839774	0.852235	0.90719	0	0	0.861415	0	0	0	0.84207	0.763451	0.790567	0.785522	0	0.596137	0	0.795071	0	0	0.789683	0.736838	0.777096	0.607424	0	0.831437	0.645837	0.75118	0.715076	0.826148	0.83213	0.8584	0.928814
TCGA-D5-6531-01A	0	0	0.892389	0.922577	0	0	0.592646	0	0.873961	0	0	0	0	0	0	0	0	0.660124	0.724711	0	0	0.58081	0.741546	0.861505	0	0	0	0	0	0	0	0	0	0	0	0	0	0	0	0	0	0	0	0	0	0	0	0	0	0	0	0	0	0	0	0	0	0	0.675837	0.850844	0	0	0	0	0	0	0	0	0	0.821273	0.873628	0.913782	0	0	0	0	0	0	0	0	0	0.692335	0.624129	0.818655	0.847925	0.902037	0	0	0.730684	0.732137	0.844561	0.522564	0.76291	0.814498	0.899439	0.616696	0	0.773623	0.858138	0.902988	0	0	0	0	0	0	0.731856	0.919084	0.945529	0.835977	0.908033	0.577097	0	0.731116	0.778612	0.90608	0	0	0.866736	0.841357	0.851604	0.791835	0.846822	0.907372	0.824891	0	0.867946	0.889264	0.938492	0.874752	0.878727	0.914711	0.900817	0.710392	0	0	0	0	0	0	0.769013	0.894055	0.816336	0.858869	0	0.8142	0.982148	0.903988	0.909692	0.845928	0.911305	0.823786	0	0	0	0.859087	0	0.864197	0	0.828454	0.802343	0.795209	0.80397	0.818016	0	0	0.917753	0.723918	0.971165	0.836243	0.86417	0	0.689559	0.86915	0.816142	0	0	0.808767	0.816087	0.769643	0	0	0.797918	0.839207	0.939977	0	0	0.858217	0	0	0	0.873662	0.725053	0.749394	0.750963	0	0.545855	0	0.785904	0	0	0.786721	0.724672	0.781179	0.576865	0.790722	0.845602	0.614087	0.782307	0.69017	0.816796	0.825526	0.870581	0.940297
TCGA-D5-6532-01A	0	0	0.904429	0.91387	0	0	0.592057	0.732225	0.87377	0	0	0	0	0	0	0	0	0.66267	0.753114	0	0	0.600101	0.693125	0.869355	0	0	0	0	0	0	0	0	0	0	0	0	0	0	0	0	0	0	0	0	0	0	0	0	0	0	0	0	0	0	0	0	0	0	0.657589	0.842275	0	0	0	0	0	0	0	0	0	0.785109	0.90275	0.914323	0	0	0	0	0	0	0	0	0	0.696372	0.674169	0.781103	0.807081	0.861894	0	0	0.73512	0.748791	0.831684	0.554943	0.762269	0.822498	0.886178	0.616696	0	0.737332	0.866282	0.90698	0	0	0	0	0	0	0.710301	0.911014	0.95034	0.929443	0.913449	0.713193	0.780009	0.777463	0.812123	0.904443	0.737688	0	0.879466	0.872765	0.866583	0.78152	0.857297	0.935797	0.819344	0	0.844971	0.87052	0.887867	0.894083	0.870196	0.933503	0.918096	0.703568	0	0	0.7627	0.850285	0	0	0.807329	0.858104	0.251338	0	0	0.802294	0.944471	0	0.874407	0.833315	0.886743	0.809577	0	0	0	0.844853	0	0.833276	0	0.818638	0.805426	0.797864	0.792192	0.892943	0	0	0.901434	0.733792	0.855837	0.855416	0.880519	0	0.740087	0.891189	0.684846	0	0	0.810406	0.748255	0.819013	0	0	0.81384	0.863041	0.919275	0	0	0.825968	0	0	0	0.748771	0.776762	0.783493	0	0	0.626533	0	0.7723	0	0	0.821237	0.792233	0.799556	0.632704	0	0.761456	0	0.762235	0	0.745316	0.8054	0.833428	0.926758
TCGA-D5-6533-01A	0	0	0.876654	0.908006	0	0	0.575853	0.75082	0.872157	0	0	0	0	0	0	0	0	0.661547	0.773241	0	0	0.593649	0.696998	0.876198	0	0	0	0	0	0	0	0	0	0	0	0	0	0	0	0	0	0	0	0	0	0	0	0	0	0	0	0	0	0	0	0	0	0.623115	0.651325	0.835362	0	0	0	0	0	0	0	0	0	0.888468	0.891476	0.891196	0	0	0.698797	0	0	0	0	0	0	0.675966	0.628521	0.779982	0.837102	0.873522	0	0	0.780705	0.785739	0.823787	0.568295	0.777865	0.822074	0.891673	0.623743	0	0.774888	0.844927	0.897588	0	0	0	0	0	0	0.708114	0.916903	0.948826	0.929334	0.914304	0.686592	0.787625	0.731958	0.796942	0.869054	0	0	0.854297	0.857034	0.864309	0.76364	0.846818	0.910272	0.797479	0.695323	0.853326	0.842575	0.861423	0.874622	0.822275	0.908337	0.913278	0.678281	0	0	0	0	0	0	0.829321	0.868395	0.822189	0.869583	0	0.79336	0.973964	0	0.860563	0.834343	0.872539	0.78967	0	0	0	0	0	0.819122	0	0.810345	0.80369	0.871498	0.798302	0.866218	0	0	0.934255	0.759912	0.852919	0.792668	0.870951	0	0.697412	0	0.811041	0	0	0.812062	0.719748	0.819587	0	0	0.790499	0.880288	0.940854	0	0	0.879814	0	0	0	0.816994	0.7979	0.806827	0.747017	0	0.576603	0	0.834037	0	0	0.826695	0.71243	0.737263	0.564297	0.802395	0.851876	0.787416	0.709618	0.69562	0.819437	0.839846	0.883628	0.955596
TCGA-D5-6534-01A	0	0	0	0.841817	0	0	0	0	0.763111	0	0	0	0	0	0	0	0	0.670698	0.733508	0	0	0	0	0.741141	0	0	0	0	0	0	0	0	0	0	0	0	0	0	0	0	0	0	0	0	0	0	0	0	0	0	0	0	0	0	0	0	0	0	0.72029	0.806634	0	0	0	0	0	0	0	0	0	0.783354	0.808823	0.859581	0	0	0.818784	0	0	0	0	0	0	0.739291	0.642465	0.894003	0.909371	0.918048	0	0	0.733158	0.862249	0.862384	0.766692	0.810502	0.786526	0.818265	0.659154	0	0.791831	0.84865	0.897969	0	0	0.759982	0	0	0	0.707506	0.896307	0.923219	0.649903	0.784016	0	0	0.537649	0.729652	0.817254	0.712758	0.703804	0.887207	0.852498	0.824745	0	0.701205	0.78589	0.836194	0	0.880765	0.897436	0.834112	0.718505	0.634764	0.799065	0.739467	0.746015	0	0	0	0	0	0	0.913818	0.879614	0.763208	0.828915	0	0	0	0	0.77448	0	0.897092	0.877276	0	0	0	0	0	0.85255	0	0.762994	0	0	0	0	0	0	0.845406	0.726594	0.860605	0.79897	0.812994	0	0.712244	0.88898	0	0	0	0.769697	0.825549	0.720238	0.789322	0.833736	0.757589	0.835436	0.897875	0.812782	0	0.863566	0	0	0.83715	0.934148	0.948359	0.925759	0.871028	0.915792	0.905252	0.889152	0.948595	0.87131	0.850862	0.889486	0.786203	0.833739	0.917278	0.914795	0.952526	0.897982	0.896795	0.795961	0.933664	0.941099	0.944059	0.957351
TCGA-D5-6535-01A	0	0	0.914314	0.921372	0	0	0.600597	0.700988	0.857049	0	0	0	0	0	0	0	0	0.675128	0.736006	0	0	0.61655	0.611566	0.80271	0	0	0	0	0	0	0	0	0	0	0	0	0	0	0	0	0	0	0	0	0	0	0	0	0	0	0	0	0	0	0	0	0	0	0.651833	0.846864	0	0	0	0	0	0	0	0	0	0.892306	0.890275	0.914996	0	0	0	0	0	0	0	0	0	0.665949	0.767544	0.78867	0.84365	0.889158	0	0	0.749848	0.795975	0.819114	0.540043	0.750755	0.80833	0.874721	0.645454	0	0.756702	0.857908	0.895158	0	0	0	0	0	0	0.65245	0.914758	0.942441	0.929878	0.910279	0.678585	0	0.771893	0.772526	0.887735	0.7144	0	0.853417	0.900743	0.843381	0.747882	0.85637	0.905618	0.838724	0	0.864033	0.855741	0.892008	0.869101	0.825499	0.904779	0.898935	0.670621	0	0	0	0	0	0	0.74608	0.899006	0.880206	0.858453	0	0.806399	0.958003	0	0.912259	0.822811	0.832668	0.776892	0	0	0	0	0	0.806677	0	0.768244	0.79313	0.876454	0.820017	0.885669	0	0	0.901963	0.712524	0.955546	0.873026	0.857807	0	0.706234	0.884861	0.703071	0	0	0.805641	0.714475	0.854002	0	0	0.826841	0.865045	0.927147	0	0	0.876623	0	0	0	0.843449	0.730458	0.833993	0.750292	0	0.590125	0.68614	0.85338	0	0	0.859456	0.68584	0.91559	0.819511	0.714492	0.841833	0.821268	0.766668	0.680223	0.851495	0.852731	0.90784	0.950672
TCGA-D5-6536-01A	0	0	0.897971	0.900967	0	0	0.572587	0.72991	0.852781	0	0	0	0	0	0	0	0	0.685563	0.75744	0	0	0.605932	0.620273	0.852181	0	0	0	0	0	0	0	0	0	0	0	0	0	0	0	0	0	0	0	0	0	0	0	0	0	0	0	0	0	0	0	0	0	0.644922	0.659018	0.862675	0	0	0	0	0	0	0	0	0	0.887793	0.849808	0.920738	0	0	0.701542	0	0	0	0	0	0	0.653116	0.734923	0.837895	0.888714	0.906566	0	0	0.753707	0.796127	0.877831	0.442093	0.744123	0.798713	0.861805	0.630756	0	0.779769	0.827338	0.896489	0	0	0	0	0.711466	0	0.782549	0.924918	0.96476	0.685319	0.863896	0.596579	0	0.737128	0.807147	0.870108	0.75057	0	0.835808	0.885625	0.801141	0.815273	0.831297	0.881983	0.806156	0	0.858802	0.860423	0.918558	0.832772	0.761735	0.881778	0.859219	0.696353	0	0	0	0	0	0	0.921039	0.881058	0.773052	0.857618	0	0.818022	0.976306	0.872678	0.814869	0.851387	0.926903	0.869981	0	0	0	0	0	0.805682	0	0.756468	0.78024	0.870275	0.794188	0.709902	0	0	0.906766	0.656484	0.88828	0.795129	0.783465	0	0.679441	0.841634	0.861189	0.887496	0	0.721231	0.78872	0.825284	0	0	0.801138	0.855397	0.93549	0	0	0.894968	0	0	0	0.857124	0.81308	0.781922	0.678429	0	0.72164	0.684893	0.869853	0	0	0.86077	0.682254	0.746618	0.847678	0.764048	0.848755	0.822772	0.803354	0.628653	0.870776	0.895808	0.899305	0.938163
TCGA-D5-6537-01A	0	0	0.887566	0.916369	0	0	0.573932	0.689838	0.861216	0	0	0	0	0	0	0	0	0.675128	0.746606	0	0	0.589106	0.701699	0.836606	0	0	0	0	0	0	0	0	0	0	0	0	0	0	0	0	0	0	0	0	0	0	0	0	0	0	0	0	0	0	0	0	0	0.644785	0.659959	0.876752	0	0	0	0	0	0	0	0	0	0.830593	0.745586	0.914554	0	0	0	0	0	0	0	0	0	0.69771	0.690995	0.762428	0.830906	0.844021	0	0	0.703301	0.727911	0.806415	0.587049	0.706684	0.798582	0.881441	0.646487	0	0.778073	0.847026	0.881316	0	0	0	0	0	0	0.700852	0.923932	0.964433	0.915524	0.908395	0.65171	0.716706	0.776618	0.822989	0.897769	0	0	0.871554	0.857523	0.851822	0.765288	0.872167	0.939396	0.798473	0.698905	0.852896	0.878493	0.920752	0.9013	0.862817	0.930389	0.93763	0.668167	0	0	0.782099	0.829148	0	0	0.827135	0.906482	0.222591	0	0	0.802662	0.983833	0.87338	0.870748	0.824626	0.875847	0.82363	0	0	0	0.830272	0	0.869252	0	0.817329	0.822098	0.810364	0.796148	0.864163	0	0	0.859489	0.705363	0.824134	0.845262	0.867879	0	0.733012	0.894043	0.815689	0	0	0.823983	0.727873	0.833089	0	0	0.799631	0.858218	0.922253	0	0	0.758041	0	0	0	0.837609	0.695465	0.808902	0	0	0.579326	0	0.78205	0	0	0	0.800983	0	0.641184	0	0.757782	0.657339	0.7775	0	0.788527	0.784482	0.844204	0.927787
TCGA-D5-6538-01A	0	0	0.901749	0.908477	0	0	0.583464	0.748472	0.872942	0	0	0	0	0	0	0	0	0.647035	0.774641	0	0	0.557161	0.727989	0.868825	0	0	0	0	0	0	0	0	0	0	0	0	0	0	0	0	0	0	0	0	0	0	0	0	0	0	0	0	0	0	0	0	0	0	0.66978	0.817767	0	0	0	0	0	0	0	0	0	0.793733	0.91723	0.892515	0	0	0.683597	0	0	0	0	0	0	0	0.664754	0.768348	0.837701	0.881181	0	0	0.726908	0.736848	0.812757	0.587658	0.799103	0.832995	0.903586	0.606286	0	0.755976	0.855154	0.919885	0	0	0	0	0	0.69327	0.64774	0.897416	0.9407	0.910607	0.91355	0.724939	0.769237	0.787535	0.85708	0.896001	0.725439	0	0.804002	0.859624	0.86851	0.769392	0.853127	0.912864	0.757916	0	0.837808	0.85031	0.923138	0.887347	0.831524	0.914538	0.889075	0.70263	0	0	0.792634	0	0	0	0.748933	0.908094	0.865444	0.814865	0	0.760501	0.856661	0	0.925611	0.771636	0.924109	0.760571	0	0	0	0.851073	0	0.786164	0	0.724632	0.773342	0.845079	0.887273	0.924459	0	0	0.902166	0.841782	0.955156	0.900176	0.816202	0	0.668443	0.859912	0.850323	0	0	0.770215	0.874233	0.903633	0	0	0.875871	0.91579	0.957631	0	0	0.852588	0	0	0	0.662438	0.724649	0.81298	0.775362	0	0	0.687906	0.815381	0	0	0.798103	0.74185	0.746448	0.622423	0	0.756943	0.722325	0.72752	0	0.819058	0.814606	0.853489	0.944035
TCGA-D5-6539-01A	0	0	0	0.919192	0	0	0.607965	0.691509	0.851561	0	0	0	0	0	0	0	0	0.690972	0.712621	0	0	0.602555	0.633421	0.787285	0	0	0	0	0	0	0	0	0	0	0	0	0	0	0	0	0	0	0	0	0	0	0	0	0	0	0	0	0	0	0	0	0	0	0.654175	0.864298	0	0	0	0	0	0	0	0	0	0.83349	0.893215	0.894432	0	0	0.701232	0	0	0	0	0	0	0	0.777881	0.767822	0.835622	0.892143	0	0	0.786542	0.807599	0.828183	0.536075	0.745212	0.795542	0.870949	0.653333	0	0.762113	0.777995	0.910026	0	0	0	0	0	0	0.663515	0.895806	0.932534	0.894938	0.94704	0.671783	0.718803	0.772808	0.815296	0.848325	0.698739	0	0.85658	0.870588	0.833199	0.756103	0.851235	0.884503	0.837425	0	0.861129	0.867352	0.863859	0.869546	0.805918	0.898345	0.885025	0.709503	0	0	0	0	0	0	0.687353	0.882416	0.921386	0.825688	0	0.788347	0.925509	0	0.975585	0.780913	0.938632	0.781153	0	0	0	0	0	0.812594	0	0.743889	0.802863	0.800458	0.826619	0.926831	0	0	0.908	0.709868	0.929886	0.877177	0.887511	0	0.725922	0.863814	0.801812	0	0	0.796161	0.721028	0.843699	0	0	0.834863	0.864891	0.951352	0	0	0.897199	0	0	0	0.842607	0.777148	0.813661	0.680207	0	0.745469	0.785802	0.853259	0	0	0.840172	0.817613	0.877957	0.782431	0.695619	0.85333	0.804103	0.834962	0.741241	0.843389	0.891547	0.917575	0.956286
TCGA-D5-6540-01A	0	0	0.90141	0.823312	0	0	0.626742	0	0.841881	0	0	0	0	0	0	0	0	0.707921	0.708409	0	0	0.612488	0.623871	0.80918	0	0	0	0	0	0	0	0	0	0	0	0	0	0	0	0	0	0	0	0	0	0	0	0	0	0	0	0	0	0	0	0	0	0	0.667919	0.782363	0	0	0	0	0	0	0	0	0	0.783304	0.729183	0.882103	0	0	0	0	0	0	0	0	0	0.689308	0.617797	0.840799	0.861964	0.889724	0	0	0.733524	0.767915	0.850426	0.48096	0.711834	0.790066	0.875239	0.654787	0	0.705505	0.853398	0.89056	0	0	0	0	0	0	0.738742	0.926215	0.955682	0.878252	0.913651	0.585658	0	0.733231	0.813513	0.867955	0.739811	0	0.853825	0.868419	0.789868	0.813413	0.858739	0.920832	0.805256	0	0.856157	0.88383	0.883611	0.879092	0.878385	0.909619	0.891656	0.709057	0	0	0	0	0	0	0.728487	0.893994	0.771447	0	0	0.818558	0.959511	0.879128	0.862633	0.846855	0.918198	0.82363	0	0	0	0	0	0.838871	0	0.761986	0.82271	0.781472	0.802207	0.695372	0	0	0.889705	0.66655	0.859387	0.818843	0.862345	0	0.752824	0.879294	0.763856	0.914439	0	0.716906	0.694778	0.827156	0	0	0.842004	0.864366	0.931758	0	0	0.894889	0	0	0	0.781784	0.784083	0.745412	0.73504	0	0.480832	0.69222	0.854357	0	0	0.828101	0.725561	0.775526	0.734123	0.797838	0.833282	0.779366	0.811037	0.65551	0.820896	0.864706	0.904943	0.940609
TCGA-D5-6541-01A	0	0	0.897738	0.929811	0	0	0.593037	0.676824	0.846239	0	0	0	0	0	0	0	0	0.68622	0.730724	0	0	0.613068	0.643003	0.807227	0	0	0	0	0	0	0	0	0	0	0	0	0	0	0	0	0	0	0	0	0	0	0	0	0	0	0	0	0	0	0	0	0	0.642713	0.637506	0.859628	0	0	0	0	0	0	0	0	0	0.878565	0.817391	0.902024	0	0	0.688665	0	0	0	0	0	0	0.740266	0.731327	0.861038	0.880817	0.899763	0	0	0.800468	0.821724	0.857332	0.508308	0.760876	0.827377	0.864719	0.634523	0	0.794937	0.862368	0.91344	0	0	0	0	0	0	0.760151	0.924928	0.942697	0.830553	0.906041	0.657342	0	0.751318	0.773593	0.887936	0.719622	0	0.848236	0.860987	0.810403	0.739288	0.817958	0.876427	0.808105	0	0.871999	0.876499	0.84866	0.870521	0.817701	0.89355	0.887038	0.665031	0	0	0	0	0	0	0.82908	0.870748	0.791423	0.844696	0	0.83729	0	0.917769	0.738093	0	0.841647	0.82316	0	0	0	0.870351	0	0.826464	0	0.741138	0.796027	0.812262	0.808568	0.711442	0	0	0.866963	0.677591	0.888074	0.818143	0.79716	0	0.66908	0.87984	0.825883	0	0	0.821405	0.828843	0.844406	0	0	0.832496	0.88267	0.912176	0	0	0.890942	0	0	0	0.839079	0.852214	0.825085	0.712194	0	0.732707	0.681376	0.8422	0	0	0.81204	0.662999	0.866702	0.709075	0.746582	0.85689	0.845295	0.750096	0.661614	0.837721	0.888421	0.895444	0.949251
TCGA-D5-6898-01A	0	0	0.873317	0.92174	0	0	0.600238	0.693553	0.851193	0	0	0	0	0	0	0	0	0.667744	0.731315	0	0	0.588124	0.620166	0.821476	0	0	0	0	0	0	0	0	0	0	0	0	0	0	0	0	0	0	0	0	0	0	0	0	0	0	0	0	0	0	0	0	0	0	0.669496	0.842975	0	0	0	0	0	0	0	0	0	0.858234	0.9069	0.909053	0	0	0.694819	0	0	0	0	0	0	0.668327	0.724891	0.842197	0.862593	0.89287	0	0	0.776679	0.850082	0.830176	0.528732	0.756478	0.84031	0.896346	0.606409	0	0.784015	0.856763	0.915526	0	0	0	0	0	0	0.698694	0.908201	0.942003	0.907104	0.901602	0.684674	0	0.767722	0.809802	0.826662	0.708659	0	0.866071	0.836642	0.845992	0.664408	0.83431	0.883482	0.799761	0	0.865052	0.882358	0.893361	0.865339	0.793792	0.903824	0.901067	0.706342	0	0	0	0	0	0	0.768814	0.90424	0.819831	0	0	0.809212	0.975307	0	0.913971	0.869824	0.922556	0.809227	0	0	0	0	0	0.819789	0	0.796933	0.802239	0.872356	0.815408	0.873299	0	0	0.908249	0.750719	0.911231	0.79345	0.797525	0	0.707178	0.882643	0.817213	0	0	0.806557	0.722988	0.882644	0	0	0.763471	0.86203	0.924976	0	0	0.887131	0	0	0	0.863115	0.828254	0.807301	0.697881	0	0.586055	0.686604	0.811393	0	0	0.822583	0.681208	0.839307	0.814552	0.781024	0.855081	0.830919	0.752624	0.683168	0.808467	0.874138	0.892104	0.951607
TCGA-D5-6920-01A	0	0	0.921765	0.920949	0	0	0.609107	0	0.845076	0	0	0	0	0	0	0	0	0.695632	0.697842	0	0	0.58691	0.629407	0.801766	0	0	0	0	0	0	0	0	0	0	0	0	0	0	0	0	0	0	0	0	0	0	0	0	0	0	0	0	0	0	0	0	0	0	0.663188	0.872208	0	0	0	0	0	0	0	0	0	0.834725	0.879543	0.896786	0	0	0	0	0	0	0	0	0	0.69952	0.772676	0.826842	0.822221	0.860005	0	0	0.729485	0.738146	0.836888	0.512225	0.745282	0.792771	0.875964	0.646091	0	0.772973	0.86588	0.910546	0	0	0	0	0.710929	0	0.710783	0.910661	0.940657	0.939362	0.916609	0.663183	0.700846	0.779376	0.833206	0.896081	0.724174	0	0.854045	0.861273	0.814231	0.784565	0.856889	0.915319	0.829802	0	0.867979	0.87914	0.91515	0.872016	0.860137	0.912874	0.893971	0.701684	0	0	0	0	0	0	0.756228	0.849238	0.78113	0.863748	0	0.787234	0.943772	0.904648	0.952785	0.819821	0.963078	0.787176	0	0	0	0	0	0.819789	0	0.761309	0.822098	0.790225	0.81997	0.88274	0	0	0.937869	0.701706	0.895273	0.844114	0.847091	0	0.739725	0.87127	0.719357	0	0	0.811933	0.716409	0.8228	0	0	0.813857	0.858307	0.926177	0	0	0.870608	0	0	0	0.826951	0.793568	0.749244	0.746043	0	0.577154	0	0.84948	0	0	0.750153	0.692922	0.864723	0.806822	0.698146	0.857262	0.767633	0.699571	0.680116	0.866153	0.857033	0.885105	0.951153
TCGA-D5-6922-01A	0	0	0.866965	0.89448	0	0	0.603064	0.731268	0.865764	0	0	0	0	0	0	0	0	0.612101	0.772126	0	0	0.562162	0.691697	0.8787	0	0	0	0	0	0	0	0	0	0	0	0	0	0	0	0	0	0	0	0	0	0	0	0	0	0	0	0	0	0	0	0	0	0.64334	0.640197	0.820908	0	0	0	0	0	0	0	0	0	0.853693	0.888604	0.920919	0	0	0.663803	0	0	0	0	0	0	0.657582	0.72863	0.841669	0.863557	0.917096	0	0	0.802865	0.838965	0.876007	0.536075	0.793643	0.858987	0.912911	0.581065	0	0.812456	0.906357	0.930045	0	0	0.652062	0	0	0.691009	0.724384	0.915882	0.947206	0.81639	0.893239	0.660577	0	0.733337	0.800511	0.887043	0	0	0.843751	0.826959	0.900121	0.668157	0.805039	0.857663	0.739701	0	0.815775	0.827629	0.864333	0.834501	0.829522	0.894431	0.846098	0.71895	0	0	0	0	0	0	0.760997	0.914138	0.883288	0.928182	0	0.785403	0.936283	0.920898	0.939048	0.793175	0.951394	0.781153	0	0	0	0	0	0.783931	0	0.762994	0.765715	0.853939	0.851497	0.864585	0	0	0.85842	0.738642	0.90009	0.860917	0.85213	0	0.644629	0.841041	0.893607	0	0	0.781762	0.667966	0.86543	0	0.829469	0.844834	0.885023	0.91572	0	0	0.844636	0	0	0	0.881639	0.779151	0.809121	0.681708	0	0.598495	0.682025	0.800709	0	0	0.822226	0.661756	0.918311	0.742767	0.716701	0.864596	0.798527	0.763719	0.757375	0.807667	0.857769	0.903388	0.946888
TCGA-D5-6923-01A	0	0	0.883468	0.900088	0	0	0.606138	0.729174	0.86597	0	0	0	0	0	0	0	0	0.659837	0.715473	0	0	0.595886	0.706973	0.845733	0	0	0	0	0	0	0	0	0	0	0	0	0	0	0	0	0	0	0	0	0	0	0	0	0	0	0	0	0	0	0	0	0	0	0.654505	0.809778	0	0	0	0	0	0	0	0	0	0.884159	0.887048	0.899311	0	0	0.690413	0	0	0	0	0	0	0.667654	0.717359	0.869323	0.883028	0.916927	0	0	0.768551	0.83886	0.860071	0.47741	0.762677	0.867341	0.912103	0.605177	0	0.776312	0.878037	0.928244	0	0	0	0	0	0.687556	0.743434	0.915742	0.955228	0.852445	0.886109	0.581382	0	0.740178	0.806417	0.83362	0	0	0.826942	0.827331	0.880422	0.655757	0.816294	0.863689	0.76873	0	0.829813	0.820439	0.856717	0.851542	0.794121	0.882945	0.846802	0.721408	0	0	0	0	0	0	0.784126	0.92944	0.804657	0.862445	0	0.809559	0	0	0.867371	0.871815	0.88511	0.842569	0	0	0	0	0	0.804678	0	0.807773	0.787698	0.874646	0.799563	0.715445	0	0	0.914108	0.769309	0.912637	0.832187	0.782323	0	0.703361	0.85281	0.725425	0	0	0.82597	0.715372	0.84191	0	0	0.773773	0.840533	0.916969	0	0	0.877593	0	0	0	0.879299	0.814224	0.836924	0.678172	0	0.670822	0.683549	0.84599	0	0	0.871999	0.65923	0.829953	0.811854	0.772769	0.833941	0.847164	0.795376	0.744146	0.886189	0.884462	0.894381	0.958174
TCGA-D5-6924-01A	0	0	0	0.916038	0	0	0.620281	0.731532	0.835407	0	0	0	0	0	0	0	0	0.651948	0.73631	0	0	0.595383	0.641987	0.809255	0	0	0	0	0	0	0	0	0	0	0	0	0	0	0	0	0	0	0	0	0	0	0	0	0	0	0	0	0	0	0	0	0	0	0.67756	0.838145	0	0	0	0	0	0	0	0	0	0.827019	0.91376	0.899041	0	0	0	0	0	0	0	0	0	0.661974	0.730994	0.850378	0.87177	0.905167	0	0	0.781447	0.837864	0.826175	0.489327	0.766363	0.845815	0.894833	0.626633	0	0.768851	0.884461	0.910852	0	0	0.654758	0	0	0	0.724599	0.914364	0.94125	0.822254	0.904118	0.657973	0	0.717983	0.767362	0.840868	0.738985	0	0.853306	0.84023	0.862464	0.654482	0.806615	0.861326	0.829709	0	0.859251	0.860339	0.839385	0.854197	0.8263	0.890879	0.84723	0.715596	0	0	0	0	0	0	0.793239	0.909103	0.773582	0.935354	0	0.818984	0.958633	0	0.856638	0.8678	0.869356	0.807458	0	0	0	0	0	0.784081	0	0.785373	0.803998	0.873656	0.806881	0.68355	0	0	0.888004	0.755665	0.909636	0.828672	0.873802	0	0.697412	0.857329	0.733628	0	0	0.807465	0.819732	0.787187	0	0	0.804384	0.843357	0.933737	0	0	0.878431	0	0	0	0.872888	0.841809	0.828332	0.632526	0	0.725564	0.746358	0.87007	0	0	0.846974	0.653328	0.908551	0.792574	0.756565	0.851997	0.84667	0.788167	0.733801	0.89499	0.891992	0.922992	0.961769
TCGA-D5-6926-01A	0	0	0.890432	0.918869	0	0	0.599969	0.753164	0.852353	0	0	0	0	0	0	0	0	0.656024	0.724941	0	0	0.578394	0.701343	0.844503	0	0	0	0	0	0	0	0	0	0	0	0	0	0	0	0	0	0	0	0	0	0	0	0	0	0	0	0	0	0	0	0	0	0	0.636724	0.83627	0	0	0	0	0	0	0	0	0	0.809702	0.860936	0.907402	0	0	0.692131	0	0	0	0	0	0	0.659802	0.722833	0.874902	0.901601	0.908763	0	0	0.785841	0.820626	0.840454	0.48439	0.776128	0.860644	0.895952	0.616367	0	0.797593	0.884007	0.913921	0	0	0	0	0	0.694951	0.724443	0.912568	0.943426	0.846499	0.864244	0.583894	0	0.712019	0.776342	0.886667	0.74063	0	0.839787	0.800244	0.854411	0.645049	0.822758	0.861201	0.802394	0.697674	0.854489	0.836967	0.857055	0.862658	0.814132	0.892217	0.846789	0.694356	0	0	0	0	0	0	0.790277	0.916484	0.771581	0.934633	0	0.810135	0.982148	0	0.852744	0.829914	0.943537	0.82174	0	0	0	0.872033	0	0.807048	0	0.762659	0.773342	0.878805	0.798934	0.706045	0	0	0.879638	0.721523	0.915564	0.864238	0.854512	0	0.655691	0.850212	0.820852	0	0	0.791474	0.710344	0.824243	0	0.843904	0.860251	0.866623	0.920382	0	0	0.831558	0	0	0	0.879417	0.826313	0.811337	0.676361	0	0.731606	0.749096	0.851195	0	0	0.865006	0.679621	0.731415	0.742185	0.776284	0.862046	0.845228	0.751287	0.741472	0.84304	0.878911	0.895635	0.953863
TCGA-D5-6927-01A	0	0	0	0.850525	0	0	0.627072	0	0.837611	0	0	0	0	0	0	0	0	0.702066	0.706067	0	0	0.617967	0.622301	0.824864	0	0	0	0	0	0	0	0	0	0	0	0	0	0	0	0	0	0	0	0	0	0	0	0	0	0	0	0	0	0	0	0	0	0	0.695909	0.886672	0	0	0	0	0	0	0	0	0	0.867137	0.885508	0.894385	0	0	0	0	0	0	0	0	0	0.691631	0.599117	0.82633	0.845889	0.906801	0	0	0.678662	0.698629	0.855236	0.514754	0.751439	0.781793	0.879393	0.630569	0	0.76092	0.842578	0.904695	0	0	0	0	0	0	0.721772	0.911129	0.953696	0.83649	0.897526	0.657426	0	0.741974	0.815805	0.875647	0.730949	0	0.86824	0.896341	0.806037	0.812872	0.862423	0.920045	0.843337	0.693239	0.870729	0.891337	0.919876	0.882066	0.852391	0.918378	0.893104	0.698318	0	0	0	0	0	0	0.770593	0.867044	0.804152	0	0	0.831309	0	0.916276	0.869221	0	0.88194	0.853712	0	0	0	0.87993	0	0.866156	0	0.808244	0.822797	0.786526	0.723663	0.821691	0	0	0.891267	0.702119	0.902306	0.78371	0.881686	0	0.748155	0.896165	0.760875	0	0	0.749955	0.723542	0.81092	0	0	0.762101	0.86332	0.92427	0	0	0.88315	0	0	0	0.799527	0.721616	0.751375	0.74031	0	0.527454	0	0.812065	0	0	0.834468	0.708584	0.76748	0.761817	0.785962	0.839271	0.781665	0.777334	0.671877	0.828348	0.847091	0.870173	0.950192
TCGA-D5-6928-01A	0	0	0	0	0	0	0	0.693185	0.8284	0	0	0	0	0	0	0	0	0.710607	0.736814	0	0	0.625522	0	0.766696	0	0	0	0	0	0	0	0	0	0	0	0	0	0	0	0	0	0	0	0	0	0	0	0	0	0	0	0	0	0	0	0	0	0	0.698937	0.787868	0	0	0	0	0	0	0	0	0	0.777797	0.837146	0.87949	0	0	0.67486	0	0	0	0	0	0	0.648711	0.734682	0.841235	0.833155	0.864915	0	0	0.568693	0.816474	0.814083	0.51783	0.73637	0.801745	0.846123	0.655649	0	0.739397	0.864613	0.892167	0	0	0	0	0	0	0.681058	0.89654	0.932353	0.861918	0.849191	0	0	0.521479	0.70863	0.780498	0.691756	0	0.890606	0.909558	0.796234	0.730688	0.820028	0.867293	0.880157	0.761288	0.900683	0.925352	0.899064	0.867052	0.78241	0.900312	0.890185	0.681107	0	0	0	0	0	0	0.83004	0.887234	0.82568	0.826367	0	0	0	0	0.781293	0	0.87624	0.867706	0	0	0	0	0	0.848715	0	0.838877	0.821571	0	0	0.761694	0	0	0.803402	0.786695	0.826922	0.763288	0.824597	0	0.742952	0	0	0	0	0.608112	0.778482	0.782087	0	0	0.782896	0.84116	0.908825	0.843056	0	0.875039	0	0	0	0.862303	0.868499	0.869673	0.672108	0	0.839976	0.77792	0.863814	0.866806	0	0.917356	0.805159	0.879721	0.756502	0.784839	0.880286	0.854115	0.882167	0.696076	0.904845	0.918964	0.943265	0.957608
TCGA-D5-6929-01A	0	0	0.901862	0.823431	0	0	0.596196	0	0.842871	0	0	0	0	0	0	0	0	0.709587	0.736056	0	0	0.617889	0.617869	0.805954	0	0	0	0	0	0	0	0	0	0	0	0	0	0	0	0	0	0	0	0	0	0	0	0	0	0	0	0	0	0	0	0	0	0	0.651154	0.86404	0	0	0	0	0	0	0	0	0	0.824678	0.813992	0.915788	0	0	0	0	0	0	0	0	0	0.733805	0.599117	0.83178	0.875025	0.901985	0	0	0.781032	0.804365	0.835733	0.456401	0.755033	0.781327	0.874609	0.638054	0	0.789725	0.850471	0.904979	0	0	0.657301	0	0	0	0.723022	0.92116	0.958237	0.838366	0.899927	0.570648	0	0.749432	0.827916	0.896902	0	0	0.853671	0.860122	0.807424	0.789807	0.858107	0.911584	0.794632	0	0.849048	0.882828	0.889597	0.869059	0.836756	0.897968	0.915025	0.663111	0	0	0	0.878063	0	0	0.830399	0.899699	0.787276	0	0	0.806991	0	0.909701	0.845817	0	0.939854	0.846397	0	0	0	0.862215	0	0.857235	0	0.754336	0.79245	0.806379	0.801258	0.820941	0	0	0.898244	0.889678	0.914633	0.817045	0.857754	0	0.670971	0.832104	0.758681	0.887137	0	0.731741	0.820696	0.797585	0	0	0.825605	0.869125	0.940629	0	0	0.886387	0	0	0	0.860779	0.865739	0.809012	0.725719	0	0.463829	0	0.838662	0	0	0.825963	0.717678	0.775526	0.755626	0.756295	0.827453	0.820935	0.77646	0.660448	0.838035	0.859454	0.886131	0.939339
TCGA-D5-6930-01A	0	0	0	0.923201	0	0	0	0	0.832658	0	0	0	0	0	0	0	0	0.653803	0.719405	0	0	0.630469	0.64872	0.737846	0	0	0	0	0	0	0	0	0	0	0	0	0	0	0	0	0	0	0	0	0	0	0	0	0	0	0	0	0	0	0	0	0	0	0.702393	0.789605	0	0	0	0	0	0	0	0	0	0.797414	0.831704	0.853245	0	0	0.757766	0	0	0	0	0	0	0.756303	0.612382	0.841886	0.890293	0.901243	0	0	0.699327	0.715286	0.815085	0.457507	0.694095	0.784357	0.859792	0.650277	0	0.779234	0.81472	0.90136	0	0	0	0	0	0	0.760321	0.913204	0.955225	0.812319	0.855918	0.604496	0.698822	0.748009	0.759618	0.861739	0.739902	0	0.887608	0.883068	0.850593	0.831456	0.872263	0.915224	0.831018	0	0.859564	0.892211	0.889622	0.873956	0.879231	0.910061	0.897016	0.735224	0	0	0	0	0	0	0.793725	0.876986	0.789022	0	0	0	0	0.87886	0.848293	0	0.945862	0.880767	0	0	0	0	0	0.881931	0	0.79486	0.812884	0.784793	0.812422	0.71076	0	0	0.903994	0.833797	0.891728	0.781987	0.914716	0	0.766763	0.847277	0.771139	0.869414	0	0.740775	0.685971	0.807772	0	0	0.8017	0.844995	0.930047	0	0	0.901378	0	0	0	0.828806	0.780325	0.743996	0.711624	0	0.664831	0.690754	0.830374	0	0	0.8109	0.731593	0.796745	0.737056	0.747471	0.838277	0.799789	0.772536	0.785564	0.849894	0.870493	0.901132	0.940103
TCGA-D5-6931-01A	0	0	0.901071	0.91149	0	0	0.625608	0.637	0.861636	0	0	0	0	0	0	0	0	0.679907	0.756007	0	0	0.598361	0.611685	0.823127	0	0	0	0	0	0	0	0	0	0	0	0	0	0	0	0	0	0	0	0	0	0	0	0	0	0	0	0	0	0	0	0	0	0	0.697218	0.865133	0	0	0	0	0	0	0	0	0	0.826886	0.895705	0.901871	0	0	0	0	0	0	0	0	0	0.695016	0.761524	0.835333	0.836726	0.902177	0	0	0.672305	0.784643	0.817404	0.514754	0.789056	0.834994	0.884547	0.62485	0	0.767239	0.857239	0.914583	0	0	0	0	0	0	0.709841	0.9107	0.944699	0.876565	0.871388	0.691763	0.724242	0.744568	0.798029	0.867713	0.733503	0	0.871863	0.837188	0.84516	0.786213	0.840788	0.913668	0.836463	0.695955	0.866169	0.859637	0.910286	0.873852	0.861622	0.914997	0.884981	0.706342	0	0	0	0	0	0	0.749403	0.83619	0.880518	0.846776	0	0.801431	0.966928	0.909279	0.858836	0.849932	0.938491	0.816224	0	0	0	0.879283	0	0.827195	0	0.79872	0.817081	0.777353	0.808778	0.854336	0	0	0.909371	0.70046	0.889373	0.862149	0.904983	0	0.712694	0.876303	0.726468	0	0	0.809523	0.7054	0.842517	0	0	0.797858	0.862908	0.924444	0	0	0.844932	0	0	0	0.845799	0.714372	0.746758	0.734886	0	0.582493	0	0.801407	0	0	0.840096	0.702882	0.865326	0.567918	0.7152	0.823857	0.749204	0.764429	0.703188	0.814082	0.842217	0.881117	0.952585
TCGA-D5-6932-01A	0	0	0	0.827435	0	0	0.613995	0	0.817524	0	0	0	0	0	0	0	0	0.703655	0.703408	0	0	0.609873	0.634351	0.736666	0	0	0	0	0	0	0	0	0	0	0	0	0	0	0	0	0	0	0	0	0	0	0	0	0	0	0	0	0	0	0	0	0	0	0.676901	0.885283	0	0	0	0	0	0	0	0	0	0.776886	0.812021	0.910718	0	0	0.704364	0	0	0	0	0	0	0.746735	0.755261	0.816317	0.875408	0.897925	0	0	0.723446	0.771467	0.830381	0.47088	0.767326	0.794448	0.870719	0.6384	0	0.769635	0.830628	0.884179	0	0	0	0	0	0	0.745652	0.923185	0.955141	0.847011	0.913024	0.596322	0	0.733948	0.786956	0.868986	0.74402	0	0.841307	0.875147	0.79732	0.825943	0.853738	0.90438	0.785655	0	0.851609	0.874844	0.904542	0.862561	0.809537	0.9076	0.883773	0.722217	0	0	0	0	0	0	0.76941	0.888741	0.770635	0	0	0.838919	0.970087	0.910122	0.844588	0.874511	0.924568	0.862115	0	0	0	0.861253	0	0.82997	0	0.766627	0.8099	0.778972	0.809142	0.685072	0	0	0.904114	0.832526	0.890859	0.819391	0.919513	0	0.734156	0.860931	0.84007	0.911404	0	0.733134	0.817664	0.793445	0	0	0.792542	0.854315	0.945043	0	0	0.892933	0	0	0	0.857392	0.830813	0.821919	0.720574	0	0.670621	0.689938	0.851673	0	0	0.860863	0.711028	0.746448	0.847344	0.752925	0.848922	0.828638	0.764004	0.744538	0.857407	0.886096	0.899116	0.947567
TCGA-D5-7000-01A	0	0	0.907702	0.932288	0	0	0.61307	0.632956	0.857226	0	0	0	0	0	0	0	0	0.688235	0.733482	0	0	0.602926	0.628622	0.782157	0	0	0	0	0	0	0	0	0	0	0	0	0	0	0	0	0	0	0	0	0	0	0	0	0	0	0	0	0	0	0	0	0	0	0.675569	0.862019	0	0	0	0	0	0	0	0	0	0.828235	0.870703	0.907039	0	0	0.677564	0	0	0	0	0	0	0.677507	0.75914	0.8173	0.862987	0.900031	0	0	0.724223	0.800896	0.817514	0.524284	0.757099	0.80409	0.893757	0.637096	0	0.744723	0.862379	0.917384	0	0	0	0	0	0	0.674168	0.910328	0.939682	0.903788	0.902214	0.683963	0	0.744213	0.789121	0.882375	0.718173	0	0.862133	0.881807	0.840609	0.752329	0.85083	0.91061	0.825086	0	0.860959	0.841992	0.918045	0.879626	0.864394	0.912125	0.873682	0.70263	0	0	0.807361	0	0	0	0.737087	0.854199	0.893326	0.855504	0	0.793228	0.969856	0	0.863784	0.81361	0.880302	0.822689	0	0	0	0	0	0.819678	0	0.774518	0.806234	0.885087	0.815995	0.835767	0	0	0.861057	0.73879	0.923885	0.855697	0.914138	0	0.718411	0.880276	0.720186	0	0	0.810801	0.726134	0.852682	0	0	0.819138	0.850951	0.928287	0	0	0.867196	0	0	0	0.849609	0.787097	0.786011	0.733174	0	0.611253	0.676278	0.815782	0	0	0.810501	0.690772	0.855799	0.765548	0.726363	0.851157	0.817766	0.762668	0.686229	0.848184	0.857232	0.892505	0.951408
TCGA-DM-A0X9-01A	0	0	0.871043	0.827203	0	0	0.583246	0.756414	0.866872	0	0	0	0	0	0	0	0	0.656322	0.750968	0	0	0.580452	0.699127	0.874892	0	0	0	0	0	0	0	0	0	0	0	0	0	0	0	0	0	0	0	0	0	0	0	0	0	0	0	0	0	0	0	0	0	0	0.658385	0.846864	0	0	0	0	0	0	0	0	0	0.786834	0.880875	0.910748	0	0	0	0	0	0	0	0	0	0.696456	0.666019	0.770102	0.80008	0.8694	0	0	0.691062	0.741245	0.83476	0.577436	0.764082	0.805108	0.895861	0.626239	0	0.759074	0.878917	0.905681	0	0	0	0	0	0	0.717597	0.914597	0.952369	0.933637	0.92482	0.68489	0.718483	0.78472	0.782971	0.923623	0	0	0.858548	0.823929	0.869517	0.740456	0.864494	0.927634	0.813675	0.700045	0.846203	0.860363	0.923301	0.896497	0.877148	0.928613	0.900507	0.691301	0	0	0.778883	0.849706	0	0	0.807329	0.865872	0.251338	0	0	0.802785	0.953116	0.891858	0.915527	0.819532	0.867594	0.825644	0	0	0	0.862428	0	0.838399	0	0.803692	0.805629	0.802435	0.805219	0.851807	0	0	0.919039	0.723409	0.850023	0.840556	0.865121	0	0.734156	0.871153	0.909564	0	0	0.812408	0.733433	0.822731	0	0	0.747449	0.860473	0.943652	0	0	0.876055	0	0	0	0.808238	0.758711	0.788231	0.791537	0	0.619033	0	0.802305	0	0	0.817886	0.76978	0.796964	0.632942	0	0.728726	0.656334	0.752358	0	0.781235	0.806051	0.854649	0.927165
TCGA-DM-A0XD-01A	0	0	0.903875	0	0	0	0.587191	0	0.834995	0	0	0	0	0	0	0	0	0.602993	0.693916	0	0	0.618512	0.61709	0.847077	0	0	0	0	0	0	0	0	0	0	0	0	0	0	0	0	0	0	0	0	0	0	0	0	0	0	0	0	0	0	0	0	0	0	0.668782	0.788242	0	0	0	0	0	0	0	0	0	0.787613	0.749972	0.882343	0	0	0	0	0	0	0	0	0	0.753938	0.66103	0.825153	0.863476	0.881619	0	0	0.696366	0.723546	0.836607	0.508971	0.752638	0.757958	0.85539	0.647742	0	0.76194	0.816496	0.887305	0	0	0	0	0	0	0.774155	0.931607	0.961865	0.866363	0.878527	0.602922	0.722718	0.748716	0.791313	0.869871	0	0	0.837968	0.869613	0.819351	0.784085	0.899129	0.939317	0.824879	0	0.852893	0.890661	0.885644	0.89926	0.884834	0.933715	0.937635	0.681664	0	0	0.775456	0.828321	0	0	0.83404	0.832041	0.204958	0	0	0	0	0.894378	0.793795	0	0.843685	0	0	0	0	0.844361	0	0.894144	0	0.837197	0	0.812775	0.679735	0.686999	0	0	0.862808	0.644389	0.793465	0.842062	0.866902	0	0.763795	0.881034	0.841244	0.903431	0	0.766197	0.738361	0.773105	0	0	0.748371	0.847536	0.933934	0	0	0.775626	0	0	0	0.824054	0.823179	0.803903	0	0	0.471009	0	0.733263	0	0	0.746281	0.800165	0	0.633418	0.79518	0.755148	0.722034	0.783756	0	0.771734	0.800323	0.876299	0.918208
TCGA-DM-A0XF-01A	0	0	0.896803	0.923822	0	0	0.574537	0.698102	0.859078	0	0	0	0	0	0	0	0	0.701758	0.724798	0	0	0.605483	0.602341	0.846291	0	0	0	0	0	0	0	0	0	0	0	0	0	0	0	0	0	0	0	0	0	0	0	0	0	0	0	0	0	0	0	0	0	0	0.681807	0.866089	0	0	0	0	0	0	0	0	0	0.831007	0.801887	0.893377	0	0	0	0	0	0	0	0	0	0.769251	0.666019	0.809925	0.844318	0.886582	0	0	0.727429	0.778144	0.841588	0.527087	0.770812	0.811464	0.881879	0.645054	0	0.773753	0.861553	0.906251	0	0	0	0	0	0	0.74844	0.935165	0.967235	0.912789	0.908353	0.649933	0.679212	0.725041	0.829571	0.89544	0	0	0.86027	0.824106	0.841765	0.741014	0.865643	0.93306	0.787024	0	0.856151	0.873179	0.901227	0.893967	0.832722	0.924129	0.913433	0.690266	0	0	0.786495	0.823383	0	0	0.823654	0.91924	0.81533	0	0	0.808864	0.97915	0.89556	0.871868	0	0.914693	0.820624	0	0	0	0.833411	0	0.850007	0	0.804906	0.820509	0.78512	0.791764	0.66022	0	0	0.9134	0.708322	0.908542	0.833301	0.798974	0	0.736039	0.868555	0.81443	0	0	0.819127	0.702422	0.792256	0	0	0.798419	0.860535	0.940251	0	0	0.832746	0	0	0	0.858727	0.654669	0.781994	0	0	0.538093	0	0.783548	0	0	0.740145	0.789158	0	0.645283	0	0.74542	0	0.782504	0	0.776514	0.790653	0.844263	0.91075
TCGA-DM-A1D0-01A	0	0	0.893718	0.92174	0	0	0.555037	0.728333	0.865561	0	0	0	0	0	0	0	0	0.674554	0.723581	0	0	0.588888	0.608674	0.841825	0	0	0	0	0	0	0	0	0	0	0	0	0	0	0	0	0	0	0	0	0	0	0	0	0	0	0	0	0	0	0	0	0	0.616441	0.652002	0.866722	0	0	0	0	0	0	0	0	0	0.78441	0.875847	0.891098	0	0	0	0	0	0	0	0	0	0.707051	0.717169	0.74059	0.841872	0.85145	0	0	0.692167	0.712675	0.814714	0.575741	0.71115	0.802849	0.86833	0.64617	0	0.71778	0.869492	0.895826	0	0	0	0	0	0	0.723983	0.909537	0.949795	0.919682	0.912281	0.686472	0	0.798396	0.837132	0.9015	0.745068	0	0.864443	0.828892	0.877184	0.765719	0.894575	0.937267	0.789362	0	0.843037	0.869106	0.908925	0.898473	0.896564	0.936082	0.922974	0.655124	0	0	0.754207	0.826229	0	0	0.774835	0.850827	0.820271	0	0	0.811392	0.951669	0.879796	0.875303	0.825179	0.922812	0.824408	0	0	0	0.857104	0	0.855367	0	0.791953	0.815048	0.802435	0.780999	0.892911	0	0	0.893226	0.671532	0.96107	0.892821	0.903293	0	0.764095	0.89019	0.815461	0	0	0.808185	0.732674	0.823742	0	0	0.853036	0.873606	0.934338	0	0	0.769257	0	0	0	0.81376	0.674621	0.814493	0	0	0.635835	0	0.744203	0	0	0.739168	0.795511	0	0.680944	0	0.730722	0	0.783912	0	0.692018	0.789806	0.849122	0.916541
TCGA-DM-A1D4-01A	0	0	0.91854	0.833859	0	0	0.552901	0.724575	0.861698	0	0	0	0	0	0	0	0	0.68289	0.68376	0	0	0.604123	0.69634	0.85594	0	0	0	0	0	0	0	0	0	0	0	0	0	0	0	0	0	0	0	0	0	0	0	0	0	0	0	0	0	0	0	0	0	0.643617	0.645733	0.773508	0	0	0	0	0	0	0	0	0	0.78476	0.856632	0.84165	0	0	0	0	0	0	0	0	0	0	0.71793	0.754442	0.857366	0.84439	0	0	0.737712	0.654164	0.77394	0.611143	0.716317	0.799616	0.854721	0.63206	0	0.762076	0.847374	0.895241	0	0	0	0	0	0.698374	0.702743	0.907801	0.9491	0.924899	0.933068	0.67722	0.697646	0.794988	0.826231	0.905155	0.731643	0	0.83606	0.871034	0.855514	0.718451	0.890336	0.94633	0.82276	0.761045	0.851723	0.866546	0.91869	0.906396	0.87298	0.938501	0.934684	0.642103	0	0	0.789093	0.855043	0	0	0.823021	0.862605	0.813852	0	0	0.790541	0.933743	0	0.918286	0.832279	0.886613	0.824564	0	0	0	0.835416	0	0.849921	0	0.812184	0.82042	0.780115	0.814817	0.886536	0	0	0.89569	0.692899	0.92823	0.848886	0.885326	0	0.72673	0.885696	0.815061	0	0	0.811976	0.717144	0.835329	0	0	0.802794	0.853622	0.937058	0	0	0.84972	0	0	0	0.813199	0.694164	0.822946	0	0	0.640668	0	0.698572	0	0	0.742737	0.789459	0.80579	0.666462	0	0.735745	0	0.785872	0	0.798537	0.772858	0.837464	0.919024
TCGA-DM-A1D6-01A	0	0	0.895151	0.896638	0	0	0.574175	0.742803	0.872078	0	0	0	0	0	0	0	0	0.65926	0.82335	0	0	0.590611	0.602341	0.871114	0	0	0	0	0	0	0	0	0	0	0	0	0	0	0	0	0	0	0	0	0	0	0	0	0	0	0	0	0	0	0	0	0	0.642012	0.663036	0.834781	0	0	0	0	0	0	0	0	0	0.778806	0.914132	0.912385	0	0	0	0	0	0	0	0	0	0	0.71218	0.774462	0.851572	0.879181	0	0	0.690042	0.694291	0.856497	0.561839	0.773586	0.793244	0.892607	0.597284	0	0.758135	0.890192	0.903873	0	0	0	0	0	0	0.718757	0.905175	0.943573	0.878287	0.899254	0.576668	0	0.790025	0.83358	0.923252	0.738616	0	0.837236	0.854726	0.871211	0.77824	0.847438	0.93276	0.822996	0	0.848712	0.859801	0.940838	0.890507	0.901452	0.926504	0.927095	0.691301	0	0	0.764504	0.856259	0	0	0.779479	0.839638	0.330627	0.838235	0	0.769295	0.911175	0	0.988307	0.765034	0.954469	0.835962	0	0	0	0.862958	0	0.830679	0	0.790069	0.774676	0.872557	0.849452	0.92318	0	0	0.909277	0.712898	0.96773	0.830407	0.925722	0	0.709966	0.858239	0.842138	0	0	0.799678	0.703257	0.87442	0	0	0.852879	0.869103	0.936796	0	0	0.833029	0	0	0	0.777092	0.696429	0.790534	0	0	0	0	0.783579	0	0	0.734966	0.798141	0	0.681394	0	0.712972	0	0.765368	0	0.679241	0.782557	0.830802	0.925057
TCGA-DM-A1D7-01A	0	0	0.919624	0.927632	0	0	0.578079	0.735381	0.861282	0	0	0	0	0	0	0	0	0.684902	0.72285	0	0	0.599428	0.611921	0.832366	0	0	0	0	0	0	0	0	0	0	0	0	0	0	0	0	0	0	0	0	0	0	0	0	0	0	0	0	0	0	0	0	0	0	0.663791	0.872628	0	0	0	0	0	0	0	0	0	0.835884	0.81098	0.893449	0	0	0	0	0	0	0	0	0	0.688399	0.665388	0.808268	0.843458	0.864874	0	0	0.684399	0.715029	0.838944	0.526533	0.742368	0.802666	0.8505	0.640616	0	0.774526	0.848751	0.911848	0	0	0	0	0	0	0.749804	0.926866	0.953552	0.853018	0.921812	0.652964	0.69921	0.756525	0.820418	0.902281	0	0	0.852092	0.88684	0.827837	0.814135	0.875034	0.928823	0.778127	0	0.854472	0.866394	0.875946	0.878764	0.817913	0.926357	0.90214	0.683871	0	0	0.80245	0.844972	0	0	0.791438	0.856874	0.806952	0.870056	0	0.827904	0.976967	0.877648	0.856527	0.843697	0.875919	0.837926	0	0	0	0.838815	0	0.852214	0	0.768565	0.80502	0.786955	0.797026	0.871888	0	0	0.906396	0.814981	0.901388	0.846795	0.905227	0	0.73147	0.867718	0.874844	0	0	0.740604	0.820865	0.823008	0	0	0.807121	0.84285	0.95153	0	0	0.87577	0	0	0	0.831449	0.816308	0.78434	0.772092	0	0.515434	0	0.774466	0	0	0.715526	0.76663	0.814173	0.763325	0.734782	0.792333	0.699513	0.747782	0.703611	0.792509	0.820688	0.86542	0.931644
TCGA-DM-A1D8-01A	0	0	0.892753	0.831309	0	0	0.574657	0.727056	0.86703	0	0	0	0	0	0	0	0	0.676908	0.721934	0	0	0.577532	0.74405	0.864778	0	0	0	0	0	0	0	0	0	0	0	0	0	0	0	0	0	0	0	0	0	0	0	0	0	0	0	0	0	0	0	0	0	0.642644	0.658702	0.86003	0	0	0	0	0	0	0	0	0	0.865399	0.840821	0.887661	0	0	0.699194	0	0	0	0	0	0	0.691807	0.678849	0.81408	0.865102	0.874065	0	0	0.679543	0.745414	0.847192	0.581714	0.723058	0.807649	0.863127	0.622929	0	0.756754	0.861375	0.909484	0	0	0	0	0.692276	0	0.748513	0.925795	0.950866	0.861187	0.91532	0.657553	0	0.785929	0.838035	0.899329	0	0	0.854012	0.863738	0.863135	0.771524	0.859298	0.932578	0.808876	0	0.850787	0.87608	0.886082	0.885496	0.874574	0.92813	0.90791	0.660505	0	0	0.780447	0.839796	0	0	0.758853	0.828561	0.804152	0.863748	0	0.812185	0.910104	0.847569	0.905998	0.817932	0.90513	0.811316	0	0	0	0.841114	0	0.829359	0	0.736694	0.790503	0.776886	0.798877	0.840699	0	0	0.850456	0.807238	0.884588	0.880216	0.896643	0	0.685162	0.845711	0.90098	0	0	0.804949	0.821818	0.821989	0	0	0.80591	0.850427	0.943092	0	0	0.835913	0	0	0	0.85651	0.642548	0.783032	0.776644	0	0.590125	0	0.738764	0	0	0.735272	0.768458	0.819409	0.641403	0	0.783848	0	0.780034	0	0.767886	0.779781	0.851067	0.919649
TCGA-DM-A1D9-01A	0	0	0.878154	0.923046	0	0	0.561986	0.768313	0.866814	0	0	0	0	0	0	0	0	0.65662	0.716172	0	0	0.596984	0.772295	0.864828	0	0	0	0	0	0	0	0	0	0	0	0	0	0	0	0	0	0	0	0	0	0	0	0	0	0	0	0	0	0	0	0	0	0.60603	0.656786	0.865197	0	0	0	0	0	0	0	0	0	0.766111	0.914086	0.909672	0	0	0.705262	0	0	0	0	0	0	0.686836	0.667423	0.80003	0.863313	0.867706	0	0	0.760109	0.762984	0.845683	0.55702	0.766753	0.832735	0.894283	0.616037	0	0.76352	0.842008	0.919903	0	0	0	0	0.708514	0.685323	0.727425	0.926558	0.954634	0.799682	0.900929	0.653981	0	0.74535	0.786454	0.909115	0	0	0.852952	0.833085	0.87649	0.793316	0.857249	0.926113	0.772973	0	0.846409	0.836449	0.89191	0.88064	0.814595	0.915813	0.91097	0.689223	0	0	0.764376	0.859623	0	0	0.779297	0.831397	0.804758	0.844579	0	0.770913	0.944889	0.866034	0.944207	0.794602	0.951842	0.802922	0	0	0	0.837779	0	0.817213	0	0.804179	0.77897	0.792184	0.848162	0.892125	0	0	0.903775	0.683093	0.961033	0.87993	0.892931	0	0.666513	0.839093	0.891485	0	0	0.839908	0.821818	0.838409	0	0	0.848819	0.883094	0.950348	0	0	0.824294	0	0	0	0.844285	0.650061	0.777956	0.782741	0	0.61326	0	0.811207	0	0	0.737088	0.777736	0.814267	0.654782	0	0.735081	0	0.763004	0	0.790013	0.784797	0.855481	0.918234
TCGA-DM-A1DA-01A	0	0	0.918441	0	0	0	0.589759	0.639396	0.854197	0	0	0	0	0	0	0	0	0.69733	0.687012	0	0	0.616629	0.702232	0.858751	0	0	0	0	0	0	0	0	0	0	0	0	0	0	0	0	0	0	0	0	0	0	0	0	0	0	0	0	0	0	0	0	0	0	0.694695	0.882399	0	0	0	0	0	0	0	0	0	0.795769	0.746369	0.839742	0	0	0	0	0	0	0	0	0	0	0.691854	0.722251	0.829803	0.850602	0	0	0.710494	0.677251	0.833049	0.601282	0.734482	0.779113	0.882653	0.645852	0	0.71518	0.846949	0.8799	0	0	0	0	0	0	0.712606	0.928504	0.965269	0.844854	0.929765	0.669794	0.710831	0.733196	0.826808	0.899329	0	0	0.857495	0.786539	0.860747	0.791226	0.90689	0.945601	0.820168	0.698522	0.854826	0.883621	0.919313	0.907463	0.905513	0.946274	0.943558	0.700252	0	0	0.775572	0.852913	0	0	0.819678	0.833	0.222591	0	0	0.825208	0.985909	0.893424	0.796288	0.874879	0.841745	0.873578	0	0	0	0.86671	0	0.774062	0	0.838133	0	0	0.726421	0.803209	0	0	0.877535	0.714014	0.832091	0.779962	0.876447	0	0.785027	0	0.843685	0	0	0.746931	0.751505	0.822338	0	0	0.769933	0.824313	0.938478	0	0	0.789898	0	0	0	0.841273	0.717367	0.82266	0	0	0.58868	0	0	0	0	0	0	0	0.668004	0	0.728694	0	0.806684	0	0.758298	0.767774	0.854775	0.89084
TCGA-DM-A1DB-01A	0	0	0.9052	0.849951	0	0	0.56712	0.764752	0.871474	0	0	0	0	0	0	0	0	0.668272	0.819735	0	0	0.585565	0.742006	0.891077	0	0	0	0	0	0	0	0	0	0	0	0	0	0	0	0	0	0	0	0	0	0	0	0	0	0	0	0	0	0	0	0	0	0	0.645373	0.841728	0	0	0	0	0	0	0	0	0	0.832805	0.806708	0.886249	0	0	0	0	0	0	0	0	0	0	0.730743	0.727716	0.831285	0.833618	0	0	0.741466	0.712788	0.838318	0.63019	0.720959	0.804119	0.883331	0.64441	0	0.757356	0.866691	0.915897	0	0	0	0	0	0.691559	0.718567	0.911547	0.951953	0.894818	0.938754	0.708512	0.718643	0.808018	0.844576	0.903056	0	0	0.841408	0.837422	0.844227	0.807504	0.883162	0.940365	0.794021	0.682004	0.851536	0.859461	0.926303	0.900487	0.896711	0.939459	0.918598	0.626718	0	0	0.74653	0.840924	0	0	0.842094	0.870259	0.293402	0.872027	0	0.787234	0.927733	0	0.80002	0.858828	0.83972	0.86348	0	0	0	0.846074	0	0.861974	0	0.835496	0	0.812262	0.801984	0.862241	0	0	0.901025	0.788701	0	0.781435	0.824597	0	0.742598	0	0.704354	0	0	0.826611	0.745696	0.805707	0	0	0.756597	0.868245	0.932747	0	0	0.760841	0	0	0	0.772398	0.694164	0.821027	0	0	0	0	0.793154	0	0	0	0	0	0.653616	0	0.608492	0	0.788427	0	0.682188	0.771297	0.822989	0.923984
TCGA-DM-A1HA-01A	0	0	0.886934	0	0	0	0.573811	0.72947	0.854623	0	0	0	0	0	0	0	0	0.690347	0.752461	0	0	0.578271	0.738436	0.850291	0	0	0	0	0	0	0	0	0	0	0	0	0	0	0	0	0	0	0	0	0	0	0	0	0	0	0	0	0	0	0	0	0	0.630053	0.624876	0.783926	0	0	0	0	0	0	0	0	0	0.870787	0.834243	0.900804	0	0	0.703001	0	0	0	0	0	0	0.676482	0.726211	0.767622	0.841778	0.852381	0	0	0.753292	0.733172	0.796903	0.629991	0.730832	0.767022	0.836434	0.627705	0	0.747444	0.850009	0.887884	0	0	0	0	0	0	0.711059	0.939267	0.960887	0.874852	0.915676	0.725842	0.713895	0.765938	0.83546	0.841223	0	0	0.867586	0.873873	0.853941	0.815017	0.872321	0.945811	0.767241	0	0.85402	0.876765	0.871292	0.902947	0.894736	0.938851	0.94304	0.639017	0	0	0.751371	0.796242	0	0	0.827868	0.868816	0.884849	0.817078	0	0	0	0.894496	0.764493	0.857778	0.901284	0.927463	0	0	0	0.839714	0	0.861741	0	0.822908	0	0	0.788084	0.739217	0	0	0.864906	0.646441	0.924848	0.865752	0.880649	0	0.750844	0	0.795557	0	0	0.80899	0.777814	0.847093	0	0	0.80487	0.877418	0.930181	0	0	0.788482	0	0	0	0.825596	0.675934	0.82122	0	0	0.583353	0	0.746858	0	0	0	0.808171	0	0.662593	0	0.74105	0	0.759695	0	0.695642	0.772338	0.844341	0.897868
TCGA-DM-A1HB-01A	0	0	0.896686	0.855294	0	0	0.600148	0.636931	0.842939	0	0	0	0	0	0	0	0	0.712283	0.727907	0	0	0.622012	0.70161	0.842015	0	0	0	0	0	0	0	0	0	0	0	0	0	0	0	0	0	0	0	0	0	0	0	0	0	0	0	0	0	0	0	0	0	0	0.676503	0.878304	0	0	0	0	0	0	0	0	0	0.839314	0.72591	0.834114	0	0	0	0	0	0	0	0	0	0.685529	0.673002	0.785183	0.850088	0.872516	0	0	0.674067	0.725475	0.853969	0.504924	0.713621	0.786699	0.870187	0.642615	0	0.765962	0.864119	0.888192	0	0	0	0	0	0	0.727616	0.918283	0.958586	0.837761	0.927081	0.645249	0.69424	0.751984	0.818273	0.900151	0.746792	0	0.856452	0.889055	0.807227	0.817829	0.873258	0.937959	0.832713	0	0.860459	0.887853	0.902645	0.897799	0.886563	0.930935	0.923474	0.713021	0	0	0.788268	0	0	0	0.765993	0.880887	0.801386	0	0	0.833588	0.984459	0.892944	0.858072	0.849932	0.822417	0.857689	0	0	0	0.849193	0	0.860494	0	0.787604	0.799922	0.782144	0.713147	0.861939	0	0	0.86981	0.677334	0.819703	0.811415	0.883732	0	0.753151	0.886628	0.739079	0	0	0.580632	0.724093	0.838645	0	0	0.822481	0.85665	0.938258	0	0	0.833546	0	0	0	0.798536	0.766812	0.785214	0	0	0.529926	0	0.777016	0	0	0.803847	0.772495	0.794869	0.625283	0	0.787556	0.632287	0.797533	0	0.780275	0.79419	0.872621	0.925063
TCGA-DM-A280-01A	0	0	0.903431	0.923616	0	0	0.586353	0.634965	0.841621	0	0	0	0	0	0	0	0	0.722362	0.683579	0	0	0.614948	0.612745	0.818725	0	0	0	0	0	0	0	0	0	0	0	0	0	0	0	0	0	0	0	0	0	0	0	0	0	0	0	0	0	0	0	0	0	0	0.686246	0.789728	0	0	0	0	0	0	0	0	0	0.789678	0.738005	0.852076	0	0	0	0	0	0	0	0	0	0.742558	0.678014	0.834295	0.871276	0.884248	0	0	0.685226	0.720017	0.813053	0.47741	0.718272	0.758118	0.853762	0.643435	0	0.758728	0.839599	0.885834	0	0	0	0	0	0	0.747201	0.921496	0.963405	0.830984	0.907004	0.695887	0.665684	0.752884	0.822898	0.881739	0.745502	0	0.883279	0.889598	0.780867	0.796967	0.874414	0.932137	0.78839	0	0.848043	0.89112	0.883663	0.877308	0.867713	0.915987	0.919334	0.708158	0	0	0.798927	0	0	0	0.778381	0.906076	0.789137	0	0	0.798294	0	0.839074	0.899026	0.867703	0.907165	0.840542	0	0	0	0.836472	0	0.882777	0	0.758911	0.814675	0.804011	0.806987	0.868806	0	0	0.904491	0.608914	0.880996	0.865806	0.895166	0	0.723467	0.853216	0.836519	0.872679	0	0.74563	0.690931	0.805129	0	0	0.839282	0.852857	0.925099	0	0	0.839034	0	0	0	0.837283	0.811924	0.779148	0.792093	0	0.457389	0	0.774941	0	0	0.792447	0.766507	0.804876	0.758518	0.795041	0.807944	0.758293	0.805064	0.746367	0.783093	0.815175	0.884729	0.935886
TCGA-DM-A282-01A	0	0	0.859499	0.901714	0	0	0.57034	0.721676	0.843387	0	0	0	0	0	0	0	0	0.673977	0.794556	0	0	0.588562	0.700174	0.85736	0	0	0	0	0	0	0	0	0	0	0	0	0	0	0	0	0	0	0	0	0	0	0	0	0	0	0	0	0	0	0	0	0	0	0.644468	0.849752	0	0	0	0	0	0	0	0	0	0.819546	0.879349	0.903928	0	0	0	0	0	0	0	0	0	0.687574	0.645001	0.807252	0.868988	0.896088	0	0	0.728238	0.785926	0.847272	0.502132	0.768533	0.826932	0.878384	0.629148	0	0.808351	0.860574	0.918049	0	0	0.660953	0	0.71381	0	0.755641	0.932493	0.96136	0.90329	0.909473	0.644418	0.702455	0.78684	0.808841	0.870311	0	0	0.858579	0.838375	0.857148	0.810062	0.844565	0.910225	0.783162	0	0.844708	0.825885	0.899586	0.872421	0.83856	0.894379	0.901345	0.707707	0	0	0.795485	0.877879	0	0	0.796129	0.874476	0.762772	0.856566	0	0.788485	0.957497	0.851448	0.958199	0.92576	0.973514	0.819499	0	0	0	0.847763	0	0.802901	0	0.751069	0.752507	0.873208	0.765779	0.897851	0	0	0.94645	0.800462	0.894494	0.875886	0.892542	0	0.686275	0.806095	0.887346	0.908295	0	0.784389	0.770899	0.823719	0	0	0.860376	0.865908	0.939951	0	0	0.873204	0	0	0	0.832729	0.745794	0.76367	0.772202	0	0.505271	0	0.752515	0	0	0.803366	0.764647	0.80457	0.608334	0.805801	0.759238	0.729138	0.749111	0.70887	0.79112	0.80325	0.873562	0.930231
TCGA-DM-A285-01A	0	0	0.878966	0.91806	0	0	0.580364	0.743056	0.87137	0	0	0	0	0	0	0	0	0.66524	0.748769	0	0	0.61389	0.69899	0.852124	0	0	0	0	0	0	0	0	0	0	0	0	0	0	0	0	0	0	0	0	0	0	0	0	0	0	0	0	0	0	0	0	0	0.638932	0.639244	0.841414	0	0	0	0	0	0	0	0	0	0.859133	0.885283	0.910116	0	0	0	0	0	0	0	0	0	0.638357	0.763306	0.853996	0.878739	0.898574	0	0	0.776051	0.79242	0.821307	0.50764	0.768096	0.807813	0.894583	0.611754	0	0.750293	0.862027	0.908482	0	0	0	0	0	0.688532	0.716523	0.925171	0.950395	0.826427	0.899695	0.58805	0	0.774151	0.797605	0.8653	0.744632	0	0.830716	0.825891	0.866392	0.787001	0.849609	0.920954	0.784775	0	0.850545	0.839054	0.910122	0.877125	0.815417	0.912326	0.911056	0.671227	0	0	0.790624	0	0	0	0.774455	0.896128	0.782116	0.852263	0	0.785403	0	0.900071	0.907913	0.835235	0.908208	0.83454	0	0	0	0.869049	0	0.832085	0	0.753977	0.802135	0.87909	0.789722	0.816524	0	0	0.885732	0.688337	0.880923	0.872501	0.912385	0	0.670344	0.832582	0.828692	0	0	0.810054	0.696386	0.815	0	0	0.850388	0.855306	0.921891	0	0	0.857956	0	0	0	0.846344	0.802843	0.768074	0.762147	0	0.562712	0	0.790653	0	0	0.695169	0.743068	0.774201	0.609534	0.734448	0.813811	0.655574	0.748283	0	0.826252	0.820361	0.851952	0.942628
TCGA-DM-A288-01A	0	0	0	0.933198	0	0	0.568293	0.749438	0.858	0	0	0	0	0	0	0	0	0.680681	0.747972	0	0	0.587684	0.698346	0.850097	0	0	0	0	0	0	0	0	0	0	0	0	0	0	0	0	0	0	0	0	0	0	0	0	0	0	0	0	0	0	0	0	0	0.63724	0.675301	0.859089	0	0	0	0	0	0	0	0	0	0.77991	0.875353	0.902915	0	0	0	0	0	0	0	0	0	0.694073	0.714558	0.788597	0.827851	0.83769	0	0	0.776944	0.742946	0.848542	0.62674	0.693178	0.768483	0.87296	0.648208	0	0.737168	0.835801	0.884857	0	0	0	0	0	0	0.715019	0.917452	0.94272	0.889256	0.920888	0.682807	0	0.770365	0.833694	0.873472	0.731445	0	0.866158	0.876458	0.866621	0.734469	0.879939	0.940429	0.814565	0.69674	0.851204	0.864964	0.900264	0.90009	0.889876	0.93952	0.910565	0.684416	0	0	0.739095	0.845213	0	0	0.789944	0.864529	0.792437	0.847802	0	0.802417	0.984771	0.913441	0.802739	0.839846	0.835968	0.809577	0	0	0	0.82034	0	0.834944	0	0.775737	0.798746	0	0.852644	0.88504	0	0	0.909504	0.676301	0.837676	0.868692	0.870809	0	0.746788	0	0.821608	0	0	0.804624	0.844596	0.840417	0	0	0.833149	0.898418	0.919654	0	0	0.878833	0	0	0	0.850527	0.696749	0.810289	0	0	0.631759	0	0.789436	0	0	0.809547	0.802153	0.794088	0.649837	0	0.691803	0	0.77857	0	0.800151	0.79827	0.828046	0.92398
TCGA-DM-A28A-01A	0	0	0.886045	0.897928	0	0	0.573445	0.740209	0.870174	0	0	0	0	0	0	0	0	0.657802	0.761929	0	0	0.599621	0.680248	0.842943	0	0	0	0	0	0	0	0	0	0	0	0	0	0	0	0	0	0	0	0	0	0	0	0	0	0	0	0	0	0	0	0	0	0.636344	0.639244	0.816993	0	0	0	0	0	0	0	0	0	0.885777	0.894795	0.911872	0	0	0	0	0	0	0	0	0	0.675759	0.644227	0.835453	0.862376	0.889376	0	0	0.799939	0.800201	0.833579	0.532993	0.743502	0.818024	0.896822	0.622314	0	0.778839	0.851325	0.916426	0	0	0	0	0	0.698301	0.726597	0.92665	0.959917	0.851692	0.905506	0.585464	0	0.723835	0.792116	0.860748	0	0	0.833597	0.817959	0.873561	0.809307	0.857346	0.921527	0.771356	0	0.844815	0.848294	0.896321	0.871906	0.835861	0.913276	0.914204	0.680547	0	0	0	0.847244	0	0	0.81863	0.898512	0.771177	0.847689	0	0.794416	0.965739	0.918755	0.89472	0.818662	0.912514	0.844959	0	0	0	0.833276	0	0.816075	0	0.782816	0.770627	0.88558	0.789409	0.877541	0	0	0.903855	0.841546	0.922452	0.807073	0.86641	0	0.667803	0.879731	0.816764	0	0	0.730708	0.706536	0.816782	0	0	0.810505	0.87248	0.943393	0	0	0.903677	0	0	0	0.816523	0.744606	0.772883	0.753996	0	0.555364	0	0.796951	0	0	0.725021	0.760702	0.80508	0.635994	0.734615	0.790553	0.643743	0.7405	0.712485	0.803903	0.805311	0.851035	0.938858
TCGA-DM-A28C-01A	0	0	0.886427	0.89971	0	0	0.581149	0.74604	0.850091	0	0	0	0	0	0	0	0	0.640105	0.724336	0	0	0.666084	0.613212	0.831823	0	0	0	0	0	0	0	0	0	0	0	0	0	0	0	0	0	0	0	0	0	0	0	0	0	0	0	0	0	0	0	0	0	0	0.64627	0.837007	0	0	0	0	0	0	0	0	0	0.772598	0.912067	0.900494	0	0	0	0	0	0	0	0	0	0.708177	0.696628	0.822792	0.819061	0.854543	0	0	0.758942	0.704235	0.834942	0.578106	0.763334	0.835592	0.872338	0.609535	0	0.753489	0.858218	0.917286	0	0	0	0	0.75642	0	0.672293	0.913644	0.940463	0.901726	0.931792	0.670305	0.68585	0.795365	0.839327	0.919079	0.733309	0	0.865518	0.84488	0.878798	0.790897	0.846664	0.920271	0.815944	0	0.841113	0.837653	0.898104	0.883381	0.848996	0.914488	0.891729	0.714744	0	0	0.804261	0.868993	0	0	0.745356	0.861915	0.865207	0.827581	0	0.764473	0.865871	0.8363	0.981094	0.75539	0.948009	0.735538	0	0	0	0.876378	0	0.788355	0	0.699241	0.765571	0.872406	0.854595	0.91948	0	0	0.922721	0.881167	0.935738	0.899852	0.884992	0	0.693808	0.861058	0.890294	0	0	0.768521	0.898319	0.904422	0	0	0.844834	0.911266	0.933343	0	0	0.895603	0	0	0	0.813536	0.75714	0.762538	0.789283	0	0.662526	0.669063	0.822546	0	0	0.81015	0.740152	0.779155	0.59985	0	0.817758	0.735236	0.743628	0	0.836045	0.822729	0.854615	0.939183
TCGA-DM-A28E-01A	0	0	0.898087	0.832978	0	0	0.56996	0.741633	0.873499	0	0	0	0	0	0	0	0	0.660315	0.790253	0	0	0.551194	0.736963	0.868244	0	0	0	0	0	0	0	0	0	0	0	0	0	0	0	0	0	0	0	0	0	0	0	0	0	0	0	0	0	0	0	0	0	0.643686	0.64909	0.834197	0	0	0	0	0	0	0	0	0	0.783506	0.91183	0.909114	0	0	0	0	0	0	0	0	0	0.699764	0.721835	0.737361	0.823453	0.847715	0	0	0.675739	0.745599	0.836312	0.59777	0.732201	0.827617	0.87799	0.637794	0	0.764198	0.841845	0.912819	0	0	0	0	0	0	0.698201	0.917066	0.949042	0.902706	0.91113	0.726318	0.76748	0.812357	0.855505	0.902657	0.722139	0	0.869339	0.850083	0.829832	0.748398	0.860777	0.933166	0.819331	0.701022	0.839509	0.856763	0.915013	0.894017	0.872578	0.927772	0.912193	0.697829	0	0	0.766153	0.852005	0	0	0.780387	0.905994	0.34826	0.847004	0	0.798549	0.902174	0	0.876332	0.807704	0.880508	0.809752	0	0	0	0.846195	0	0.819011	0	0.798973	0.779353	0.79912	0.807569	0.940882	0	0	0.862513	0.720655	0.85338	0.883234	0.917531	0	0.759831	0.896642	0.810027	0	0	0.802418	0.756815	0.844183	0	0	0.80245	0.889047	0.923809	0	0	0.870907	0	0	0	0.658623	0.685279	0.793009	0	0	0	0	0.777775	0	0	0.821777	0.789659	0.775658	0.641623	0	0.72804	0	0.760875	0	0.693968	0.802954	0.845639	0.931602
TCGA-DM-A28F-01A	0	0	0.91594	0.912969	0	0	0.56364	0.731819	0.85616	0	0	0	0	0	0	0	0	0.690556	0.732563	0	0	0.621037	0.61437	0.864919	0	0	0	0	0	0	0	0	0	0	0	0	0	0	0	0	0	0	0	0	0	0	0	0	0	0	0	0	0	0	0	0	0	0	0.633737	0.870998	0	0	0	0	0	0	0	0	0	0.887444	0.811855	0.869514	0	0	0	0	0	0	0	0	0	0.686091	0.679678	0.770368	0.850769	0.861786	0	0	0.756326	0.740634	0.833102	0.534031	0.766232	0.791204	0.868501	0.644329	0	0.764161	0.867641	0.905537	0	0	0	0	0	0	0.727206	0.921645	0.943954	0.897424	0.913348	0.69145	0	0.777642	0.813092	0.895065	0.75245	0	0.839799	0.875432	0.841189	0.819274	0.863287	0.933141	0.817791	0.696662	0.854853	0.86247	0.899223	0.899686	0.886037	0.931291	0.908217	0.650219	0	0	0.756425	0.854821	0	0	0.788262	0.907747	0.817962	0	0	0.795983	0.981298	0.904977	0.941683	0.835489	0.88352	0.814553	0	0	0	0.83933	0	0.84466	0	0.775129	0.808231	0.784246	0.795676	0.906709	0	0	0.905752	0.698352	0.906441	0.890289	0.855386	0	0.713143	0.865537	0.828692	0	0	0.806328	0.717582	0.823008	0	0	0.819746	0.871519	0.939097	0	0	0.83939	0	0	0	0.831071	0.668067	0.80083	0	0	0.593256	0	0.725427	0	0	0.705365	0.78527	0.796416	0.631019	0	0.74897	0	0.768949	0	0.793588	0.798821	0.836047	0.930535
TCGA-DM-A28G-01A	0	0	0.861058	0.908653	0	0	0.561288	0.723243	0.86351	0	0	0	0	0	0	0	0	0.654313	0.731875	0	0	0.575909	0.698208	0.835168	0	0	0	0	0	0	0	0	0	0	0	0	0	0	0	0	0	0	0	0	0	0	0	0	0	0	0	0	0	0	0	0	0	0.634602	0.652676	0.852498	0	0	0	0	0	0	0	0	0	0.829985	0.912162	0.901487	0	0	0.703077	0	0	0	0	0	0	0.701137	0.689005	0.835169	0.80678	0.875763	0	0	0.787424	0.734254	0.833327	0.558652	0.775944	0.818356	0.874337	0.638054	0	0.779466	0.853867	0.90952	0	0	0	0	0.766805	0	0.723321	0.914882	0.947235	0.886607	0.900688	0.677488	0.698529	0.796122	0.841757	0.882857	0.741802	0	0.864236	0.854091	0.875931	0.766087	0.835846	0.909123	0.803798	0	0.85298	0.844766	0.886185	0.88157	0.836231	0.914694	0.899951	0.693852	0	0	0.799771	0.86486	0	0	0.751261	0.908653	0.766209	0.817516	0	0.753442	0.913641	0.837972	0.947964	0.804804	0.92482	0.753054	0	0	0	0.834083	0	0.780113	0	0.709297	0.790388	0.752567	0.912657	0.95537	0	0	0.915866	0.802822	0.930514	0.890392	0.878368	0	0.677673	0.81538	0.941839	0	0	0.764846	0.800411	0.868378	0	0	0.872576	0.937704	0.946508	0	0	0.856714	0	0	0	0.878943	0.615962	0.777956	0.797332	0	0.617029	0.687219	0.825105	0	0	0.69723	0.756344	0.799769	0.613053	0	0.792934	0.66307	0.745127	0	0.809088	0.803126	0.858438	0.929563
TCGA-DM-A28H-01A	0	0	0.918441	0.835277	0	0	0.580476	0.696232	0.869857	0	0	0	0	0	0	0	0	0.682437	0.777713	0	0	0.598459	0.608183	0.87123	0	0	0	0	0	0	0	0	0	0	0	0	0	0	0	0	0	0	0	0	0	0	0	0	0	0	0	0	0	0	0	0	0	0	0.675301	0.861558	0	0	0	0	0	0	0	0	0	0.712681	0.879738	0.922477	0	0	0	0	0	0	0	0	0	0	0.696043	0.733002	0.832805	0.824752	0	0	0.748258	0.719387	0.844737	0.628581	0.732065	0.810464	0.879749	0.644005	0	0.786197	0.856763	0.915626	0	0	0	0	0	0	0.698835	0.923619	0.946169	0.930485	0.904085	0.63526	0.724091	0.795918	0.833059	0.934191	0	0	0.862655	0.789573	0.820346	0.740656	0.893575	0.949505	0.760276	0	0.849118	0.882174	0.868932	0.904433	0.890584	0.948727	0.915702	0.68496	0	0	0.729228	0.825806	0	0	0.846345	0.887202	0.284246	0	0	0.809444	0.978825	0	0	0.852714	0.852191	0.867597	0	0	0	0.858978	0	0.760021	0	0.885976	0.803792	0	0.862155	0.877391	0	0	0.881454	0.79505	0	0.774593	0.82819	0	0.761981	0	0.731045	0	0	0.621576	0.772757	0.804714	0	0	0.76705	0.826537	0.935473	0	0	0.77019	0	0	0	0.777889	0.728843	0.818549	0	0	0.651133	0	0.761618	0	0	0	0	0.821279	0.677586	0	0.607793	0	0.78957	0	0	0.725564	0.823152	0.922305
TCGA-DM-A28K-01A	0	0	0.920894	0.923098	0	0	0.595819	0.726525	0.850245	0	0	0	0	0	0	0	0	0.701634	0.726732	0	0	0.622903	0.617425	0.832225	0	0	0	0	0	0	0	0	0	0	0	0	0	0	0	0	0	0	0	0	0	0	0	0	0	0	0	0	0	0	0	0	0	0	0.651154	0.778088	0	0	0	0	0	0	0	0	0	0.696022	0.747455	0.822041	0	0	0	0	0	0	0	0	0	0	0.696511	0.802279	0.83429	0.8681	0	0	0.696411	0.764156	0.814859	0.524851	0.686128	0.767079	0.869983	0.657698	0	0.750052	0.872212	0.898606	0	0	0	0	0	0	0.757618	0.934702	0.958031	0.860819	0.906095	0.605195	0	0.732473	0.834981	0.908761	0.752855	0	0.862495	0.918379	0.807883	0.786657	0.884538	0.936242	0.825086	0	0.851376	0.883765	0.932131	0.902213	0.875008	0.938768	0.9045	0.68817	0	0	0.773113	0.836737	0	0	0.818762	0.86329	0.795535	0	0	0.829376	0.918782	0.890763	0.909762	0.838864	0.883219	0.868903	0	0	0	0.856325	0	0.850264	0	0.811727	0.816806	0.802248	0.805919	0.670795	0	0	0.860787	0.664838	0.908252	0.814249	0.867343	0	0.722222	0.867477	0.817661	0	0	0.747011	0.693875	0.806555	0	0	0.80734	0.832098	0.928084	0	0	0.836645	0	0	0	0.846589	0.779763	0.799845	0.789378	0	0.547383	0	0.726602	0	0	0.711144	0.778623	0.799556	0.650845	0	0.79298	0.656838	0.763576	0	0.766671	0.774541	0.852081	0.921607
TCGA-DM-A28M-01A	0	0	0.88744	0.93481	0	0	0.581817	0.636792	0.857792	0	0	0	0	0	0	0	0	0.698552	0.729422	0	0	0.611737	0.703068	0.842733	0	0	0	0	0	0	0	0	0	0	0	0	0	0	0	0	0	0	0	0	0	0	0	0	0	0	0	0	0	0	0	0	0	0	0.668207	0.783667	0	0	0	0	0	0	0	0	0	0.702103	0.757247	0.885697	0	0	0	0	0	0	0	0	0	0	0.715338	0.708091	0.837357	0.846855	0	0	0.714695	0.683655	0.767922	0.580417	0.721511	0.778987	0.849837	0.638054	0	0.767772	0.848091	0.882941	0	0	0	0	0	0	0.693417	0.921038	0.950832	0.927351	0.910518	0.681986	0.770487	0.797758	0.82712	0.912456	0.754218	0	0.874472	0.841853	0.849884	0.795001	0.903026	0.945617	0.810056	0	0.855534	0.889954	0.907337	0.906059	0.909975	0.941532	0.927852	0.70263	0	0	0.770477	0.835439	0	0	0.803958	0.860233	0.804253	0	0	0.814311	0.942222	0.883341	0.909102	0.842507	0.879647	0.834968	0	0	0	0.844361	0	0.882648	0	0.784243	0	0	0.709219	0.890238	0	0	0.896055	0.827225	0.820433	0.823365	0.859655	0	0.769948	0.87127	0.817437	0	0	0.75471	0.742149	0.831855	0	0	0.806352	0.853675	0.955931	0	0	0.776983	0	0	0	0.83341	0.681767	0.811976	0	0	0.583353	0	0.760996	0	0	0.747012	0	0	0.651246	0	0.754495	0	0.801451	0	0.794971	0.776901	0.845191	0.899751
TCGA-F4-6459-01A	0	0	0.885661	0.886848	0	0	0.598881	0.726601	0.843025	0	0	0	0	0	0	0	0	0.669232	0.738904	0	0	0.584999	0.637625	0.807042	0	0	0	0	0	0	0	0	0	0	0	0	0	0	0	0	0	0	0	0	0	0	0	0	0	0	0	0	0	0	0	0	0	0	0.671607	0.841963	0	0	0	0	0	0	0.838914	0	0	0.865239	0.901094	0.8972	0	0	0.745957	0	0	0	0	0	0	0.655055	0.68736	0.885501	0.91146	0.920438	0	0	0.793683	0.849981	0.888384	0.696871	0.813655	0.869928	0.896407	0.623641	0	0.811328	0.875662	0.927108	0	0	0.723835	0	0	0	0.760629	0.913222	0.941867	0.882392	0.894322	0.569719	0	0.750157	0.794071	0.882193	0	0	0.823968	0.809965	0.856815	0	0.758112	0.818574	0.732898	0	0.813012	0.80919	0.879916	0.705701	0.724952	0.849825	0.787043	0.734495	0	0	0	0	0	0	0.884646	0.937634	0.842061	0.929581	0	0.838469	0	0	0.814386	0	0.926183	0.828831	0	0	0	0	0	0.762931	0	0.734203	0.769106	0.860156	0.819262	0.81448	0	0	0.936912	0.71196	0.88085	0.858858	0.850608	0	0.656395	0.822133	0.841334	0	0	0.790998	0.79483	0.876394	0.831331	0	0.894596	0.867066	0.934047	0	0	0.852941	0	0	0	0.845031	0.907912	0.894121	0.605078	0	0.802129	0.800335	0.888255	0	0	0.870705	0.816908	0.889332	0.840632	0.764173	0.853812	0.851413	0.851406	0.703527	0.869304	0.900008	0.923906	0.951902
TCGA-F4-6460-01A	0	0	0	0.883349	0	0	0.604015	0.693037	0.842734	0	0	0	0	0	0	0	0	0.680526	0.767163	0	0	0.599525	0.646394	0.809089	0	0	0	0	0	0	0	0	0	0	0	0	0	0	0	0	0	0	0	0	0	0	0	0	0	0	0	0	0	0	0	0	0	0	0.687207	0.855806	0	0	0	0	0	0	0	0	0	0.774213	0.842749	0.920846	0	0	0.793169	0	0	0	0	0	0.780652	0.665375	0.783388	0.873329	0.904913	0.9225	0	0	0.751061	0.851545	0.893414	0.733031	0.780227	0.845555	0.880672	0.625646	0	0.785636	0.858744	0.922854	0	0	0.649781	0	0	0	0.774067	0.918701	0.943088	0.838817	0.87907	0.598356	0	0.734434	0.776812	0.905374	0	0	0.835286	0.855161	0.838804	0.771495	0.824736	0.845752	0.739179	0	0.839448	0.853188	0.888396	0.787681	0.698174	0.871044	0.822566	0.738099	0	0	0	0	0	0	0.908648	0.900759	0.858357	0.832703	0	0.795333	0.978933	0.866183	0.822561	0.82407	0.927574	0.827929	0	0	0	0	0	0.796192	0	0.73954	0.796576	0.862649	0.806348	0.681338	0	0	0.913709	0.836234	0.872848	0.828257	0.836665	0	0.698423	0.806879	0.902671	0	0	0.783311	0.772053	0.767683	0	0.836623	0.850711	0.863199	0.927244	0	0	0.88558	0	0	0	0.839049	0.894673	0.839809	0.640356	0	0.816137	0.775867	0.870349	0	0	0.910216	0.6605	0.689324	0.831069	0.75507	0.880874	0.839904	0.790119	0.690652	0.866153	0.891445	0.908942	0.953469
TCGA-F4-6461-01A	0	0	0.887314	0.916204	0	0	0.607882	0.712006	0.848588	0	0	0	0	0	0	0	0	0.66211	0.738014	0	0	0.667251	0.698162	0.779472	0	0	0	0	0	0	0	0	0	0	0	0	0	0	0	0	0	0	0	0	0	0	0	0	0	0	0	0	0	0	0	0	0	0	0.627916	0.838951	0	0	0	0	0	0	0	0	0	0.880313	0.899786	0.913393	0	0	0.743566	0	0	0	0	0	0	0.678622	0.714165	0.839822	0.876677	0.906101	0	0	0.796796	0.828574	0.858291	0.720843	0.751175	0.861364	0.866162	0.632337	0	0.78868	0.895303	0.934997	0	0	0	0	0	0	0.70276	0.900506	0.942372	0.775117	0.807763	0.607861	0	0.721131	0.778641	0.902004	0.730651	0	0.849984	0.856199	0.843192	0	0.799985	0.835252	0.808192	0	0.855767	0.849512	0.874694	0.823579	0.695594	0.876951	0.829839	0.710834	0	0	0	0	0	0	0.899077	0.883691	0.759379	0.784765	0	0.822034	0.95403	0	0.828343	0.816311	0.921146	0.786544	0	0	0	0	0	0.778236	0	0.719565	0.758158	0.865141	0.829537	0.701304	0	0	0.895063	0.732232	0.9428	0.881342	0.865171	0	0.659859	0.851039	0.851472	0	0	0.787664	0.809786	0.840821	0	0	0.870949	0.855082	0.935002	0	0	0.852745	0	0	0	0.88563	0.870074	0.840408	0.652942	0	0.848634	0.799169	0.884465	0	0	0.868242	0.624302	0.885815	0.809477	0.680281	0.884336	0.867452	0.842793	0.700002	0.857994	0.910369	0.922823	0.951235
TCGA-F4-6463-01A	0	0	0.835027	0.881007	0	0	0.568809	0.710985	0.865137	0	0	0	0	0	0	0	0	0.639751	0.75263	0	0	0.578025	0.686807	0.863164	0	0	0	0	0	0	0	0	0	0	0	0	0	0	0	0	0	0	0	0	0	0	0	0	0	0	0	0	0	0	0	0	0	0.624921	0.616374	0.823783	0	0	0	0	0	0	0	0	0	0.872352	0.897248	0.898306	0	0	0.675265	0	0	0	0	0	0	0.653506	0.739403	0.891162	0.916263	0.919784	0	0	0.766898	0.848191	0.881946	0.480084	0.81637	0.878395	0.896922	0.632888	0	0.821329	0.871925	0.918682	0	0	0.665238	0	0	0	0.748447	0.928255	0.950852	0.676158	0.85897	0.61574	0	0.730048	0.749844	0.879746	0	0	0.829854	0.804238	0.890395	0.678898	0.722332	0.810981	0.72516	0	0.809028	0.81464	0.853693	0.724182	0.726275	0.846811	0.790977	0.770764	0	0	0	0	0	0	0.793725	0.902598	0.774373	0.890149	0	0.756934	0	0.846365	0.917028	0.835869	0.937965	0.777801	0	0	0	0	0	0.873398	0	0.734621	0.725809	0.831421	0.84322	0.66049	0	0	0.935222	0.840599	0.936198	0.866138	0.909234	0	0.915678	0.786775	0.863734	0	0	0.760612	0.75	0.920086	0.822999	0.820551	0.879589	0.906572	0.92933	0	0	0.88821	0	0	0	0.8701	0.884523	0.832387	0.668809	0	0.75885	0.805451	0.884344	0	0	0.8161	0.652314	0.854087	0.768829	0.758835	0.874604	0.856672	0.774474	0.722255	0.864285	0.892485	0.902591	0.956621
TCGA-F4-6569-01A	0	0	0.916041	0.904295	0	0	0	0	0.80362	0	0	0	0	0	0	0	0	0.728396	0.758791	0	0	0	0.654176	0.766552	0	0	0	0	0	0	0	0	0	0	0	0	0	0	0	0	0	0	0	0	0	0	0	0	0	0	0	0	0	0	0	0	0	0	0.707318	0.879948	0	0	0	0	0	0	0	0	0	0.78486	0.85186	0.899131	0	0	0.833208	0	0	0	0	0	0	0.795421	0.770313	0.896997	0.93403	0.933045	0	0	0.827037	0.849939	0.891893	0.781904	0.800631	0.849837	0.871366	0.637794	0	0.799268	0.856202	0.908153	0	0	0.74084	0	0	0	0.763115	0.915953	0.937076	0.687744	0.846751	0.609053	0	0.707927	0.706092	0.898811	0	0	0.850714	0.845432	0.850548	0.676657	0.771467	0.797741	0.678087	0	0.81699	0.855411	0.824881	0.687324	0.740281	0.846161	0.777634	0.777952	0	0	0	0	0	0	0.812699	0.895591	0.767052	0.953734	0	0	0	0	0.728809	0	0.91878	0.8655	0	0	0	0	0	0.83572	0	0.726426	0.785788	0.809491	0.751466	0.725907	0	0	0.914937	0.700669	0.863258	0.838147	0.801729	0	0.695365	0.809011	0.760497	0	0	0.741968	0.796182	0.811465	0.771473	0	0.783037	0.866833	0.933059	0	0	0.843402	0	0	0.876319	0.904056	0.916544	0.901135	0.597412	0.806701	0.82602	0.765538	0.904914	0	0	0.858062	0.800165	0.891314	0.784228	0.837125	0.89296	0.853759	0.814439	0.665773	0.903262	0.927757	0.940411	0.957298
TCGA-F4-6570-01A	0	0	0	0.819165	0	0	0	0	0.82245	0	0	0	0	0	0	0	0	0.737788	0.724682	0	0	0.616311	0	0.74568	0	0	0	0	0	0	0	0	0	0	0	0	0	0	0	0	0	0	0	0	0	0	0	0	0	0	0	0	0	0	0	0	0	0	0.692335	0.798262	0	0	0	0	0	0	0	0	0	0.767241	0.833807	0.86452	0	0	0.807232	0	0	0	0	0	0	0.739182	0.719248	0.826946	0.880031	0.897817	0	0	0.732638	0.816608	0.836428	0.726544	0.750378	0.804403	0.861331	0.653552	0	0.767006	0.838322	0.908677	0	0	0	0	0	0	0.756731	0.912551	0.942679	0.806756	0.912577	0.588802	0	0.726249	0.75081	0.886289	0.717271	0.758681	0.8796	0.878721	0.770964	0.807187	0.839832	0.88299	0.838651	0	0.89292	0.908737	0.846556	0.856728	0.758991	0.894536	0.860757	0.700731	0	0	0	0	0	0	0.759285	0.860439	0.752912	0.863548	0	0	0	0.909806	0.751006	0	0.883886	0.824873	0	0	0	0	0	0.85602	0	0.746961	0	0.788865	0.711854	0.71915	0	0	0.920769	0.695112	0.863173	0.813434	0.7761	0	0.742242	0.858627	0	0.914632	0	0.735774	0.81591	0.816339	0	0	0.847581	0.872897	0.921168	0	0	0.897147	0	0	0	0.814319	0.864217	0.825941	0.681957	0	0.741697	0.743838	0.890807	0	0	0.833306	0.638604	0.706907	0.819392	0.750878	0.855662	0.825627	0.828172	0.70871	0.889201	0.898992	0.90792	0.954599
TCGA-F4-6703-01A	0	0	0	0.822951	0	0	0	0	0.78235	0	0	0	0	0	0	0	0	0.652363	0.745858	0	0	0	0	0.72679	0	0	0	0	0	0	0	0	0	0	0	0	0	0	0	0	0	0	0	0	0	0	0	0	0	0	0	0	0	0	0	0	0	0	0	0.797344	0	0	0	0	0	0	0	0	0	0.787952	0.809717	0.900383	0	0	0.70162	0	0	0	0	0	0	0.743554	0.692948	0.89161	0.899865	0.930088	0	0	0.668181	0.873052	0.875366	0.770203	0.781621	0.830438	0.848615	0	0	0.761667	0.869094	0.898748	0	0	0.661391	0	0	0	0.686303	0.896741	0.934696	0.726804	0.793809	0	0	0.656644	0.728592	0.793847	0.738985	0.761586	0.885696	0.856714	0.812051	0	0.726624	0.809016	0.854417	0	0.884021	0.88401	0.900354	0.699988	0.632614	0.821442	0.729847	0.768553	0	0	0	0	0	0	0.808049	0.898628	0.785978	0.870056	0	0	0	0	0.762589	0	0.887582	0	0	0	0	0	0	0.85137	0	0.821642	0.81653	0	0	0	0	0	0.792689	0.840896	0.850777	0.792569	0.590497	0	0.729122	0.85759	0	0	0	0.627072	0.824028	0.760522	0.793593	0	0.812953	0.850868	0.912808	0.802817	0	0.830935	0	0	0	0.910574	0.925421	0.914636	0.554765	0.815924	0.88249	0.825278	0.937101	0.988536	0	0.888247	0.853075	0.908716	0.822484	0.888576	0.912323	0.89809	0.91213	0.801412	0.909764	0.936322	0.955847	0.965254
TCGA-F4-6704-01A	0	0	0.871473	0.77326	0	0	0	0.613565	0.835182	0	0	0	0	0	0	0	0	0.679751	0.749952	0	0	0.630062	0.644425	0.80498	0	0	0	0	0	0	0	0	0	0	0	0	0	0	0	0	0	0	0	0	0	0	0	0	0	0	0	0	0	0	0	0	0	0	0.663339	0.872328	0	0	0	0	0	0	0	0	0	0.825621	0.87665	0.897669	0	0	0.692641	0	0	0	0	0	0	0.792513	0.768185	0.893742	0.925973	0.938523	0	0	0.803927	0.858675	0.891985	0.807093	0.807767	0.837156	0.900841	0.616147	0	0.823631	0.870927	0.917789	0	0	0.780648	0	0	0	0.792627	0.919461	0.942836	0.680087	0.834328	0	0	0.667607	0.714698	0.92426	0.746192	0	0.852707	0.877787	0.819703	0.647947	0.789879	0.824918	0.753747	0	0.80786	0.847921	0.871735	0.765407	0.702987	0.867315	0.795203	0.720594	0	0	0	0	0	0	0.818499	0.850962	0.795097	0	0	0	0	0	0.832475	0	0.93188	0	0	0	0	0	0	0.845643	0	0.77814	0.77441	0.802435	0.829322	0.744121	0	0	0.925567	0.731444	0.876007	0.776829	0.603056	0	0.694329	0.815744	0.820906	0	0	0.759113	0.793098	0.806528	0.819037	0	0.795434	0.844393	0.925536	0	0	0.875294	0	0	0.870472	0.906204	0.902816	0.848306	0.586878	0	0.814141	0.715094	0.868633	0	0	0.899175	0.618947	0.914263	0.820025	0.714998	0.876677	0.845719	0.76827	0.681285	0.912051	0.902169	0.920238	0.953186
TCGA-F4-6805-01A	0	0	0.912563	0.913139	0	0	0.6119	0.692332	0.844934	0	0	0	0	0	0	0	0	0.668184	0.735904	0	0	0.619822	0.624697	0.786882	0	0	0	0	0	0	0	0	0	0	0	0	0	0	0	0	0	0	0	0	0	0	0	0	0	0	0	0	0	0	0	0	0	0	0.676768	0.848871	0	0	0	0	0	0	0	0	0	0.824914	0.893007	0.897669	0	0	0.689017	0	0	0	0	0	0	0.654798	0.71238	0.876769	0.92488	0.919748	0	0	0.775206	0.860559	0.887851	0.731942	0.762133	0.850039	0.891623	0.621799	0	0.78008	0.871974	0.926386	0	0	0.722904	0	0	0	0.727849	0.905966	0.936341	0.868672	0.897562	0.6014	0	0.70842	0.758098	0.899638	0.747389	0	0.853483	0.836224	0.838162	0	0.817325	0.84319	0.789398	0	0.850206	0.846216	0.889994	0.781468	0.695185	0.866294	0.838358	0.740909	0	0	0	0	0	0	0.74656	0.924619	0.79716	0.942021	0	0.815415	0	0	0.853659	0.870776	0.916361	0.819175	0	0	0	0	0	0.815157	0	0.786772	0.780996	0.88245	0.828977	0.715281	0	0	0.890024	0.723918	0.945291	0.811656	0.858867	0	0.697919	0.844415	0.8087	0	0	0.811455	0.814306	0.8258	0	0	0.799966	0.857411	0.919484	0	0	0.860797	0	0	0	0.878725	0.860746	0.812374	0.637437	0	0.83564	0.767122	0.875827	0	0	0.883463	0.822053	0.907057	0.820969	0.745461	0.875342	0.86012	0.802552	0.712563	0.881737	0.902426	0.915032	0.960534
TCGA-F4-6806-01A	0	0	0.892874	0.901901	0	0	0.580925	0.634823	0.858546	0	0	0	0	0	0	0	0	0.676184	0.733951	0	0	0.59406	0.626226	0.804219	0	0	0	0	0	0	0	0	0	0	0	0	0	0	0	0	0	0	0	0	0	0	0	0	0	0	0	0	0	0	0	0	0	0	0.670063	0.854128	0	0	0	0	0	0	0	0	0	0.824169	0.895927	0.907277	0	0	0.675568	0	0	0	0	0	0	0.658945	0.750679	0.82399	0.892122	0.892717	0	0	0.749924	0.810529	0.839516	0.49092	0.739931	0.814776	0.880253	0.648208	0	0.748187	0.8571	0.908979	0	0	0	0	0.772385	0	0.721577	0.909883	0.93174	0.91115	0.894432	0.663891	0.698138	0.809351	0.844807	0.883606	0.737408	0	0.85093	0.850879	0.825915	0.821401	0.834419	0.892532	0.808658	0	0.862291	0.844003	0.891691	0.871439	0.799788	0.89459	0.838117	0.697829	0	0	0	0	0	0	0.884266	0.905722	0.858546	0.838235	0	0.780326	0.962477	0.888544	0.956248	0.812237	0.925208	0.764164	0	0	0	0.853384	0	0.774714	0	0.710311	0.77833	0.778858	0.790902	0.921735	0	0	0.945016	0.812638	0.940079	0.901591	0.889454	0	0.66908	0.804312	0.896552	0	0	0.779894	0.782244	0.879231	0	0	0.853171	0.908623	0.929242	0	0	0.874077	0	0	0	0.815463	0.837356	0.824033	0.736875	0	0.683224	0.67044	0.861618	0	0	0.749798	0.711229	0.75852	0.724201	0.797928	0.864407	0.773947	0.783132	0.665773	0.854853	0.867331	0.886739	0.937036
TCGA-F4-6807-01A	0	0	0.913184	0.91034	0	0	0	0.695874	0.829227	0	0	0	0	0	0	0	0	0.678734	0.710859	0	0	0.608056	0.656824	0.791908	0	0	0	0	0	0	0	0	0	0	0	0	0	0	0	0	0	0	0	0	0	0	0	0	0	0	0	0	0	0	0	0	0	0	0.69915	0.860164	0	0	0	0	0	0	0	0	0	0.828006	0.866205	0.890891	0	0	0.679423	0	0	0	0	0	0	0.658822	0.69882	0.877613	0.909272	0.917018	0	0	0.796659	0.854604	0.884293	0.730249	0.798817	0.849021	0.902479	0.613808	0	0.803895	0.885808	0.930298	0	0	0.782866	0	0	0	0.733278	0.917792	0.933677	0.796187	0.846613	0.61817	0	0.712445	0.752032	0.863408	0.745242	0	0.852807	0.812082	0.861828	0	0.802364	0.827726	0.788191	0	0.839675	0.836928	0.89681	0.763989	0.696731	0.864394	0.79854	0.755952	0	0	0	0	0	0	0.769212	0.91996	0.885894	0.920872	0	0.825611	0	0	0.855187	0.860594	0.898962	0.802922	0	0	0	0	0	0.788932	0	0.756115	0.784091	0.865729	0.826972	0.728846	0	0	0.88895	0.73049	0.942974	0.817783	0.865121	0	0.667159	0.826885	0.86647	0	0	0.804158	0.798629	0.823925	0.82995	0	0.779318	0.859484	0.916431	0	0	0.860433	0	0	0	0.848869	0.895982	0.902779	0.596348	0	0.834586	0.754957	0.878955	0	0	0.878926	0.817769	0.888892	0.823368	0.758901	0.855615	0.856037	0.835773	0.693681	0.897886	0.906884	0.934067	0.957326
TCGA-F4-6808-01A	0	0	0.893236	0.847627	0	0	0.592352	0.699694	0.850527	0	0	0	0	0	0	0	0	0.710155	0.680996	0	0	0.578882	0.707476	0.830044	0	0	0	0	0	0	0	0	0	0	0	0	0	0	0	0	0	0	0	0	0	0	0	0	0	0	0	0	0	0	0	0	0	0	0.669211	0.881013	0	0	0	0	0	0	0	0	0	0.697314	0.735696	0.877159	0	0	0	0	0	0	0	0	0	0.759014	0.661687	0.78698	0.857034	0.865876	0	0	0.691784	0.76001	0.814795	0.514754	0.746936	0.799885	0.867071	0.609889	0	0.784929	0.858299	0.907397	0	0	0	0	0	0	0.720908	0.925038	0.960785	0.891842	0.917534	0.680512	0.701132	0.77253	0.848349	0.885088	0.742872	0	0.857738	0.846075	0.831107	0.767754	0.873073	0.933585	0.763434	0	0.85612	0.870191	0.914364	0.904017	0.85385	0.924433	0.913832	0.668785	0	0	0.765775	0.836737	0	0	0.827624	0.913149	0.809974	0	0	0.827608	0	0.8921	0.86595	0.853918	0.914517	0.86085	0	0	0	0.834351	0	0.875003	0	0.815563	0	0.802248	0.800357	0.803357	0	0	0.931438	0.681866	0.827381	0.85808	0.915132	0	0.744361	0.869506	0.82609	0	0	0.751513	0.735925	0.808415	0	0	0.779391	0.877324	0.957583	0	0	0.838408	0	0	0	0.838523	0.67126	0.785109	0	0	0.507239	0	0.747173	0	0	0.72909	0.775714	0	0.625026	0.803685	0.713377	0.66562	0.780517	0	0.802085	0.802224	0.866412	0.924722
TCGA-F4-6809-01A	0	0	0	0.819907	0	0	0.60289	0	0.814664	0	0	0	0	0	0	0	0	0.717455	0.717772	0	0	0.608666	0.651757	0.787951	0	0	0	0	0	0	0	0	0	0	0	0	0	0	0	0	0	0	0	0	0	0	0	0	0	0	0	0	0	0	0	0	0	0	0.675167	0.766353	0	0	0	0	0	0	0	0	0	0.764363	0.807663	0.8506	0	0	0.78166	0	0	0	0	0	0	0.740213	0.788948	0.875123	0.882297	0.91591	0	0	0.725758	0.842686	0.858615	0.7022	0.760101	0.792024	0.846679	0.656573	0	0.797805	0.8566	0.907376	0	0	0.703954	0	0.713661	0	0.790336	0.929304	0.941826	0.857496	0.875599	0.605273	0	0.728001	0.685771	0.843412	0	0	0.871727	0.882705	0.815396	0.761097	0.83699	0.845524	0.81791	0	0.835375	0.845123	0.886544	0.771817	0.724406	0.863619	0.775542	0.743318	0	0	0	0	0	0	0.892292	0.886099	0.765785	0.857303	0	0	0	0.878457	0.826182	0	0.923022	0.854079	0	0	0	0	0	0.820452	0	0.74734	0.796357	0.777818	0.722021	0.723802	0	0	0.927878	0.826282	0.840373	0.815703	0.912907	0	0.727931	0.827384	0.837916	0.914632	0	0.732764	0.782083	0.815523	0.842992	0.835477	0.780461	0.857681	0.932627	0	0	0.875738	0	0	0.869387	0.889632	0.903498	0.852621	0.614089	0	0.866427	0.821173	0.900863	0	0	0.797822	0.630243	0.839834	0.765215	0.917241	0.88031	0.865654	0.81326	0.787652	0.905512	0.92301	0.923731	0.952796
TCGA-F4-6854-01A	0	0	0.907917	0.907297	0	0	0.607553	0.618653	0.851565	0	0	0	0	0	0	0	0	0.681142	0.739051	0	0	0.583509	0.629699	0.804521	0	0	0	0	0	0	0	0	0	0	0	0	0	0	0	0	0	0	0	0	0	0	0	0	0	0	0	0	0	0	0	0	0	0	0.671885	0.85518	0	0	0	0	0	0	0	0	0	0.834294	0.89839	0.909814	0	0	0.6905	0	0	0	0	0	0	0.674925	0.747885	0.83919	0.857074	0.897889	0	0	0.669168	0.821471	0.838142	0.486889	0.762269	0.824799	0.877672	0.611291	0	0.791559	0.859222	0.906098	0	0	0	0	0	0	0.703071	0.914512	0.94939	0.928457	0.893782	0.649286	0.71423	0.71695	0.817105	0.823112	0.751474	0	0.845186	0.851399	0.837317	0.79366	0.85797	0.897072	0.797117	0	0.854631	0.844017	0.874149	0.870702	0.796865	0.898405	0.883235	0.724612	0	0	0	0	0	0	0.74799	0.886717	0.774242	0.853678	0	0.803395	0.923412	0.919734	0.844465	0.832669	0.938046	0.806205	0	0	0	0	0	0.823389	0	0.780792	0	0.876454	0.801817	0.871016	0	0	0.851967	0.849398	0.895402	0.845631	0.903682	0	0.731082	0.86004	0.823105	0	0	0.814752	0.805395	0.781105	0	0	0.801623	0.841888	0.93081	0	0	0.907899	0	0	0	0.817355	0.7887	0.815957	0.703542	0	0.514358	0	0.846006	0	0	0.818584	0.689802	0.751105	0.805377	0.774258	0.869823	0.827901	0.759547	0.643758	0.872344	0.885463	0.894253	0.954438
TCGA-F4-6855-01A	0	0	0.887187	0.900465	0	0	0.588843	0.723899	0.836442	0	0	0	0	0	0	0	0	0.665059	0.740125	0	0	0.603664	0.640958	0.804553	0	0	0	0	0	0	0	0	0	0	0	0	0	0	0	0	0	0	0	0	0	0	0	0	0	0	0	0	0	0	0	0	0	0	0.66661	0.844056	0	0	0	0	0	0	0	0	0	0.779017	0.879349	0.898261	0	0	0.66527	0	0	0	0	0	0	0.641638	0.702409	0.883071	0.928358	0.916904	0	0	0.809674	0.843839	0.89018	0.687691	0.794737	0.856482	0.908109	0.62354	0	0.802594	0.86441	0.935567	0	0	0.744614	0	0	0	0.732315	0.912993	0.940104	0.854285	0.859127	0.616964	0	0.714082	0.734965	0.847619	0	0	0.783056	0.833139	0.889626	0.673961	0.802377	0.827723	0.750287	0	0.825534	0.829841	0.89792	0.761813	0.702911	0.865101	0.796666	0.726963	0	0	0	0	0	0	0.904216	0.902878	0.740366	0.927771	0	0.809328	0.985806	0	0.939553	0.841184	0.886451	0.790694	0	0	0	0	0	0.780269	0	0.726871	0.770489	0.865516	0.814273	0.688892	0	0	0.916523	0.842952	0.884162	0.854437	0.862345	0	0.609289	0.841338	0.848659	0	0	0.780481	0.777647	0.869777	0.831135	0.836051	0.881928	0.90205	0.937671	0	0	0.873366	0	0	0	0.865263	0.860704	0.843312	0.6432	0	0.775845	0.761586	0.866293	0	0	0.89104	0.636669	0.83158	0.802051	0.778763	0.853678	0.847743	0.776501	0.712485	0.884075	0.900625	0.921371	0.955596
TCGA-F4-6856-01A	0	0	0.878831	0.915983	0	0	0.608619	0.6898	0.846433	0	0	0	0	0	0	0	0	0.694237	0.69195	0	0	0.607354	0.605562	0.829525	0	0	0	0	0	0	0	0	0	0	0	0	0	0	0	0	0	0	0	0	0	0	0	0	0	0	0	0	0	0	0	0	0	0	0.64961	0.871544	0	0	0	0	0	0	0	0	0	0.783101	0.880533	0.857462	0	0	0	0	0	0	0	0	0	0.680022	0.664436	0.827894	0.848692	0.875846	0	0	0.730402	0.750359	0.835539	0.512863	0.744408	0.77622	0.878215	0.625547	0	0.754976	0.850769	0.901343	0	0	0	0	0.710389	0	0.729254	0.911738	0.940198	0.821083	0.916844	0.692497	0.713895	0.770559	0.794046	0.895038	0.715558	0	0.873298	0.908768	0.799177	0.762027	0.869717	0.921471	0.824952	0	0.86103	0.883179	0.898539	0.890202	0.900687	0.9271	0.882523	0.68496	0	0	0	0.864757	0	0	0.758853	0.855026	0.781377	0.870434	0	0.820256	0.927259	0.878994	0.941422	0.819676	0.917271	0.82808	0	0	0	0	0	0.845909	0	0.75787	0.802759	0.779087	0.809506	0.839168	0	0	0.940663	0.824785	0.949713	0.865644	0.857807	0	0.755096	0.855885	0.808336	0	0	0.718827	0.70718	0.824901	0	0	0.826173	0.8679	0.942682	0	0	0.866092	0	0	0	0.825629	0.75215	0.769676	0.735502	0	0.559	0	0.789582	0	0	0.776476	0.745763	0.769163	0.614485	0.729041	0.812717	0.632829	0.740859	0.70009	0.794339	0.837123	0.86587	0.94049
TCGA-G4-6293-01A	0	0	0.907162	0.917951	0	0	0.588021	0	0.834392	0	0	0	0	0	0	0	0	0.690903	0.708581	0	0	0.58624	0.633046	0.788462	0	0	0	0	0	0	0	0	0	0	0	0	0	0	0	0	0	0	0	0	0	0	0	0	0	0	0	0	0	0	0	0	0	0	0.669638	0.877961	0	0	0	0	0	0	0	0	0	0.78698	0.848766	0.906644	0	0	0.686073	0	0	0	0	0	0	0.681011	0.766249	0.816889	0.829021	0.864444	0	0	0.727332	0.807907	0.848474	0.533513	0.766567	0.800163	0.874613	0.651032	0	0.750703	0.850508	0.892204	0	0	0	0	0.704656	0	0.712974	0.917546	0.932676	0.923319	0.898997	0.670668	0.71229	0.761461	0.822115	0.899174	0.710245	0	0.877114	0.904841	0.813178	0.816577	0.838292	0.904582	0.830836	0.695164	0.867448	0.871716	0.887487	0.87902	0.829605	0.907679	0.893344	0.687641	0	0	0	0	0	0	0.773118	0.884885	0.788559	0.81261	0	0.792962	0.965739	0.901989	0.909415	0.81837	0.910212	0.806922	0	0	0	0.868443	0	0.806924	0	0.721893	0.818898	0.786095	0.817881	0.895996	0	0	0.85365	0.65206	0.942713	0.889754	0.839834	0	0.670971	0.856806	0.723973	0	0	0.790839	0.807262	0.823169	0	0	0.827121	0.884229	0.93045	0	0	0.873884	0	0	0	0.852235	0.728843	0.832495	0.735655	0	0.561202	0.667759	0.852423	0	0	0.82553	0.691013	0.857292	0.789231	0.78586	0.844325	0.845596	0.820134	0.762406	0.855131	0.872403	0.901038	0.943095
TCGA-G4-6294-01A	0	0	0.902087	0.916314	0	0	0.567513	0.766906	0.872538	0	0	0	0	0	0	0	0	0.653394	0.749908	0	0	0.565629	0.610852	0.84267	0	0	0	0	0	0	0	0	0	0	0	0	0	0	0	0	0	0	0	0	0	0	0	0	0	0	0	0	0	0	0	0	0	0.633137	0.655326	0.842742	0	0	0	0	0	0	0	0	0	0.827283	0.896534	0.916922	0	0	0.705782	0	0	0	0	0	0	0.679624	0.670626	0.797423	0.853791	0.868075	0	0	0.752529	0.761309	0.82228	0.539556	0.741759	0.830537	0.874126	0.644167	0	0.763617	0.851584	0.908168	0	0	0	0	0	0.674728	0.681103	0.918639	0.943836	0.914903	0.90708	0.673412	0.718323	0.763624	0.804371	0.903777	0.718621	0	0.863355	0.850788	0.867796	0.746201	0.854378	0.92459	0.827142	0.701172	0.863512	0.858961	0.920771	0.892214	0.856483	0.919145	0.923032	0.6694	0	0	0.769013	0	0	0	0.781646	0.899064	0.809105	0.851604	0	0.797785	0.957243	0	0.870699	0.823652	0.882177	0.804939	0	0	0	0.854183	0	0.815387	0	0.763995	0.779987	0.795705	0.801929	0.92719	0	0	0.911191	0.730171	0.849073	0.882447	0.910172	0	0.716679	0.889385	0.668825	0	0	0.809568	0.746481	0.81629	0	0	0.85226	0.855581	0.943657	0	0	0.854072	0	0	0	0.642163	0.766492	0.785908	0.798386	0	0.635446	0	0.799612	0	0	0.851888	0.767121	0.772456	0.601151	0	0.811897	0.665085	0.753522	0	0.799634	0.807067	0.853752	0.933196
TCGA-G4-6295-01A	0	0	0.893718	0.925003	0	0	0.567774	0.739488	0.86482	0	0	0	0	0	0	0	0	0.653292	0.804378	0	0	0.579004	0.693125	0.88944	0	0	0	0	0	0	0	0	0	0	0	0	0	0	0	0	0	0	0	0	0	0	0	0	0	0	0	0	0	0	0	0	0	0.622853	0.64909	0.826409	0	0	0	0	0	0	0	0	0	0.824407	0.894346	0.897829	0	0	0	0	0	0	0	0	0	0.696372	0.662503	0.75524	0.810701	0.855992	0	0	0.75947	0.767625	0.828949	0.623807	0.719375	0.823005	0.893102	0.628574	0	0.775387	0.854286	0.917542	0	0	0	0	0	0.685824	0.748911	0.916697	0.948079	0.843998	0.906972	0.695589	0	0.745212	0.810465	0.907285	0	0	0.858851	0.854069	0.886749	0.715481	0.846027	0.924331	0.83145	0.736201	0.864749	0.849851	0.901872	0.893795	0.883074	0.923507	0.905788	0.648057	0	0	0.796932	0.862479	0	0	0.846345	0.875523	0.330627	0.826367	0	0.798167	0.942928	0.915875	0.858236	0.831626	0.82877	0.846397	0	0	0	0.85235	0	0.857074	0	0.810345	0.77948	0.810712	0.79603	0.873611	0	0	0.891828	0.756173	0.83154	0.830367	0.875496	0	0.717114	0	0.718661	0	0	0.802133	0.737028	0.814373	0	0	0.783155	0.883976	0.924617	0	0	0.894915	0	0	0	0.766893	0.762676	0.805673	0.790509	0	0.630429	0	0.806553	0	0	0.725357	0.742461	0.758214	0.632704	0.740929	0.761239	0	0.752624	0	0.779441	0.811744	0.863039	0.942783
TCGA-G4-6297-01A	0	0	0.90454	0.922942	0	0	0.612214	0.691584	0.833751	0	0	0	0	0	0	0	0	0.664513	0.734184	0	0	0.594978	0.649194	0.788914	0	0	0	0	0	0	0	0	0	0	0	0	0	0	0	0	0	0	0	0	0	0	0	0	0	0	0	0	0	0	0	0	0	0	0.683184	0.853776	0	0	0	0	0	0	0	0	0	0.81876	0.832659	0.913859	0	0	0.682382	0	0	0	0	0	0	0.646502	0.685817	0.856187	0.922304	0.900112	0	0	0.809753	0.85466	0.859321	0.729504	0.755999	0.844111	0.891383	0.62495	0	0.771026	0.880045	0.912657	0	0	0.654052	0	0	0	0.71772	0.906238	0.940098	0.846452	0.884039	0.584878	0	0.729884	0.812911	0.856649	0.740085	0	0.831444	0.868438	0.843003	0.657014	0.800006	0.85476	0.760545	0	0.843149	0.837373	0.898585	0.808886	0.684356	0.868155	0.852009	0.724216	0	0	0	0	0	0	0.792587	0.893873	0.800239	0.932954	0	0.830829	0	0	0.733712	0.841063	0.925662	0.79993	0	0	0	0	0	0.77792	0	0.75787	0.771312	0.876065	0.818788	0.711442	0	0	0.915385	0.725097	0.893053	0.831787	0.780322	0	0.70576	0.887246	0.83619	0	0	0.812192	0.821762	0.826869	0	0	0.852136	0.826164	0.923232	0	0	0.855726	0	0	0	0.844396	0.852398	0.910426	0.646656	0	0.840116	0.762397	0.855576	0	0	0.895835	0.823618	0.886116	0.822291	0.757171	0.873021	0.865447	0.762476	0.724605	0.879956	0.911319	0.93392	0.95815
TCGA-G4-6298-01A	0	0	0.878019	0.891607	0	0	0.556827	0.744788	0.852502	0	0	0	0	0	0	0	0	0.674964	0.772905	0	0	0.576412	0.69075	0.857969	0	0	0	0	0	0	0	0	0	0	0	0	0	0	0	0	0	0	0	0	0	0	0	0	0	0	0	0	0	0	0	0	0	0.63306	0.640575	0.841728	0	0	0	0	0	0	0	0	0	0.856287	0.839557	0.884034	0	0	0	0	0	0	0	0	0	0.668551	0.759204	0.829926	0.878175	0.912896	0	0	0.775283	0.798824	0.84422	0.514128	0.762542	0.844231	0.892921	0.608345	0	0.806262	0.839194	0.898577	0	0	0	0	0.706282	0.696006	0.713691	0.947742	0.962232	0.866441	0.897988	0.603318	0	0.735227	0.803886	0.86265	0	0	0.85314	0.862715	0.852301	0.691939	0.835352	0.911736	0.762863	0	0.837985	0.813702	0.898425	0.862021	0.822678	0.894773	0.88638	0.690785	0	0	0	0	0	0	0.816373	0.882383	0.758478	0.867958	0	0.791892	0	0.877648	0.889831	0.83837	0.948452	0.831352	0	0	0	0.839201	0	0.799133	0	0.762659	0.766287	0.757812	0.772968	0.703152	0	0	0.927576	0.808196	0.874631	0.847158	0.905784	0	0.7019	0.85429	0.934235	0	0	0.788805	0.849117	0.833772	0	0	0.82559	0.912216	0.95529	0	0	0.891409	0	0	0	0.814504	0.789684	0.748842	0.745903	0	0.499527	0	0.799112	0	0	0.666879	0.745763	0.799982	0.609534	0.719154	0.838015	0.756867	0.733355	0.705533	0.815158	0.833129	0.857328	0.938829
TCGA-G4-6299-01A	0	0	0	0.919138	0	0	0.586248	0.695192	0.847586	0	0	0	0	0	0	0	0	0.679283	0.748438	0	0	0.617889	0.619297	0.842796	0	0	0	0	0	0	0	0	0	0	0	0	0	0	0	0	0	0	0	0	0	0	0	0	0	0	0	0	0	0	0	0	0	0	0.67977	0.861624	0	0	0	0	0	0	0	0	0	0.818473	0.841228	0.921486	0	0	0.698238	0	0	0	0	0	0	0.665144	0.750126	0.821417	0.88301	0.890792	0	0	0.747869	0.799632	0.835254	0.486063	0.776561	0.827928	0.875937	0.613469	0	0.748563	0.857158	0.897467	0	0	0	0	0	0	0.720485	0.909683	0.943831	0.856137	0.923797	0.601561	0	0.736504	0.802393	0.885029	0.727719	0	0.858412	0.856542	0.828866	0.817526	0.838022	0.896329	0.827687	0.698445	0.866858	0.851475	0.895993	0.85847	0.779745	0.904882	0.899713	0.686575	0	0	0	0	0	0	0.749168	0.914616	0.779132	0.83128	0	0.830346	0.984251	0.914765	0.850071	0	0.882413	0.818362	0	0	0	0.879561	0	0.840182	0	0.744664	0.799389	0.772593	0.825554	0.688265	0	0	0.885447	0.687871	0.854113	0.836317	0.90839	0	0.672834	0.89626	0.827424	0	0	0.818193	0.682601	0.851878	0	0	0.800963	0.865247	0.919615	0	0	0.904893	0	0	0	0.873161	0.8212	0.817475	0.74075	0	0.525875	0	0.840196	0	0	0.82236	0.663615	0.735782	0.801816	0.784221	0.853623	0.816483	0.806312	0.752901	0.886839	0.876071	0.897192	0.95382
TCGA-G4-6302-01A	0	0	0	0.817162	0	0	0	0	0.78806	0	0	0	0	0	0	0	0	0.665421	0.726507	0	0	0	0	0.766073	0	0	0	0	0	0	0	0	0	0	0	0	0	0	0	0	0	0	0	0	0	0	0	0	0	0	0	0	0	0	0	0	0	0	0	0.77836	0	0	0	0	0	0	0.851093	0	0	0.825117	0.851606	0.887294	0	0	0.827993	0	0	0	0	0.843544	0.882353	0.756211	0.797331	0.946194	0.957266	0.949465	0	0	0.844746	0.873052	0.891694	0.802474	0.785648	0.860749	0.859602	0	0	0.803674	0.885473	0.917938	0	0	0.783198	0	0	0	0.74954	0.91718	0.922625	0.719585	0.78993	0	0	0.590384	0.753351	0.860932	0	0.749166	0.779031	0.834879	0.866201	0	0.746262	0.759076	0.657422	0	0.77195	0.817601	0.771153	0.669013	0.683713	0.763331	0.624861	0.848401	0	0	0	0	0	0	0.875254	0.900159	0.76775	0.835249	0	0	0	0	0.739201	0	0.900401	0	0	0	0	0	0	0.839715	0	0.751069	0.816346	0.810277	0	0	0	0	0.823148	0.757182	0.845197	0.807022	0.822793	0	0.737896	0.825378	0.715546	0	0	0.749562	0.792295	0.736426	0.715089	0	0.79218	0.847778	0.883639	0.830697	0	0.824345	0	0	0.853316	0.937011	0.923945	0.932079	0.787467	0.842381	0.887716	0.888812	0.921255	0.909974	0	0.883111	0.769181	0.855078	0.861469	0.87709	0.921168	0.89429	0.890605	0.739138	0.933081	0.929179	0.942575	0.957749
TCGA-G4-6303-01A	0	0	0.886808	0.896379	0	0	0.594199	0.714073	0.846313	0	0	0	0	0	0	0	0	0.6388	0.759654	0	0	0.564775	0.605181	0.848471	0	0	0	0	0	0	0	0	0	0	0	0	0	0	0	0	0	0	0	0	0	0	0	0	0	0	0	0	0	0	0	0	0	0	0.659959	0.816701	0	0	0	0	0	0	0	0	0	0.865808	0.923501	0.9068	0	0	0.688311	0	0	0	0	0	0	0.675134	0.752658	0.799238	0.863447	0.886945	0	0	0.789112	0.853401	0.832182	0.548887	0.760876	0.84943	0.908822	0.612787	0	0.796408	0.897868	0.920834	0	0	0	0	0	0.696379	0.714608	0.897766	0.948941	0.890852	0.895345	0.679112	0	0.746967	0.803665	0.866005	0.719622	0	0.809391	0.817108	0.90143	0.679203	0.820684	0.872122	0.799087	0.696896	0.846082	0.821337	0.844751	0.868164	0.7973	0.891267	0.883491	0.725793	0	0	0	0	0	0	0.763937	0.884223	0.881655	0.933796	0	0.778533	0.919787	0	0.937355	0.825592	0.937457	0.762637	0	0	0	0	0	0.768542	0	0.738733	0.776125	0.843921	0.80204	0.890205	0	0	0.909975	0.748024	0.76295	0.878175	0.854293	0	0.66521	0.871968	0.907469	0	0	0.778173	0.836519	0.861725	0	0	0.870195	0.899561	0.941188	0	0	0.889417	0	0	0	0.869429	0.708389	0.820638	0.745342	0	0.72071	0.787737	0.826429	0	0	0.864527	0.675552	0.912882	0.766014	0.724262	0.865772	0.815428	0.760041	0.700874	0.865765	0.853612	0.901202	0.946319
TCGA-G4-6304-01A	0	0	0.894675	0.842432	0	0	0.579115	0	0.860004	0	0	0	0	0	0	0	0	0.713984	0.72721	0	0	0.587464	0.697325	0.836392	0	0	0	0	0	0	0	0	0	0	0	0	0	0	0	0	0	0	0	0	0	0	0	0	0	0	0	0	0	0	0	0	0	0	0.670768	0.791195	0	0	0	0	0	0	0	0	0	0.791702	0.746525	0.848032	0	0	0	0	0	0	0	0	0	0.707277	0.723733	0.752696	0.842534	0.848277	0	0	0.715882	0.688858	0.774189	0.613288	0.72552	0.791653	0.851563	0.649745	0	0.762261	0.837982	0.885801	0	0	0	0	0.7093	0	0.735072	0.926572	0.960489	0.891317	0.911502	0.660291	0	0.781449	0.839251	0.896293	0	0	0.870959	0.81902	0.849572	0.755524	0.902196	0.948122	0.838156	0.701693	0.848988	0.898165	0.918652	0.915461	0.893288	0.945875	0.940298	0.677708	0	0	0.778658	0.811441	0	0	0.825033	0.823414	0.796837	0	0	0.812411	0.967518	0.859652	0.875679	0.850269	0.838012	0.870624	0	0	0	0.826195	0	0.883939	0	0.775129	0	0.780456	0.677241	0.670054	0	0	0.897251	0.81837	0.842205	0.827502	0.909838	0	0.777443	0.887349	0.81443	0	0	0.741032	0.728798	0.806337	0	0	0.820017	0.860261	0.940278	0	0	0.785665	0	0	0	0.734709	0.704228	0.834057	0	0	0.597911	0	0	0	0	0	0	0	0.674436	0	0.721558	0	0.717998	0	0.695484	0.738746	0.841078	0.880272
TCGA-G4-6306-01A	0	0	0	0	0	0	0.582149	0	0.834868	0	0	0	0	0	0	0	0	0.718654	0.692404	0	0	0.609012	0.629894	0.818834	0	0	0	0	0	0	0	0	0	0	0	0	0	0	0	0	0	0	0	0	0	0	0	0	0	0	0	0	0	0	0	0	0	0	0.651664	0.804055	0	0	0	0	0	0	0	0	0	0.689684	0.758781	0.855786	0	0	0	0	0	0	0	0	0	0.702015	0.724091	0.749055	0.841778	0.860077	0	0	0.694663	0.59706	0.777389	0.569757	0.735823	0.724516	0.852919	0	0	0.732649	0.856716	0.889853	0	0	0	0	0	0	0.722955	0.908842	0.950108	0.942562	0.950075	0.719503	0.760235	0.804147	0.839143	0.893932	0.731742	0	0.894009	0.856735	0.829511	0.810216	0.89363	0.947403	0.845496	0.69806	0.866024	0.894469	0.913075	0.904245	0.901742	0.937072	0.948293	0.656491	0	0	0.781661	0.861323	0	0	0.799723	0.87116	0.775289	0.866018	0	0.830056	0	0.862274	0.860349	0.841063	0.841892	0.843371	0	0	0	0.818527	0	0.871985	0	0.75717	0	0.798155	0.660271	0.890371	0	0	0.895431	0.823545	0.96787	0.885161	0.902724	0	0.776088	0.874154	0.742042	0	0	0.743981	0.731011	0.832922	0	0	0.802047	0.866752	0.940214	0	0	0.579955	0	0	0	0.837105	0.703236	0.825177	0	0	0.559222	0	0.752088	0	0	0.735881	0.794461	0.820392	0.606814	0	0.731508	0	0.794995	0	0.785455	0.78865	0.841386	0.890473
TCGA-G4-6307-01A	0	0	0.886427	0.906941	0	0	0.569833	0.727232	0.856365	0	0	0	0	0	0	0	0	0.694171	0.72774	0	0	0.589754	0.702143	0.852162	0	0	0	0	0	0	0	0	0	0	0	0	0	0	0	0	0	0	0	0	0	0	0	0	0	0	0	0	0	0	0	0	0	0	0.639052	0.769033	0	0	0	0	0	0	0	0	0	0.790341	0.750198	0.878733	0	0	0	0	0	0	0	0	0	0.692772	0.692948	0.810289	0.833883	0.873773	0	0	0.748309	0.727041	0.80355	0.544329	0.761742	0.802008	0.847189	0.645134	0	0.746665	0.828833	0.904013	0	0	0	0	0	0	0.817011	0.936977	0.954859	0.860368	0.933861	0.588144	0.701227	0.771036	0.833564	0.916139	0	0	0.842989	0.841705	0.834128	0.834007	0.887832	0.936655	0.767059	0.695877	0.845064	0.870051	0.899813	0.900283	0.856657	0.932466	0.912265	0.666922	0	0	0.80666	0.796422	0	0	0.835191	0.870032	0.77976	0	0	0.80628	0.964781	0.834226	0.907913	0.831626	0.878953	0.82316	0	0	0	0.837389	0	0.868595	0	0.792752	0.815048	0.797377	0.772968	0.66263	0	0	0.896184	0.869044	0.913639	0.84742	0.894898	0	0.74401	0.847559	0.904236	0.832787	0	0.737644	0.680364	0.823376	0	0	0.781112	0.846548	0.95796	0	0	0.825007	0	0	0	0.836598	0.684563	0.81745	0	0	0.529007	0	0.745768	0	0	0.723781	0	0	0.651246	0.727084	0.725406	0	0.742518	0	0.777613	0.796415	0.83901	0.891196
TCGA-G4-6309-01A	0	0	0.9022	0.930447	0	0	0.607056	0.635672	0.839033	0	0	0	0	0	0	0	0	0.716559	0.723581	0	0	0.595685	0.70161	0.850572	0	0	0	0	0	0	0	0	0	0	0	0	0	0	0	0	0	0	0	0	0	0	0	0	0	0	0	0	0	0	0	0	0	0	0.684788	0.782886	0	0	0	0	0	0	0	0	0	0.724446	0.817313	0.902013	0	0	0	0	0	0	0	0	0	0.698454	0.678293	0.793214	0.830769	0.857231	0	0	0.69673	0.723848	0.808577	0.542447	0.735745	0.777717	0.859436	0.64449	0	0.745625	0.864097	0.89336	0	0	0	0	0	0	0.729811	0.937232	0.960999	0.821553	0.920098	0.652384	0.706415	0.775743	0.820586	0.891435	0.747813	0	0.86609	0.871275	0.812928	0.798828	0.883198	0.938182	0.793218	0	0.862237	0.889403	0.88662	0.908576	0.892039	0.936883	0.938789	0.716865	0	0	0.805244	0.86383	0	0	0.793076	0.885707	0.204958	0	0	0.817591	0	0.86853	0.771918	0.864849	0.818371	0.853098	0	0	0	0.866608	0	0.882322	0	0.847653	0	0.810972	0.803642	0.864922	0	0	0.89674	0.683093	0.817486	0.799391	0.869233	0	0.767056	0.880384	0.770363	0	0	0.753352	0.722988	0.80753	0	0	0.788744	0.851088	0.935766	0	0	0.778088	0	0	0	0.799656	0.686345	0.797475	0	0	0.564829	0	0.738715	0	0	0.725914	0.789759	0.817507	0.647792	0	0.736717	0.658989	0.770025	0	0.790971	0.769876	0.849214	0.919328
TCGA-G4-6310-01A	0	0	0.864725	0.900528	0	0	0.562679	0.719808	0.84842	0	0	0	0	0	0	0	0	0.633394	0.769714	0	0	0.655584	0.623767	0.874445	0	0	0	0	0	0	0	0	0	0	0	0	0	0	0	0	0	0	0	0	0	0	0	0	0	0	0	0	0	0	0	0	0	0.616347	0.650299	0.805244	0	0	0	0	0	0	0.841432	0	0	0.872988	0.90954	0.906893	0	0	0.747906	0	0	0	0	0	0.763849	0.626274	0.704806	0.895203	0.922905	0.928055	0	0	0.820069	0.858966	0.891694	0.481829	0.821476	0.854177	0.888944	0.59647	0	0.821855	0.922716	0.938475	0	0	0.70922	0	0	0.697787	0.789043	0.914767	0.944779	0.852136	0.89637	0.593623	0	0.739756	0.759828	0.87393	0.741533	0	0.819877	0.816791	0.878662	0.680338	0.799663	0.843215	0.734339	0	0.804197	0.807522	0.833355	0.805691	0.667292	0.875687	0.818492	0.721813	0	0	0	0	0	0	0.900149	0.895591	0.863593	0.920436	0	0.791084	0.9655	0.891615	0.876751	0.808181	0.884682	0.788636	0	0	0	0	0	0.878417	0	0.710815	0.734038	0.914195	0.808778	0.798848	0	0	0.92065	0.732389	0.960697	0.887657	0.83214	0	0.63335	0.80005	0.813795	0	0	0.787882	0.811764	0.852409	0	0.84183	0.890354	0.913242	0.916093	0	0	0.89171	0	0	0	0.876661	0.873039	0.78887	0.656426	0	0.744871	0.661563	0.856648	0	0	0.834707	0.669887	0.702009	0.618118	0.697311	0.854268	0.790234	0.762042	0.644678	0.837073	0.846378	0.891323	0.944134
TCGA-G4-6311-01A	0	0	0.906185	0.907829	0	0	0.609269	0	0.861695	0	0	0	0	0	0	0	0	0.671464	0.726873	0	0	0.600673	0.624491	0.828009	0	0	0	0	0	0	0	0	0	0	0	0	0	0	0	0	0	0	0	0	0	0	0	0	0	0	0	0	0	0	0	0	0	0	0.66469	0.853988	0	0	0	0	0	0	0	0	0	0.829856	0.832523	0.919866	0	0	0	0	0	0	0	0	0	0.667654	0.751366	0.845115	0.852701	0.902813	0	0	0.801789	0.816157	0.822444	0.480084	0.770172	0.834357	0.896559	0.613469	0	0.771082	0.857747	0.906424	0	0	0	0	0	0	0.754002	0.920997	0.946663	0.827819	0.905626	0.662826	0	0.725848	0.802483	0.913931	0.742339	0	0.832775	0.865519	0.834487	0.833104	0.847226	0.907395	0.819731	0	0.865224	0.864672	0.865213	0.871013	0.800743	0.912256	0.892768	0.687109	0	0	0	0	0	0	0.784476	0.889692	0.785263	0.870056	0	0.838378	0.979906	0.918952	0.746962	0.854245	0.887131	0.831205	0	0	0	0.875521	0	0.82997	0	0.774518	0.786388	0.786633	0.796676	0.824399	0	0	0.883215	0.698777	0.896752	0.825781	0.856576	0	0.690098	0.877974	0.735077	0	0	0.803597	0.707501	0.82481	0	0	0.809141	0.851239	0.937816	0	0	0.873107	0	0	0	0.819567	0.788269	0.750686	0.716098	0	0.536686	0	0.797354	0	0	0.776062	0.697332	0.740526	0.761054	0.794528	0.861308	0.711822	0.772231	0.677078	0.824724	0.832258	0.886101	0.947451
TCGA-G4-6314-01A	0	0	0.884376	0.863187	0	0	0.59176	0.744457	0.849713	0	0	0	0	0	0	0	0	0.654819	0.781162	0	0	0.596287	0.701922	0.839241	0	0	0	0	0	0	0	0	0	0	0	0	0	0	0	0	0	0	0	0	0	0	0	0	0	0	0	0	0	0	0	0	0	0	0.653511	0.824513	0	0	0	0	0	0	0	0	0	0.815447	0.905765	0.909257	0	0	0.793746	0	0	0	0	0	0	0.653636	0.795833	0.867564	0.902469	0.941793	0	0	0.810752	0.86646	0.903232	0.707913	0.792396	0.87419	0.915031	0.60138	0	0.817595	0.902564	0.933534	0	0	0.703402	0	0	0	0.790072	0.917086	0.952805	0.679872	0.844108	0.614776	0	0.732703	0.759442	0.838128	0	0	0.822322	0.792641	0.887947	0.680714	0.789941	0.832585	0.658831	0	0.829654	0.788304	0.882153	0.75301	0.710354	0.859012	0.78166	0.755335	0	0	0	0	0	0	0.753996	0.902598	0.782361	0.918292	0	0.777475	0	0.883858	0.88324	0.822529	0.92753	0.809927	0	0	0	0	0	0.781961	0	0.758218	0.737941	0.857664	0.698712	0.701676	0	0	0.918866	0.760766	0.956749	0.833605	0.864571	0	0.672834	0.813355	0.888599	0	0	0.789129	0.780052	0.828863	0	0.830776	0.812575	0.843313	0.931187	0	0	0.874815	0	0	0	0.870079	0.824698	0.821847	0.632911	0	0.753596	0.781006	0.868465	0	0	0.802183	0.636278	0.85534	0.801061	0.777117	0.865717	0.840928	0.782976	0.701393	0.880183	0.886637	0.888108	0.958742
TCGA-G4-6315-01A	0	0	0.88832	0.911605	0	0	0.58433	0.726194	0.871706	0	0	0	0	0	0	0	0	0.667301	0.727433	0	0	0.593546	0.692782	0.842681	0	0	0	0	0	0	0	0	0	0	0	0	0	0	0	0	0	0	0	0	0	0	0	0	0	0	0	0	0	0	0	0	0	0	0.654834	0.853422	0	0	0	0	0	0	0	0	0	0.792815	0.904481	0.920294	0	0	0	0	0	0	0	0	0	0	0.676181	0.773049	0.798876	0.855396	0	0	0.68896	0.644884	0.854942	0.580743	0.743884	0.801609	0.889234	0.637967	0	0.765524	0.861176	0.910143	0	0	0	0	0	0	0.717084	0.903678	0.944211	0.935242	0.910757	0.711043	0.770535	0.797183	0.826842	0.891045	0.753738	0	0.856548	0.878221	0.857729	0.810696	0.860757	0.925391	0.790377	0	0.847046	0.864591	0.933144	0.885837	0.829501	0.923713	0.89975	0.682772	0	0	0.785226	0.865881	0	0	0.784651	0.853365	0.809878	0.865626	0	0.785545	0.935838	0.910227	0.941813	0.810848	0.868708	0.788636	0	0	0	0.860715	0	0.834749	0	0.773288	0.794253	0.782367	0.785839	0.921333	0	0	0.937246	0.836049	0.973602	0.811816	0.90957	0	0.746788	0.881572	0.866895	0	0	0.805641	0.728005	0.815473	0	0	0.785797	0.882065	0.92956	0	0	0.856639	0	0	0	0.82358	0.761222	0.779185	0.78679	0	0.589965	0	0.819255	0	0	0.791434	0.744274	0.778516	0.605891	0	0.804883	0.646494	0.725798	0.707581	0.75958	0.834448	0.872332	0.941248
TCGA-G4-6317-01A	0	0	0.881897	0.840579	0	0	0.58379	0.692146	0.850968	0	0	0	0	0	0	0	0	0.708326	0.721428	0	0	0.601147	0.603384	0.843955	0	0	0	0	0	0	0	0	0	0	0	0	0	0	0	0	0	0	0	0	0	0	0	0	0	0	0	0	0	0	0	0	0	0	0.659803	0.771076	0	0	0	0	0	0	0	0	0	0.789153	0.820874	0.857873	0	0	0	0	0	0	0	0	0	0.677201	0.707882	0.742077	0.856836	0.86765	0	0	0.700293	0.680482	0.766476	0.578772	0.722394	0.772144	0.8791	0.625943	0	0.775408	0.846366	0.883649	0	0	0	0	0	0	0.756801	0.927177	0.960362	0.905513	0.918537	0.658099	0.700368	0.784196	0.834324	0.884498	0	0	0.852283	0.82861	0.855725	0.796301	0.888843	0.947388	0.77046	0	0.847739	0.865238	0.921141	0.907422	0.893679	0.93383	0.93315	0.659844	0	0	0.771202	0.822515	0	0	0.845717	0.871347	0.816517	0	0	0.800061	0.96454	0.874634	0.862475	0.846276	0.915592	0.846656	0	0	0	0.847162	0	0.879888	0	0.782529	0.805426	0	0.792254	0.869655	0	0	0.907307	0.828159	0.818477	0.847726	0.915673	0	0.753803	0.872778	0.825312	0.892994	0	0.81949	0.724914	0.799153	0	0	0.806389	0.896597	0.944163	0	0	0.778244	0	0	0	0.843784	0.692293	0.821943	0	0	0.556744	0	0.761191	0	0	0	0	0	0.665769	0	0.747009	0	0.772187	0	0.758131	0.761035	0.845706	0.881139
TCGA-G4-6320-01A	0	0	0.901297	0.830408	0	0	0.569705	0.748313	0.860112	0	0	0	0	0	0	0	0	0.692755	0.689131	0	0	0.593133	0.614485	0.834124	0	0	0	0	0	0	0	0	0	0	0	0	0	0	0	0	0	0	0	0	0	0	0	0	0	0	0	0	0	0	0	0	0	0	0.648916	0.884582	0	0	0	0	0	0	0	0	0	0.783707	0.806969	0.898204	0	0	0	0	0	0	0	0	0	0.707126	0.705557	0.770208	0.848596	0.869732	0	0	0.685432	0.717754	0.788242	0.543862	0.742489	0.797934	0.849823	0.652375	0	0.776928	0.870384	0.895578	0	0	0	0	0.763734	0	0.73167	0.914087	0.955231	0.808024	0.916374	0.656791	0.697153	0.780063	0.809885	0.892209	0.721814	0	0.865897	0.897062	0.818464	0.832831	0.871913	0.931892	0.813868	0.695877	0.855088	0.872572	0.917261	0.892578	0.885071	0.929364	0.913902	0.662464	0	0	0.802267	0.860263	0	0	0.745839	0.888837	0.781747	0.87034	0	0.816726	0.932227	0.849607	0.968753	0.778507	0.934422	0.828831	0	0	0	0.843371	0	0.83426	0	0.752894	0.813452	0.785663	0.806187	0.850184	0	0	0.924211	0.884706	0.94723	0.881387	0.937823	0	0.723054	0.823509	0.910585	0	0	0.802418	0.816498	0.850964	0	0	0.831558	0.875392	0.951089	0	0	0.836325	0	0	0	0.846805	0.767768	0.802071	0	0	0.562712	0	0.73547	0	0	0.705769	0.789258	0	0.648204	0	0.747313	0	0.78274	0	0.777886	0.766207	0.855481	0.907803
TCGA-G4-6321-01A	0	0	0	0	0	0	0.670152	0	0.791445	0	0	0	0	0	0	0	0	0.656719	0.736714	0	0	0.608926	0.652215	0.792668	0	0	0	0	0	0	0	0	0	0	0	0	0	0	0	0	0	0	0	0	0	0	0	0	0	0	0	0	0	0	0	0	0	0	0.64627	0.82006	0	0	0	0	0	0	0	0	0	0.824813	0.851095	0.873483	0	0	0.693903	0	0	0	0	0	0	0.757849	0.691241	0.837122	0.870704	0.874746	0	0	0.780232	0.783183	0.72899	0.53658	0.751109	0.734094	0.786178	0	0	0.687185	0.766178	0.845341	0	0	0	0	0.735359	0	0.681049	0.879501	0.925332	0.936004	0.977122	0.741945	0.74074	0.82635	0.823531	0.887735	0.822846	0.794715	0.870222	0.858768	0.882583	0.791882	0.858763	0.901609	0.845174	0.695877	0.906157	0.917501	0.849678	0.876193	0.822611	0.908988	0.87955	0.640569	0	0	0	0	0	0	0.839136	0.9633	0.917956	0.836502	0	0.818558	0.947641	0.919539	0.937544	0.826687	0.877974	0.758998	0	0	0	0	0	0.813766	0	0.666846	0.81383	0.770755	0.713018	0.969735	0	0	0.855842	0.935498	0.914027	0.892875	0.89899	0	0.753151	0.876862	0.814832	0	0	0.846484	0.738482	0.822939	0	0	0.812023	0.887151	0.928679	0	0	0.871503	0	0	0.862876	0.894459	0.842596	0.814182	0.749347	0	0.835516	0.653538	0.864571	0	0	0.849702	0.673038	0.911201	0.815382	0.681545	0.858596	0.822829	0.741038	0.767151	0.854884	0.86841	0.876272	0.935478
TCGA-G4-6322-01A	0	0	0.882947	0.930203	0	0	0.618479	0	0.844624	0	0	0	0	0	0	0	0	0.707107	0.721368	0	0	0.603572	0.625312	0.799833	0	0	0	0	0	0	0	0	0	0	0	0	0	0	0	0	0	0	0	0	0	0	0	0	0	0	0	0	0	0	0	0	0	0	0.667629	0.777679	0	0	0	0	0	0	0	0	0	0.833893	0.832421	0.89851	0	0	0	0	0	0	0	0	0	0.700816	0.63615	0.792953	0.842245	0.889186	0	0	0.681441	0.710994	0.857659	0.48523	0.775373	0.790222	0.869094	0.641537	0	0.75001	0.824374	0.911535	0	0	0	0	0.704328	0	0.724502	0.895075	0.943567	0.875533	0.905068	0.692131	0.69424	0.778757	0.822097	0.897165	0.707174	0	0.848656	0.895207	0.789016	0.809482	0.854852	0.913265	0.819898	0	0.854758	0.871216	0.90761	0.886662	0.875427	0.909099	0.896161	0.679984	0	0	0	0.868197	0	0	0.760144	0.836601	0.762772	0	0	0.797785	0.960878	0.876696	0.943594	0.806745	0.932713	0.823786	0	0	0	0	0	0.826778	0	0.728195	0.816622	0.782479	0.808359	0.905028	0	0	0.943699	0.674207	0.947063	0.836046	0.912025	0	0.721804	0.837267	0.858238	0	0	0.734325	0.813526	0.848507	0	0	0.831867	0.861143	0.933754	0	0	0.827517	0	0	0	0.843057	0.836097	0.749344	0.703542	0	0.516497	0	0.861479	0	0	0.862436	0.673602	0.748133	0.801957	0.775894	0.837893	0.810974	0.813173	0.746477	0.873413	0.864604	0.898425	0.941357
TCGA-G4-6323-01A	0	0	0.879235	0.934385	0	0	0.579457	0.725273	0.850088	0	0	0	0	0	0	0	0	0.679127	0.703953	0	0	0.666625	0.635181	0.834217	0	0	0	0	0	0	0	0	0	0	0	0	0	0	0	0	0	0	0	0	0	0	0	0	0	0	0	0	0	0	0	0	0	0.642012	0.655326	0.758079	0	0	0	0	0	0	0	0	0	0.770729	0.895149	0.90056	0	0	0.695972	0	0	0	0	0	0	0.697043	0.718967	0.792815	0.815076	0.867219	0	0	0.766433	0.704401	0.84271	0.599135	0.723268	0.816068	0.849706	0	0	0.73557	0.853047	0.898101	0	0	0	0	0.751328	0	0.690058	0.897869	0.931133	0.913246	0.924386	0.67164	0.717921	0.790216	0.828208	0.906104	0.696692	0	0.868108	0.893257	0.826026	0.81178	0.837395	0.907413	0.869208	0.649146	0.881423	0.902116	0.916896	0.87782	0.880119	0.924376	0.912278	0.648057	0	0	0.809182	0	0	0	0.767613	0.832362	0.788791	0.792168	0	0.800311	0.940797	0.869688	0.965513	0.788417	0.937518	0.770331	0	0	0	0.846316	0	0.786605	0	0.708275	0.797775	0.780229	0.799506	0.937284	0	0	0.854354	0.806595	0.943837	0.897767	0.898621	0	0.692231	0.842225	0.855204	0	0	0.777572	0.800751	0.819873	0	0	0.83989	0.886136	0.913235	0	0	0.842326	0	0	0	0.862721	0.757725	0.819955	0.775791	0	0.614859	0.745692	0.812687	0	0	0.831558	0.720676	0.770958	0.751666	0.738787	0.849271	0.752182	0.738806	0.704786	0.863636	0.824776	0.888296	0.930134
TCGA-G4-6586-01A	0	0	0	0	0	0	0.607965	0	0.815406	0	0	0	0	0	0	0	0	0.647799	0.710489	0	0	0.632677	0.628425	0.790644	0	0	0	0	0	0	0	0	0	0	0	0	0	0	0	0	0	0	0	0	0	0	0	0	0	0	0	0	0	0	0	0	0	0	0.68368	0.82147	0	0	0	0	0	0	0	0	0	0.712681	0.744559	0.843797	0	0	0	0	0	0	0	0	0	0.762086	0.698705	0.746051	0.84365	0.849751	0	0	0.713644	0.60956	0.590041	0.554099	0.6412	0.696129	0.82071	0	0	0.731372	0.823486	0.849899	0	0	0	0	0	0	0.742487	0.929352	0.954508	0.914228	0.935094	0.661829	0.702643	0.755269	0.830681	0.832043	0.741892	0	0.902833	0.88234	0.863449	0.842912	0.914144	0.94815	0.851987	0.702212	0.869923	0.916342	0.932763	0.920415	0.908103	0.942432	0.942638	0.686039	0	0	0.806484	0.859086	0	0	0.791107	0.826215	0.796404	0	0	0	0	0.889164	0.806353	0	0.859666	0.886532	0	0	0	0.877605	0	0.791637	0	0.811498	0	0	0.693891	0.824277	0	0	0.908325	0.669621	0.802962	0.813387	0.918589	0	0.818502	0	0	0.89265	0	0.755382	0.76437	0.755577	0	0	0.755375	0.84649	0.939998	0	0	0.615771	0	0	0	0.829897	0.794018	0.823774	0	0	0.512537	0	0.691737	0	0	0.701235	0.804547	0	0.635994	0	0.719521	0.668767	0.808521	0	0.781301	0.784542	0.857282	0.90141
TCGA-G4-6588-01A	0	0	0.898782	0.935326	0	0	0.615365	0	0.853104	0	0	0	0	0	0	0	0	0.693364	0.730885	0	0	0.603388	0.618641	0.833441	0	0	0	0	0	0	0	0	0	0	0	0	0	0	0	0	0	0	0	0	0	0	0	0	0	0	0	0	0	0	0	0	0	0	0.674492	0.873048	0	0	0	0	0	0	0	0	0	0.792815	0.854563	0.886913	0	0	0	0	0	0	0	0	0	0.707803	0.654389	0.780946	0.846886	0.871727	0	0	0.686403	0.711685	0.826816	0.520225	0.725315	0.779327	0.893969	0.630475	0	0.74366	0.856902	0.898428	0	0	0	0	0	0	0.724391	0.909931	0.951687	0.853238	0.933671	0.595806	0	0.744089	0.784796	0.874289	0.75131	0	0.852092	0.867712	0.827017	0.825009	0.872618	0.933836	0.830458	0	0.862234	0.878074	0.905296	0.896352	0.874614	0.932581	0.90629	0.71895	0	0	0	0.877418	0	0	0.759069	0.869159	0.810262	0	0	0.824905	0.965978	0.911688	0.86932	0.853918	0.88455	0.82316	0	0	0	0	0	0.884388	0	0.825814	0.819796	0.786847	0.800865	0.867663	0	0	0.872717	0.712524	0.900028	0.81917	0.873386	0	0.749507	0.886525	0.741817	0	0	0.755828	0.714625	0.831876	0	0	0.789582	0.841312	0.937232	0	0	0.878091	0	0	0	0.827083	0.737672	0.772487	0.766767	0	0.56952	0	0.791883	0	0	0.792447	0.739058	0.801251	0.641623	0	0.746856	0.71816	0.743453	0.692272	0.807566	0.82456	0.85366	0.943132
TCGA-G4-6625-01A	0	0	0.907162	0.839851	0	0	0.624527	0	0.8423	0	0	0	0	0	0	0	0	0.702558	0.706948	0	0	0.594163	0.62872	0.784392	0	0	0	0	0	0	0	0	0	0	0	0	0	0	0	0	0	0	0	0	0	0	0	0	0	0	0	0	0	0	0	0	0	0	0.681428	0.876868	0	0	0	0	0	0	0	0	0	0.783202	0.844218	0.910678	0	0	0	0	0	0	0	0	0	0.668439	0.755195	0.828016	0.861104	0.88483	0	0	0.728367	0.791	0.856196	0.498531	0.735614	0.800588	0.880027	0.627414	0	0.759951	0.846197	0.911316	0	0	0	0	0	0	0.732093	0.9054	0.938431	0.824389	0.902531	0.588239	0	0.736183	0.805986	0.878219	0.720285	0	0.845595	0.891361	0.796887	0.794888	0.850673	0.897436	0.86066	0.677445	0.885343	0.91054	0.928724	0.867244	0.805705	0.902473	0.8954	0.673028	0	0	0	0	0	0	0.811169	0.907318	0.80596	0.861637	0	0.834338	0	0	0.7631	0.867703	0.833989	0.843504	0	0	0	0	0	0.841017	0	0.794336	0.816989	0.799216	0.815946	0.693588	0	0	0.899291	0.726594	0.909579	0.776945	0.867587	0	0.71798	0.898251	0.754254	0	0	0.750503	0.718743	0.802072	0	0	0.783178	0.862956	0.92953	0	0	0.897433	0	0	0	0.82402	0.828806	0.824875	0.697017	0	0.726957	0.661762	0.864598	0	0	0.886041	0.680945	0.85619	0.784507	0.757973	0.846023	0.821743	0.765087	0.730958	0.854977	0.888324	0.890621	0.953119
TCGA-G4-6626-01A	0	0	0.872185	0.913252	0	0	0.572587	0.723269	0.873448	0	0	0	0	0	0	0	0	0.675291	0.775726	0	0	0.5923	0.690247	0.864861	0	0	0	0	0	0	0	0	0	0	0	0	0	0	0	0	0	0	0	0	0	0	0	0	0	0	0	0	0	0	0	0	0	0	0.625972	0.851061	0	0	0	0	0	0	0	0	0	0.70795	0.818019	0.900216	0	0	0	0	0	0	0	0	0	0	0.673295	0.734671	0.838374	0.85439	0	0	0.713908	0.720366	0.841576	0.586435	0.731983	0.78381	0.873883	0.636217	0	0.754762	0.847899	0.91983	0	0	0	0	0	0.691324	0.714678	0.930083	0.960901	0.886607	0.938055	0.661789	0	0.763673	0.825015	0.89485	0	0	0.865683	0.80431	0.832836	0.792764	0.893614	0.943561	0.790536	0.69806	0.850094	0.868849	0.936349	0.907112	0.884311	0.932432	0.915834	0.673028	0	0	0.763734	0.814111	0	0	0.84231	0.884522	0.237865	0	0	0.804365	0.927101	0.900525	0.866307	0.824626	0.884384	0.862571	0	0	0	0.833546	0	0.861431	0	0.817767	0.821747	0.809315	0.785059	0.874808	0	0	0.862867	0.720131	0	0.782994	0.869137	0	0.734156	0.883174	0.819323	0	0	0.74423	0.758228	0.824061	0	0	0.756067	0.838113	0.949664	0	0	0.837462	0	0	0	0.800253	0.686109	0.815163	0	0	0.619149	0	0.733522	0	0	0	0.797676	0	0.661874	0	0.732526	0	0.793349	0	0.675815	0.775227	0.833217	0.902474
TCGA-G4-6627-01A	0	0	0	0.826037	0	0	0.62621	0	0.814461	0	0	0	0	0	0	0	0	0.703837	0.753072	0	0	0.620659	0.65145	0.78262	0	0	0	0	0	0	0	0	0	0	0	0	0	0	0	0	0	0	0	0	0	0	0	0	0	0	0	0	0	0	0	0	0	0	0.699362	0.873703	0	0	0	0	0	0	0	0	0	0.831863	0.793417	0.894232	0	0	0.693316	0	0	0	0	0	0	0.654025	0.695926	0.851153	0.887312	0.917769	0	0	0.75511	0.857897	0.833499	0.455283	0.757777	0.792857	0.859716	0.641704	0	0.74369	0.851189	0.896857	0	0	0.653578	0	0.712607	0	0.707506	0.907851	0.931728	0.823874	0.903104	0.644615	0	0.73696	0.770793	0.845003	0.705286	0	0.858663	0.852342	0.810339	0.672909	0.8236	0.86004	0.825993	0	0.866006	0.861095	0.881859	0.789154	0.677037	0.882113	0.858808	0.698318	0	0	0	0	0	0	0.893143	0.88218	0.92062	0.93607	0	0.822345	0	0.919636	0.854793	0.869057	0.909109	0.829578	0	0	0	0	0	0.799397	0	0.713798	0.797014	0.783145	0.825063	0.818914	0	0	0.885209	0.680875	0.855386	0.87402	0.920308	0	0.700916	0.829359	0.813273	0	0	0.81115	0.799386	0.795446	0.843701	0	0.851226	0.84231	0.925927	0	0	0.865501	0	0	0.869288	0.89468	0.876356	0.862808	0.626168	0	0.868053	0.762782	0.901602	0	0	0.889083	0.804107	0.877362	0.802098	0.809986	0.881091	0.856998	0.83783	0.694146	0.895829	0.911086	0.9304	0.956894
TCGA-G4-6628-01A	0	0	0.898087	0.827319	0	0	0.618987	0.631786	0.860227	0	0	0	0	0	0	0	0	0.699189	0.712325	0	0	0.601619	0.62521	0.812034	0	0	0	0	0	0	0	0	0	0	0	0	0	0	0	0	0	0	0	0	0	0	0	0	0	0	0	0	0	0	0	0	0	0	0.703111	0.872087	0	0	0	0	0	0	0	0	0	0.787224	0.898983	0.8815	0	0	0	0	0	0	0	0	0	0.696876	0.655787	0.816083	0.863328	0.854713	0	0	0.687515	0.745599	0.827931	0.556194	0.741022	0.804261	0.878374	0.633709	0	0.738866	0.872459	0.886364	0	0	0	0	0	0	0.70817	0.911294	0.94078	0.858461	0.88685	0.604496	0	0.696944	0.77581	0.88547	0.717948	0	0.865275	0.912028	0.822597	0.787198	0.84285	0.921319	0.863846	0.747848	0.880875	0.927515	0.907547	0.887234	0.868136	0.923986	0.917139	0.670012	0	0	0.807971	0	0	0	0.804994	0.876809	0.274293	0	0	0.833682	0	0	0.863315	0	0.84611	0.849476	0	0	0	0	0	0.885153	0	0.841446	0.816438	0.796593	0.754991	0.733252	0	0	0.842342	0.754384	0.831429	0.785762	0.6292	0	0.723054	0	0.741252	0	0	0.765388	0.733685	0.845804	0	0	0.765107	0.867414	0.924344	0	0	0.891245	0	0	0	0.829289	0.721948	0.808518	0.749347	0	0.556057	0	0.852545	0	0	0.834388	0.732262	0.761238	0.766411	0	0.816188	0.706413	0.787233	0.652028	0.797288	0.848585	0.894551	0.9519
TCGA-NH-A50T-01A	0	0	0.885277	0.919084	0	0	0.571969	0.694794	0.871911	0	0	0	0	0	0	0	0	0.662016	0.787012	0	0	0.584885	0.738466	0.86699	0	0	0	0	0	0	0	0	0	0	0	0	0	0	0	0	0	0	0	0	0	0	0	0	0	0	0	0	0	0	0	0	0	0.644031	0.680027	0.85636	0	0	0	0	0	0	0	0	0	0.796038	0.802434	0.921987	0	0	0	0	0	0	0	0	0	0.698701	0.69331	0.749902	0.844844	0.856246	0	0	0.702324	0.712523	0.845857	0.607463	0.71295	0.805202	0.893793	0.620759	0	0.764702	0.858904	0.897871	0	0	0	0	0	0.682178	0.706937	0.914717	0.956482	0.855752	0.915349	0.663183	0	0.783523	0.790985	0.930968	0	0	0.858391	0.809761	0.886018	0.736826	0.896979	0.944875	0.766556	0	0.849174	0.878163	0.933408	0.902631	0.893473	0.938285	0.918665	0.6855	0	0	0.765522	0.810964	0	0	0.850552	0.886424	0.274293	0	0	0.804726	0	0	0	0.837376	0.889273	0.86027	0	0	0	0.864326	0	0.869688	0	0.84626	0	0	0.808201	0.877579	0	0	0.869728	0.730011	0	0.766564	0.877791	0	0.739725	0	0.733992	0	0	0.820052	0.741449	0.802584	0	0	0.746622	0.847749	0.951511	0	0	0.758419	0	0	0	0.758742	0.692626	0.814363	0	0	0.652687	0	0.756929	0	0	0	0	0	0.685356	0	0.616267	0	0.787645	0	0.690447	0.753487	0.842983	0.91622
TCGA-NH-A50U-01A	0	0	0	0.921161	0	0	0.598699	0	0.845467	0	0	0	0	0	0	0	0	0.693499	0.738386	0	0	0.616152	0.632764	0.818233	0	0	0	0	0	0	0	0	0	0	0	0	0	0	0	0	0	0	0	0	0	0	0	0	0	0	0	0	0	0	0	0	0	0	0.655652	0.874885	0	0	0	0	0	0	0	0	0	0.836338	0.811022	0.908605	0	0	0	0	0	0	0	0	0	0.693121	0.648971	0.798438	0.86731	0.876756	0	0	0.685791	0.743218	0.830736	0.528187	0.748515	0.806853	0.861577	0.630569	0	0.755084	0.859324	0.895761	0	0	0	0	0	0	0.73922	0.922589	0.952765	0.919801	0.918326	0.68835	0	0.797716	0.818463	0.924444	0	0	0.854144	0.842002	0.856355	0.800483	0.871044	0.92941	0.778972	0	0.857955	0.865392	0.875037	0.88875	0.85411	0.929058	0.913594	0.677708	0	0	0.796163	0.853026	0	0	0.758853	0.888486	0.743504	0.873874	0	0.794021	0.961249	0.891494	0.856138	0.850045	0.878988	0.85359	0	0	0	0.864326	0	0.852466	0	0.766301	0.809412	0.797961	0.797898	0.859182	0	0	0.890952	0.682359	0.806149	0.871186	0.838007	0	0.746099	0.858109	0.831724	0	0	0.729283	0.717144	0.824923	0	0	0.806536	0.856792	0.949874	0	0	0.869169	0	0	0	0.777465	0.750536	0.78367	0.784635	0	0.54404	0	0.75958	0	0	0.779735	0.779284	0.771232	0.604335	0.733777	0.816722	0.706068	0.744783	0.701479	0.822829	0.817671	0.85509	0.93319
TCGA-NH-A50V-01A	0	0	0.887566	0.842738	0	0	0.574053	0.721569	0.856083	0	0	0	0	0	0	0	0	0.680294	0.733351	0	0	0.584885	0.639744	0.786478	0	0	0	0	0	0	0	0	0	0	0	0	0	0	0	0	0	0	0	0	0	0	0	0	0	0	0	0	0	0	0	0	0	0.645736	0.653345	0.869528	0	0	0	0	0	0	0	0	0	0.87096	0.853651	0.890707	0	0	0.659744	0	0	0	0	0	0	0.654154	0.709849	0.840263	0.878325	0.886114	0	0	0.805256	0.809194	0.861887	0.527638	0.722907	0.847979	0.871321	0.635151	0	0.799788	0.876062	0.909046	0	0	0.663192	0	0.710852	0	0.719198	0.908554	0.945806	0.882291	0.887534	0.646408	0	0.755473	0.790325	0.8985	0.719178	0	0.8661	0.868762	0.840124	0.798741	0.81558	0.879918	0.832813	0	0.855282	0.853031	0.867503	0.869068	0.811687	0.889316	0.837889	0.7031	0	0	0	0	0	0	0.756228	0.842739	0.785978	0.822093	0	0.831501	0.957116	0	0.907561	0.848574	0.938471	0.789464	0	0	0	0.85554	0	0.759097	0	0.727755	0.763835	0.780569	0.813277	0.802544	0	0	0.913691	0.686695	0.951461	0.8874	0.909335	0	0.664553	0.85628	0.863406	0	0	0.797463	0.813767	0.85112	0	0.839904	0.802143	0.886117	0.929182	0	0	0.88852	0	0	0	0.8218	0.865477	0.805956	0.721274	0	0.670888	0.649656	0.834496	0	0	0.816147	0.668719	0.71917	0.836737	0.797793	0.870318	0.800891	0.698937	0.651317	0.867442	0.892141	0.90209	0.945626
TCGA-NH-A5IV-01A	0	0	0.890062	0.934101	0	0	0.611428	0.624029	0.835266	0	0	0	0	0	0	0	0	0.686292	0.693143	0	0	0.591776	0.705234	0.825663	0	0	0	0	0	0	0	0	0	0	0	0	0	0	0	0	0	0	0	0	0	0	0	0	0	0	0	0	0	0	0	0	0	0	0.64961	0.880678	0	0	0	0	0	0	0	0	0	0.780379	0.900971	0.898804	0	0	0	0	0	0	0	0	0	0.696204	0.682526	0.763178	0.849289	0.859162	0	0	0.685791	0.741632	0.840245	0.57332	0.749799	0.800094	0.878673	0.620759	0	0.73748	0.86173	0.899312	0	0	0	0	0	0	0.699543	0.913465	0.943445	0.837153	0.89173	0.604262	0	0.76043	0.808568	0.88902	0.715558	0	0.875606	0.872637	0.834589	0.769066	0.868437	0.937091	0.867142	0.667214	0.877443	0.897093	0.914147	0.894708	0.890885	0.933931	0.919122	0.656491	0	0	0	0.874705	0	0	0.804699	0.871906	0.793885	0.857723	0	0	0.958129	0.913236	0.779326	0.824487	0.843878	0.855415	0	0	0	0	0	0.866974	0	0.813997	0	0	0.821926	0.821753	0	0	0.878224	0.731602	0.915782	0.78723	0.882586	0	0.76014	0	0.738847	0	0	0.758175	0.729975	0.814424	0	0	0.787674	0.858116	0.920711	0	0	0.863317	0	0	0	0.838023	0.762175	0.792396	0.783742	0	0.586387	0	0.793908	0	0	0.796973	0.772612	0.807894	0.628066	0	0.840246	0.643839	0.752251	0.69877	0.79608	0.809261	0.859066	0.939126
TCGA-NH-A6GA-01A	0	0	0.886808	0.922107	0	0	0.573079	0.746609	0.866552	0	0	0	0	0	0	0	0	0.651739	0.76745	0	0	0.588671	0.611921	0.863257	0	0	0	0	0	0	0	0	0	0	0	0	0	0	0	0	0	0	0	0	0	0	0	0	0	0	0	0	0	0	0	0	0	0	0.682184	0.820343	0	0	0	0	0	0	0	0	0	0.760142	0.889236	0.889525	0	0	0.664144	0	0	0	0	0	0	0.680518	0.658188	0.811709	0.874201	0.899957	0	0	0.798246	0.829761	0.802857	0.602076	0.7454	0.820057	0.897325	0.601121	0	0.775037	0.855532	0.90762	0	0	0	0	0	0.694951	0.668476	0.915277	0.947487	0.857496	0.888135	0.642231	0	0.78198	0.823007	0.873603	0.749493	0	0.856023	0.848471	0.890426	0.789878	0.843932	0.915569	0.819602	0	0.843091	0.83926	0.887003	0.867485	0.862564	0.913363	0.896524	0.681107	0	0	0	0	0	0	0.783423	0.920294	0.887028	0.833855	0	0.788485	0.926148	0.913133	0.912967	0.809287	0.939275	0.778253	0	0	0	0.859958	0	0.802003	0	0.763995	0.795917	0.884637	0.813627	0.933609	0	0	0.896227	0.840242	0.939678	0.88492	0.855168	0	0.695365	0.880926	0.713662	0	0	0.790201	0.719319	0.809398	0	0.836813	0.84208	0.919223	0.937009	0	0	0.850844	0	0	0	0.830692	0.712568	0.758287	0.774283	0	0.620651	0	0.829413	0	0	0.646135	0.679087	0.731608	0.765815	0	0.825721	0.715247	0.726145	0	0.827367	0.827866	0.863263	0.937112
TCGA-NH-A6GB-01A	0	0	0.89527	0.928776	0	0	0.575734	0	0.872638	0	0	0	0	0	0	0	0	0.679048	0.720829	0	0	0.58374	0.698623	0.860694	0	0	0	0	0	0	0	0	0	0	0	0	0	0	0	0	0	0	0	0	0	0	0	0	0	0	0	0	0	0	0	0	0	0	0.666023	0.861888	0	0	0	0	0	0	0	0	0	0.827875	0.875217	0.893841	0	0	0	0	0	0	0	0	0	0.683536	0.659702	0.779328	0.819348	0.849937	0	0	0.726417	0.747014	0.855811	0.564548	0.749193	0.803862	0.884726	0.641119	0	0.765512	0.880063	0.896886	0	0	0	0	0	0.695027	0.699834	0.912958	0.946318	0.901162	0.921113	0.691876	0	0.756993	0.792491	0.88658	0.75057	0	0.874931	0.870886	0.858594	0.804447	0.865279	0.932155	0.834046	0.659402	0.869625	0.879467	0.901761	0.901886	0.875583	0.929661	0.905781	0.68222	0	0	0.777752	0.854263	0	0	0.804255	0.874185	0.251338	0	0	0.818129	0	0.915774	0.772973	0.852934	0.835502	0.818199	0	0	0	0.850957	0	0.856427	0	0.829256	0	0	0.804841	0.873998	0	0	0.877279	0.700669	0.815101	0.816513	0.872409	0	0.755417	0	0.735794	0	0	0.820811	0.745583	0.830584	0	0	0.808119	0.872227	0.939591	0	0	0.871007	0	0	0	0.792655	0.783767	0.795204	0	0	0.619266	0	0.770793	0	0	0.719498	0.748684	0.771778	0.610129	0	0.752841	0.65007	0.750151	0	0.816751	0.805363	0.851621	0.940697
TCGA-NH-A6GC-01A	0	0	0	0.782386	0	0	0.58248	0.752465	0.846523	0	0	0	0	0	0	0	0	0.699506	0.741138	0	0	0.591565	0.639832	0.783679	0	0	0	0	0	0	0	0	0	0	0	0	0	0	0	0	0	0	0	0	0	0	0	0	0	0	0	0	0	0	0	0	0	0	0.642447	0.739696	0	0	0	0	0	0	0	0	0	0.76515	0.867233	0.903777	0	0	0.75043	0	0	0	0	0	0	0.624195	0.726908	0.851958	0.903868	0.909458	0	0	0.786542	0.793365	0.859882	0.711638	0.797759	0.831292	0.867471	0.626633	0	0.797159	0.854917	0.911182	0	0	0.641686	0	0.814978	0	0.734329	0.923439	0.948014	0.914303	0.891655	0.656663	0	0.758421	0.762994	0.870108	0.719512	0	0.825079	0.895075	0.830312	0.784867	0.834228	0.879106	0.82986	0	0.82576	0.839709	0.885463	0.846405	0.795399	0.896587	0.856806	0.675973	0	0	0	0	0	0	0.872262	0.903046	0.856898	0.793418	0	0.802785	0.938048	0.877648	0.920257	0.790269	0.933433	0.83454	0	0	0	0.871244	0	0.756089	0	0.716714	0.775731	0.765184	0.773552	0.85076	0	0	0.948023	0.943883	0.927097	0.893218	0.878457	0	0.672216	0.800668	0.889493	0	0	0.771817	0.842725	0.851327	0	0.813243	0.867561	0.889001	0.93358	0	0	0.816998	0	0	0	0.840872	0.824396	0.828264	0.673187	0	0.672212	0.659542	0.843329	0	0	0.812629	0.65599	0.751917	0.804647	0.738867	0.85251	0.796799	0.704334	0.757473	0.855085	0.868596	0.89625	0.938035
TCGA-NH-A8F7-01A	0	0	0.86902	0.919353	0	0	0.661743	0.752995	0.869513	0	0	0	0	0	0	0	0	0.637839	0.79561	0	0	0.652895	0.691399	0.854922	0	0	0	0	0	0	0	0	0	0	0	0	0	0	0	0	0	0	0	0	0	0	0	0	0	0	0	0	0	0	0	0	0	0.636868	0.643002	0.833019	0	0	0	0	0	0	0	0	0	0.763016	0.905125	0.902394	0	0	0.67687	0	0	0	0	0	0	0.696624	0.711375	0.758785	0.83184	0.866098	0	0	0.764177	0.69209	0.838619	0.624653	0.77671	0.846679	0.885325	0.596606	0	0.768897	0.880072	0.908585	0	0	0	0	0	0.692418	0.709389	0.920177	0.942454	0.89905	0.948796	0.723774	0.705871	0.805168	0.85286	0.864518	0.745761	0	0.840828	0.839522	0.854069	0.752081	0.845944	0.921903	0.831052	0.694447	0.845931	0.839351	0.928397	0.894918	0.873979	0.915471	0.902626	0.687109	0	0	0.769626	0.847362	0	0	0.781288	0.882078	0.807935	0.829445	0	0.778984	0.854259	0	0.91263	0.808022	0.906328	0.76238	0	0	0	0.865472	0	0.792338	0	0.784809	0.815977	0.873954	0.851462	0.923944	0	0	0.857836	0.760157	0.921418	0.899004	0.886774	0	0.689559	0.896069	0.928865	0	0	0.784726	0.836908	0.852682	0	0	0.857769	0.903668	0.931855	0	0	0.862137	0	0	0	0.661784	0.66271	0.789105	0	0	0	0.685597	0.808153	0	0	0.813362	0.77469	0.792736	0.642496	0	0.73751	0	0.764335	0	0.685576	0.80175	0.838609	0.922624
TCGA-NH-A8F8-01A	0	0	0.911731	0.842227	0	0	0.573079	0.631344	0.855698	0	0	0	0	0	0	0	0	0.670783	0.734984	0	0	0.58691	0.617979	0.823528	0	0	0	0	0	0	0	0	0	0	0	0	0	0	0	0	0	0	0	0	0	0	0	0	0	0	0	0	0	0	0	0	0	0	0.657908	0.839512	0	0	0	0	0	0	0	0	0	0.822835	0.871126	0.888453	0	0	0.69432	0	0	0	0	0	0	0.669107	0.731493	0.843754	0.861746	0.878067	0	0	0.751736	0.793787	0.842446	0.501422	0.74507	0.835353	0.881541	0.645214	0	0.752777	0.85545	0.896483	0	0	0	0	0	0	0.728971	0.917832	0.938241	0.916708	0.912882	0.639156	0	0.743437	0.814765	0.83758	0	0	0.839043	0.873275	0.821333	0.612808	0.832582	0.89797	0.816932	0	0.85197	0.862305	0.909773	0.875677	0.80838	0.906627	0.890276	0.674803	0	0	0	0	0	0	0.791272	0.927671	0.772519	0.862848	0	0.804002	0	0.896849	0.850833	0.860594	0.91414	0.820624	0	0	0	0.841871	0	0.802389	0	0.743889	0.802967	0.77966	0.819593	0.823176	0	0	0.910949	0.707541	0.908426	0.875336	0.856253	0	0.699925	0.887451	0.718101	0	0	0.819651	0.80891	0.788405	0	0	0.839877	0.880612	0.923521	0	0	0.888857	0	0	0	0.808238	0.86184	0.841517	0.713697	0	0.674097	0.75168	0.875382	0	0	0.821462	0.654667	0.722983	0.793291	0.786417	0.866749	0.814237	0.76424	0.752901	0.898115	0.882929	0.881955	0.948337
TCGA-QG-A5YV-01A	0	0	0.893116	0.912346	0	0	0.553056	0.742909	0.870824	0	0	0	0	0	0	0	0	0.646375	0.786954	0	0	0.590504	0.769592	0.854987	0	0	0	0	0	0	0	0	0	0	0	0	0	0	0	0	0	0	0	0	0	0	0	0	0	0	0	0	0	0	0	0	0	0.634755	0.641141	0.839352	0	0	0	0	0	0	0	0	0	0.861619	0.90306	0.910568	0	0	0	0	0	0	0	0	0	0.695781	0.689131	0.767804	0.813866	0.866211	0	0	0.766369	0.736557	0.841382	0.585509	0.754036	0.819613	0.892361	0.627899	0	0.779133	0.859889	0.908964	0	0	0	0	0	0.69578	0.72007	0.92196	0.952966	0.827709	0.919226	0.695345	0	0.777305	0.817547	0.896266	0	0	0.866908	0.831478	0.870146	0.778052	0.853243	0.922845	0.788028	0	0.849885	0.872787	0.883926	0.877642	0.856229	0.924507	0.913774	0.660505	0	0	0.808405	0.871446	0	0	0.785347	0.84758	0.803237	0.852809	0	0.783975	0.949804	0.893543	0.913135	0.800825	0.912335	0.813201	0	0	0	0.849193	0	0.826987	0	0.791953	0.782244	0.874152	0.789158	0.895265	0	0	0.909466	0.694453	0.908368	0.8724	0.845201	0	0.687928	0.859656	0.904511	0	0	0.783311	0.697445	0.809715	0	0	0.839593	0.886896	0.939145	0	0	0.819271	0	0	0	0.830565	0.649045	0.786459	0.784734	0	0.613012	0	0.776717	0	0	0.752254	0.792721	0.813796	0.638056	0	0.756417	0.651233	0.757696	0	0.781531	0.78895	0.847254	0.929784
TCGA-QG-A5YW-01A	0	0	0.901524	0.922577	0	0	0.593814	0	0.837191	0	0	0	0	0	0	0	0	0.698999	0.692692	0	0	0.594571	0.630475	0.816156	0	0	0	0	0	0	0	0	0	0	0	0	0	0	0	0	0	0	0	0	0	0	0	0	0	0	0	0	0	0	0	0	0	0.642713	0.666317	0.877904	0	0	0	0	0	0	0	0	0	0.86549	0.808524	0.906278	0	0	0	0	0	0	0	0	0	0.664564	0.63594	0.812886	0.841553	0.887671	0	0	0.684762	0.765483	0.835694	0.530351	0.76024	0.804827	0.881299	0.62252	0	0.744163	0.840321	0.898394	0	0	0	0	0	0	0.730187	0.91198	0.947321	0.889853	0.914883	0.65094	0	0.78185	0.839693	0.9001	0.733114	0	0.852484	0.897977	0.824296	0.814577	0.872295	0.925536	0.809956	0	0.852488	0.870509	0.892444	0.885539	0.861049	0.921481	0.900403	0.65164	0	0	0	0.861323	0	0	0.814073	0.866186	0.793996	0	0	0.803029	0	0.866626	0.9099	0.870396	0.919262	0.832084	0	0	0	0	0	0.843217	0	0.779914	0	0.803642	0.796734	0.681338	0	0	0.901903	0.675781	0.961405	0.818382	0.8533	0	0.700916	0.842666	0.828136	0	0	0.817456	0.819447	0.799709	0	0	0.786774	0.889803	0.931804	0	0	0.839167	0	0	0	0.813199	0.816013	0.77402	0.763589	0	0.516144	0	0.814145	0	0	0.790471	0.725738	0.755737	0.74826	0.790382	0.846263	0.748011	0.742987	0.681285	0.809754	0.839277	0.885375	0.938153
TCGA-QG-A5YX-01A	0	0	0	0.844155	0	0	0.607388	0	0.85324	0	0	0	0	0	0	0	0	0.688944	0.695483	0	0	0.592405	0.630379	0.829403	0	0	0	0	0	0	0	0	0	0	0	0	0	0	0	0	0	0	0	0	0	0	0	0	0	0	0	0	0	0	0	0	0	0	0.659803	0.873227	0	0	0	0	0	0	0	0	0	0.795455	0.888108	0.881244	0	0	0	0	0	0	0	0	0	0	0.728116	0.747109	0.815925	0.851705	0	0	0.740005	0.715397	0.842865	0.605953	0.728399	0.80593	0.880877	0.639001	0	0.752474	0.781706	0.899691	0	0	0	0	0.706523	0	0.673542	0.883353	0.937863	0.932476	0.963389	0.687043	0.76748	0.804824	0.872154	0.924607	0.708166	0	0.867928	0.893629	0.864036	0.772871	0.881319	0.943067	0.835491	0.69144	0.858133	0.866658	0.909153	0.905466	0.894553	0.940001	0.927257	0.663111	0	0	0.754626	0.836219	0	0	0.759285	0.861057	0.803441	0	0	0.782238	0.941226	0	0.982661	0.812544	0.831438	0.808875	0	0	0	0.853955	0	0.852969	0	0.791149	0	0.800077	0.859338	0.927214	0	0	0.871151	0.705961	0.912972	0.869222	0.914908	0	0.76014	0	0.707495	0	0	0.816009	0.746816	0.853716	0	0	0.815839	0.883094	0.918743	0	0	0.836553	0	0	0	0.818288	0.716582	0.821462	0	0	0	0	0.773131	0	0	0.821687	0.785996	0.76748	0.660237	0	0.70075	0	0.77671	0	0	0.800844	0.834655	0.926449
TCGA-QG-A5Z1-01A	0	0	0.905529	0.905625	0	0	0.573323	0.712096	0.849468	0	0	0	0	0	0	0	0	0.647581	0.756958	0	0	0.657398	0.62209	0.855382	0	0	0	0	0	0	0	0	0	0	0	0	0	0	0	0	0	0	0	0	0	0	0	0	0	0	0	0	0	0	0	0	0	0	0.642076	0.828801	0	0	0	0	0	0	0	0	0	0.849952	0.89165	0.908901	0	0	0.668138	0	0	0	0	0	0	0.683248	0.750057	0.848472	0.879375	0.893787	0	0	0.819559	0.854137	0.845845	0.53658	0.782091	0.844165	0.904751	0.607382	0	0.788925	0.895458	0.911739	0	0	0.650028	0	0	0.67839	0.687263	0.898578	0.935524	0.836592	0.892606	0.671353	0.717275	0.772563	0.807253	0.875968	0.723855	0	0.839326	0.809181	0.888914	0.673396	0.826204	0.867236	0.764705	0	0.833994	0.824079	0.876819	0.854147	0.818894	0.887007	0.821318	0.72302	0	0	0	0	0	0	0.955419	0.950372	0.844931	0.915981	0	0.772509	0.914685	0	0.929218	0.779716	0.923161	0.757672	0	0	0	0	0	0.884516	0	0.709805	0.761628	0.845908	0.801594	0.932614	0	0	0.925907	0.723409	0.927985	0.910678	0.895926	0	0.659174	0.801895	0.889148	0	0	0.770923	0.826248	0.899582	0	0.827739	0.900396	0.937095	0.930473	0	0	0.846358	0	0	0	0.864491	0.862984	0.813609	0.700222	0	0.722713	0.794381	0.8247	0	0	0.818305	0.705452	0.851605	0.559585	0.722493	0.878596	0.837677	0.767678	0.772696	0.815623	0.837908	0.902856	0.942079
TCGA-QG-A5Z2-01A	0	0	0.905748	0.844657	0	0	0.591859	0.749222	0.853407	0	0	0	0	0	0	0	0	0.673646	0.733351	0	0	0.584085	0.748862	0.831266	0	0	0	0	0	0	0	0	0	0	0	0	0	0	0	0	0	0	0	0	0	0	0	0	0	0	0	0	0	0	0	0	0	0	0.647514	0.865069	0	0	0	0	0	0	0	0	0	0.822455	0.888188	0.901662	0	0	0.700375	0	0	0	0	0	0	0.703514	0	0.741007	0.811264	0.863309	0	0	0.72516	0.745175	0.82881	0.622308	0.73427	0.821157	0.872509	0.653186	0	0.744935	0.818658	0.887395	0	0	0	0	0.704574	0	0.655765	0.902406	0.940835	0.934453	0.908607	0.697547	0.70311	0.7816	0.822134	0.889049	0.703494	0	0.873271	0.861048	0.874806	0.774312	0.865292	0.930741	0.858205	0.741384	0.879655	0.901919	0.876707	0.896863	0.876608	0.933892	0.91606	0.655809	0	0	0.78565	0	0	0	0.74632	0.857935	0.817332	0.827715	0	0.787514	0.876804	0.907575	0.905244	0.789901	0.877341	0.777347	0	0	0	0.869551	0	0.804426	0	0.777244	0.800241	0.790225	0.818455	0.951593	0	0	0.875441	0.706358	0.96441	0.898828	0.91494	0	0.743306	0.894431	0.805686	0	0	0.844602	0.751184	0.821896	0	0	0.825199	0.873279	0.924753	0	0	0.867573	0	0	0	0.772287	0.676065	0.807468	0	0	0	0	0.831175	0	0	0.803099	0.756747	0.776052	0.659501	0	0.749268	0.668397	0.769802	0	0.689778	0.80631	0.832928	0.927503
TCGA-QL-A97D-01A	0	0	0	0.853073	0	0	0.583464	0.698485	0.877564	0	0	0	0	0	0	0	0	0.679984	0.760587	0	0	0.592613	0.615285	0.825144	0	0	0	0	0	0	0	0	0	0	0	0	0	0	0	0	0	0	0	0	0	0	0	0	0	0	0	0	0	0	0	0	0	0	0.682435	0.865325	0	0	0	0	0	0	0	0	0	0.78853	0.876938	0.859866	0	0	0	0	0	0	0	0	0	0.699275	0.686205	0.755553	0.830165	0.838495	0	0	0.682455	0.751801	0.828991	0.617447	0.718936	0.781241	0.878702	0.654498	0	0.734879	0.805523	0.884365	0	0	0	0	0	0.681658	0.729688	0.913677	0.943061	0.920703	0.905462	0.685471	0.718803	0.773823	0.813952	0.884616	0.737688	0	0.867653	0.839243	0.858142	0.740576	0.876376	0.932331	0.840325	0.756827	0.862083	0.894547	0.889448	0.897706	0.886924	0.935894	0.916878	0.670012	0	0	0.775804	0.868596	0	0	0.779114	0.872683	0.251338	0.868534	0	0.807697	0.951138	0	0	0.818662	0.841451	0.836948	0	0	0	0.862958	0	0.854546	0	0.803448	0	0.798445	0.73953	0.898936	0	0	0.900759	0.730171	0.915891	0.830394	0.92275	0	0.76793	0	0.721281	0	0	0.828771	0.750108	0.801987	0	0	0.792861	0.864234	0.929894	0	0	0.872487	0	0	0	0.837787	0.781854	0.796362	0.779889	0	0.630943	0	0.800188	0	0	0.855282	0.750116	0.75913	0.613628	0	0.79781	0.651499	0.74032	0	0.814645	0.814405	0.856814	0.937497
TCGA-RU-A8FL-01A	0	0	0	0.854374	0	0	0.569705	0.696481	0.862191	0	0	0	0	0	0	0	0	0.685563	0.729422	0	0	0.607001	0.60989	0.84857	0	0	0	0	0	0	0	0	0	0	0	0	0	0	0	0	0	0	0	0	0	0	0	0	0	0	0	0	0	0	0	0	0	0	0.662276	0.77971	0	0	0	0	0	0	0	0	0	0.777316	0.856982	0.858332	0	0	0	0	0	0	0	0	0	0	0	0.74147	0.818592	0.83874	0	0	0.703681	0.677195	0.780368	0.646214	0.729694	0.801394	0.870284	0.643353	0	0.752017	0.850595	0.899068	0	0	0	0	0	0	0.722395	0.910485	0.944351	0.908487	0.90983	0.648914	0.715969	0.792542	0.805661	0.910077	0	0	0.85908	0.882655	0.845992	0.78964	0.90075	0.949891	0.835034	0.669513	0.854477	0.887564	0.924401	0.919001	0.927566	0.944433	0.939257	0.673028	0	0	0.7848	0.831596	0	0	0.799723	0.868892	0.81832	0	0	0.798802	0.914511	0.889535	0.787513	0.844524	0.895369	0.833246	0	0	0	0.85235	0	0.747605	0	0.823536	0	0	0.858197	0.907454	0	0	0.865911	0.706556	0.853104	0.840485	0.800936	0	0.781161	0	0.811219	0	0	0.824445	0.760117	0.810607	0	0	0.804684	0.859547	0.928733	0	0	0.778479	0	0	0	0.812218	0.721532	0.829939	0	0	0.642857	0	0.69909	0	0	0.757908	0	0	0.67331	0	0.74037	0	0.804339	0	0.689526	0.742913	0.829234	0.895806
TCGA-SS-A7HO-01A	0	0	0.879369	0.885646	0	0	0.659451	0.738739	0.870043	0	0	0	0	0	0	0	0	0.635147	0.787544	0	0	0.567728	0.73528	0.882042	0	0	0	0	0	0	0	0	0	0	0	0	0	0	0	0	0	0	0	0	0	0	0	0	0	0	0	0	0	0	0	0	0	0.640018	0.642262	0.822493	0	0	0	0	0	0	0	0	0	0.858697	0.896864	0.93579	0	0	0.70162	0	0	0	0	0	0	0.697043	0.65474	0.776714	0.836726	0.890024	0	0	0.762377	0.768349	0.829033	0.586742	0.772931	0.839945	0.902297	0.616037	0	0.775609	0.870656	0.909956	0	0	0	0	0	0	0.699268	0.910685	0.961924	0.907638	0.906149	0.73572	0.78169	0.802378	0.822444	0.888593	0	0	0.812819	0.774993	0.86493	0.773184	0.849048	0.908403	0.790111	0.701246	0.817941	0.853838	0.877183	0.877677	0.835449	0.909833	0.885959	0.692328	0	0	0.780113	0.862479	0	0	0.831585	0.89076	0.792773	0.844112	0	0.780918	0.928987	0.912206	0.932854	0.787104	0.931601	0.775745	0	0	0	0.858539	0	0.805432	0	0.795381	0.77948	0.916702	0.774926	0.857621	0	0	0.920343	0.779837	0.851806	0.837249	0.855874	0	0.715365	0.896832	0.920295	0	0	0.785956	0.81778	0.843175	0	0	0.829725	0.902894	0.945163	0	0	0.853371	0	0	0	0.817823	0.747292	0.767742	0	0	0	0	0.818846	0	0	0.709599	0.756344	0.778001	0.593784	0	0.806154	0	0.738317	0	0.777099	0.817164	0.859669	0.941001
TCGA-T9-A92H-01A	0	0	0.913184	0.921055	0	0	0.573689	0	0.865554	0	0	0	0	0	0	0	0	0.687233	0.727879	0	0	0.602926	0.623663	0.842723	0	0	0	0	0	0	0	0	0	0	0	0	0	0	0	0	0	0	0	0	0	0	0	0	0	0	0	0	0	0	0	0	0	0	0.673539	0.871544	0	0	0	0	0	0	0	0	0	0.783707	0.818565	0.886913	0	0	0	0	0	0	0	0	0	0.689849	0.668502	0.797147	0.825444	0.863314	0	0	0.684502	0.713015	0.832996	0.554522	0.74953	0.766456	0.884556	0.636833	0	0.739365	0.85255	0.901293	0	0	0	0	0	0	0.68985	0.893103	0.950259	0.92929	0.891956	0.682744	0.722333	0.764214	0.81273	0.900228	0	0	0.858976	0.850265	0.843381	0.772271	0.874235	0.942236	0.817804	0.697983	0.85763	0.867791	0.92151	0.900606	0.877443	0.93869	0.938457	0.663754	0	0	0.784479	0.843881	0	0	0.795811	0.864529	0.806258	0	0	0.815195	0	0.896382	0.925971	0.845345	0.886807	0.825337	0	0	0	0.861145	0	0.845286	0	0.793282	0	0.812091	0.802096	0.852985	0	0	0.913236	0.676819	0.929402	0.869835	0.913395	0	0.751176	0.869979	0.725162	0	0	0.81301	0.718887	0.79465	0	0	0.805187	0.853836	0.946029	0	0	0.825716	0	0	0	0.834025	0.688559	0.797352	0	0	0.587541	0	0.773715	0	0	0.730696	0.795606	0.800194	0.613341	0	0.75023	0.659397	0.760875	0	0.789862	0.789344	0.844905	0.934695
TCGA-WS-AB45-01A	0	0	0	0	0	0	0	0	0.772587	0	0	0	0	0	0	0	0	0.681372	0.75736	0	0	0	0	0.698426	0	0	0	0	0	0	0	0	0	0	0	0	0	0	0	0	0	0	0	0	0	0	0	0	0	0	0	0	0	0	0	0	0	0	0	0.837983	0	0	0	0	0	0	0	0	0	0.76641	0.765806	0.878692	0	0	0.693652	0	0	0	0	0	0	0.818596	0.676181	0.862291	0.892521	0.916811	0	0	0.825924	0.899096	0.886417	0.779788	0.825626	0.856383	0.879934	0	0	0.71569	0.781783	0.900624	0	0	0.724278	0	0	0	0.616627	0.855619	0.902085	0	0.75708	0	0	0	0.674713	0.561886	0.753498	0	0.793632	0.811079	0.855218	0	0.604739	0.741181	0.790288	0	0.82178	0.861405	0.768158	0.601383	0.668591	0.799264	0.659202	0.855721	0	0	0	0	0	0	0	0.76706	0.662308	0	0	0	0	0	0	0	0.832933	0	0	0	0	0	0	0.717715	0	0	0	0	0	0	0	0	0.609466	0	0.841597	0.673703	0.708321	0	0.820818	0	0	0	0	0.688476	0.596143	0.69124	0	0	0.761215	0.835597	0.86646	0.748883	0.974407	0.908836	0	0	0	0.943581	0.961168	0.975454	0.870342	0.86065	0.941093	0.947081	0.959617	0.915207	0.959092	0.939838	0.935469	0.947333	0.844387	0.881446	0.944401	0.956082	0.946138	0.869642	0.943937	0.961335	0.954727	0.979581
TCGA-FA-8693-01A	0	0	0	0	0	0	0	0	0.763133	0	0	0	0	0	0	0	0	0	0.762063	0	0	0	0	0.766624	0	0	0	0	0	0	0	0	0	0	0	0	0	0	0	0	0	0	0	0	0	0	0	0	0	0	0	0	0	0	0	0	0	0	0	0.872268	0	0	0	0	0	0	0	0	0	0.748054	0.682978	0.84839	0	0	0	0	0	0	0	0	0	0.737144	0	0.77116	0.796098	0.829925	0	0	0.55353	0.653009	0.648893	0.584886	0.679021	0.678661	0.733483	0	0	0.559433	0.797622	0.793037	0	0	0	0	0	0	0.715892	0.936503	0.94123	0	0	0	0	0.581274	0.38461	0.759851	0.875569	0.815189	0.897737	0.973069	0.921088	0.81836	0.917332	0.948614	0.940407	0.911694	0.949742	0.959211	0.964534	0.93131	0.888102	0.960983	0.962616	0.598872	0	0	0	0	0	0	0	0.637373	0.222591	0	0	0	0	0	0	0	0.800067	0	0	0	0	0	0	0.715854	0	0	0	0	0	0	0	0	0.774424	0	0	0.725003	0	0	0	0	0	0	0	0	0.680364	0	0	0	0	0.760561	0.885539	0	0	0.75271	0	0	0	0.850969	0	0.779	0	0	0.468084	0	0.662221	0	0	0	0	0	0.691098	0	0.758075	0	0.664158	0.704535	0.793181	0.752663	0.8426	0.863982
TCGA-FA-A4BB-01A	0	0	0	0	0	0	0.613457	0.625224	0.811346	0	0	0	0	0	0	0	0	0.627529	0.739761	0	0	0	0	0.795929	0	0	0	0	0	0	0	0	0	0	0	0	0	0	0	0	0	0	0	0	0	0	0	0	0	0	0	0	0	0	0	0	0	0	0.713964	0.825148	0	0	0	0	0	0	0	0	0	0.71778	0.768928	0.82539	0	0	0	0	0	0	0	0	0	0.744849	0	0.741714	0.776415	0.827666	0	0	0.722868	0.691806	0.697425	0.663977	0.734905	0.65755	0.800797	0	0	0.738525	0.826718	0.807932	0	0	0	0	0	0	0.718269	0.920561	0.94062	0	0	0	0	0.638106	0.386339	0.778776	0.878877	0	0.90702	0.94158	0.831423	0.822422	0.907697	0.944762	0.930256	0.925784	0.929643	0.951345	0.956581	0.929086	0.91184	0.961923	0.959861	0.549484	0	0	0	0	0	0	0	0.721177	0.440415	0	0	0	0	0	0	0	0.795753	0	0	0	0	0	0	0.84975	0	0	0	0	0	0	0	0	0.791016	0	0	0.73149	0	0	0.859267	0	0	0	0	0	0.687906	0.707847	0	0	0.766575	0.808196	0.870226	0	0	0.8104	0	0	0	0.750651	0	0.822827	0	0	0.586221	0	0.681157	0	0	0.752773	0.773656	0.820392	0.688057	0	0.733798	0	0.758049	0	0.757041	0.758023	0.857579	0.896382
TCGA-FA-A4XK-01A	0	0	0	0.857114	0	0	0.608538	0.623788	0.829793	0	0	0	0	0	0	0	0	0.722611	0.730724	0	0	0	0	0.791835	0	0	0	0	0	0	0	0	0	0	0	0	0	0	0	0	0	0	0	0	0	0	0	0	0	0	0	0	0	0	0	0	0	0	0.723185	0.818728	0	0	0	0	0	0	0	0	0	0.792352	0.767092	0.84756	0	0	0	0	0	0	0	0	0	0.753137	0.695455	0.788799	0.773266	0.857486	0	0	0.69673	0.715544	0.751349	0.601282	0.75378	0.749685	0.835466	0	0	0.731636	0.809985	0.827587	0	0	0	0	0	0	0.673495	0.909832	0.947084	0	0	0	0	0.651593	0.4715	0.77846	0.840779	0.765258	0.902163	0.916476	0.744274	0.80923	0.863546	0.93763	0.914157	0.797286	0.922438	0.945493	0.968908	0.91195	0.895473	0.95129	0.959293	0.594497	0	0	0	0	0	0	0	0.721473	0.454158	0	0	0	0	0	0	0	0.768253	0	0	0	0	0	0	0.81596	0	0	0	0	0	0	0	0	0.77658	0	0	0.689687	0	0	0.860809	0	0	0	0	0	0.67553	0.680487	0	0	0.631353	0.730938	0.868573	0	0	0.915438	0	0	0	0.817139	0.7813	0.817601	0.746322	0	0.558777	0	0.700989	0	0	0.849321	0.726968	0.795645	0.643577	0.735777	0.821372	0.785467	0.805721	0.69265	0.820368	0.825969	0.892948	0.942695
TCGA-FA-A6HN-01A	0	0	0	0	0	0	0	0	0.792735	0	0	0	0	0	0	0	0	0.650162	0.736915	0	0	0	0	0.77722	0	0	0	0	0	0	0	0	0	0	0	0	0	0	0	0	0	0	0	0	0	0	0	0	0	0	0	0	0	0	0	0	0	0	0.726001	0.848945	0	0	0	0	0	0	0	0	0	0.739514	0.794158	0.821599	0	0	0	0	0	0	0	0	0	0.700332	0	0.718121	0.770332	0.812673	0	0	0.667683	0.603148	0.589511	0.70865	0.751197	0.672665	0.799961	0	0	0.708454	0.74497	0.794665	0	0	0	0	0	0	0.638367	0.874832	0.916675	0	0.708545	0	0	0.54711	0.425255	0.806337	0.853556	0	0.896771	0.92932	0.836717	0.84658	0.891709	0.946502	0.947821	0.919506	0.963761	0.971423	0.956103	0.936411	0.925754	0.960867	0.956697	0.547882	0	0	0	0	0	0	0	0	0.559402	0	0	0	0	0	0	0	0.665006	0	0	0	0	0	0	0.896418	0	0	0	0	0	0	0	0	0.683677	0	0	0.71288	0	0	0	0	0	0	0	0	0.71729	0	0	0	0.719229	0.81671	0.805823	0	0	0.86578	0	0	0	0.822214	0.722774	0.808243	0	0	0	0	0.668984	0	0	0.798552	0.747087	0	0.664193	0	0.770179	0	0.756119	0	0.830737	0.806892	0.868212	0.906638
TCGA-FA-A6HO-01A	0	0	0	0	0	0	0	0.632665	0.800363	0	0	0	0	0	0	0	0	0.646596	0.664513	0	0	0.631077	0	0.79274	0	0	0	0	0	0	0	0	0	0	0	0	0	0	0	0	0	0	0	0	0	0	0	0	0	0	0	0	0	0	0	0	0	0	0.724851	0.85497	0	0	0	0	0	0	0	0	0	0.746546	0.784843	0.842749	0	0	0	0	0	0	0	0	0	0.687942	0	0.718718	0.748713	0.819049	0	0	0.661156	0.591539	0.590393	0.69952	0.753049	0.710999	0.795327	0	0	0.731548	0.753443	0.808326	0	0	0	0	0	0	0.666648	0.862256	0.919869	0	0.765843	0	0	0.648132	0.697913	0.818134	0.860293	0	0.894725	0.911979	0.793732	0.841455	0.886012	0.941319	0.948701	0.939494	0.961933	0.973854	0.947956	0.93237	0.909321	0.963602	0.963313	0.573994	0	0	0	0	0	0	0	0	0.579827	0	0	0	0	0	0	0	0.679985	0	0	0	0	0	0	0.874168	0	0	0	0	0	0	0	0	0.694818	0	0	0.719116	0	0	0.897868	0	0	0	0	0	0.721592	0	0	0	0.629336	0.816	0.823739	0	0	0.907333	0	0	0	0.680735	0	0.810747	0	0	0	0	0.676059	0	0	0.809395	0.744424	0.808092	0.668344	0	0.740833	0	0.808672	0	0.759251	0.790152	0.866605	0.915192
TCGA-FA-A7DS-01A	0	0	0	0	0	0	0.623571	0.62695	0.819202	0	0	0	0	0	0	0	0	0.619543	0.725228	0	0	0	0	0.79147	0	0	0	0	0	0	0	0	0	0	0	0	0	0	0	0	0	0	0	0	0	0	0	0	0	0	0	0	0	0	0	0	0	0	0	0.835693	0	0	0	0	0	0	0	0	0	0.744132	0.780668	0.851058	0	0	0	0	0	0	0	0	0	0	0	0.723359	0.764602	0.811079	0	0	0.566647	0.692893	0.700196	0.712527	0.75427	0.712917	0.800243	0	0	0.717532	0.80924	0.853558	0	0	0	0	0	0	0.640827	0.902101	0.935198	0	0	0	0	0.561615	0.450259	0.809053	0.797685	0	0.876129	0.927518	0.815518	0.772128	0.895278	0.948499	0.920313	0.858664	0.930377	0.956325	0.959484	0.943591	0.918746	0.959058	0.956451	0.610172	0	0	0	0	0	0	0	0.772641	0.546679	0	0	0	0	0	0	0	0.79826	0	0	0	0	0	0	0.88566	0	0	0	0	0	0	0	0	0.685749	0	0	0.756691	0	0	0.90445	0	0	0	0	0	0.740979	0	0	0	0.71232	0.798877	0.870738	0	0	0.820708	0	0	0	0.815096	0.703832	0.852003	0	0	0.655167	0	0.748425	0	0	0.871044	0.768095	0.809472	0.664897	0	0.688438	0.665161	0.790046	0	0.797595	0.809246	0.882106	0.924977
TCGA-FA-A7Q1-01A	0	0	0	0	0	0	0	0.600981	0.82519	0	0	0	0	0	0	0	0	0.718654	0.74299	0	0	0	0	0.804108	0	0	0	0	0	0	0	0	0	0	0	0	0	0	0	0	0	0	0	0	0	0	0	0	0	0	0	0	0	0	0	0	0	0	0.722173	0.818728	0	0	0	0	0	0	0	0	0	0.798336	0.792671	0.861934	0	0	0	0	0	0	0	0	0	0.699601	0.73232	0.695477	0.805953	0.836288	0	0	0.720481	0.730936	0.739369	0.663834	0.757325	0.77106	0.866856	0.644893	0	0.716908	0.777568	0.850188	0	0	0	0	0	0	0.69911	0.896432	0.936629	0	0	0	0	0.558611	0.699959	0.811876	0.782957	0	0.868051	0.897735	0.815883	0.827255	0.904718	0.944136	0.925443	0.858649	0.920626	0.948349	0.95033	0.935853	0.910516	0.960807	0.956799	0.568642	0	0	0.804081	0.872124	0	0	0	0.774922	0.580544	0	0	0	0	0	0	0	0.636363	0	0	0	0	0	0	0.875556	0	0	0	0	0	0	0	0	0.6714	0	0	0.712511	0	0	0.870336	0	0	0	0	0	0.713571	0.694607	0	0	0.707573	0.758136	0.88057	0	0	0.798611	0	0	0	0.7781	0	0.84849	0	0	0	0	0.739205	0	0	0.750682	0.786718	0	0.704144	0	0.699604	0	0.801614	0	0.742421	0.784219	0.849311	0.928288
TCGA-FA-A82F-01A	0	0	0	0	0	0	0	0	0.808338	0	0	0	0	0	0	0	0	0.614133	0.734132	0	0	0	0	0.786247	0	0	0	0	0	0	0	0	0	0	0	0	0	0	0	0	0	0	0	0	0	0	0	0	0	0	0	0	0	0	0	0	0	0	0	0.835693	0	0	0	0	0	0	0	0	0	0.719204	0.785487	0.849844	0	0	0	0	0	0	0	0	0	0.756257	0.704806	0.775986	0.784074	0.856499	0	0	0.728012	0.68642	0.703838	0.646723	0.752682	0.730929	0.823643	0	0	0.704884	0.786064	0.83504	0	0	0	0	0	0	0.721352	0.920861	0.943695	0	0	0	0	0.544489	0.692564	0.765796	0.813039	0	0.901522	0.930441	0.773772	0.808056	0.893025	0.940119	0.914018	0.828243	0.920649	0.944524	0.954561	0.92727	0.909911	0.958192	0.952376	0.586455	0	0	0	0.870666	0	0	0	0.7041	0.377008	0	0	0	0	0	0	0	0.777976	0	0	0	0	0	0	0.857074	0	0	0	0	0	0	0	0	0.843762	0	0	0.74815	0	0	0.84698	0	0	0	0	0	0.687522	0.683668	0	0	0.635036	0.795779	0.867691	0	0	0.801555	0	0	0	0.772677	0.723512	0.83429	0.787563	0	0.543251	0	0.734296	0	0	0.868791	0.766876	0	0.65987	0	0.778285	0.666378	0.793561	0.707824	0.820478	0.808575	0.873597	0.931686
TCGA-FA-A86F-01A	0	0	0	0	0	0	0	0.631713	0.831341	0	0	0	0	0	0	0	0	0.725451	0.736789	0	0	0	0	0.795859	0	0	0	0	0	0	0	0	0	0	0	0	0	0	0	0	0	0	0	0	0	0	0	0	0	0	0	0	0	0	0	0	0	0	0.719335	0.838629	0	0	0	0	0	0	0	0	0	0.73811	0.783051	0.855297	0	0	0	0	0	0	0	0	0	0	0	0.726056	0.733747	0.804812	0	0	0.556308	0.684018	0.604402	0.699218	0.755559	0.666139	0.805745	0	0	0.731036	0.830136	0.842338	0	0	0	0	0	0	0.671123	0.897872	0.937336	0	0	0	0	0.547414	0.457057	0.793435	0.778312	0	0.897813	0.912436	0.802729	0.839918	0.910553	0.948592	0.94026	0.892405	0.937323	0.956753	0.939679	0.943447	0.933652	0.965243	0.952573	0.601003	0	0	0	0.872027	0	0	0	0.763409	0.56111	0	0	0	0	0	0	0	0.646476	0	0	0	0	0	0	0.885724	0	0	0	0	0	0	0	0	0.691582	0	0	0.760727	0	0	0.906116	0	0	0	0	0	0.720603	0	0	0	0.708563	0.803085	0.877633	0	0	0.833734	0	0	0	0.786661	0	0.714681	0	0	0	0	0.685154	0	0	0	0.800347	0	0.692048	0	0.705317	0	0.771354	0	0.702436	0.786382	0.850949	0.894443
TCGA-FF-8041-01A	0	0	0	0	0	0	0	0	0.747597	0	0	0	0	0	0	0	0	0	0.689643	0	0	0	0	0.767551	0	0	0	0	0	0	0	0	0	0	0	0	0	0	0	0	0	0	0	0	0	0	0	0	0	0	0	0	0	0	0	0	0	0	0	0.84313	0	0	0	0	0	0	0	0	0	0.754208	0.685674	0.832275	0	0	0	0	0	0	0	0	0	0.664448	0	0.741056	0.757437	0.836533	0	0	0.547243	0.646925	0.63969	0.618572	0.599693	0.678464	0.742787	0	0	0.566774	0.805622	0.78865	0	0	0	0	0	0	0.702874	0.92244	0.937636	0	0	0	0	0.593544	0.42639	0.738384	0.863688	0.761151	0.903998	0.945874	0.919457	0.841399	0.929191	0.954529	0.928186	0.901621	0.936703	0.959155	0.968114	0.939621	0.904586	0.967207	0.969971	0.604134	0	0	0	0.837893	0	0	0	0.635446	0.204958	0	0	0	0	0	0	0	0.804147	0	0	0	0	0	0	0.743651	0	0	0	0	0	0	0	0	0.767097	0	0	0.733876	0	0	0	0	0	0	0	0	0.674233	0.751426	0	0	0.672091	0.757738	0.89856	0	0	0.747415	0	0	0	0.778522	0	0.713537	0	0	0.536402	0	0.651284	0	0	0	0	0	0.715736	0	0.724304	0	0.697379	0	0.76439	0.776124	0.848146	0.870728
TCGA-FF-8042-01A	0	0	0	0	0	0	0	0	0.742342	0	0	0	0	0	0	0	0	0	0.724105	0	0	0	0	0.795946	0	0	0	0	0	0	0	0	0	0	0	0	0	0	0	0	0	0	0	0	0	0	0	0	0	0	0	0	0	0	0	0	0	0	0	0.879836	0	0	0	0	0	0	0	0	0	0.774984	0.709024	0.847825	0	0	0	0	0	0	0	0	0	0.640606	0	0.757469	0.756135	0.817779	0	0	0.573702	0	0.659489	0.645014	0.597061	0.682556	0.753525	0	0	0.566416	0.791603	0.775929	0	0	0	0	0	0	0.711405	0.929992	0.938739	0	0	0	0	0.587675	0.431876	0.75185	0.856363	0	0.88826	0.953622	0.92342	0.792787	0.941193	0.960805	0.916765	0.873705	0.934542	0.958551	0.979784	0.93845	0.913325	0.972028	0.954255	0.905026	0	0	0.790827	0.847125	0	0	0	0.631151	0.263391	0	0	0	0	0	0	0	0.612801	0	0	0	0	0	0	0.746783	0	0	0	0	0	0	0	0	0.774356	0	0	0.664439	0	0	0	0	0	0	0	0	0.689807	0.697698	0	0	0	0.798546	0.870094	0	0	0.772116	0	0	0	0.803067	0	0.491516	0	0	0.523618	0	0.697453	0	0	0	0	0	0.721692	0	0.719692	0	0.710189	0	0	0.732985	0.843817	0.848945
TCGA-FF-8043-01A	0	0	0	0	0	0	0	0	0.788434	0	0	0	0	0	0	0	0	0.682588	0.753805	0	0	0	0	0.758362	0	0	0	0	0	0	0	0	0	0	0	0	0	0	0	0	0	0	0	0	0	0	0	0	0	0	0	0	0	0	0	0	0	0	0	0.853493	0	0	0	0	0	0	0	0	0	0.753061	0.710687	0.812154	0	0	0	0	0	0	0	0	0	0.653116	0.736912	0.751026	0.770291	0.848101	0	0	0.547475	0.633301	0.650482	0.592696	0.684161	0.678424	0.771646	0	0	0.653382	0.787038	0.789637	0	0	0	0	0	0	0.756315	0.921996	0.94319	0	0	0	0	0.663411	0.41046	0.748036	0.845023	0.83594	0.896604	0.949111	0.911777	0.817846	0.924348	0.958214	0.921081	0.870944	0.927201	0.95509	0.963471	0.93835	0.907737	0.961787	0.96438	0.609185	0	0	0.797886	0.847716	0	0	0	0.641741	0.237865	0	0	0	0	0	0	0	0.792114	0	0	0	0	0	0	0.73441	0	0	0	0	0	0	0	0	0.754231	0	0	0.755618	0	0	0	0	0	0	0	0	0.683603	0.754197	0	0	0	0.796532	0.881488	0	0	0.744774	0	0	0	0.717082	0	0.716373	0	0	0.514358	0	0.661028	0	0	0	0	0	0.702448	0	0.749614	0	0.703295	0	0.755981	0.791392	0.842769	0.863407
TCGA-FF-8046-01A	0	0	0	0	0	0	0	0	0.734647	0	0	0	0	0	0	0	0	0	0.728956	0	0	0	0	0.791744	0	0	0	0	0	0	0	0	0	0	0	0	0	0	0	0	0	0	0	0	0	0	0	0	0	0	0	0	0	0	0	0	0	0	0	0.88051	0	0	0	0	0	0	0	0	0	0.778382	0.689926	0.817529	0	0	0	0	0	0	0	0	0	0.611508	0.721743	0.765837	0.794606	0.833141	0	0	0.567954	0	0.667399	0.594982	0.593975	0.585445	0.735603	0.631967	0	0.651263	0.794156	0.829148	0	0	0	0	0	0	0.734513	0.943113	0.950688	0	0	0	0	0.595992	0.443889	0.715316	0.73806	0	0.88505	0.956768	0.91145	0.854125	0.93654	0.94516	0.914568	0.811891	0.928951	0.953539	0.985853	0.929675	0.910021	0.956905	0.960303	0.639017	0	0	0	0.870275	0	0	0	0.596087	0.251338	0	0	0	0	0	0	0	0.801278	0	0	0	0	0	0	0.707238	0	0	0	0	0	0	0	0	0.745826	0	0	0.78521	0	0	0	0	0	0	0	0	0.67553	0.751759	0	0	0	0.815644	0.885072	0	0	0.809758	0	0	0	0.815243	0	0.82965	0	0	0.453993	0	0.646464	0	0	0.822717	0	0	0.667493	0.702453	0.799011	0.733776	0.656947	0.785971	0.76321	0.766366	0.861636	0.882429
TCGA-FF-8047-01A	0	0	0	0	0	0	0	0	0.798776	0	0	0	0	0	0	0	0	0.682058	0.75482	0	0	0	0	0.79918	0	0	0	0	0	0	0	0	0	0	0	0	0	0	0	0	0	0	0	0	0	0	0	0	0	0	0	0	0	0	0	0	0	0	0	0.883877	0	0	0	0	0	0	0	0	0	0.761339	0.708912	0.844249	0	0	0	0	0	0	0	0	0	0.691719	0	0.645831	0.777063	0.742027	0	0	0.561822	0.650055	0.660161	0.69179	0.601328	0.627281	0.732289	0	0	0.693324	0.771887	0.778512	0	0	0	0	0	0	0.696573	0.908606	0.92594	0	0	0	0	0.57847	0.400643	0.777506	0.856663	0	0.89861	0.956465	0.836767	0.790188	0.940568	0.962197	0.938162	0.879689	0.927855	0.955035	0.957018	0.958297	0.942398	0.976462	0.957609	0.893492	0	0	0	0.854263	0	0	0	0.708834	0.330627	0	0	0	0	0	0	0	0.662255	0	0	0	0	0	0	0.799133	0	0	0	0	0	0	0	0	0.799504	0	0	0.737733	0	0	0	0	0	0	0	0	0.741682	0	0	0	0.673002	0.791051	0.842017	0	0	0.769342	0	0	0	0.761075	0	0.55107	0	0	0.613012	0	0	0	0	0	0	0	0.72876	0	0.695228	0	0	0	0	0.751183	0.817505	0.847101
TCGA-FF-8061-01A	0	0	0	0	0	0	0	0	0.796704	0	0	0	0	0	0	0	0	0.669665	0.720678	0	0	0	0	0.809677	0	0	0	0	0	0	0	0	0	0	0	0	0	0	0	0	0	0	0	0	0	0	0	0	0	0	0	0	0	0	0	0	0	0	0	0.855389	0	0	0	0	0	0	0	0	0	0.754342	0.699792	0.861442	0	0	0	0	0	0	0	0	0	0.649662	0	0.762563	0.780086	0.831635	0	0	0.53744	0.634287	0.636626	0.612815	0.590649	0.675856	0.723954	0	0	0.649501	0.785474	0.789507	0	0	0	0	0	0	0.722507	0.916002	0.940882	0	0	0	0	0.605218	0.428622	0.755141	0.858331	0	0.904017	0.953029	0.886654	0.815909	0.923294	0.962155	0.932239	0.86536	0.93187	0.959181	0.975144	0.940412	0.918164	0.967625	0.96156	0.605161	0	0	0	0.860263	0	0	0	0.65844	0.293402	0	0	0	0	0	0	0	0.613199	0	0	0	0	0	0	0.749834	0	0	0	0	0	0	0	0	0.775508	0	0	0.668596	0	0	0	0	0	0	0	0	0.698667	0.70212	0	0	0	0.79916	0.863706	0	0	0.752112	0	0	0	0.778206	0	0.716582	0	0	0.550121	0	0.677819	0	0	0	0	0	0.728854	0	0.720884	0	0.694189	0	0.698677	0.759606	0.846076	0.861026
TCGA-FF-8062-01A	0	0	0	0	0	0	0	0	0.763937	0	0	0	0	0	0	0	0	0	0.725514	0	0	0	0	0.792452	0	0	0	0	0	0	0	0	0	0	0	0	0	0	0	0	0	0	0	0	0	0	0	0	0	0	0	0	0	0	0	0	0	0	0	0.873584	0	0	0	0	0	0	0	0	0	0.753939	0.681967	0.816005	0	0	0	0	0	0	0	0	0	0.623668	0	0.76667	0.807735	0.817548	0	0	0.560424	0.655659	0.651036	0.593846	0.574731	0.710589	0.730211	0.640194	0	0.639496	0.806456	0.794014	0	0	0	0	0	0	0.720613	0.954167	0.949071	0	0	0	0	0.585658	0.420572	0.716867	0.853864	0.835331	0.887677	0.947379	0.903243	0.868112	0.925619	0.947526	0.926907	0.892415	0.932862	0.963369	0.975077	0.925879	0.904314	0.953987	0.964862	0.582845	0	0	0	0.874231	0	0	0	0.581706	0.184102	0	0	0	0	0	0	0	0.797014	0	0	0	0	0	0	0.689198	0	0	0	0	0	0	0	0	0.748992	0	0	0.78108	0	0	0	0	0	0	0	0	0.641479	0.755897	0	0	0.670941	0.780406	0.873627	0	0	0.713324	0	0	0	0.842494	0	0.81269	0	0	0.461943	0	0.668884	0	0	0	0	0	0.681991	0.742256	0.792085	0	0.672079	0.754735	0.775297	0.761115	0.854788	0.866386
TCGA-FF-A7CQ-01A	0	0	0	0	0	0	0.62773	0.614731	0.824136	0	0	0	0	0	0	0	0	0.71278	0.741114	0	0	0	0	0.769886	0	0	0	0	0	0	0	0	0	0	0	0	0	0	0	0	0	0	0	0	0	0	0	0	0	0	0	0	0	0	0	0	0	0	0.726571	0.842898	0	0	0	0	0	0	0	0	0	0.776778	0.787238	0.852958	0	0	0	0	0	0	0	0	0	0	0	0.703907	0.669911	0.783175	0	0	0.581378	0.609443	0.61307	0	0.693053	0.682368	0.829471	0	0	0.719152	0.710972	0.821802	0	0	0	0	0	0	0.615458	0.879211	0.935841	0	0.703579	0	0	0.568875	0.480262	0.833668	0.832536	0	0.885208	0.911544	0.848542	0.820559	0.920774	0.955235	0.942697	0.896991	0.93951	0.962316	0.964078	0.959427	0.942087	0.964485	0.958622	0.612121	0	0	0	0.872606	0	0	0	0	0.63826	0	0	0	0	0	0	0	0.674237	0	0	0	0	0	0	0.908589	0	0	0	0	0	0	0	0	0.736303	0	0	0.730274	0	0	0.903956	0	0	0	0	0	0.770631	0	0	0	0.617739	0.796217	0.850286	0	0	0.743375	0	0	0	0.71954	0.728533	0.785179	0	0	0	0	0	0	0	0	0.792721	0	0.717759	0	0.645298	0	0.76329	0	0	0.751573	0.8206	0.904688
TCGA-FF-A7CR-01A	0	0	0	0	0	0	0	0.613385	0.820157	0	0	0	0	0	0	0	0	0.715119	0.743436	0	0	0	0	0.776964	0	0	0	0	0	0	0	0	0	0	0	0	0	0	0	0	0	0	0	0	0	0	0	0	0	0	0	0	0	0	0	0	0	0	0.723101	0.835611	0	0	0	0	0	0	0	0	0	0.822109	0.782501	0.874973	0	0	0	0	0	0	0	0	0	0.704604	0	0.689052	0.677755	0.814423	0	0	0.667496	0.735501	0.74904	0	0.745259	0.670051	0.830553	0	0	0.739285	0.779187	0.846662	0	0	0	0	0	0	0.617548	0.862042	0.912302	0	0.805245	0	0	0.550681	0.478309	0.765082	0.828217	0	0.893844	0.914404	0.83993	0.829732	0.879544	0.942941	0.952149	0.913835	0.96031	0.963618	0.936893	0.933137	0.936902	0.960401	0.952397	0.591113	0	0	0	0	0	0	0	0	0.714708	0	0	0	0	0	0	0	0.692388	0	0	0	0	0	0	0.881735	0	0	0	0	0	0	0	0	0.734032	0	0	0.722668	0	0	0.890594	0	0	0	0	0	0.760903	0	0	0	0.606521	0.839269	0.857212	0	0	0.865884	0	0	0	0.711176	0.711471	0.812162	0	0	0	0	0.761579	0	0	0.823117	0.767121	0.794535	0.683321	0	0.700454	0	0.826083	0	0.701398	0.807638	0.852211	0.929014
TCGA-FF-A7CW-01A	0	0	0	0	0	0	0	0	0.80096	0	0	0	0	0	0	0	0	0.649095	0.752588	0	0	0	0	0.809827	0	0	0	0	0	0	0	0	0	0	0	0	0	0	0	0	0	0	0	0	0	0	0	0	0	0	0	0	0	0	0	0	0	0	0	0.878703	0	0	0	0	0	0	0	0	0	0.755741	0.690996	0.837	0	0	0	0	0	0	0	0	0	0.706899	0	0.646461	0.78246	0.783122	0	0	0.587418	0.652279	0.640209	0.711549	0.596818	0.616542	0.731328	0	0	0.694468	0.765845	0.772338	0	0	0	0	0	0	0.693878	0.913309	0.935222	0	0	0	0	0.566482	0.420572	0.77917	0.883952	0	0.901959	0.947919	0.846176	0.787808	0.934632	0.962016	0.930915	0.871128	0.932884	0.958871	0.963744	0.953513	0.924121	0.968879	0.961688	0.893181	0	0	0	0.871154	0	0	0	0.715414	0.372691	0	0	0	0	0	0	0	0.654921	0	0	0	0	0	0	0.770243	0	0	0	0	0	0	0	0	0.694237	0	0	0.770328	0	0	0	0	0	0	0	0	0.730753	0.706352	0	0	0.658943	0.818846	0.870389	0	0	0.767279	0	0	0	0.761821	0	0.522284	0	0	0.628343	0	0	0	0	0	0	0	0.707457	0	0.745626	0	0.714013	0	0	0.740372	0.827198	0.856301
TCGA-FF-A7CX-01A	0	0	0	0	0	0	0.615816	0.613294	0.810756	0	0	0	0	0	0	0	0	0.726554	0.737616	0	0	0	0	0.773902	0	0	0	0	0	0	0	0	0	0	0	0	0	0	0	0	0	0	0	0	0	0	0	0	0	0	0	0	0	0	0	0	0	0	0.715243	0.83879	0	0	0	0	0	0	0	0	0	0.81768	0.786234	0.85463	0	0	0	0	0	0	0	0	0	0	0	0.688747	0.756492	0.791979	0	0	0.675395	0.687672	0.704205	0.720761	0.752552	0.717423	0.806541	0.65178	0	0.71628	0.81432	0.842149	0	0	0	0	0	0	0.666203	0.882957	0.942235	0	0	0	0	0.555636	0.484668	0.819927	0.798681	0	0.879876	0.913296	0.838459	0.810254	0.916895	0.953191	0.938867	0.875615	0.926022	0.950958	0.944672	0.953868	0.942299	0.967494	0.957199	0.598872	0	0	0.806396	0.865677	0	0	0	0.781748	0.599598	0	0	0	0	0	0	0	0.678467	0	0	0	0	0	0	0.91009	0	0	0	0	0	0	0	0	0.701821	0	0	0.732317	0	0	0.902461	0	0	0	0	0	0.745921	0	0	0	0.71555	0.811547	0.856609	0	0	0.750806	0	0	0	0.790712	0	0.812374	0	0	0	0	0.689157	0	0	0	0.793787	0	0.707224	0	0.707144	0	0.776794	0	0	0.745926	0.834441	0.902916
TCGA-FM-8000-01A	0	0	0	0	0	0	0	0	0.782914	0	0	0	0	0	0	0	0	0.668971	0.721815	0	0	0	0	0.807397	0	0	0	0	0	0	0	0	0	0	0	0	0	0	0	0	0	0	0	0	0	0	0	0	0	0	0	0	0	0	0	0	0	0	0	0.830541	0	0	0	0	0	0	0	0	0	0.705392	0.676454	0.851112	0	0	0	0	0	0	0	0	0	0.758478	0.73832	0.751375	0.74822	0.8203	0	0	0.516293	0.69635	0.618564	0.579433	0.72209	0.730601	0.798307	0.718509	0	0.708546	0.801592	0.832205	0	0	0	0	0	0	0.737313	0.930499	0.944811	0	0	0	0	0.57347	0.419365	0.738039	0.864053	0	0.911136	0.950409	0.843946	0.822726	0.905803	0.949623	0.919306	0.826994	0.932376	0.954184	0.97738	0.928456	0.92032	0.968003	0.973638	0.615932	0	0	0	0.856917	0	0	0	0.639266	0.222591	0	0	0	0	0	0	0	0.794779	0	0	0	0	0	0	0.718765	0	0	0	0	0	0	0	0	0.748035	0	0	0.765598	0	0	0	0	0	0	0	0	0.660082	0.69324	0	0	0.739881	0.782418	0.875589	0	0	0.819378	0	0	0	0.784102	0	0.813269	0	0	0.557653	0	0.661246	0	0	0	0	0	0.736793	0	0.755449	0	0.682787	0	0.796953	0.773734	0.827353	0.86812
TCGA-G8-6324-01A	0	0	0	0	0	0	0	0	0.74024	0	0	0	0	0	0	0	0	0.682588	0.701118	0	0	0	0	0.756862	0	0	0	0	0	0	0	0	0	0	0	0	0	0	0	0	0	0	0	0	0	0	0	0	0	0	0	0	0	0	0	0	0	0	0	0.873227	0	0	0	0	0	0	0	0	0	0.727101	0.700886	0.825271	0	0	0	0	0	0	0	0	0	0.731828	0	0.741786	0.761304	0.808819	0	0	0.568324	0.642306	0.636519	0.63657	0.600864	0.591061	0.697949	0.653333	0	0.698203	0.791164	0.790228	0	0	0	0	0	0	0.698301	0.918501	0.915152	0	0	0	0	0.565628	0.414378	0.769298	0.87562	0.851078	0.899557	0.967216	0.921848	0.868728	0.903122	0.940194	0.934749	0.921743	0.954813	0.965819	0.956541	0.935515	0.921282	0.959183	0.969446	0.576587	0	0	0	0	0	0	0	0.692635	0.284246	0	0	0	0	0	0	0	0.628371	0	0	0	0	0	0	0.72782	0	0	0	0	0	0	0	0	0.770259	0	0	0.752231	0	0	0	0	0	0	0	0	0.656813	0.704143	0	0	0.662722	0.811754	0.850043	0	0	0.858701	0	0	0	0.84648	0	0.808132	0	0	0.526193	0	0.679186	0	0	0.855118	0.779503	0	0.784005	0	0.79411	0.671811	0.675471	0.705946	0.854713	0.802733	0.862582	0.903527
TCGA-G8-6325-01A	0	0	0	0	0	0	0	0	0.697943	0	0	0	0	0	0	0	0	0	0.714414	0	0	0	0	0.718905	0	0	0	0	0	0	0	0	0	0	0	0	0	0	0	0	0	0	0	0	0	0	0	0	0	0	0	0	0	0	0	0	0	0	0	0.878874	0	0	0	0	0	0	0	0	0	0.765391	0.693103	0.761106	0	0	0	0	0	0	0	0	0	0.601014	0	0.78437	0.821908	0.836741	0	0	0.567583	0	0.655005	0.592406	0.606502	0.611699	0.672408	0.625348	0	0.643843	0.813974	0.792518	0	0	0	0	0.683242	0	0.74107	0.93298	0.938088	0	0	0	0	0.573134	0.402109	0.828916	0.806662	0.844958	0.898733	0.952007	0.945227	0.875136	0.919127	0.949558	0.94528	0.890508	0.953156	0.966696	0.970082	0.926103	0.893852	0.948288	0.957965	0.620539	0	0	0	0	0	0	0	0.621283	0.263391	0	0	0	0	0	0	0	0.799564	0	0	0	0	0	0	0.694135	0	0	0	0	0	0	0	0	0.779019	0	0	0.726089	0	0	0	0	0	0	0	0	0.650774	0.766872	0	0	0	0.761924	0.852453	0	0	0.742176	0	0	0	0.841416	0.708294	0.692001	0	0	0.402639	0	0.668076	0	0	0.720087	0.796834	0	0.794862	0.739506	0.810324	0.668323	0.654139	0.793291	0.758547	0.782605	0.865607	0.877098
TCGA-G8-6326-01A	0	0	0	0	0	0	0	0	0.623019	0	0	0	0	0	0	0	0	0	0.6748	0	0	0	0	0	0	0	0	0	0	0	0	0	0	0	0	0	0	0	0	0	0	0	0	0	0	0	0	0	0	0	0	0	0	0	0	0	0	0	0	0.897414	0	0	0	0	0	0	0	0	0	0.760521	0.705845	0.765323	0	0	0	0	0	0	0	0	0	0.726457	0	0.8109	0.807232	0.844245	0	0	0.573702	0	0.653042	0.569393	0.609618	0.61068	0.619444	0.618428	0	0.641372	0.823849	0.757009	0	0	0	0	0.659323	0	0.733641	0.926153	0.92893	0	0	0	0	0.57425	0.418142	0.749495	0.862928	0.845713	0.928006	0.958168	0.986583	0.867787	0.905886	0.934589	0.968374	0.950111	0.971919	0.971484	0.952349	0.920996	0.894939	0.935858	0.962176	0.624983	0	0	0	0	0	0	0	0.636092	0.237865	0	0	0	0	0	0	0	0.798696	0	0	0	0	0	0	0.699182	0	0	0	0	0	0	0	0	0.651561	0	0	0.714343	0	0	0	0	0	0	0	0	0.637281	0	0	0	0	0.807701	0.821368	0	0	0.73339	0	0	0	0.833564	0.682504	0.766066	0	0	0.40847	0	0.670283	0	0	0.681036	0.783697	0	0.757946	0.719057	0.838659	0.768778	0.640258	0.778666	0.840165	0.786664	0.874926	0.885245
TCGA-G8-6906-01A	0	0	0	0	0	0	0	0	0.764798	0	0	0	0	0	0	0	0	0.672813	0.758574	0	0	0	0	0.814532	0	0	0	0	0	0	0	0	0	0	0	0	0	0	0	0	0	0	0	0	0	0	0	0	0	0	0	0	0	0	0	0	0	0	0	0.848206	0	0	0	0	0	0	0	0	0	0.732048	0.692842	0.841811	0	0	0	0	0	0	0	0	0	0.625066	0.729396	0.74649	0.798637	0.807921	0	0	0.535611	0.624112	0.623508	0.605699	0.574107	0.655675	0.775932	0	0	0.691044	0.768267	0.791634	0	0	0	0	0	0	0.741351	0.933169	0.945765	0	0	0	0	0.597614	0.433986	0.733454	0.882998	0.831694	0.894332	0.949326	0.903324	0.857158	0.897829	0.94091	0.932288	0.894833	0.941357	0.960437	0.962435	0.925313	0.895399	0.958883	0.960402	0.601003	0	0	0	0.874516	0	0	0	0.635122	0.251338	0	0	0	0	0	0	0	0.769966	0	0	0	0	0	0	0.691198	0	0	0	0	0	0	0	0	0.748035	0	0	0.789268	0	0	0	0	0	0	0	0	0.662047	0.760868	0	0	0.670864	0.791204	0.87633	0	0	0.816064	0	0	0	0.830501	0	0.832128	0	0	0.471009	0	0.639642	0	0	0.750329	0.791348	0	0.662414	0	0.788059	0.732554	0.64332	0.701565	0.758547	0.798486	0.869322	0.891583
TCGA-G8-6907-01A	0	0	0	0	0	0	0.609512	0	0.796402	0	0	0	0	0	0	0	0	0.681142	0.770807	0	0	0	0	0.803964	0	0	0	0	0	0	0	0	0	0	0	0	0	0	0	0	0	0	0	0	0	0	0	0	0	0	0	0	0	0	0	0	0	0	0.71239	0.830195	0	0	0	0	0	0	0	0	0	0.706572	0.66867	0.854223	0	0	0	0	0	0	0	0	0	0.663747	0	0.752006	0.733655	0.80193	0	0	0.529049	0.701454	0.613894	0.654391	0.676337	0.666592	0.771231	0.647273	0	0.700454	0.811158	0.802112	0	0	0	0	0	0	0.736627	0.925091	0.952946	0	0	0	0	0.559668	0.397644	0.741995	0.843537	0	0.902341	0.956009	0.882813	0.838885	0.921147	0.952566	0.921745	0.833704	0.931907	0.953697	0.969274	0.93512	0.917554	0.972607	0.966531	0.587636	0	0	0	0.829285	0	0	0	0.651114	0.284246	0	0	0	0	0	0	0	0.574543	0	0	0	0	0	0	0.739779	0	0	0	0	0	0	0	0	0.765627	0	0	0.78935	0	0	0	0	0	0	0	0	0.674015	0	0	0	0.678928	0.790794	0.846919	0	0	0.760102	0	0	0	0.724553	0	0.715248	0	0	0.554433	0	0.671857	0	0	0	0	0	0	0	0.728415	0	0.686563	0	0.701844	0.741438	0.836769	0.854974
TCGA-G8-6909-01A	0	0	0	0	0	0	0	0	0.721514	0	0	0	0	0	0	0	0	0	0.708581	0	0	0	0	0.791214	0	0	0	0	0	0	0	0	0	0	0	0	0	0	0	0	0	0	0	0	0	0	0	0	0	0	0	0	0	0	0	0	0	0	0	0.887255	0	0	0	0	0	0	0	0	0	0.786883	0.728907	0.830424	0	0	0	0	0	0	0	0	0	0.668885	0	0.765893	0.783456	0.795664	0	0	0.595448	0.65789	0	0.657638	0.617502	0	0.725135	0	0	0.581635	0.787256	0.76774	0	0	0	0	0	0	0.710672	0.921549	0.930559	0	0	0	0	0.602545	0.42639	0.741995	0.853277	0.829965	0.906505	0.964846	0.933526	0.85168	0.947357	0.95617	0.931335	0.916361	0.947542	0.95326	0.936718	0.939854	0.917724	0.969302	0.965353	0.629276	0	0	0	0.870471	0	0	0	0.683848	0.342679	0	0	0	0	0	0	0	0.637003	0	0	0	0	0	0	0.758539	0	0	0	0	0	0	0	0	0.790725	0	0	0.691267	0	0	0	0	0	0	0	0	0.710811	0	0	0	0.670941	0.781261	0.856559	0	0	0	0	0	0	0.798276	0	0.510651	0	0	0.568521	0	0.678914	0	0	0	0	0	0.736264	0	0.727507	0	0	0	0	0.727412	0.844725	0.842213
TCGA-G8-6914-01A	0	0	0	0	0	0	0	0	0.688048	0	0	0	0	0	0	0	0	0	0.699036	0	0	0	0	0.774912	0	0	0	0	0	0	0	0	0	0	0	0	0	0	0	0	0	0	0	0	0	0	0	0	0	0	0	0	0	0	0	0	0	0	0	0.881347	0	0	0	0	0	0	0	0	0	0.760015	0.691659	0.788227	0	0	0	0	0	0	0	0	0	0.618242	0.70459	0.785707	0.814725	0.858811	0	0	0.550664	0.654808	0.640312	0.542447	0.573951	0.707319	0.740276	0.639685	0	0.639956	0.803628	0.802597	0	0	0	0	0	0	0.708975	0.9503	0.949261	0	0	0	0	0.592743	0.452004	0.743428	0.875595	0.80823	0.885971	0.956513	0.932719	0.866762	0.901383	0.936338	0.934827	0.883299	0.946817	0.965603	0.965013	0.916969	0.891862	0.941144	0.95606	0.619631	0	0	0	0	0	0	0	0.602842	0.222591	0	0	0	0	0	0	0	0.775849	0	0	0	0	0	0	0.677917	0	0	0	0	0	0	0	0	0.744659	0	0	0.749031	0.804418	0	0	0	0	0	0	0	0.653441	0.761645	0	0	0	0.786482	0.892522	0	0	0.820972	0	0	0	0.838405	0.790024	0.81845	0.776856	0	0.410704	0	0.613977	0	0	0.806059	0.786615	0	0.772633	0.701191	0.804356	0.732367	0.628089	0.790052	0.824196	0.814578	0.877281	0.897192
TCGA-GR-7351-01A	0	0	0	0	0	0	0	0	0.73425	0	0	0	0	0	0	0	0	0	0.730966	0	0	0	0	0.776321	0	0	0	0	0	0	0	0	0	0	0	0	0	0	0	0	0	0	0	0	0	0	0	0	0	0	0	0	0	0	0	0	0	0	0	0.870815	0	0	0	0	0	0	0	0	0	0.760395	0.691659	0.819082	0	0	0	0	0	0	0	0	0	0.593659	0.732073	0.788178	0.79919	0.84805	0	0	0.554822	0	0.656146	0.593846	0.601675	0.585445	0.738713	0.654498	0	0.639393	0.804982	0.79738	0	0	0	0	0	0	0.739144	0.93722	0.944933	0	0	0	0	0.585171	0.413089	0.714173	0.884736	0.758948	0.88921	0.930854	0.898198	0.866889	0.932894	0.950276	0.924288	0.900346	0.932645	0.964877	0.975832	0.92569	0.915805	0.955275	0.954007	0.615932	0	0	0	0.877325	0	0	0	0.561375	0.184102	0	0	0	0	0	0	0	0.781175	0	0	0	0	0	0	0.703428	0	0	0	0	0	0	0	0	0.751897	0	0	0.782404	0	0	0	0	0	0	0	0	0.648317	0.75921	0	0	0	0.781573	0.890871	0	0	0.731713	0	0	0	0.832169	0	0.842652	0	0	0.443765	0	0.657473	0	0	0	0	0	0.69654	0.738707	0.767559	0	0.679969	0.79966	0.781169	0.773841	0.849006	0.870945
TCGA-GR-7353-01A	0	0	0	0	0	0	0	0	0.794013	0	0	0	0	0	0	0	0	0	0.7542	0	0	0	0	0.787457	0	0	0	0	0	0	0	0	0	0	0	0	0	0	0	0	0	0	0	0	0	0	0	0	0	0	0	0	0	0	0	0	0	0	0.715061	0.830109	0	0	0	0	0	0	0	0	0	0.733207	0.677368	0.812344	0	0	0	0	0	0	0	0	0	0.744022	0.718213	0.778411	0.822799	0.818222	0	0	0.540242	0.626667	0.604553	0.567186	0.680815	0.657148	0.773224	0.631037	0	0.707808	0.789052	0.833125	0	0	0	0	0	0	0.712442	0.936377	0.940559	0	0	0	0	0.659786	0.430804	0.738154	0.864193	0.789624	0.903212	0.941793	0.894985	0.85209	0.910018	0.943367	0.92886	0.856005	0.925401	0.947377	0.935108	0.928523	0.900849	0.95529	0.950664	0.597792	0	0	0	0.85844	0	0	0	0.593739	0.184102	0	0	0	0	0	0	0	0.765336	0	0	0	0	0	0	0.650081	0	0	0	0	0.762519	0	0	0	0.811414	0	0	0.819906	0	0	0.902961	0	0	0	0	0.749877	0.628365	0.744875	0	0	0.72814	0.810212	0.88578	0	0	0.860359	0	0	0	0.823138	0.717193	0.827337	0.786887	0	0.457389	0	0.732219	0	0	0.812384	0	0	0.666635	0.724814	0.814238	0.725392	0.63693	0.759273	0.7974	0.79652	0.869563	0.891155
TCGA-GR-A4D4-01A	0	0	0	0	0	0	0	0.680601	0.835886	0	0	0	0	0	0	0	0	0.712559	0.72994	0	0	0	0.653577	0.835385	0	0	0	0	0	0	0	0	0	0	0	0	0	0	0	0	0	0	0	0	0	0	0	0	0	0	0	0	0	0	0	0	0	0	0.712203	0.779307	0	0	0	0	0	0	0	0	0	0.79851	0.866524	0.892827	0	0	0	0	0	0	0	0	0	0.704758	0.700742	0.730067	0.818411	0.845566	0	0	0.73918	0.781683	0.846894	0.640069	0.742489	0.83985	0.872884	0.627608	0	0.754384	0.785917	0.8935	0	0	0	0	0	0.677668	0.722215	0.888019	0.940344	0	0	0	0	0.569345	0.710051	0.749288	0.791839	0	0.881876	0.898148	0.811546	0.836097	0.854737	0.908893	0.920758	0.864675	0.917022	0.941095	0.926321	0.900971	0.862266	0.945314	0.943976	0.683323	0	0	0	0	0	0	0	0	0.616451	0.851494	0	0	0	0	0	0	0.802547	0	0	0	0	0	0	0.81224	0	0	0	0	0	0	0	0	0.675131	0	0	0.708496	0	0	0.838625	0	0	0	0	0	0.704909	0.703603	0	0	0.599878	0.765334	0.887081	0	0	0.914424	0	0	0	0.813573	0.759345	0.812927	0.758334	0	0	0	0.788056	0.889635	0	0.85236	0.857705	0.765341	0.671187	0	0.761326	0.82542	0.747055	0	0.83235	0.841526	0.905843	0.958442
TCGA-GR-A4D5-01A	0	0	0	0	0	0	0	0	0.792673	0	0	0	0	0	0	0	0	0.646925	0.71916	0	0	0	0	0.764278	0	0	0	0	0	0	0	0	0	0	0	0	0	0	0	0	0	0	0	0	0	0	0	0	0	0	0	0	0	0	0	0	0	0	0	0.832256	0	0	0	0	0	0	0	0	0	0.732629	0.776434	0.861705	0	0	0	0	0	0	0	0	0	0.748437	0.677172	0.800537	0.741731	0.847652	0	0	0.712389	0.729593	0.751792	0.60821	0.764311	0.72621	0.798545	0	0	0.715457	0.807145	0.823911	0	0	0	0	0	0	0.663103	0.905801	0.930226	0	0.71448	0	0	0.556047	0.487098	0.788141	0.845224	0.758681	0.896338	0.928912	0.843145	0.851867	0.865494	0.925115	0.926717	0.878199	0.94758	0.95721	0.957964	0.899614	0.889594	0.937419	0.9421	0.609185	0	0	0	0	0	0	0	0.740243	0.442823	0	0	0	0	0	0	0	0.776562	0	0	0	0	0	0	0.823604	0	0	0	0	0	0	0	0	0.634285	0	0	0.704653	0.790376	0	0.852307	0	0	0	0	0	0.650233	0.692635	0	0	0.631821	0.737378	0.877795	0	0	0.9217	0	0	0	0.822968	0.754164	0.80769	0.734577	0	0.541114	0	0.746948	0	0	0.866636	0.704602	0.763454	0.765482	0.724538	0.841301	0.818334	0.789092	0.653575	0.845935	0.870102	0.903116	0.961779
TCGA-GR-A4D6-01A	0	0	0	0	0	0	0	0	0.720385	0	0	0	0	0	0	0	0	0	0.634215	0	0	0	0	0.720568	0	0	0	0	0	0	0	0	0	0	0	0	0	0	0	0	0	0	0	0	0	0	0	0	0	0	0	0	0	0	0	0	0	0	0	0.889712	0	0	0	0	0	0	0	0	0	0.7564	0.70304	0.796111	0	0	0	0	0	0	0	0	0	0.646082	0	0.755219	0.762624	0.787174	0	0	0.57762	0	0.655884	0.647062	0.618846	0.595432	0.70039	0.643842	0	0.655451	0.799681	0.786548	0	0	0	0	0	0	0.69322	0.931609	0.937967	0	0	0	0	0.603734	0.429719	0.757953	0.87262	0.753562	0.894081	0.962984	0.93096	0.87964	0.918718	0.954607	0.937037	0.926405	0.94292	0.971965	0.975444	0.933638	0.911371	0.965238	0.967204	0.90351	0	0	0	0.841049	0	0	0	0.645941	0.222591	0	0	0	0	0	0	0	0.610791	0	0	0	0	0	0	0.739341	0	0	0	0	0	0	0	0	0.773673	0	0	0.659683	0	0	0	0	0	0	0	0	0.678079	0	0	0	0.673529	0.801465	0.864428	0	0	0.749072	0	0	0	0.826193	0	0.720346	0	0	0.530836	0	0.668783	0	0	0.759296	0	0	0.69537	0	0.773261	0	0.698207	0.70096	0.789561	0.756861	0.854718	0.86031
TCGA-GR-A4D9-01B	0	0	0	0	0	0	0.617747	0.606914	0.82572	0	0	0	0	0	0	0	0	0.705039	0.739492	0	0	0	0	0.789923	0	0	0	0	0	0	0	0	0	0	0	0	0	0	0	0	0	0	0	0	0	0	0	0	0	0	0	0	0	0	0	0	0	0	0.73102	0.818056	0	0	0	0	0	0	0	0	0	0.811024	0.763583	0.858366	0	0	0	0	0	0	0	0	0	0.695527	0.726821	0.703091	0.78855	0.82674	0	0	0.751935	0.72243	0.772282	0.725461	0.765352	0.770659	0.863769	0.65178	0	0.746694	0.755525	0.855471	0	0	0	0	0	0	0.634428	0.893276	0.925332	0	0.702319	0	0	0.550826	0.761973	0.746557	0.79366	0	0.894668	0.902894	0.841044	0.820594	0.888179	0.9432	0.925032	0.841911	0.919599	0.945758	0.945998	0.939201	0.925275	0.955047	0.941001	0.610172	0	0	0	0	0	0	0	0	0.676749	0	0	0	0	0	0	0	0.675815	0	0	0	0	0	0	0.866305	0	0	0	0	0	0	0	0	0.714209	0	0	0.73035	0	0	0.89849	0	0	0	0	0	0.758828	0	0	0	0.612583	0.825807	0.861924	0	0	0.807929	0	0	0	0.676706	0.696216	0.841674	0	0	0	0	0.78776	0	0	0.865632	0.750258	0.789634	0.673148	0	0.687272	0.726592	0.773229	0	0.761774	0.809967	0.890435	0.947212
TCGA-GS-A9TQ-01A	0	0	0	0	0	0	0	0.630602	0.830409	0	0	0	0	0	0	0	0	0.717665	0.729367	0	0	0	0.65551	0.823903	0	0	0	0	0	0	0	0	0	0	0	0	0	0	0	0	0	0	0	0	0	0	0	0	0	0	0	0	0	0	0	0	0	0	0.723017	0.815625	0	0	0	0	0	0	0	0	0	0.807607	0.785541	0.898793	0	0	0	0	0	0	0	0	0	0	0.739017	0.720425	0.790946	0.819468	0	0	0.680957	0.727009	0.739044	0.70642	0.77676	0.754562	0.865205	0.654353	0	0.751516	0.749391	0.858419	0	0	0	0	0	0.691324	0.664063	0.904779	0.938642	0	0	0	0	0.550242	0.494039	0.802481	0.798993	0	0.888084	0.888008	0.845808	0.826788	0.909229	0.953247	0.929168	0.826478	0.912082	0.95629	0.946495	0.942422	0.903602	0.967418	0.957113	0.61499	0	0	0	0.857027	0	0	0	0.77926	0.612735	0	0	0	0	0	0	0	0.628716	0	0	0	0	0	0	0.889704	0	0	0	0	0	0	0	0	0.695539	0	0	0.729929	0	0	0.892452	0	0	0	0	0	0.760805	0	0	0	0.706838	0.807766	0.876299	0	0	0.729147	0	0	0	0.696962	0	0.842028	0	0	0	0	0.683523	0	0	0	0	0	0.727422	0	0.645143	0	0.812301	0	0	0.734126	0.821781	0.895595
TCGA-GS-A9TT-01A	0	0	0	0	0	0	0.611664	0.676869	0.833846	0	0	0	0	0	0	0	0	0.685928	0.713506	0	0	0.620507	0	0.812632	0	0	0	0	0	0	0	0	0	0	0	0	0	0	0	0	0	0	0	0	0	0	0	0	0	0	0	0	0	0	0	0	0	0	0.713872	0.903309	0	0	0	0	0	0	0	0	0	0.812634	0.835109	0.872884	0	0	0	0	0	0	0	0	0	0	0	0.689443	0.780945	0.80248	0	0	0.727462	0.72047	0.770644	0	0.733576	0.770881	0.863634	0	0	0.764198	0.802193	0.877131	0	0	0	0	0	0	0.630109	0.898531	0.928896	0	0.705235	0	0	0.652806	0.700285	0.836384	0.799874	0	0.910354	0.872619	0.821044	0.818271	0.897483	0.949265	0.934214	0.796838	0.911587	0.957263	0.943494	0.946309	0.931471	0.960768	0.95573	0.617795	0	0	0.800702	0.859408	0	0	0	0	0.705496	0	0	0	0	0	0	0	0.676706	0	0	0	0	0	0	0.87882	0	0	0	0	0	0	0	0	0.732827	0	0	0.759895	0	0	0.878227	0	0	0	0	0	0.768462	0	0	0	0.707154	0.840073	0.90014	0	0	0.827418	0	0	0	0.720562	0.718403	0.844274	0	0	0	0	0.697228	0	0	0	0.787639	0.822247	0.730173	0	0	0	0.761606	0	0	0.77862	0.837359	0.912979
TCGA-GS-A9TU-01A	0	0	0	0	0	0	0	0.68451	0.817932	0	0	0	0	0	0	0	0	0.712504	0.708993	0	0	0	0	0.778699	0	0	0	0	0	0	0	0	0	0	0	0	0	0	0	0	0	0	0	0	0	0	0	0	0	0	0	0	0	0	0	0	0	0	0.715334	0.830368	0	0	0	0	0	0	0	0	0	0.805672	0.789373	0.861359	0	0	0	0	0	0	0	0	0	0.688399	0	0.682929	0.76984	0.818187	0	0	0.694244	0.748587	0.767095	0.703562	0.723896	0.78854	0.844909	0	0	0.746989	0.780856	0.847181	0	0	0	0	0	0	0.666793	0.847246	0.922053	0	0.789016	0	0	0.541786	0.693057	0.781657	0.810506	0	0.882584	0.907182	0.816066	0.830045	0.869383	0.932818	0.931481	0.873012	0.949192	0.959836	0.943869	0.917589	0.924494	0.950575	0.941756	0.599942	0	0	0	0	0	0	0	0	0.693896	0.873138	0	0	0	0	0	0	0.678248	0	0	0	0	0	0	0.840461	0	0	0	0	0	0	0	0	0.689471	0	0	0.747006	0.801904	0	0.844942	0	0	0	0	0	0.73715	0	0	0	0.704542	0.821609	0.8675	0	0	0.928691	0	0	0	0.685917	0.772516	0.843408	0.795374	0	0	0	0.804077	0	0	0.845763	0.702882	0.785122	0.670026	0	0.806008	0.725634	0.8108	0	0.785455	0.835707	0.903884	0.946106
TCGA-GS-A9TV-01A	0	0	0	0	0	0	0	0.626794	0.8162	0	0	0	0	0	0	0	0	0.733894	0.715537	0	0	0	0	0.758908	0	0	0	0	0	0	0	0	0	0	0	0	0	0	0	0	0	0	0	0	0	0	0	0	0	0	0	0	0	0	0	0	0	0	0.719335	0.828009	0	0	0	0	0	0	0	0	0	0.744796	0.784519	0.862652	0	0	0	0	0	0	0	0	0	0.705758	0	0.724805	0.773995	0.813998	0	0	0.658712	0.69109	0.581366	0.71235	0.728172	0.677749	0.800316	0	0	0.736373	0.71081	0.818808	0	0	0	0	0	0	0.580765	0.867864	0.923181	0	0.805664	0	0	0.55591	0.461073	0.828569	0.821007	0.764246	0.904436	0.909925	0.798964	0.865123	0.873177	0.932807	0.96819	0.949254	0.963936	0.968737	0.924275	0.923713	0.926416	0.957388	0.94587	0.576587	0	0	0	0	0	0	0	0	0.63386	0	0	0	0	0	0	0	0.813727	0	0	0	0	0	0	0.866006	0	0	0	0	0	0	0	0	0.709275	0	0	0.723082	0	0	0.898283	0	0	0	0	0	0.732928	0	0	0	0.609379	0.793231	0.859853	0	0	0.892636	0	0	0	0.776127	0.710639	0.802744	0	0	0	0	0.741569	0.899246	0	0.793508	0.729732	0.785726	0.653225	0	0.690962	0	0.78924	0	0.825019	0.82933	0.880721	0.926604
TCGA-GS-A9TW-01A	0	0	0	0	0	0	0.621485	0.637898	0.817125	0	0	0	0	0	0	0	0	0.72684	0.729668	0	0	0	0	0.788858	0	0	0	0	0	0	0	0	0	0	0	0	0	0	0	0	0	0	0	0	0	0	0	0	0	0	0	0	0	0	0	0	0	0	0.72115	0.79168	0	0	0	0	0	0	0	0	0	0.723636	0.764307	0.861458	0	0	0	0	0	0	0	0	0	0.680122	0.703723	0.731926	0.797079	0.855128	0	0	0.651113	0.72997	0.772636	0.649893	0.767968	0.784215	0.85778	0	0	0.743061	0.821652	0.873814	0	0	0	0	0	0	0.631192	0.898053	0.927189	0	0	0	0	0.572909	0.476986	0.802036	0.805691	0	0.877303	0.914319	0.798537	0.82578	0.888101	0.949812	0.926596	0.867179	0.917197	0.947322	0.94241	0.922884	0.906698	0.959623	0.943262	0.602055	0	0	0.806572	0.874231	0	0	0	0.767254	0.50408	0	0	0	0	0	0	0	0.788109	0	0	0	0	0	0	0.863664	0	0	0	0	0	0	0	0	0.6641	0	0	0.725326	0	0	0.892777	0	0	0	0	0	0.705726	0.705368	0	0	0.611285	0.792172	0.863834	0	0	0.898593	0	0	0	0.81046	0.713113	0.837847	0.793563	0	0.638141	0	0.710296	0	0	0.810301	0.745021	0.788346	0.673794	0	0.68178	0.651233	0.779101	0	0.791743	0.820536	0.875924	0.933227
TCGA-GS-A9TX-01A	0	0	0	0	0	0	0.616787	0.664374	0.829152	0	0	0	0	0	0	0	0	0.695368	0.763683	0	0	0.684856	0	0.810751	0	0	0	0	0	0	0	0	0	0	0	0	0	0	0	0	0	0	0	0	0	0	0	0	0	0	0	0	0	0	0	0	0	0.640949	0.681554	0.893877	0	0	0	0	0	0	0	0	0	0.803201	0.914981	0.879408	0	0	0	0	0	0	0	0	0	0.688034	0	0.709247	0.749895	0.793777	0	0	0.775148	0.704525	0.738355	0	0.750289	0.76189	0.84844	0.651706	0	0.756214	0.783004	0.858436	0	0	0	0	0	0.690057	0.684841	0.866096	0.921917	0	0.755311	0	0	0.544957	0.692564	0.779797	0.81849	0	0.881523	0.911519	0.844321	0.847741	0.886069	0.941581	0.924764	0.876947	0.937763	0.95756	0.913533	0.934835	0.931898	0.956332	0.942851	0.610172	0	0	0.800517	0.870471	0	0	0	0	0.744532	0.842817	0	0	0	0	0	0	0.670544	0	0	0	0	0	0	0.862514	0	0	0	0	0	0	0	0	0.720862	0	0	0.750058	0	0	0.855835	0	0	0	0	0	0.739916	0	0	0	0.70567	0.797879	0.890067	0	0	0.848257	0	0	0	0	0.702635	0.814233	0.801149	0	0	0	0.795701	0.908181	0	0.73995	0.789057	0.789867	0.700847	0	0.642944	0.665467	0.824699	0	0	0.802609	0.862039	0.923891
TCGA-GS-A9TY-01A	0	0	0	0	0	0	0	0	0.790437	0	0	0	0	0	0	0	0	0.679673	0.754075	0	0	0	0	0.801979	0	0	0	0	0	0	0	0	0	0	0	0	0	0	0	0	0	0	0	0	0	0	0	0	0	0	0	0	0	0	0	0	0	0	0	0.852925	0	0	0	0	0	0	0	0	0	0.737164	0.690996	0.836915	0	0	0	0	0	0	0	0	0	0.670758	0	0.76643	0.797535	0.825853	0	0	0.569971	0.651691	0.638855	0.610175	0.583746	0.669353	0.765995	0	0	0.653818	0.769906	0.781956	0	0	0	0	0	0	0.708625	0.941098	0.944554	0	0	0	0	0.587864	0.424105	0.734529	0.824327	0	0.893728	0.947675	0.832158	0.8203	0.934715	0.954658	0.909686	0.894079	0.929521	0.94823	0.981758	0.936901	0.896879	0.9677	0.953699	0.626718	0	0	0	0.844246	0	0	0	0.601524	0.184102	0	0	0	0	0	0	0	0.785191	0	0	0	0	0	0	0.703726	0	0	0	0	0	0	0	0	0.758036	0	0	0.752804	0	0	0	0	0	0	0	0	0.695138	0.686011	0	0	0	0.791409	0.901229	0	0	0.757187	0	0	0	0.819496	0	0.71539	0	0	0.510303	0	0.664353	0	0	0	0	0	0.721081	0	0.771607	0	0.670882	0	0.749504	0.779245	0.847282	0.847484
TCGA-GS-A9TZ-01A	0	0	0	0	0	0	0.626543	0.615882	0.807765	0	0	0	0	0	0	0	0	0.733319	0.744966	0	0	0	0	0.786092	0	0	0	0	0	0	0	0	0	0	0	0	0	0	0	0	0	0	0	0	0	0	0	0	0	0	0	0	0	0	0	0	0	0.645736	0.715696	0.811319	0	0	0	0	0	0	0	0	0	0.811371	0.782004	0.877229	0	0	0	0	0	0	0	0	0	0.687482	0	0.719343	0.750657	0.811784	0	0	0.702452	0.681924	0.754618	0	0.775608	0.705623	0.791602	0	0	0.752722	0.730189	0.802015	0	0	0	0	0	0	0.656606	0.866662	0.912381	0	0.799913	0	0	0.541462	0.697311	0.842191	0.833176	0	0.906938	0.913614	0.80597	0.86247	0.878856	0.944063	0.948491	0.904432	0.954893	0.96738	0.953624	0.933213	0.920807	0.957436	0.947778	0.575297	0	0	0.796644	0	0	0	0	0	0.673306	0	0	0	0	0	0	0	0.693535	0	0	0	0	0	0	0.865556	0	0	0	0	0	0	0	0	0.688399	0	0	0.752503	0	0	0.879796	0	0	0	0	0	0.739797	0	0	0	0.593612	0.797544	0.870498	0	0	0.863921	0	0	0	0.682759	0.710175	0.766108	0	0	0	0	0.77784	0.895532	0	0.796232	0.745319	0.798159	0.669859	0	0.696475	0.66416	0.788797	0	0.751578	0.812309	0.869363	0.929402
TCGA-GS-A9U3-01A	0	0	0	0	0	0	0	0.623788	0.798798	0	0	0	0	0	0	0	0	0.648665	0.715887	0	0	0	0	0.756142	0	0	0	0	0	0	0	0	0	0	0	0	0	0	0	0	0	0	0	0	0	0	0	0	0	0	0	0	0	0	0	0	0	0	0.726733	0.837171	0	0	0	0	0	0	0	0	0	0.806078	0.777074	0.854911	0	0	0	0	0	0	0	0	0	0.752615	0.738398	0.725447	0.80374	0.835324	0	0	0.703217	0.763767	0.694047	0.665818	0.759601	0.733567	0.789759	0	0	0.726324	0.753616	0.831736	0	0	0	0	0	0	0.675915	0.869108	0.924877	0	0.800702	0	0	0.641579	0.682146	0.815248	0.8106	0.752243	0.896169	0.907454	0.773772	0.84954	0.867523	0.935697	0.933975	0.905812	0.95341	0.966749	0.942833	0.927356	0.887964	0.949817	0.94399	0.568642	0	0	0	0	0	0	0	0	0.566892	0	0	0	0	0	0	0	0.807278	0	0	0	0	0	0	0.832483	0	0	0	0	0	0	0	0	0.677717	0	0	0.750058	0.805016	0	0.864788	0	0	0	0	0	0.694598	0	0	0	0.708666	0.801281	0.876063	0	0	0.908696	0	0	0	0.81893	0.782404	0.813765	0.785718	0	0.641312	0	0.777082	0	0	0.78146	0.704174	0.789634	0.642278	0	0.796149	0.758801	0.779589	0	0.80625	0.834695	0.893579	0.930759
TCGA-GS-A9U4-01A	0	0	0	0	0	0	0.619276	0.633462	0.797808	0	0	0	0	0	0	0	0	0.61881	0.738633	0	0	0	0	0.793976	0	0	0	0	0	0	0	0	0	0	0	0	0	0	0	0	0	0	0	0	0	0	0	0	0	0	0	0	0	0	0	0	0	0	0.71079	0.802083	0	0	0	0	0	0	0	0	0	0.79523	0.746836	0.86968	0	0	0	0	0	0	0	0	0	0.745362	0.666645	0.75155	0.778325	0.857979	0	0	0.711156	0.723344	0.782165	0.640069	0.76318	0.759813	0.781728	0	0	0.720243	0.811496	0.840451	0	0	0	0	0	0	0.655348	0.914969	0.937668	0	0	0	0	0.535069	0.404974	0.781195	0.840008	0.754308	0.897902	0.915798	0.834998	0.836783	0.880452	0.945894	0.935384	0.893141	0.936083	0.950569	0.931277	0.916544	0.883581	0.945649	0.949766	0.575297	0	0	0	0	0	0	0	0.743302	0.466426	0	0	0	0	0	0	0	0.76244	0	0	0	0	0	0	0.841295	0	0	0	0	0	0	0	0	0.66976	0	0	0.752654	0.773194	0	0.850506	0	0	0	0	0.748135	0.673578	0.695872	0	0	0.710562	0.774011	0.871581	0	0	0.898721	0	0	0	0.828354	0.779387	0.791257	0	0	0.596286	0	0.714793	0	0	0.808584	0.726091	0.811318	0.635994	0	0.820023	0.627944	0.773143	0.701565	0.803169	0.825321	0.887085	0.932846
TCGA-RQ-A68N-01A	0	0	0	0	0	0	0.625876	0	0.804235	0	0	0	0	0	0	0	0	0.639987	0.737266	0	0	0	0	0.796502	0	0	0	0	0	0	0	0	0	0	0	0	0	0	0	0	0	0	0	0	0	0	0	0	0	0	0	0	0	0	0	0	0	0	0	0.860497	0	0	0	0	0	0	0	0	0	0.751281	0.688301	0.851459	0	0	0	0	0	0	0	0	0	0.643957	0.731659	0.74491	0.75462	0.845202	0	0	0.544889	0.637786	0.621132	0.646723	0.725285	0.714401	0.791948	0	0	0.686207	0.799744	0.821342	0	0	0	0	0	0	0.738686	0.919637	0.935002	0	0	0	0	0.654221	0.432937	0.748872	0.8152	0	0.899435	0.953152	0.844694	0.818554	0.912653	0.952943	0.919927	0.915981	0.937299	0.955136	0.95782	0.935884	0.90509	0.960883	0.958525	0.603099	0	0	0	0	0	0	0	0.672691	0.309771	0	0	0	0	0	0	0	0.793645	0	0	0	0	0	0	0.724381	0	0	0	0	0	0	0	0	0.786197	0	0	0.768896	0	0	0.904844	0	0	0	0	0	0.703921	0.699248	0	0	0.649649	0.796943	0.879297	0	0	0.830212	0	0	0	0.776073	0	0.810989	0	0	0.543778	0	0.673789	0	0	0	0.795226	0	0.68945	0	0.77895	0	0.681171	0	0.68714	0.787401	0.8426	0.877452
TCGA-RQ-A6JB-01A	0	0	0	0	0	0	0	0.633679	0.812503	0	0	0	0	0	0	0	0	0.726506	0.709778	0	0	0	0	0.79886	0	0	0	0	0	0	0	0	0	0	0	0	0	0	0	0	0	0	0	0	0	0	0	0	0	0	0	0	0	0	0	0	0	0	0	0.802634	0	0	0	0	0	0	0	0	0	0.721996	0.771287	0.885748	0	0	0	0	0	0	0	0	0	0.746685	0.679678	0.772654	0.798441	0.864806	0	0	0.699194	0.750859	0.768768	0.611624	0.74935	0.805501	0.847979	0.658464	0	0.744965	0.832539	0.855069	0	0	0	0	0	0	0.63569	0.905067	0.930067	0	0.709808	0	0	0.567447	0.482804	0.804551	0.782593	0	0.890038	0.918355	0.762575	0.831039	0.867282	0.927996	0.93188	0.873794	0.932185	0.945435	0.937371	0.908425	0.894025	0.9481	0.941784	0.595605	0	0	0	0	0	0	0	0.744859	0.502677	0	0	0	0	0	0	0	0.778326	0	0	0	0	0	0	0.843579	0	0	0	0	0	0	0	0	0.64733	0	0	0.708206	0	0	0.876515	0	0	0	0	0	0.699876	0	0	0	0.624539	0.786751	0.894797	0	0	0.917738	0	0	0	0.869233	0.817546	0.819316	0.768036	0	0.605634	0	0.757942	0	0	0.788151	0.735712	0.773935	0.644859	0	0.826575	0.782586	0.80119	0.704952	0.798648	0.836718	0.896183	0.951478
TCGA-RQ-AAAT-01A	0	0	0	0	0	0	0.603411	0	0.796586	0	0	0	0	0	0	0	0	0.638441	0.763008	0	0	0	0	0.809887	0	0	0	0	0	0	0	0	0	0	0	0	0	0	0	0	0	0	0	0	0	0	0	0	0	0	0	0	0	0	0	0	0	0	0.719857	0.843594	0	0	0	0	0	0	0	0	0	0.728403	0.709914	0.797156	0	0	0	0	0	0	0	0	0	0.63729	0.733141	0.751441	0.803768	0.828983	0	0	0.559004	0.655588	0.653671	0.628175	0.596208	0.672369	0.751241	0.646959	0	0.693269	0.819213	0.821039	0	0	0	0	0	0	0.688543	0.946017	0.953121	0	0	0	0	0.572909	0.440049	0.810238	0.737033	0	0.89229	0.944992	0.882748	0.852164	0.942505	0.953403	0.892656	0.855144	0.915353	0.92934	0.97122	0.938608	0.911723	0.964432	0.958914	0.6694	0	0	0	0.841422	0	0	0	0.606704	0.263391	0	0	0	0	0	0	0	0.785928	0	0	0	0	0	0	0.682275	0	0	0	0	0	0	0	0	0.835208	0	0	0.722127	0	0	0	0	0	0	0	0	0.659087	0.738294	0	0	0	0.807008	0.900817	0	0	0.738385	0	0	0	0.833256	0	0.706146	0	0	0.543251	0	0	0	0	0	0	0	0.711343	0	0.764883	0	0.697379	0.764487	0.692917	0.760892	0.85246	0.863591
TCGA-VB-A8QN-01A	0	0	0	0	0	0	0.625876	0	0.804571	0	0	0	0	0	0	0	0	0.645265	0.739858	0	0	0	0	0.798012	0	0	0	0	0	0	0	0	0	0	0	0	0	0	0	0	0	0	0	0	0	0	0	0	0	0	0	0	0	0	0	0	0	0	0	0.832935	0	0	0	0	0	0	0	0	0	0.741203	0.771837	0.841166	0	0	0	0	0	0	0	0	0	0.750207	0.705557	0.778039	0.817549	0.843124	0	0	0.541982	0.607433	0.607965	0.62979	0.71214	0.699772	0.810381	0	0	0.739124	0.798571	0.839158	0	0	0	0	0	0	0.713145	0.929195	0.943842	0	0	0	0	0.553828	0.415649	0.745381	0.797527	0	0.912546	0.938775	0.833148	0.841455	0.901402	0.945054	0.917782	0.826746	0.918101	0.94246	0.944568	0.937123	0.895643	0.962664	0.953415	0.597792	0	0	0	0	0	0	0	0.690112	0.330627	0	0	0	0	0	0	0	0.77522	0	0	0	0	0	0	0.86518	0	0	0	0	0	0	0	0	0.764062	0	0	0.734937	0.790376	0	0.887811	0	0	0	0	0.744809	0.655786	0.677504	0	0	0.627029	0.787312	0.87742	0	0	0.800922	0	0	0	0.856829	0.711471	0.806209	0	0	0.568319	0	0.737926	0	0	0.749532	0.775374	0	0.65987	0	0.769427	0	0.746322	0	0.79408	0.802522	0.865756	0.909875
TCGA-2H-A9GF-01A	0	0	0.90781	0.917408	0	0	0	0.712453	0.841933	0	0	0	0	0	0	0	0	0.65926	0.754903	0	0	0.618744	0.644258	0.799583	0	0	0	0	0	0	0	0	0	0	0	0	0	0	0	0	0	0	0	0	0	0	0	0	0	0	0	0	0	0	0	0	0	0	0.637701	0.830282	0	0	0	0	0	0	0	0	0	0.852332	0.89565	0.884112	0	0	0.72696	0	0	0	0	0	0	0.67842	0.718685	0.820448	0.874161	0.89046	0	0	0.792094	0.844755	0.818076	0.577771	0.775608	0.847314	0.88435	0.626926	0	0.753816	0.871994	0.909555	0	0	0.658435	0	0	0	0.697296	0.885932	0.929922	0.901585	0.893412	0.696641	0	0.743593	0.784931	0.885	0.708905	0	0.806454	0.829117	0.870992	0.681979	0.809736	0.852284	0.824415	0	0.835524	0.844046	0.867442	0.828213	0.7529	0.886189	0.836726	0.73486	0	0	0	0	0	0	0.879211	0.890039	0.897116	0.82321	0	0.786814	0.91743	0	0.896524	0.766607	0.935215	0.726611	0	0	0	0	0	0.90145	0	0.758218	0.809314	0.722679	0.751466	0.907311	0	0	0.887656	0.748975	0.886692	0.900994	0.798884	0	0.648425	0	0.850281	0	0	0.780364	0.838116	0.87134	0	0.831175	0.863747	0.895132	0.94721	0	0	0.866853	0	0	0	0.902808	0.92224	0.906651	0.673187	0	0.794707	0.782698	0.879036	0	0	0.898393	0.873724	0.823986	0.78495	0.661072	0.882662	0.84966	0.881264	0.721129	0.857452	0.901681	0.925369	0.956687
TCGA-2H-A9GG-01A	0	0	0.799601	0.901528	0	0	0.639822	0.735335	0.877296	0	0	0	0	0	0	0	0.640387	0.800001	0.829065	0	0	0.718534	0.694289	0.840423	0	0	0	0	0	0	0	0	0.790152	0	0	0	0.650955	0	0	0	0	0	0	0	0	0	0	0	0.744326	0	0	0	0	0	0	0	0	0.571447	0.52063	0.872748	0	0	0	0	0	0	0.847455	0	0	0.835732	0.846769	0.928742	0	0	0.719261	0	0	0	0	0	0	0.68449	0.723104	0.882139	0.918681	0.908062	0	0	0.817942	0.876885	0.87567	0.690918	0.842873	0.867119	0.87316	0.624147	0	0.797159	0.888214	0.933988	0	0	0.652062	0	0	0	0.720576	0.886893	0.91453	0.725822	0.877285	0.641675	0	0.756337	0.822261	0.87085	0.723322	0	0.777683	0.755251	0.836012	0	0.684066	0.805728	0.751725	0	0.800868	0.839724	0.760321	0.755052	0.579029	0.819754	0.734229	0.781524	0	0	0	0	0	0	0.90428	0.928182	0.867441	0.881167	0	0.810708	0	0.920898	0.911239	0.76526	0.93076	0.7525	0	0	0	0	0	0.857235	0	0.75752	0.751212	0.675517	0.791273	0.856082	0	0.903466	0.932795	0	0.845787	0.867322	0.872642	0	0.905824	0.867236	0.914824	0	0	0.786951	0.871936	0.940805	0	0.834899	0.864087	0.898427	0.937535	0.83493	0	0.880877	0	0	0	0.91343	0.915328	0.903853	0.545052	0.815401	0.838851	0.791752	0.884553	0	0	0.898785	0.869671	0.851402	0.772571	0.675803	0.881476	0.866984	0.857401	0.664905	0.87409	0.903681	0.92945	0.938505
TCGA-2H-A9GH-01A	0	0	0	0.836464	0	0	0	0.712126	0.851842	0	0	0	0	0	0	0	0	0.667567	0.785295	0	0	0	0.632386	0.806655	0	0	0	0	0	0	0	0	0	0	0	0	0	0	0	0	0	0	0	0	0	0	0	0	0	0	0	0	0	0	0	0	0	0	0.66349	0.825058	0	0	0	0	0	0	0	0	0	0.866778	0.895502	0.909053	0	0	0.760562	0	0	0	0	0	0	0.690922	0.758376	0.82956	0.87803	0.902469	0	0	0.76656	0.837051	0.817027	0.566064	0.776128	0.830241	0.904167	0.656005	0	0.728229	0.868746	0.919939	0	0	0	0	0	0	0.713083	0.889404	0.935596	0.91882	0.891353	0.719831	0	0.764275	0.861049	0.864839	0.678374	0	0.781172	0.763904	0.852432	0.629968	0.822439	0.871324	0.84635	0	0.853758	0.842743	0.876735	0.847911	0.782646	0.893429	0.874063	0.758696	0	0	0	0	0	0	0.873435	0.91174	0.905262	0.850276	0	0.764642	0.906473	0	0.906782	0.772277	0.928396	0.911747	0	0	0	0	0	0.820231	0	0.736694	0.778714	0.847735	0.790531	0.900011	0	0	0.900244	0.859778	0.95698	0.913765	0.833007	0	0.644629	0	0.901212	0	0	0.80218	0.883346	0.935817	0	0	0.853473	0.874493	0.970491	0	0	0.856563	0	0	0	0.811266	0.891318	0.908497	0.695709	0	0.749949	0.752149	0.834313	0	0	0.859959	0.786821	0.838777	0.822368	0	0.851456	0.806077	0.813894	0	0.851703	0.853392	0.897778	0.942074
TCGA-2H-A9GI-01A	0	0	0	0.844256	0	0	0.601042	0.691094	0.857175	0	0	0	0	0	0	0	0	0.685709	0.736915	0	0	0.594469	0.641987	0.790016	0	0	0	0	0	0	0	0	0	0	0	0	0	0	0	0	0	0	0	0	0	0	0	0	0	0	0	0	0	0	0	0	0	0	0.665876	0.851133	0	0	0	0	0	0	0	0	0	0.778223	0.836722	0.863575	0	0	0.705262	0	0	0	0	0	0	0.663278	0.696511	0.804207	0.820371	0.843138	0	0	0.76558	0.768369	0.830258	0.602076	0.738701	0.807549	0.879277	0	0	0.742536	0.852562	0.893088	0	0	0	0	0	0	0.713878	0.897654	0.935806	0.932051	0.908565	0.674804	0	0.782873	0.799359	0.858812	0.692332	0	0.865868	0.867769	0.862503	0.787564	0.843997	0.914449	0.802052	0.679425	0.854335	0.857704	0.879834	0.889888	0.834463	0.926718	0.904959	0.67539	0	0	0.794117	0	0	0	0.791107	0.875774	0.466426	0.849045	0	0.777778	0.934345	0	0.727768	0.844288	0.841353	0.814722	0	0	0	0.873304	0	0.836396	0	0.770475	0	0.81192	0.831029	0.908647	0	0	0.874996	0.758927	0.925049	0.870239	0.859235	0	0.698926	0	0.713808	0	0	0.75259	0.775529	0.843269	0	0	0.848149	0.868233	0.913715	0	0	0.858961	0	0	0	0.835274	0.833254	0.818896	0.773411	0	0.639179	0.746109	0.82976	0	0	0.82444	0.661756	0.827218	0.79641	0.719057	0.847302	0.81881	0.746774	0.68871	0.868458	0.862332	0.916397	0.954722
TCGA-2H-A9GJ-01A	0	0	0.86726	0.850525	0	0	0	0.713075	0.857878	0	0	0	0	0	0	0	0	0.659067	0.785544	0	0	0.558246	0.635089	0.807949	0	0	0	0	0	0	0	0	0	0	0	0	0	0	0	0	0	0	0	0	0	0	0	0	0	0	0	0	0	0	0	0	0	0.640735	0.655162	0.829848	0	0	0	0	0	0	0	0	0	0.856957	0.879996	0.88302	0	0	0.733318	0	0	0	0	0	0	0.687206	0.786789	0.844922	0.836914	0.878632	0	0	0.767445	0.824831	0.837295	0.636944	0.748311	0.818323	0.895492	0	0	0.783535	0.825593	0.914698	0	0	0	0	0	0	0.717528	0.866012	0.931543	0.911485	0.93866	0.750262	0.760867	0.832236	0.889488	0.915697	0.707795	0	0.760216	0.785852	0.892128	0.626854	0.839536	0.881124	0.79928	0	0.801295	0.842516	0.863478	0.87365	0.754526	0.895498	0.877021	0.733394	0	0	0.880355	0	0	0	0.665457	0.916187	0.882066	0.822513	0	0.884477	0.893151	0	0.940636	0.797926	0.937742	0.915367	0	0	0	0	0	0.771585	0	0.724632	0.788992	0.836919	0.806934	0.950286	0	0	0.92426	0.777872	0.934255	0.921389	0.872735	0	0.659859	0	0.883196	0	0	0.844158	0.864549	0.905194	0	0	0.854283	0.905408	0.976475	0	0	0.853527	0	0	0	0.744831	0.871224	0.877865	0.738531	0	0.717381	0.729157	0.832906	0	0	0.891156	0.794844	0.863691	0.576456	0	0.855916	0.798343	0.685943	0	0.839387	0.85292	0.905615	0.944863
TCGA-2H-A9GK-01A	0	0	0	0	0	0	0	0	0.733046	0	0	0	0	0	0	0	0	0.668884	0.690024	0	0	0	0	0.743928	0	0	0	0	0	0	0	0	0	0	0	0	0	0	0	0	0	0	0	0	0	0	0	0	0	0	0	0	0	0	0	0	0	0	0	0.826319	0	0	0	0	0	0	0	0	0	0.768883	0.83544	0.865536	0	0	0.695397	0	0	0	0	0	0	0.692947	0.724891	0.829101	0.869384	0.861471	0	0	0.61013	0.804212	0.790169	0.602863	0.737325	0.747475	0.840841	0	0	0.605194	0.635647	0.86575	0	0	0	0	0	0	0.650919	0.844447	0.901171	0.822371	0.854302	0	0	0.646372	0.738131	0.590229	0.733987	0	0.807106	0.793603	0.914684	0	0.654953	0.781154	0.805467	0	0.837689	0.851608	0.861196	0.679884	0.739501	0.823114	0.753336	0.844499	0	0	0	0	0	0	0.789777	0.825649	0.824585	0	0	0	0	0	0.77494	0	0.868325	0	0	0	0	0	0	0.859549	0	0.88559	0	0	0	0.786093	0	0	0.627926	0	0.780462	0.809005	0.828812	0	0.815347	0	0	0	0	0.641568	0.530733	0.760825	0	0	0.772203	0.842445	0.895973	0.736781	0.99694	0.904942	0	0	0	0.943654	0.971373	0.95289	0.913456	0.897724	0.953049	0.934954	0.948686	0.924539	0.987716	0.946156	0.91006	0.935284	0.920079	0.913284	0.971061	0.969207	0.956089	0.916742	0.953504	0.969329	0.967004	0.984356
TCGA-2H-A9GL-01A	0	0	0.860437	0	0	0	0.612993	0.689108	0.851977	0	0	0	0	0	0	0	0.65599	0.719068	0.801871	0	0	0.669454	0.702143	0.86026	0	0	0	0	0	0	0	0	0	0	0	0	0	0	0	0	0	0	0	0	0	0	0	0	0	0	0	0	0	0	0	0	0	0.61378	0.622422	0.801084	0	0	0	0	0	0	0	0	0	0.871497	0.895557	0.877928	0	0	0.669434	0	0	0	0	0	0	0.684109	0.655613	0.853195	0.876543	0.863441	0	0	0.744938	0.829508	0.894298	0.598591	0.815153	0.869175	0.904241	0.625149	0	0.769363	0.88243	0.940727	0	0	0.713996	0	0	0.677033	0.756539	0.860322	0.925681	0.820847	0.81719	0.597005	0	0.697371	0.83196	0.740767	0.725124	0	0.787229	0.791954	0.877219	0	0.777973	0.831615	0.730965	0	0.827562	0.836897	0.903193	0.830128	0.666855	0.883029	0.83318	0.758696	0	0	0	0	0	0	0.809761	0.877376	0.785383	0.886487	0	0.811051	0.95429	0	0.810859	0.806424	0.895489	0.828231	0	0	0	0	0	0.925175	0	0.866159	0.789226	0.748579	0.821926	0.720096	0	0	0.891872	0	0	0.84065	0.825878	0	0.678855	0	0.798263	0	0	0.81301	0.787041	0.865654	0	0	0.814719	0.831241	0.913276	0	0	0.930001	0	0	0	0.79771	0.900869	0.932597	0.668529	0	0.795283	0.844488	0.866399	0.898056	0.86483	0.879109	0.879947	0.874345	0.737754	0.713268	0.897447	0.915856	0.880027	0.788627	0.878762	0.910047	0.945067	0.945103
TCGA-2H-A9GM-01A	0	0	0.892511	0	0	0	0	0.692741	0.834093	0	0	0	0	0	0	0	0	0.677308	0.619372	0	0	0.599428	0	0.799465	0	0	0	0	0	0	0	0	0	0	0	0	0	0	0	0	0	0	0	0	0	0	0	0	0	0	0	0	0	0	0	0	0	0	0.663188	0.85455	0	0	0	0	0	0	0	0	0	0.837389	0.871827	0.864648	0	0	0.748387	0	0	0	0	0	0	0.64552	0.738631	0.825008	0.880566	0.894321	0	0	0.752973	0.828596	0.839603	0.592406	0.730251	0.824491	0.866237	0	0	0.744254	0.725123	0.915764	0	0	0	0	0	0	0.685967	0.879193	0.928084	0.88386	0.89649	0.59675	0	0.719293	0.720668	0.835315	0.713934	0	0.757839	0.793962	0.924725	0.681905	0.799306	0.838028	0.727777	0	0.805848	0.852204	0.897089	0.816569	0.674234	0.873523	0.815723	0.76911	0	0	0	0	0	0	0.741917	0.924848	0.93545	0.857618	0	0.812298	0	0	0.843034	0.850718	0.913862	0.789464	0	0	0	0	0	0.828333	0	0.773905	0.818084	0.78674	0.760399	0.832541	0	0	0.859215	0	0.934162	0.880807	0.861059	0	0.661218	0	0.830144	0	0	0.735774	0.840445	0.856311	0	0	0.869567	0.877512	0.898527	0.834035	0	0.883947	0	0	0	0.897758	0.93847	0.891877	0.823835	0	0.882999	0.847145	0.920583	0.859516	0	0.888964	0.957696	0.787163	0.802379	0.641645	0.900053	0.91912	0.88141	0.732674	0.910064	0.938511	0.953817	0.962062
TCGA-2H-A9GN-01A	0	0	0.845067	0.89395	0	0	0.610555	0.723058	0.877635	0	0	0	0	0	0	0	0.627018	0.625079	0.819886	0	0	0.567312	0.727754	0.870391	0	0	0	0	0	0	0	0	0	0	0	0	0	0	0	0	0	0	0	0	0	0	0	0	0	0	0	0	0	0	0	0	0	0.642504	0.688984	0.747759	0	0	0	0	0	0	0.834981	0	0	0.88414	0.896553	0.859262	0	0	0.750899	0	0	0	0	0	0	0.696624	0.755721	0.83761	0.890012	0.907553	0	0	0.807193	0.840128	0.867878	0.601548	0.777881	0.879814	0.929343	0.597957	0	0.776876	0.856763	0.935333	0	0	0.663902	0	0	0	0.724332	0.911328	0.952757	0.892242	0.883958	0.730561	0.717598	0.76751	0.780267	0.85401	0	0	0.734174	0.860452	0.838261	0	0.766504	0.845689	0.714566	0	0.773317	0.82319	0.895265	0.821221	0.754749	0.870354	0.851157	0.816818	0	0	0	0	0	0	0.72932	0.918078	0.865976	0.830889	0	0.771394	0.90462	0	0.833501	0.841667	0.896619	0.935863	0	0	0	0	0	0.906752	0	0.842171	0.746562	0.856687	0.805704	0.883985	0	0	0.872261	0	0.910436	0.82719	0.871045	0	0.64692	0	0.80348	0	0	0.71967	0.832243	0.929146	0	0	0.792351	0.888276	0.938644	0	0	0.870708	0	0	0	0.801607	0.862528	0.902248	0.70456	0	0.7173	0.753813	0.834972	0	0	0.814282	0.824282	0.855929	0.739737	0	0.861497	0.833716	0.81326	0.696621	0.836383	0.872106	0.917627	0.951545
TCGA-2H-A9GO-01A	0	0	0.864272	0.855934	0	0	0.609754	0.740513	0.864592	0	0	0	0	0	0	0	0	0.654617	0.777023	0	0	0.579125	0.776806	0.896143	0	0	0	0	0	0	0	0	0	0	0	0	0	0	0	0	0	0	0	0	0	0	0	0	0	0	0	0	0	0	0	0	0	0.617834	0.630034	0.815034	0	0	0	0	0	0	0	0	0	0.809624	0.890625	0.905711	0	0	0.70014	0	0	0	0	0	0	0.687298	0.786059	0.812088	0.828167	0.87808	0	0	0.765559	0.769169	0.831414	0.575055	0.76131	0.82669	0.885316	0.633254	0	0.754909	0.861961	0.908703	0	0	0	0	0	0	0.715746	0.918221	0.943374	0.917246	0.922625	0.71199	0	0.772896	0.783136	0.911561	0.733794	0	0.83294	0.787391	0.885571	0.801289	0.864382	0.915474	0.782181	0	0.833751	0.852283	0.906491	0.890341	0.851761	0.915068	0.893812	0.704035	0	0	0.758331	0	0	0	0.767412	0.871085	0.377008	0	0	0.796501	0.924706	0.904758	0.886605	0.802498	0.869622	0.820624	0	0	0	0.854524	0	0.826569	0	0.802467	0.790503	0.779317	0.859046	0.925652	0	0	0.914198	0	0.846373	0.876722	0.86537	0	0.709043	0	0.874679	0	0	0.824445	0.757726	0.852614	0	0	0.852328	0.85898	0.923709	0	0	0.864696	0	0	0	0.814467	0.792787	0.765387	0.75123	0	0	0	0.835209	0	0	0.831885	0.705663	0.862895	0.631745	0	0.765404	0.645365	0.772883	0	0.80579	0.813451	0.893607	0.940166
TCGA-2H-A9GQ-01A	0	0	0.773601	0.913139	0	0	0.717599	0.761198	0.873442	0	0	0	0	0	0	0	0.59854	0.758209	0.840861	0	0	0.762766	0.771319	0.883381	0	0	0	0	0	0	0	0	0	0	0	0	0	0	0	0	0	0	0	0	0	0	0	0	0	0	0	0	0	0	0	0	0	0.561833	0.556463	0.735443	0	0	0	0	0	0	0.847455	0	0	0.831894	0.896681	0.905237	0	0	0.701928	0	0	0	0	0	0	0.607028	0.827354	0.858018	0.893809	0.883362	0	0	0.820069	0.842539	0.904265	0.685636	0.866781	0.923681	0.953055	0.588795	0	0.849671	0.878575	0.953166	0	0	0.788871	0	0	0.664507	0.804327	0.941499	0.964734	0.743486	0.777172	0	0	0.601823	0.778785	0.824979	0	0	0.698588	0.715072	0.773324	0	0.764721	0.847583	0.708754	0	0.756829	0.797033	0.503924	0.809772	0.759461	0.873552	0.803806	0.7506	0	0	0.898713	0	0	0	0.911352	0.835621	0.85134	0.854433	0.849703	0.921607	0	0	0.677344	0.781507	0.964803	0.786755	0	0	0	0	0	0.736453	0	0.785373	0.740828	0.700395	0.88037	0	0	0.844145	0.914847	0	0.907846	0.897306	0.909536	0	0.513244	0	0.867636	0	0	0.888265	0.86095	0.932957	0	0.817794	0.895028	0.917347	0.976964	0	0	0.878586	0	0	0	0	0.806912	0.830424	0	0	0	0	0.799927	0	0	0	0.737795	0.735409	0	0	0	0.65667	0.760973	0	0	0.777765	0.824311	0.906867
TCGA-2H-A9GR-01A	0	0	0.911522	0.854004	0	0	0	0.633751	0.83468	0	0	0	0	0	0	0	0	0.70953	0.737216	0	0	0.607968	0	0.795125	0	0	0	0	0	0	0	0	0	0	0	0	0	0	0	0	0	0	0	0	0	0	0	0	0	0	0	0	0	0	0	0	0	0	0.696892	0.876752	0	0	0	0	0	0	0	0	0	0.838726	0.887589	0.906445	0	0	0.750618	0	0	0	0	0	0	0.682379	0.717645	0.825028	0.8691	0.919118	0	0	0.760404	0.816194	0.850845	0.504924	0.768551	0.821687	0.895115	0.640109	0	0.773288	0.795606	0.914804	0	0	0	0	0	0	0.693057	0.877971	0.925764	0.875926	0.881454	0.657847	0	0.733442	0.796751	0.85802	0.684585	0	0.845125	0.796437	0.861828	0.726519	0.804852	0.858042	0.816573	0	0.829186	0.833304	0.893864	0.841826	0.744488	0.875527	0.832095	0.771584	0	0	0	0	0	0	0.712729	0.909156	0.911647	0.83141	0	0.80254	0.916236	0	0.898377	0.812237	0.924797	0.796863	0	0	0	0	0	0.812712	0	0.743889	0.820687	0.841964	0.835019	0.909154	0	0	0.869397	0.774159	0.875855	0.874283	0.857754	0	0.703845	0.868317	0.809124	0	0	0.743398	0.822763	0.852767	0	0	0.862224	0.851006	0.936107	0	0	0.861415	0	0	0	0.883493	0.921476	0.921456	0.61986	0	0.849258	0.758566	0.904584	0.901909	0	0.901887	0.786203	0.812944	0.810434	0.670503	0.853386	0.866415	0.904264	0.677956	0.885399	0.910935	0.937467	0.962572
TCGA-IC-A6RE-01A	0	0	0	0.853167	0	0	0	0.690905	0.824322	0	0	0	0	0	0	0	0	0.689438	0.730589	0	0	0.622087	0	0.76977	0	0	0	0	0	0	0	0	0	0	0	0	0	0	0	0	0	0	0	0	0	0	0	0	0	0	0	0	0	0	0	0	0	0	0.698403	0.858073	0	0	0	0	0	0	0	0	0	0.718826	0.899537	0.878802	0	0	0.76216	0	0	0	0	0	0	0.669881	0.721469	0.829285	0.848431	0.921752	0	0	0.784684	0.836505	0.819498	0.493264	0.785693	0.77949	0.873948	0.644652	0	0.756754	0.834707	0.920062	0	0	0	0	0.713436	0	0.686232	0.88929	0.927779	0.884685	0.888005	0.648821	0	0.752295	0.787509	0.858586	0.722786	0	0.850998	0.83672	0.856271	0.731527	0.791557	0.834341	0.845076	0	0.839338	0.831468	0.875918	0.81408	0.674539	0.878555	0.825893	0.783767	0	0	0	0	0	0	0.708526	0.91579	0.885447	0.829972	0	0.791219	0.908482	0.893184	0.963407	0.79173	0.927752	0.80106	0	0	0	0	0	0.797404	0	0.751802	0.780996	0.830842	0.825554	0.919505	0	0	0.898454	0.744281	0.932895	0.878771	0.832807	0	0.711791	0.839996	0.857969	0	0	0.801512	0.816439	0.895124	0	0	0.844711	0.840839	0.946163	0.829252	0	0.862782	0	0	0	0.882828	0.930408	0.908016	0.581519	0	0.830343	0.800004	0.898068	0.882225	0	0.90695	0.771441	0.823726	0.73591	0.767686	0.871508	0.86586	0.911343	0.692838	0.88419	0.915687	0.939882	0.967518
TCGA-IC-A6RF-01A	0	0	0.887061	0.930301	0	0	0.603064	0.758298	0.857741	0	0	0	0	0	0	0	0	0.641276	0.772007	0	0	0.69387	0.687951	0.868324	0	0	0	0	0	0	0	0	0	0	0	0	0	0	0	0	0	0	0	0	0	0	0	0	0	0	0	0	0	0	0	0	0	0.6202	0.656625	0.779844	0	0	0	0	0	0	0	0	0	0.845353	0.83293	0.882423	0	0	0.71251	0	0	0	0	0	0	0.645238	0.762449	0.848583	0.879858	0.865223	0	0	0.789195	0.805894	0.836696	0.637131	0.75849	0.799606	0.890055	0.658602	0	0.785325	0.843211	0.920451	0	0	0	0	0.672172	0	0.727015	0.903333	0.942643	0.720329	0.891138	0.662945	0	0.720888	0.739481	0.841267	0.694041	0	0.811069	0.808529	0.899446	0.676579	0.819823	0.868833	0.766074	0.677541	0.817467	0.862045	0.918993	0.861333	0.784643	0.899579	0.875774	0.710392	0	0	0	0	0	0	0.699297	0.928912	0.923509	0.739242	0	0.888073	0.956351	0	0.872255	0.855649	0.833779	0.773655	0	0	0	0	0	0.792757	0	0.675744	0.764127	0.870378	0.891788	0	0	0	0.853361	0.935853	0.880338	0.929418	1	0	0.652835	0.865047	0.638038	0	0	0.844158	0.875466	0.878421	0	0.896307	0.902569	0.937252	0.976431	0	0	0.887898	0	0	0	0.828645	0.783632	0.836261	0.751762	0	0.714554	0.732565	0.842606	0	0	0.842451	0.813963	0.862217	0.79715	0	0.830373	0.822701	0.860639	0.756287	0.825836	0.848401	0.893792	0.948768
TCGA-IG-A3I8-01A	0	0	0.799601	0.901776	0	0	0.64224	0.714655	0.882806	0	0	0	0	0	0	0	0.623118	0.702803	0.840663	0	0	0.71811	0.759419	0.852019	0	0	0	0	0	0	0	0	0	0	0	0	0	0	0	0	0	0	0	0	0	0	0	0	0	0	0	0	0	0	0	0	0	0.642082	0.765399	0.730823	0	0	0	0	0	0	0	0	0	0.852047	0.89589	0.921171	0	0	0.73019	0	0	0	0	0	0	0.747138	0.790549	0.841332	0.930963	0.942733	0	0	0.835768	0.895165	0.933963	0.622092	0.884842	0.93079	0.963284	0.611059	0	0.844795	0.901748	0.951349	0	0	0.774302	0.796232	0	0	0.82156	0.94224	0.958563	0	0.763906	0	0	0.615843	0.731032	0.748351	0	0	0.665876	0	0.767515	0	0.721388	0.796352	0.657347	0	0.67263	0.680019	0.638804	0.713831	0.681475	0.818056	0.762332	0	0	0	0	0	0	0	0.93273	0.870785	0.89881	0.863448	0.824079	0.942861	0	0	0.848353	0.814968	0.916756	0.943254	0	0	0	0	0	0.88528	0	0.775129	0.622543	0.793908	0.9007	0	0	0	0.874629	0.802069	0.875245	0.901259	0.845973	0	0.552303	0.826885	0.815233	0.89265	0	0.931257	0.962718	0.900361	0	0.892587	0.930165	0.951373	0.970441	0	0	0.886559	0	0	0	0.728907	0.826402	0.810019	0.778644	0	0.655718	0	0.805099	0	0	0.734043	0.743522	0.751105	0	0	0.696607	0.636645	0.720153	0	0.74734	0.793451	0.792421	0.896663
TCGA-IG-A3QL-01A	0	0	0.775125	0.86921	0	0	0.646884	0.727383	0.901857	0	0	0	0	0	0	0	0.699669	0.708153	0.853127	0	0	0.746309	0.76794	0.887889	0	0	0	0	0	0	0	0	0	0	0	0	0	0	0	0	0	0	0	0	0	0	0	0	0	0	0	0	0	0	0	0	0	0.580131	0.654175	0.749689	0	0	0	0	0	0	0	0	0	0.870376	0.879846	0.910015	0	0	0.741374	0	0	0	0	0	0	0.634017	0.814237	0.880056	0.896	0.935087	0	0	0.849842	0.851885	0.88234	0.539556	0.837202	0.903196	0.952625	0.592143	0	0.805453	0.901238	0.95464	0	0	0.705412	0	0	0	0.759842	0.938614	0.970123	0	0.68327	0	0	0.569697	0.740855	0.861703	0	0	0	0.730256	0.753809	0.640015	0.733478	0.808548	0.710495	0	0.754995	0.795232	0.761819	0.726258	0.628169	0.863182	0.733249	0.826327	0	0	0	0	0	0	0.951829	0.879476	0.746224	0.878637	0.855583	0.745332	0	0	0.883677	0.8537	0.887743	0.83032	0	0	0	0	0	0.766991	0	0.735038	0.702954	0.818828	0.93342	0	0	0	0.864182	0.844341	0.910607	0.890696	0.898658	0	0.578248	0.737954	0.847395	0	0	0.928928	0.90485	0.924306	0.826219	0.871776	0.941951	0.967087	0.989927	0	0	0.88184	0	0	0	0.748066	0.790911	0.759016	0.727052	0	0	0	0.746948	0	0	0.748369	0.75499	0.81035	0.747629	0	0	0.648162	0.716865	0	0.681276	0.79226	0.831643	0.910272
TCGA-IG-A3Y9-01A	0	0	0.882292	0.8954	0	0	0	0.686799	0.832291	0	0	0	0	0	0	0	0.648481	0.688448	0.703481	0	0	0.604851	0.642666	0.845284	0	0	0	0	0	0	0	0	0	0	0	0	0	0	0	0	0	0	0	0	0	0	0	0	0	0	0	0	0	0	0	0	0	0	0.699043	0.844209	0	0	0	0	0	0	0	0	0	0.862419	0.87016	0.914439	0	0	0.785352	0	0	0	0	0	0	0.723498	0.741232	0.903146	0.957621	0.933817	0	0	0.813013	0.877161	0.889665	0.733175	0.831124	0.861843	0.898412	0.628189	0	0.785288	0.848091	0.938036	0	0	0.797564	0	0.674864	0	0.773012	0.924163	0.948768	0	0.804341	0	0	0.664158	0.683937	0.847951	0	0	0.780647	0.806582	0.860828	0.661794	0.736881	0.822692	0.707024	0	0.781811	0.834203	0.722813	0.671798	0.657801	0.817173	0.74278	0.833349	0	0	0	0	0	0	0.956676	0.946895	0.936728	0.899557	0	0.810708	0	0	0.903648	0	0.910369	0.87687	0	0	0	0	0	0.830376	0	0.7462	0.726215	0.8557	0	0	0	0	0.87077	0.86955	0.860171	0.903082	0.864471	0	0.640715	0.774733	0.811159	0	0	0.826386	0.782325	0.893517	0.870423	0.818904	0.913011	0.933043	0.968349	0.844617	0	0.8717	0	0	0	0.878725	0.887929	0.879258	0.626168	0	0.729577	0.814382	0.853892	0	0	0.856033	0.622987	0.885916	0.837507	0.641645	0.852933	0.867584	0.800929	0.690939	0.84651	0.884395	0.894837	0.951509
TCGA-IG-A3YA-01A	0	0	0.892995	0	0	0	0	0.69935	0.834632	0	0	0	0	0	0	0	0	0.624664	0.66061	0	0	0.689166	0	0.767811	0	0	0	0	0	0	0	0	0	0	0	0	0	0	0	0	0	0	0	0	0	0	0	0	0	0	0	0	0	0	0	0	0	0	0	0.790952	0	0	0	0	0	0	0.923969	0	0	0.87169	0.815805	0.905648	0	0	0.733486	0	0	0	0	0	0	0.808149	0.847999	0.905117	0.937309	0.96044	0	0	0.873816	0.919111	0.928419	0.741545	0.900705	0.915081	0.963138	0.623031	0	0.826494	0.909484	0.937184	0	0.643406	0.816027	0	0	0	0.745578	0.909528	0.924061	0	0.805963	0	0	0	0.683473	0.52583	0	0	0	0.824312	0.81224	0	0.59329	0.731467	0.64766	0	0.749601	0.804998	0.877769	0.648461	0.657801	0.771823	0.672906	0	0	0	0	0	0	0	0.707866	0.904929	0.862199	0.877219	0	0	0	0	0.80184	0	0.877199	0.866498	0	0	0	0	0	0.864879	0	0.845558	0.732516	0.685663	0.817833	0.770277	0	0	0.834441	0	0.836939	0.83731	0.851061	0	0.591827	0.847841	0.856147	0	0	0.868715	0.868541	0.903002	0.785761	0.806561	0.882946	0.902525	0.928203	0.820524	0	0.864133	0	0	0	0.835938	0.859298	0.912097	0.535339	0	0.687052	0.774824	0.871535	0.90575	0	0.740436	0.786512	0.820659	0.754372	0.717689	0.876892	0.868216	0.906141	0.698059	0.823129	0.910158	0.908981	0.918825
TCGA-IG-A3YB-01A	0	0	0.9052	0.824267	0	0	0.597965	0.731915	0.854627	0	0	0	0	0	0	0	0	0.660124	0.710118	0	0	0.714563	0	0.804553	0	0	0	0	0	0	0	0	0	0	0	0	0	0	0	0	0	0	0	0	0	0	0	0	0	0	0	0	0	0	0	0	0	0.631173	0.658385	0.79849	0	0	0	0	0	0	0.929319	0	0	0.865739	0.915929	0.893413	0	0	0.708917	0	0	0	0	0.860217	0	0.737256	0.838898	0.893877	0.907421	0.913051	0	0	0.858785	0.849829	0.902619	0.749521	0.871032	0.867677	0.905452	0.615706	0	0.820268	0.849357	0.938946	0	0	0.743033	0	0.711466	0	0.768005	0.899737	0.932565	0.815402	0.773193	0	0	0.517719	0.67992	0.521632	0.696278	0	0.792055	0.755716	0.771239	0	0.765617	0.844865	0.780817	0	0.828206	0.86144	0.893959	0.810943	0.757177	0.863305	0.76644	0.775073	0	0	0	0	0	0	0.819808	0.924574	0.894619	0.738686	0	0	0	0	0.832337	0.822951	0.920435	0.783554	0	0	0	0	0	0.777445	0	0.673071	0.75968	0.745533	0.81059	0	0	0	0.837103	0.819093	0.914743	0.904531	0.915736	0	0.650649	0.891587	0.860252	0	0	0.8218	0.911695	0.884066	0.833758	0.847771	0.909682	0.905961	0.943713	0.833436	0	0.875325	0	0	0	0.874534	0.888831	0.843601	0.817904	0	0.696768	0.708936	0.820935	0	0	0.855903	0.80646	0.77513	0.754372	0.726273	0.873746	0.814626	0.870713	0.715376	0.868606	0.876655	0.897121	0.93746
TCGA-IG-A3YC-01A	0	0	0.90073	0.835277	0	0	0.607965	0.685521	0.83963	0	0	0	0	0	0	0	0	0.672394	0.713701	0	0	0.683123	0.647524	0.777369	0	0	0	0	0	0	0	0	0	0	0	0	0	0	0	0	0	0	0	0	0	0	0	0	0	0	0	0	0	0	0	0	0	0	0.699996	0.855945	0	0	0	0	0	0	0	0	0	0.877316	0.877226	0.897646	0	0	0.725637	0	0	0	0	0	0	0.619535	0.778092	0.867172	0.918308	0.9227	0	0	0.827288	0.882701	0.851294	0.769249	0.850935	0.867095	0.882057	0	0	0.810072	0.865361	0.917668	0	0	0.755542	0	0.677269	0	0.764878	0.911196	0.934526	0.751572	0.829863	0	0	0.646179	0.715811	0.862031	0.717271	0	0.849685	0.750538	0.862265	0	0.771476	0.832717	0.796174	0	0.847848	0.851435	0.906873	0.784675	0.729276	0.847525	0.780806	0.786456	0	0	0	0	0	0	0.987328	0.914541	0.933343	0.887474	0	0.83499	0	0	0.857412	0	0.92715	0.882234	0	0	0	0	0	0.788355	0	0.734203	0.732707	0.840773	0.740826	0	0	0	0.837253	0.788796	0.867498	0.929386	0.875769	0	0.629933	0.774733	0.763303	0	0	0.838306	0.790968	0.841377	0.762124	0.853673	0.904551	0.928996	0.957138	0.835226	0	0.879631	0	0	0	0.844728	0.846002	0.836427	0.631361	0	0.773891	0.737824	0.85087	0	0	0.853898	0.582572	0.863508	0.837807	0.670813	0.875292	0.854925	0.846966	0.712176	0.859823	0.889074	0.907373	0.952448
TCGA-IG-A4P3-01A	0	0	0.842047	0.839538	0	0	0.586773	0.73522	0.879037	0	0	0	0	0	0	0	0.64933	0.615056	0.77474	0	0	0.646752	0.701521	0.811033	0	0	0	0	0	0	0	0	0	0	0	0	0	0	0	0	0	0	0	0	0	0	0	0	0	0	0	0	0	0	0	0	0	0.611337	0.690616	0.783926	0	0	0	0	0	0	0	0	0	0.837986	0.881641	0.903175	0	0	0.714767	0	0	0	0	0	0	0.672489	0.815747	0.850042	0.889385	0.891638	0	0	0.820293	0.874799	0.875552	0.612102	0.809261	0.878346	0.904834	0.648208	0	0.788135	0.877205	0.933691	0	0	0.648117	0	0.709768	0	0.747735	0.895938	0.926238	0.816513	0.833383	0	0	0.681269	0.702089	0.764453	0.678046	0	0.795632	0.766441	0.861868	0	0.776597	0.851248	0.813579	0	0.838579	0.851115	0.907232	0.786268	0.66998	0.866436	0.711327	0.797781	0	0	0	0	0	0	0.902854	0.93997	0.955549	0.747294	0	0.911477	0.95737	0	0.851416	0.824487	0.929453	0.803291	0	0	0	0	0	0.77058	0	0.73954	0.734416	0.814549	0.854391	0	0	0	0.897928	0.922536	0.86758	0.939169	0.951707	0	0.631653	0.821439	0.804872	0.904377	0	0.894608	0.933295	0.905224	0	0.889355	0.897838	0.948411	0.975051	0.839492	0	0.886099	0	0	0	0.791827	0.82048	0.854813	0.655172	0	0.723736	0.687219	0.827873	0.910566	0	0.841149	0.815644	0.857099	0.824773	0	0.830026	0.847862	0.865829	0.768523	0.817412	0.864629	0.906349	0.934674
TCGA-IG-A4QS-01A	0	0	0	0	0	0	0.676968	0.764106	0.863869	0	0	0	0	0	0	0	0	0.646925	0.695164	0	0	0.59406	0.704244	0.869576	0	0	0	0	0	0	0	0	0	0	0	0	0	0	0	0	0	0	0	0	0	0	0	0	0	0	0	0	0	0	0	0	0	0.604117	0.603627	0.828449	0	0	0	0	0	0	0	0	0	0.873663	0.902334	0.874872	0	0	0.666161	0	0	0	0	0	0	0.68665	0.728374	0.846388	0.859952	0.860143	0	0	0.772764	0.810607	0.84241	0.588264	0.724667	0.816834	0.870548	0	0	0.751278	0.845466	0.893148	0	0	0	0	0	0	0.704692	0.914099	0.937068	0.921363	0.917321	0.691022	0.712375	0.808232	0.870974	0.872715	0.695723	0	0.867472	0.860493	0.866659	0.773778	0.84668	0.920546	0.823801	0.649527	0.869015	0.86501	0.883663	0.895081	0.838883	0.916538	0.90808	0.678851	0	0	0.756562	0.865371	0	0	0.765585	0.868357	0.877892	0.818821	0	0.805087	0.933442	0	0.890858	0.812697	0.89003	0.790898	0	0	0	0.878912	0	0.853718	0	0.790069	0.813358	0	0.817977	0.89278	0	0	0.896634	0.832654	0.928426	0.893793	0.888244	0	0.654983	0.868317	0.824791	0	0	0.794945	0.740271	0.853022	0	0	0.842782	0.868164	0.938215	0	0	0.862388	0	0	0	0.75209	0.761165	0.78796	0.781832	0	0	0	0.822836	0	0	0.817185	0.707549	0.745254	0.639408	0	0.75935	0	0.738133	0	0.850398	0.790465	0.878427	0.934541
TCGA-IG-A4QT-01A	0	0	0	0	0	0	0	0.602834	0.776929	0	0	0	0	0	0	0	0	0.714201	0.679724	0	0	0.628343	0	0.666795	0	0	0	0	0	0	0	0	0	0	0	0	0	0	0	0	0	0	0	0	0	0	0	0	0	0	0	0	0	0	0	0	0	0	0.714148	0.900045	0	0	0	0	0	0	0	0	0	0.751419	0.906834	0.878844	0	0	0.682757	0	0	0	0	0	0	0.658451	0.796629	0.768004	0.804418	0.84888	0	0	0.780396	0.81407	0.7833	0.657333	0.704162	0.792577	0.843488	0	0	0.749568	0.784633	0.868953	0	0	0	0	0	0	0.703773	0.844044	0.907064	0	0.75234	0	0	0.532048	0.739697	0.642386	0.740721	0	0.895109	0.851983	0.873561	0.653789	0.819764	0.866175	0.910759	0.833607	0.931596	0.937013	0.916704	0.87441	0.878891	0.913139	0.885337	0.624983	0	0	0	0	0	0	0	0	0.756652	0.851714	0	0	0	0	0	0	0.719182	0	0	0	0	0	0	0.80392	0	0	0	0	0	0	0	0	0.668466	0	0	0.684094	0	0	0.823841	0	0	0	0	0	0.703091	0	0	0	0.741246	0.812249	0.872086	0.812542	0.982568	0.966627	0	0	0	0.798406	0.832335	0.897506	0.830652	0	0.826208	0.808803	0.833482	0.911058	0.856853	0.914774	0.960184	0.947304	0.850781	0.730441	0.916502	0.895062	0.913761	0.781367	0.892017	0.930512	0.946937	0.95995
TCGA-IG-A50L-01A	0	0	0.785873	0.903564	0	0	0.603151	0.750472	0.869707	0	0	0	0	0	0	0	0.695637	0.608233	0.801467	0	0	0.648425	0.677104	0.852295	0	0	0	0	0	0	0	0	0	0	0	0	0	0	0	0	0	0	0	0	0	0	0	0	0	0	0	0	0	0	0	0	0	0.636344	0.679254	0.781441	0	0	0	0	0	0	0	0	0	0.844743	0.869162	0.885245	0	0	0.72448	0	0	0	0	0	0	0.738636	0.703723	0.858605	0.922265	0.92372	0	0	0.825112	0.888591	0.918811	0.590356	0.863989	0.909575	0.964212	0.566023	0	0.824424	0.885628	0.952995	0	0	0.738657	0	0	0	0.773244	0.92374	0.953692	0	0.832361	0	0	0.560452	0.727128	0.880179	0	0	0.736303	0.815289	0.894071	0	0.713207	0.840029	0.615269	0	0.763136	0.820034	0.752944	0.75924	0.717859	0.860731	0.682357	0.793738	0	0	0	0	0	0	0.754445	0.928293	0.936855	0.84689	0	0.787234	0	0	0.736329	0.853482	0.921075	0.851488	0	0	0	0	0	0.753588	0	0.793282	0.71201	0.831997	0.861012	0	0	0	0.888467	0.777663	0.932801	0.849658	0.865569	0	0.59529	0.841041	0.815689	0	0	0.89678	0.855277	0.926792	0	0.890081	0.907454	0.907485	0.978023	0	0	0.851482	0	0	0	0.800806	0.742596	0.852779	0.675838	0	0.629704	0	0.82472	0	0	0.774738	0.623865	0.885058	0.654201	0	0.691664	0.789851	0.746209	0.693774	0.832428	0.826018	0.865136	0.93653
TCGA-IG-A51D-01A	0	0	0.867408	0.928825	0	0	0.623227	0.727785	0.870087	0	0	0	0	0	0	0	0	0.624248	0.718237	0	0	0.595987	0.68517	0.865159	0	0	0	0	0	0	0	0	0	0	0	0	0	0	0	0	0	0	0	0	0	0	0	0	0	0	0	0	0	0	0	0	0	0	0.678215	0.791559	0	0	0	0	0	0	0	0	0	0.843848	0.897739	0.883495	0	0	0.740128	0	0	0	0	0	0	0.757623	0.707358	0.852614	0.88685	0.907256	0	0	0.810346	0.824831	0.88457	0.568295	0.816049	0.86133	0.926708	0.589827	0	0.801897	0.888872	0.942873	0	0	0.655381	0	0	0	0.734024	0.945469	0.957182	0.771002	0.81378	0	0	0.711591	0.770825	0.91038	0.749659	0	0.769488	0.781179	0.863331	0.68146	0.772096	0.854657	0.805752	0	0.835256	0.855341	0.859954	0.863297	0.837258	0.882906	0.840353	0.776128	0	0	0	0	0	0	0.743403	0.906482	0.538719	0.837247	0	0.834897	0	0	0.793406	0	0.901737	0.850612	0	0	0	0	0	0.826987	0	0.84591	0.752184	0.856917	0.739831	0	0	0	0.852195	0.863374	0.949917	0.855447	0.875542	0	0.72673	0.888167	0.724105	0	0	0.728226	0.716997	0.900277	0	0.836147	0.873103	0.8971	0.952363	0	0	0.867744	0	0	0	0.832075	0.671669	0.84435	0.689625	0	0.662307	0	0.796436	0	0	0.846228	0.6347	0.904522	0.649228	0	0.799627	0.776124	0.808551	0	0.852484	0.839378	0.896065	0.944022
TCGA-IG-A5B8-01A	0	0	0.909414	0.922577	0	0	0.584867	0.71477	0.847156	0	0	0	0	0	0	0	0	0.672478	0.746921	0	0	0.672741	0.706256	0.859148	0	0	0	0	0	0	0	0	0	0	0	0	0	0	0	0	0	0	0	0	0	0	0	0	0	0	0	0	0	0	0	0	0	0.593044	0.648567	0.840149	0	0	0	0	0	0	0	0	0	0.888976	0.875914	0.894042	0	0	0.750759	0	0	0	0	0	0	0.635901	0.748027	0.873836	0.871547	0.872985	0	0	0.769417	0.828061	0.859562	0.556608	0.727831	0.850946	0.860227	0	0	0.733324	0.854477	0.909768	0	0	0.655381	0	0.691624	0	0.740402	0.931746	0.957483	0.820433	0.863713	0.586815	0	0.700275	0.758205	0.819441	0.717948	0	0.867643	0.819639	0.845345	0.785716	0.857078	0.897087	0.807533	0	0.861701	0.871986	0.871233	0.874728	0.848791	0.903578	0.845494	0.711275	0	0	0.792634	0	0	0	0.732325	0.911817	0.953235	0.843289	0	0.818771	0	0	0.858126	0.870301	0.923138	0.841493	0	0	0	0.849074	0	0.826882	0	0.79872	0.730973	0.788338	0.733868	0	0	0	0.826607	0.963386	0.884941	0.898897	0.920674	0	0.676481	0.833376	0.695039	0	0	0.866993	0.818185	0.822268	0	0.908316	0.892333	0.928917	0.954168	0	0	0.894782	0	0	0	0.772844	0.803885	0.809911	0.766535	0	0.636707	0	0.772785	0	0	0.719379	0.665745	0.754319	0.657074	0.734197	0.782514	0.626219	0.722262	0	0.83006	0.814592	0.880352	0.932562
TCGA-IG-A5S3-01A	0	0	0.83803	0.81754	0	0	0.69495	0.743832	0.885229	0	0	0	0	0	0	0	0.703573	0.791448	0.860862	0	0	0.665404	0.773871	0.886016	0	0	0	0	0	0	0	0	0	0	0	0	0	0	0	0	0	0	0	0	0	0	0	0	0	0	0	0	0	0	0	0	0	0.625346	0.682935	0.717589	0	0	0	0	0	0	0.801681	0	0	0.854481	0.899875	0.879257	0	0	0.755157	0	0	0	0	0	0	0.664448	0.832172	0.881476	0.913793	0.942915	0	0	0.881303	0.90642	0.940912	0.634105	0.893746	0.956816	0.966295	0.592285	0	0.863281	0.885911	0.948597	0	0.648219	0.810098	0	0	0	0.844878	0.934967	0.952026	0	0.760434	0	0	0	0.661921	0.484136	0	0	0	0	0.808988	0	0.603571	0.727049	0	0	0.698744	0	0.633691	0.626866	0.687422	0.765579	0.613352	0	0	0	0	0	0	0	0.732595	0.877093	0.741421	0.838357	0	0.884538	0	0	0.734043	0.756608	0.899309	0.955815	0	0	0	0	0	0.926747	0	0.804664	0.645988	0.802248	0.774494	0.752734	0	0	0.903094	0	0.91055	0.867189	0.613411	0	0.904154	0.838335	0.90725	0.825413	0	0.910078	0.92117	0.923296	0.900566	0.766579	0.946501	0.943041	0.956962	0	0	0.903285	0	0	0	0.707251	0.821325	0.809285	0.751762	0	0	0	0.807695	0	0	0.699251	0.70223	0.728275	0	0	0.729775	0.645176	0.72531	0	0.809852	0.776901	0.82696	0.914781
TCGA-IG-A625-01A	0	0	0.826184	0.821378	0	0	0.611349	0.764056	0.88965	0	0	0	0	0	0	0	0.650322	0.709644	0.81377	0	0	0.687162	0.68469	0.852029	0	0	0	0	0	0	0	0	0	0	0	0	0	0	0	0	0	0	0	0	0	0	0	0	0	0	0	0	0	0	0	0	0	0.593529	0.696566	0.755956	0	0	0	0	0	0	0.840129	0	0	0.881876	0.865316	0.905089	0	0	0.702772	0	0	0	0	0	0	0.638205	0.78871	0.858279	0.893015	0.917229	0	0	0.849354	0.84648	0.878086	0.616765	0.845862	0.898324	0.932194	0.586695	0	0.835073	0.896314	0.953528	0	0	0.693309	0	0.706925	0	0.778702	0.901054	0.940025	0.773033	0.805215	0	0	0.650912	0.705292	0.769899	0	0	0.715722	0.834213	0.824184	0	0.717052	0.832765	0.670949	0	0.760033	0.812631	0.865712	0.762852	0.67464	0.846019	0.686926	0.855721	0	0	0	0	0	0	0.906895	0.934183	0.933343	0.847461	0.924372	0.890987	0	0	0.901807	0.826141	0.894376	0.915069	0	0	0	0	0	0.738901	0	0.673071	0.710162	0.823028	0.880051	0.770773	0	0.918955	0.899582	0.736697	0.908368	0.935014	0.943565	0	0.617191	0.821439	0.821176	0.83871	0	0.927951	0.878951	0.917607	0.841203	0.844171	0.943131	0.942464	0.989339	0	0	0.906502	0	0	0	0.773564	0.847169	0.838316	0.674785	0	0.740416	0.654403	0.817348	0	0	0.761939	0.625602	0.86197	0.706404	0	0.80679	0.772011	0.816336	0.689102	0.825166	0.847536	0.870419	0.929935
TCGA-IG-A6QS-01A	0	0	0.890432	0	0	0	0.569578	0.707189	0.86542	0	0	0	0	0	0	0	0	0.66515	0.713245	0	0	0.676994	0.737356	0.869418	0	0	0	0	0	0	0	0	0	0	0	0	0	0	0	0	0	0	0	0	0	0	0	0	0	0	0	0	0	0	0	0	0	0.638347	0.669496	0.839272	0	0	0	0	0	0	0	0	0	0.870462	0.862093	0.898646	0	0	0.764347	0	0	0	0	0	0	0.619535	0.729226	0.854852	0.866941	0.887938	0	0	0.766156	0.803695	0.825559	0.516611	0.766586	0.853265	0.893591	0.628766	0	0.74436	0.858687	0.900602	0	0	0.640781	0	0.704163	0	0.733135	0.922566	0.962258	0	0.84746	0	0	0.550681	0.735372	0.818408	0	0	0.882592	0.823157	0.844321	0.767784	0.861548	0.891991	0.819628	0	0.871319	0.877255	0.907274	0.874958	0.844052	0.902598	0.879817	0.737029	0	0	0	0	0	0	0.740916	0.845281	0.317154	0.848595	0	0.834618	0	0	0.786896	0	0.867362	0	0	0	0	0.872524	0	0.858916	0	0.826836	0.768966	0.795407	0.711854	0	0	0	0.834325	0.805948	0.936198	0.845943	0.849238	0	0.706707	0.859143	0.734234	0	0	0.844094	0.81638	0.829749	0	0.833052	0.876712	0.877241	0.925811	0	0	0.875389	0	0	0	0.790196	0.7887	0.797413	0.718805	0	0.580923	0	0.830832	0	0	0.685363	0.675276	0.737079	0.768246	0.704485	0.84326	0.755855	0.694189	0.776215	0.83272	0.850493	0.887441	0.94443
TCGA-IG-A7DP-01A	0	0	0	0	0	0	0	0	0.690235	0	0	0	0	0	0	0	0	0	0.728929	0	0	0	0	0.713052	0	0	0	0	0	0	0	0	0	0	0	0	0	0	0	0	0	0	0	0	0	0	0	0	0	0	0	0	0	0	0	0	0	0	0	0.829587	0	0	0	0	0	0	0	0	0	0.768065	0.769554	0.835064	0	0	0.740128	0	0	0	0	0	0	0.745157	0.690502	0.875675	0.881887	0.894535	0	0	0.828384	0.866608	0.830409	0.71986	0.771377	0.823978	0.858356	0	0	0.74207	0.815045	0.874001	0	0	0	0	0	0	0.660903	0.85928	0.900237	0.744084	0.797413	0	0	0.609744	0.771074	0.581747	0.686576	0.766758	0.872208	0.874969	0.870551	0	0.576797	0.772282	0.835708	0.68601	0.891812	0.91641	0.888421	0.718297	0.587743	0.813841	0.795225	0.816818	0	0	0	0	0	0	0	0.850375	0.612194	0.873782	0	0	0	0	0.802381	0	0.740925	0	0	0	0	0	0	0.883295	0	0.830845	0	0	0	0	0	0	0.771526	0	0.813054	0.720697	0.735771	0	0.804729	0	0	0	0	0.677757	0.543061	0	0	0	0.714388	0.830632	0.865536	0.757971	0.991945	0.857393	0	0	0	0.9611	0.96213	0.956507	0.860316	0.952711	0.921736	0.933825	0.954098	0.920324	0.971314	0.927012	0.951415	0.91023	0.864964	0.903869	0.943275	0.932622	0.944318	0.856702	0.945904	0.952991	0.950632	0.975579
TCGA-IG-A8O2-01A	0	0	0.84733	0.812004	0	0	0.573445	0.757728	0.870071	0	0	0	0	0	0	0	0	0.632505	0.764371	0	0	0.733324	0.688415	0.872999	0	0	0	0	0	0	0	0	0	0	0	0	0	0	0	0	0	0	0	0	0	0	0	0	0	0	0	0	0	0	0	0	0	0.593649	0.630868	0.813642	0	0	0	0	0	0	0	0	0	0.842122	0.910507	0.881082	0	0	0.676969	0	0	0	0	0	0	0.639563	0.775257	0.853926	0.894843	0.907631	0	0	0.75312	0.852789	0.863783	0.528732	0.776777	0.848918	0.892758	0.611754	0	0.756912	0.878074	0.932394	0	0	0.644957	0	0.67319	0	0.774857	0.934999	0.959818	0.722385	0.860479	0	0	0.730574	0.740428	0.882887	0	0	0.825244	0.737801	0.888041	0.785866	0.823554	0.872136	0.793098	0	0.830979	0.864223	0.870848	0.872936	0.782814	0.887789	0.882612	0.759598	0	0	0	0.860688	0	0	0.89455	0.886911	0.792325	0.793595	0	0.806518	0	0.90693	0.882052	0.804966	0.927329	0.79955	0	0	0	0	0	0.803157	0	0.719094	0.754738	0.831493	0.927817	0	0	0	0.908878	0.824442	0.902062	0.904685	0.916968	0	0.684038	0.805504	0.808275	0	0	0.848089	0.890573	0.872795	0	0.900411	0.927921	0.927333	0.961573	0	0	0.871073	0	0	0	0.841301	0.736672	0.755927	0.744637	0	0.63125	0	0.744064	0	0	0.680866	0.703745	0.786924	0.676963	0	0.747642	0.668987	0.748227	0.772486	0.799525	0.823839	0.857357	0.917607
TCGA-IG-A97H-01A	0	0	0.883598	0.912913	0	0	0.597132	0.722768	0.883188	0	0	0	0	0	0	0	0	0.627798	0.775349	0	0	0.661206	0.758224	0.8856	0	0	0	0	0	0	0	0	0	0	0	0	0	0	0	0	0	0	0	0	0	0	0	0	0	0	0	0	0	0	0	0	0	0.615972	0.63692	0.789851	0	0	0	0	0	0	0	0	0	0.861359	0.848212	0.902155	0	0	0.691018	0	0	0	0	0	0	0.620992	0.729565	0.877035	0.89064	0.909619	0	0	0.801138	0.83626	0.869577	0.538573	0.818433	0.882294	0.89328	0.628766	0	0.776459	0.869837	0.933542	0	0	0.629176	0	0	0	0.769801	0.937076	0.967503	0.751684	0.804492	0	0	0.629492	0.768966	0.834377	0.736091	0	0.830038	0.797364	0.894455	0.743255	0.821415	0.838825	0.803706	0	0.839523	0.84217	0.888195	0.827894	0.762357	0.891125	0.800123	0.762264	0	0	0	0	0	0	0.870482	0.906645	0.86048	0.781282	0	0.898295	0	0	0.787513	0	0.928019	0.842569	0	0	0	0	0	0.830275	0	0.791149	0.734416	0.869711	0.725738	0	0	0	0.875884	0.835552	0.932138	0.892916	0.889414	0	0.645397	0.841782	0.682335	0	0	0.865863	0.7944	0.884868	0.836793	0.877418	0.905379	0.944064	0.977354	0	0	0.889668	0	0	0	0.768761	0.721532	0.7656	0.727548	0	0	0	0.810646	0	0	0.73956	0.681208	0.844183	0.659317	0	0.787016	0.714662	0.758751	0	0.812422	0.801334	0.878018	0.939722
TCGA-IG-A97I-01A	0	0	0.869601	0.839538	0	0	0.627402	0.735679	0.865104	0	0	0	0	0	0	0	0	0.643348	0.755477	0	0	0.673865	0.685064	0.851236	0	0	0	0	0	0	0	0	0	0	0	0	0	0	0	0	0	0	0	0	0	0	0	0	0	0	0	0	0	0	0	0	0	0.624237	0.676237	0.764071	0	0	0	0	0	0	0	0	0	0.863096	0.866254	0.889165	0	0	0.732135	0	0	0	0	0	0	0.637443	0.662341	0.842349	0.889929	0.921945	0	0	0.806209	0.887444	0.845938	0.729728	0.837921	0.875989	0.90567	0.628861	0	0.803331	0.871407	0.955776	0	0	0.699967	0	0.676401	0	0.739414	0.90645	0.930105	0.819958	0.783045	0	0	0.686767	0.709284	0.872715	0.740085	0	0.702504	0.800729	0.853898	0	0.784542	0.836758	0.763054	0	0.77616	0.846484	0.826289	0.789844	0.716746	0.857719	0.785274	0.823297	0	0	0	0	0	0	0.969095	0.95086	0.939024	0.917783	0.849703	0.907945	0	0	0.761043	0.857988	0.942453	0.92867	0	0	0	0	0	0.758165	0	0.680291	0.691761	0.816462	0.904308	0	0	0.933088	0.882436	0.870645	0.830207	0.938378	0.9763	0	0.639918	0.783046	0.848281	0	0	0.938075	0.915928	0.930685	0.897203	0.869138	0.948106	0.935162	0.989374	0	0	0.923567	0	0	0	0.835667	0.831886	0.851328	0.645631	0	0.654135	0	0.799481	0	0	0.824177	0.600083	0.886817	0.750748	0.731909	0.840784	0.829329	0.788464	0.761985	0.841115	0.86591	0.894463	0.926841
TCGA-JY-A6F8-01A	0	0	0.90542	0	0	0	0.615741	0.638377	0.855929	0	0	0	0	0	0	0	0	0.699443	0.70954	0	0	0.596785	0.649743	0.793637	0	0	0	0	0	0	0	0	0	0	0	0	0	0	0	0	0	0	0	0	0	0	0	0	0	0	0	0	0	0	0	0	0	0	0.677033	0.85497	0	0	0	0	0	0	0	0	0	0.742113	0.874357	0.902264	0	0	0	0	0	0	0	0	0	0.679325	0.69379	0.748988	0.828806	0.856459	0	0	0.729326	0.769495	0.865105	0.592696	0.756291	0.792479	0.887945	0	0	0.727623	0.778314	0.905123	0	0	0	0	0	0	0.684726	0.89048	0.933076	0.935097	0.933721	0.74336	0.70496	0.777242	0.829232	0.882133	0.692762	0	0.818814	0.81516	0.890793	0.738393	0.857162	0.919852	0.846418	0	0.85292	0.870434	0.902115	0.900974	0.885012	0.939264	0.91178	0.72927	0	0	0.860886	0.867998	0	0	0.752864	0.875199	0.80566	0	0	0.79663	0.946821	0	0.860724	0.829248	0.923717	0.825952	0	0	0	0.867936	0	0.839434	0	0.809416	0.811161	0.809666	0.867304	0.944773	0	0	0.923667	0.754255	0.851993	0.844543	0.816664	0	0.76793	0	0.874514	0	0	0.821287	0.774325	0.879049	0	0	0.861284	0.845927	0.91719	0	0	0.859662	0	0	0	0.635187	0.740337	0.836303	0.783142	0	0	0.679982	0.827932	0	0	0.832456	0.680682	0.715227	0.626303	0	0.802161	0.757554	0.718746	0	0.844498	0.834234	0.879466	0.95088
TCGA-JY-A6FA-01A	0	0	0.850902	0.82545	0	0	0.655682	0.768329	0.889415	0	0	0	0	0	0	0	0.629719	0.723993	0.838533	0	0	0.740046	0.787587	0.870094	0	0	0	0	0	0	0	0	0	0	0	0	0	0	0	0	0	0	0	0	0	0	0	0	0	0	0	0	0	0	0	0	0	0.594131	0.621969	0.767552	0	0	0	0	0	0	0	0	0	0.865671	0.850324	0.924699	0	0	0.669326	0	0	0	0	0	0	0.654412	0.716977	0.816476	0.837249	0.876651	0	0	0.766114	0.8407	0.861779	0.652328	0.764596	0.870501	0.928592	0.626731	0	0.794303	0.838674	0.946904	0	0	0.665028	0	0	0	0.738401	0.924822	0.957126	0.810906	0.852416	0	0	0.716333	0.798778	0.884112	0	0	0.697092	0.809829	0.864075	0.723124	0.822223	0.877052	0.75194	0	0.798891	0.838179	0.908801	0.873121	0.840704	0.89931	0.872331	0.741947	0	0	0.773349	0	0	0	0.947859	0.912177	0.935483	0.788708	0.934984	0.895338	0.946134	0	0.851532	0.804477	0.919262	0.784201	0	0	0	0	0	0.793314	0	0.739137	0.744855	0.850148	0.901728	0.78134	0	0	0.875206	0.889524	0.934906	0.933888	0.870334	0	0.719694	0.868197	0.799987	0	0	0.893603	0.898952	0.917068	0	0.837381	0.905436	0.902461	0.97867	0	0	0.841021	0	0	0	0.693049	0.751965	0.794351	0	0	0	0	0.791883	0	0	0	0.727143	0.869519	0.738448	0	0.629616	0	0.733612	0	0	0.805049	0.835204	0.9166
TCGA-JY-A6FB-01A	0	0	0.891292	0.830747	0	0	0	0.694902	0.856606	0	0	0	0	0	0	0	0	0.6868	0.719527	0	0	0.595383	0.653802	0.746009	0	0	0	0	0	0	0	0	0	0	0	0	0	0	0	0	0	0	0	0	0	0	0	0	0	0	0	0	0	0	0	0	0	0	0.697109	0.862019	0	0	0	0	0	0	0	0	0	0.840915	0.879802	0.884439	0	0	0.686705	0	0	0	0	0	0	0.703904	0.762142	0.818396	0.852084	0.893527	0	0	0.609544	0.803625	0.825256	0.536075	0.772619	0.80045	0.866774	0.640194	0	0.740784	0.753788	0.902824	0	0	0	0	0	0	0.708066	0.866841	0.92154	0.893916	0.90434	0.642933	0	0.723404	0.803132	0.883844	0.745847	0	0.83755	0.778249	0.900903	0.717386	0.819942	0.86972	0.805346	0	0.816828	0.833759	0.870283	0.861581	0.779502	0.886686	0.871101	0.822936	0	0	0	0	0	0	0.689299	0.918345	0.883643	0.867958	0	0.769132	0.93054	0.883987	0.8983	0.787856	0.890876	0.747391	0	0	0	0	0	0.828745	0	0.750332	0.778072	0.85382	0.813826	0.911876	0	0	0.883021	0.762934	0.858333	0.893057	0.841323	0	0.684038	0	0.856459	0	0	0.8218	0.711276	0.884054	0	0	0.858194	0.840457	0.9419	0.843609	0	0.894968	0	0	0	0.889507	0.916116	0.932032	0.650339	0	0.818512	0.79385	0.904869	0.910271	0	0.920284	0.908436	0.823467	0.72876	0.67296	0.882713	0.856047	0.890472	0.705533	0.881902	0.916871	0.942037	0.959459
TCGA-JY-A6FD-01A	0	0	0.87018	0.906703	0	0	0.602978	0.724107	0.857266	0	0	0	0	0	0	0	0	0.637477	0.802892	0	0	0.675545	0.695725	0.863627	0	0	0	0	0	0	0	0	0	0	0	0	0	0	0	0	0	0	0	0	0	0	0	0	0	0	0	0	0	0	0	0	0	0.625431	0.666023	0.804921	0	0	0	0	0	0	0	0	0	0.867784	0.884955	0.927929	0	0	0.70239	0	0	0	0	0	0	0.651537	0.72965	0.851958	0.890393	0.898395	0	0	0.795785	0.861835	0.890958	0.587354	0.786248	0.890076	0.926491	0.64187	0	0.797846	0.878871	0.940546	0	0	0.656308	0	0.705878	0	0.764169	0.904545	0.962379	0.729972	0.858286	0	0	0.700481	0.746526	0.881038	0	0	0.770851	0.818585	0.910282	0	0.786503	0.850677	0.766831	0	0.811434	0.84958	0.889023	0.82238	0.673623	0.880615	0.847669	0.817764	0	0	0	0	0	0	0.699652	0.916014	0.865976	0.901981	0	0.900067	0	0	0.76	0.835869	0.920101	0.782031	0	0	0	0	0	0.788065	0	0.788979	0.732324	0.851969	0.826265	0	0	0	0.879135	0.825672	0.880118	0.918598	0.896417	0	0.710425	0.859014	0.682531	0	0	0.859393	0.690183	0.877882	0	0.898798	0.898248	0.954808	0.967422	0	0	0.860834	0	0	0	0.846181	0.69749	0.867215	0.765483	0	0	0	0.842791	0	0	0.785271	0.593402	0.872552	0.634597	0	0.803744	0.771619	0.805784	0.711086	0.805611	0.84875	0.888493	0.928108
TCGA-JY-A6FE-01A	0	0	0.874857	0.793354	0	0	0.625876	0.710104	0.843811	0	0	0	0	0	0	0	0	0.667832	0.764056	0	0	0.579125	0.708391	0.876454	0	0	0	0	0	0	0	0	0	0	0	0	0	0	0	0	0	0	0	0	0	0	0	0	0	0	0	0	0	0	0	0	0	0	0.630452	0.831915	0	0	0	0	0	0	0	0	0	0.859495	0.884173	0.892539	0	0	0.795395	0	0	0	0	0	0	0.742347	0.791619	0.838003	0.930644	0.945939	0	0	0.805823	0.876514	0.89163	0.440804	0.804202	0.860184	0.926234	0.604054	0	0.769646	0.906743	0.937297	0	0	0.627408	0	0	0.687474	0.760981	0.944718	0.962635	0	0.708307	0	0	0.588712	0.756517	0.816701	0	0	0.852394	0.782834	0.847547	0.619877	0.807239	0.837351	0.816613	0	0.829682	0.843138	0.856683	0.779616	0.712783	0.867735	0.826971	0.822573	0	0	0	0	0	0	0	0.807074	0.284246	0	0	0	0	0	0.751995	0	0.880302	0	0	0	0	0	0	0.84644	0	0	0.810678	0	0.743273	0	0	0	0.828702	0	0.935784	0.717902	0.657598	0	0.762589	0	0	0	0	0.646972	0.722152	0.821523	0	0	0.72532	0.844187	0.917863	0	0	0.886301	0	0	0	0.869125	0.880965	0.815009	0.658587	0	0.650138	0.671348	0.853696	0	0	0.905819	0.621209	0.894855	0.721285	0.767867	0.859623	0.805668	0.802777	0.718911	0.873336	0.886197	0.916824	0.953768
TCGA-JY-A6FG-01A	0	0	0.893838	0	0	0	0.676107	0.694139	0.835859	0	0	0	0	0	0	0	0	0.55703	0.735164	0	0	0.671687	0.719411	0.836516	0	0	0	0	0	0	0	0	0	0	0	0	0	0	0	0	0	0	0	0	0	0	0	0	0	0	0	0	0	0	0	0	0	0.627524	0.660271	0.841963	0	0	0	0	0	0	0	0	0	0.878605	0.870018	0.890388	0	0	0.748579	0	0	0	0	0	0	0.619535	0.721561	0.853146	0.849788	0.869638	0	0	0.753853	0.800925	0.866297	0.514754	0.756934	0.802974	0.876809	0.656148	0	0.759367	0.840997	0.912913	0	0	0.658058	0	0.688201	0	0.729457	0.905093	0.944951	0.807492	0.88824	0.633216	0	0.720746	0.67731	0.81326	0.675548	0	0.864236	0.849142	0.834845	0.70751	0.805508	0.88374	0.767989	0	0.807289	0.87449	0.910919	0.879919	0.784643	0.892952	0.860048	0.718536	0	0	0	0	0	0	0.97428	0.923119	0.886979	0.813215	0	0.905835	0	0	0.839924	0.865643	0.886969	0.839034	0	0	0	0.846074	0	0.791355	0	0.667553	0.749573	0.744913	0.722375	0	0	0	0.739004	0.942198	0.908426	0.99267	0.965515	0	0.672834	0.806684	0.801877	0	0	0.916387	0.86515	0.839836	0.796004	0.924187	0.932825	0.936328	0.9651	0	0	0.863673	0	0	0	0.760513	0.737102	0.816618	0.737631	0	0.713844	0.749458	0.831289	0	0	0.653216	0.640129	0.858128	0.81211	0	0.869605	0.754303	0.762716	0.697791	0.847484	0.856638	0.888557	0.946715
TCGA-JY-A6FH-01A	0	0	0.902537	0.83732	0	0	0.604101	0.76758	0.876316	0	0	0	0	0	0	0	0	0.638561	0.761452	0	0	0.577656	0.746158	0.864977	0	0	0	0	0	0	0	0	0	0	0	0	0	0	0	0	0	0	0	0	0	0	0	0	0	0	0	0	0	0	0	0	0	0.618934	0.612466	0.816311	0	0	0	0	0	0	0	0	0	0.86698	0.893989	0.913675	0	0	0.682005	0	0	0	0	0	0	0.662212	0.70577	0.83595	0.820737	0.857503	0	0	0.757152	0.771367	0.847648	0.559859	0.78711	0.821881	0.890616	0.642532	0	0.756359	0.862828	0.894724	0	0	0	0	0.697079	0	0.683656	0.911604	0.950016	0.932136	0.922395	0.666552	0.709088	0.765577	0.819783	0.869972	0.731049	0	0.810547	0.784551	0.857356	0.817633	0.858441	0.905868	0.834618	0	0.820584	0.841793	0.909855	0.882862	0.87903	0.911676	0.906199	0.754714	0	0	0.85808	0	0	0	0.643844	0.929242	0.932851	0.811543	0	0.797529	0.899877	0.892221	0.921323	0.759245	0.94394	0.895841	0	0	0	0.862958	0	0.772582	0	0.726871	0.785185	0.835882	0.889029	0.933677	0	0	0.927433	0.823822	0.918686	0.904281	0.82177	0	0.672216	0	0.792781	0	0	0.90029	0.824138	0.912314	0	0	0.874237	0.917505	0.944451	0	0	0.880998	0	0	0	0.749122	0.742596	0.794984	0.752291	0	0	0	0.817523	0	0	0.718071	0.725914	0.857743	0.618118	0	0.779858	0.667505	0.74806	0	0.79815	0.808801	0.859214	0.925167
TCGA-JY-A938-01A	0	0	0.908561	0	0	0	0.627664	0.721408	0.847241	0	0	0	0	0	0	0	0	0.679205	0.792789	0	0	0.624149	0.654251	0.805327	0	0	0	0	0	0	0	0	0	0	0	0	0	0	0	0	0	0	0	0	0	0	0	0	0	0	0	0	0	0	0	0	0	0	0.68552	0.836023	0	0	0	0	0	0	0	0	0	0.866576	0.911608	0.893794	0	0	0.727851	0	0	0	0	0	0	0.689308	0.748027	0.799456	0.870053	0.884759	0	0	0.758388	0.840923	0.811679	0.614227	0.764748	0.81547	0.896559	0.625149	0	0.742039	0.827797	0.91162	0	0	0	0	0	0	0.692586	0.875035	0.925401	0.912254	0.897265	0.66575	0	0.672855	0.758914	0.898448	0.696554	0	0.787095	0.793763	0.899756	0.673639	0.816424	0.855115	0.833471	0	0.84914	0.858199	0.882818	0.859894	0.811587	0.888259	0.853146	0.790032	0	0	0	0	0	0	0.713678	0.923837	0.879894	0.812458	0	0.813644	0.937315	0	0.862791	0.804149	0.926499	0.805844	0	0	0	0	0	0.778708	0	0.77814	0.804305	0.866579	0.816676	0.834555	0	0	0.881059	0.868212	0.930225	0.906884	0.842244	0	0.661892	0	0.803735	0	0	0.732857	0.828633	0.883607	0	0	0.861099	0.869455	0.945547	0	0	0.893902	0	0	0	0.837372	0.863067	0.913778	0.679701	0	0.754466	0.769758	0.875129	0.878479	0.861159	0.866842	0.768216	0.835625	0.781291	0.737659	0.891464	0.838208	0.888939	0.734855	0.869237	0.905758	0.932405	0.952616
TCGA-JY-A939-01A	0	0	0.884892	0.850906	0	0	0	0.588141	0.816252	0	0	0	0	0	0	0	0	0.701324	0.741162	0	0	0.612488	0	0.790589	0	0	0	0	0	0	0	0	0	0	0	0	0	0	0	0	0	0	0	0	0	0	0	0	0	0	0	0	0	0	0	0	0	0	0.718898	0.838307	0	0	0	0	0	0	0	0	0	0.873789	0.883426	0.899423	0	0	0.735093	0	0	0	0	0	0	0.66966	0.728801	0.840661	0.88677	0.899883	0	0	0.79286	0.85902	0.865923	0.561052	0.779634	0.825739	0.876471	0	0	0.742552	0.811477	0.926403	0	0	0	0	0	0	0.650836	0.86714	0.906885	0.905675	0.91952	0.680803	0	0.704149	0.827086	0.903529	0.672643	0	0.823103	0.732907	0.903488	0	0.777937	0.841612	0.820934	0	0.851425	0.844565	0.864962	0.798328	0.759419	0.866055	0.816029	0.785241	0	0	0	0	0	0	0.743156	0.911274	0.893326	0.835375	0	0.833211	0.938048	0	0.824275	0.872096	0.938188	0.804209	0	0	0	0	0	0.793867	0	0.79222	0.787816	0.784575	0	0.872124	0	0	0.872099	0	0.747888	0.86121	0.808705	0	0.666513	0	0.794108	0	0	0.743064	0.774325	0.84246	0	0	0.764879	0.827787	0.942209	0.802426	0	0.911462	0	0	0	0.920114	0.946921	0.928522	0.55162	0	0.8823	0.827194	0.91898	0	0	0.893943	0.945891	0.903146	0.79375	0.761635	0.914128	0.903491	0.900097	0.803102	0.891432	0.932679	0.946087	0.947491
TCGA-JY-A93C-01A	0	0	0	0.932192	0	0	0	0.675078	0.836792	0	0	0	0	0	0	0	0	0.677547	0.73699	0	0	0.597872	0	0.799163	0	0	0	0	0	0	0	0	0	0	0	0	0	0	0	0	0	0	0	0	0	0	0	0	0	0	0	0	0	0	0	0	0	0	0.664092	0.817478	0	0	0	0	0	0	0	0	0	0.833583	0.860261	0.893627	0	0	0.718091	0	0	0	0	0	0	0.682669	0.743989	0.824243	0.865094	0.895963	0	0	0.773827	0.863211	0.844455	0.619685	0.793904	0.843888	0.906709	0.652818	0	0.766339	0.836697	0.928654	0	0	0	0	0	0.686817	0.713987	0.870434	0.919475	0.896425	0.901545	0.740201	0.771816	0.776	0.818634	0.854089	0.683653	0	0.807683	0.754725	0.777031	0.652084	0.782206	0.853162	0.806854	0	0.783305	0.842302	0.8913	0.85342	0.793611	0.87542	0.829373	0.737386	0	0	0	0	0	0	0.88757	0.926596	0.916601	0.892137	0	0.744529	0.853178	0	0.866966	0.747292	0.925185	0.761866	0	0	0	0	0	0.867566	0	0.725532	0.809118	0.845971	0.814521	0.945483	0	0	0.873889	0	0.859736	0.901597	0.832207	0	0.655691	0	0.861226	0	0	0.854673	0.837005	0.894435	0	0	0.854813	0.908154	0.958492	0	0	0.86445	0	0	0	0.862999	0.946794	0.895407	0.68096	0	0.782834	0.747961	0.871998	0.884663	0	0.845584	0.871426	0.792623	0.795113	0.70961	0.870482	0.833171	0.893042	0.723437	0.84896	0.906587	0.937999	0.953126
TCGA-JY-A93D-01A	0	0	0	0	0	0	0	0.636722	0.780616	0	0	0	0	0	0	0	0	0.729697	0.738238	0	0	0	0	0.771123	0	0	0	0	0	0	0	0	0	0	0	0	0	0	0	0	0	0	0	0	0	0	0	0	0	0	0	0	0	0	0	0	0	0	0	0.899619	0	0	0	0	0	0	0.851277	0	0	0.732877	0.861375	0.899018	0	0	0.702619	0	0	0	0	0	0	0.778048	0.69343	0.879946	0.91657	0.920906	0	0	0.839854	0.90052	0.901555	0.77189	0.871312	0.8779	0.918397	0	0	0.792188	0.854465	0.933062	0	0	0.76875	0	0	0	0.661467	0.878013	0.909997	0.835977	0.760009	0	0	0	0.718754	0.673694	0.739719	0	0	0.785506	0.847955	0	0.521594	0.675819	0.790518	0	0.807263	0.829849	0.873544	0.640372	0.650964	0.781954	0.696343	0	0	0	0	0	0	0	0.798329	0.884356	0.79131	0.846431	0	0	0	0	0.793988	0	0.864261	0	0	0	0	0	0	0.900617	0	0.865408	0	0.778166	0	0.773415	0	0	0.848654	0	0.799399	0.753791	0.71799	0	0.748155	0	0.842936	0	0	0.770344	0.644381	0.760695	0	0	0.761511	0.860858	0.878097	0.874637	0.928265	0.935035	0	0	0	0.914542	0.955157	0.955903	0.902696	0.855802	0.933039	0.891943	0.873668	0.948507	0.899971	0.940849	0.901175	0.916054	0.887871	0.783444	0.922733	0.949577	0.941987	0.888649	0.91526	0.940594	0.939121	0.963886
TCGA-JY-A93E-01A	0	0	0	0	0	0	0	0.710196	0.817374	0	0	0	0	0	0	0	0	0.658777	0.728184	0	0	0.67526	0	0.826756	0	0	0	0	0	0	0	0	0	0	0	0	0	0	0	0	0	0	0	0	0	0	0	0	0	0	0	0	0	0	0	0	0	0	0.699362	0.838307	0	0	0	0	0	0	0.927739	0	0	0.858672	0.883447	0.907039	0	0	0.669219	0.821256	0	0	0	0	0	0.741499	0.689881	0.86359	0.916884	0.925856	0	0	0.823659	0.884847	0.854763	0.614227	0.834783	0.892557	0.898744	0.646011	0	0.782907	0.846314	0.91678	0	0	0.776151	0	0	0	0.711908	0.876578	0.9112	0.832692	0.87426	0.673867	0	0.651412	0.775928	0.754945	0.670366	0	0.793004	0.748814	0.799318	0	0.7107	0.803016	0.828311	0.688082	0.823257	0.850814	0.873544	0.764552	0.68662	0.856399	0.813905	0.804661	0	0	0	0	0	0	0.662115	0.942684	0.93239	0.917206	0	0.821096	0.951271	0	0.893887	0.821111	0.909003	0.753331	0	0	0	0	0	0.846263	0	0.743889	0.797123	0.767751	0.756711	0.872596	0	0	0.896847	0	0.757523	0.867922	0.852354	0	0.654271	0	0.851839	0	0	0.809079	0.734935	0.89319	0	0	0.85583	0.889739	0.951689	0.807904	0	0.88584	0	0	0	0.873537	0.929499	0.91755	0.808731	0	0.846394	0.86941	0.896732	0.864705	0	0.860583	0.886057	0.858639	0.784673	0	0.893231	0.863812	0.87799	0.771552	0.835082	0.921054	0.93354	0.940832
TCGA-JY-A93F-01A	0	0	0.886299	0.84947	0	0	0.56996	0.708099	0.853773	0	0	0	0	0	0	0	0	0.641043	0.774227	0	0	0.710594	0.679174	0.851667	0	0	0	0	0	0	0	0	0	0	0	0	0	0	0	0	0	0	0	0	0	0	0	0	0	0	0	0	0	0	0	0	0	0.592434	0.637506	0.808844	0	0	0	0	0	0	0	0	0	0.802322	0.879392	0.915788	0	0	0.673222	0	0	0	0	0	0	0.678116	0.786643	0.817268	0.815152	0.854678	0	0	0.756823	0.742428	0.850128	0.632946	0.773052	0.827899	0.895024	0.647586	0	0.780947	0.806218	0.919164	0	0	0	0	0	0	0.693066	0.905267	0.940545	0.740692	0.886467	0.589454	0	0.686435	0.790858	0.851507	0.725439	0	0.783033	0.835303	0.868435	0.760353	0.862463	0.916255	0.77983	0	0.809623	0.864183	0.941482	0.879216	0.877571	0.921815	0.900559	0.707254	0	0	0.854972	0	0	0	0.744139	0.920889	0.78001	0.796228	0	0.903892	0	0	0.806959	0.827366	0.848205	0.826105	0	0	0	0	0	0.834651	0	0.783959	0.758617	0	0.903647	0	0	0	0.889065	0.941117	0.890724	0.93672	0.960006	0	0.714924	0.896737	0.664765	0	0	0.87367	0.725864	0.846804	0	0.836433	0.891918	0.933341	0.952437	0	0	0.846981	0	0	0	0.758167	0.72783	0.835365	0	0	0	0.681376	0.841417	0	0	0.749976	0.674442	0.854087	0.672662	0	0.773261	0.744863	0.817701	0	0.838274	0.830923	0.879098	0.944053
TCGA-KH-A6WC-01A	0	0	0	0	0	0	0.676557	0.72173	0.846842	0	0	0	0	0	0	0	0	0.658777	0.747393	0	0	0.662486	0.640613	0.805185	0	0	0	0	0	0	0	0	0	0	0	0	0	0	0	0	0	0	0	0	0	0	0	0	0	0	0	0	0	0	0	0	0	0.605819	0.68442	0.843825	0	0	0	0	0	0	0	0	0	0.852073	0.863667	0.887913	0	0	0.70674	0	0	0	0	0	0	0.668774	0.658526	0.837391	0.878351	0.845767	0	0	0.805616	0.834568	0.869244	0.655173	0.742997	0.78795	0.838627	0	0	0.773201	0.827781	0.907319	0	0	0	0	0.742384	0	0.698142	0.87612	0.912292	0.827153	0.884824	0.609348	0	0.761144	0.802975	0.76947	0.668581	0	0.841859	0.804346	0.883795	0.778455	0.811712	0.860316	0.766465	0	0.80888	0.861678	0.909916	0.855746	0.749847	0.878543	0.820944	0.778469	0	0	0.772994	0	0	0	0.93273	0.96776	0.857535	0.894171	0.934515	0.862221	0.957623	0	0.829901	0.92815	0.906166	0.791912	0	0	0	0	0	0.811648	0	0.623401	0.725606	0.86325	0.725738	0.75853	0	0.917409	0.831075	0.905134	0.988037	0.991422	0.953103	0	0.647675	0.801691	0.86475	0	0	0.939665	0.981379	0.91287	0.830544	0.93496	1	0.988296	0.999913	0.839587	0	0.756805	0	0	0	0.815353	0.914982	0.844675	0.73868	0	0.737831	0.779167	0.828675	0.907678	0	0.866076	0.599541	0.849484	0.779558	0	0.843948	0.793516	0.855714	0.687129	0.835366	0.854787	0.898547	0.928022
TCGA-L5-A43C-01A	0	0	0	0	0	0	0	0	0.734158	0	0	0	0	0	0	0	0	0.650796	0.740392	0	0	0	0	0.685683	0	0	0	0	0	0	0	0	0	0	0	0	0	0	0	0	0	0	0	0	0	0	0	0	0	0	0	0	0	0	0	0	0	0	0	0.81533	0	0	0	0	0	0	0	0	0	0.616631	0.824096	0.916489	0	0	0.695232	0	0	0	0	0	0	0.756257	0.691241	0.871198	0.862346	0.903917	0	0	0.761977	0.871838	0.870098	0.733894	0.768478	0.788427	0.866815	0	0	0.742629	0.781885	0.895873	0	0	0	0	0	0	0.668954	0.855705	0.908833	0.727916	0.842224	0	0	0.589552	0.75104	0.515467	0.722031	0	0.833556	0.83583	0.874912	0	0.685263	0.767498	0.836151	0	0.862753	0.872813	0.852923	0.719537	0.617182	0.814745	0.796048	0.817764	0	0	0	0	0	0	0.854226	0.746862	0.581965	0	0	0	0	0	0.775169	0	0.86302	0	0	0	0	0	0	0.870266	0	0.86096	0	0	0	0	0	0	0.831828	0	0.790384	0.740311	0.644474	0	0.777173	0	0	0	0	0.640677	0.512083	0.756124	0	0	0.737204	0.839346	0.868595	0.745761	0	0.916573	0	0	0	0.927703	0.97053	0.928007	0.807931	0.864056	0.94047	0.946663	0.953457	0.94283	0.932454	0.898567	0.902614	0.950551	0.915114	0.899487	0.942332	0.943977	0.946816	0.873983	0.951938	0.960022	0.952785	0.977309
TCGA-L5-A43E-01A	0	0	0.874159	0.853633	0	0	0.672849	0.650908	0.866952	0	0	0	0	0	0	0	0	0.673895	0.769399	0	0	0.652421	0.619188	0.842248	0	0	0	0	0	0	0	0	0	0	0	0	0	0	0	0	0	0	0	0	0	0	0	0	0	0	0	0	0	0	0	0	0	0	0.634141	0.838468	0	0	0	0	0	0	0	0	0	0.81677	0.890625	0.852797	0	0	0.729959	0	0	0	0	0	0	0.669439	0.721926	0.815206	0.846246	0.841719	0	0	0.769766	0.79634	0.83008	0.673906	0.751042	0.835725	0.902248	0	0	0.750406	0.84247	0.913084	0	0	0	0	0	0.690455	0.708705	0.853697	0.932437	0.924352	0.942094	0.704888	0.673492	0.782477	0.820064	0.858924	0.65617	0	0.80244	0.856005	0.848497	0.798698	0.848436	0.903076	0.82271	0.653986	0.845543	0.861637	0.90878	0.887904	0.885861	0.91562	0.909267	0.67539	0	0	0.799115	0	0	0	0.729596	0.938969	0.895031	0.799145	0	0.759442	0.890696	0	0.87689	0.771207	0.868708	0.737437	0	0	0	0.873596	0	0.796327	0	0.708787	0.809705	0.866314	0.749294	0.967377	0	0	0.866253	0.76341	0.96133	0.893117	0.930303	0	0.645397	0	0.85712	0	0	0.852083	0.77302	0.870177	0	0	0.857683	0.884219	0.955335	0	0	0.827666	0	0	0	0.668292	0.709801	0.880778	0.778644	0	0.654772	0.731458	0.803725	0	0	0.828355	0.644945	0.881979	0.638734	0	0.82322	0.745059	0.822139	0	0.84269	0.84288	0.8875	0.946346
TCGA-L5-A43H-01A	0	0	0.812453	0.92026	0	0	0.579115	0.744891	0.887105	0	0	0	0	0	0	0	0.615782	0.713164	0.78249	0	0	0.700317	0.761276	0.837154	0	0	0	0	0	0	0	0	0	0	0	0	0	0	0	0	0	0	0	0	0	0	0	0	0	0	0	0	0	0	0	0	0	0.589702	0.692222	0.736813	0	0	0	0	0	0	0.853818	0	0	0.844297	0.873077	0.876299	0	0	0.698876	0	0	0	0	0	0	0.644813	0.796893	0.843786	0.906561	0.904998	0	0	0.827397	0.866227	0.891807	0.599135	0.833243	0.882606	0.92494	0.621695	0	0.802986	0.895698	0.954512	0	0	0.692896	0	0.66338	0	0.74905	0.906551	0.938383	0.827376	0.809733	0	0	0.636612	0.692282	0.736766	0	0	0.609235	0.848401	0.807883	0	0.718582	0.83543	0.742598	0	0.751077	0.834469	0.774874	0.744458	0.710424	0.836507	0.693978	0.841413	0	0	0	0	0	0	0.95972	0.949827	0.891737	0.893002	0.935217	0.937415	0.975641	0	0.934754	0.772915	0.928019	0.919962	0	0	0	0	0	0.731396	0	0.677059	0.679659	0.789704	0.930739	0.863993	0	0	0.89138	0.833797	0.869923	0.92741	0.980065	0	0.606193	0.786775	0.849619	0.914632	0	0.951213	0.947845	0.9374	0.902614	0.898236	0.958281	0.948914	0.989607	0	0	0.874815	0	0	0	0.802985	0.834985	0.839348	0.646656	0	0.70951	0.674459	0.837974	0	0	0.75799	0.612843	0.875506	0.680643	0	0.799469	0.734435	0.835426	0.714245	0.805354	0.850133	0.895813	0.929026
TCGA-L5-A43I-01A	0	0	0	0.851664	0	0	0	0.716831	0.865341	0	0	0	0	0	0	0	0	0.672561	0.721726	0	0	0.663563	0.658547	0.820719	0	0	0	0	0	0	0	0	0	0	0	0	0	0	0	0	0	0	0	0	0	0	0	0	0	0	0	0	0	0	0	0	0	0.642223	0.679641	0.851133	0	0	0	0	0	0	0	0	0	0.834847	0.90933	0.894503	0	0	0.735148	0	0	0	0	0	0	0.708995	0	0.813786	0.824341	0.876123	0	0	0.751236	0.828947	0.853179	0.697898	0.754036	0.83292	0.915769	0	0	0.726212	0.823898	0.91764	0	0	0	0	0	0	0.673092	0.860755	0.913833	0.888179	0.907123	0.68154	0.75569	0.774717	0.849731	0.886638	0.660147	0	0.77847	0.827873	0.891098	0.760774	0.827003	0.874861	0.836463	0	0.8304	0.839123	0.904931	0.874008	0.809435	0.906017	0.880302	0.794648	0	0	0.849034	0	0	0	0.646079	0.832575	0.902081	0.851604	0	0.877841	0.863877	0	0.937355	0.722089	0.922229	0.868795	0	0	0	0	0	0.807786	0	0.797957	0.819885	0.904558	0.84791	0.977523	0	0	0.91805	0	0.896688	0.911878	0.854622	0	0.707178	0	0.882462	0	0	0.886987	0.831632	0.89955	0	0	0.863607	0.918013	0.976748	0	0	0.867676	0	0	0	0.795593	0.819119	0.916901	0.783443	0	0.712066	0.724277	0.868167	0.894977	0	0.862833	0.906044	0.828137	0.644859	0	0.842754	0.793671	0.849251	0	0.781563	0.866542	0.914323	0.943481
TCGA-L5-A43J-01A	0	0	0.849383	0.920473	0	0	0.621274	0.707094	0.856028	0	0	0	0	0	0	0	0	0.728536	0.753093	0	0	0.643424	0.708804	0.839241	0	0	0	0	0	0	0	0	0	0	0	0	0	0	0	0	0	0	0	0	0	0	0	0	0	0	0	0	0	0	0	0	0	0.6256	0.669638	0.783277	0	0	0	0	0	0	0.906994	0	0	0.86889	0.876938	0.896556	0	0	0.700688	0	0	0	0	0	0	0.722405	0.678293	0.835574	0.893228	0.931761	0	0	0.836708	0.866488	0.909295	0.593559	0.854462	0.905155	0.939959	0.630756	0	0.814273	0.884904	0.950318	0	0	0.749709	0	0	0	0.756174	0.915751	0.943636	0.780799	0.828803	0	0	0.665669	0.746042	0.750217	0	0	0.763715	0.833731	0.820812	0	0.729087	0.820843	0.69761	0	0.765716	0.83491	0.758631	0.729205	0.729796	0.845141	0.711165	0.840472	0	0	0	0	0	0	0.871418	0.942314	0.899384	0.753125	0.851602	0.784262	0	0	0.759738	0.854678	0.87426	0.838065	0	0	0	0	0	0.790221	0	0.824161	0.745198	0.840973	0.716313	0	0	0	0.924277	0.760645	0.92872	0.87457	0.849696	0	0.615262	0.8477	0.815118	0	0	0.868464	0.904824	0.897993	0	0.748723	0.911019	0.930522	0.951155	0	0	0.82816	0	0	0	0.837015	0.869377	0.882314	0.69831	0	0.724748	0.80116	0.846266	0	0	0.858666	0.560291	0.819857	0.771758	0.727621	0.842308	0.841825	0.871475	0.740893	0.78773	0.886921	0.909179	0.93371
TCGA-L5-A43M-01A	0	0	0	0	0	0	0	0.679231	0.826419	0	0	0	0	0	0	0	0	0.752277	0.727154	0	0	0.579004	0	0.764376	0	0	0	0	0	0	0	0	0	0	0	0	0	0	0	0	0	0	0	0	0	0	0	0	0	0	0	0	0	0	0	0	0	0	0.660427	0.845885	0	0	0	0	0	0	0.823849	0	0	0.795679	0.837859	0.888303	0	0	0.707325	0	0	0	0	0	0	0.627297	0.701412	0.806118	0.889123	0.9186	0	0	0.817542	0.844701	0.834145	0.742536	0.800873	0.843002	0.889064	0	0	0.788771	0.842022	0.914655	0	0	0.662691	0	0	0	0.680805	0.858787	0.913705	0.885503	0.880965	0.701764	0.720073	0.759554	0.802506	0.855493	0.692475	0	0.836167	0.786067	0.907933	0.683882	0.704257	0.845494	0.817988	0	0.806102	0.839252	0.914581	0.802541	0.690996	0.862483	0.82108	0.746015	0	0	0	0	0	0	0.705528	0.916286	0.875693	0.813517	0	0.815634	0.91064	0	0.869022	0.781309	0.945748	0.763148	0	0	0	0	0	0.895199	0	0.68833	0.767986	0.847548	0.710939	0.962675	0	0	0.85703	0	0.705796	0.902099	0.877076	0	0.611311	0.876191	0.890465	0	0	0.794178	0.775187	0.891918	0	0	0.864722	0.862115	0.956807	0.844251	0	0.837281	0	0	0	0.931867	0.94953	0.954953	0.798561	0	0.890557	0.848618	0.884245	0	0	0.899304	0.903381	0.748133	0.797101	0.693403	0.896133	0.875997	0.900134	0.767861	0.878458	0.916215	0.938623	0.948919
TCGA-L5-A4OE-01A	0	0	0.88882	0	0	0	0.594295	0.671478	0.85291	0	0	0	0	0	0	0	0	0.669058	0.786781	0	0	0.669236	0.637536	0.850185	0	0	0	0	0	0	0	0	0	0	0	0	0	0	0	0	0	0	0	0	0	0	0	0	0	0	0	0	0	0	0	0	0	0.626776	0.671048	0.840783	0	0	0	0	0	0	0	0	0	0.855689	0.86767	0.883495	0	0	0.727079	0	0	0	0	0	0	0.674716	0.768069	0.834216	0.867953	0.841154	0	0	0.78873	0.831595	0.853671	0.628581	0.758592	0.794205	0.869469	0	0	0.750449	0.832794	0.894682	0	0	0	0	0.709065	0	0.700331	0.865325	0.933274	0.931153	0.914314	0.659057	0	0.75763	0.833092	0.818735	0.636866	0	0.796586	0.829789	0.888945	0.769539	0.83005	0.871596	0.843217	0.690111	0.865533	0.835532	0.885152	0.873333	0.773303	0.886668	0.882684	0.68496	0	0	0.791332	0	0	0	0.661142	0.966923	0.930963	0.902634	0	0.777778	0	0	0.868873	0.830046	0.897416	0.793717	0	0	0	0	0	0.809007	0	0.765974	0.774277	0.878377	0.752092	0.936826	0	0	0.882241	0.867186	0.888964	0.940392	0.946232	0	0.675277	0	0.670146	0	0	0.695056	0.753304	0.852495	0	0	0.876029	0.92998	0.947289	0	0	0.921742	0	0	0	0.77417	0.868695	0.927101	0.76347	0	0.767231	0.740724	0.836619	0	0	0.880305	0.795985	0.840732	0.776663	0	0.870331	0.826723	0.82035	0.771253	0.870882	0.867982	0.922866	0.949318
TCGA-L5-A4OF-01A	0	0	0.872043	0.819536	0	0	0.62302	0.705759	0.849047	0	0	0	0	0	0	0	0	0.688164	0.767037	0	0	0.555747	0.659889	0.802985	0	0	0	0	0	0	0	0	0	0	0	0	0	0	0	0	0	0	0	0	0	0	0	0	0	0	0	0	0	0	0	0	0	0	0.681048	0.824786	0	0	0	0	0	0	0.82454	0	0	0.859326	0.850867	0.897601	0	0	0.649255	0	0	0	0	0	0	0.706748	0.734763	0.813007	0.894948	0.916584	0	0	0.80285	0.855791	0.890483	0.670346	0.772792	0.833288	0.904887	0.653186	0	0.789528	0.858482	0.937248	0	0	0.652783	0	0	0	0.70105	0.852171	0.91565	0.903456	0.952986	0.770157	0.723178	0.838012	0.886112	0.886201	0	0	0.739539	0.782122	0.836967	0	0.734667	0.838911	0.767831	0	0.778982	0.849396	0.920937	0.766929	0.694444	0.871846	0.757077	0.792592	0	0	0	0	0	0	0.882964	0.902007	0.939055	0.932841	0	0.766826	0.890902	0	0.861629	0.82267	0.902132	0.910052	0	0	0	0	0	0.873609	0	0.754336	0.796576	0.849903	0.732054	0.944284	0.871303	0	0.923617	0	0.717578	0.899733	0.882714	0	0.699925	0	0.877025	0	0	0.707676	0.908928	0.923703	0	0	0.837515	0.899237	0.967853	0	0	0.856107	0	0	0	0.909005	0.946249	0.911139	0.682204	0	0.786753	0.7582	0.889722	0	0	0.917483	0.85533	0.749629	0.792523	0.729481	0.876086	0.847982	0.875463	0.798334	0.802906	0.884684	0.927822	0.948962
TCGA-L5-A4OG-01A	0	0	0.87018	0	0	0	0.608538	0.690183	0.845101	0	0	0	0	0	0	0	0	0.675046	0.790337	0	0	0.570182	0.658547	0.816979	0	0	0	0	0	0	0	0	0	0	0	0	0	0	0	0	0	0	0	0	0	0	0	0	0	0	0	0	0	0	0	0	0	0	0.645733	0.836023	0	0	0	0	0	0	0	0	0	0.831325	0.868418	0.880595	0	0	0.741116	0	0	0	0	0	0	0.673979	0.762018	0.826434	0.866442	0.865948	0	0	0.774897	0.798779	0.813037	0.619241	0.758693	0.802925	0.88814	0	0	0.740752	0.840003	0.918077	0	0	0	0	0	0	0.695017	0.874712	0.926293	0.907157	0.912107	0.634272	0	0.742936	0.802348	0.869803	0.670189	0	0.789825	0.802353	0.872049	0.740576	0.796561	0.870659	0.845389	0	0.844505	0.848534	0.925241	0.844408	0.777644	0.886395	0.849365	0.742291	0	0	0	0	0	0	0.676689	0.922467	0.85412	0.804126	0	0.818771	0.96333	0	0.838825	0.835108	0.916632	0.802737	0	0	0	0	0	0.821439	0	0.775129	0.802552	0.861824	0.733338	0.813746	0	0	0.873198	0.836481	0.908716	0.909912	0.873386	0	0.707178	0	0.808031	0	0	0.787554	0.727341	0.880677	0	0	0.872658	0.906255	0.951328	0	0	0.870741	0	0	0	0.827443	0.901649	0.901501	0.716462	0	0.792418	0.77005	0.86327	0.898706	0	0.898502	0.804634	0.783291	0.790549	0	0.878554	0.853503	0.868741	0.758255	0.856222	0.904911	0.948621	0.956282
TCGA-L5-A4OH-01A	0	0	0.910367	0	0	0	0.58915	0.739444	0.85504	0	0	0	0	0	0	0	0	0.642433	0.770184	0	0	0.585339	0.707935	0.87812	0	0	0	0	0	0	0	0	0	0	0	0	0	0	0	0	0	0	0	0	0	0	0	0	0	0	0	0	0	0	0	0	0	0	0.648392	0.821564	0	0	0	0	0	0	0	0	0	0.812481	0.880104	0.866963	0	0	0.728029	0	0	0	0	0	0	0.695612	0.705664	0.814904	0.872187	0.867509	0	0	0.778333	0.803835	0.810132	0.717783	0.773345	0.818307	0.906945	0.623031	0	0.758805	0.851792	0.91715	0	0	0	0	0	0.693961	0.711759	0.889407	0.937883	0.893097	0.947155	0.75009	0.694951	0.769597	0.803554	0.899843	0.723749	0	0.767941	0.871164	0.808599	0.757786	0.843552	0.88785	0.8062	0	0.818253	0.8378	0.849461	0.886317	0.87527	0.907908	0.884877	0.746348	0	0	0.870866	0	0	0	0.693846	0.905558	0.906799	0.813215	0	0.771234	0.891929	0	0.885623	0.786915	0.903891	0.728313	0	0	0	0	0	0.811172	0	0.788431	0.796137	0.85755	0.808464	0.930782	0	0	0.889591	0	0.951178	0.898346	0.890294	0	0.65211	0	0.856459	0	0	0.802275	0.856541	0.912258	0	0	0.863977	0.898904	0.963421	0	0	0.837145	0	0	0	0.787291	0.797585	0.870894	0.775039	0	0	0.675416	0.810833	0	0	0.873994	0.634302	0.879827	0.775398	0	0.793379	0.786583	0.698755	0	0.855332	0.8514	0.90064	0.942191
TCGA-L5-A4OI-01A	0	0	0.882292	0.840579	0	0	0.594583	0.720977	0.84803	0	0	0	0	0	0	0	0	0.670441	0.7883	0	0	0.587795	0.6468	0.852048	0	0	0	0	0	0	0	0	0	0	0	0	0	0	0	0	0	0	0	0	0	0	0	0	0	0	0	0	0	0	0	0	0	0	0.646983	0.85448	0	0	0	0	0	0	0	0	0	0.831673	0.868129	0.898973	0	0	0.654764	0	0	0	0	0	0	0.676791	0.794582	0.835419	0.825018	0.864108	0	0	0.774626	0.808414	0.844385	0.603904	0.781793	0.820703	0.870252	0.638916	0	0.766104	0.829378	0.915816	0	0	0	0	0	0	0.695957	0.887797	0.934404	0.93349	0.932211	0.690564	0.69424	0.793114	0.814824	0.872682	0.70465	0	0.834452	0.848865	0.859615	0.794911	0.863865	0.924548	0.802643	0.749456	0.849445	0.83945	0.887816	0.887315	0.870086	0.926157	0.900514	0.697339	0	0	0.799958	0	0	0	0.696056	0.870598	0.872117	0.818532	0	0.839546	0.907023	0	0.879862	0.808972	0.856121	0.804209	0	0	0	0	0	0.801357	0	0.771733	0.813641	0.808079	0	0.935151	0	0	0.879211	0.846335	0.954725	0.916231	0.867831	0	0.729516	0	0.705935	0	0	0.730141	0.464132	0.881685	0	0	0.8101	0.852329	0.939745	0	0	0.855229	0	0	0	0.815169	0.750786	0.862967	0	0	0	0.68023	0.829025	0	0	0.78852	0.676925	0.906889	0.832445	0	0.808516	0.714164	0.726145	0	0.836588	0.828407	0.874957	0.937853
TCGA-L5-A4OJ-01A	0	0	0.896216	0	0	0	0.627599	0.686162	0.855628	0	0	0	0	0	0	0	0	0.687663	0.730508	0	0	0.672363	0.646069	0.748626	0	0	0	0	0	0	0	0	0	0	0	0	0	0	0	0	0	0	0	0	0	0	0	0	0	0	0	0	0	0	0	0	0	0	0.653511	0.872328	0	0	0	0	0	0	0	0	0	0.78451	0.87463	0.881123	0	0	0.66868	0	0	0	0	0	0	0.685904	0.72418	0.835719	0.821313	0.864071	0	0	0.734911	0.75143	0.847943	0.579762	0.798869	0.773403	0.880259	0	0	0.719071	0.812168	0.900501	0	0	0	0	0	0	0.688202	0.86381	0.922659	0.933826	0.938988	0.721313	0.682356	0.787703	0.816176	0.902431	0.662081	0	0.841496	0.833112	0.831318	0.736826	0.850432	0.907121	0.812331	0	0.862767	0.854187	0.898471	0.886073	0.868907	0.913073	0.913394	0.761382	0	0	0.859299	0	0	0	0.677544	0.926618	0.944317	0.847916	0	0.758016	0.915031	0	0.92603	0.800487	0.902216	0.798597	0	0	0	0	0	0.824352	0	0.761648	0	0.87626	0.831072	0.941134	0	0	0.914162	0.785921	0.907787	0.905788	0.859077	0	0.755738	0	0.869207	0	0	0.816714	0.761294	0.895885	0	0	0.855874	0.899037	0.955559	0	0	0.831606	0	0	0	0.802319	0.826669	0.887502	0.764895	0	0.647689	0.674546	0.837085	0.910468	0	0.847434	0.815405	0.852146	0.60339	0.712959	0.845886	0.813487	0.802455	0.680543	0.870248	0.846875	0.902499	0.947808
TCGA-L5-A4OM-01A	0	0	0.843121	0.835494	0	0	0.627664	0.744953	0.886253	0	0	0	0	0	0	0	0.632528	0.546335	0.815236	0	0	0.684563	0.749101	0.886588	0	0	0	0	0	0	0	0	0	0	0	0	0	0	0	0	0	0	0	0	0	0	0	0	0	0	0	0	0	0	0	0	0	0.641801	0.771116	0.738168	0	0	0	0	0	0	0.966254	0	0	0.863584	0.87122	0.905974	0	0	0.76744	0	0	0	0	0	0	0	0.843074	0.841982	0.876965	0.904434	0	0	0.78813	0.88807	0.880105	0.663691	0.856385	0.919232	0.955556	0.646487	0	0.842865	0.878334	0.950882	0	0	0.710683	0.779062	0	0	0.797971	0.915321	0.939902	0.764771	0.780845	0	0	0.689112	0.744454	0.851828	0	0	0.632947	0.779496	0.61635	0	0.710543	0.809572	0.722208	0	0.715227	0.810261	0.635603	0.754843	0.681758	0.839593	0.738093	0	0	0	0	0	0	0	0.904087	0.872498	0.842424	0.867185	0.908417	0.923889	0.938922	0	0.773439	0.77249	0.894799	0.89195	0	0	0	0	0	0.878282	0	0.729941	0.661947	0.880409	0.853332	0.787377	0	0	0.899851	0.765061	0.804774	0.91473	0.890174	0	0.619092	0.838942	0.865398	0.936339	0	0.94108	0.939302	0.94839	0.797191	0.95012	0.989902	0.954916	1	0	0	0.888913	0	0	0	0.721666	0.775251	0.859238	0.777701	0	0.662307	0	0.829856	0	0	0.8161	0.692922	0.869519	0	0	0.696607	0.689912	0.786969	0	0.806148	0.80014	0.856797	0.916234
TCGA-L5-A4ON-01A	0	0	0.901184	0	0	0	0	0.693479	0.795794	0	0	0	0	0	0	0	0	0.696745	0.699533	0	0	0.617025	0	0.756089	0	0	0	0	0	0	0	0	0	0	0	0	0	0	0	0	0	0	0	0	0	0	0	0	0	0	0	0	0	0	0	0	0	0	0.641328	0.85264	0	0	0	0	0	0	0	0	0	0.851891	0.829206	0.867413	0	0	0.724173	0	0	0	0	0	0	0.692247	0.760527	0.842682	0.864263	0.858171	0	0	0.773238	0.790096	0.821727	0.686783	0.769635	0.807768	0.869177	0	0	0.762826	0.83697	0.906661	0	0	0	0	0	0	0.683441	0.849695	0.913234	0.92621	0.931388	0.729653	0.785507	0.744583	0.814448	0.83324	0.639512	0	0.775763	0.831998	0.840851	0.741767	0.792904	0.853912	0.783544	0	0.796379	0.852336	0.869865	0.828156	0.786244	0.874866	0.866872	0.755952	0	0	0	0	0	0	0.654622	0.950281	0.949632	0.812913	0	0.784262	0.879294	0	0.876472	0.813306	0.878395	0.75687	0	0	0	0	0	0.769225	0	0.773597	0.820776	0.792184	0	0.963724	0	0	0.884277	0	0.864521	0.890039	0.903753	0	0.698926	0	0.853535	0	0	0.804065	0.756713	0.861289	0	0	0.878174	0.864485	0.943784	0	0	0.879478	0	0	0	0.86424	0.943497	0.933587	0.687048	0	0.888656	0.848933	0.868115	0.974215	0.863652	0.874895	0.929657	0.862649	0.752274	0.700729	0.919927	0.906698	0.913782	0.836887	0.873886	0.936505	0.946884	0.950782
TCGA-L5-A4OO-01A	0	0	0	0.852512	0	0	0	0.657813	0.828247	0	0	0	0	0	0	0	0	0.694104	0.6942	0	0	0	0	0.795283	0	0	0	0	0	0	0	0	0	0	0	0	0	0	0	0	0	0	0	0	0	0	0	0	0	0	0	0	0	0	0	0	0	0	0.700732	0.85441	0	0	0	0	0	0	0	0	0	0.831989	0.898642	0.893568	0	0	0.677267	0	0	0	0	0	0	0.790752	0.66299	0.885086	0.932279	0.93356	0	0	0.860813	0.842594	0.882238	0.71986	0.840275	0.87359	0.883555	0	0	0.802509	0.86122	0.892308	0	0	0.738055	0	0	0	0.713769	0.866893	0.911124	0.755831	0.864045	0	0	0.683548	0.701384	0.469907	0.718844	0	0.763944	0.77945	0.851253	0	0.629323	0.755328	0.824599	0	0.838299	0.860267	0.837494	0.716693	0.601878	0.80551	0.682867	0.806942	0	0	0	0	0	0	0.859675	0.937634	0.909047	0.905069	0	0	0	0	0.836924	0.850829	0.928948	0.81097	0	0	0	0	0	0.848107	0	0.685909	0.808329	0.861049	0	0.854244	0	0	0.914991	0.871729	0.849549	0.888401	0.837561	0	0.61623	0.87045	0.872886	0	0	0.727157	0.841054	0.885309	0.808204	0.844616	0.867417	0.863886	0.945989	0.787576	0	0.869236	0	0	0	0.934587	0.950417	0.929197	0.785129	0.791291	0.901481	0.875051	0.899818	0.90687	0	0.905697	0.909303	0.793639	0.768635	0.763229	0.921096	0.885746	0.884348	0.735775	0.863664	0.929259	0.937673	0.945737
TCGA-L5-A4OP-01A	0	0	0	0.855477	0	0	0.621203	0.657593	0.863547	0	0	0	0	0	0	0	0	0.657213	0.7855	0	0	0.566053	0	0.830968	0	0	0	0	0	0	0	0	0	0	0	0	0	0	0	0	0	0	0	0	0	0	0	0	0	0	0	0	0	0	0	0	0	0	0.646092	0.830455	0	0	0	0	0	0	0	0	0	0.865148	0.891419	0.898374	0	0	0.679326	0	0	0	0	0	0	0.650871	0.76911	0.824224	0.855193	0.865358	0	0	0.721318	0.827911	0.843711	0.636758	0.774424	0.797424	0.881963	0	0	0.755271	0.860752	0.890166	0	0	0	0	0	0	0.720115	0.846002	0.915379	0.907264	0.917107	0.732704	0.712545	0.767344	0.834324	0.893142	0.654947	0	0.786647	0.826268	0.83993	0.659668	0.776128	0.864152	0.846389	0.695481	0.837685	0.860951	0.931176	0.85663	0.780641	0.89284	0.852976	0.707707	0	0	0	0	0	0	0.66871	0.933635	0.901218	0.754111	0	0.812749	0.909205	0	0.884026	0.808972	0.883386	0.738376	0	0	0	0	0	0.777603	0	0.658803	0.777815	0.860492	0.819499	0.911711	0	0	0.930605	0.86756	0.93999	0.917129	0.884908	0	0.689559	0	0.851186	0	0	0.791157	0.420128	0.887773	0	0	0.864057	0.907614	0.92973	0	0	0.894276	0	0	0	0.803975	0.897244	0.889653	0.740163	0	0.831233	0.794255	0.870438	0.912229	0	0.860956	0.939052	0.797834	0.763325	0.732592	0.886521	0.876958	0.901062	0.798983	0.851767	0.899302	0.925347	0.949809
TCGA-L5-A4OQ-01A	0	0	0.866073	0.836572	0	0	0.624323	0.710803	0.850699	0	0	0	0	0	0	0	0	0.648341	0.76522	0	0	0.628966	0.655877	0.809014	0	0	0	0	0	0	0	0	0	0	0	0	0	0	0	0	0	0	0	0	0	0	0	0	0	0	0	0	0	0	0	0	0	0.642153	0.674356	0.814638	0	0	0	0	0	0	0	0	0	0.856262	0.873925	0.908082	0	0	0.7327	0	0	0	0	0	0	0.665375	0.738243	0.827698	0.894364	0.908788	0	0	0.774878	0.823104	0.827678	0.559859	0.781856	0.840492	0.891355	0.655791	0	0.785184	0.870937	0.926496	0	0	0	0	0	0	0.719835	0.89538	0.921021	0.902343	0.932753	0.76569	0.71448	0.795697	0.775899	0.878752	0	0	0.768487	0.800766	0.844508	0	0.780202	0.838739	0.808163	0	0.823119	0.838786	0.864836	0.781621	0.680907	0.861863	0.780572	0.792822	0	0	0	0	0	0	0.833344	0.947454	0.86491	0.842224	0	0.818129	0	0	0.803186	0.857143	0.950873	0.755792	0	0	0	0	0	0.892841	0	0.811956	0.791079	0.859313	0.737199	0.831634	0	0	0.90903	0	0.775791	0.837261	0.866558	0	0.655691	0	0.818162	0	0	0.808633	0.715074	0.852835	0	0	0.847188	0.873617	0.911745	0	0	0.860834	0	0	0	0.875685	0.908666	0.921368	0.661008	0	0.816982	0.796325	0.904083	0	0	0.879083	0.87681	0.82822	0.766213	0.695619	0.894219	0.882403	0.899611	0.71093	0.860878	0.918302	0.942875	0.955628
TCGA-L5-A4OR-01A	0	0	0.877338	0.853073	0	0	0	0.708999	0.868778	0	0	0	0	0	0	0	0.658939	0.666052	0.770514	0	0	0.649523	0.742436	0.849415	0	0	0	0	0	0	0	0	0	0	0	0	0	0	0	0	0	0	0	0	0	0	0	0	0	0	0	0	0	0	0	0	0	0	0.631283	0.793003	0	0	0	0	0	0	0.852282	0	0	0.857696	0.876204	0.914728	0	0	0.752108	0	0	0	0	0	0	0.706292	0.764457	0.843903	0.860097	0.883209	0	0	0.784388	0.829645	0.836926	0.626118	0.805442	0.834431	0.922653	0.654135	0	0.759685	0.853446	0.9272	0	0	0	0	0	0	0.733278	0.879525	0.935718	0.88856	0.916031	0.712794	0.652857	0.766584	0.852128	0.901171	0.695166	0	0.802174	0.796087	0.811546	0.624989	0.807777	0.859484	0.804697	0	0.815619	0.84885	0.869264	0.842132	0.737444	0.882337	0.859583	0.757179	0	0	0	0	0	0	0.674961	0.892497	0.87444	0.922726	0	0.769458	0.853178	0	0.858072	0.75685	0.885995	0.921598	0	0	0	0	0	0.888598	0	0.74847	0.798423	0.845781	0.847512	0.960087	0	0	0.887865	0	0.791472	0.904305	0.854457	0	0.65211	0	0.882278	0	0	0.853342	0.832799	0.894	0	0	0.872027	0.897109	0.969267	0	0	0.851799	0	0	0	0.805078	0.893898	0.915756	0.712004	0	0.739435	0.735903	0.844395	0	0	0.880331	0.809856	0.782302	0.754817	0	0.855096	0.818884	0.868791	0	0.857844	0.863323	0.91494	0.939355
TCGA-L5-A4OS-01A	0	0	0.890432	0.837746	0	0	0	0.713839	0.840502	0	0	0	0	0	0	0	0	0.667035	0.777072	0	0	0.612903	0	0.793905	0	0	0	0	0	0	0	0	0	0	0	0	0	0	0	0	0	0	0	0	0	0	0	0	0	0	0	0	0	0	0	0	0	0	0.69765	0.829326	0	0	0	0	0	0	0	0	0	0.831515	0.905882	0.879737	0	0	0.719131	0	0	0	0	0	0	0.643957	0.754134	0.835075	0.87401	0.909271	0	0	0.797403	0.820847	0.841017	0.586435	0.752117	0.800736	0.894779	0.627899	0	0.734421	0.831861	0.915311	0	0	0	0	0	0	0.699726	0.898192	0.932262	0.851781	0.901146	0.732669	0.711948	0.761689	0.840482	0.929046	0.722355	0	0.787073	0.81409	0.911273	0	0.804146	0.841902	0.816105	0.693401	0.857852	0.830633	0.884736	0.808427	0.680432	0.870793	0.79072	0.741947	0	0	0	0	0	0	0.847592	0.901725	0.587479	0.838235	0	0	0	0	0.71755	0	0.88013	0.802367	0	0	0	0	0	0.91096	0	0.851909	0	0.745068	0	0	0	0	0.870551	0	0.809784	0.741675	0.806876	0	0.698926	0	0.754855	0	0	0.611126	0.778731	0.863435	0	0	0.789867	0.840119	0.903201	0	0	0.88136	0	0	0	0.907352	0.872494	0.927876	0.679954	0.816011	0.866395	0.794707	0.908589	0	0	0.908764	0.908887	0.883375	0.738015	0.778654	0.899773	0.903449	0.901625	0.6753	0.89586	0.925957	0.943041	0.958462
TCGA-L5-A4OT-01A	0	0	0.890309	0	0	0	0	0.670436	0.835961	0	0	0	0	0	0	0	0	0.680217	0.710691	0	0	0.606646	0	0.799599	0	0	0	0	0	0	0	0	0	0	0	0	0	0	0	0	0	0	0	0	0	0	0	0	0	0	0	0	0	0	0	0	0	0	0.71378	0.847164	0	0	0	0	0	0	0.845738	0	0	0.847054	0.870633	0.87751	0	0	0.699904	0	0	0	0	0	0	0.782326	0.661524	0.853926	0.900493	0.912616	0	0	0.832538	0.876185	0.88771	0.622092	0.842705	0.879726	0.918693	0	0	0.773418	0.870575	0.940039	0	0	0.707336	0	0	0	0.720908	0.874354	0.923229	0.751906	0.872217	0.60316	0	0.705588	0.784092	0.782727	0.725543	0	0.766229	0.815128	0.877288	0	0.690586	0.815321	0.807135	0	0.796123	0.840434	0.879997	0.685009	0.71992	0.841808	0.71637	0.838888	0	0	0	0	0	0	0.739654	0.83813	0.943302	0.918356	0	0.805923	0	0	0.824127	0.819965	0.898817	0.820464	0	0	0	0	0	0.867123	0	0.806108	0.757235	0.72211	0	0.82834	0	0	0.85226	0	0.735688	0.871372	0.584565	0	0.672834	0	0.824947	0	0	0.736132	0.787807	0.900046	0	0	0.813039	0.87798	0.947073	0.81456	0	0.90055	0	0	0	0.828774	0.944707	0.93284	0.583933	0	0.865819	0.878591	0.87156	0.891364	0.858717	0.882809	0.906929	0.81436	0.775761	0.702225	0.898897	0.89204	0.913007	0.773159	0.874357	0.933701	0.939977	0.942235
TCGA-L5-A4OU-01A	0	0	0	0	0	0	0	0.618908	0.824407	0	0	0	0	0	0	0	0	0.69733	0.735138	0	0	0	0	0.808696	0	0	0	0	0	0	0	0	0	0	0	0	0	0	0	0	0	0	0	0	0	0	0	0	0	0	0	0	0	0	0	0	0	0	0.686968	0.737202	0	0	0	0	0	0	0	0	0	0.865966	0.890021	0.84251	0	0	0.729901	0	0	0	0	0	0	0.645379	0.718119	0.84395	0.871662	0.916843	0	0	0.793525	0.840746	0.832636	0.561446	0.727144	0.796312	0.868004	0	0	0.7802	0.850967	0.897986	0	0	0.665377	0	0	0	0.679287	0.869322	0.923507	0.850664	0.906561	0.608011	0	0.697583	0.752373	0.834612	0.699143	0	0.832651	0.742866	0.872483	0.675001	0.766199	0.839039	0.837723	0.699818	0.873822	0.843029	0.869715	0.757058	0.683529	0.863364	0.804091	0.739512	0	0	0	0	0	0	0.75377	0.913632	0.885497	0.842817	0	0	0	0	0.744885	0.871815	0.897445	0.819982	0	0	0	0	0	0.830072	0	0.788705	0.805932	0.793403	0	0.788731	0	0	0.870086	0.774482	0.872065	0.852954	0.881255	0	0.68572	0.865903	0.824267	0	0	0.735684	0.7638	0.867664	0	0	0.865659	0.848429	0.924127	0.77978	0	0.924277	0	0	0	0.917127	0.921951	0.930405	0.80889	0	0.886475	0.851735	0.918067	0.97223	0	0.888701	0.935852	0.871474	0.800443	0.668779	0.872541	0.898185	0.911104	0.679688	0.893196	0.93994	0.948906	0.95759
TCGA-L5-A4OW-01A	0	0	0.90509	0.840787	0	0	0.614454	0.712423	0.857056	0	0	0	0	0	0	0	0	0.655423	0.795872	0	0	0.579004	0.706172	0.841676	0	0	0	0	0	0	0	0	0	0	0	0	0	0	0	0	0	0	0	0	0	0	0	0	0	0	0	0	0	0	0	0	0	0	0.654834	0.815625	0	0	0	0	0	0	0	0	0	0.857327	0.888703	0.890204	0	0	0.736728	0	0	0	0	0	0	0.693382	0.76208	0.820062	0.85686	0.871271	0	0	0.783547	0.816742	0.836466	0.577771	0.766214	0.850913	0.901483	0	0	0.743568	0.875729	0.919848	0	0	0	0	0	0.67848	0.753555	0.884437	0.935416	0.904612	0.913913	0.720585	0	0.763796	0.802011	0.893306	0.676554	0	0.793339	0.765865	0.918278	0.800077	0.810633	0.856825	0.849744	0	0.829494	0.848376	0.849243	0.856899	0.742433	0.885278	0.844315	0.75188	0	0	0	0	0	0	0.677969	0.917834	0.863352	0.919243	0	0.74593	0.912589	0	0.935251	0.77626	0.900401	0.766916	0	0	0	0	0	0.895432	0	0.74193	0.785547	0.838964	0.803147	0.917725	0	0	0.93823	0.873425	0.949097	0.900238	0.821623	0	0.63419	0	0.900254	0	0	0.783254	0.732928	0.900004	0	0	0.878448	0.904365	0.949745	0	0	0.845647	0	0	0	0.787821	0.842267	0.887019	0.685857	0	0.746033	0.676106	0.864881	0.91339	0	0.849632	0.827759	0.85402	0.748653	0	0.841328	0.801695	0.853012	0.769092	0.875417	0.866908	0.923233	0.952036
TCGA-L5-A4OX-01A	0	0	0.920602	0.817917	0	0	0.625541	0.713985	0.857935	0	0	0	0	0	0	0	0	0.637839	0.80841	0	0	0.66631	0.710153	0.828452	0	0	0	0	0	0	0	0	0	0	0	0	0	0	0	0	0	0	0	0	0	0	0	0	0	0	0	0	0	0	0	0	0	0	0.678215	0.824695	0	0	0	0	0	0	0	0	0	0.840568	0.904871	0.876864	0	0	0.678351	0	0	0	0	0	0	0	0.700068	0.778201	0.824	0.863074	0	0	0.730307	0.804239	0.853425	0.709109	0.770368	0.816933	0.907934	0	0	0.760393	0.870957	0.931163	0	0	0	0	0	0.677668	0.70568	0.864194	0.939493	0.888655	0.918671	0.722671	0	0.741064	0.828687	0.846487	0.754853	0	0.725054	0.873475	0.840609	0.72849	0.832498	0.877695	0.793783	0.673758	0.831312	0.865659	0.864175	0.875727	0.862906	0.90469	0.876993	0.788376	0	0	0.881809	0	0	0	0.670077	0.874512	0.911171	0.827581	0	0.732227	0.853719	0	0.832612	0.772277	0.883886	0.918811	0	0	0	0	0	0.823925	0	0.818204	0.818808	0.864173	0.805704	0.913374	0	0	0.866623	0	0.905138	0.904489	0.894592	0	0.675277	0	0.860815	0	0	0.799873	0.74715	0.928131	0	0	0.833646	0.920486	0.945353	0	0	0.899003	0	0	0	0.766361	0.805099	0.884542	0.738382	0	0.721293	0.735067	0.805298	0.897621	0	0.800603	0.818469	0.914811	0.769215	0	0.867186	0.833361	0.861873	0	0.827593	0.865172	0.918239	0.943708
TCGA-L5-A88S-01A	0	0	0	0.831979	0	0	0	0	0.701054	0	0	0	0	0	0	0	0	0.63276	0.701417	0	0	0	0	0.736103	0	0	0	0	0	0	0	0	0	0	0	0	0	0	0	0	0	0	0	0	0	0	0	0	0	0	0	0	0	0	0	0	0	0	0	0.889919	0	0	0	0	0	0	0	0	0	0.842691	0.801521	0.896706	0	0	0.798123	0	0	0	0	0	0	0.820429	0.82123	0.95888	0.964316	0.945802	0	0	0.849449	0.906466	0.889447	0.797596	0.829602	0.864799	0.907853	0.652523	0	0.785833	0.83985	0.919297	0	0	0.803778	0	0	0	0.716885	0.899991	0.912167	0	0	0	0	0	0	0.55457	0	0	0.599137	0.812811	0.820113	0	0.653275	0.758934	0	0	0.742802	0.803352	0.812999	0.559106	0.720239	0.676453	0.690215	0	0	0	0	0	0	0	0.753318	0.872978	0.881088	0	0	0	0	0	0.791739	0	0.90554	0	0	0	0	0	0	0.844121	0	0.882857	0.820687	0.80447	0	0	0	0	0.754888	0	0.72237	0.780701	0.656641	0	0.787788	0.862819	0	0	0	0.770987	0.847939	0.823582	0.724722	0.791517	0.805725	0.818557	0.89886	0.767465	0	0.85251	0	0	0	0.948847	0.970358	0.9383	0.87497	0.843681	0.901387	0.888822	0.960001	0.954291	0.846053	0.83865	0.9049	0.881249	0.855239	0.888407	0.915405	0.913633	0.919131	0.80335	0.910888	0.943557	0.932125	0.963245
TCGA-L5-A88T-01A	0	0	0	0	0	0	0	0	0.801316	0	0	0	0	0	0	0	0	0.704379	0.736562	0	0	0.603756	0	0.796415	0	0	0	0	0	0	0	0	0	0	0	0	0	0	0	0	0	0	0	0	0	0	0	0	0	0	0	0	0	0	0	0	0	0	0	0.870632	0	0	0	0	0	0	0	0	0	0.825319	0.879802	0.853851	0	0	0.721999	0	0	0	0	0	0	0.644813	0.79208	0.855053	0.895569	0.901772	0	0	0.730747	0.869455	0.86036	0.545718	0.782901	0.774816	0.834422	0	0	0.796449	0.773605	0.918336	0	0	0	0	0.783911	0	0.677134	0.877641	0.915477	0.843711	0.880867	0.633884	0	0.64521	0.731079	0.853696	0.703365	0	0.83614	0.850425	0.87941	0.678592	0.782003	0.837911	0.785916	0	0.800224	0.871254	0.838705	0.805255	0.69865	0.846551	0.808485	0.833848	0	0	0	0	0	0	0.953595	0.960267	0.837237	0.906829	0	0.803151	0.956606	0	0.835058	0.82407	0.948286	0.82316	0	0	0	0	0	0.803539	0	0.646124	0.786985	0.855525	0.750837	0.834055	0	0	0.888328	0.939684	0.897896	0.968641	0.956265	0	0.681185	0.801487	0.811456	0	0	0.909976	0.890455	0.91311	0.763356	0.852682	0.940062	0.95875	0.979225	0.80778	0	0.854536	0	0	0	0.896831	0.912116	0.882561	0.811485	0	0.836938	0.859029	0.895633	0.902854	0.87065	0.853765	0.877911	0.813229	0.802145	0.784531	0.894047	0.861313	0.868426	0.679473	0.867374	0.904984	0.936128	0.954444
TCGA-L5-A88V-01A	0	0	0	0.905985	0	0	0	0.631122	0.842554	0	0	0	0	0	0	0	0	0.701448	0.736208	0	0	0.605213	0.652672	0.824057	0	0	0	0	0	0	0	0	0	0	0	0	0	0	0	0	0	0	0	0	0	0	0	0	0	0	0	0	0	0	0	0	0	0	0.693128	0.860097	0	0	0	0	0	0	0	0	0	0.839314	0.888168	0.909834	0	0	0	0	0	0	0	0	0	0.705298	0.634456	0.810618	0.844672	0.861602	0	0	0.734701	0.792325	0.823552	0.524851	0.759781	0.802279	0.868505	0.627705	0	0.744995	0.810951	0.899459	0	0	0	0	0.694025	0	0.681483	0.901217	0.93776	0.93171	0.905561	0.652608	0	0.736741	0.81281	0.880517	0.693617	0	0.859506	0.798928	0.854879	0.779231	0.853327	0.90503	0.812568	0	0.85347	0.857338	0.909257	0.882711	0.862758	0.911475	0.904095	0.772398	0	0	0	0	0	0	0.694956	0.935643	0.933474	0	0	0.789175	0.922105	0.910751	0.858236	0.820396	0.872613	0.785485	0	0	0	0.864848	0	0.84767	0	0.760628	0.817993	0.864604	0.795971	0.874462	0	0	0.887353	0.78955	0.906499	0.900338	0.871706	0	0.732243	0	0.73954	0	0	0.7952	0.719605	0.843213	0	0	0.874416	0.877408	0.944692	0	0	0.877093	0	0	0	0.825496	0.826105	0.847901	0.676361	0	0.613632	0	0.84296	0	0	0.819368	0.649911	0.896973	0.807759	0.699563	0.840228	0.83275	0.801808	0.767418	0.864046	0.843026	0.919044	0.959227
TCGA-L5-A88W-01A	0	0	0.88857	0.925717	0	0	0.612292	0.720598	0.83741	0	0	0	0	0	0	0	0	0.650796	0.75176	0	0	0.671687	0.707935	0.869363	0	0	0	0	0	0	0	0	0	0	0	0	0	0	0	0	0	0	0	0	0	0	0	0	0	0	0	0	0	0	0	0	0	0.614069	0.677165	0.819015	0	0	0	0	0	0	0	0	0	0.881954	0.851634	0.925581	0	0	0.74437	0	0	0	0	0	0	0.650737	0.728459	0.859643	0.847027	0.887132	0	0	0.75811	0.829866	0.834773	0.55196	0.781589	0.855705	0.904856	0.617782	0	0.760832	0.847502	0.939706	0	0	0	0	0.693659	0	0.680632	0.920279	0.949081	0.701613	0.876453	0.609274	0	0.718401	0.694933	0.830001	0.724068	0	0.827758	0.81676	0.881591	0.667729	0.847226	0.871925	0.788082	0	0.825408	0.859498	0.887614	0.879425	0.857429	0.890941	0.87242	0.763721	0	0	0.789708	0	0	0	0.728765	0.908307	0.764073	0.915851	0	0.80979	0	0	0.78151	0.863246	0.915816	0.850108	0	0	0	0	0	0.817439	0	0.774212	0.742245	0.805565	0.831452	0	0	0	0.842627	0.777034	0.888623	0.917714	0.927079	0	0.672834	0.870567	0.671017	0	0	0.876552	0.703423	0.814096	0	0.793042	0.909361	0.908985	0.968733	0	0	0.851203	0	0	0	0.773675	0.825419	0.849982	0.719339	0	0.65493	0	0.832663	0	0	0.851176	0.617568	0.894715	0.628564	0.737415	0.807931	0.789932	0.832726	0.70927	0.851943	0.845665	0.899529	0.949875
TCGA-L5-A88Y-01A	0	0	0	0	0	0	0	0	0.761602	0	0	0	0	0	0	0	0	0.672478	0.695443	0	0	0.607793	0	0.735637	0	0	0	0	0	0	0	0	0	0	0	0	0	0	0	0	0	0	0	0	0	0	0	0	0	0	0	0	0	0	0	0	0	0	0.727621	0.833778	0	0	0	0	0	0	0	0	0	0.766767	0.824206	0.823525	0	0	0.748243	0	0	0	0	0	0	0.703435	0.700293	0.835908	0.867055	0.864706	0	0	0.686302	0.825396	0.812178	0.534546	0.738321	0.749314	0.815397	0	0	0.667104	0.763764	0.865937	0	0	0	0	0.664123	0	0.629389	0.865065	0.886847	0.751461	0.854265	0.588708	0	0.673348	0.699959	0.843282	0.697925	0	0.845065	0.841406	0.859452	0	0.722775	0.807113	0.842726	0	0.856082	0.890261	0.833608	0.705041	0.738134	0.828874	0.789304	0.833848	0	0	0	0	0	0	0.874183	0.899092	0.902253	0.832188	0	0.841408	0	0	0.747403	0	0.920101	0.84833	0	0	0	0	0	0.838776	0	0.747718	0	0.771739	0	0.721655	0	0	0.845372	0.830266	0.908946	0.911454	0.904948	0	0.751838	0.884126	0.837266	0	0	0.762577	0.83647	0.793009	0.839294	0	0.842544	0.856637	0.93319	0.762448	0	0.864062	0	0	0.83805	0.958504	0.969042	0.917084	0.865081	0.768166	0.928149	0.942569	0.933818	0.94283	0.934287	0.945655	0.939949	0.909291	0.926593	0.892698	0.947421	0.948811	0.912119	0.848984	0.953142	0.955627	0.949309	0.976883
TCGA-L5-A88Z-01A	0	0	0.85107	0.921477	0	0	0.57234	0.691245	0.868182	0	0	0	0	0	0	0	0	0.668272	0.742472	0	0	0.65321	0.734224	0.86842	0	0	0	0	0	0	0	0	0	0	0	0	0	0	0	0	0	0	0	0	0	0	0	0	0	0	0	0	0	0	0	0	0	0.573886	0.652676	0.783407	0	0	0	0	0	0	0	0	0	0.854405	0.872477	0.923105	0	0	0.741888	0	0	0	0	0	0	0.581751	0.755195	0.858525	0.878036	0.898849	0	0	0.790981	0.859713	0.850106	0.571554	0.783764	0.885571	0.895681	0.597149	0	0.78878	0.884834	0.95253	0	0	0.720478	0	0.619979	0	0.72992	0.921661	0.949032	0.708766	0.850608	0.618103	0	0.679422	0.733733	0.81205	0	0	0.78091	0.800766	0.879444	0.669599	0.787577	0.848348	0.710368	0	0.795903	0.825539	0.816418	0.834927	0.76052	0.877552	0.819154	0.713454	0	0	0	0	0	0	0.883578	0.921362	0.917994	0.896552	0.82793	0.903737	0	0	0.840566	0.852052	0.903335	0.81303	0	0	0	0	0	0.776328	0	0.695328	0.740292	0.733486	0.864499	0.786951	0	0	0.861415	0.933008	0.863173	0.939681	0.942969	0	0.638307	0.8329	0.685417	0	0	0.9061	0.849507	0.909189	0.843965	0.902492	0.915899	0.932656	0.977877	0	0	0.863389	0	0	0	0.86346	0.771604	0.815574	0.709319	0	0	0.679402	0.838416	0	0	0.782832	0.619858	0.89141	0.822754	0	0.826469	0.7958	0.75815	0.765489	0.869424	0.841312	0.893187	0.94995
TCGA-L5-A891-01A	0	0	0.877474	0.886284	0	0	0.599878	0.743183	0.881603	0	0	0	0	0	0	0	0	0.657606	0.73434	0	0	0.581404	0.751565	0.886214	0	0	0	0	0	0	0	0	0	0	0	0	0	0	0	0	0	0	0	0	0	0	0	0	0	0	0	0	0	0	0	0	0	0	0.655326	0.808844	0	0	0	0	0	0	0	0	0	0.892394	0.913261	0.894727	0	0	0	0	0	0	0	0	0	0.699601	0.662341	0.822157	0.857477	0.913708	0	0	0.737129	0.781718	0.832249	0.50764	0.768859	0.807804	0.881713	0.630475	0	0.751446	0.867319	0.917351	0	0	0.661536	0	0.702082	0	0.699784	0.903498	0.947426	0.810647	0.915794	0.70564	0	0.751004	0.827916	0.890962	0	0	0.820537	0.816123	0.882682	0.788124	0.855646	0.899726	0.809511	0	0.824615	0.839214	0.877769	0.867781	0.76907	0.899086	0.871332	0.791202	0	0	0	0	0	0	0.705865	0.896454	0.918628	0.82596	0	0.798675	0.888616	0.888295	0.70375	0.843223	0.911666	0.806205	0	0	0	0.875617	0	0.82285	0	0.772045	0.803792	0.828717	0.850832	0.879695	0	0	0.878376	0.757433	0.949467	0.868071	0.847325	0	0.680025	0.89375	0.92403	0	0	0.791947	0.6842	0.849743	0	0	0.828425	0.88972	0.943733	0	0	0.870675	0	0	0	0.81572	0.707819	0.732818	0.719161	0	0.622466	0	0.8131	0	0	0.78895	0.721963	0.725456	0.722502	0.805128	0.850374	0.807342	0.814067	0.758353	0.793297	0.849538	0.894534	0.956078
TCGA-L5-A893-01A	0	0	0.917247	0	0	0	0	0.727434	0.839198	0	0	0	0	0	0	0	0	0.683864	0.724826	0	0	0.57553	0	0.816422	0	0	0	0	0	0	0	0	0	0	0	0	0	0	0	0	0	0	0	0	0	0	0	0	0	0	0	0	0	0	0	0	0	0	0.668925	0.832765	0	0	0	0	0	0	0	0	0	0.895617	0.873008	0.889388	0	0	0.753667	0	0	0	0	0	0	0	0.745595	0.827595	0.858372	0.866252	0	0	0.787626	0.847101	0.828029	0.575741	0.768751	0.784286	0.854198	0	0	0.755989	0.831375	0.925415	0	0	0	0	0.638683	0	0.681753	0.871079	0.924038	0.880939	0.886877	0.634437	0	0.675295	0.799127	0.899096	0.669299	0	0.856162	0.847538	0.858512	0.641384	0.812056	0.848832	0.848874	0	0.847004	0.847803	0.89103	0.830566	0.687865	0.882725	0.798669	0.825798	0	0	0	0	0	0	0.868848	0.960795	0.884949	0.762185	0	0.767489	0.919285	0	0.92422	0.786537	0.925276	0.789051	0	0	0	0	0	0.810094	0	0.720967	0.779734	0.834133	0.812069	0.951574	0	0	0.884661	0.919939	0.847731	0.924743	0.894208	0	0.714481	0.827052	0.862414	0	0	0.839974	0.857911	0.899019	0	0	0.89237	0.879841	0.968345	0.838824	0	0.854921	0	0	0	0.875008	0.920071	0.901629	0.650667	0	0.823087	0.839625	0.890849	0.884904	0	0.935123	0.764647	0.805283	0.806507	0.704149	0.876628	0.819651	0.899782	0.704368	0.882884	0.903306	0.934396	0.955287
TCGA-L5-A8NE-01A	0	0	0.851738	0.826738	0	0	0.589353	0.701628	0.855073	0	0	0	0	0	0	0	0	0.677706	0.768359	0	0	0.581994	0.612627	0.858521	0	0	0	0	0	0	0	0	0	0	0	0	0	0	0	0	0	0	0	0	0	0	0	0	0	0	0	0	0	0	0	0	0	0.628348	0.63149	0.821002	0	0	0	0	0	0	0	0	0	0.85295	0.867839	0.938328	0	0	0.746006	0	0	0	0	0	0	0.674296	0.768822	0.829899	0.83042	0.856464	0	0	0.780959	0.806723	0.833049	0.54292	0.752552	0.818162	0.893337	0.610359	0	0.777114	0.840418	0.901935	0	0	0	0	0	0	0.712778	0.895563	0.940536	0.905268	0.933325	0.701915	0.709614	0.786556	0.819539	0.909468	0.693475	0	0.841571	0.754432	0.860627	0.77001	0.853353	0.901171	0.819924	0	0.843173	0.8378	0.838464	0.876008	0.85201	0.909935	0.877953	0.738807	0	0	0.870617	0.860157	0	0	0.719222	0.900902	0.925173	0.828915	0	0.818558	0.912941	0.89847	0.922132	0.810226	0.931257	0.754157	0	0	0	0.870947	0	0.785721	0	0.780792	0.790734	0.847798	0.86493	0.89688	0	0	0.930466	0.770095	0.801975	0.908448	0.867	0	0.707178	0	0.891738	0	0	0.85427	0.841985	0.889229	0	0	0.850573	0.89027	0.950694	0	0	0.865257	0	0	0	0.868294	0.832363	0.857913	0.767806	0	0	0	0.813647	0	0	0.82042	0.660184	0.892126	0.815876	0	0.815206	0.626913	0.77153	0	0.833591	0.836887	0.877793	0.942274
TCGA-L5-A8NF-01A	0	0	0.90542	0.834734	0	0	0	0.729396	0.859688	0	0	0	0	0	0	0	0	0.645933	0.764649	0	0	0.58164	0.652444	0.818479	0	0	0	0	0	0	0	0	0	0	0	0	0	0	0	0	0	0	0	0	0	0	0	0	0	0	0	0	0	0	0	0	0	0.645804	0.66197	0.7949	0	0	0	0	0	0	0	0	0	0.855212	0.873444	0.912983	0	0	0.728735	0	0	0	0	0	0	0.655692	0.757348	0.835023	0.85969	0.895882	0	0	0.787018	0.849753	0.831953	0.603645	0.782028	0.833132	0.893719	0.651855	0	0.766749	0.882278	0.922373	0	0	0.648033	0	0	0	0.716877	0.875473	0.937144	0.908249	0.937422	0.733634	0.77874	0.783385	0.845669	0.931774	0.725857	0	0.774597	0.791669	0.904677	0.725541	0.826274	0.869077	0.792667	0	0.801581	0.825592	0.882765	0.847128	0.810149	0.886148	0.86511	0.761382	0	0	0.793822	0	0	0	0.702798	0.832841	0.916563	0.837989	0	0.795463	0.841572	0	0.94061	0.714452	0.922158	0.839034	0	0	0	0	0	0.756849	0	0.724179	0.75521	0.841172	0.78154	0.91204	0	0	0.906299	0	0.898841	0.905589	0.814178	0	0.66054	0	0.875303	0	0	0.898077	0.878918	0.938702	0	0	0.879241	0.925096	0.968141	0	0	0.901027	0	0	0	0.82616	0.883835	0.910934	0.704964	0	0.738829	0.750615	0.832382	0	0	0.806268	0.805333	0.840881	0.764207	0	0.83199	0.799589	0.862157	0	0.853212	0.86094	0.91773	0.931386
TCGA-L5-A8NG-01A	0	0	0.906294	0	0	0	0	0.718374	0.83543	0	0	0	0	0	0	0	0	0.665872	0.731981	0	0	0.596387	0	0.800532	0	0	0	0	0	0	0	0	0	0	0	0	0	0	0	0	0	0	0	0	0	0	0	0	0	0	0	0	0	0	0	0	0	0	0.707416	0.833019	0	0	0	0	0	0	0	0	0	0.852358	0.85674	0.917736	0	0	0.703609	0	0	0	0	0	0	0.767794	0.71755	0.832688	0.891384	0.907721	0	0	0.781806	0.875069	0.858342	0.613759	0.766567	0.866733	0.900424	0	0	0.763835	0.830028	0.932861	0	0	0.658809	0	0	0	0.683227	0.856809	0.913192	0.863086	0.875125	0.654855	0	0.702735	0.783847	0.83343	0.712165	0	0.778274	0.802279	0.842576	0	0.704299	0.819069	0.818825	0	0.800868	0.852058	0.875208	0.781459	0.678798	0.854416	0.786212	0.845562	0	0	0	0	0	0	0.652017	0.877199	0.89743	0.903858	0	0.774396	0.899103	0	0.895154	0.783854	0.911924	0.780932	0	0	0	0	0	0.874377	0	0.725532	0.809216	0.85755	0.828197	0.940438	0	0	0.89305	0	0.859997	0.904078	0.808623	0	0.643856	0	0.836846	0	0	0.852112	0.752461	0.923388	0	0	0.855153	0.879269	0.9513	0.814912	0	0.874398	0	0	0	0.848016	0.936924	0.928653	0.788998	0	0.858948	0.857092	0.87808	0.86805	0	0.890969	0.920128	0.85147	0.75701	0.70746	0.90198	0.919883	0.925335	0.728557	0.853338	0.927524	0.948769	0.944212
TCGA-L5-A8NH-01A	0	0	0.897855	0	0	0	0	0.676736	0.838575	0	0	0	0	0	0	0	0	0.669492	0.729422	0	0	0.662156	0	0.815468	0	0	0	0	0	0	0	0	0	0	0	0	0	0	0	0	0	0	0	0	0	0	0	0	0	0	0	0	0	0	0	0	0	0	0.654009	0.832511	0	0	0	0	0	0	0	0	0	0.839432	0.875375	0.911426	0	0	0.762452	0	0	0	0	0	0	0	0.670926	0.825863	0.814561	0.869727	0	0	0.757644	0.77652	0.831184	0.63039	0.794642	0.820049	0.900349	0.640952	0	0.718233	0.849584	0.896114	0	0	0	0	0	0	0.71015	0.859684	0.927015	0.910296	0.892967	0.693169	0.720701	0.756498	0.82588	0.890402	0.704266	0	0.783428	0.820805	0.88879	0.767332	0.838778	0.88311	0.811631	0.656732	0.845819	0.849885	0.909916	0.890094	0.855847	0.906362	0.879125	0.73486	0	0	0	0	0	0	0.74487	0.899439	0.665414	0.824455	0	0.772826	0.892338	0	0.820132	0.792274	0.912207	0.782686	0	0	0	0	0	0.815617	0	0.804906	0.816346	0.862484	0.747169	0.923105	0	0	0.89778	0	0.972997	0.900089	0.870619	0	0.726326	0	0.818495	0	0	0.72588	0.769733	0.886705	0	0	0.878748	0.883438	0.940456	0	0	0.848747	0	0	0	0.795281	0.891443	0.898683	0.731754	0	0.7401	0.722647	0.839188	0	0	0.870052	0.872245	0.812563	0.815999	0.728953	0.855646	0.828129	0.86516	0.757178	0.871367	0.882232	0.930749	0.948385
TCGA-L5-A8NI-01A	0	0	0.876103	0.918384	0	0	0	0.712542	0.848436	0	0	0	0	0	0	0	0	0.670954	0.75099	0	0	0.616867	0.628819	0.80622	0	0	0	0	0	0	0	0	0	0	0	0	0	0	0	0	0	0	0	0	0	0	0	0	0	0	0	0	0	0	0	0	0	0	0.693128	0.839192	0	0	0	0	0	0	0	0	0	0.849315	0.916081	0.890964	0	0	0.682757	0	0	0	0	0	0	0.622429	0.717645	0.863464	0.901762	0.935959	0	0	0.793683	0.86561	0.897476	0.501422	0.799051	0.886669	0.929258	0.599157	0	0.808271	0.919569	0.940086	0	0	0.649285	0	0	0	0.764224	0.915564	0.949494	0.655684	0.839859	0.602922	0	0.703159	0.775454	0.876448	0	0	0.813497	0.810911	0.898084	0	0.802603	0.837139	0.688843	0	0.807315	0.816968	0.896157	0.813499	0.692945	0.859772	0.779339	0.784997	0	0	0	0	0	0	0.774455	0.935684	0.932851	0.929117	0	0.815085	0	0	0.71755	0.874603	0.898119	0.804939	0	0	0	0	0	0.764003	0	0.774518	0.756771	0.763748	0.799449	0.738423	0	0	0.893337	0	0.904601	0.811672	0.814178	0	0.617191	0.834947	0.854888	0	0	0.706015	0.826943	0.847847	0	0	0.846229	0.848076	0.91747	0	0	0.833593	0	0	0	0.906386	0.847024	0.916404	0.63097	0	0.737604	0.649656	0.888307	0	0	0.854823	0.573362	0.892601	0.826865	0.697789	0.870048	0.827726	0.765788	0.746805	0.884132	0.876774	0.921701	0.944617
TCGA-L5-A8NJ-01A	0	0	0	0.916038	0	0	0.625541	0.68451	0.85941	0	0	0	0	0	0	0	0	0.699316	0.710016	0	0	0.594673	0.626932	0.827911	0	0	0	0	0	0	0	0	0	0	0	0	0	0	0	0	0	0	0	0	0	0	0	0	0	0	0	0	0	0	0	0	0	0	0.692108	0.843748	0	0	0	0	0	0	0	0	0	0.84438	0.889884	0.866197	0	0	0.694154	0	0	0	0	0	0	0	0.708715	0.764959	0.810661	0.865197	0	0	0.624296	0.647313	0.829489	0.588566	0.742027	0.760032	0.867622	0	0	0.750236	0.856202	0.904056	0	0	0	0	0.684052	0	0.665359	0.909379	0.938269	0.924238	0.934443	0.743873	0.707314	0.788475	0.877547	0.895814	0.732332	0	0.866755	0.81461	0.87832	0.820317	0.862167	0.921244	0.827154	0	0.838665	0.859777	0.925685	0.887477	0.88305	0.919341	0.931067	0.794421	0	0	0.79741	0.867697	0	0	0.64718	0.954197	0.927089	0.853353	0	0.76259	0.86905	0.861968	1	0.734036	0.904001	0.748544	0	0	0	0	0	0.814579	0	0.692459	0.821659	0.85239	0.834733	0.910829	0	0	0.913818	0.801985	0.92764	0.914639	0.861781	0	0.74401	0.896832	0.867425	0	0	0.874338	0.719605	0.895885	0	0	0.860137	0.917298	0.957977	0	0	0.866853	0	0	0	0.833626	0.790405	0.807994	0.773302	0	0	0	0.786806	0	0	0.774738	0.722146	0.922841	0.613628	0	0.768508	0.659641	0.716484	0	0.782413	0.824739	0.881397	0.919337
TCGA-L5-A8NK-01A	0	0	0.883208	0	0	0	0	0.707409	0.845063	0	0	0	0	0	0	0	0	0.633898	0.733743	0	0	0.657945	0.716768	0.825131	0	0	0	0	0	0	0	0	0	0	0	0	0	0	0	0	0	0	0	0	0	0	0	0	0	0	0	0	0	0	0	0	0	0.616721	0.716147	0.807375	0	0	0	0	0	0	0.849428	0	0	0.846591	0.895761	0.899703	0	0	0.701077	0	0	0	0	0	0	0.663865	0.749082	0.845154	0.878958	0.907811	0	0	0.807302	0.846865	0.873346	0.61234	0.811873	0.846831	0.892084	0.651855	0	0.806373	0.883902	0.922999	0	0	0.661391	0	0.674642	0	0.769192	0.89713	0.917025	0.820552	0.871233	0	0	0.703085	0.701834	0.775817	0.723535	0	0.762069	0.78671	0.877391	0	0.76329	0.84436	0.755546	0	0.775039	0.851847	0.858264	0.809597	0.674943	0.876495	0.821046	0.814711	0	0	0	0	0	0	0.964499	0.968988	0.907744	0.856036	0.848839	0.947177	0.981618	0	0.841648	0.817492	0.930738	0.791912	0	0	0	0	0	0.781041	0	0.659556	0.749903	0.853286	0.856811	0.786179	0	0.923804	0.836652	0.954521	0.921574	0.95394	0.976522	0	0.611311	0.799429	0.864786	0.915786	0	0.92371	0.943929	0.92935	0	0.850337	0.963123	0.972186	0.988894	0	0	0.865466	0	0	0	0.808671	0.901125	0.839207	0.707755	0	0.730877	0.81018	0.823598	0	0	0.817279	0.574725	0.84302	0.633655	0	0.84349	0.785995	0.831504	0.681706	0.803824	0.867465	0.906046	0.933659
TCGA-L5-A8NL-01A	0	0	0	0	0	0	0	0.604947	0.796667	0	0	0	0	0	0	0	0	0.707805	0.703262	0	0	0	0	0.805892	0	0	0	0	0	0	0	0	0	0	0	0	0	0	0	0	0	0	0	0	0	0	0	0	0	0	0	0	0	0	0	0	0	0	0	0.85636	0	0	0	0	0	0	0.827826	0	0	0.82036	0.853401	0.906821	0	0	0.722438	0	0	0	0	0	0	0.763374	0.655265	0.876065	0.895506	0.936597	0	0	0.841663	0.883084	0.906838	0.733103	0.858985	0.88562	0.934101	0	0	0.734438	0.875614	0.943156	0	0	0.741393	0	0	0	0.680542	0.879745	0.912029	0.828592	0.83019	0	0	0.636935	0.737117	0.527464	0.75131	0	0.737445	0.826007	0.853211	0	0.599171	0.752859	0.711165	0	0.806508	0.838356	0.815474	0.716307	0.637607	0.812064	0.764701	0.865765	0	0	0	0	0	0	0.818103	0.854809	0.877626	0.948986	0	0	0	0	0.786172	0	0.891963	0.848586	0	0	0	0	0	0.913135	0	0.856514	0.815328	0.781359	0	0	0	0	0.828702	0	0.835985	0.74575	0.656961	0	0.71798	0	0.837406	0	0	0.626048	0.60052	0.661654	0	0	0.758783	0.866541	0.906429	0.773283	0	0.900273	0	0	0	0.936662	0.967539	0.960929	0.528687	0.791399	0.881664	0.868993	0.889774	0.96941	0	0.867632	0.934535	0.806696	0.810651	0.783288	0.911396	0.91836	0.936442	0.782633	0.904529	0.943348	0.946977	0.956221
TCGA-L5-A8NM-01A	0	0	0.904208	0	0	0	0	0.619417	0.852872	0	0	0	0	0	0	0	0	0.695763	0.712358	0	0	0.617497	0.644009	0.736929	0	0	0	0	0	0	0	0	0	0	0	0	0	0	0	0	0	0	0	0	0	0	0	0	0	0	0	0	0	0	0	0	0	0	0.667919	0.86063	0	0	0	0	0	0	0	0	0	0.810946	0.890353	0.905785	0	0	0.702082	0	0	0	0	0	0	0.689036	0.689256	0.785078	0.830526	0.868727	0	0	0.688911	0.760594	0.846745	0.600483	0.753114	0.766092	0.865738	0	0	0.744193	0.752473	0.901554	0	0	0	0	0	0	0.70244	0.869943	0.926377	0.935922	0.923514	0.665482	0.71246	0.752926	0.799266	0.872616	0.65897	0	0.829854	0.85312	0.835456	0.735571	0.847687	0.921792	0.847215	0.737136	0.876587	0.896588	0.90613	0.892811	0.885296	0.931232	0.922658	0.665031	0	0	0.804171	0	0	0	0.7342	0.888231	0.818588	0.850498	0	0.813756	0.928987	0	0.791443	0.841546	0.849672	0.785485	0	0	0	0	0	0.838115	0	0.791953	0.819527	0.88423	0.760563	0.951211	0	0	0.887726	0.769983	0.96412	0.860156	0.780428	0	0.769375	0	0.749639	0	0	0.812881	0.781922	0.859159	0	0	0.856729	0.835903	0.924518	0	0	0.846898	0	0	0	0.733819	0.711287	0.892066	0.792093	0	0	0.750932	0.809798	0	0	0.828144	0.827902	0.895642	0.616736	0	0.815506	0.803999	0.812563	0	0.868768	0.845736	0.900871	0.954933
TCGA-L5-A8NN-01A	0	0	0.870756	0.880637	0	0	0.598516	0.726093	0.86143	0	0	0	0	0	0	0	0	0.655423	0.798282	0	0	0.662486	0.775878	0.877392	0	0	0	0	0	0	0	0	0	0	0	0	0	0	0	0	0	0	0	0	0	0	0	0	0	0	0	0	0	0	0	0	0	0.616721	0.64465	0.833441	0	0	0	0	0	0	0	0	0	0.838667	0.904651	0.926898	0	0	0.746154	0	0	0	0	0	0	0.671085	0.695808	0.814385	0.891351	0.888408	0	0	0.75412	0.806303	0.808852	0.678959	0.767528	0.847314	0.897781	0.631224	0	0.78942	0.866985	0.93382	0	0	0	0	0	0	0.688429	0.911254	0.946273	0.921808	0.942968	0.786747	0.797885	0.897208	0.924755	0.886638	0	0	0.753475	0.858663	0.91023	0.73417	0.828589	0.876752	0.765195	0	0.81186	0.838371	0.88369	0.861064	0.786923	0.895314	0.85102	0.716443	0	0	0	0	0	0	0.819417	0.903825	0.804051	0.859799	0	0.811279	0.903497	0	0.872062	0.824348	0.937701	0.752777	0	0	0	0	0	0.818564	0	0.782816	0.814018	0.732624	0.850056	0.866343	0	0	0.9099	0	0.801691	0.816954	0.874492	0	0.720542	0.896165	0.823264	0	0	0.758102	0.817954	0.894145	0	0	0.823667	0.891016	0.935035	0	0	0.894676	0	0	0	0.770368	0.829297	0.831911	0.775684	0	0	0	0.803901	0	0	0.845619	0.635885	0.830607	0.638508	0	0.771975	0.791235	0.769847	0	0.765634	0.800151	0.892973	0.950513
TCGA-L5-A8NQ-01A	0	0	0	0.835386	0	0	0	0	0.817247	0	0	0	0	0	0	0	0	0.601062	0.754531	0	0	0.601525	0	0.812107	0	0	0	0	0	0	0	0	0	0	0	0	0	0	0	0	0	0	0	0	0	0	0	0	0	0	0	0	0	0	0	0	0	0	0	0.877157	0	0	0	0	0	0	0	0	0	0.825955	0.864069	0.886454	0	0	0.801394	0	0	0	0	0.895026	0	0.640754	0.778671	0.857744	0.886339	0.917475	0	0	0.745925	0.812761	0.851108	0.465943	0.765314	0.773577	0.842301	0	0	0.772777	0.868694	0.89495	0	0	0	0	0.774719	0	0.703911	0.915015	0.933009	0.677922	0.850322	0	0	0.68417	0.703232	0.818953	0.723001	0	0.860414	0.862271	0.81882	0.700348	0.81121	0.849445	0.753905	0	0.830123	0.859813	0.902579	0.803495	0.717859	0.86365	0.814618	0.823117	0	0	0	0	0	0	0.907084	0.941649	0.864313	0.921121	0	0	0	0.908003	0.904231	0.871721	0.917882	0.867268	0	0	0	0	0	0.824671	0	0.719094	0.768966	0.736704	0.726874	0	0	0	0.88895	0.949486	0.907846	0.952677	0.946281	0	0.687928	0.779203	0.826553	0.897604	0	0.921189	0.774757	0.856965	0.729258	0.927656	0.899968	0.955538	0.948884	0.828104	0	0.862925	0	0	0	0.940212	0.9053	0.823656	0.590875	0	0.826953	0.796226	0.874035	0	0	0.879005	0.548958	0.870673	0.771254	0.802956	0.86257	0.872229	0.809246	0.669408	0.912017	0.910504	0.916615	0.956476
TCGA-L5-A8NR-01A	0	0	0.906512	0.857924	0	0	0.619204	0.696481	0.851449	0	0	0	0	0	0	0	0	0.655423	0.765146	0	0	0.5842	0.641302	0.808726	0	0	0	0	0	0	0	0	0	0	0	0	0	0	0	0	0	0	0	0	0	0	0	0	0	0	0	0	0	0	0	0	0	0.633834	0.656786	0.812739	0	0	0	0	0	0	0.836757	0	0	0.865444	0.896001	0.912257	0	0	0.71651	0	0	0	0	0	0	0.641344	0.713277	0.81951	0.876286	0.909407	0	0	0.834989	0.860333	0.851513	0.598864	0.810753	0.8746	0.892698	0.639258	0	0.805996	0.880063	0.928592	0	0	0	0	0	0.692185	0.75675	0.868387	0.925648	0.913246	0.873236	0.676071	0	0.725867	0.8293	0.895921	0.711808	0	0.786062	0.799193	0.855514	0	0.793799	0.847741	0.781949	0	0.808828	0.833953	0.864585	0.855288	0.744687	0.874664	0.831318	0.781524	0	0	0	0	0	0	0.871333	0.945295	0.912002	0.925155	0	0.78597	0.924706	0	0.89757	0.795485	0.908128	0.900119	0	0	0	0	0	0.769905	0	0.735869	0.786388	0.850514	0.815359	0.933744	0	0	0.881183	0.862645	0.943147	0.918996	0.886979	0	0.61623	0	0.866398	0	0	0.872925	0.783761	0.941837	0	0	0.876703	0.926366	0.943555	0	0	0.887842	0	0	0	0.801817	0.933965	0.909639	0.698524	0	0.725083	0.745316	0.862667	0	0	0.782962	0.887617	0.844976	0.831565	0	0.863263	0.816893	0.87749	0	0.821551	0.863692	0.919923	0.941011
TCGA-L5-A8NS-01A	0	0	0	0	0	0	0	0.6866	0.811575	0	0	0	0	0	0	0	0	0.678419	0.772449	0	0	0.672782	0	0.794171	0	0	0	0	0	0	0	0	0	0	0	0	0	0	0	0	0	0	0	0	0	0	0	0	0	0	0	0	0	0	0	0	0	0	0.725427	0.828273	0	0	0	0	0	0	0.92176	0	0	0.857401	0.839716	0.900936	0	0	0.760731	0	0	0	0	0.88923	0	0.774073	0.696043	0.875988	0.923098	0.935858	0	0	0.839157	0.883979	0.895262	0.61722	0.869352	0.893163	0.93182	0	0	0.800193	0.849834	0.939054	0	0	0.772743	0	0	0	0.708362	0.862558	0.925615	0.72311	0.86776	0.59459	0	0.65871	0.778064	0.563058	0.708782	0	0.660729	0.78611	0.836214	0	0.614764	0.795996	0.733654	0	0.783687	0.836434	0.877658	0.674179	0.571221	0.816284	0.759188	0.871305	0	0	0	0	0	0	0.873101	0.895291	0.802109	0.875693	0	0.798675	0.967164	0	0.889748	0.76991	0.915094	0.87968	0	0	0	0	0	0.855285	0	0.717193	0.737758	0.839166	0.827236	0.889836	0	0.859073	0.94374	0	0.870003	0.904828	0.893436	0	0.629933	0	0.889032	0	0	0.870137	0.89341	0.910048	0	0	0.838658	0.908419	0.924654	0.835029	0	0.906597	0	0	0	0.824694	0.944336	0.924459	0.589748	0	0.86421	0.854512	0.893745	0	0	0.867077	0.891528	0.86166	0.803264	0.728953	0.91674	0.883345	0.898114	0.782786	0.843215	0.910591	0.920272	0.930233
TCGA-L5-A8NT-01A	0	0	0	0	0	0	0	0.691584	0.784661	0	0	0	0	0	0	0	0	0.714038	0.707158	0	0	0	0	0.746396	0	0	0	0	0	0	0	0	0	0	0	0	0	0	0	0	0	0	0	0	0	0	0	0	0	0	0	0	0	0	0	0	0	0	0.726001	0.869652	0	0	0	0	0	0	0.853728	0	0	0.818329	0.841727	0.90802	0	0	0.717501	0	0	0	0	0	0	0.790104	0.681315	0.89045	0.920308	0.925554	0	0	0.816529	0.895863	0.90199	0.736997	0.828431	0.870861	0.901887	0	0	0.779477	0.873841	0.921747	0	0	0.753387	0	0	0	0.667323	0.864926	0.891696	0.835256	0.829699	0	0	0.66234	0.770887	0.562473	0.733503	0	0.663171	0.818896	0.785781	0	0.495899	0.731621	0.736521	0	0.767011	0.833775	0.878379	0.623372	0.633233	0.786753	0.742742	0.877434	0	0	0	0	0	0	0.705865	0.889976	0.943631	0.892137	0	0.838107	0	0	0.785547	0	0.893405	0.84973	0	0	0	0	0	0.907543	0	0.79222	0.819617	0.773561	0	0	0	0	0.896826	0	0.887592	0.896803	0.842976	0	0.667159	0	0.828085	0	0	0.713401	0.517746	0.843475	0	0	0.85688	0.85809	0.959328	0.748058	0.992607	0.915131	0	0	0	0.922032	0.945435	0.919258	0.811252	0.85629	0.919679	0.88039	0.91526	0.971378	0.94005	0.876247	0.885332	0.825272	0.863284	0.88078	0.928774	0.938294	0.938146	0.849004	0.894289	0.943358	0.939027	0.9569
TCGA-L5-A8NU-01A	0	0	0	0	0	0	0	0	0.710207	0	0	0	0	0	0	0	0	0	0.702786	0	0	0	0	0.645022	0	0	0	0	0	0	0	0	0	0	0	0	0	0	0	0	0	0	0	0	0	0	0	0	0	0	0	0	0	0	0	0	0	0	0	0.837659	0	0	0	0	0	0	0	0	0	0.605569	0.769928	0.853066	0	0	0.792099	0	0	0	0	0	0	0.752995	0.764578	0.913384	0.910093	0.907811	0	0	0.795059	0.873562	0.841212	0.696353	0.769347	0.813864	0.858131	0	0	0.748923	0.793727	0.838132	0	0	0	0	0	0	0.666106	0.855633	0.893816	0.718836	0.825457	0	0	0.617201	0.763635	0.539716	0.721814	0.75505	0.836577	0.861946	0.857811	0	0.608475	0.749644	0.799681	0	0.850573	0.867968	0.801629	0.663659	0.65338	0.765729	0.687205	0.882154	0	0	0	0	0	0	0.836559	0.885444	0.56527	0.86815	0	0	0	0	0.773206	0	0.804423	0	0	0	0	0	0	0.859707	0	0.825608	0	0	0	0	0	0	0.86733	0	0.733191	0.779714	0.692977	0	0.780636	0	0.76358	0	0	0.653702	0.783999	0.669406	0.834333	0	0.703782	0.814345	0.890518	0.942411	0.97578	0.839256	0	0	0.85388	0.974395	0.963007	0.962295	0.950703	0.916797	0.954856	0.932772	0.962124	0.946147	0.910008	0.921289	0.954276	0.95058	0.90383	0.92952	0.953343	0.946802	0.939241	0.879332	0.955742	0.95504	0.954071	0.974506
TCGA-L5-A8NV-01A	0	0	0	0	0	0	0	0.61284	0.777465	0	0	0	0	0	0	0	0	0.720348	0.712093	0	0	0.692139	0	0.776707	0	0	0	0	0	0	0	0	0	0	0	0	0	0	0	0	0	0	0	0	0	0	0	0	0	0	0	0	0	0	0	0	0	0	0.719857	0.865133	0	0	0	0	0	0	0	0	0	0.804238	0.853318	0.872664	0	0	0.732362	0	0	0	0	0	0	0.679824	0.70577	0.842833	0.877923	0.914798	0	0	0.795136	0.849685	0.872643	0.564548	0.76184	0.829541	0.883435	0	0	0.739429	0.798549	0.931315	0	0	0	0	0	0	0.686206	0.85789	0.895374	0.929465	0.896274	0.647977	0	0.736386	0.764305	0.84449	0.669834	0	0.840828	0.737455	0.893715	0	0.710386	0.835588	0.83511	0	0.842751	0.850176	0.845507	0.76221	0.683805	0.8513	0.814582	0.819821	0	0	0	0	0	0	0.663079	0.954859	0.890268	0.938518	0	0.80254	0.910819	0	0.886732	0.790453	0.885044	0.91946	0	0	0	0	0	0.786899	0	0.725532	0.809705	0.824419	0.826575	0.940354	0	0	0.869231	0	0.900463	0.912032	0.81597	0	0.672834	0.870097	0.788625	0	0	0.853836	0.878951	0.900456	0	0	0.87991	0.869194	0.948725	0.780411	0	0.87577	0	0	0	0.916456	0.952434	0.947177	0.790977	0	0.898722	0.864456	0.901418	0.977339	0	0.912777	0.932923	0.854484	0.79211	0.683892	0.901027	0.899233	0.890912	0.74279	0.849289	0.928241	0.951469	0.948255
TCGA-L5-A8NW-01A	0	0	0	0	0	0	0	0.719945	0.844817	0	0	0	0	0	0	0	0	0.661641	0.725884	0	0	0.678655	0	0.805939	0	0	0	0	0	0	0	0	0	0	0	0	0	0	0	0	0	0	0	0	0	0	0	0	0	0	0	0	0	0	0	0	0	0.642012	0.711922	0.834864	0	0	0	0	0	0	0	0	0	0.873347	0.805347	0.898861	0	0	0.711187	0	0	0	0	0	0	0.676893	0.744356	0.832936	0.881256	0.903262	0	0	0.791418	0.845847	0.854404	0.651037	0.755076	0.857558	0.878498	0	0	0.785786	0.868571	0.924848	0	0	0	0	0.700385	0	0.72338	0.850136	0.912939	0.748867	0.84315	0.659512	0	0.704198	0.774648	0.784836	0.710003	0	0.77756	0.809044	0.800514	0	0.688654	0.839051	0.748103	0	0.79966	0.834509	0.879643	0.748324	0.702455	0.84658	0.786726	0.858069	0	0	0	0	0	0	0.915943	0.953829	0.931063	0.884823	0	0.892247	0.931309	0	0.891633	0.813002	0.928882	0.81639	0	0	0	0	0	0.896303	0	0.725532	0.771992	0.734171	0.822064	0.919787	0	0	0.851444	0.832142	0.866514	0.955525	0.934274	0	0.629065	0.89218	0.663609	0	0	0.905819	0.907112	0.932738	0	0.832856	0.882109	0.930534	0.971068	0.811339	0	0.922381	0	0	0	0.820724	0.943553	0.906712	0.681459	0	0.844344	0.847086	0.873606	0.859221	0.84033	0.863046	0.924194	0.85684	0.787734	0	0.903479	0.897619	0.890379	0.821988	0.860994	0.92177	0.9387	0.94334
TCGA-L7-A56G-01A	0	0	0.835595	0.923667	0	0	0.575376	0.76621	0.878137	0	0	0	0	0	0	0	0.64933	0.590777	0.812606	0	0	0.705056	0.724097	0.832612	0	0	0	0	0	0	0	0	0	0	0	0	0	0	0	0	0	0	0	0	0	0	0	0	0	0	0	0	0	0	0	0	0	0.601833	0.677953	0.75021	0	0	0	0	0	0	0	0	0	0.861949	0.883841	0.89029	0	0	0.711467	0	0	0	0	0	0	0.665028	0.8172	0.839953	0.899745	0.887177	0	0	0.801631	0.872566	0.831414	0.61066	0.853446	0.901948	0.937138	0.658671	0	0.813848	0.872607	0.945467	0	0	0.66022	0	0.674864	0	0.774173	0.927689	0.939732	0.752017	0.801826	0	0	0.644575	0.735912	0.49342	0	0	0.657606	0.829201	0.866849	0	0.721973	0.825386	0.663073	0	0.755956	0.815618	0.825109	0.686532	0.744538	0.835215	0.717387	0.899735	0	0	0	0	0	0	0.926626	0.943439	0.931695	0.853786	0.914903	0.880326	0	0	0.840374	0.826141	0.936393	0.819499	0	0	0	0	0	0.878619	0	0.735038	0.675008	0.8132	0.882165	0	0	0	0.883433	0.80497	0.862664	0.932452	0.934274	0	0.544039	0.825209	0.845123	0.889276	0	0.94615	0.979083	0.922386	1	0.869857	0.967021	0.981272	0.973505	0	0	0.865257	0	0	0	0.810344	0.809326	0.830842	0.712948	0	0.722293	0	0.832906	0	0	0.659229	0.616171	0.876602	0.772071	0	0.827337	0.80274	0.823949	0.778824	0.792626	0.8502	0.886963	0.928572
TCGA-L7-A6VZ-01A	0	0	0.885533	0.846152	0	0	0.624255	0.685722	0.853762	0	0	0	0	0	0	0	0	0.690347	0.709506	0	0	0.617025	0.639482	0.787647	0	0	0	0	0	0	0	0	0	0	0	0	0	0	0	0	0	0	0	0	0	0	0	0	0	0	0	0	0	0	0	0	0	0	0.662123	0.831487	0	0	0	0	0	0	0	0	0	0.772823	0.903524	0.896763	0	0	0.701697	0	0	0	0	0	0	0.701137	0.790596	0.824253	0.82959	0.855599	0	0	0.784806	0.781522	0.827269	0.621441	0.76627	0.806936	0.874436	0	0	0.742861	0.844795	0.903081	0	0	0	0	0.772799	0	0.669011	0.873235	0.929529	0.8877	0.884324	0.697308	0.722024	0.757961	0.820734	0.903007	0.703494	0	0.868155	0.795462	0.850106	0.785915	0.853934	0.899925	0.817012	0	0.844009	0.863702	0.878434	0.879457	0.861064	0.908168	0.89667	0.705884	0	0	0.861374	0.859408	0	0	0.875828	0.904268	0.893233	0.838603	0	0.797785	0.915548	0	0.825599	0.793175	0.909951	0.797056	0	0	0	0	0	0.776967	0	0.769524	0.821835	0.833141	0.899529	0.941218	0	0	0.910763	0.838741	0.952905	0.920676	0.92607	0	0.749842	0.869624	0.805436	0	0	0.858205	0.843046	0.874228	0	0	0.863426	0.878817	0.948387	0	0	0.872618	0	0	0	0.825463	0.819944	0.861112	0.730316	0	0.664546	0.684893	0.832588	0	0	0.808431	0.815803	0.891602	0.809171	0	0.847943	0.819283	0.764806	0	0.833011	0.861007	0.917654	0.949223
TCGA-LN-A49K-01A	0	0	0.811315	0.923977	0	0	0.613995	0.767227	0.879873	0	0	0	0	0	0	0	0.645569	0.599273	0.781254	0	0	0.641533	0.685701	0.843393	0	0	0	0	0	0	0	0	0	0	0	0	0	0	0	0	0	0	0	0	0	0	0	0	0	0	0	0	0	0	0	0	0	0.627026	0.702496	0.751073	0	0	0	0	0	0	0.926772	0	0	0.83721	0.878413	0.893699	0	0	0.729028	0	0	0	0	0	0	0.741552	0.790643	0.848561	0.889346	0.939632	0	0	0.850801	0.862161	0.906923	0.629188	0.826958	0.893702	0.934914	0.583453	0	0.826582	0.881087	0.950101	0	0	0.732188	0	0	0	0.758964	0.914263	0.938828	0	0.831834	0	0	0.577514	0.746204	0.776785	0	0	0.728026	0.847538	0.862543	0	0.691105	0.809183	0.684767	0	0.769427	0.803432	0.859658	0.708717	0.718379	0.840256	0.754816	0.846915	0	0	0	0	0	0	0.859207	0.930139	0.935643	0.89039	0	0.805804	0	0	0.859972	0.830707	0.851298	0.849982	0	0	0	0	0	0.763647	0	0.79088	0.738851	0.838693	0.800809	0	0	0	0.876532	0.752435	0.910721	0.910153	0.879207	0	0.629065	0.826885	0.79583	0.89616	0	0.91952	0.894301	0.897302	0	0.899468	0.895408	0.915594	0.946252	0	0	0.880301	0	0	0	0.781529	0.917697	0.868347	0.630578	0	0.766307	0.810883	0.855354	0	0	0.884064	0.80766	0.825358	0.764746	0	0.872077	0.832328	0.830073	0.732295	0.823386	0.875536	0.893764	0.945574
TCGA-LN-A49L-01A	0	0	0.845942	0	0	0	0.671788	0.745795	0.876619	0	0	0	0	0	0	0	0.646997	0.70462	0.871274	0	0	0.73528	0.772912	0.876586	0	0	0	0	0	0	0	0	0	0	0	0	0	0	0	0	0	0	0	0	0	0	0	0	0	0	0	0	0	0	0	0	0	0.563705	0.631283	0.737202	0	0	0	0	0	0	0	0	0	0.835092	0.906418	0.923713	0	0	0.673634	0	0	0	0	0	0	0.687482	0.781466	0.861702	0.876087	0.878735	0	0	0.762421	0.824252	0.882206	0.62674	0.813974	0.896653	0.939332	0.565642	0	0.837029	0.891687	0.942564	0	0	0.625068	0	0	0	0.743264	0.911804	0.952192	0	0.827541	0	0	0.593633	0.76049	0.908808	0	0	0.765613	0.83817	0.836113	0.676891	0.788074	0.859516	0.738684	0.691687	0.812229	0.830515	0.871528	0.859844	0.739553	0.891506	0.8402	0.752515	0	0	0	0	0	0	0.745597	0.912485	0.833695	0.928884	0	0.816181	0.939212	0	0.750152	0.811622	0.908101	0.857926	0	0	0	0	0	0.794693	0	0.8713	0.76133	0.76216	0.8848	0	0	0	0.8397	0	0.925953	0.910461	0.840519	0	0.62281	0	0.861413	0	0	0.788209	0.871407	0.881265	0	0	0.871835	0.913494	0.945612	0	0	0.895708	0	0	0	0.719633	0.700404	0.779185	0.732072	0	0	0	0.812641	0	0	0.736787	0.724672	0.695048	0.73064	0	0.770788	0.80288	0.753627	0	0.842988	0.829455	0.887512	0.937682
TCGA-LN-A49M-01A	0	0	0.897738	0.928578	0	0	0.598699	0.663708	0.867036	0	0	0	0	0	0	0	0.655273	0.662297	0.724134	0	0	0.615028	0.69931	0.851447	0	0	0	0	0	0	0	0	0	0	0	0	0	0	0	0	0	0	0	0	0	0	0	0	0	0	0	0	0	0	0	0	0	0.623201	0.666023	0.806846	0	0	0	0	0	0	0	0	0	0.862583	0.879414	0.92631	0	0	0.73151	0	0	0	0	0	0	0.636983	0.715532	0.863313	0.90608	0.901958	0	0	0.814053	0.852198	0.824938	0.547541	0.820766	0.857372	0.890395	0.638744	0	0.757134	0.848269	0.932151	0	0	0.617086	0	0	0	0.744384	0.910442	0.948315	0	0.808956	0	0	0.686676	0.728009	0.875002	0.722678	0	0.821581	0.792641	0.901955	0.684748	0.797411	0.852281	0.784963	0	0.798103	0.836991	0.910552	0.819948	0.701074	0.881681	0.823947	0.776913	0	0	0	0	0	0	0.719222	0.913556	0.933474	0.902199	0.856942	0.906694	0	0	0.875585	0	0.862576	0.828681	0	0	0	0	0	0.801745	0	0.798973	0.750559	0.870582	0.757645	0	0	0	0.802049	0.824442	0.88136	0.922954	0.918959	0	0.652835	0.895589	0.692224	0	0	0.8407	0.679538	0.858294	0	0.881447	0.900978	0.914016	0.961762	0	0	0.883741	0	0	0	0.793386	0.867673	0.859714	0.693718	0	0.748229	0.746813	0.826349	0.904207	0	0.858761	0.569881	0.866761	0.805695	0.700147	0.854261	0.825102	0.857047	0.747078	0.857362	0.886418	0.908281	0.948367
TCGA-LN-A49N-01A	0	0	0.917147	0	0	0	0	0.706715	0.812295	0	0	0	0	0	0	0	0	0.657213	0.672517	0	0	0.624076	0	0.762172	0	0	0	0	0	0	0	0	0	0	0	0	0	0	0	0	0	0	0	0	0	0	0	0	0	0	0	0	0	0	0	0	0	0	0	0.82578	0	0	0	0	0	0	0.959737	0	0	0.873537	0.829626	0.909206	0	0	0.758592	0	0	0	0	0.872709	0	0.788167	0.801826	0.897478	0.933783	0.947581	0	0	0.895206	0.910729	0.914193	0.794418	0.905794	0.88994	0.940609	0.634072	0	0.829299	0.908826	0.948018	0	0	0.810229	0.914911	0	0	0.69238	0.886719	0.918219	0	0.782669	0	0	0	0.744905	0.645688	0	0	0	0.60245	0.798609	0	0.529401	0.682933	0.657943	0	0.75475	0.782145	0.706749	0.663083	0.524533	0.762213	0.531663	0	0	0	0	0	0	0	0.917339	0.905558	0.799081	0.856354	0.91529	0	0	0	0	0	0.895519	0.851986	0	0	0	0	0	0.87638	0	0.790339	0.746223	0.659519	0.815702	0.745625	0	0.926317	0.87107	0.766688	0.913083	0.901462	0.950363	0	0.604086	0.859143	0.857004	0	0	0.904953	0.970154	0.915145	0.881354	0.839997	0.940542	0.946613	0.955272	0.802426	0	0.909022	0	0	0	0.861438	0.927874	0.934128	0.518439	0	0.826407	0.854309	0.851226	0.893634	0.853251	0.810451	0.760313	0.745596	0.752198	0	0.878662	0.882425	0.890205	0.752592	0.820346	0.892839	0.916223	0.924748
TCGA-LN-A49O-01A	0	0	0.86785	0.8215	0	0	0	0.684794	0.862092	0	0	0	0	0	0	0	0.713619	0.635395	0.77001	0	0	0.659029	0.686387	0.823282	0	0	0	0	0	0	0	0	0	0	0	0	0	0	0	0	0	0	0	0	0	0	0	0	0	0	0	0	0	0	0	0	0	0	0.695909	0.775334	0	0	0	0	0	0	0	0	0	0.848888	0.878675	0.894503	0	0	0.743768	0	0	0	0	0	0	0.702649	0.721102	0.825037	0.87779	0.903309	0	0	0.763084	0.824207	0.906248	0.670614	0.762483	0.861666	0.927276	0.642285	0	0.800138	0.886313	0.934513	0	0	0	0	0	0.684904	0.758723	0.903102	0.944197	0	0.781571	0	0	0.650683	0.739913	0.785801	0.736091	0	0.767639	0.843549	0.901236	0	0.76836	0.841911	0.719387	0	0.844485	0.843626	0.857695	0.830373	0.685901	0.87699	0.844088	0.825089	0	0	0	0	0	0	0.723363	0.961156	0.932917	0.759631	0	0.883315	0	0	0.801569	0.86435	0.857443	0.839172	0	0	0	0	0	0.805807	0	0.876795	0.748911	0.857263	0.809869	0	0	0	0.861564	0.766688	0.8869	0.890868	0.840332	0	0.650649	0	0.625899	0	0	0.868262	0.841521	0.894836	0	0.805078	0.922524	0.947247	0.968705	0	0	0.910387	0	0	0	0.834055	0.861756	0.885844	0.716826	0	0.703381	0.782556	0.873937	0.881485	0	0.852864	0.798234	0.890786	0.592738	0.741867	0.835506	0.819533	0.866102	0	0.813587	0.871911	0.921107	0.936152
TCGA-LN-A49P-01A	0	0	0.889815	0.826971	0	0	0	0.70329	0.83884	0	0	0	0	0	0	0	0	0.66524	0.702048	0	0	0.671772	0.660797	0.823593	0	0	0	0	0	0	0	0	0	0	0	0	0	0	0	0	0	0	0	0	0	0	0	0	0	0	0	0	0	0	0	0	0	0.630294	0.69851	0.798148	0	0	0	0	0	0	0.834243	0	0	0.877781	0.911433	0.881929	0	0	0.735312	0	0	0	0	0	0	0.628812	0.708195	0.847897	0.898282	0.926649	0	0	0.86455	0.88494	0.89757	0.725694	0.841401	0.869211	0.911843	0.60138	0	0.818009	0.874249	0.931952	0	0	0.694588	0	0.706523	0	0.732515	0.905981	0.929387	0.836643	0.779998	0	0	0.530035	0.693057	0.876032	0.701011	0	0.807196	0.742073	0.879545	0	0.758603	0.829294	0.810013	0	0.840425	0.850277	0.909587	0.79157	0.698174	0.858371	0.77284	0.775338	0	0	0	0	0	0	0.870311	0.948932	0.949091	0.891028	0	0.804485	0	0	0.761819	0	0.902609	0.87472	0	0	0	0	0	0.799001	0	0.762994	0.749242	0.842816	0.787957	0	0	0	0.837028	0.848405	0.881069	0.913506	0.92476	0	0.640715	0.803511	0.8022	0	0	0.819691	0.864134	0.905613	0.821516	0.782378	0.91211	0.91484	0.945218	0.818721	0	0.877468	0	0	0	0.822523	0.872003	0.86035	0.620722	0	0.737116	0.744262	0.830374	0	0	0.785714	0.826396	0.840284	0.806057	0	0.875528	0.828811	0.857457	0.726165	0.82958	0.886645	0.916199	0.945509
TCGA-LN-A49R-01A	0	0	0.831562	0.85298	0	0	0.590465	0.733313	0.874541	0	0	0	0	0	0	0	0.650018	0.649309	0.726873	0	0	0.68522	0.709583	0.845926	0	0	0	0	0	0	0	0	0	0	0	0	0	0	0	0	0	0	0	0	0	0	0	0	0	0	0	0	0	0	0	0	0	0.594131	0.68368	0.813242	0	0	0	0	0	0	0	0	0	0.8736	0.880469	0.913422	0	0	0.726361	0	0	0	0	0	0	0.58202	0.70545	0.871515	0.919245	0.907979	0	0	0.80822	0.868846	0.909201	0.695833	0.836005	0.886159	0.920814	0.615485	0	0.783198	0.887205	0.930387	0	0	0.685632	0	0	0	0.751488	0.923385	0.952291	0	0.833179	0	0	0.550242	0.727569	0.849396	0	0	0.798999	0.802279	0.890548	0.662703	0.727864	0.838759	0.771073	0	0.817343	0.846533	0.887487	0.78216	0.734412	0.862237	0.7851	0.785971	0	0	0	0	0	0	0.756669	0.907291	0.80526	0.890069	0	0.815744	0	0	0.850365	0	0.923486	0.846397	0	0	0	0	0	0.796192	0	0.789252	0.739754	0.837262	0.81653	0	0	0	0.862454	0.849288	0.880558	0.88654	0.904528	0	0.612311	0.783283	0.729035	0	0	0.912466	0.863755	0.877499	0.816838	0.891698	0.899756	0.929913	0.954622	0	0	0.857618	0	0	0	0.871045	0.841452	0.838702	0.681957	0	0.627496	0	0.852576	0	0	0.76643	0.66113	0.897019	0.761471	0.716203	0.84646	0.784296	0.728809	0.733988	0.870842	0.862879	0.897129	0.948474
TCGA-LN-A49S-01A	0	0	0.878696	0.83331	0	0	0.596102	0.716718	0.865384	0	0	0	0	0	0	0	0	0.633141	0.771717	0	0	0.579125	0.745774	0.862869	0	0	0	0	0	0	0	0	0	0	0	0	0	0	0	0	0	0	0	0	0	0	0	0	0	0	0	0	0	0	0	0	0	0.596031	0.679125	0.822956	0	0	0	0	0	0	0	0	0	0.847759	0.907596	0.910025	0	0	0.753804	0	0	0	0	0	0	0.66955	0.703614	0.843086	0.843375	0.867747	0	0	0.78177	0.832692	0.821111	0.610418	0.741391	0.815828	0.888699	0.648208	0	0.775998	0.835758	0.927347	0	0	0	0	0.671258	0	0.714197	0.888056	0.934991	0.756365	0.86618	0.694827	0	0.749607	0.801695	0.882887	0.677054	0	0.79992	0.816474	0.85669	0.752717	0.83594	0.890001	0.783047	0	0.852324	0.850243	0.919012	0.863688	0.79537	0.904107	0.868293	0.760195	0	0	0.913478	0	0	0	0.908834	0.9113	0.924043	0.801661	0	0.872773	0.940366	0	0.831577	0.78879	0.878744	0.814048	0	0	0	0.87854	0	0.8043	0	0.68833	0.730778	0.85795	0.858622	0.844308	0	0.931801	0.86631	0.956453	0.938109	0.956085	0.956729	0	0.644629	0.805701	0.638038	0	0	0.886839	0.887447	0.918099	0.834237	0.914454	0.939884	0.955	0.970985	0	0	0.820761	0	0	0	0.67713	0.740889	0.867094	0.779164	0	0	0.674546	0.825789	0	0	0.81258	0.697332	0.917475	0.66384	0	0.77263	0.75953	0.77902	0	0.798455	0.813788	0.875056	0.930665
TCGA-LN-A49U-01A	0	0	0.803545	0.90777	0	0	0.595251	0.71275	0.868372	0	0	0	0	0	0	0	0.678025	0.599633	0.775938	0	0	0.706209	0.681808	0.854488	0	0	0	0	0	0	0	0	0	0	0	0	0	0	0	0	0	0	0	0	0	0	0	0	0	0	0	0	0	0	0	0	0	0.606971	0.681681	0.747226	0	0	0	0	0	0	0.831241	0	0	0.867293	0.892225	0.911624	0	0	0.723061	0	0	0	0	0	0	0.739672	0.723912	0.843157	0.897617	0.918292	0	0	0.865763	0.892076	0.911615	0.74946	0.881216	0.930873	0.971963	0.591999	0	0.82392	0.892738	0.950885	0	0	0.743693	0	0	0	0.816413	0.930559	0.945502	0	0.805365	0	0	0.656687	0.761939	0.760507	0	0	0	0.715245	0.75667	0	0.679752	0.807929	0.660508	0	0.749726	0.766779	0.772133	0.732167	0.645266	0.8503	0.768799	0.883167	0	0	0	0	0	0	0.953808	0.9132	0.939552	0.839579	0.843518	0.930149	0	0	0.781293	0.863246	0.900201	0.847045	0	0	0	0	0	0.767683	0	0.81689	0.712239	0.84559	0.795912	0	0	0	0.891939	0.739675	0.909923	0.908738	0.890174	0	0.575615	0.859014	0.684463	0	0	0.94658	0.900098	0.940993	0	0.898742	0.926022	0.940626	0.970333	0	0	0.885811	0	0	0	0.784252	0.753314	0.830732	0.736723	0	0	0	0.789173	0	0	0.811347	0.68907	0.901008	0.709304	0	0.654711	0.750259	0.731993	0	0.833822	0.809605	0.846786	0.927789
TCGA-LN-A49V-01A	0	0	0.709751	0.912459	0	0	0.698514	0.819947	0.908475	0	0	0	0	0	0	0	0.669811	0.844581	0.880078	0	0	0.790897	0.792373	0.907533	0	0	0	0	0	0	0	0	0	0	0	0	0	0	0	0	0	0	0	0	0	0	0	0	0	0	0	0	0	0	0	0	0	0.547907	0.526007	0.821377	0	0	0	0	0	0	0	0	0	0.876583	0.89255	0.936494	0	0	0.65915	0	0	0	0	0	0	0.69746	0.803652	0.849198	0.895943	0.895819	0	0	0.835629	0.839978	0.90923	0.719778	0.880008	0.928189	0.952586	0.579765	0	0.826698	0.878446	0.961507	0	0	0.704823	0	0	0.664921	0.825945	0.959656	0.963212	0	0.795974	0	0	0.629082	0.754468	0.76032	0	0	0.659958	0.726687	0.780448	0	0.758157	0.841635	0.69732	0	0.747031	0.792832	0.876313	0.824571	0.733583	0.874874	0.774075	0.809384	0	0	0.808405	0	0	0	0.830637	0.777598	0.850668	0.73558	0	0.821305	0	0	0.724763	0.798271	0.9579	0.831352	0	0	0	0	0	0.761121	0	0.857159	0.849972	0.695213	0.909286	0	0	0	0.906959	0	0	0.854132	0.596679	0	0.614286	0	0.886198	0	0	0.6889	0.878951	0.896727	0	0	0.873238	0.879402	0.942343	0	0	0.781943	0	0	0	0	0.673022	0.812347	0	0	0	0	0.748337	0	0	0	0	0.789401	0	0	0	0	0.78957	0	0	0.762466	0.794315	0.889225
TCGA-LN-A49W-01A	0	0	0.900616	0	0	0	0	0.694029	0.852796	0	0	0	0	0	0	0	0	0.644818	0.708029	0	0	0.621713	0	0.817394	0	0	0	0	0	0	0	0	0	0	0	0	0	0	0	0	0	0	0	0	0	0	0	0	0	0	0	0	0	0	0	0	0	0	0.715876	0.816506	0	0	0	0	0	0	0	0	0	0.852538	0.878566	0.88819	0	0	0.69515	0	0	0	0	0	0	0.780264	0.66523	0.859307	0.923444	0.916004	0	0	0.855154	0.90084	0.891237	0.546177	0.848096	0.889528	0.930946	0.640194	0	0.817381	0.85272	0.931764	0	0	0.747927	0	0	0	0.783246	0.892571	0.935586	0	0.798607	0	0	0.552554	0.759196	0.535283	0.748151	0	0.754522	0.805026	0.867721	0	0.700722	0.80796	0.823776	0	0.840053	0.856045	0.807331	0.76694	0.712783	0.852651	0.742236	0.806324	0	0	0	0	0	0	0.906832	0.920723	0.713596	0.907387	0	0	0	0	0.769537	0	0.898206	0.881258	0	0	0	0	0	0.895665	0	0.850562	0.789226	0.739181	0	0	0	0	0.834171	0	0.753549	0.842651	0.817658	0	0.636676	0	0.734716	0	0	0.732393	0.757018	0.841224	0	0.808267	0.868811	0.866833	0.934813	0	0	0.854883	0	0	0	0.840239	0.898666	0.889423	0.595813	0	0.774395	0.776415	0.872421	0.884904	0	0.868155	0.91672	0.90092	0.814843	0.709184	0.883029	0.879557	0.905787	0.734174	0.843215	0.910653	0.932217	0.939137
TCGA-LN-A49X-01A	0	0	0.880706	0.923149	0	0	0	0.706873	0.843782	0	0	0	0	0	0	0	0	0.625902	0.740198	0	0	0.623271	0.709297	0.80498	0	0	0	0	0	0	0	0	0	0	0	0	0	0	0	0	0	0	0	0	0	0	0	0	0	0	0	0	0	0	0	0	0	0	0	0.777816	0	0	0	0	0	0	0.816459	0	0	0.860144	0.868226	0.878747	0	0	0.74958	0	0	0	0	0	0	0.763672	0.650627	0.857703	0.932527	0.964007	0	0	0.863769	0.912667	0.919935	0.735879	0.87438	0.91982	0.96578	0.603425	0	0.80604	0.898102	0.966402	0	0	0.72283	0	0	0	0.776534	0.919411	0.949878	0	0.760151	0	0	0	0.688605	0.500935	0	0	0	0.647464	0.754023	0	0.57802	0.790593	0	0	0.755131	0.800836	0.829049	0.678448	0.669874	0.804778	0.701145	0	0	0	0	0	0	0	0.955419	0.933297	0.943362	0.908426	0	0.828691	0	0	0	0	0.811941	0.876055	0	0	0	0	0	0.790363	0	0.884685	0.774543	0.857033	0.720472	0	0	0	0.839737	0	0.902306	0.850191	0.88495	0	0.656395	0.870097	0.712781	0	0	0.803972	0.7122	0.909371	0	0.797502	0.887667	0.928788	0.934907	0	0	0.877562	0	0	0	0.797053	0.884824	0.91597	0.616789	0	0.708672	0.763305	0.861479	0.90431	0	0.812187	0.806718	0.799875	0.771317	0	0.851173	0.860974	0.878247	0.748754	0.765363	0.874426	0.91538	0.914647
TCGA-LN-A49Y-01A	0	0	0.854541	0.822951	0	0	0.586668	0.740056	0.873008	0	0	0	0	0	0	0	0.62383	0.594836	0.812736	0	0	0.70312	0.722301	0.867756	0	0	0	0	0	0	0	0	0	0	0	0	0	0	0	0	0	0	0	0	0	0	0	0	0	0	0	0	0	0	0	0	0	0.612518	0.625535	0.799512	0	0	0	0	0	0	0	0	0	0.903141	0.913199	0.903745	0	0	0.74977	0	0	0	0	0	0	0.661735	0.825907	0.861818	0.898504	0.900063	0	0	0.826411	0.83322	0.884224	0.564929	0.825934	0.885077	0.929377	0.620654	0	0.794811	0.899316	0.942028	0	0	0.638945	0	0	0	0.710301	0.942325	0.961862	0	0.803885	0	0	0.615979	0.706092	0.862903	0	0	0.765248	0.786966	0.82328	0.656146	0.814631	0.865502	0.750178	0	0.81033	0.844241	0.862037	0.847207	0.800967	0.887119	0.836913	0.771038	0	0	0.789606	0.872317	0	0	0.913461	0.887846	0.811787	0.923094	0	0.790405	0	0.913543	0.84063	0.813913	0.872502	0.859572	0	0	0	0	0	0.835914	0	0.788156	0.761776	0.845844	0.938373	0	0	0.933383	0.893403	0.74938	0.931996	0.867525	0.938083	0	0.649171	0.761404	0.867636	0	0	0.904989	0.864699	0.838507	0.839568	0.883761	0.904823	0.919007	0.936211	0	0	0.872716	0	0	0	0.816341	0.739573	0.756952	0	0	0.665186	0	0.773268	0	0	0.73995	0.695265	0.759736	0.698842	0.722117	0.739656	0.721196	0.774346	0	0.741881	0.806671	0.860866	0.934186
TCGA-LN-A4A1-01A	0	0	0.874996	0.831644	0	0	0.606306	0.659607	0.843612	0	0	0	0	0	0	0	0.655632	0.634274	0.75756	0	0	0.661397	0.734815	0.84473	0	0	0	0	0	0	0	0	0	0	0	0	0	0	0	0	0	0	0	0	0	0	0	0	0	0	0	0	0	0	0	0	0	0.628019	0.669921	0.781044	0	0	0	0	0	0	0.846599	0	0	0.860932	0.866377	0.917279	0	0	0.717106	0	0	0	0	0	0	0.633222	0.67256	0.856487	0.907054	0.915969	0	0	0.807098	0.866255	0.866446	0.726081	0.871788	0.892928	0.923805	0.610943	0	0.789654	0.87304	0.93103	0	0	0.70266	0	0	0	0.738624	0.913971	0.954756	0.739704	0.798092	0	0	0.684942	0.719822	0.876384	0.746364	0	0.738946	0.812248	0.854709	0	0.740484	0.839932	0.755028	0	0.811176	0.846709	0.894293	0.818152	0.708079	0.87121	0.821505	0.773206	0	0	0	0	0	0	0.944632	0.927983	0.933833	0.877486	0	0.893943	0	0	0.876843	0	0.859791	0.838343	0	0	0	0	0	0.769566	0	0.770475	0.734792	0.866632	0.742496	0	0	0	0.884373	0.888639	0.894755	0.9176	0.809936	0	0.635024	0.874837	0.651318	0	0	0.899395	0.897572	0.892987	0	0.847425	0.926265	0.932273	0.959719	0	0	0.840978	0	0	0	0.838229	0.746122	0.847327	0.705769	0	0.745469	0.749136	0.854012	0	0	0.771609	0.586299	0.844183	0.638959	0	0.850268	0.803842	0.849593	0.783317	0.811049	0.863492	0.892937	0.929922
TCGA-LN-A4A2-01A	0	0	0.828402	0.914318	0	0	0.58572	0.750239	0.881015	0	0	0	0	0	0	0	0.702934	0.612574	0.801712	0	0	0.644874	0.721623	0.86915	0	0	0	0	0	0	0	0	0	0	0	0	0	0	0	0	0	0	0	0	0	0	0	0	0	0	0	0	0	0	0	0	0	0	0.673128	0.751245	0	0	0	0	0	0	0.849707	0	0	0.890253	0.876361	0.881486	0	0	0.733262	0	0	0	0	0	0	0.656705	0.723554	0.838578	0.878464	0.915616	0	0	0.833103	0.882772	0.897449	0.731796	0.812713	0.910032	0.951485	0.59342	0	0.814401	0.875566	0.950885	0	0	0.754643	0	0	0	0.774833	0.911878	0.94581	0	0.77504	0	0	0.699057	0.74879	0.768259	0	0	0.648831	0.836772	0.697025	0	0.767502	0.843028	0.638684	0	0.739846	0.820768	0.793108	0.768614	0.729044	0.850753	0.692016	0.878718	0	0	0	0	0	0	0.872347	0.93941	0.923865	0.861129	0.926552	0.939297	0	0	0.770017	0.866726	0.854043	0.814385	0	0	0	0	0	0.783329	0	0.794336	0.706854	0.834203	0.852954	0	0	0	0.911303	0.732232	0.886134	0.927508	0.877389	0	0.632504	0.868555	0.852123	0	0	0.91969	0.892976	0.917906	0.840751	0.872758	0.936501	0.926929	0.986203	0	0	0.860761	0	0	0	0.815463	0.766117	0.867382	0.706567	0	0.660684	0.691855	0.846801	0	0	0.781328	0.644945	0.864905	0.788271	0	0.69696	0.817526	0.814382	0	0.812709	0.847271	0.890877	0.919291
TCGA-LN-A4A3-01A	0	0	0.872611	0.927831	0	0	0.581149	0.71595	0.876622	0	0	0	0	0	0	0	0.710719	0.597265	0.785515	0	0	0.737875	0.762937	0.874653	0	0	0	0	0	0	0	0	0	0	0	0	0	0	0	0	0	0	0	0	0	0	0	0	0	0	0	0	0	0	0	0	0	0.612713	0.675435	0.768738	0	0	0	0	0	0	0	0	0	0.875619	0.884729	0.915025	0	0	0.703382	0	0	0	0	0	0	0.668662	0.735484	0.858326	0.855233	0.887994	0	0	0.797297	0.816851	0.846296	0.596107	0.782683	0.873361	0.915474	0.632337	0	0.78043	0.887954	0.930589	0	0	0.661245	0	0	0	0.779545	0.913355	0.944636	0.740938	0.849787	0	0	0.699966	0.763501	0.843455	0	0	0.76166	0.806406	0.885089	0	0.784853	0.8501	0.765311	0	0.780455	0.8331	0.893625	0.861659	0.670614	0.879499	0.824688	0.80591	0	0	0	0	0	0	0.948307	0.906995	0.889934	0.904856	0	0.821826	0.964178	0	0.857852	0.847085	0.922859	0.821263	0	0	0	0	0	0.758352	0	0.741535	0.704677	0.831276	0.85048	0	0	0	0.898873	0.815652	0.890388	0.921409	0.979975	0	0.648425	0.870567	0.650534	0	0	0.901507	0.890158	0.909991	0	0.806561	0.91618	0.955515	0.980253	0	0	0.867128	0	0	0	0.816886	0.685517	0.844312	0.746739	0	0.654692	0.689565	0.82623	0	0	0.780535	0.619858	0.869693	0.670359	0	0.829328	0.794655	0.837035	0	0.831468	0.8547	0.892163	0.935172
TCGA-LN-A4A4-01A	0	0	0.849722	0.92531	0	0	0.610155	0.667086	0.871777	0	0	0	0	0	0	0	0.707846	0.600351	0.748571	0	0	0.595886	0.68862	0.800449	0	0	0	0	0	0	0	0	0	0	0	0	0	0	0	0	0	0	0	0	0	0	0	0	0	0	0	0	0	0	0	0	0	0.633137	0.680155	0.751759	0	0	0	0	0	0	0.964251	0	0	0.873474	0.883509	0.8994	0	0	0.692471	0	0	0	0	0	0	0.768606	0.777828	0.848196	0.890662	0.941745	0	0	0.856004	0.891777	0.909801	0.713144	0.88063	0.917975	0.938693	0.608225	0	0.823268	0.901522	0.947453	0	0	0.753225	0	0	0	0.796451	0.906878	0.94538	0	0.819816	0	0	0.595299	0.743795	0.724178	0	0	0	0.853673	0.735106	0	0.649052	0.793254	0	0	0.723571	0.769527	0.790489	0.660068	0.699045	0.818889	0.75162	0.900226	0	0	0	0	0	0	0.906642	0.964643	0.928838	0.818098	0.968704	0.884294	0	0	0.859703	0.80283	0.902833	0.827627	0	0	0	0	0	0.868595	0	0.709297	0.697624	0.825338	0.871059	0	0	0	0.907114	0.719605	0.880338	0.924724	0.937405	0	0.540575	0.867838	0.853214	0	0	0.934555	0.932714	0.93117	0.879287	0.847944	0.957843	0.951218	0.970939	0	0	0.889249	0	0	0	0.73085	0.826224	0.861305	0.645287	0	0.738925	0.769073	0.834606	0	0	0.732801	0.610404	0.852146	0.677275	0	0.809341	0.820819	0.840662	0.68988	0.8028	0.854925	0.884803	0.923044
TCGA-LN-A4A5-01A	0	0	0.897971	0.854927	0	0	0	0.691509	0.805453	0	0	0	0	0	0	0	0	0.63018	0.720467	0	0	0	0	0.778279	0	0	0	0	0	0	0	0	0	0	0	0	0	0	0	0	0	0	0	0	0	0	0	0	0	0	0	0	0	0	0	0	0	0	0	0.795838	0	0	0	0	0	0	0.95288	0	0	0.86745	0.83471	0.847844	0	0	0.818125	0	0	0	0	0.896071	0	0.78208	0.769225	0.902735	0.949882	0.962723	0	0	0.874092	0.924573	0.920811	0.757823	0.879595	0.910559	0.968957	0.630944	0	0.80558	0.88633	0.951566	0	0	0.790236	0.914725	0	0	0.733029	0.899647	0.922815	0	0.807118	0	0	0	0.735688	0.601412	0	0	0	0.830734	0.857729	0	0.603363	0.725094	0.658978	0	0.755646	0.790432	0.820114	0.659731	0.652243	0.796177	0.732561	0	0	0	0	0	0	0	0.867016	0.861343	0.86491	0.888047	0	0	0	0	0	0	0.865803	0.859572	0	0	0	0	0	0.892424	0	0.8713	0.765858	0.699934	0	0	0	0	0.7749	0	0.88944	0.877217	0.801641	0	0.632504	0	0.717539	0	0	0.804345	0.847895	0.897042	0	0.761825	0.828411	0.922021	0.944707	0.833936	0	0.928127	0	0	0	0.833779	0.939964	0.923141	0.50596	0	0.76482	0.811917	0.873827	0.856086	0.852496	0.817933	0.857541	0.788111	0.78811	0	0.891563	0.853514	0.860693	0.769267	0.825919	0.899788	0.915821	0.924089
TCGA-LN-A4A6-01A	0	0	0.826995	0.927482	0	0	0.610475	0.724989	0.881785	0	0	0	0	0	0	0	0.695452	0.584662	0.806364	0	0	0.691261	0.7262	0.895401	0	0	0	0	0	0	0	0	0	0	0	0	0	0	0	0	0	0	0	0	0	0	0	0	0	0	0	0	0	0	0	0	0	0.630615	0.64769	0.738934	0	0	0	0	0	0	0.851368	0	0	0.801816	0.886483	0.919143	0	0	0.726481	0	0	0	0	0	0	0.684585	0.763367	0.864054	0.843724	0.902847	0	0	0.781122	0.836388	0.876318	0.737758	0.803773	0.863074	0.944677	0.590265	0	0.763082	0.881051	0.938876	0	0	0.644347	0	0	0.694419	0.747461	0.901451	0.949005	0	0.806319	0	0	0.695024	0.708928	0.905691	0	0	0.771592	0.84023	0.846176	0	0.778863	0.848425	0.766166	0	0.808956	0.825991	0.901338	0.8624	0.816803	0.885861	0.86155	0.800837	0	0	0	0	0	0	0.944679	0.932702	0.915993	0.917463	0	0.943266	0.970664	0	0.792232	0.8375	0.846063	0.819175	0	0	0	0	0	0.799529	0	0.790069	0.758311	0.850514	0.880769	0	0	0	0.875546	0.741714	0.943837	0.925416	0.889213	0	0.626422	0.879404	0.851676	0	0	0.901745	0.902301	0.904954	0	0.912924	0.899229	0.932526	0.985276	0	0	0.89433	0	0	0	0.666586	0.727517	0.82985	0.769404	0	0	0.681213	0.800657	0	0	0.719616	0.697332	0.889039	0.695761	0	0.730964	0.749266	0.759794	0	0.822138	0.834849	0.870858	0.930152
TCGA-LN-A4A8-01A	0	0	0.8384	0.854004	0	0	0.591662	0.70476	0.880631	0	0	0	0	0	0	0	0.704545	0.570874	0.830464	0	0	0.661301	0.744999	0.854145	0	0	0	0	0	0	0	0	0	0	0	0	0	0	0	0	0	0	0	0	0	0	0	0	0	0	0	0	0	0	0	0	0	0.614165	0.632926	0.747404	0	0	0	0	0	0	0	0	0	0.866598	0.893669	0.866963	0	0	0.741785	0	0	0	0	0	0	0.758925	0.754533	0.832821	0.878827	0.921711	0	0	0.861017	0.882866	0.89185	0.552392	0.851168	0.905692	0.954225	0.588943	0	0.833315	0.870232	0.951123	0	0	0.705412	0	0	0.693884	0.816379	0.92684	0.947914	0	0.760245	0	0	0.699135	0.74879	0.772104	0	0	0.647072	0.843256	0.819703	0	0.714152	0.825446	0.705882	0	0.717859	0.820889	0.871911	0.734951	0.734741	0.836738	0.753405	0.869818	0	0	0	0	0	0	0.941222	0.948528	0.838293	0.753619	0	0.797273	0.98529	0	0.766488	0.778305	0.852102	0.803659	0	0	0	0	0	0.760938	0	0.799226	0.709226	0.816049	0.877784	0	0	0	0.868759	0	0.915509	0.922209	0.857541	0	0.598661	0.844848	0.791863	0	0	0.938681	0.901874	0.91346	0	0.795631	0.922287	0.936266	0.973144	0	0	0.868085	0	0	0	0.765469	0.825569	0.848545	0.646315	0	0.724337	0	0.853077	0.858333	0	0.8683	0.615702	0.895179	0.690962	0	0.761021	0.80386	0.828023	0.676415	0.800042	0.83698	0.891668	0.923762
TCGA-LN-A4A9-01A	0	0	0.904319	0	0	0	0.626742	0.670769	0.842304	0	0	0	0	0	0	0	0.656701	0.63796	0.733925	0	0	0.593546	0.659609	0.790644	0	0	0	0	0	0	0	0	0	0	0	0	0	0	0	0	0	0	0	0	0	0	0	0	0	0	0	0	0	0	0	0	0	0.645126	0.663188	0.829413	0	0	0	0	0	0	0.815966	0	0	0.872713	0.829346	0.908646	0	0	0.655013	0	0	0	0	0	0	0.761393	0.778985	0.866413	0.916126	0.904159	0	0	0.84818	0.883149	0.894083	0.63506	0.884475	0.893187	0.914999	0	0	0.82616	0.867433	0.941169	0	0	0.755752	0	0	0	0.752989	0.894873	0.924811	0.738706	0.779143	0	0	0.557809	0.752146	0.604234	0.753016	0	0.663337	0.84536	0.816851	0	0.610092	0.785719	0.817975	0	0.79693	0.853559	0.838182	0.682283	0.644444	0.820996	0.737685	0.82825	0	0	0	0	0	0	0.889918	0.909156	0.922506	0.860004	0.847287	0	0	0	0.755865	0	0.869659	0.828831	0	0	0	0	0	0.878282	0	0.79973	0.722929	0.740963	0	0	0	0.892637	0.827145	0.768177	0.923017	0.90484	0.92805	0	0.578248	0.897307	0.653636	0	0	0.858842	0.769823	0.85721	0.838096	0.854737	0.916673	0.914507	0.953611	0.797091	0	0.916334	0	0	0	0.830406	0.903789	0.904874	0.692596	0	0.83696	0.834103	0.873176	0.905135	0.854641	0.905208	0.853188	0.801567	0.839164	0	0.901149	0.885478	0.851248	0.778904	0.86808	0.908776	0.923002	0.944902
TCGA-LN-A4MQ-01A	0	0	0.836912	0.902396	0	0	0.657097	0.756794	0.899384	0	0	0	0	0	0	0	0.674711	0.726315	0.867792	0	0	0.759593	0.804438	0.889217	0	0	0	0	0	0	0	0	0	0	0	0	0	0	0	0	0	0	0	0	0	0	0	0	0	0	0	0	0	0	0	0	0	0.572675	0.628343	0.712658	0	0	0	0	0	0	0.849241	0	0	0.84757	0.88624	0.893055	0	0	0.708989	0	0	0	0	0	0	0.704681	0.740321	0.849888	0.900439	0.899148	0	0	0.835339	0.897393	0.895433	0	0.863761	0.916578	0.933448	0.611639	0	0.824801	0.879999	0.950085	0	0	0.683995	0	0	0	0.778256	0.910241	0.939059	0.779169	0.769177	0	0	0.57644	0.779842	0.51637	0	0	0.651409	0.782879	0.614049	0	0.710856	0.823895	0.632926	0	0.713447	0.746043	0.658857	0.722578	0.750082	0.842594	0.703634	0	0	0	0	0	0	0	0.881726	0.908068	0.900261	0.832703	0.830991	0.90624	0.976637	0	0.901621	0.706302	0.920577	0.886907	0	0	0	0	0	0.85947	0	0.728634	0.675953	0.607577	0.919113	0	0	0.845118	0.871043	0.750852	0.956246	0.939005	0.968904	0	0.575615	0.882962	0.95122	0.86969	0	0.946948	0.943275	0.957831	0.793999	0.883059	0.958201	0.963662	0.98228	0	0	0.856525	0	0	0	0.678113	0.751284	0.863267	0.724709	0	0	0.692437	0.839763	0	0	0.825139	0.70396	0.86363	0	0	0.705397	0.744993	0.829435	0	0.776375	0.807184	0.853848	0.924852
TCGA-LN-A4MR-01A	0	0	0.86321	0	0	0	0	0.675619	0.822428	0	0	0	0	0	0	0	0	0.653905	0.75758	0	0	0	0.715168	0.813788	0	0	0	0	0	0	0	0	0	0	0	0	0	0	0	0	0	0	0	0	0	0	0	0	0	0	0	0	0	0	0	0	0	0	0.714056	0.805781	0	0	0	0	0	0	0	0	0	0.880076	0.883322	0.914583	0	0	0.690932	0	0	0	0	0	0	0.775517	0.672708	0.848776	0.889735	0.907369	0	0	0.833491	0.886368	0.880698	0.569393	0.84007	0.88444	0.909647	0	0	0.787787	0.875136	0.929776	0	0	0.730342	0	0	0	0.751068	0.894983	0.927041	0	0.775365	0	0	0.582995	0.768807	0.568182	0	0	0.673851	0.834746	0.895571	0	0.707285	0.81261	0.7102	0	0.767062	0.831999	0.840851	0.696544	0.653631	0.821943	0.749079	0.835496	0	0	0	0	0	0	0.948352	0.897253	0.927881	0.868916	0	0.82957	0	0	0.770376	0	0.891622	0.858162	0	0	0	0	0	0.787629	0	0.789252	0.755837	0.725847	0	0	0	0	0.853522	0.849398	0.904899	0.9247	0.95283	0	0.597547	0.839695	0.711595	0	0	0.828771	0.886958	0.899179	0	0.870927	0.905069	0.910905	0.953153	0.787724	0	0.920932	0	0	0	0.870853	0.927502	0.923038	0.680458	0	0.855284	0.798881	0.895789	0.98698	0	0.892039	0.912805	0.786566	0.802846	0.685919	0.892672	0.904035	0.923435	0.75762	0.841097	0.910739	0.940632	0.952876
TCGA-LN-A5U5-01A	0	0	0.88044	0.905324	0	0	0.562125	0.746507	0.87277	0	0	0	0	0	0	0	0.646524	0.628996	0.804033	0	0	0.655022	0.740239	0.862078	0	0	0	0	0	0	0	0	0	0	0	0	0	0	0	0	0	0	0	0	0	0	0	0	0	0	0	0	0	0	0	0	0	0.594251	0.654834	0.797689	0	0	0	0	0	0	0	0	0	0.865944	0.903026	0.889276	0	0	0.695067	0	0	0	0	0	0	0.628477	0.700293	0.84032	0.855274	0.906648	0	0	0.751611	0.82037	0.853756	0.567186	0.808435	0.879766	0.91011	0.630944	0	0.778339	0.894664	0.943096	0	0	0.640963	0	0	0	0.757764	0.917374	0.950779	0.821494	0.867504	0.609789	0	0.723855	0.813192	0.859261	0.748151	0	0.818558	0.832841	0.890456	0.780842	0.823823	0.86588	0.800969	0	0.841691	0.843007	0.872934	0.858008	0.781631	0.889259	0.852891	0.724216	0	0	0	0	0	0	0.74487	0.938566	0.891595	0.790359	0	0.798802	0	0	0.938325	0.803821	0.945503	0.848458	0	0	0	0	0	0.808276	0	0.732089	0.740292	0.841569	0.893894	0.768168	0	0	0.863014	0.81713	0.911457	0.877241	0.906751	0	0.640715	0.834477	0.852569	0	0	0.926229	0.815259	0.899719	0	0.827019	0.881705	0.936079	0.952256	0	0	0.889249	0	0	0	0.651449	0.694055	0.750982	0.75295	0	0	0	0.821146	0	0	0.708294	0.711229	0.857292	0.651843	0.721928	0.787082	0.628851	0.762042	0	0.821921	0.829448	0.873781	0.938131
TCGA-LN-A5U6-01A	0	0	0.872043	0.809742	0	0	0.604444	0.717142	0.875911	0	0	0	0	0	0	0	0.706128	0.631865	0.774773	0	0	0.659761	0.692782	0.868912	0	0	0	0	0	0	0	0	0	0	0	0	0	0	0	0	0	0	0	0	0	0	0	0	0	0	0	0	0	0	0	0	0	0.597546	0.657429	0.749689	0	0	0	0	0	0	0.845641	0	0	0.880509	0.874471	0.898397	0	0	0.728559	0	0	0	0	0	0	0.596944	0.695455	0.835221	0.856995	0.920082	0	0	0.812501	0.87429	0.873597	0.706983	0.859769	0.908785	0.939006	0.608105	0	0.82311	0.881922	0.9483	0	0	0.576284	0	0	0	0.76407	0.928241	0.944517	0	0.80195	0	0	0.648461	0.749805	0.88067	0	0	0.755025	0.820499	0.863174	0	0.766605	0.832485	0.738529	0	0.758802	0.836174	0.721855	0.766425	0.716483	0.866359	0.773037	0.843428	0	0	0	0	0	0	0.681729	0.923049	0.916639	0.877397	0	0.828101	0	0	0.911682	0.852714	0.858749	0.878283	0	0	0	0	0	0.798736	0	0.776342	0.718686	0.821224	0.799563	0	0	0	0.88966	0.703955	0.874091	0.927972	0.880301	0	0.611311	0.840743	0.811456	0	0	0.913665	0.860755	0.907397	0.838374	0.88996	0.923357	0.937481	0.97103	0	0	0.868493	0	0	0	0.840499	0.743001	0.842067	0.653584	0	0.652524	0	0.850466	0	0	0.740145	0.606389	0.893452	0.763257	0	0.80911	0.794425	0.767175	0.763844	0.80115	0.858407	0.896218	0.933808
TCGA-LN-A5U7-01A	0	0	0.810628	0.813314	0	0	0.591662	0.761181	0.892414	0	0	0	0	0	0	0	0.695823	0.5716	0.828367	0	0	0.727339	0.722016	0.89152	0	0	0	0	0	0	0	0	0	0	0	0	0	0	0	0	0	0	0	0	0	0	0	0	0	0	0	0	0	0	0	0	0	0.624751	0.633535	0.874709	0	0	0	0	0	0	0	0	0	0.875144	0.905428	0.89377	0	0	0.700297	0	0	0	0	0	0	0.674296	0.754001	0.828127	0.89864	0.902841	0	0	0.78818	0.855569	0.908364	0.64025	0.811242	0.91483	0.957681	0.608704	0	0.825554	0.861641	0.941652	0	0	0.649119	0	0	0.682005	0.770096	0.924592	0.962049	0	0.747845	0	0	0.679585	0.727814	0.770156	0	0	0.704724	0.846786	0.75688	0	0.755313	0.831174	0.736869	0	0.780015	0.839168	0.83798	0.808262	0.682973	0.861069	0.767999	0.828597	0	0	0	0	0	0	0.741917	0.794919	0.957021	0.873507	0	0.944621	0.983728	0	0.797139	0.779916	0.904526	0.789875	0	0	0	0	0	0.784531	0	0.823745	0.703695	0.84084	0.768179	0	0	0	0.897484	0.77043	0.867007	0.908999	0.843521	0	0.635853	0	0.656652	0.904586	0	0.897906	0.926555	0.904613	0	0.789688	0.934282	0.914272	0.984348	0	0	0.878894	0	0	0	0.71879	0.703634	0.824875	0.803093	0	0	0	0.835645	0	0	0.822628	0.650257	0.846404	0.740418	0	0.637793	0.688967	0.783445	0	0.780275	0.839849	0.859156	0.927697
TCGA-LN-A7HV-01A	0	0	0.828602	0.823072	0	0	0.596102	0.706715	0.873128	0	0	0	0	0	0	0	0.658315	0.646375	0.78332	0	0	0.733303	0.695487	0.882235	0	0	0	0	0	0	0	0	0	0	0	0	0	0	0	0	0	0	0	0	0	0	0	0	0	0	0	0	0	0	0	0	0	0.612518	0.682184	0.814241	0	0	0	0	0	0	0	0	0	0.869592	0.868683	0.899792	0	0	0	0	0	0	0	0	0	0.66966	0.770028	0.854463	0.876684	0.896587	0	0	0.758619	0.820835	0.845926	0.512863	0.758083	0.853644	0.900172	0.611175	0	0.744935	0.883297	0.936881	0	0	0.640599	0	0.67877	0	0.702653	0.913465	0.946885	0.755294	0.805455	0	0	0.636827	0.724938	0.798217	0	0	0.855224	0.794793	0.877736	0.772672	0.83857	0.86791	0.738963	0	0.805353	0.867302	0.870283	0.840607	0.750549	0.886016	0.840172	0.796	0	0	0	0	0	0	0.950783	0.92585	0.863593	0.800995	0	0.793095	0	0.889658	0.853602	0.845811	0.872021	0.864157	0	0	0	0	0	0.802517	0	0.755406	0.778072	0.841569	0.846784	0	0	0	0.887306	0.784455	0.938559	0.925463	0.943787	0	0.66323	0.77773	0.678152	0	0	0.93654	0.926406	0.880202	0.82321	0.877351	0.925638	0.945494	0.986378	0	0	0.890584	0	0	0	0.810614	0.780371	0.792558	0.674255	0	0.688276	0.691636	0.831893	0	0	0.786658	0.680153	0.720242	0.763801	0.688169	0.822734	0.781775	0.75118	0.683993	0.854325	0.841712	0.891566	0.94283
TCGA-LN-A7HW-01A	0	0	0.820143	0.88233	0	0	0.600597	0.729837	0.856667	0	0	0	0	0	0	0	0.705963	0.647145	0.778112	0	0	0.710348	0.710639	0.853144	0	0	0	0	0	0	0	0	0	0	0	0	0	0	0	0	0	0	0	0	0	0	0	0	0	0	0	0	0	0	0	0	0	0.632904	0.674356	0.759367	0	0	0	0	0	0	0.818411	0	0	0.886873	0.858714	0.902601	0	0	0.770591	0	0	0	0	0	0	0.772647	0.673441	0.894701	0.945637	0.950761	0	0	0.888554	0.911002	0.925575	0.725849	0.894717	0.92555	0.958383	0.580255	0	0.840663	0.901581	0.960125	0.628624	0	0.81541	0	0	0	0.789181	0.928056	0.937808	0	0.77589	0	0	0	0.763467	0.733933	0	0	0	0.845694	0.81249	0	0.602457	0.743031	0	0	0.711578	0.759505	0.778539	0.705437	0.667292	0.780714	0.619917	0	0	0	0	0	0	0	0.760358	0.925168	0.888877	0.832703	0.842811	0.775791	0	0	0.850775	0	0.927239	0.852728	0	0	0	0	0	0.757978	0	0.770475	0.70565	0.682741	0.715184	0	0	0	0.865194	0.801395	0.898338	0.863771	0.8626	0	0.599765	0.805108	0.836143	0	0	0.957242	0.892773	0.93534	0.888617	0.837287	0.931497	0.920612	0.959753	0	0	0.848461	0	0	0	0.78632	0.830272	0.86182	0.636323	0	0.642042	0	0.811672	0	0	0.768606	0.656971	0.896011	0.676494	0	0.759527	0.790836	0.715025	0.760185	0.814995	0.849747	0.865404	0.929455
TCGA-LN-A7HX-01A	0	0	0.859499	0.804666	0	0	0.582038	0.660197	0.866542	0	0	0	0	0	0	0	0.657687	0.643348	0.771598	0	0	0.705663	0.707768	0.871808	0	0	0	0	0	0	0	0	0	0	0	0	0	0	0	0	0	0	0	0	0	0	0	0	0	0	0	0	0	0	0	0	0	0.621093	0.665285	0.791195	0	0	0	0	0	0	0	0	0	0.857253	0.848562	0.917848	0	0	0.756977	0	0	0	0	0	0	0.66572	0.720734	0.857077	0.865817	0.899929	0	0	0.710063	0.831036	0.858128	0.726544	0.786501	0.861102	0.926999	0.639855	0	0.762997	0.872587	0.945808	0	0	0.619405	0	0	0	0.735693	0.921572	0.951047	0.846639	0.776212	0	0	0.705127	0.755351	0.830295	0.741981	0	0.789128	0.776658	0.862146	0.804017	0.806786	0.860773	0.810428	0	0.818804	0.857481	0.877602	0.856158	0.798937	0.880464	0.86496	0.801053	0	0	0	0	0	0	0.67098	0.909209	0.968479	0.911019	0	0	0	0	0.790648	0.866038	0.87857	0.809927	0	0	0	0	0	0.809733	0	0.808009	0.753946	0.85535	0.74003	0	0	0	0.850091	0.817423	0.886483	0.920089	0.881815	0	0.704326	0.878526	0.715402	0	0	0.920824	0.704909	0.886113	0	0.808509	0.890993	0.926529	0.96679	0	0	0.87725	0	0	0	0.834758	0.691959	0.843041	0.716098	0	0.644466	0	0.817894	0	0	0.83907	0.63822	0.866998	0.736793	0.734197	0.828113	0.813283	0.798611	0.695528	0.828632	0.8392	0.888014	0.947008
TCGA-LN-A7HY-01A	0	0	0.841687	0.817792	0	0	0.603238	0.733383	0.857212	0	0	0	0	0	0	0	0	0.672309	0.722909	0	0	0.579125	0.707601	0.872031	0	0	0	0	0	0	0	0	0	0	0	0	0	0	0	0	0	0	0	0	0	0	0	0	0	0	0	0	0	0	0	0	0	0	0.64909	0.820343	0	0	0	0	0	0	0	0	0	0.890092	0.899323	0.90234	0	0	0.817581	0	0	0	0	0	0	0.771397	0.777245	0.899448	0.952346	0.937191	0	0	0.857405	0.859012	0.914132	0.687465	0.840127	0.880585	0.902519	0.618428	0	0.821143	0.912944	0.931134	0	0	0.737769	0	0	0	0.817975	0.930329	0.949994	0	0.7741	0	0	0.581784	0.734283	0.855415	0	0	0.8498	0.805559	0.884864	0.725307	0.748372	0.795386	0.690529	0	0.804181	0.83483	0.815773	0.68918	0.639507	0.833725	0.746468	0.778211	0	0	0	0	0	0	0.768215	0.865321	0.801489	0.844229	0	0	0	0	0.705676	0	0.924751	0	0	0	0	0	0	0.824459	0	0.764658	0.787698	0.863794	0.806241	0	0	0	0.88096	0.761976	0.834162	0.80394	0.815661	0	0.661218	0.833849	0.825986	0	0	0.741288	0.788416	0.839096	0.759258	0.814627	0.869849	0.894932	0.944098	0	0	0.879936	0	0	0	0.877708	0.858954	0.788129	0.594734	0	0.682168	0.790659	0.854132	0	0	0.825963	0.602224	0.841104	0.798324	0.754796	0.867966	0.817421	0.767358	0.696439	0.856314	0.884152	0.907756	0.952
TCGA-LN-A7HZ-01A	0	0	0.831172	0.900841	0	0	0.585507	0.734527	0.885177	0	0	0	0	0	0	0	0.65331	0.658388	0.800864	0	0	0.660583	0.742977	0.868912	0	0	0	0	0	0	0	0	0	0	0	0	0	0	0	0	0	0	0	0	0	0	0	0	0	0	0	0	0	0	0	0	0	0.613973	0.656625	0.822122	0	0	0	0	0	0	0	0	0	0.830721	0.91599	0.907474	0	0	0.697837	0	0	0	0	0	0	0.606819	0.764578	0.870955	0.896527	0.919708	0	0	0.747321	0.808001	0.868007	0.532993	0.813235	0.857485	0.912717	0.599553	0	0.742008	0.887467	0.936525	0	0	0.646508	0	0	0	0.772412	0.940151	0.963008	0	0.863613	0	0	0.547565	0.72574	0.891988	0	0	0.868899	0.792359	0.87431	0.814559	0.853043	0.87169	0.79138	0	0.844751	0.860567	0.909834	0.866166	0.790526	0.892283	0.857505	0.743658	0	0	0	0.870275	0	0	0.838803	0.87656	0.819919	0.937708	0	0.797273	0	0	0.840502	0.836373	0.917394	0.879183	0	0	0	0	0	0.861431	0	0.791149	0.769245	0.840906	0.842271	0	0	0	0.858144	0.8448	0.943406	0.83514	0.880952	0	0.688474	0.782097	0.767736	0	0	0.895854	0.795615	0.884806	0	0.836338	0.875703	0.838817	0.933568	0	0	0.878277	0	0	0	0.811343	0.783133	0.763062	0.714811	0	0.584545	0	0.741902	0	0	0.710116	0.760961	0.772996	0.670525	0.739824	0.748271	0.633045	0.722622	0.692838	0.787791	0.794715	0.863974	0.919452
TCGA-LN-A8HZ-01A	0	0	0.793184	0.880489	0	0	0.555338	0.753988	0.895049	0	0	0	0	0	0	0	0.692097	0.604544	0.841359	0	0	0.745689	0.777491	0.89834	0	0	0	0	0	0	0	0	0	0	0	0	0	0	0	0	0	0	0	0	0	0	0	0	0	0	0	0	0	0	0	0	0	0.608926	0.638089	0.747404	0	0	0	0	0	0	0	0	0	0.866125	0.872639	0.908595	0	0	0.669219	0	0	0	0	0	0	0.670867	0.766604	0.868647	0.863291	0.901385	0	0	0.716981	0.849955	0.861623	0.594416	0.841109	0.89562	0.949157	0.618214	0	0.786132	0.894131	0.951708	0	0	0.647019	0	0.698397	0	0.741584	0.926714	0.959274	0	0.796368	0	0	0.713466	0.764772	0.863192	0	0	0.624691	0.709275	0.8351	0.679127	0.790676	0.847487	0.625948	0	0.718813	0.841785	0.800313	0.81177	0.69657	0.861622	0.745305	0.851034	0	0	0	0	0	0	0.950564	0.92277	0.934223	0.887228	0.930065	0.872503	0	0	0.897261	0.80283	0.900086	0.81371	0	0	0	0	0	0.891644	0	0.730804	0.701456	0.798445	0.912599	0.787633	0	0	0.900656	0.808037	0.854842	0.924398	0.88017	0	0.635024	0.785158	0.800968	0	0	0.916292	0.910543	0.92597	0	0.873038	0.940467	0.967021	0.998908	0	0	0.887387	0	0	0	0.720377	0.709051	0.753988	0.733644	0	0	0	0.764259	0	0	0.707899	0.728013	0.875451	0.693389	0	0.703942	0.656502	0.6886	0	0.794799	0.801663	0.841169	0.926718
TCGA-LN-A8I0-01A	0	0	0.853723	0.903441	0	0	0.575137	0.720108	0.872493	0	0	0	0	0	0	0	0	0.681295	0.741402	0	0	0.663656	0.741401	0.863736	0	0	0	0	0	0	0	0	0	0	0	0	0	0	0	0	0	0	0	0	0	0	0	0	0	0	0	0	0	0	0	0	0	0.631806	0.660271	0.841963	0	0	0	0	0	0	0	0	0	0.864897	0.829381	0.90838	0	0	0.794319	0	0	0	0	0	0	0.586995	0.702739	0.88849	0.918413	0.938653	0	0	0.778034	0.830076	0.87008	0.777951	0.789345	0.856231	0.898595	0.631037	0	0.775914	0.877767	0.936472	0	0	0.706177	0	0.62577	0	0.814615	0.934416	0.96401	0	0.851063	0	0	0.52873	0.711452	0.842016	0	0	0.820975	0.860431	0.841861	0.741609	0.821383	0.848573	0.76096	0	0.805075	0.837784	0.796742	0.815352	0.728227	0.875549	0.828841	0.782276	0	0	0	0	0	0	0.83969	0.892927	0.865444	0.912762	0	0.781065	0	0.911688	0.844217	0	0.891188	0.874409	0	0	0	0	0	0.808642	0	0.714778	0.748745	0.832856	0.775141	0	0	0	0.847978	0.880046	0.851713	0.914586	0.85934	0	0.653555	0.713678	0.8327	0.852807	0	0.935393	0.84068	0.884757	0.789322	0.849403	0.911436	0.959517	0.96758	0	0	0.882616	0	0	0	0.833286	0.81621	0.740061	0.688227	0	0.675058	0	0.725764	0	0	0.666879	0.702882	0.797834	0.746755	0.711716	0.81247	0.592643	0.702947	0.748647	0.824238	0.825645	0.874124	0.924733
TCGA-LN-A8I1-01A	0	0	0.810628	0.819784	0	0	0.544817	0.755996	0.864648	0	0	0	0	0	0	0	0.658037	0.682588	0.761011	0	0	0.696977	0.781125	0.867103	0	0	0	0	0	0	0	0	0	0	0	0	0	0	0	0	0	0	0	0	0	0	0	0	0	0	0	0	0	0	0	0	0	0.61984	0.643371	0.824695	0	0	0	0	0	0	0	0	0	0.849182	0.899341	0.88904	0	0	0.80968	0	0	0	0	0	0	0.741232	0.739326	0.857441	0.912274	0.92115	0	0	0.747348	0.801471	0.821967	0.500707	0.777914	0.859388	0.888774	0.612558	0	0.767737	0.851078	0.91758	0	0	0.65507	0	0.626132	0	0.810759	0.930669	0.965347	0.751014	0.843824	0	0	0.636181	0.763129	0.842454	0	0	0.846194	0.843768	0.861229	0.678208	0.810718	0.8767	0.767808	0	0.836261	0.834453	0.899087	0.848444	0.765651	0.88573	0.834475	0.756874	0	0	0	0.868097	0	0	0.891147	0.906536	0.881552	0.830235	0	0.836925	0	0.886665	0.884113	0.84417	0.930738	0.850486	0	0	0	0	0	0.817552	0	0.726871	0.736285	0.835046	0.909893	0	0	0	0.865453	0.897119	0.885223	0.865671	0.886979	0	0.668443	0.79649	0.751715	0	0	0.885842	0.845811	0.859191	0	0.900577	0.903026	0.927854	0.959388	0	0	0.862496	0	0	0	0.838435	0.798565	0.757461	0.724878	0	0.53439	0	0.740274	0	0	0.691847	0.686092	0.798806	0.759087	0.705929	0.832678	0.624697	0.721177	0.695528	0.833803	0.822742	0.883094	0.933464
TCGA-LN-A9FO-01A	0	0	0.826387	0.920047	0	0	0.728469	0.744374	0.871853	0	0	0	0	0	0	0	0.608409	0.585917	0.830089	0	0	0.766408	0.792007	0.900868	0	0	0	0	0	0	0	0	0	0	0	0	0	0	0	0	0	0	0	0	0	0	0	0	0	0	0	0	0	0	0	0	0	0.594011	0.637701	0.770931	0	0	0	0	0	0	0	0	0	0.837389	0.875779	0.921629	0	0	0.659031	0	0	0	0	0	0	0.66955	0.761709	0.85769	0.883439	0.858143	0	0	0.807302	0.831698	0.875653	0.658697	0.796528	0.896258	0.924	0.612329	0	0.821273	0.905174	0.939702	0	0	0.641505	0	0	0	0.77481	0.926287	0.957359	0.780714	0.821842	0	0	0.701931	0.763937	0.865406	0	0	0.76522	0.851241	0.837017	0.732052	0.836146	0.87497	0.751966	0.671558	0.818129	0.850553	0.869445	0.864035	0.834244	0.892961	0.871843	0.756567	0	0	0.771202	0	0	0	0.80049	0.847904	0.901952	0.802818	0	0	0	0	0.766241	0.86415	0.859542	0.821263	0	0	0	0	0	0.813532	0	0.865106	0.716062	0.755856	0.737608	0	0	0	0.907596	0.772529	0.815985	0.878356	0.796058	0	0.659859	0.883809	0.800184	0	0	0.69871	0.864058	0.854136	0	0	0.897032	0.880803	0.933518	0	0	0.9005	0	0	0	0.700508	0.726728	0.794383	0.790228	0	0	0	0.837885	0	0	0.760184	0.699362	0.87844	0.714328	0	0.753269	0.670879	0.717168	0	0.756491	0.798651	0.865267	0.938216
TCGA-LN-A9FP-01A	0	0	0	0	0	0	0	0.636164	0.794445	0	0	0	0	0	0	0	0	0.773841	0.573281	0	0	0	0	0.743008	0	0	0	0	0	0	0	0	0	0	0	0	0	0	0	0	0	0	0	0	0	0	0	0	0	0	0	0	0	0	0	0	0	0	0	0.906259	0	0	0	0	0	0.740532	0.949838	0	0	0.794824	0.888048	0.87357	0	0	0.843331	0	0	0	0	0.801431	0	0.845884	0.791619	0.944066	0.930835	0.94451	0	0	0.880586	0.955994	0.93147	0.758667	0.898017	0.897126	0.94219	0.64187	0	0.822763	0.88447	0.946714	0.60923	0	0.867809	0.869354	0	0	0.661051	0.870965	0.907779	0	0	0	0	0	0	0.726892	0	0	0	0.692111	0.728265	0	0.571717	0.588073	0	0	0.681522	0.64321	0	0	0.704041	0.555569	0.66013	0	0	0	0	0	0	0	0.782182	0.875199	0.801696	0.921432	0	0	0	0	0	0	0.776473	0	0	0	0	0	0	0.847932	0	0	0	0.761625	0	0.772151	0	0	0.700182	0	0.789129	0.786583	0.759736	0	0.766763	0	0.765859	0	0	0.791315	0.795757	0.75788	0.81871	0.797635	0.815072	0.820822	0.877481	0.875833	0.947653	0.907167	0	0	0	0.876011	0.896191	0.953158	0.855966	0.806134	0.918082	0.924351	0.907209	0.844378	0.928701	0.924743	0.93828	0.908634	0.86522	0.750949	0.904054	0.904896	0.925983	0.897648	0.897946	0.936049	0.928834	0.940023
TCGA-LN-A9FQ-01A	0	0	0.797582	0.875332	0	0	0.595819	0.746182	0.877641	0	0	0	0	0	0	0	0.703318	0.614442	0.762101	0	0	0.699764	0.725171	0.83972	0	0	0	0	0	0	0	0	0	0	0	0	0	0	0	0	0	0	0	0	0	0	0	0	0	0	0	0	0	0	0	0	0	0.640306	0.686728	0.748816	0	0	0	0	0	0	0	0	0	0.868846	0.867742	0.912719	0	0	0.719519	0	0	0	0	0	0	0.774912	0.819799	0.86247	0.922495	0.937997	0	0	0.868274	0.895628	0.926724	0.737689	0.88782	0.907529	0.950228	0.566213	0	0.834431	0.909897	0.959407	0	0	0.722904	0	0.707325	0	0.786105	0.931453	0.942429	0	0.806616	0	0	0.592294	0.743588	0.829263	0	0	0.664328	0.824841	0.858594	0	0.597775	0.781664	0.646909	0	0.71423	0.811941	0.822851	0.727013	0.619338	0.823608	0.747395	0	0	0	0	0	0	0	0.925497	0.968498	0.950677	0.846661	0.826892	0.898079	0	0	0.897801	0.853263	0.916015	0.803476	0	0	0	0	0	0.731865	0	0.706726	0.68587	0.825794	0.880901	0.788479	0	0	0.896698	0.728721	0.900895	0.932174	0.880952	0	0.610304	0.79649	0.850033	0	0	0.907703	0.915481	0.934305	0.780434	0.857873	0.924463	0.924765	0.96172	0	0	0.868187	0	0	0	0.798709	0.783406	0.792526	0.6439	0	0.628132	0	0.823454	0	0	0.64824	0.633502	0.909209	0.698081	0	0.723057	0.804794	0.749111	0.696167	0.834263	0.831551	0.870779	0.914856
TCGA-LN-A9FR-01A	0	0	0.81734	0.898695	0	0	0.620494	0.705919	0.846305	0	0	0	0	0	0	0	0.633901	0.649095	0.732853	0	0	0.662345	0.713344	0.807964	0	0	0	0	0	0	0	0	0	0	0	0	0	0	0	0	0	0	0	0	0	0	0	0	0	0	0	0	0	0	0	0	0	0	0.669353	0.791073	0	0	0	0	0	0	0.931953	0	0	0.870484	0.865043	0.901597	0	0	0.705782	0.82302	0	0	0	0	0	0.757984	0.777085	0.886317	0.931323	0.939547	0	0	0.890145	0.912981	0.91819	0.779332	0.86354	0.927699	0.957318	0.613469	0	0.831018	0.888489	0.950494	0	0	0.761843	0	0	0	0.775309	0.909822	0.945538	0	0.779765	0	0	0.596934	0.770512	0.519907	0	0	0	0.871294	0.860344	0	0.635997	0.772356	0	0	0.752125	0.794318	0.806791	0.693436	0.65135	0.80155	0.707642	0	0	0	0	0	0	0	0.964655	0.960613	0.928361	0.869962	0.837631	0.835083	0	0	0.733215	0	0.805246	0.822531	0	0	0	0	0	0.768714	0	0.808714	0.749242	0.854588	0.741812	0	0	0	0.880413	0	0.937973	0.879961	0.863767	0	0.619092	0.866753	0.716973	0	0	0.775566	0.824028	0.901395	0.826219	0.868052	0.913443	0.924163	0.95568	0	0	0.836096	0	0	0	0.837757	0.823179	0.849202	0.623687	0	0.722941	0.779431	0.864921	0	0	0.726136	0.562578	0.829296	0.755259	0.72591	0.858656	0.807342	0.816168	0.754583	0.787081	0.874092	0.901751	0.93132
TCGA-M9-A5M8-01A	0	0	0.913287	0.799948	0	0	0	0.717507	0.860451	0	0	0	0	0	0	0	0	0.659741	0.798282	0	0	0.677709	0.621666	0.827911	0	0	0	0	0	0	0	0	0	0	0	0	0	0	0	0	0	0	0	0	0	0	0	0	0	0	0	0	0	0	0	0	0	0	0.667339	0.811217	0	0	0	0	0	0	0	0	0	0.839929	0.880125	0.888965	0	0	0.736782	0	0	0	0	0	0	0.70855	0.656994	0.828304	0.853717	0.882766	0	0	0.798231	0.83039	0.84422	0.591533	0.755601	0.835546	0.912976	0.653771	0	0.74283	0.850607	0.929568	0	0	0	0	0	0	0.715591	0.869345	0.925024	0.900282	0.895732	0.711338	0.722333	0.712601	0.812931	0.873078	0.712284	0	0.784812	0.828554	0.868697	0.677668	0.785317	0.848756	0.761542	0	0.819008	0.832863	0.863255	0.834302	0.630099	0.872339	0.866577	0.812174	0	0	0	0	0	0	0.629488	0.911352	0.879318	0.799145	0	0.743111	0.859801	0	0.965238	0.760425	0.887999	0.887374	0	0	0	0	0	0.773407	0	0.725083	0.770352	0.827974	0.84401	0.950421	0	0	0.916823	0.774159	0.911908	0.924022	0.859445	0	0.631653	0.883386	0.879668	0	0	0.888784	0.866822	0.923272	0	0	0.877761	0.936238	0.974076	0	0	0.906478	0	0	0	0.816668	0.859191	0.901297	0.729347	0	0.739752	0.774453	0.870044	0	0	0.828734	0.916914	0.816037	0.746435	0.734113	0.850431	0.840693	0.885827	0.767151	0.814176	0.892788	0.93028	0.953623
TCGA-Q9-A6FU-01A	0	0	0.863818	0	0	0	0	0.704857	0.872047	0	0	0	0	0	0	0	0	0.619689	0.673131	0	0	0.70309	0.708474	0.7885	0	0	0	0	0	0	0	0	0	0	0	0	0	0	0	0	0	0	0	0	0	0	0	0	0	0	0	0	0	0	0	0	0	0.62965	0.697542	0.739506	0	0	0	0	0	0	0.967571	0	0	0.850216	0.804771	0.905838	0	0	0.697596	0	0	0	0	0	0	0.759415	0.734279	0.852508	0.88176	0.904701	0	0	0.821835	0.879268	0.902543	0.64553	0.827961	0.890222	0.941234	0	0	0.813407	0.873197	0.93651	0	0	0.741086	0.803417	0	0	0.75074	0.88361	0.91363	0.773672	0.733364	0	0	0.701043	0.698246	0.783711	0	0	0.65944	0.832025	0.845299	0	0.646045	0.795644	0.632829	0	0.755404	0.842663	0.810045	0.696714	0.753445	0.827733	0.730731	0.882943	0	0	0	0	0	0	0.911231	0.910416	0.92928	0.880821	0.833099	0.750992	0	0	0.770257	0.865643	0.860864	0.930721	0	0	0	0	0	0.891765	0	0.783389	0.72682	0.723432	0.765779	0	0	0.922848	0.915081	0.750852	0.878118	0.912851	0.960348	0	0.625529	0.879185	0.890493	0.878327	0	0.939308	0.968505	0.941595	0.908042	0.872688	0.951602	0.952163	0.991684	0.821415	0	0.863495	0	0	0	0.813536	0.851429	0.91657	0.654539	0	0.783132	0.845011	0.891688	0.898273	0	0.84544	0.574725	0.779283	0.771758	0	0.874132	0.871176	0.864105	0.666755	0.846291	0.889131	0.923067	0.92816
TCGA-Q9-A6FW-01A	0	0	0	0	0	0	0	0.629627	0.810568	0	0	0	0	0	0	0	0	0.614133	0.733899	0	0	0.609873	0	0.78254	0	0	0	0	0	0	0	0	0	0	0	0	0	0	0	0	0	0	0	0	0	0	0	0	0	0	0	0	0	0	0	0	0	0	0.69188	0.874237	0	0	0	0	0	0	0	0	0	0.833117	0.860131	0.865441	0	0	0.727019	0	0	0	0	0	0	0.680022	0.745014	0.811013	0.871527	0.869057	0	0	0.735091	0.833382	0.842542	0.549332	0.753286	0.772212	0.847692	0	0	0.752598	0.820993	0.896214	0	0	0	0	0.796373	0	0.702128	0.856347	0.919809	0.881346	0.877965	0.611819	0	0.711862	0.803154	0.869701	0.666397	0	0.815154	0.836798	0.879748	0	0.69831	0.847355	0.822109	0	0.835461	0.846582	0.884188	0.743477	0.691423	0.850147	0.806344	0.77049	0	0	0	0	0	0	0.902593	0.967265	0.842641	0.91861	0	0.883622	0.975307	0	0.872207	0.828981	0.959974	0.771767	0	0	0	0	0	0.900002	0	0.660304	0.757851	0.856397	0.810281	0.86917	0	0	0.885708	0.911703	0.924747	0.969116	0.989509	0	0.620032	0.806292	0.848701	0	0	0.910449	0.872182	0.912713	0.802074	0.904216	0.90233	0.946756	0.962945	0.798717	0	0.91358	0	0	0	0.919462	0.924308	0.894179	0.818709	0	0.874695	0.890153	0.908065	0	0	0.900336	0.914103	0.788934	0.789602	0.789602	0.910431	0.881611	0.889425	0.773994	0.877147	0.913925	0.941471	0.954864
TCGA-R6-A6DN-01B	0	0	0.874439	0	0	0	0.605041	0.734318	0.872314	0	0	0	0	0	0	0	0.659009	0.655021	0.756676	0	0	0.58374	0.739386	0.848471	0	0	0	0	0	0	0	0	0	0	0	0	0	0	0	0	0	0	0	0	0	0	0	0	0	0	0	0	0	0	0	0	0	0.630934	0.618038	0.807692	0	0	0	0	0	0	0	0	0	0.810675	0.882736	0.856047	0	0	0.763486	0	0	0	0	0	0	0.692685	0.649156	0.7398	0.834544	0.874376	0	0	0.776012	0.799059	0.844137	0.633334	0.735483	0.837741	0.899589	0.653917	0	0.760607	0.835598	0.913435	0	0	0	0	0	0.684567	0.692165	0.895437	0.941905	0.792271	0.906551	0	0	0.741145	0.798708	0.890009	0.710729	0	0.784789	0.819762	0.858799	0.774927	0.864822	0.895746	0.854355	0.668684	0.868107	0.864723	0.921049	0.895952	0.871455	0.91758	0.907595	0.693346	0	0	0.913	0.86929	0	0	0.760572	0.853101	0.487604	0.855824	0	0.814089	0.948997	0	0.773787	0.825867	0.891529	0.797829	0	0	0	0	0	0.858278	0	0.858756	0	0.777818	0.812018	0.763719	0	0	0.899623	0.868443	0.904421	0.871482	0.861627	0	0.681185	0	0.680165	0	0	0.71967	0.774239	0.87579	0	0	0.853973	0.85458	0.91207	0	0	0.846898	0	0	0	0.807764	0.722774	0.840786	0.751629	0	0	0	0.844263	0.896746	0	0.833346	0.660815	0.904906	0.778563	0	0.809482	0.799316	0.799577	0	0.833803	0.844836	0.898085	0.947539
TCGA-R6-A6DQ-01B	0	0	0.909201	0.826738	0	0	0	0.598984	0.836331	0	0	0	0	0	0	0	0	0.701758	0.773727	0	0	0.618822	0.645661	0.776062	0	0	0	0	0	0	0	0	0	0	0	0	0	0	0	0	0	0	0	0	0	0	0	0	0	0	0	0	0	0	0	0	0	0	0.689219	0.845355	0	0	0	0	0	0	0	0	0	0.870636	0.884111	0.852779	0	0	0.670501	0	0	0	0	0	0	0.650737	0.752252	0.829826	0.865507	0.898098	0	0	0.726483	0.84305	0.847157	0.550216	0.764539	0.779465	0.87287	0	0	0.752529	0.861862	0.908008	0	0	0	0	0	0	0.695805	0.856297	0.92122	0.890635	0.902463	0.654812	0	0.731815	0.837116	0.856265	0.725857	0	0.823331	0.765865	0.882418	0	0.813932	0.854473	0.810042	0	0.833728	0.836693	0.8654	0.785978	0.66751	0.882891	0.806859	0.755335	0	0	0	0	0	0	0.736045	0.921409	0.935835	0.86184	0	0.765991	0.967518	0	0.897955	0.839724	0.933644	0.798022	0	0	0	0	0	0.824245	0	0.797446	0	0.869505	0.831283	0.860809	0	0	0.913199	0	0.887385	0.870368	0.855277	0	0.711337	0.89019	0.805436	0	0	0.718933	0.749566	0.843325	0	0	0.853193	0.85956	0.928203	0.84812	0	0.902299	0	0	0	0.906659	0.917588	0.93121	0.63927	0	0.795248	0.793775	0.935995	0.90687	0	0.89514	0.943699	0.866939	0.761817	0.778817	0.888072	0.893179	0.911472	0.702764	0.916208	0.929011	0.942509	0.95858
TCGA-R6-A6KZ-01A	0	0	0.844715	0.895923	0	0	0	0.701695	0.860673	0	0	0	0	0	0	0	0	0.65492	0.810644	0	0	0.587574	0.723291	0.856567	0	0	0	0	0	0	0	0	0	0	0	0	0	0	0	0	0	0	0	0	0	0	0	0	0	0	0	0	0	0	0	0	0	0.63149	0.680538	0.77836	0	0	0	0	0	0	0.854087	0	0	0.873242	0.901305	0.87322	0	0	0.731225	0	0	0	0	0	0	0.668215	0.739863	0.852941	0.906164	0.929472	0	0	0.798306	0.874121	0.911419	0.564165	0.832252	0.882633	0.919556	0.625049	0	0.791857	0.855827	0.939735	0	0	0.664044	0	0	0	0.709802	0.908758	0.946818	0.911973	0.913882	0.727037	0	0.795074	0.829164	0.865582	0	0	0.735573	0.807212	0.779942	0	0.767231	0.832784	0.683198	0	0.796022	0.833783	0.912515	0.762469	0.687422	0.855294	0.812556	0.761971	0	0	0	0	0	0	0.750335	0.894509	0.869803	0.934966	0	0.74473	0.95246	0	0.911	0.77626	0.911305	0.784416	0	0	0	0	0	0.881407	0	0.751802	0.771038	0.81149	0.816773	0.927094	0	0	0.912467	0	0.894299	0.859706	0.865966	0	0.61623	0.854691	0.887814	0	0	0.794281	0.815969	0.911465	0	0	0.822481	0.900952	0.948662	0	0	0.872879	0	0	0	0.868928	0.852375	0.90657	0.675576	0	0.747357	0.75575	0.824191	0	0	0.854229	0.826612	0.879455	0.766477	0.723707	0.848664	0.796367	0.817341	0.740136	0.88524	0.86164	0.906977	0.946671
TCGA-R6-A6L4-01A	0	0	0	0.844858	0	0	0.593523	0.678494	0.86873	0	0	0	0	0	0	0	0	0.667035	0.758395	0	0	0.670877	0.703811	0.841793	0	0	0	0	0	0	0	0	0	0	0	0	0	0	0	0	0	0	0	0	0	0	0	0	0	0	0	0	0	0	0	0	0	0.606763	0.648217	0.847909	0	0	0	0	0	0	0	0	0	0.85019	0.870609	0.872752	0	0	0.736349	0	0	0	0	0	0	0.701697	0.728288	0.846661	0.846157	0.853972	0	0	0.752257	0.790678	0.810234	0.603645	0.724815	0.82129	0.858118	0	0	0.77234	0.82786	0.906309	0	0	0	0	0.746769	0	0.67099	0.88032	0.927719	0.916364	0.931287	0.744889	0.711434	0.770262	0.811144	0.880793	0.660342	0	0.813091	0.803336	0.881192	0.7422	0.830117	0.884922	0.789897	0	0.809028	0.86116	0.889672	0.861142	0.792188	0.896287	0.83619	0.737743	0	0	0.870816	0	0	0	0.930419	0.998484	0.917807	0.901908	0	0.87563	0.926148	0	0.868475	0.789716	0.908606	0.778928	0	0	0	0	0	0.810694	0	0.674414	0.757698	0.849903	0.801482	0.933946	0	0	0.878959	0.947998	0.830095	0.955518	0.969848	0	0.629065	0.846567	0.788332	0	0	0.922126	0.931054	0.938418	0	0	0.885204	0.912433	0.977571	0	0	0.878648	0	0	0	0.81376	0.856316	0.865655	0.757706	0	0.709422	0.684578	0.822567	0.90431	0	0.863623	0.646386	0.850652	0.81211	0	0.834945	0.82995	0.830973	0	0.863352	0.862611	0.912786	0.937957
TCGA-R6-A6L6-01B	0	0	0	0.849374	0	0	0	0	0.807558	0	0	0	0	0	0	0	0	0.616575	0.734727	0	0	0.629925	0	0.794631	0	0	0	0	0	0	0	0	0	0	0	0	0	0	0	0	0	0	0	0	0	0	0	0	0	0	0	0	0	0	0	0	0	0	0.705436	0.782494	0	0	0	0	0	0	0	0	0	0.792676	0.822796	0.900947	0	0	0.682194	0	0	0	0	0	0	0.690922	0.75644	0.833359	0.861663	0.897853	0	0	0.688066	0.791944	0.837852	0.448303	0.736214	0.774272	0.836376	0	0	0.740894	0.824161	0.901243	0	0	0	0	0.749676	0	0.727878	0.914829	0.942444	0.700374	0.875821	0	0	0.738212	0.691928	0.845089	0	0	0.841332	0.901694	0.805837	0.81432	0.82735	0.857417	0.763458	0	0.836606	0.831344	0.867135	0.826372	0.710704	0.879396	0.818492	0.812371	0	0	0	0	0	0	0.754221	0.886489	0.7785	0	0	0.838559	0	0.900638	0.835594	0	0.904195	0	0	0	0	0	0	0.886417	0	0.762323	0.803895	0.863739	0.815555	0.770773	0	0	0.901066	0.847291	0.89032	0.890427	0.863312	0	0.739361	0.817012	0.847055	0.897383	0	0.722055	0.803693	0.82709	0.823734	0	0.84829	0.843536	0.934929	0.839778	0	0.872487	0	0	0.87367	0.913018	0.936403	0.857696	0.650009	0	0.830509	0.793926	0.906458	0	0	0.888677	0.804547	0.891793	0.772259	0.830454	0.893558	0.89595	0.821235	0.75056	0.905012	0.931618	0.948967	0.958066
TCGA-R6-A6XG-01B	0	0	0.903542	0.851475	0	0	0.621344	0.69132	0.858852	0	0	0	0	0	0	0	0	0.665421	0.759007	0	0	0.622533	0.625618	0.81756	0	0	0	0	0	0	0	0	0	0	0	0	0	0	0	0	0	0	0	0	0	0	0	0	0	0	0	0	0	0	0	0	0	0	0.678476	0.859292	0	0	0	0	0	0	0	0	0	0.866935	0.912414	0.893758	0	0	0	0	0	0	0	0	0	0.705911	0.714165	0.806474	0.826257	0.876792	0	0	0.726908	0.792198	0.831738	0.613052	0.740006	0.764723	0.904877	0.622417	0	0.756531	0.814193	0.914554	0	0	0	0	0	0	0.670791	0.896549	0.947511	0.924215	0.901454	0.703216	0.777722	0.806447	0.875031	0.903206	0.719067	0	0.852115	0.856457	0.877564	0.741292	0.86513	0.928118	0.777742	0	0.834383	0.842088	0.884762	0.881726	0.851678	0.931284	0.910105	0.709057	0	0	0.859958	0.843516	0	0	0.771376	0.861629	0.809781	0	0	0.795983	0.906473	0	0.938272	0.816607	0.865173	0.841897	0	0	0	0.845342	0	0.849492	0	0.809649	0.802552	0.793504	0.864375	0.878102	0	0	0.902187	0.740115	0.915673	0.828471	0.927566	0	0.762285	0	0.852569	0	0	0.741883	0.748584	0.844016	0	0	0.863225	0.854155	0.933811	0	0	0.860066	0	0	0	0.821766	0.738521	0.770325	0.771426	0	0	0	0.827696	0	0	0.845476	0.708584	0.780928	0.635065	0	0.735572	0.641206	0.716713	0	0.789893	0.821721	0.880721	0.943997
TCGA-R6-A6XQ-01B	0	0	0.820782	0.917462	0	0	0.657981	0.755978	0.878762	0	0	0	0	0	0	0	0.642974	0.616876	0.790337	0	0	0.724245	0.748541	0.887462	0	0	0	0	0	0	0	0	0	0	0	0	0	0	0	0	0	0	0	0	0	0	0	0	0	0	0	0	0	0	0	0	0	0.588942	0.56865	0.775751	0	0	0	0	0	0	0.854266	0	0	0.839783	0.889923	0.933797	0	0	0.756581	0	0	0	0	0	0	0	0	0.812388	0.857359	0.860916	0	0	0.763763	0.79765	0.822414	0.572617	0.746844	0.84393	0.901682	0	0	0.753571	0.882891	0.9104	0	0	0	0	0.691531	0	0.740822	0.911206	0.950032	0.868137	0.890415	0.732227	0	0.773724	0.780493	0.899199	0	0	0.762708	0.809863	0.893685	0.80342	0.85406	0.887885	0.747147	0	0.802866	0.836991	0.877127	0.866667	0.793641	0.896682	0.847243	0.780006	0	0	0.92488	0	0	0	0.856263	0.918636	0.977499	0.726683	0	0.720472	0.919285	0.891494	0.9737	0.697172	0.916386	0.89488	0	0	0	0.836472	0	0.764003	0	0.718147	0.71201	0.892182	0.949051	0.83152	0	0	0.891312	0.911829	0.885574	0.940121	0.946979	0	0.636676	0.839846	0.951447	0	0	0.92313	0.922503	0.903653	0	0	0.923745	0.951971	0.983962	0	0	0.877437	0	0	0	0.660299	0.755365	0.794795	0	0	0	0	0.771392	0	0	0.830735	0.742156	0.778001	0.671022	0	0.760233	0.665085	0.74038	0	0.681459	0.805447	0.841855	0.906158
TCGA-R6-A6Y0-01B	0	0	0	0	0	0	0	0	0.790144	0	0	0	0	0	0	0	0	0.612416	0.689259	0	0	0.602648	0.661212	0.761745	0	0	0	0	0	0	0	0	0	0	0	0	0	0	0	0	0	0	0	0	0	0	0	0	0	0	0	0	0	0	0	0	0	0	0.692222	0.885873	0	0	0	0	0	0	0	0	0	0.8338	0.866131	0.874166	0	0	0.680387	0	0	0	0	0	0	0.691454	0.766368	0.815281	0.832515	0.861537	0	0	0.772942	0.792214	0.829088	0.585198	0.75146	0.770631	0.837933	0	0	0.73498	0.747243	0.890635	0	0	0	0	0.73762	0	0.647107	0.868426	0.923629	0.953906	0.928575	0.619294	0	0.738261	0.774588	0.845684	0.664729	0	0.879516	0.853298	0.851209	0.779444	0.82125	0.865137	0.80343	0	0.821666	0.857921	0.91171	0.846574	0.666526	0.89217	0.793444	0.778211	0	0	0	0	0	0	0.934747	0.958415	0.859548	0.832446	0	0.809328	0.972267	0	0.83986	0.843697	0.895189	0.826258	0	0	0	0	0	0.849233	0	0.682818	0.807933	0.766859	0.762761	0.728846	0	0	0.860487	0.967234	0.835023	0.953116	0.963729	0	0.697412	0.848823	0.702424	0	0	0.882573	0.706859	0.888284	0	0	0.867638	0.890233	0.959564	0.827579	0	0.873139	0	0	0	0.88104	0.870266	0.901993	0.821159	0	0.877211	0.873103	0.883749	0.981464	0	0.906527	0.874903	0.803955	0.771065	0.785146	0.898012	0.862427	0.881205	0.694793	0.880684	0.918995	0.949685	0.953877
TCGA-R6-A6Y2-01B	0	0	0.908988	0.854927	0	0	0	0.682327	0.807402	0	0	0	0	0	0	0	0	0.696157	0.681323	0	0	0.620431	0	0.750861	0	0	0	0	0	0	0	0	0	0	0	0	0	0	0	0	0	0	0	0	0	0	0	0	0	0	0	0	0	0	0	0	0	0	0.684174	0.834947	0	0	0	0	0	0	0	0	0	0.792074	0.897029	0.905385	0	0	0.794108	0	0	0	0	0	0	0.753137	0.679952	0.874857	0.897383	0.903086	0	0	0.767025	0.870195	0.842398	0.733247	0.822241	0.878064	0.891667	0.654353	0	0.794827	0.873059	0.927536	0	0	0.652863	0	0	0	0.742002	0.901418	0.930564	0.740199	0.831558	0	0	0.698508	0.738131	0.745166	0	0	0.720277	0.787814	0.87873	0	0.6684	0.77093	0.710914	0	0.791269	0.842118	0.7928	0.694668	0.638196	0.810896	0.71764	0.864211	0	0	0	0	0	0	0.757766	0.922863	0.828905	0.908288	0	0	0	0	0.735355	0	0.91195	0.844035	0	0	0	0	0	0.900226	0	0.822276	0.775863	0.852149	0	0	0	0	0.876377	0	0.875474	0.811254	0.882714	0	0.67588	0	0.82193	0	0	0.737202	0.83285	0.87738	0	0	0.775318	0.868003	0.930549	0.82097	0	0.862818	0	0	0	0.912177	0.93763	0.917386	0.550014	0.766569	0.909426	0.873237	0.911101	0.890098	0.872499	0.895902	0.75861	0.87136	0.73591	0.847553	0.924571	0.937909	0.915063	0.771125	0.915051	0.945137	0.942437	0.961486
TCGA-R6-A8W5-01B	0	0	0.897272	0.916753	0	0	0	0.718123	0.858254	0	0	0	0	0	0	0	0	0.663134	0.796328	0	0	0.599332	0.639131	0.842396	0	0	0	0	0	0	0	0	0	0	0	0	0	0	0	0	0	0	0	0	0	0	0	0	0	0	0	0	0	0	0	0	0	0	0.687207	0.81294	0	0	0	0	0	0	0	0	0	0.842464	0.914996	0.895954	0	0	0.753028	0	0	0	0	0	0	0.696876	0.597294	0.833015	0.870807	0.877425	0	0	0.778668	0.828957	0.877119	0.598044	0.795711	0.836042	0.928852	0.629909	0	0.757356	0.881159	0.938319	0	0	0	0	0	0	0.715367	0.884535	0.929942	0.88534	0.893326	0.717	0	0.695325	0.80804	0.886725	0.712165	0	0.76938	0.786453	0.878011	0	0.813391	0.851099	0.820052	0	0.843966	0.84523	0.890291	0.864021	0.767748	0.887203	0.862997	0.777434	0	0	0.808665	0	0	0	0.743649	0.882416	0.827097	0.85072	0	0.814864	0.94967	0	0.845388	0.841305	0.916608	0.781153	0	0	0	0	0	0.794693	0	0.827648	0.80307	0.861326	0.814867	0.867335	0	0	0.896996	0	0.919481	0.851656	0.862396	0	0.693808	0	0.862229	0	0	0.736401	0.781356	0.874365	0	0	0.865757	0.84243	0.930403	0	0	0.88424	0	0	0	0.810921	0.791247	0.913246	0.695709	0	0.723736	0.747798	0.850107	0	0	0.833989	0.790656	0.838169	0.722602	0	0.862046	0.850287	0.855676	0.774451	0.872719	0.885573	0.927557	0.952021
TCGA-R6-A8W8-01B	0	0	0.916846	0.848017	0	0	0	0.691734	0.839923	0	0	0	0	0	0	0	0	0.676426	0.754964	0	0	0.594978	0	0.777135	0	0	0	0	0	0	0	0	0	0	0	0	0	0	0	0	0	0	0	0	0	0	0	0	0	0	0	0	0	0	0	0	0	0	0.654998	0.847238	0	0	0	0	0	0	0	0	0	0.821413	0.86623	0.897418	0	0	0.75746	0	0	0	0	0	0	0.701217	0.68145	0.852066	0.840106	0.839146	0	0	0.751661	0.809062	0.822711	0.632167	0.777537	0.796073	0.896103	0	0	0.744512	0.819178	0.901825	0	0	0	0	0	0	0.676581	0.85746	0.916127	0.934536	0.909094	0.72095	0.706685	0.744691	0.815296	0.861922	0.676554	0	0.79214	0.76031	0.850283	0.773891	0.831193	0.901426	0.827439	0.685486	0.85005	0.855608	0.927669	0.887826	0.85206	0.91003	0.899205	0.76079	0	0	0.869061	0	0	0	0.690834	0.938687	0.888635	0.824455	0	0.787653	0.851814	0	0.884546	0.771636	0.89097	0.781373	0	0	0	0	0	0.821657	0	0.754693	0	0.87961	0.762357	0.933135	0	0	0.896655	0.746928	0.936152	0.910589	0.822939	0	0.70858	0	0.816876	0	0	0.753655	0.781356	0.837757	0	0	0.84406	0.863235	0.948082	0	0	0.899487	0	0	0	0.804507	0.84729	0.886845	0.729347	0	0.783112	0.784779	0.885023	0.888586	0	0.880124	0.800529	0.837711	0.807981	0	0.85755	0.834044	0.825342	0.70096	0.862123	0.887009	0.918104	0.949148
TCGA-R6-A8WC-01A	0	0	0.874857	0.81253	0	0	0.608129	0.731099	0.869206	0	0	0	0	0	0	0	0	0.621568	0.833507	0	0	0.5415	0.72579	0.885811	0	0	0	0	0	0	0	0	0	0	0	0	0	0	0	0	0	0	0	0	0	0	0	0	0	0	0	0	0	0	0	0	0	0.644922	0.647514	0.787367	0	0	0	0	0	0	0	0	0	0.830816	0.897866	0.943755	0	0	0.672393	0	0	0	0	0	0	0	0.710156	0.802279	0.850956	0.863759	0	0	0.770499	0.800534	0.831953	0.683655	0.780115	0.836147	0.920157	0.627899	0	0.762495	0.840308	0.936228	0	0	0	0	0	0.654356	0.719426	0.884118	0.944413	0.936435	0.950368	0.723244	0.7558	0.813535	0.892476	0.913547	0.739902	0	0.738086	0.865106	0.840851	0.756341	0.840156	0.900338	0.788625	0	0.810946	0.844507	0.905253	0.897257	0.871564	0.911819	0.890399	0.776652	0	0	0.851777	0	0	0	0.717708	0.928316	0.811598	0.800661	0	0.7272	0.81599	0	0.951432	0.734618	0.849853	0.91655	0	0	0	0	0	0.795649	0	0.810345	0.799816	0.900908	0.845978	0.866592	0	0	0.884517	0	0.918527	0.908208	0.815039	0	0.699426	0	0.844559	0	0	0.842975	0.851436	0.933386	0	0	0.836078	0.893521	0.986036	0	0	0.813834	0	0	0	0.720839	0.756315	0.798576	0	0	0	0	0.833482	0	0	0.722525	0.749973	0.853221	0.678973	0	0.650492	0.672945	0.742635	0	0	0.796967	0.81869	0.928603
TCGA-R6-A8WG-01A	0	0	0.854214	0.82916	0	0	0.611822	0.668558	0.878199	0	0	0	0	0	0	0	0	0.615819	0.824126	0	0	0.654765	0.715742	0.855776	0	0	0	0	0	0	0	0	0	0	0	0	0	0	0	0	0	0	0	0	0	0	0	0	0	0	0	0	0	0	0	0	0	0	0.645913	0.784571	0	0	0	0	0	0	0	0	0	0.814069	0.894963	0.896058	0	0	0.742603	0	0	0	0	0	0	0	0.787417	0.859774	0.88709	0.899222	0	0	0.80305	0.851338	0.889133	0.647062	0.837786	0.873024	0.920808	0.63657	0	0.793612	0.851103	0.945208	0	0	0	0	0	0	0.740746	0.905298	0.958754	0.900737	0.887206	0.697759	0	0.756806	0.82217	0.920318	0	0	0.737672	0.833651	0.828271	0	0.741918	0.850504	0.755803	0	0.812748	0.836457	0.898539	0.824778	0.666196	0.882365	0.783598	0.771038	0	0	0	0	0	0	0.717708	0.896751	0.864492	0.936946	0	0.886109	0.907937	0	0.889996	0.787104	0.89003	0.901291	0	0	0	0	0	0.878417	0	0.839432	0.762368	0.826626	0.833871	0.935129	0	0	0.928811	0	0.915618	0.903839	0.831401	0	0.636676	0.888065	0.923612	0	0	0.658526	0.868251	0.920898	0	0	0.887853	0.905992	0.991453	0	0	0.834201	0	0	0	0.754378	0.837302	0.890939	0.734111	0	0	0.692727	0.830087	0	0	0.832496	0.620761	0.841771	0.765815	0	0.774058	0.745546	0.790882	0	0.854853	0.824639	0.883498	0.942068
TCGA-RE-A7BO-01A	0	0	0.91854	0	0	0	0.605802	0	0.832397	0	0	0	0	0	0	0	0	0.697524	0.700366	0	0	0.597182	0.649351	0.831492	0	0	0	0	0	0	0	0	0	0	0	0	0	0	0	0	0	0	0	0	0	0	0	0	0	0	0	0	0	0	0	0	0	0.645058	0.672991	0.864298	0	0	0	0	0	0	0	0	0	0.830273	0.720847	0.873264	0	0	0.697192	0	0	0	0	0	0	0.679624	0.652076	0.808349	0.843439	0.846599	0	0	0.784074	0.807129	0.826418	0.564929	0.751153	0.782559	0.848505	0	0	0.759748	0.866974	0.897003	0	0	0	0	0	0	0.632189	0.901832	0.935377	0.935531	0.897075	0.677454	0	0.773647	0.775721	0.842541	0.717044	0	0.868674	0.856263	0.830843	0.772957	0.8639	0.930935	0.824231	0	0.865543	0.897041	0.914266	0.888346	0.857146	0.928762	0.906574	0.695358	0	0	0	0.872702	0	0	0.75993	0.880579	0.803441	0.860721	0	0.817914	0	0	0.781293	0.844406	0.843685	0.83862	0	0	0	0.856993	0	0.855613	0	0.819072	0	0.804928	0.736376	0.869008	0	0	0.902004	0.734871	0.921418	0.842824	0.881944	0	0.757011	0.893555	0.741704	0	0	0.576159	0.768645	0.846695	0	0	0.809337	0.857514	0.906354	0	0	0.889165	0	0	0	0.827508	0.729384	0.831824	0.768836	0	0.570706	0.678986	0.832044	0	0	0.819552	0.65891	0.842947	0.80987	0.794154	0.861017	0.781223	0.77721	0.670709	0.830876	0.859482	0.894744	0.954284
TCGA-S8-A6BV-01A	0	0	0.920114	0	0	0	0	0.632446	0.789825	0	0	0	0	0	0	0	0	0.711281	0.736107	0	0	0.609873	0	0.748887	0	0	0	0	0	0	0	0	0	0	0	0	0	0	0	0	0	0	0	0	0	0	0	0	0	0	0	0	0	0	0	0	0	0	0.65886	0.883113	0	0	0	0	0	0	0	0	0	0.856784	0.89047	0.852184	0	0	0.73019	0	0	0	0	0	0	0.64552	0.714851	0.835668	0.872777	0.881155	0	0	0.756469	0.827836	0.832489	0.578106	0.731053	0.770033	0.835861	0	0	0.718479	0.785499	0.871423	0	0	0	0	0	0	0.671227	0.850848	0.922727	0.938201	0.916149	0.704081	0	0.752884	0.801988	0.853222	0.689124	0	0.839133	0.840782	0.880523	0.667298	0.79254	0.83181	0.773463	0	0.812797	0.854689	0.891055	0.770626	0.719281	0.857573	0.72337	0.745681	0	0	0	0	0	0	0.865512	0.880819	0.888973	0.829972	0	0.834525	0	0	0.838303	0	0.903196	0.813201	0	0	0	0	0	0.834064	0	0.709297	0.787223	0.887267	0	0.713462	0	0	0.880737	0.818225	0.900524	0.895438	0.845795	0	0.694848	0.875064	0.819598	0	0	0.757008	0.755383	0.792004	0	0	0.831629	0.856156	0.936851	0.803077	0	0.880574	0	0	0.846937	0.933475	0.968106	0.904615	0.802167	0.798095	0.93108	0.916583	0.909442	0.971987	0	0.886554	0.952808	0.7636	0.856804	0.841542	0.936493	0.909989	0.918609	0.817659	0.905123	0.947424	0.94949	0.960661
TCGA-S8-A6BW-01A	0	0	0.815585	0.894809	0	0	0.619995	0.697225	0.874762	0	0	0	0	0	0	0	0	0.639632	0.748239	0	0	0.579368	0.690649	0.831028	0	0	0	0	0	0	0	0	0	0	0	0	0	0	0	0	0	0	0	0	0	0	0	0	0	0	0	0	0	0	0	0	0	0	0.693914	0.770059	0	0	0	0	0	0	0	0	0	0.866688	0.86796	0.902405	0	0	0.72448	0	0	0	0	0	0	0.707503	0.68306	0.8719	0.930853	0.938304	0	0	0.856012	0.904008	0.911136	0.772332	0.868545	0.91386	0.949463	0.602408	0	0.826675	0.897967	0.959347	0	0	0.755647	0	0	0	0.790998	0.92079	0.943693	0	0.812533	0	0	0.585561	0.736002	0.831221	0	0	0	0.828723	0.880858	0	0.660963	0.777561	0.655991	0	0.709347	0.822769	0.825519	0.687406	0.641795	0.811154	0.741924	0.902553	0	0	0	0	0	0	0.930988	0.914314	0.903916	0.879428	0	0.886289	0	0	0.779546	0.850829	0.923486	0.817708	0	0	0	0	0	0.790221	0	0.738328	0.710858	0.838896	0.769169	0	0	0	0.871991	0.714567	0.885995	0.917967	0.791343	0	0.609289	0.843398	0.865685	0.915307	0	0.906991	0.913028	0.9368	0.826424	0.860385	0.930239	0.933265	0.97574	0.846516	0	0.839034	0	0	0	0.762376	0.816112	0.88682	0.630578	0	0.700667	0.670895	0.836133	0	0	0.807252	0.580016	0.857228	0.66115	0	0.801506	0.820164	0.843115	0.771125	0.812685	0.853673	0.880127	0.925184
TCGA-V5-A7RB-01A	0	0	0.889318	0.832424	0	0	0.601839	0.697541	0.850812	0	0	0	0	0	0	0	0	0.668622	0.746786	0	0	0.590611	0.659397	0.834905	0	0	0	0	0	0	0	0	0	0	0	0	0	0	0	0	0	0	0	0	0	0	0	0	0	0	0	0	0	0	0	0	0	0	0.666317	0.832	0	0	0	0	0	0	0	0	0	0.782236	0.919637	0.873658	0	0	0.67786	0	0	0	0	0	0	0.706444	0.766957	0.82651	0.843366	0.835535	0	0	0.757947	0.825097	0.835151	0.572617	0.789677	0.816884	0.881776	0.653406	0	0.754411	0.800966	0.911714	0	0	0	0	0.635937	0	0.659889	0.903042	0.933398	0.90304	0.91358	0.683247	0	0.741193	0.801604	0.870547	0.689124	0	0.852215	0.754137	0.892128	0.764172	0.831801	0.883394	0.813206	0	0.808828	0.849451	0.875606	0.864674	0.831544	0.897586	0.882871	0.774277	0	0	0	0	0	0	0.848416	0.92096	0.902853	0.928065	0	0.769132	0.882837	0	0.961304	0.759954	0.904883	0.913721	0	0	0	0	0	0.772085	0	0.727314	0.780744	0.82067	0.847148	0.949996	0	0	0.901414	0.792517	0.901019	0.916189	0.959104	0	0.707647	0.869979	0.804052	0	0	0.889363	0.866563	0.915091	0	0	0.886219	0.927346	0.9601	0	0	0.891382	0	0	0	0.834758	0.822287	0.820297	0.749753	0	0.655325	0.681863	0.846898	0	0	0.792328	0.892133	0.88025	0.792728	0.733186	0.856645	0.819754	0.802745	0.769223	0.818991	0.867343	0.921025	0.956358
TCGA-V5-A7RC-01B	0	0	0.801834	0.892483	0	0	0.702524	0.750394	0.885556	0	0	0	0	0	0	0	0.70112	0.75401	0.846966	0	0	0.737214	0.760388	0.874765	0	0	0	0	0	0	0	0	0	0	0	0	0	0	0	0	0	0	0	0	0	0	0	0	0	0	0	0	0	0	0	0	0	0.631569	0.640197	0.71896	0	0	0	0	0	0	0	0	0	0.900473	0.8795	0.925081	0	0	0.707617	0	0	0	0	0	0	0.647059	0.810495	0.861077	0.918056	0.931211	0	0	0.820363	0.862478	0.871326	0.622092	0.856844	0.912484	0.945325	0.609298	0	0.825525	0.868344	0.960671	0	0	0.68669	0	0	0	0.759596	0.92658	0.943693	0	0.810105	0	0	0.653605	0.721245	0.804488	0	0	0.640008	0.777363	0.811925	0	0.759368	0.830044	0.646742	0	0.727639	0.806538	0.569429	0.701935	0.74324	0.83892	0.700724	0.85943	0	0	0	0	0	0	0.882501	0.93919	0.895942	0.900812	0.81899	0.892076	0	0	0.850541	0.791184	0.914039	0.753331	0	0	0	0	0	0.755517	0	0.725532	0.680265	0.800648	0.8983	0	0	0.931203	0.882656	0.743147	0.915999	0.919863	0.856468	0	0.62819	0.843543	0.896874	0	0	0.91522	0.891898	0.927774	0.836418	0.847944	0.940089	0.956932	0.981551	0	0	0.878648	0	0	0	0.794473	0.785246	0.816008	0.732072	0	0	0	0.844726	0	0	0.685851	0.666645	0.907265	0.696281	0	0.710009	0.717199	0.681496	0	0.829479	0.82117	0.870047	0.924679
TCGA-V5-A7RE-01A	0	0	0.863666	0.835494	0	0	0.591958	0.744124	0.869897	0	0	0	0	0	0	0	0	0.636991	0.801234	0	0	0.574768	0.736568	0.879262	0	0	0	0	0	0	0	0	0	0	0	0	0	0	0	0	0	0	0	0	0	0	0	0	0	0	0	0	0	0	0	0	0	0	0.651325	0.841256	0	0	0	0	0	0	0	0	0	0.782236	0.86672	0.916791	0	0	0	0	0	0	0	0	0	0	0.699502	0.808001	0.848666	0.854526	0	0	0.726614	0.726164	0.807937	0.619906	0.770883	0.832454	0.889546	0.63883	0	0.750914	0.850905	0.904909	0	0	0	0	0	0	0.671085	0.908206	0.94273	0.901923	0.931943	0.740298	0.716379	0.787291	0.894759	0.905448	0.749075	0	0.814605	0.800989	0.862027	0.754942	0.855926	0.90354	0.831779	0	0.829861	0.841518	0.85692	0.890374	0.85211	0.905572	0.890144	0.764011	0	0	0.865622	0	0	0	0.669167	0.904323	0.954792	0.814566	0	0.772668	0.899103	0.902101	0.998658	0.757332	0.928352	0.72278	0	0	0	0.879468	0	0.821984	0	0.768886	0.809019	0.911204	0.834242	0.914237	0	0	0.912412	0.825604	0.945503	0.915541	0.875086	0	0.680606	0	0.920812	0	0	0.877341	0.822763	0.938446	0	0	0.861469	0.891269	0.952145	0	0	0.828701	0	0	0	0.851695	0.744407	0.783174	0.770082	0	0	0	0.810411	0	0	0.852931	0.69221	0.736339	0.643362	0	0.761261	0.666981	0.695043	0	0.751354	0.811337	0.869905	0.944329
TCGA-V5-AASV-01A	0	0	0.889567	0.922681	0	0	0.561986	0.704922	0.869766	0	0	0	0	0	0	0	0.648093	0.573983	0.837847	0	0	0.719868	0.77852	0.845896	0	0	0	0	0	0	0	0	0	0	0	0	0	0	0	0	0	0	0	0	0	0	0	0	0	0	0	0	0	0	0	0	0	0.621004	0.642633	0.792403	0	0	0	0	0	0	0	0	0	0.820219	0.888565	0.91847	0	0	0.643559	0	0	0	0	0	0	0.654284	0.771726	0.855879	0.88286	0.908842	0	0	0.797403	0.801371	0.805583	0.564929	0.766176	0.85611	0.922616	0.611985	0	0.782869	0.847643	0.938787	0	0	0.658284	0	0	0	0.774545	0.926548	0.956499	0	0.814957	0	0	0.704075	0.691572	0.846445	0	0	0.781694	0.808253	0.834589	0.744567	0.800943	0.849803	0.79152	0.657319	0.824797	0.837497	0.916973	0.847799	0.729911	0.89482	0.854653	0.77401	0	0	0	0.869882	0	0	0.875664	0.900987	0.458395	0.792526	0.849703	0.900439	0.978172	0	0.92275	0.846739	0.912642	0.807101	0	0	0	0	0	0.782267	0	0.747718	0.746562	0.861271	0.832918	0	0	0	0.882705	0.885026	0.90472	0.92457	0.90957	0	0.62281	0.867357	0.686174	0	0	0.898417	0.894014	0.882544	0.801822	0.874906	0.92451	0.942808	0.978434	0	0	0.890777	0	0	0	0.805362	0.71754	0.780909	0.751762	0	0	0	0.83108	0	0	0.6852	0.679087	0.733904	0.667664	0	0.788221	0.723318	0.768949	0	0.821682	0.808836	0.878873	0.936818
TCGA-V5-AASW-01A	0	0	0.906512	0.811872	0	0	0.600775	0.746467	0.86036	0	0	0	0	0	0	0	0.648404	0.642777	0.817514	0	0	0.652895	0.741488	0.87902	0	0	0	0	0	0	0	0	0	0	0	0	0	0	0	0	0	0	0	0	0	0	0	0	0	0	0	0	0	0	0	0	0	0	0.65886	0.833104	0	0	0	0	0	0	0	0	0	0.833366	0.89365	0.91769	0	0	0.678547	0	0	0	0	0	0	0	0.69403	0.783793	0.815912	0.857521	0	0	0.760291	0.786283	0.846111	0.668995	0.745611	0.819962	0.909369	0.652965	0	0.753407	0.85506	0.916747	0	0	0	0	0	0.658522	0.700157	0.886239	0.938504	0.936578	0.938589	0.714966	0.690503	0.753065	0.853824	0.896928	0.727616	0	0.755776	0.83456	0.906964	0.785716	0.834692	0.900012	0.81286	0.682728	0.834383	0.837536	0.926303	0.891047	0.872927	0.915419	0.896701	0.754402	0	0	0.798739	0	0	0	0.713678	0.931547	0.817152	0.81954	0	0.722434	0.854528	0	0.963235	0.710975	0.899713	0.741758	0	0	0	0	0	0.811648	0	0.764327	0.803483	0.843467	0.782615	0.879842	0	0	0.85213	0.862058	0.950366	0.898562	0.810343	0	0.661892	0	0.690788	0	0	0.900382	0.837875	0.885297	0	0	0.85279	0.899661	0.973457	0	0	0.854459	0	0	0	0.646436	0.749022	0.814519	0.792278	0	0	0.689415	0.839815	0	0	0.843518	0.696647	0.882135	0.618118	0	0.753601	0.751332	0.781952	0	0.824809	0.827986	0.883193	0.94032
TCGA-V5-AASX-01A	0	0	0.890802	0	0	0	0	0.62167	0.855535	0	0	0	0	0	0	0	0	0.693768	0.731154	0	0	0.672236	0.657186	0.775195	0	0	0	0	0	0	0	0	0	0	0	0	0	0	0	0	0	0	0	0	0	0	0	0	0	0	0	0	0	0	0	0	0	0	0.675971	0.852498	0	0	0	0	0	0	0	0	0	0.855338	0.874743	0.878636	0	0	0.747083	0	0	0	0	0	0	0.707728	0.77312	0.84593	0.856262	0.832579	0	0	0.72645	0.789689	0.853692	0.615157	0.752117	0.808203	0.878631	0	0	0.706899	0.851731	0.913664	0	0	0	0	0	0	0.662385	0.849918	0.910678	0.902734	0.902113	0.737923	0	0.762305	0.808568	0.889869	0.663791	0	0.770239	0.805771	0.890548	0.723268	0.7998	0.864128	0.847635	0	0.845272	0.849546	0.844447	0.851982	0.771774	0.882986	0.837144	0.793738	0	0	0	0	0	0	0.62093	0.949973	0.919702	0.800828	0	0.771074	0.863374	0	0.932147	0.772064	0.899684	0.746518	0	0	0	0	0	0.897854	0	0.736694	0.814206	0.843077	0.832293	0.927094	0	0	0.888236	0	0.934767	0.912032	0.888203	0	0.690634	0	0.853214	0	0	0.792991	0.744451	0.887558	0	0	0.868574	0.907797	0.968278	0	0	0.863424	0	0	0	0.829737	0.956936	0.8904	0.668249	0	0.818336	0.7755	0.884783	0.905545	0	0.901802	0.913473	0.882291	0.761748	0.734699	0.875142	0.849372	0.907849	0.721834	0.843424	0.910654	0.953221	0.951888
TCGA-VR-A8EO-01A	0	0	0.816904	0.814223	0	0	0.597317	0.731556	0.886363	0	0	0	0	0	0	0	0.644927	0.567659	0.847828	0	0	0.691465	0.763438	0.871708	0	0	0	0	0	0	0	0	0	0	0	0	0	0	0	0	0	0	0	0	0	0	0	0	0	0	0	0	0	0	0	0	0	0	0.696019	0.731843	0	0	0	0	0	0	0	0	0	0.84235	0.876271	0.890081	0	0	0.679519	0	0	0	0	0	0	0	0.644615	0.838178	0.914709	0.938025	0	0	0.874092	0.915662	0.936947	0.54197	0.908773	0.978771	1	0.555564	0	0.8303	0.940415	0.96117	0	0	0.786812	0.72817	0	0	0.893631	0.95856	0.966789	0	0	0	0	0	0	0.750935	0	0	0	0	0.800723	0	0.693751	0.750523	0	0	0.622193	0.629959	0.672328	0.675688	0.703062	0.769135	0.61921	0	0	0	0	0	0	0	0	0.859653	0.679189	0.900591	0	0.746525	0	0	0.705676	0.853918	0.844738	0	0	0	0	0	0	0.890799	0	0.865408	0.657241	0.80447	0.905826	0	0	0	0.843373	0	0	0.760312	0.680495	0	0.696393	0.82368	0.91101	0.911503	0	0.879674	0.620092	0.93298	0	0	0.878525	0.933772	0.957758	0	0	0.857054	0	0	0	0	0.592178	0.761835	0.792185	0	0	0	0.784165	0	0	0	0	0	0	0	0	0	0.748227	0	0	0.74994	0.791138	0.873883
TCGA-VR-A8EP-01A	0	0	0.772369	0.92485	0	0	0.685379	0.751857	0.901529	0	0	0	0	0	0	0	0.597869	0.785126	0.833679	0	0	0.748212	0.773627	0.894792	0	0	0	0	0	0	0	0	0	0	0	0	0	0	0	0	0	0	0	0	0	0	0	0	0	0	0	0	0	0	0	0	0	0.561315	0.600874	0.715268	0	0	0	0	0	0	0.928172	0	0	0.834755	0.866328	0.909033	0	0	0.735367	0	0	0	0	0	0	0	0.799795	0.832582	0.894633	0.875346	0	0	0.809608	0.828702	0.832369	0.715318	0.795495	0.873309	0.927444	0.63788	0	0.835884	0.883727	0.954045	0	0	0	0	0.661246	0	0.729833	0.896936	0.93968	0.829903	0.816389	0	0	0.712199	0.812427	0.821585	0	0	0.666841	0.832189	0.733824	0	0.751913	0.841948	0.701027	0	0.748743	0.826616	0.772806	0.769988	0.728286	0.857087	0.680436	0.831503	0	0	0.810038	0	0	0	0.853834	0.969794	0.941974	0.863847	0.886811	0.924841	0.946821	0	0.897609	0.791002	0.957765	0.981363	0	0	0	0	0	0.962002	0	0.69869	0.861347	0.877852	0.950202	0	0	0.912772	0.916523	0.87514	0.864521	0.95032	0.925082	0	0.583356	0.857459	0.938314	0.875862	0	0.937622	0.974806	0.961536	0	0.827534	0.936478	0.954021	0.986544	0	0	0.864556	0	0	0	0.794157	0.776228	0.87223	0.771315	0	0	0.746647	0.83178	0	0	0	0.696188	0.863996	0.699473	0	0.719004	0.735849	0.80625	0	0.841008	0.824248	0.847861	0.930016
TCGA-VR-A8EQ-01A	0	0	0	0	0	0	0	0.633245	0.821718	0	0	0	0	0	0	0	0	0.703352	0.716425	0	0	0.600483	0	0.787666	0	0	0	0	0	0	0	0	0	0	0	0	0	0	0	0	0	0	0	0	0	0	0	0	0	0	0	0	0	0	0	0	0	0	0.68281	0.903814	0	0	0	0	0	0	0	0	0	0.778223	0.846651	0.82367	0	0	0	0	0	0	0	0	0	0.67281	0.770483	0.8509	0.811329	0.872732	0	0	0.683248	0.745836	0.842301	0.54292	0.755181	0.748051	0.860239	0	0	0.711484	0.809642	0.894598	0	0	0	0	0.753256	0	0.652337	0.903092	0.934699	0.952201	0.941006	0.695914	0.772708	0.790623	0.857486	0.874028	0.67984	0	0.860895	0.861294	0.819879	0.775289	0.850341	0.917965	0.835794	0	0.869286	0.884889	0.917625	0.882021	0.862147	0.914624	0.913819	0.719363	0	0	0	0	0	0	0.679654	0.843897	0.915037	0	0	0.838288	0.907754	0.910646	0.947717	0.816607	0.937762	0.787385	0	0	0	0.855989	0	0.84074	0	0.74734	0	0.753578	0.74191	0.92241	0	0	0.889363	0.695112	0.866843	0.873276	0.849982	0	0.777443	0.895397	0.833475	0	0	0.749798	0.738722	0.854438	0	0	0.846734	0.827682	0.931758	0	0	0.879966	0	0	0	0.800168	0.86045	0.843157	0.727052	0	0.73119	0.678568	0.844097	0	0	0.878454	0.806976	0.876656	0.767333	0.701537	0.844123	0.801303	0.705618	0.757571	0.870566	0.861911	0.907824	0.951144
TCGA-VR-A8ER-01A	0	0	0.824751	0.878694	0	0	0.592548	0.722926	0.882312	0	0	0	0	0	0	0	0.716208	0.625491	0.802735	0	0	0.710239	0.695297	0.859148	0	0	0	0	0	0	0	0	0	0	0	0	0	0	0	0	0	0	0	0	0	0	0	0	0	0	0	0	0	0	0	0	0	0.63864	0.688631	0.762524	0	0	0	0	0	0	0	0	0	0.873453	0.889688	0.897806	0	0	0.730996	0	0	0	0	0	0	0.630468	0.733874	0.854136	0.864876	0.914225	0	0	0.825547	0.868115	0.888406	0.546177	0.812367	0.881254	0.929375	0.626926	0	0.787659	0.890315	0.950141	0	0	0.704092	0	0	0	0.733463	0.912636	0.950917	0.758997	0.823629	0	0	0.717521	0.754947	0.883337	0	0	0.75373	0.812148	0.861589	0	0.786958	0.850893	0.759858	0	0.774376	0.843945	0.890908	0.799964	0.703741	0.86693	0.73591	0.832346	0	0	0	0	0	0	0.688524	0.935186	0.934968	0.770831	0	0.810135	0	0	0.849126	0	0.966643	0.81097	0	0	0	0	0	0.775846	0	0.679008	0.750232	0.827302	0.905931	0	0	0	0.917403	0.822641	0.87316	0.914634	0.869474	0	0.644629	0.869269	0.675895	0	0	0.882154	0.890514	0.912389	0	0.819015	0.892229	0.919783	0.962936	0	0	0.841719	0	0	0	0.824358	0.848704	0.874229	0.705166	0	0.658882	0	0.821503	0	0	0.832821	0.646744	0.870155	0.775033	0	0.821	0.805907	0.822798	0.769398	0.817503	0.857473	0.878067	0.943852
TCGA-VR-A8ET-01A	0	0	0.901975	0	0	0	0.664923	0.749966	0.866917	0	0	0	0	0	0	0	0	0.631479	0.786303	0	0	0.660727	0.774759	0.826606	0	0	0	0	0	0	0	0	0	0	0	0	0	0	0	0	0	0	0	0	0	0	0	0	0	0	0	0	0	0	0	0	0	0.544634	0.627702	0.776029	0	0	0	0	0	0	0.852735	0	0	0.844743	0.87143	0.887256	0	0	0.714835	0	0	0	0	0	0	0.640902	0.772953	0.834781	0.857153	0.862432	0	0	0.80137	0.815569	0.854668	0.607962	0.788824	0.859948	0.881742	0	0	0.772526	0.859866	0.916492	0	0	0.646679	0	0.702082	0	0.766193	0.900784	0.939836	0.76177	0.882645	0.620468	0	0.730321	0.814705	0.899972	0.686272	0	0.771143	0.836955	0.894189	0.745178	0.809443	0.883084	0.754794	0	0.801525	0.868673	0.87435	0.875665	0.78981	0.890578	0.847681	0.659844	0	0	0.748166	0	0	0	0.916177	0.906726	0.952435	0.907317	0.823722	0.894391	0	0	0.881608	0.824626	0.827384	0.803107	0	0	0	0.864431	0	0.796327	0	0.668955	0.747407	0.885176	0.895245	0.768371	0	0.898807	0.90251	0.943269	0.868474	0.967195	0.979437	0	0.610304	0.894722	0.615898	0	0	0.908734	0.940318	0.887892	0	0.834028	0.885808	0.913987	0.96829	0	0	0.872062	0	0	0	0.774389	0.734276	0.853532	0	0	0.663107	0.748205	0.846429	0	0	0.889818	0.637447	0.89331	0.692587	0	0.819128	0.757753	0.7649	0	0.835063	0.828383	0.881382	0.944087
TCGA-VR-A8EU-01A	0	0	0.875689	0.92592	0	0	0.60664	0.710104	0.865849	0	0	0	0	0	0	0	0	0.648341	0.781454	0	0	0.607968	0.716919	0.847567	0	0	0	0	0	0	0	0	0	0	0	0	0	0	0	0	0	0	0	0	0	0	0	0	0	0	0	0	0	0	0	0	0	0	0.708294	0.810808	0	0	0	0	0	0	0	0	0	0.848191	0.900971	0.907938	0	0	0.735367	0	0	0	0	0	0	0.673873	0.735564	0.849925	0.889351	0.906661	0	0	0.791563	0.812482	0.865115	0.729054	0.810457	0.851651	0.924879	0.617566	0	0.779708	0.897026	0.944511	0	0	0.611396	0	0	0	0.743026	0.911084	0.943089	0.769123	0.825824	0	0	0.702158	0.717837	0.870782	0.704777	0	0.795591	0.821292	0.899475	0	0.794967	0.845453	0.769532	0	0.846663	0.847796	0.875009	0.839035	0.796252	0.884957	0.845389	0.772127	0	0	0	0	0	0	0.685374	0.92393	0.931296	0.820539	0	0.823785	0	0	0.779656	0	0.868287	0.843238	0	0	0	0	0	0.821657	0	0.814671	0.753468	0.85732	0.822386	0	0	0	0.885233	0.83367	0.890388	0.914841	0.842367	0	0.70858	0.865537	0.710697	0	0	0.880058	0.82013	0.861802	0	0.839162	0.896298	0.897694	0.95075	0	0	0.894089	0	0	0	0.825629	0.842114	0.863897	0.69237	0	0.647689	0	0.811393	0	0	0.857582	0.816751	0.865986	0.764544	0.738707	0.812519	0.806568	0.796955	0.714245	0.8367	0.862054	0.91569	0.943744
TCGA-VR-A8EW-01A	0	0	0.854378	0.828243	0	0	0.577848	0.725581	0.883878	0	0	0	0	0	0	0	0	0.624802	0.81092	0	0	0.727855	0.675284	0.88407	0	0	0	0	0	0	0	0	0	0	0	0	0	0	0	0	0	0	0	0	0	0	0	0	0	0	0	0	0	0	0	0	0	0.619025	0.677297	0.785723	0	0	0	0	0	0	0	0	0	0.874812	0.882778	0.929315	0	0	0.687601	0	0	0	0	0	0	0.652592	0.778514	0.8593	0.858082	0.892035	0	0	0.742931	0.841684	0.837206	0.545257	0.751395	0.87806	0.910977	0.634613	0	0.76427	0.860897	0.939312	0	0	0.661754	0	0.667755	0	0.73172	0.919284	0.956911	0.707105	0.855467	0.620209	0	0.699759	0.761321	0.862794	0.755169	0	0.765782	0.80499	0.887507	0.642845	0.792098	0.85689	0.75966	0	0.809856	0.840366	0.887309	0.83332	0.670825	0.886026	0.831928	0.813351	0	0	0	0	0	0	0.919232	0.889059	0.941853	0.800325	0	0.884111	0.980443	0	0.937165	0.796013	0.934065	0.815725	0	0	0	0	0	0.803539	0	0.703038	0.712239	0.821224	0.876881	0.782858	0	0	0.908211	0.943765	0.849454	0.945236	0.97511	0	0.650649	0.780658	0.66126	0	0	0.950275	0.932634	0.914465	0.835	0.904109	0.943828	0.964876	0.982039	0	0	0.889165	0	0	0	0.800126	0.687981	0.809312	0.74307	0	0	0	0.767051	0	0	0.802129	0.693159	0.877146	0.680493	0	0.774039	0.713344	0.690399	0	0.733612	0.808746	0.872106	0.924638
TCGA-VR-A8EX-01A	0	0	0.886427	0.927381	0	0	0.588946	0.739136	0.87776	0	0	0	0	0	0	0	0.657617	0.647363	0.782369	0	0	0.696563	0.758847	0.858733	0	0	0	0	0	0	0	0	0	0	0	0	0	0	0	0	0	0	0	0	0	0	0	0	0	0	0	0	0	0	0	0	0	0.615405	0.679641	0.797344	0	0	0	0	0	0	0	0	0	0.879343	0.854892	0.925469	0	0	0.67208	0	0	0	0	0	0	0.680814	0.701189	0.825499	0.840515	0.864297	0	0	0.769232	0.80254	0.814066	0.565687	0.742924	0.808933	0.870494	0	0	0.766139	0.844425	0.906524	0	0	0	0	0.793669	0	0.70321	0.918553	0.942372	0.791501	0.898164	0.599603	0	0.7189	0.778785	0.88658	0.741622	0	0.868476	0.772763	0.880791	0.784085	0.831292	0.883934	0.820768	0	0.8175	0.862728	0.926444	0.868252	0.781086	0.896915	0.876955	0.774277	0	0	0.775688	0.866893	0	0	0.970811	0.921457	0.90013	0.784383	0.845219	0.894335	0.938194	0	0.884026	0.801999	0.933074	0.819982	0	0	0	0.861895	0	0.806305	0	0.682818	0.73136	0.83849	0.940372	0.768674	0	0	0.848418	0.983552	0.891861	0.955835	0.974998	0	0.640715	0.781379	0.630415	0	0	0.960125	0.900855	0.931001	0.843524	0.897842	0.934082	0.971026	0.986017	0	0	0.836279	0	0	0	0.729163	0.754224	0.780032	0.779476	0	0	0	0.819512	0	0	0.738479	0.707964	0.789983	0.673794	0	0.798347	0.641895	0.719341	0	0.747758	0.801657	0.866041	0.922083
TCGA-VR-A8EY-01A	0	0	0.875274	0.904113	0	0	0.568552	0.75053	0.870015	0	0	0	0	0	0	0	0	0.663872	0.742661	0	0	0.666804	0.692241	0.868148	0	0	0	0	0	0	0	0	0	0	0	0	0	0	0	0	0	0	0	0	0	0	0	0	0	0	0	0	0	0	0	0	0	0.639295	0.686968	0.829151	0	0	0	0	0	0	0	0	0	0.843595	0.903901	0.926404	0	0	0.697273	0	0	0	0	0	0	0.65968	0.745232	0.828193	0.849848	0.908568	0	0	0.777791	0.808493	0.850779	0.547992	0.759581	0.858595	0.922477	0.613015	0	0.764065	0.883683	0.943558	0	0	0	0	0.704163	0	0.708689	0.923266	0.963544	0.761668	0.836652	0	0	0.728522	0.763971	0.780886	0	0	0.793902	0.799041	0.898994	0.698065	0.850939	0.871973	0.773739	0	0.813294	0.830641	0.927041	0.852392	0.74577	0.886885	0.863739	0.814904	0	0	0	0	0	0	0.715555	0.896543	0.942398	0.928475	0	0.806991	0.980443	0	0.768692	0.861416	0.9105	0.824253	0	0	0	0	0	0.851285	0	0.770475	0.761181	0.858178	0.804569	0	0	0	0.882583	0.788417	0.896752	0.907139	0.918123	0	0.705284	0.81354	0.714535	0	0	0.87999	0.866415	0.832902	0	0.879944	0.921942	0.958678	0.981766	0	0	0.880665	0	0	0	0.853079	0.691512	0.787791	0.739868	0	0.613755	0	0.802382	0	0	0.675455	0.692922	0.861473	0.656125	0	0.796164	0.698231	0.767861	0.711944	0.821312	0.822094	0.866989	0.940852
TCGA-VR-A8EZ-01A	0	0	0.797582	0.899773	0	0	0.567513	0.752503	0.887153	0	0	0	0	0	0	0	0	0.652674	0.830916	0	0	0.710812	0.786515	0.913579	0	0	0	0	0	0	0	0	0	0	0	0	0	0	0	0	0	0	0	0	0	0	0	0	0	0	0	0	0	0	0	0	0	0.619297	0.645193	0.799738	0	0	0	0	0	0	0	0	0	0.837688	0.893801	0.90707	0	0	0.67786	0	0	0	0	0	0	0.647888	0.655265	0.859083	0.913271	0.934089	0	0	0.775917	0.818532	0.835952	0.7192	0.778339	0.864556	0.91982	0.572799	0	0.756227	0.872242	0.927565	0	0	0.640599	0	0	0	0.794937	0.944791	0.973306	0	0.714629	0	0	0.581479	0.736806	0.889756	0	0	0.826443	0.771529	0.876838	0.809327	0.84869	0.871344	0.782625	0	0.824454	0.833953	0.772283	0.850912	0.694939	0.88771	0.824046	0.768274	0	0	0	0	0	0	0.797391	0.88174	0.792212	0.815459	0	0.821722	0	0	0.88324	0	0.909399	0	0	0	0	0	0	0.861275	0	0.819072	0.755993	0.847297	0.88531	0	0	0	0.912852	0.735483	0.932942	0.833466	0.871045	0	0.681185	0.805504	0.883772	0	0	0.868489	0.78392	0.90055	0	0	0.864752	0.874847	0.940099	0	0	0.822957	0	0	0	0.833225	0.717886	0.759965	0.690547	0	0.55061	0	0.746813	0	0	0.721719	0.754032	0.795866	0.651246	0.796058	0.771412	0.601214	0.718672	0.665649	0.79684	0.803427	0.849075	0.922717
TCGA-VR-A8Q7-01A	0	0	0.877747	0.858013	0	0	0.679538	0.715175	0.877555	0	0	0	0	0	0	0	0.714942	0.605056	0.820673	0	0	0.657448	0.731078	0.86539	0	0	0	0	0	0	0	0	0	0	0	0	0	0	0	0	0	0	0	0	0	0	0	0	0	0	0	0	0	0	0	0	0	0.621889	0.637895	0.786484	0	0	0	0	0	0	0	0	0	0.842804	0.878479	0.936131	0	0	0.640869	0	0	0	0	0	0	0.646362	0.75696	0.845623	0.875168	0.900214	0	0	0.773081	0.835215	0.877839	0.621005	0.818829	0.891267	0.935935	0.60021	0	0.782606	0.888756	0.938263	0	0	0	0	0	0.632513	0.73845	0.92535	0.957473	0	0.820539	0	0	0.691337	0.812951	0.894013	0	0	0.771513	0.850924	0.883141	0.65468	0.782442	0.867514	0.804454	0	0.809982	0.819986	0.875208	0.864708	0.854983	0.896041	0.88685	0.784752	0	0	0.786389	0	0	0	0.809903	0.887234	0.903407	0.80702	0	0.787653	0	0	0.751148	0.850494	0.899655	0.839448	0	0	0	0	0	0.82231	0	0.838133	0.769799	0.848172	0.73771	0	0	0	0.903675	0	0.844208	0.775705	0.875859	0	0.676481	0	0.687672	0	0	0.800454	0.751184	0.904573	0	0.814282	0.881705	0.853849	0.924052	0	0	0.869707	0	0	0	0.767948	0.7696	0.867745	0.795643	0	0	0	0.872805	0	0	0.720321	0.672755	0.897019	0.662054	0	0.810577	0.786938	0.80544	0	0.820279	0.823893	0.874977	0.94838
TCGA-VR-AA4D-01A	0	0	0.888695	0.801109	0	0	0.57034	0.729519	0.867165	0	0	0	0	0	0	0	0.638593	0.628465	0.821521	0	0	0.714978	0.760646	0.881386	0	0	0	0	0	0	0	0	0	0	0	0	0	0	0	0	0	0	0	0	0	0	0	0	0	0	0	0	0	0	0	0	0	0.634984	0.643002	0.80874	0	0	0	0	0	0	0	0	0	0.818832	0.887749	0.914545	0	0	0.69281	0	0	0	0	0	0	0	0.727686	0.785587	0.838004	0.851189	0	0	0.760766	0.806574	0.819083	0.663977	0.784331	0.838853	0.896943	0.63298	0	0.760317	0.897467	0.901537	0	0	0	0	0	0.661881	0.672331	0.90604	0.944255	0.905132	0.910487	0.717317	0	0.763488	0.834243	0.914739	0.745502	0	0.790301	0.829005	0.890211	0.785866	0.840224	0.917758	0.752874	0.68487	0.836132	0.848692	0.91814	0.890784	0.847827	0.927777	0.905711	0.716443	0	0	0.859849	0.862269	0	0	0.75993	0.891942	0.825176	0.830628	0	0.720966	0.909745	0	0.895154	0.764808	0.933876	0.925151	0	0	0	0.870749	0	0.848974	0	0.799226	0.790619	0.865676	0.906888	0.939311	0	0	0.868953	0.780959	0.899655	0.895051	0.846739	0	0.663893	0	0.897915	0	0	0.838642	0.73812	0.88826	0	0	0.872275	0.912961	0.959938	0	0	0.863708	0	0	0	0.701959	0.759057	0.791027	0	0	0	0	0.816071	0	0	0.825008	0.767974	0.7423	0.698462	0	0	0	0.796409	0	0.696508	0.79425	0.829611	0.926437
TCGA-VR-AA4G-01A	0	0	0.899702	0.828702	0	0	0.610075	0.702196	0.866045	0	0	0	0	0	0	0	0.658593	0.624525	0.726366	0	0	0.606022	0.711602	0.825815	0	0	0	0	0	0	0	0	0	0	0	0	0	0	0	0	0	0	0	0	0	0	0	0	0	0	0	0	0	0	0	0	0	0	0.704432	0.777679	0	0	0	0	0	0	0	0	0	0.876869	0.867427	0.8678	0	0	0.730536	0	0	0	0	0	0	0.62402	0.715532	0.833121	0.899974	0.895291	0	0	0.788297	0.872849	0.863313	0.693512	0.843184	0.896398	0.931389	0.644005	0	0.757226	0.88106	0.941046	0	0	0.695196	0	0	0	0.783677	0.918448	0.946246	0	0.811693	0	0	0.652939	0.747406	0.491173	0	0	0.746799	0.831148	0.905826	0	0.741183	0.841623	0.768842	0	0.778195	0.835349	0.799504	0.766177	0.714751	0.854536	0.783774	0.859294	0	0	0	0	0	0	0.869625	0.914314	0.821408	0.777492	0	0.906139	0	0	0	0	0.909557	0.851986	0	0	0	0	0	0.799265	0	0.819072	0.748412	0.831709	0.811459	0	0	0	0.845995	0.764944	0.913139	0.885708	0.819546	0	0.655691	0.852404	0.731542	0	0	0.904348	0.870198	0.889346	0	0.879417	0.898026	0.909263	0.956554	0	0	0.878925	0	0	0	0.86221	0.852513	0.889738	0.669643	0	0.743541	0.7938	0.855472	0.902539	0	0.797766	0.800165	0.822858	0.80345	0.713984	0.86011	0.880651	0.888857	0.786852	0.836083	0.890406	0.918368	0.947229
TCGA-VR-AA7B-01A	0	0	0.778711	0.865397	0	0	0	0.678971	0.861523	0	0	0	0	0	0	0	0	0.613823	0.804982	0	0	0.710893	0.686387	0.841941	0	0	0	0	0	0	0	0	0	0	0	0	0	0	0	0	0	0	0	0	0	0	0	0	0	0	0	0	0	0	0	0	0	0	0.671746	0.746692	0	0	0	0	0	0	0.970161	0	0	0.884196	0.900142	0.903207	0	0	0.75043	0.81344	0	0	0	0	0	0.700574	0.671969	0.867534	0.922603	0.940891	0	0	0.857153	0.896636	0.910316	0.716004	0.871492	0.941651	0.961504	0.613808	0	0.837153	0.905649	0.939316	0	0	0.766068	0	0	0	0.783184	0.915721	0.939585	0	0.789368	0	0	0.6155	0.733134	0.456683	0	0	0	0.811882	0.887476	0	0.621464	0.76	0	0	0.7352	0.771693	0.784247	0.66391	0.693614	0.780916	0.709585	0	0	0	0	0	0	0	0.593448	0.882011	0.961763	0.868821	0.825962	0.869222	0	0	0.721491	0	0.887871	0.7796	0	0	0	0	0	0.925039	0	0.765974	0.700952	0.890781	0.872559	0	0	0	0.885328	0.767033	0.908658	0.901265	0.88702	0	0.629065	0.854557	0.891344	0	0	0.907737	0.921394	0.917121	0	0.877082	0.929305	0.947801	0.977046	0	0	0.870042	0	0	0	0.725527	0.80702	0.883646	0.666838	0	0.698417	0.741075	0.861493	0	0	0.749175	0.599541	0.884092	0.761263	0	0.779556	0.810635	0.805471	0.715376	0.81546	0.85211	0.892014	0.929404
TCGA-VR-AA7D-01A	0	0	0.872185	0.926426	0	0	0.601927	0.725118	0.868831	0	0	0	0	0	0	0	0.655918	0.637477	0.770444	0	0	0.717053	0.704977	0.86213	0	0	0	0	0	0	0	0	0	0	0	0	0	0	0	0	0	0	0	0	0	0	0	0	0	0	0	0	0	0	0	0	0	0.642504	0.676237	0.787492	0	0	0	0	0	0	0	0	0	0.840162	0.890703	0.911386	0	0	0.740128	0	0	0	0	0	0	0.671194	0.723014	0.84355	0.858247	0.900347	0	0	0.774198	0.838152	0.85919	0.607213	0.784984	0.864355	0.923219	0.645294	0	0.789033	0.870696	0.937093	0	0	0.622778	0	0	0.67821	0.755474	0.915391	0.952866	0	0.779493	0	0	0.718025	0.71762	0.884379	0	0	0.764029	0.817487	0.895454	0	0.79535	0.847551	0.815541	0	0.845421	0.860831	0.885721	0.865082	0.829229	0.879627	0.824671	0.793738	0	0	0	0	0	0	0.739654	0.909735	0.904127	0.921926	0	0.810479	0	0	0	0	0.866234	0.853344	0	0	0	0	0	0.827921	0	0.867649	0.758311	0.865463	0.732269	0	0	0	0.834518	0.773727	0.954016	0.849412	0.869041	0	0.69588	0	0.685417	0	0	0.881156	0.719031	0.86848	0	0.794683	0.900525	0.914479	0.967802	0	0	0.847105	0	0	0	0.774499	0.852306	0.875535	0.70736	0	0.650388	0.672157	0.853259	0.908582	0	0.837222	0.624302	0.859844	0.6142	0.741399	0.828051	0.789385	0.843008	0.707338	0.807642	0.864596	0.90543	0.940315
TCGA-VR-AA7I-01A	0	0	0.896921	0.820399	0	0	0.610635	0.710834	0.82884	0	0	0	0	0	0	0	0	0.653905	0.700178	0	0	0.674606	0.647444	0.790238	0	0	0	0	0	0	0	0	0	0	0	0	0	0	0	0	0	0	0	0	0	0	0	0	0	0	0	0	0	0	0	0	0	0	0.684665	0.809156	0	0	0	0	0	0	0	0	0	0.86533	0.848824	0.915255	0	0	0.716709	0	0	0	0	0	0	0.724831	0.650627	0.873334	0.921107	0.907602	0	0	0.845902	0.869645	0.887249	0.713495	0.854798	0.893962	0.897723	0.62867	0	0.793209	0.892945	0.942571	0	0	0.69196	0	0	0	0.757612	0.914424	0.929866	0	0.782141	0	0	0.60967	0.756118	0.519033	0.738524	0	0.733782	0.79923	0.916749	0	0.74802	0.782846	0.687666	0	0.78833	0.849457	0.793722	0.730822	0.644719	0.836233	0.773009	0.847064	0	0	0	0	0	0	0.703487	0.95309	0.888005	0.872306	0	0.841143	0	0	0.755184	0	0.872539	0.870303	0	0	0	0	0	0.901173	0	0.811498	0.750067	0.847735	0.758989	0	0	0	0.790842	0.843417	0.907671	0.889042	0.889534	0	0.631653	0.832582	0.706562	0	0	0.798305	0.809537	0.901426	0.767653	0.853509	0.900559	0.927884	0.953858	0.825881	0	0.859072	0	0	0	0.871748	0.918155	0.892924	0.58512	0	0.814028	0.785278	0.911159	0.887646	0	0.830859	0.803223	0.840508	0.758304	0.677994	0.882322	0.844386	0.909418	0.745485	0.848465	0.914954	0.931357	0.95228
TCGA-X8-AAAR-01A	0	0	0	0	0	0	0	0.689877	0.829026	0	0	0	0	0	0	0	0	0.706049	0.701342	0	0	0.603388	0	0.750776	0	0	0	0	0	0	0	0	0	0	0	0	0	0	0	0	0	0	0	0	0	0	0	0	0	0	0	0	0	0	0	0	0	0	0.713596	0.864556	0	0	0	0	0	0	0	0	0	0.829114	0.881003	0.884335	0	0	0.72225	0	0	0	0	0	0	0.6483	0.729987	0.842396	0.866955	0.913415	0	0	0.791466	0.8477	0.858159	0.735879	0.780402	0.811009	0.866502	0.646881	0	0.75185	0.817063	0.922125	0	0	0	0	0.758633	0	0.703911	0.876759	0.924543	0.862242	0.895078	0.664203	0	0.708933	0.758879	0.896399	0.685967	0	0.851157	0.838912	0.874841	0	0.744283	0.820359	0.795406	0	0.837442	0.852985	0.904737	0.765624	0.691338	0.856622	0.822113	0.765162	0	0	0	0	0	0	0.925335	0.952594	0.899472	0.803964	0	0.782092	0.923412	0	0.915	0.804149	0.926724	0.784201	0	0	0	0	0	0.896071	0	0.638399	0.769661	0.847985	0	0.954926	0	0	0.875154	0.821094	0.884091	0.91085	0.872034	0	0.617191	0.797968	0.847225	0	0	0.788426	0.818012	0.859905	0.832793	0.834609	0.887721	0.914557	0.944436	0.798448	0	0.859035	0	0	0	0.850761	0.94757	0.93086	0.816427	0.81059	0.891196	0.8065	0.87485	0.910763	0	0.876193	0.865465	0.831822	0.803589	0.787072	0.90539	0.843068	0.906698	0.681073	0.871262	0.924285	0.943992	0.948988
TCGA-XP-A8T6-01A	0	0	0.903875	0.896832	0	0	0	0.688019	0.841089	0	0	0	0	0	0	0	0	0.655122	0.73356	0	0	0.599909	0.660866	0.845997	0	0	0	0	0	0	0	0	0	0	0	0	0	0	0	0	0	0	0	0	0	0	0	0	0	0	0	0	0	0	0	0	0	0.645804	0.703418	0.819965	0	0	0	0	0	0	0	0	0	0.869963	0.891013	0.884491	0	0	0.737267	0	0	0	0	0	0	0.63096	0.727859	0.861522	0.885912	0.902188	0	0	0.801428	0.88822	0.888376	0.732742	0.764177	0.856377	0.901796	0.626338	0	0.75966	0.856914	0.9314	0	0	0.642937	0	0.664246	0	0.716054	0.895669	0.93388	0.704907	0.829605	0	0	0.673804	0.69904	0.874614	0.712165	0	0.772587	0.76576	0.862424	0	0.775346	0.833296	0.694812	0	0.78764	0.833605	0.767768	0.760357	0.728927	0.843671	0.801387	0.837123	0	0	0	0	0	0	0.963085	0.940763	0.933539	0.882966	0.857122	0.759973	0.977406	0	0.891755	0.844288	0.950024	0.825182	0	0	0	0	0	0.80226	0	0.712315	0.761032	0.849103	0.808411	0	0	0	0.891917	0.902024	0.824369	0.937102	0.988037	0	0.66323	0.783519	0.797928	0	0	0.920763	0.884824	0.915955	0.81092	0.868632	0.934735	0.954195	0.962199	0.821748	0	0.870342	0	0	0	0.852466	0.905246	0.864726	0.553987	0	0.8025	0.797745	0.8692	0.906158	0	0.902706	0.812093	0.825783	0.766014	0.674316	0.860418	0.845908	0.861302	0.698504	0.856604	0.900313	0.92549	0.943746
TCGA-XP-A8T8-01A	0	0	0.858238	0.887339	0	0	0.581595	0.738518	0.870567	0	0	0	0	0	0	0	0.650398	0.612731	0.764167	0	0	0.707854	0.672392	0.875048	0	0	0	0	0	0	0	0	0	0	0	0	0	0	0	0	0	0	0	0	0	0	0	0	0	0	0	0	0	0	0	0	0	0	0.67977	0.802524	0	0	0	0	0	0	0	0	0	0.848942	0.876361	0.903088	0	0	0.670501	0	0	0	0	0	0	0.687113	0.794537	0.831151	0.867374	0.881242	0	0	0.737915	0.837777	0.855811	0.577436	0.779473	0.849129	0.910709	0.616477	0	0.777456	0.894594	0.933212	0	0	0	0	0.679194	0	0.719842	0.914376	0.949874	0.849081	0.831304	0	0	0.710364	0.760421	0.876989	0	0	0.754648	0.80763	0.850857	0.809676	0.841637	0.870146	0.780443	0	0.781733	0.849451	0.909153	0.874601	0.775208	0.887208	0.843053	0.793281	0	0	0.807099	0	0	0	0.919686	0.912945	0.929585	0.789994	0.84169	0.933839	0.960382	0	0.85013	0.788043	0.917638	0.781593	0	0	0	0	0	0.787629	0	0.721431	0.750559	0.80447	0.873953	0	0	0	0.907616	0.900541	0.850495	0.940716	0.984809	0	0.676481	0.782572	0.661497	0	0	0.912631	0.877356	0.935795	0	0.86921	0.938039	0.946811	0.987891	0	0	0.860579	0	0	0	0.74764	0.779575	0.758424	0.774065	0	0	0	0.818933	0	0	0.701095	0.662689	0.839984	0.691098	0	0.784675	0.7143	0.672079	0	0.756745	0.82509	0.881993	0.933421
TCGA-Z6-A8JD-01A	0	0	0.83078	0.895138	0	0	0	0.699933	0.841928	0	0	0	0	0	0	0	0	0.640105	0.725884	0	0	0.611569	0.697791	0.831444	0	0	0	0	0	0	0	0	0	0	0	0	0	0	0	0	0	0	0	0	0	0	0	0	0	0	0	0	0	0	0	0	0	0	0.692902	0.803292	0	0	0	0	0	0	0	0	0	0.856734	0.898678	0.913587	0	0	0.736782	0	0	0	0	0	0	0.748586	0.673295	0.864472	0.897648	0.915042	0	0	0.812064	0.873085	0.880298	0.719034	0.830677	0.892119	0.940478	0.625844	0	0.814495	0.880861	0.933326	0	0	0.634092	0	0	0	0.778389	0.915848	0.950691	0	0.811861	0	0	0.5889	0.749611	0.820786	0	0	0.75908	0.815482	0.859003	0	0.760082	0.848266	0.76612	0	0.803649	0.838886	0.895641	0.770831	0.735178	0.857216	0.749405	0.841725	0	0	0	0	0	0	0.7468	0.885444	0.831006	0.920935	0	0.913204	0	0	0.788024	0	0.867787	0.883971	0	0	0	0	0	0.803157	0	0.826836	0.755837	0.753434	0.762841	0	0	0	0.897717	0.800632	0.926998	0.887	0.775547	0	0.655691	0.852946	0.733019	0	0	0.714398	0.796605	0.910929	0	0.897389	0.887356	0.900764	0.95705	0	0	0.859109	0	0	0	0.843561	0.86184	0.885656	0.672918	0	0.691745	0.73309	0.856209	0	0	0.826136	0.594543	0.851876	0.746435	0.717689	0.845386	0.839987	0.831408	0.739256	0.83008	0.881897	0.911663	0.949451
TCGA-Z6-A8JE-01A	0	0	0.88502	0.899013	0	0	0.61826	0.72576	0.882934	0	0	0	0	0	0	0	0.638679	0.592924	0.802928	0	0	0.672236	0.68764	0.871485	0	0	0	0	0	0	0	0	0	0	0	0	0	0	0	0	0	0	0	0	0	0	0	0	0	0	0	0	0	0	0	0	0	0.641659	0.68442	0.770496	0	0	0	0	0	0	0	0	0	0.873957	0.881216	0.888416	0	0	0.751226	0	0	0	0	0	0	0.690833	0.752455	0.828183	0.911306	0.924051	0	0	0.8184	0.881052	0.913682	0.741545	0.843136	0.910675	0.962196	0.602791	0	0.816932	0.870505	0.942071	0	0.648521	0.6962	0	0	0	0.757076	0.926454	0.951367	0	0.800639	0	0	0.644033	0.721401	0.87085	0	0	0.720368	0.83768	0.690694	0	0.749915	0.817402	0.694613	0	0.757486	0.82863	0.807761	0.703794	0.719793	0.855785	0.687551	0.853895	0	0	0	0	0	0	0.910192	0.941394	0.880622	0.893627	0	0.773771	0	0	0.730354	0.786537	0.912052	0.826868	0	0	0	0	0	0.785276	0	0.787604	0.699172	0.728031	0.900876	0	0	0	0.903615	0.789831	0.930128	0.912889	0.953919	0	0.547409	0.842372	0.907882	0	0	0.946496	0.885354	0.919318	0	0	0.916998	0.937492	0.970778	0	0	0.857806	0	0	0	0.764388	0.835691	0.86499	0.724878	0	0	0	0.776251	0	0	0.795601	0.664227	0.840956	0.704144	0	0.773032	0.754332	0.802003	0	0.840758	0.822508	0.886787	0.926012
TCGA-Z6-A9VB-01A	0	0	0.832146	0.90472	0	0	0.58572	0.748194	0.879219	0	0	0	0	0	0	0	0.70654	0.616273	0.7926	0	0	0.69605	0.691449	0.879396	0	0	0	0	0	0	0	0	0	0	0	0	0	0	0	0	0	0	0	0	0	0	0	0	0	0	0	0	0	0	0	0	0	0.612908	0.645733	0.76064	0	0	0	0	0	0	0	0	0	0.862114	0.889767	0.867025	0	0	0.666272	0	0	0	0	0	0	0.67313	0.789137	0.857023	0.859482	0.893113	0	0	0.75395	0.836973	0.863313	0.587962	0.780879	0.882485	0.922604	0.634343	0	0.763192	0.867848	0.935774	0	0	0.655691	0	0.685951	0	0.747861	0.92513	0.962387	0.768075	0.811693	0	0	0.702133	0.756481	0.876256	0	0	0.733585	0.823335	0.832315	0.731702	0.800081	0.848552	0.748354	0	0.797712	0.825823	0.888748	0.854696	0.73971	0.885942	0.815705	0.846465	0	0	0	0	0	0	0.928168	0.917394	0.944079	0.903499	0	0.882079	0.958507	0	0.918702	0.816014	0.87829	0.816224	0	0	0	0	0	0.795785	0	0.718621	0.727623	0.816379	0.944597	0.786007	0	0	0.887586	0.86742	0.855747	0.931722	0.960667	0	0.650649	0.825546	0.803225	0	0	0.933386	0.828529	0.936865	0	0.883442	0.944731	0.95789	0.995025	0	0	0.891656	0	0	0	0.753576	0.683235	0.769676	0.735808	0	0	0	0.777148	0	0	0.704279	0.73827	0.861598	0.70699	0	0.768287	0.657837	0.698664	0	0.802985	0.803464	0.870444	0.923543
TCGA-Z6-AAPN-01A	0	0	0.898782	0.804946	0	0	0.579	0.74402	0.864442	0	0	0	0	0	0	0	0	0.678891	0.721428	0	0	0.596387	0.624181	0.838606	0	0	0	0	0	0	0	0	0	0	0	0	0	0	0	0	0	0	0	0	0	0	0	0	0	0	0	0	0	0	0	0	0	0.636044	0.670908	0.829761	0	0	0	0	0	0	0	0	0	0.851136	0.874471	0.920846	0	0	0.682194	0	0	0	0	0	0	0.626957	0.742583	0.858226	0.880259	0.9096	0	0	0.783618	0.791065	0.84936	0.467947	0.758531	0.852519	0.890571	0.645454	0	0.771901	0.874481	0.916332	0	0	0	0	0.67319	0	0.748779	0.927102	0.948179	0.733838	0.842554	0	0	0.680107	0.715922	0.855104	0.754138	0	0.879784	0.796203	0.83079	0.750077	0.845173	0.881944	0.80876	0	0.855805	0.85954	0.883821	0.849145	0.753761	0.896291	0.853655	0.742634	0	0	0	0	0	0	0.726803	0.93997	0.935835	0.827983	0	0.832644	0	0	0.710861	0	0.921924	0.869981	0	0	0	0.869852	0	0.842031	0	0.773288	0.775337	0.768761	0.736169	0	0	0	0.860607	0.855544	0.897198	0.895314	0.925722	0	0.679441	0.828375	0.709031	0	0	0.825286	0.815141	0.841986	0	0.79509	0.89797	0.895427	0.950457	0	0	0.890224	0	0	0	0.862326	0.764438	0.731207	0.771092	0	0.561852	0	0.804826	0	0	0.802291	0.656318	0.760789	0.76857	0.695619	0.847548	0.751484	0.763814	0.688612	0.854371	0.863297	0.889557	0.943951
TCGA-ZR-A9CJ-01B	0	0	0.855354	0.830521	0	0	0.627006	0.689108	0.843883	0	0	0	0	0	0	0	0	0.683266	0.714961	0	0	0	0.654771	0.819633	0	0	0	0	0	0	0	0	0	0	0	0	0	0	0	0	0	0	0	0	0	0	0	0	0	0	0	0	0	0	0	0	0	0	0.650471	0.839031	0	0	0	0	0	0	0	0	0	0.880313	0.848533	0.903131	0	0	0.736998	0	0	0	0	0	0	0.785954	0.662341	0.868457	0.923513	0.922637	0	0	0.813724	0.875542	0.875103	0.468934	0.811592	0.876707	0.909975	0.628478	0	0.800518	0.914752	0.912917	0	0	0.651739	0	0	0	0.752312	0.907012	0.925295	0.720329	0.832017	0	0	0.684015	0.713967	0.868128	0	0	0.830434	0.775137	0.880288	0	0.752094	0.828666	0.775357	0	0.787614	0.833751	0.897598	0.72631	0.713534	0.847764	0.785793	0.752832	0	0	0	0	0	0	0.739399	0.844996	0.912474	0.947094	0	0.832169	0	0	0.716205	0	0.927552	0.816555	0	0	0	0	0	0.804552	0	0.824576	0.785788	0.793908	0	0	0	0	0.91631	0.78227	0.865355	0.826782	0.812914	0	0.689559	0.861563	0.728016	0	0	0.732021	0.735925	0.840146	0	0	0.853651	0.832715	0.930711	0.836795	0	0.889165	0	0	0	0.893947	0.943768	0.925633	0.616789	0	0.835109	0.763339	0.911092	0	0	0.88863	0.855553	0.862155	0.75859	0.775838	0.884104	0.851141	0.905821	0.695528	0.879536	0.911836	0.945071	0.952815
TCGA-02-0047-01A	0.835051	0	0.682903	0.837213	0	0	0.912408	0.900312	0.910813	0	0	0.731346	0	0	0	0	0.840651	0.873333	0.910005	0	0	0.87355	0.885768	0.930134	0	0	0.653096	0.733609	0.828376	0	0	0.638338	0.860697	0	0	0.67742	0.728138	0.616334	0	0	0	0	0	0	0	0	0	0	0.765081	0	0	0	0	0	0	0.624809	0	0.826843	0.665433	0.837252	0.8843	0	0	0.916125	0.879403	0.935315	0.977071	0	0	0.950163	0.938632	0.923176	0	0.794276	0.929365	0	0	0	0	0	0	0.771711	0.723014	0.929714	0.911927	0.911795	0	0	0.844166	0.903633	0.86028	0.724836	0.823337	0.846163	0.888728	0.66585	0	0.809012	0.863622	0.920202	0.622006	0	0.870048	0.774377	0	0.588866	0.718803	0.889241	0.904633	0	0	0	0	0	0	0.543975	0	0	0.674664	0.800095	0.800863	0	0.596807	0.620323	0	0	0.75011	0.71159	0.794211	0.583481	0.652624	0.625571	0.593058	0	0	0	0	0	0	0	0	0.68196	0.614873	0.65444	0	0	0	0	0.743072	0	0.781431	0	0	0	0	0	0	0.908276	0	0	0.791079	0.771861	0.72922	0	0	0	0.569606	0	0.767764	0.573639	0	0	0.88971	0	0.889636	0	0	0.725086	0.745018	0.781105	0.790717	0.755552	0.639555	0.837355	0.828548	0.717005	0	0.839034	0	0	0	0.834727	0.826787	0.883376	0.806802	0	0.830509	0.763061	0.798104	0	0	0.871467	0.797955	0.680919	0.869776	0.771667	0.911848	0.847383	0.872375	0.620045	0.851093	0.887269	0.896736	0.925486
TCGA-02-0055-01A	0	0	0.838954	0.763774	0	0	0.642848	0.692926	0.854899	0	0	0	0	0	0	0	0.641564	0.732962	0.766351	0	0	0.741496	0.635456	0.827725	0	0	0	0	0	0	0	0	0	0	0	0	0	0	0	0	0	0	0	0	0	0	0	0	0	0	0	0	0	0	0	0	0	0.618751	0.643002	0.845279	0	0	0	0	0	0	0.824884	0	0	0.853998	0.848824	0.905448	0	0.812158	0.850525	0	0	0	0	0.870307	0.847837	0.710246	0.820779	0.95768	0.971201	0.940204	0	0	0.874052	0.903666	0.894104	0.881326	0.817105	0.863287	0.896993	0.741017	0	0.854463	0.897277	0.913269	0.662315	0	0.831401	0	0	0	0.809411	0.920361	0.948317	0	0	0	0	0.56489	0.691	0.74908	0	0.746699	0.865994	0.838092	0.803685	0.669684	0.739708	0.790989	0.82713	0	0.850895	0.872487	0.815374	0.700596	0.668806	0.823956	0.670285	0.728122	0	0	0	0	0	0	0	0.848228	0.317154	0.806223	0	0	0	0	0.721122	0	0.819876	0	0	0	0	0	0	0.658666	0	0.907878	0.770627	0	0	0	0	0	0.882363	0	0	0.757409	0.749167	0	0.732243	0.83742	0	0	0	0.78054	0.78384	0.755395	0.750607	0	0.754679	0.815862	0.892893	0	0	0.886674	0	0	0	0.897263	0.861735	0.83505	0.801319	0	0.800645	0.659746	0.823987	0	0	0.888079	0.628577	0.745425	0.780255	0.746135	0.835216	0.813691	0.768043	0.751346	0.879427	0.883436	0.891738	0.939196
TCGA-02-2483-01A	0.934312	0	0.661999	0.849855	0	0	0.881429	0.887957	0.922409	0	0	0.65672	0	0	0	0	0.803776	0.88767	0.927099	0	0	0.880705	0.891553	0.937204	0	0	0.529511	0.739987	0	0	0	0.776075	0.743117	0	0	0	0.605765	0.640987	0	0	0	0	0	0	0	0	0	0	0.777547	0	0	0	0	0	0	0	0	0.727285	0.835073	0.876578	0	0	0	0	0	0	0	0	0.997884	0.911846	0.912273	0.921018	0	0	0.898984	0	0	0	0	0	0	0.682862	0.570064	0.874049	0.893009	0.890409	0	0	0.825569	0.854612	0.878012	0.463899	0.825963	0.887349	0.909822	0.543512	0	0.838799	0.876659	0.951421	0	0	0.811616	0	0	0	0.805466	0.944937	0.952017	0	0	0	0	0	0.727177	0.850457	0	0	0.580924	0.709275	0.852952	0	0.70227	0.778393	0.642274	0	0.76629	0.765745	0.796265	0.677721	0.710354	0.768881	0.675614	0.820745	0	0	0	0	0	0	0	0.798251	0.406693	0.66663	0	0	0	0	0.71287	0	0.870865	0	0	0	0	0	0	0.668685	0	0	0.750396	0.770878	0.695117	0	0	0	0.883142	0	0	0.632513	0	0	0.678265	0	0.895498	0	0	0.687195	0.837054	0.846096	0	0	0.793516	0.845491	0.878978	0	0	0.82647	0	0	0	0.828838	0.859918	0.773355	0.674785	0	0.586553	0	0.771005	0	0	0.803366	0.716915	0.822247	0.757946	0.772017	0.818131	0.797546	0.768723	0.55283	0.810684	0.84103	0.85448	0.930511
TCGA-02-2485-01A	0.87023	0	0.604796	0.835602	0	0	0.934414	0.943127	0.950456	0	0	0.655812	0	0	0	0	0.868706	0.923417	0.962056	0	0	0.913346	0.949539	0.939585	0	0	0.582824	0.718185	0	0	0	0.721632	0.86477	0	0	0	0.740854	0.67562	0	0	0	0	0	0	0	0	0	0	0.781597	0	0	0	0	0	0	0	0	0.715078	0.501075	0.843979	0	0	0	0	0.989931	0	0.827602	0	0	0.861312	0.901235	0.927567	0	0	0.872946	0	0	0	0	0	0	0	0.611318	0.896536	0.877378	0.896838	0	0	0.783688	0.821885	0.878029	0.732015	0.825355	0.872301	0.910832	0.556623	0	0.835353	0.886858	0.935036	0	0	0.788503	0	0	0	0.759641	0.920543	0.937165	0	0	0	0	0	0	0.765796	0	0	0.668741	0.81641	0.849839	0	0.697765	0.755468	0	0	0.713752	0.687253	0.736138	0.602566	0.741055	0.673072	0.676629	0.900421	0	0	0	0	0	0	0	0.853321	0.513451	0.624213	0	0	0	0	0.765495	0	0.882716	0	0	0	0	0	0	0.859154	0	0	0.747238	0.805019	0.703885	0	0	0	0.75497	0	0	0.675917	0	0	0.925239	0.893945	0.860628	0	0	0.693179	0.843459	0.836319	0	0.827328	0.714242	0.80783	0.829839	0.813615	0	0.828799	0	0	0	0.836747	0.749149	0.798484	0.665696	0	0	0	0.756439	0	0	0.704143	0.708789	0	0.755185	0.755752	0.787881	0.760364	0.747167	0.701823	0.86019	0.816558	0.835372	0.887606
TCGA-02-2486-01A	0	0	0.774213	0.75832	0	0	0.813111	0.808585	0.861999	0	0	0.618613	0	0	0	0	0.775609	0.841923	0.795045	0	0	0.794086	0.780994	0.861796	0	0	0.576002	0	0	0	0	0	0	0	0	0	0	0	0	0	0	0	0	0	0	0	0	0	0	0	0	0	0	0	0	0	0	0.647077	0.618977	0.844363	0	0	0	0	0	0	0.822804	0	0	0.887223	0.883113	0.904067	0	0	0.849228	0	0	0	0	0.838229	0.832807	0.627127	0.70662	0.896775	0.885256	0.912598	0	0	0.775283	0.815495	0.845112	0.765913	0.783179	0.792143	0.819715	0.696623	0	0.825719	0.848307	0.918585	0	0	0.679021	0	0	0	0.833509	0.923433	0.937196	0	0.710822	0	0.721792	0.673313	0.655292	0.72072	0.835845	0.782935	0.890822	0.853717	0.742143	0.799303	0.800673	0.874354	0.836173	0.731551	0.90174	0.936916	0.865556	0.770122	0.631992	0.862103	0.780232	0.664394	0	0	0	0	0	0	0	0.768506	0.284246	0.828516	0	0	0	0	0.738252	0	0.845497	0	0	0	0	0	0	0.69637	0	0.876381	0.803998	0	0	0	0	0	0.826108	0.800291	0.799399	0.795644	0.748886	0	0.721804	0.887861	0	0.887017	0	0.661133	0.48591	0.668856	0.829552	0	0.743132	0.863053	0.905125	0	0	0.910593	0	0	0.86998	0.892794	0.838547	0.815906	0.659804	0	0.723547	0	0.797004	0	0	0.779401	0.699138	0.812944	0.777914	0.755684	0.846452	0.8266	0.817118	0.759273	0.888215	0.874799	0.882869	0.927904
TCGA-06-0125-01A	0.860429	0	0.585038	0.817036	0	0	0.862061	0.905119	0.93141	0	0	0.614453	0	0	0	0	0.819027	0.898508	0.939279	0	0	0.879954	0.944015	0.939154	0	0	0	0	0	0	0	0	0.800093	0	0	0	0.640794	0.733475	0	0	0	0	0	0	0	0	0	0	0	0	0	0	0	0	0	0	0	0.645669	0.558598	0.865516	0	0.872932	0	0	0.938313	0	0.87558	0	0	0.934386	0.929027	0.925917	0	0.807677	0.927423	0.813059	0	0	0	0	0	0	0.787658	0.895966	0.89614	0.911248	0	0	0.815256	0.894675	0.885934	0.777021	0.829796	0.888875	0.911066	0.682842	0.745928	0.8744	0.878631	0.938969	0	0	0.814358	0.794701	0	0	0.749725	0.91353	0.930683	0	0	0	0	0	0	0.467105	0	0	0	0.775615	0.859899	0	0.632234	0.726266	0	0	0.679205	0.729883	0.81161	0.577886	0.616453	0.692345	0.667162	0.90446	0	0	0	0	0	0	0	0.818981	0.544741	0.715068	0	0	0	0	0.737134	0	0.824671	0	0	0	0	0	0	0.911164	0	0	0.807735	0.744446	0.679735	0	0	0	0.55208	0	0	0.690334	0.784902	0	0.656395	0	0.896256	0	0	0.716798	0.849637	0.831623	0	0.762184	0.754488	0.790588	0.854174	0.791217	0	0.86974	0	0	0	0.709335	0.8461	0.812717	0.615896	0	0	0	0.78964	0	0	0.613779	0.617568	0.737079	0.721489	0.650125	0.811497	0.833311	0.754777	0.687129	0.853637	0.877075	0.877816	0.932096
TCGA-06-0129-01A	0.908044	0	0.605935	0.862671	0	0	0.947412	0.947574	0.982858	0	0	0.744638	0	0	0	0	0.935389	0.953293	0.977346	0	0	0.96535	0.985715	0.946651	0	0	0.612413	0.6795	0	0	0	0.84184	0.91553	0	0	0	0.558979	0.564128	0	0	0	0	0	0	0	0	0	0	0.816515	0	0	0	0	0	0	0	0	0.722616	0.675569	0.792883	0	0	0	0.971378	0.952536	0	0.894031	0	0	0.94379	0.916339	0.964391	0	0	0.84981	0	0	0	0	0	0	0	0.73199	0.783488	0.84449	0.849192	0	0	0.815579	0.806588	0.827692	0.705192	0.827224	0.869306	0.908056	0.563322	0	0.83799	0.859313	0.93524	0	0	0.707247	0	0	0	0.727586	0.91414	0.909995	0	0	0	0	0	0	0.53066	0	0	0	0	0.785461	0	0.577927	0.701664	0.626472	0	0.751577	0.786178	0.86565	0.674622	0.516252	0.765972	0.747653	0	0	0	0	0	0	0	0	0.693591	0	0.523123	0	0	0	0	0	0.868285	0.715044	0	0	0	0	0	0	0.665027	0	0	0.797232	0.739995	0.660483	0	0	0	0.633511	0	0	0.653376	0	0	0.677673	0	0.772164	0	0	0	0.686943	0.824765	0	0	0.751807	0.772374	0.859938	0	0	0.825665	0	0	0	0.691096	0.693617	0.769513	0	0	0	0	0.695406	0	0	0	0.746941	0	0	0	0.636438	0	0.752624	0	0	0.759905	0.764736	0.831251
TCGA-06-0130-01A	0	0	0.886934	0.818418	0	0	0.703106	0.69381	0.853607	0	0	0	0	0	0	0	0	0.745912	0.759985	0	0	0.682337	0.711842	0.829827	0	0	0	0	0	0	0	0	0	0	0	0	0	0	0	0	0	0	0	0	0	0	0	0	0	0	0	0	0	0	0	0	0	0	0.677033	0.856842	0	0	0	0	0	0	0	0	0	0.810365	0.888188	0.874671	0	0.808214	0.854269	0	0	0	0	0	0	0.692159	0.671672	0.903012	0.932606	0.916054	0	0	0.884945	0.906032	0.866511	0.811942	0.834293	0.862255	0.916238	0.640952	0	0.835516	0.861994	0.904513	0	0	0.795265	0	0	0	0.810404	0.91883	0.942849	0	0	0	0	0.588525	0.580859	0.818953	0	0	0.847967	0.829117	0.804699	0	0.723282	0.789584	0.827498	0.738113	0.891423	0.9189	0.859394	0.700199	0.612722	0.82831	0.7643	0.705424	0	0	0	0	0	0	0	0.824795	0.442823	0.820539	0	0	0	0	0.77721	0	0.797161	0	0	0	0	0	0	0.674158	0	0	0.822536	0	0	0	0	0	0.745648	0	0	0.68334	0.801553	0	0.775542	0	0	0	0	0.718297	0.576088	0.712766	0	0	0.76468	0.807593	0.871624	0.792925	0	0.868527	0	0	0	0.870917	0.859939	0.825987	0.596881	0	0.79972	0.742034	0.860585	0	0	0.851685	0.790755	0.82772	0.820577	0.758901	0.866913	0.884843	0.840706	0.678174	0.881832	0.902574	0.925885	0.954924
TCGA-06-0132-01A	0.93631	0	0.797072	0.745684	0	0	0.806513	0.80539	0.851108	0	0	0.760958	0	0	0	0	0.757244	0.833382	0.829363	0	0	0.81871	0.683937	0.835714	0	0.657569	0.688096	0.787692	0	0	0	0.693917	0	0	0.684177	0.707846	0.82583	0.657455	0	0	0.604009	0.82159	0	0	0	0	0.994677	0	0	0	0	0	0.74248	0	0	0.868134	0.857272	0.842732	0.815238	0.922377	0	0	0	0	0	0.881803	0.809496	0	0	0.860144	0.848998	0.866134	0.744652	0.80587	0.893852	0	0	0	0	0.765787	0.805816	0.688764	0.75313	0.924208	0.904658	0.892595	0	0	0.711156	0.830609	0.80503	0.878656	0.785558	0.744391	0.728027	0.7264	0	0.829818	0.842226	0.833218	0	0	0.800828	0	0.746716	0.806105	0.793407	0.867927	0.895154	0	0	0	0.714647	0.641731	0.765004	0.835222	0.821805	0.714167	0.874295	0.856414	0.804294	0	0.745823	0.764582	0.811278	0.740039	0.876158	0.910698	0.758289	0.671896	0.683066	0.772935	0.690013	0.804032	0	0	0	0	0	0	0	0.879128	0.377008	0.742527	0	0	0	0	0.728982	0	0.630424	0	0	0	0	0	0	0.711763	0	0.894303	0	0	0	0	0	0	0.849592	0	0.701594	0.741641	0	0	0.75921	0.871619	0.733019	0	0	0.802655	0.764843	0.707847	0.739562	0	0.737089	0.828467	0.882377	0.683271	0	0.852352	0	0	0.859055	0.922861	0.884674	0.814363	0.694163	0.804418	0.886501	0.806144	0.823803	0	0	0.88077	0.583202	0.712062	0.903317	0.924634	0.923772	0.886418	0.87973	0.855499	0.930293	0.905134	0.904855	0.947107
TCGA-06-0138-01A	0	0	0.737745	0.902334	0	0	0.865562	0.844086	0.888202	0	0	0.661252	0	0	0	0	0.807731	0.860087	0.875794	0	0	0.842967	0.837629	0.892993	0	0	0.549921	0.689128	0	0	0	0	0	0	0	0.584761	0.657725	0.739105	0	0	0	0	0	0	0	0	0	0	0	0	0	0	0	0	0	0	0.641177	0.749876	0.590608	0.914766	0	0	0	0	0	0	0	0	0	0.863723	0.841852	0.904206	0.75334	0	0.819809	0	0	0	0	0.816172	0.710144	0.682282	0.804635	0.920984	0.909675	0.898037	0	0	0.778668	0.867253	0.822488	0.827074	0.778469	0.818073	0.836445	0.749993	0	0.813434	0.831467	0.888121	0	0	0.806939	0	0	0.741104	0.845275	0.939052	0.931518	0	0	0	0.696058	0.666206	0.688605	0.772607	0	0.748186	0.850692	0.780998	0.856439	0.712092	0.762209	0.765955	0.719882	0	0.842686	0.858562	0.828476	0.675188	0.719409	0.743731	0.717741	0.789089	0	0	0	0	0	0	0	0.848963	0.324089	0.780691	0	0	0	0	0.722775	0	0.823636	0	0	0	0	0	0	0.710087	0	0	0.814675	0	0.749659	0	0	0	0.747597	0	0	0.689392	0.784391	0	0.724701	0.825546	0.746016	0.889159	0	0.788209	0.833252	0.74724	0.811502	0.827225	0.785797	0.855686	0.908941	0.761159	0	0.913379	0	0	0	0.927333	0.838441	0.781958	0.772973	0	0.735304	0	0.828187	0	0	0.849425	0.65923	0.763746	0.829097	0.885663	0.863334	0.854389	0.816364	0.860852	0.94186	0.899601	0.909646	0.939375
TCGA-06-0141-01A	0	0	0.765042	0.804104	0	0	0.7968	0.78015	0.865554	0	0	0.668012	0	0	0	0	0.681115	0.840472	0.79992	0	0	0.826148	0.767659	0.842428	0	0	0	0	0	0	0	0	0	0	0	0	0	0.776967	0	0	0	0	0	0	0	0	0	0	0	0	0	0	0	0	0	0	0	0.721577	0.64627	0.873584	0	0	0	0	0	0	0.810664	0	0	0.866868	0.843639	0.940247	0.773744	0.782594	0.871052	0	0	0	0	0.844644	0.745324	0.749621	0.780954	0.909778	0.908254	0.907657	0	0	0.746217	0.865154	0.817623	0.9068	0.745704	0.769262	0.808705	0.63657	0	0.805647	0.851115	0.878369	0	0	0.783549	0	0	0.693424	0.810189	0.91083	0.920915	0	0	0	0.71564	0.556184	0.784065	0.77269	0.809476	0.785745	0.881712	0.860225	0.799247	0.651271	0.768647	0.793746	0.835371	0.754345	0.885425	0.906829	0.898836	0.695636	0.637164	0.830606	0.743821	0.693852	0	0	0	0	0	0	0	0.810452	0.336812	0.815013	0	0	0	0	0.743831	0	0.837403	0	0	0	0	0	0	0.644808	0	0.865558	0.819617	0	0	0	0	0	0.8548	0	0.812796	0.681747	0.759096	0	0.702876	0.861311	0	0	0	0.782969	0.786191	0.703059	0.808681	0.827944	0.775827	0.86892	0.884781	0.728534	0	0.862137	0	0	0.869189	0.853435	0.879972	0.770971	0.748803	0	0.834015	0.791648	0.868994	0	0	0.8971	0.570586	0.852953	0.896175	0.912289	0.907917	0.874046	0.887999	0.799949	0.926348	0.904835	0.917223	0.942994
TCGA-06-0156-01A	0	0	0.67587	0.839747	0	0	0.893558	0.891246	0.914809	0	0	0.663578	0	0	0	0	0.821628	0.883978	0.925091	0	0	0.874337	0.905224	0.935785	0	0	0.549149	0.684704	0	0	0	0	0.78306	0	0	0	0.611408	0.679133	0	0	0	0	0	0	0	0	0	0	0	0	0	0	0	0	0	0	0	0.709841	0.49882	0.872087	0	0	0	0	0	0	0.817683	0	0	0.910842	0.924319	0.926507	0	0.797852	0.877561	0	0	0	0	0	0	0.64692	0.733793	0.892641	0.909482	0.889455	0	0	0.823477	0.86646	0.898163	0.846495	0.817856	0.887702	0.896562	0.56214	0.663457	0.844781	0.91928	0.929711	0	0	0.837766	0	0	0	0.807924	0.929877	0.954382	0	0	0	0	0.605759	0.768328	0.863408	0	0	0.563495	0.78688	0.818048	0.652689	0.70896	0.773481	0.699855	0	0.796954	0.809105	0.820734	0.680387	0.696893	0.777153	0.691086	0.808372	0	0	0	0	0	0	0	0.869957	0.421967	0.690377	0	0	0	0	0.710455	0	0.875704	0	0	0	0	0	0	0.625688	0	0	0.731554	0.762426	0.704445	0	0	0	0.882558	0	0	0.657127	0	0	0.696393	0.889586	0.791223	0	0	0.787226	0.537072	0.782262	0	0	0.758843	0.833328	0.87089	0	0	0.82337	0	0	0	0.845141	0.826046	0.766907	0.640356	0	0.56751	0	0.757578	0	0	0.796973	0.690045	0.793864	0.609534	0.693403	0.820251	0.77889	0.815774	0.576327	0.824386	0.825944	0.86595	0.920552
TCGA-06-0157-01A	0.910075	0	0.653678	0.847235	0	0	0.887156	0.907083	0.933813	0	0	0.669115	0	0	0	0	0.82045	0.899855	0.915987	0	0	0.884595	0.927435	0.932982	0	0	0	0.676705	0	0	0	0.772899	0.806021	0	0	0	0.649838	0.711916	0	0	0	0	0	0	0	0	0	0	0	0	0	0	0	0	0	0	0	0.707359	0.562332	0.86003	0	0	0	0	0.985481	0	0.78204	0	0	0.869154	0.897084	0.951981	0	0.805414	0.875241	0	0	0	0	0	0	0.697043	0.797244	0.917311	0.875402	0.91403	0	0	0.807302	0.872882	0.880746	0.815998	0.797006	0.866032	0.885301	0.673336	0	0.828595	0.88327	0.926695	0	0	0.810592	0	0	0	0.800032	0.904826	0.937859	0	0	0	0	0	0	0.761066	0	0	0.520981	0.746743	0.848722	0.683155	0.680005	0.756328	0	0	0.755307	0.762966	0.834447	0.623487	0.742281	0.67092	0.665081	0.874227	0	0	0	0	0	0	0	0.842253	0.43024	0.70702	0	0	0	0	0.729326	0	0.883085	0	0	0	0	0	0	0.841202	0	0	0.785064	0.782923	0.697229	0	0	0	0.804072	0	0	0.659683	0	0	0.674671	0.874837	0.786634	0	0	0.775074	0.831683	0.767278	0.842369	0.80345	0.753076	0.839826	0.862494	0.760417	0	0.875738	0	0	0	0.805281	0.868773	0.769716	0.562982	0	0.753623	0.690087	0.794905	0	0	0.775158	0.651633	0.74491	0.830356	0.75548	0.85692	0.848771	0.752251	0.623124	0.895951	0.878736	0.873374	0.933227
TCGA-06-0158-01A	0.898571	0	0.636115	0.872191	0	0	0.88779	0.893423	0.923649	0	0	0.625801	0	0	0	0	0.830496	0.875535	0.915314	0	0	0.871567	0.903134	0.915566	0	0	0	0	0	0	0	0.774713	0.794929	0	0	0	0.63508	0.73504	0	0	0	0	0	0	0	0	0	0	0	0	0	0	0	0	0	0	0	0.719819	0.556894	0.878987	0	0	0	0	0.977856	0.892935	0.770125	0	0	0.90292	0.912115	0.931626	0	0.813784	0.904764	0.823107	0	0	0	0	0	0.694245	0.745667	0.93382	0.891846	0.900161	0	0	0.811261	0.887997	0.840355	0.752126	0.831766	0.860589	0.867721	0.722798	0	0.838804	0.875471	0.92574	0	0	0.779539	0.76136	0	0	0.753652	0.898181	0.925843	0	0	0	0	0	0.67213	0.844532	0	0	0.529591	0.779679	0.832784	0.681905	0.616147	0.752013	0.656521	0	0.766008	0.767155	0.780915	0.600561	0.708724	0.711874	0.688722	0.845713	0	0	0	0	0	0	0	0.855199	0.487604	0.696839	0	0	0	0	0.743831	0	0.890657	0	0	0	0	0	0	0.969994	0	0	0.779987	0.785771	0.714425	0	0	0	0.820895	0	0.759965	0.723494	0.779576	0	0.655691	0	0.863223	0	0	0.762228	0.839548	0.777735	0.829453	0.746083	0.740989	0.811464	0.833032	0.747228	0	0.843787	0	0	0	0.874141	0.860704	0.765004	0.790228	0.810316	0.832407	0.771338	0.826708	0	0	0.868242	0.602753	0.721304	0.866289	0.854521	0.876431	0.839155	0.853419	0.615445	0.877603	0.883256	0.901228	0.937944
TCGA-06-0168-01A	0	0	0.766671	0.70139	0	0	0.830949	0.830741	0.868904	0	0	0.663201	0	0	0	0	0.782144	0.876721	0.885645	0	0	0.854013	0.826322	0.888892	0	0	0.557001	0	0	0	0	0	0	0	0	0.591267	0.653075	0.770617	0	0	0	0	0	0	0	0	0	0	0	0	0	0	0	0	0	0.728787	0.683068	0.764033	0.74756	0.917359	0	0	0	0	0	0	0	0	0	0.839432	0.893139	0.885089	0.713499	0	0.850525	0	0	0	0	0.825061	0.838289	0.801078	0.748732	0.922059	0.923953	0.909201	0	0	0.821812	0.870344	0.799273	0.837982	0.779376	0.781278	0.792434	0.786937	0	0.820919	0.87006	0.909076	0	0	0.808034	0	0	0.778481	0.873591	0.928037	0.927665	0	0	0	0.644696	0.642035	0.7152	0.748141	0.750323	0.665079	0.882714	0.803445	0.835252	0.845191	0.765145	0.755229	0.71282	0	0.835569	0.861601	0.727252	0.689896	0.717989	0.742546	0.635965	0.835168	0	0	0	0	0	0	0	0.864807	0.284246	0.821106	0	0	0	0	0.727068	0	0.83907	0	0	0	0	0	0	0.731865	0	0	0.80307	0	0	0	0	0	0.822934	0	0.782647	0.715649	0.714985	0	0.764394	0.840743	0.826038	0.880745	0	0.770408	0.820639	0.786822	0.743568	0.829671	0.703071	0.884675	0.874936	0.821193	0	0.914668	0	0	0	0.888772	0.836285	0.754227	0.756822	0	0.723661	0.692365	0.857868	0	0	0.84873	0.661756	0.809765	0.881658	0.941059	0.869863	0.860643	0.817867	0.850999	0.920202	0.895939	0.897625	0.934999
TCGA-06-0174-01A	0.884346	0	0.595297	0.836572	0	0	0.919164	0.949092	0.953568	0	0	0.736866	0	0	0	0	0.8643	0.909837	0.956762	0	0	0.920728	0.959633	0.933778	0	0	0.667128	0.820654	0	0	0	0.789878	0.886811	0	0	0.633868	0.681008	0.578075	0	0	0	0	0	0	0	0	0	0	0.813096	0	0	0	0	0	0	0	0	0.76908	0.785882	0.931587	0	0	0	0	0	0	0.826703	0	0	0.926113	0.930585	0.943783	0	0.813017	0.888159	0	0	0	0	0	0	0	0.75061	0.882975	0.891482	0.897813	0	0	0.760924	0.842007	0.860895	0.683302	0.814947	0.869302	0.88816	0.543512	0	0.820575	0.900433	0.943794	0	0	0.83118	0	0	0.652497	0.776417	0.913509	0.932082	0	0	0	0	0	0	0.775084	0	0	0	0.77741	0.778067	0	0.683958	0.730847	0	0	0.714023	0.685869	0.722575	0.635073	0.6826	0.701612	0.665867	0	0	0	0	0	0	0	0	0.870372	0.479251	0.615315	0	0	0	0	0.737294	0	0.871277	0	0	0	0	0	0	0.83426	0	0	0.756149	0.726214	0.684723	0	0	0	0.735322	0	0	0.666729	0	0	0.695365	0	0.889665	0	0	0.713512	0.771345	0.796325	0	0.807539	0.709131	0.810652	0.863565	0	0	0.847353	0	0	0	0.843029	0.838441	0.773707	0.642496	0	0.658654	0	0.760722	0	0	0.71735	0.71223	0	0.618118	0.784066	0.812903	0.732143	0.767587	0.55283	0.831074	0.817662	0.819624	0.883351
TCGA-06-0178-01A	0	0	0.763724	0.889217	0	0	0.849354	0.847845	0.896394	0	0	0.634913	0	0	0	0	0.796446	0.907926	0.881012	0	0	0.867526	0.881104	0.920922	0	0	0.475302	0.753938	0	0	0	0	0.824523	0	0	0.650739	0.699679	0.709816	0	0	0	0	0	0	0	0	0	0	0	0	0	0	0	0	0	0.665928	0.546984	0.768083	0.512324	0.884149	0	0	0	0	0	0	0	0	0.988971	0.910856	0.888307	0.914487	0.765766	0	0.761868	0	0	0	0	0.8945	0.731572	0.666635	0.662178	0.874818	0.881177	0.876063	0	0	0.757644	0.85219	0.808766	0.775038	0.74953	0.833268	0.839279	0.765282	0	0.849903	0.875547	0.886553	0	0	0.750656	0	0	0.616408	0.923397	0.956416	0.957562	0	0	0	0	0.681813	0.731972	0.854559	0	0	0.854516	0.795697	0.821333	0.835877	0.828594	0.853092	0.796688	0	0.846783	0.870472	0.860609	0.793245	0.691423	0.857038	0.803294	0.720185	0	0	0	0	0	0	0	0.758482	0.274293	0.775655	0	0	0	0	0.743225	0	0.885209	0	0	0	0	0	0	0.776328	0	0	0.767846	0	0.744429	0	0	0	0.855685	0	0	0.73428	0	0	0.764394	0.879731	0.819652	0.796466	0	0.670282	0.579785	0.668303	0	0	0.75272	0.794847	0.912464	0	0	0.832225	0	0	0	0.779047	0.774463	0.800562	0.702309	0	0.675249	0	0.658262	0	0	0	0.802957	0	0.762437	0.781343	0.811597	0.765691	0.744726	0.720419	0.781956	0.791775	0.836186	0.885252
TCGA-06-0184-01A	0	0	0.801341	0.736118	0	0	0.804585	0.757119	0.860995	0	0	0.624698	0	0	0	0	0.693007	0.781089	0.814708	0	0	0.790568	0.796096	0.85518	0	0	0	0	0	0	0	0	0	0	0	0	0	0	0	0	0	0	0	0	0	0	0	0	0	0	0	0	0	0	0	0	0	0.696644	0.659803	0.918453	0	0	0	0	0	0	0.843506	0	0	0.859399	0.821443	0.914939	0	0.811727	0.854286	0	0	0	0	0.858828	0.737002	0.679724	0.786108	0.910913	0.922913	0.915338	0	0	0.780542	0.825363	0.828977	0.885843	0.769491	0.756276	0.800444	0.727971	0	0.795517	0.847129	0.888268	0	0	0.749765	0	0	0	0.818289	0.911958	0.929158	0	0	0	0.72187	0.664314	0.69555	0.738499	0.818446	0.780779	0.883737	0.870251	0.803003	0.741094	0.781826	0.79235	0.814688	0	0.87484	0.898846	0.879861	0.706269	0.66998	0.814339	0.754405	0.715596	0	0	0	0	0	0	0	0.849101	0.301879	0.818098	0	0	0	0	0.736651	0	0.836892	0	0	0	0	0	0	0.688185	0	0.868975	0	0	0.756198	0	0	0	0.90012	0	0.819581	0.75956	0.780534	0	0.764095	0.844704	0.769407	0.905108	0	0.777933	0.757826	0.673905	0.824672	0.827431	0.790543	0.836432	0.897514	0.72999	0	0.899462	0	0	0	0.922006	0.882564	0.810073	0.713883	0.816616	0.802806	0.814566	0.876615	0	0	0.895163	0.598449	0.85402	0.875725	0.944707	0.904634	0.866628	0.870648	0.863374	0.946984	0.906556	0.91072	0.948898
TCGA-06-0187-01A	0.910611	0	0.691331	0.858371	0	0	0.865279	0.846299	0.906065	0	0	0	0	0	0	0	0.780581	0.876741	0.900242	0	0	0.856319	0.84804	0.906301	0	0	0	0	0	0	0	0	0	0	0	0	0	0	0	0	0	0	0	0	0	0	0	0	0	0	0	0	0	0	0	0	0	0.617094	0.586835	0.890434	0	0	0	0	0	0	0.798004	0	0	0.856088	0.907282	0.919748	0	0	0.855776	0	0	0	0	0	0	0.640011	0.753466	0.895353	0.905152	0.890706	0	0	0.830705	0.892012	0.901131	0.748349	0.814892	0.860654	0.893255	0.691984	0	0.809696	0.872301	0.940785	0	0	0.792291	0	0	0	0.740002	0.90729	0.9358	0	0	0	0	0	0.708511	0.871085	0	0	0.799353	0.833785	0.837467	0	0.715105	0.769089	0.688417	0	0.79696	0.804517	0.786631	0.673318	0.697134	0.791465	0.716472	0.784014	0	0	0	0	0	0	0	0.843513	0.43024	0.745462	0	0	0	0	0.772271	0	0.843059	0	0	0	0	0	0	0.869688	0	0	0.802031	0	0.725395	0	0	0	0.845441	0	0.824369	0.704804	0.746037	0	0.734912	0	0.846244	0	0	0.709658	0.850882	0.738675	0	0.805078	0.804702	0.793581	0.851156	0.741685	0	0.857543	0	0	0	0.84799	0.872983	0.80539	0.570636	0	0.848054	0.78301	0.867933	0	0	0.884983	0.56774	0.707385	0.809565	0.865861	0.909185	0.86251	0.822693	0.647387	0.889288	0.904156	0.915705	0.94032
TCGA-06-0190-01A	0	0	0.731937	0.709129	0	0	0.795182	0.791126	0.861526	0	0	0	0	0	0	0	0.732782	0.828258	0.835455	0	0	0.79503	0.79995	0.877044	0	0	0	0	0	0	0	0	0	0	0	0	0	0	0	0	0	0	0	0	0	0	0	0	0	0	0	0	0	0	0	0	0	0.697179	0.640007	0.906974	0	0	0	0	0	0	0.827378	0	0	0.852873	0.895056	0.891718	0	0.771679	0.880915	0	0	0	0	0	0.772469	0.755521	0.735803	0.946118	0.924235	0.944702	0	0	0.856028	0.892607	0.900537	0.861735	0.822821	0.852787	0.875894	0.689103	0	0.826727	0.893674	0.936061	0.619978	0	0.823926	0.802152	0	0	0.770307	0.913215	0.93293	0	0	0	0	0	0.735553	0.804799	0	0.757424	0.724492	0.81248	0.840027	0	0.704825	0.763768	0.735885	0	0.821071	0.83332	0.803824	0.621746	0.713941	0.732068	0.646336	0.798442	0	0	0	0	0	0	0	0.844472	0.381168	0.762185	0	0	0	0	0.692876	0	0.827216	0	0	0	0	0	0	0.864501	0	0.921718	0.791538	0	0.743756	0	0	0	0.876144	0	0.818353	0.729158	0.735137	0	0.70858	0.855753	0.830293	0	0	0.77458	0.825117	0.740608	0.796401	0.806928	0.773618	0.841449	0.873363	0.764624	0	0.852706	0	0	0	0.873767	0.864585	0.827723	0.766999	0	0.829492	0.789262	0.870387	0	0	0.906143	0.566289	0.720455	0.854306	0.875589	0.899759	0.864633	0.851327	0.782136	0.940979	0.905797	0.90941	0.946562
TCGA-06-0210-01A	0.912207	0	0.685977	0.850906	0	0	0.85496	0.84062	0.891112	0	0	0.600623	0	0	0	0	0.811444	0.858206	0.8852	0	0	0.843678	0.838557	0.888199	0	0	0	0	0	0	0	0	0	0	0	0	0	0.737471	0	0	0	0	0	0	0	0	0	0	0	0	0	0	0	0	0	0	0	0.577425	0.589053	0.791921	0	0	0	0	0	0.811483	0.759888	0	0	0.931111	0.90249	0.95574	0	0.801033	0.907754	0.786898	0	0	0	0	0	0.715721	0.760777	0.921326	0.914975	0.918229	0	0	0.856036	0.867134	0.899606	0.719613	0.820531	0.869302	0.900235	0.699014	0	0.86468	0.887441	0.949931	0	0	0.821587	0.759884	0	0	0.788087	0.919204	0.94484	0	0	0	0	0.578364	0.693057	0.810238	0	0	0.793611	0.804454	0.842766	0	0.718635	0.765081	0.762672	0	0.818931	0.838317	0.778821	0.683116	0.666306	0.791449	0.699082	0.743318	0	0	0	0	0	0	0	0.873528	0.435441	0.763556	0	0	0	0	0.687269	0	0.840762	0	0	0	0	0	0	0.84644	0	0.917971	0.760433	0.790017	0.739731	0	0	0	0.852228	0	0	0.630758	0.798704	0	0.679441	0.879949	0.888425	0	0	0.784558	0.508136	0.742504	0	0.795765	0.79475	0.833031	0.871829	0.810246	0	0.875516	0	0	0	0.877448	0.862839	0.813687	0.604583	0	0.703569	0.674284	0.762353	0	0	0.878243	0.593974	0.730247	0.705695	0.774485	0.85123	0.793321	0.776501	0.718403	0.820654	0.872274	0.897235	0.929246
TCGA-06-0211-01B	0.852568	0	0.587681	0.824978	0	0	0.891641	0.908441	0.941842	0	0	0.644156	0	0	0	0	0.821979	0.89582	0.940162	0	0	0.892206	0.950388	0.952405	0	0	0	0	0	0	0	0	0.794569	0	0	0	0.636996	0.697575	0	0	0	0	0	0	0	0	0	0	0	0	0	0	0	0	0	0	0	0.673965	0.544575	0.909485	0	0.877953	0	0	0.990491	0	0.772106	0	0	0.934328	0.931467	0.956215	0	0.808035	0.910545	0	0	0	0	0	0	0.701377	0.541703	0.893191	0.875971	0.8923	0	0	0.804545	0.846944	0.891087	0.721896	0.801139	0.88747	0.908866	0.575752	0	0.823944	0.876857	0.943801	0	0	0.761498	0	0	0	0.725567	0.906722	0.93501	0	0	0	0	0	0	0.766063	0	0	0.606545	0.763529	0.798323	0	0.71015	0.75546	0	0	0.727504	0.758139	0.813661	0.675376	0.715754	0.730205	0.607271	0.862108	0	0	0	0	0	0	0	0.856874	0.475731	0.710233	0	0	0	0	0.740454	0	0.876561	0	0	0	0	0	0	0.823066	0	0	0.758769	0.764403	0.672636	0	0	0	0.751221	0	0	0.532264	0.771941	0	0.684038	0	0.821769	0	0	0.805825	0.514003	0.836921	0	0.825983	0.719183	0.823053	0.853187	0.802296	0	0.847022	0	0	0	0.858967	0.820385	0.814337	0.629392	0	0.654374	0	0.764786	0	0	0.65902	0.6331	0.773533	0.716486	0.62275	0.847859	0.835791	0.753206	0.718694	0.870921	0.863085	0.876739	0.93589
TCGA-06-0219-01A	0	0	0.764714	0.885218	0	0	0.841922	0.829935	0.904662	0	0	0.675674	0	0	0	0	0.754873	0.902167	0.880293	0	0	0.8352	0.830548	0.901746	0	0	0.528143	0	0	0	0	0	0	0	0	0.603237	0	0.747617	0	0	0	0	0	0	0	0	0	0	0	0	0	0	0	0	0	0.681427	0.58771	0.708642	0.582918	0.85497	0	0	0	0	0	0	0	0	0	0.896899	0.865068	0.921333	0.75683	0	0.800579	0	0	0	0	0.798985	0.848092	0.677098	0.627154	0.911432	0.890437	0.884688	0	0	0.731247	0.833028	0.774685	0.805058	0.74028	0.767784	0.824879	0.752733	0	0.831884	0.837484	0.884065	0	0	0.776864	0	0	0.622983	0.871937	0.945026	0.958077	0	0	0	0.680971	0.681237	0.733733	0.873995	0	0.759215	0.886781	0.831286	0.772513	0.847573	0.838878	0.876914	0.795356	0	0.855604	0.878876	0.855627	0.799491	0.682973	0.844527	0.782634	0.703568	0	0	0	0	0	0	0	0.836447	0.284246	0.820254	0	0	0	0	0.710048	0	0.877164	0	0	0	0	0	0	0.726848	0	0	0.792564	0	0	0	0	0	0.810693	0	0	0.728537	0.800316	0	0.753478	0.838942	0.824634	0.827536	0	0.668584	0.523129	0.663301	0	0	0.676413	0.790278	0.902337	0.814912	0	0.808285	0	0	0	0.84748	0.880409	0.79333	0.677658	0	0.665539	0	0.72699	0	0	0.727569	0.75458	0	0.802286	0.736845	0.85724	0.831322	0.806498	0.703527	0.854992	0.81685	0.873168	0.911631
TCGA-06-0238-01A	0	0	0.684757	0.867153	0	0	0.900383	0.887029	0.925991	0	0	0.699857	0.703187	0	0	0	0.827744	0.886246	0.91643	0	0	0.896033	0.904153	0.944201	0	0	0.702706	0.826856	0	0	0	0.651912	0.909672	0	0	0.659173	0.775515	0.589952	0	0	0.750359	0	0	0	0	0	0	0	0.84932	0	0	0	0	0	0	0.751842	0.673058	0.821901	0.767865	0.952943	0	0	0	0	0	0	0.847833	0	0	0.91277	0.920515	0.953258	0.745761	0.785684	0.899583	0	0	0	0	0	0.732883	0.725647	0.610781	0.882221	0.896522	0.900763	0	0	0.733463	0.846551	0.817058	0.76945	0.797561	0.836141	0.856441	0.723618	0	0.848584	0.896529	0.91038	0	0	0.786606	0	0	0.726713	0.847062	0.927993	0.948751	0	0	0	0	0.547866	0.68096	0.829952	0	0	0.758598	0.800057	0.874132	0.643179	0.753157	0.760613	0.69032	0	0.818545	0.810439	0.823917	0.685315	0.700065	0.765736	0.694687	0.779751	0	0	0	0	0	0	0	0.756683	0.34826	0.618354	0	0	0	0	0.723502	0	0.875273	0	0	0	0	0	0	0.687845	0	0	0.746393	0.889665	0.739229	0	0	0	0.82698	0	0	0.704451	0.798614	0	0.680025	0.850764	0.850776	0	0	0.657006	0.838499	0.717653	0.837539	0.83879	0.729103	0.846389	0.875258	0	0	0.801555	0	0	0	0.835878	0.808445	0.787689	0.654856	0	0.53865	0	0.616768	0	0	0.737388	0.729561	0	0.752198	0.761763	0.836617	0.733	0.748836	0.692744	0.833224	0.810056	0.855481	0.895604
TCGA-06-0644-01A	0	0	0.804512	0.887129	0	0	0.627664	0.697892	0.8567	0	0	0	0	0	0	0	0.657054	0.777436	0.821344	0	0	0.782878	0.740938	0.832236	0	0	0	0	0	0	0	0	0	0	0	0	0	0	0	0	0	0	0	0	0	0	0	0	0	0	0	0	0	0	0	0	0	0	0.68552	0.911815	0	0	0	0	0	0	0.81695	0	0	0.83987	0.878653	0.905543	0	0.78192	0.887369	0	0	0	0	0	0.781307	0.756394	0.647853	0.921459	0.956188	0.938187	0	0	0.866385	0.923434	0.907092	0.876737	0.804386	0.843513	0.906119	0.703148	0	0.83146	0.862741	0.917533	0	0	0.817412	0	0	0	0.793688	0.912403	0.945074	0	0	0	0	0	0.601322	0.775736	0	0.731492	0.854188	0.834826	0.812928	0	0.732029	0.768079	0.732003	0	0.834983	0.85871	0.82975	0.670649	0.670403	0.799553	0.704623	0.819821	0	0	0	0	0	0	0	0.844185	0.317154	0.816932	0	0	0	0	0.731372	0	0.823115	0	0	0	0	0	0	0.677547	0	0	0.791653	0	0	0	0	0	0.799665	0	0.818723	0.668448	0.729763	0	0.739361	0.85785	0	0	0	0.711716	0.833503	0.784022	0.825293	0	0.760411	0.83178	0.876022	0.794191	0	0.874238	0	0	0	0.862907	0.871339	0.795078	0.81929	0	0.806812	0.794129	0.903876	0	0	0.851549	0.818623	0.853154	0.801203	0.784479	0.86544	0.861979	0.82457	0.741125	0.913499	0.90884	0.91751	0.952284
TCGA-06-0645-01A	0	0	0.759002	0.766314	0	0	0.829307	0.778312	0.871706	0	0	0.656313	0	0	0	0	0.73564	0.827299	0.805734	0	0	0.811089	0.769379	0.834493	0	0	0.575512	0	0	0	0	0	0	0	0	0	0	0.766524	0	0	0	0	0	0	0	0	0	0	0	0	0	0	0	0	0	0	0	0.737252	0.611716	0.898809	0	0	0	0	0	0	0	0	0	0.853744	0.857785	0.90325	0	0	0.812991	0	0	0	0	0.889559	0.762419	0.690028	0.751912	0.908276	0.91484	0.903816	0	0	0.777152	0.869714	0.825039	0.79956	0.754695	0.814616	0.824156	0.702892	0	0.802909	0.842928	0.897859	0	0	0.808998	0	0	0	0.821041	0.932052	0.932976	0	0	0	0.719678	0.611129	0.72051	0.774921	0	0.69414	0.893526	0.863017	0.824296	0.671269	0.739625	0.76952	0.808905	0	0.853386	0.888971	0.824055	0.655888	0.698887	0.767579	0.725439	0.747672	0	0	0	0	0	0	0	0.86321	0.342679	0.782064	0	0	0	0	0.746815	0	0.86213	0	0	0	0	0	0	0.700411	0	0	0	0	0	0	0	0	0.785034	0	0.823663	0.758377	0.77021	0	0.74401	0	0	0	0	0.803315	0.771345	0.686011	0.82488	0	0.790825	0.818229	0.876402	0.791217	0	0.892419	0	0	0	0.898465	0.865416	0.754275	0.747017	0.807826	0.837271	0.792345	0.861075	0	0	0.878847	0.556374	0.86166	0.887994	0.92221	0.925675	0.891353	0.878217	0.863391	0.952293	0.915427	0.9262	0.951717
TCGA-06-0646-01A	0	0	0.674548	0.83571	0	0	0.87219	0.858646	0.924531	0	0	0.648533	0	0	0	0	0.817189	0.890713	0.899204	0	0	0.869993	0.893424	0.908949	0	0	0.582179	0.651366	0	0	0	0.757481	0.765889	0	0	0.616073	0.608748	0.685836	0	0	0	0	0	0	0	0	0	0	0	0	0	0	0	0	0	0	0	0.724715	0.544575	0.847537	0	0	0	0	0	0.808645	0.810405	0	0	0.865079	0.912886	0.949962	0.789388	0.777794	0.884772	0	0	0	0	0	0	0.675966	0.744063	0.918095	0.910713	0.905488	0	0	0.809872	0.885651	0.843116	0.793746	0.805551	0.863996	0.87714	0.680801	0.649778	0.855621	0.867047	0.929067	0	0	0.823813	0	0	0.757768	0.76927	0.901678	0.93115	0	0	0	0	0	0.749182	0.815977	0	0	0.687319	0.804094	0.78286	0.642956	0.709973	0.758268	0.711081	0	0.783437	0.802873	0.797395	0.655376	0.690996	0.738027	0.715289	0.854319	0	0	0	0	0	0	0	0.850872	0.413049	0.688285	0	0	0	0	0.762461	0	0.884417	0	0	0	0	0	0	0.642831	0	0	0.816346	0.800648	0.720832	0	0	0	0.811222	0	0.790228	0.731339	0.748181	0	0.684601	0	0.822412	0	0	0.812106	0.838691	0.7663	0	0.77214	0.731855	0.84234	0.866767	0.775925	0	0.862173	0	0	0	0.862675	0.855049	0.816008	0.817904	0	0.783528	0	0.805989	0	0	0.876515	0.609414	0.763454	0.84792	0.835128	0.868993	0.881467	0.763481	0.665896	0.876999	0.889269	0.900109	0.92795
TCGA-06-0649-01B	0.941917	0	0.703017	0.87541	0	0	0.871246	0.872333	0.87962	0	0	0.653546	0	0	0	0	0.850401	0.844664	0.899712	0	0	0.855819	0.840877	0.890382	0	0	0	0.673309	0	0	0	0	0	0	0	0	0	0.759308	0	0	0	0	0	0	0	0	0	0	0	0	0	0	0	0	0	0	0	0.689922	0.622647	0.896198	0	0	0	0	0.999057	0.788265	0.802514	0	0	0.834017	0.889413	0.930371	0.764533	0.796573	0.86735	0	0	0	0	0	0.747754	0.672167	0.737931	0.945871	0.924588	0.920407	0	0	0.829563	0.906238	0.856859	0.88472	0.812121	0.878419	0.864559	0.685046	0.676336	0.850382	0.868169	0.928886	0	0	0.862965	0	0	0.67803	0.80444	0.900604	0.933976	0	0	0	0	0.617403	0.763096	0.818735	0	0.716044	0.766757	0.792318	0.835201	0.651576	0.67482	0.756678	0.744857	0	0.832029	0.844687	0.820544	0.631853	0.68979	0.734393	0.681549	0.809585	0	0	0	0	0	0	0	0.844711	0.336812	0.719391	0	0	0	0	0.694763	0	0.905812	0	0	0	0	0	0	0.650549	0	0.86956	0.773476	0	0.746608	0	0	0	0.868424	0	0.759157	0.73417	0.765095	0	0.689559	0.782572	0.787892	0	0	0.820572	0.834551	0.725584	0.719497	0.80103	0.762306	0.835613	0.887374	0.791646	0	0.837326	0	0	0	0.843029	0.863644	0.81845	0.761176	0	0.770723	0.749136	0.824151	0	0	0.818861	0.593402	0.763307	0.801863	0.845322	0.860051	0.846978	0.822772	0.793153	0.883441	0.874179	0.876191	0.925306
TCGA-06-0686-01A	0	0	0.713235	0.863358	0	0	0.888887	0.860078	0.926059	0	0	0.60392	0.737106	0	0	0	0.816622	0.871718	0.903415	0	0	0.886673	0.885858	0.927173	0	0	0.63792	0.776689	0	0	0	0.701747	0.776775	0	0	0.63571	0.723907	0.653154	0	0	0	0	0	0	0	0	0	0	0.774937	0	0	0	0	0	0	0.610546	0.687951	0.771393	0.713134	0.910267	0	0	0	0	0	0	0	0	0	0.899087	0.91996	0.958383	0.693132	0.777209	0.90936	0	0	0	0	0	0.775461	0.74774	0.793088	0.898021	0.900931	0.912799	0	0	0.731122	0.862551	0.845205	0.758499	0.800619	0.847696	0.877001	0.71152	0	0.830042	0.855662	0.910138	0	0	0.795077	0	0	0.741151	0.837955	0.919456	0.939467	0	0	0	0.698529	0.569345	0.735957	0.816311	0	0	0.41777	0.782166	0.854326	0.641948	0.764617	0.765774	0.634758	0	0.747224	0.76552	0.810098	0.666552	0.749847	0.734914	0.614553	0.862505	0	0	0	0	0	0	0	0.811556	0.34826	0.697623	0	0	0	0	0.740766	0	0.881226	0	0	0	0	0	0	0.715854	0	0	0.804305	0.885624	0.748836	0	0	0	0.823063	0	0.854387	0.709073	0.757674	0	0.740449	0.883386	0.816086	0	0	0.798058	0.815674	0.773563	0	0.822497	0.738382	0.83616	0.876104	0.839492	0	0.833029	0	0	0	0.811036	0.833834	0.747117	0.618554	0	0.729293	0	0.760447	0	0	0.843371	0.684061	0.823467	0.818834	0.764798	0.841833	0.858833	0.792177	0.819991	0.907855	0.868388	0.886269	0.924465
TCGA-06-0743-01A	0	0	0.663456	0.66993	0	0	0.870199	0.865739	0.896317	0	0	0.627714	0	0	0	0	0.822352	0.865863	0.898086	0	0	0.845076	0.869039	0.897644	0	0	0.580876	0	0	0	0	0	0	0	0	0	0	0	0	0	0	0	0	0	0	0	0	0	0	0	0	0	0	0	0	0	0	0.730574	0.58587	0.891406	0	0	0	0	0	0	0	0	0	0.86825	0.927199	0.950599	0.75242	0.813529	0.807732	0	0	0	0	0.85223	0.747627	0.705988	0.768937	0.932479	0.911061	0.900371	0	0	0.779149	0.85632	0.846768	0.756686	0.806582	0.845371	0.838648	0.773043	0.677252	0.850272	0.870726	0.896659	0	0	0.82434	0	0	0.762943	0.844822	0.938957	0.939396	0	0	0	0.712715	0.614809	0.765037	0.759662	0	0	0.789564	0.778897	0.820113	0.696681	0.810222	0.78614	0.691463	0	0.809902	0.812467	0.775748	0.687188	0.701383	0.761698	0.621038	0.767151	0	0	0	0	0	0	0	0.809074	0.309771	0.759631	0	0	0	0	0.749291	0	0.828715	0	0	0	0	0	0	0.658666	0	0.916966	0.805325	0	0.714678	0	0	0	0.859489	0	0.817362	0.730044	0.749167	0	0.720542	0.835725	0.699797	0	0	0.770344	0.821202	0.736703	0.817833	0.795496	0.730057	0.854686	0.88579	0.790209	0	0.888913	0	0	0	0.845388	0.854466	0.786631	0.779372	0.815401	0.730457	0.680065	0.782802	0	0	0.772113	0.65129	0.807297	0.807224	0.871063	0.838547	0.836309	0.805908	0.832272	0.926579	0.871979	0.894047	0.935066
TCGA-06-0744-01A	0	0	0.67254	0.87877	0	0	0.879355	0.878756	0.900644	0	0	0.633272	0	0	0	0	0.820769	0.89225	0.902453	0	0	0.880614	0.89157	0.917685	0	0	0.5596	0	0	0	0	0	0.809035	0	0	0	0	0.744695	0	0	0	0	0	0	0	0	0	0	0	0	0	0	0	0	0	0	0	0.745314	0.51688	0.847462	0	0	0	0	0	0	0.846504	0	0	0.877781	0.918247	0.936794	0	0	0.868175	0	0	0	0	0	0.782975	0.748139	0.812137	0.888132	0.898559	0.891445	0	0	0.746481	0.849913	0.831157	0.718868	0.81259	0.879351	0.89693	0.687148	0	0.827551	0.889979	0.915892	0	0	0.803575	0	0	0	0.846351	0.935322	0.943894	0	0	0	0	0	0.730463	0.819819	0	0	0.436077	0.791954	0.877667	0.713907	0.767862	0.77317	0.635424	0	0.778711	0.754128	0.800313	0.679527	0.723488	0.752475	0.71224	0.790032	0	0	0	0	0	0	0	0.884455	0.34826	0.742797	0	0	0	0	0.747256	0	0.829758	0	0	0	0	0	0	0.682631	0	0	0.770214	0	0.700753	0	0	0	0.873704	0	0	0.753642	0.774768	0	0.704806	0.883174	0.873886	0	0	0.789613	0.825926	0.730065	0	0	0.73906	0.846216	0.87678	0.82946	0	0.894995	0	0	0	0.858461	0.833254	0.789639	0.82446	0	0.687276	0.747265	0.783703	0	0	0.778795	0.672755	0.815945	0.754743	0.77323	0.846912	0.839346	0.798477	0.794584	0.906977	0.87712	0.897174	0.931533
TCGA-06-0745-01A	0	0	0.750109	0.878014	0	0	0.854917	0.846379	0.889732	0	0	0.684275	0	0	0	0	0.803262	0.879936	0.88089	0	0	0.855965	0.857938	0.898559	0	0	0.542063	0	0	0	0	0	0	0	0	0.622051	0	0.767778	0	0	0	0	0	0	0	0	0	0	0	0	0	0	0	0	0	0	0.667653	0.737666	0.597758	0.910699	0	0	0	0	0	0	0	0	0	0.884405	0.851662	0.924203	0.704057	0	0.811942	0	0	0	0	0.841156	0.739619	0.688673	0.80867	0.898042	0.91043	0.90384	0	0	0.732146	0.851587	0.813266	0.785277	0.792521	0.795615	0.826294	0.707511	0.683216	0.82183	0.815997	0.886063	0	0	0.796405	0	0	0.612592	0.860469	0.940932	0.943523	0	0	0	0.674116	0.704981	0.700154	0.82946	0	0.75551	0.821999	0.835646	0.839588	0.851031	0.807308	0.776	0.64315	0	0.825584	0.831651	0.807439	0.717728	0.726633	0.783927	0.713882	0.803821	0	0	0	0	0	0	0	0.812712	0.274293	0.828915	0	0	0	0	0.71755	0	0.887066	0	0	0	0	0	0	0.739561	0	0	0.813641	0	0.745287	0	0	0	0.799343	0	0	0.672079	0.71706	0	0.793849	0.847135	0.770103	0.860571	0	0.811672	0.830762	0.632621	0.838281	0	0.760052	0.833031	0.891091	0.793349	0	0.918636	0	0	0	0.878626	0.849487	0.738397	0.78708	0	0.705194	0.688512	0.828187	0	0	0.853732	0.677741	0.80996	0.843665	0.840021	0.859541	0.881618	0.77671	0.847347	0.939738	0.900613	0.901172	0.928725
TCGA-06-0747-01A	0.894552	0	0.601316	0.843043	0	0	0.893177	0.907439	0.92733	0	0	0.650496	0	0	0	0	0.826698	0.91717	0.945561	0	0	0.877778	0.928161	0.940046	0	0	0.580083	0	0	0	0	0	0.826184	0	0	0	0	0.762675	0	0	0	0	0	0	0	0	0	0	0	0	0	0	0	0	0	0	0	0.736665	0.546497	0.832086	0	0	0	0	0	0	0.835402	0	0	0.930157	0.907793	0.946949	0	0	0.86968	0	0	0	0	0	0	0.690655	0.695573	0.896949	0.885518	0.89768	0	0	0.806181	0.867608	0.864022	0.768438	0.83553	0.894744	0.904	0.72507	0	0.853772	0.878195	0.940068	0	0	0.816749	0	0	0	0.76022	0.917267	0.935972	0	0	0	0	0	0.74396	0.861849	0	0	0.571079	0.747186	0.786181	0.659948	0.732121	0.777994	0.651163	0	0.730595	0.751588	0.814621	0.669885	0.695839	0.792176	0.608392	0.782526	0	0	0	0	0	0	0	0.803658	0.381168	0.714389	0	0	0	0	0.755457	0	0.877764	0.863706	0	0	0	0	0	0.882388	0	0.877757	0.734227	0.846288	0.645791	0	0	0	0.794223	0	0.791162	0.675437	0.737185	0	0.879195	0.858109	0.940593	0	0	0.788263	0.792369	0.841701	0.841293	0.765539	0.794937	0.857642	0.899964	0.82263	0	0.818734	0	0	0	0.853104	0.849841	0.803325	0.671019	0	0.573416	0	0.742754	0	0	0.650531	0.677197	0	0.725188	0.789356	0.838118	0.814703	0.777417	0.725693	0.835555	0.81448	0.827969	0.910006
TCGA-06-0749-01A	0	0	0.759345	0.711601	0	0	0.892079	0.850076	0.862992	0	0	0.685807	0.714947	0	0	0	0.816931	0.879504	0.862914	0	0	0.868535	0.847886	0.864121	0	0	0.651426	0.785246	0	0	0	0.68331	0.811245	0	0	0.676725	0.746722	0.724304	0	0	0.644279	0.843087	0	0	0	0	0	0	0	0	0	0	0.748384	0	0	0.860513	0.796055	0.835449	0.659959	0.906438	0	0	0	0	0	0	0	0	0	0.863283	0.878697	0.877565	0.6949	0	0.83341	0	0	0	0	0.713741	0.775952	0.752995	0.807527	0.890776	0.899626	0.871135	0	0	0.73803	0.784124	0.791108	0.75833	0.782714	0.69206	0.77196	0.766099	0.675721	0.854864	0.869257	0.853873	0.624198	0	0.797764	0	0.717046	0.854024	0.882012	0.932767	0.933548	0	0	0	0.674116	0.60334	0.654036	0.80554	0.759726	0.755234	0.87449	0.8422	0.859289	0.849196	0.80365	0.794024	0.833115	0	0.83823	0.848169	0.850687	0.681762	0.689617	0.784024	0.776499	0.760493	0	0	0	0	0	0	0	0.826666	0.284246	0.766252	0	0	0	0.890273	0.770853	0.865147	0.789381	0	0	0	0	0	0	0.781502	0	0.901441	0	0	0	0	0	0	0.846374	0.761976	0.766436	0.74675	0.774656	0	0.771087	0.856412	0.75781	0.787612	0	0.802844	0.752566	0.63683	0.769662	0.840642	0.777339	0.846691	0.893538	0.796544	0	0.911279	0	0	0.862876	0.886203	0.856537	0.825803	0.797596	0	0.703896	0	0.776285	0	0	0.771392	0.710422	0	0.861866	0.940049	0.866749	0.854642	0.811332	0.849823	0.901835	0.862318	0.890091	0.906617
TCGA-06-0750-01A	0	0	0.798595	0.737357	0	0	0.795823	0.783248	0.864156	0	0	0.652746	0	0	0	0	0.610426	0.754438	0.811196	0	0	0.808029	0.706256	0.833546	0	0	0.577728	0	0	0	0	0	0	0	0	0	0	0	0	0	0	0	0	0	0	0	0	0	0	0	0	0	0	0	0	0	0.659561	0.719552	0.663036	0.940182	0	0	0	0	0	0	0	0	0	0.833924	0.854315	0.85124	0.721736	0	0.829979	0	0	0	0	0.78322	0.823465	0.750305	0.817164	0.921459	0.905913	0.923731	0	0	0.758249	0.85067	0.839006	0.863441	0.784071	0.775159	0.829482	0.756589	0	0.839846	0.867298	0.855279	0.608062	0	0.795008	0	0	0.730987	0.866541	0.939532	0.94191	0	0	0	0.630199	0.704001	0.753014	0.72193	0.737967	0.805441	0.887539	0.859353	0.809311	0.869711	0.798905	0.789741	0.748075	0	0.839512	0.858519	0.799097	0.701568	0.717924	0.773366	0.634646	0.782026	0	0	0	0	0	0	0	0.830641	0.274293	0.828116	0	0	0	0	0.749003	0	0.850533	0	0	0	0	0	0	0.727578	0	0.92259	0	0	0	0	0	0	0.801996	0.776824	0.795576	0.761744	0.76786	0	0.772216	0.848963	0	0.827536	0	0.792156	0.831938	0.656792	0.803947	0.843366	0.757218	0.870538	0.890377	0.807155	0	0.917888	0	0	0.866682	0.925361	0.881776	0.788937	0.748939	0	0.774264	0.678232	0.861019	0	0	0.840737	0.630243	0.779792	0.877057	0.940379	0.887387	0.844442	0.809005	0.829882	0.953616	0.906669	0.920936	0.940807
TCGA-06-0878-01A	0	0	0.674548	0.872111	0	0	0.846015	0.860123	0.888888	0	0	0	0	0	0	0	0.838152	0.844996	0.915404	0	0	0.830429	0.844702	0.904255	0	0	0	0	0	0	0	0	0	0	0	0	0	0	0	0	0	0	0	0	0	0	0	0	0	0	0	0	0	0	0	0	0	0.609332	0.612963	0.782755	0	0	0	0	0.990267	0.780409	0.897624	0	0	0.894061	0.908842	0.940113	0	0.796573	0.873512	0.812868	0	0	0	0	0	0.659436	0.776818	0.902662	0.893708	0.895313	0	0	0.841887	0.884997	0.892445	0.760335	0.848216	0.878822	0.904975	0.680529	0.682427	0.836422	0.87237	0.927573	0	0	0.822713	0	0	0	0.729493	0.915646	0.927895	0	0	0	0	0.616048	0.712087	0.498841	0	0	0.708294	0.824841	0.803888	0	0.719221	0.756523	0.775399	0	0.79794	0.824097	0.772058	0.683713	0.678895	0.783393	0.710949	0.795326	0	0	0	0	0	0	0	0.875702	0.50408	0.711982	0	0	0	0	0.721307	0	0.837097	0	0	0	0	0	0	0.582232	0	0.915547	0.803792	0.793605	0.736066	0	0	0	0.827433	0	0.841394	0.642407	0.777197	0	0.682904	0	0.829845	0	0	0.790521	0.855645	0.80796	0	0.820442	0.762774	0.814264	0.878318	0.786834	0	0.842023	0	0	0	0.894032	0.862963	0.826607	0.627792	0	0.822583	0.782099	0.813077	0	0	0.844755	0.571983	0.668546	0.865578	0.807049	0.888121	0.878912	0.839044	0.672108	0.893853	0.896761	0.903631	0.94267
TCGA-06-0882-01A	0.895906	0	0.68228	0.87907	0	0	0.876945	0.86593	0.877207	0	0	0.662317	0	0	0	0	0.871134	0.859733	0.891936	0	0	0.862149	0.879888	0.900722	0	0	0	0.685468	0	0	0	0.741031	0	0	0	0.614211	0.645624	0.736198	0	0	0	0	0	0	0	0	0	0	0	0	0	0	0	0	0	0.653485	0	0.720819	0.735952	0.880622	0	0	0	0	0.984667	0.876576	0.768479	0	0	0.896176	0.886463	0.909328	0	0.795879	0.896095	0	0	0	0	0.838721	0.7527	0.741125	0.739326	0.930196	0.902344	0.904544	0	0	0.775206	0.88783	0.806556	0.744747	0.789691	0.822806	0.814132	0.703657	0	0.829282	0.843385	0.908431	0	0	0.792185	0.775782	0	0.68657	0.770367	0.875198	0.923302	0	0	0	0	0	0.724484	0.834424	0	0.650421	0.829555	0.822349	0.809634	0	0.701794	0.765926	0.768304	0	0.827329	0.83001	0.791369	0.611479	0.697695	0.739456	0.679987	0.786456	0	0	0	0	0	0	0	0.852081	0.442823	0.722297	0	0	0	0	0.722592	0	0.835191	0	0	0	0	0	0	0.923029	0	0.881932	0.799922	0.889016	0.747263	0	0	0	0.808203	0	0.752051	0.669332	0.786119	0	0.66908	0.833691	0.8215	0	0	0.766264	0.733307	0.757477	0.781789	0.787542	0.715116	0.811215	0.828599	0.721494	0	0.822594	0	0	0	0.845416	0.900555	0.842047	0.748256	0.816011	0.888522	0.785084	0.860768	0	0	0.871635	0.541019	0.838245	0.889565	0.886682	0.930424	0.874945	0.873947	0.824972	0.906895	0.899616	0.907244	0.939563
TCGA-06-1804-01A	0.861209	0	0.626823	0.837107	0	0	0.950801	0.938951	0.95786	0	0	0.663661	0	0	0	0	0.911661	0.933726	0.943615	0	0	0.919745	0.949896	0.922821	0	0	0	0.648611	0	0	0	0.7621	0.788641	0	0	0	0.647717	0.707342	0	0	0	0	0	0	0	0	0	0	0	0	0	0	0	0	0	0	0	0.699287	0.592746	0.783667	0	0	0	0	0.990379	0	0.754625	0	0	0.939484	0.919931	0.932369	0	0.758494	0.853087	0	0	0	0	0	0	0.698124	0.759773	0.911488	0.884119	0.898606	0	0	0.851046	0.886266	0.864565	0.713407	0.850723	0.851324	0.888355	0.683583	0.660603	0.841781	0.864141	0.928617	0	0	0.820824	0.722779	0	0	0.780992	0.904488	0.905375	0	0	0	0	0	0	0.462761	0	0	0	0.7682	0.827837	0	0.68626	0.6975	0	0	0.7062	0.710119	0	0.58106	0.499076	0.669615	0.677094	0.863032	0	0	0	0	0	0	0	0.682593	0.630214	0.627736	0	0	0	0	0.791344	0	0.88755	0	0	0	0	0	0	0.970179	0	0	0.808724	0.790433	0.685559	0	0	0	0.542087	0	0.852179	0.68334	0	0	0.678855	0	0.793551	0	0	0.767863	0.760805	0.765353	0.832308	0.731908	0.775878	0.818016	0.840391	0.810246	0	0.843787	0	0	0	0.743286	0.786922	0.766614	0.615896	0	0	0.67645	0.715169	0	0	0.643261	0.664532	0.799556	0.749356	0.835944	0.812754	0.784102	0.762283	0.659401	0.825899	0.840318	0.847954	0.891088
TCGA-06-2557-01A	0.911678	0	0.674548	0.834516	0	0	0.870767	0.888739	0.908562	0	0	0.650301	0	0	0	0	0.816523	0.894085	0.906568	0	0	0.862033	0.871919	0.909416	0	0	0	0	0	0	0	0	0.803263	0	0	0	0.637768	0.731755	0	0	0	0	0	0	0	0	0	0	0	0	0	0	0	0	0	0	0	0.685304	0.542617	0.884474	0	0	0	0	0.982789	0	0.763591	0	0	0.913571	0.9189	0.938577	0	0.766639	0.907707	0	0	0	0	0	0	0.687574	0.701301	0.899194	0.900705	0.883954	0	0	0.828814	0.891585	0.902651	0.759782	0.793257	0.855551	0.884165	0.685098	0	0.846576	0.865541	0.941885	0	0	0.788429	0	0	0	0.782116	0.922623	0.932807	0	0	0	0	0	0.739351	0.741773	0	0	0.752384	0.808288	0.865817	0.673639	0.681122	0.747848	0.780895	0	0.847049	0.86758	0.810307	0.624003	0.656957	0.793926	0.717691	0.752515	0	0	0	0	0	0	0	0.850149	0.484335	0.692025	0	0	0	0	0.75058	0	0.838517	0	0	0	0	0	0	0.851116	0	0	0.742596	0.804562	0.699883	0	0	0	0.811078	0	0	0.722085	0.779576	0	0.714924	0.892279	0.731542	0	0	0.80199	0.790224	0.797645	0	0.810663	0.770633	0.789474	0.824973	0.779938	0	0.872814	0	0	0	0.818431	0.878011	0.775644	0.615447	0	0.652036	0	0.765385	0	0	0.754229	0.613804	0.87136	0.696022	0.771259	0.858947	0.835209	0.762668	0.663273	0.889473	0.878276	0.900296	0.932907
TCGA-06-2558-01A	0.938927	0	0.678472	0.874477	0	0	0.896282	0.904428	0.916809	0	0	0.704824	0	0	0	0	0.830868	0.89774	0.90981	0	0	0.891669	0.902925	0.937345	0	0	0.64011	0.71284	0	0	0	0.655313	0.840389	0	0	0.626998	0.722633	0.598421	0	0	0	0	0	0	0	0	0	0	0.845612	0	0	0	0	0	0	0	0	0.740437	0.786335	0.909442	0	0	0	0	0	0.893722	0.779717	0	0	0.928937	0.90526	0.94565	0	0.807856	0.887753	0	0	0	0	0	0	0.666407	0.793407	0.875444	0.905801	0.895168	0	0	0.797645	0.876185	0.845914	0.785191	0.786813	0.84285	0.883821	0.690432	0	0.819909	0.858035	0.939874	0	0	0.798329	0	0	0.635911	0.789731	0.906707	0.927187	0	0	0	0	0	0.681119	0.771852	0	0	0.582307	0.74566	0.830896	0.659948	0.701073	0.761513	0	0	0.75517	0.766143	0.827989	0.667415	0.622141	0.688203	0.638781	0.840157	0	0	0	0	0	0	0	0.7921	0.454158	0.63709	0	0	0	0	0.734207	0	0.893191	0	0	0	0	0	0	0.657351	0	0	0.788288	0.798445	0.737199	0	0	0	0.714329	0	0.84608	0.536603	0	0	0.684038	0	0.863661	0	0	0.690854	0.788112	0.790766	0	0.80875	0.786412	0.813414	0.879068	0.763541	0	0.871338	0	0	0	0.853104	0.84186	0.775028	0.812414	0	0.779838	0.660759	0.845039	0	0	0.862221	0.586908	0.722356	0.78616	0.823849	0.858281	0.842402	0.743045	0.647238	0.877787	0.89335	0.894937	0.938779
TCGA-06-2559-01A	0.910611	0	0.641384	0.854281	0	0	0.894993	0.912296	0.949812	0	0	0.712376	0	0	0	0	0.826653	0.896289	0.937413	0	0	0.900008	0.930926	0.952237	0	0	0.577385	0.786981	0	0	0	0.76258	0.715694	0	0	0	0.568754	0.623759	0	0	0	0	0	0	0	0	0	0	0.843803	0	0	0	0	0	0	0	0	0.614069	0.70423	0.910785	0	0	0	0	0	0.811783	0.89371	0.990857	0	0.946918	0.935149	0.952027	0	0	0.906554	0	0	0	0	0	0	0.694159	0.719248	0.879214	0.879864	0.899527	0	0	0.823659	0.858905	0.88093	0.497054	0.847454	0.905721	0.929418	0.537226	0	0.831994	0.877785	0.947622	0	0	0.831644	0	0	0	0.741543	0.920612	0.928996	0	0	0	0	0	0	0.496705	0	0	0	0.683371	0.783024	0	0.639329	0.75849	0	0	0.728663	0.771838	0.811972	0.568794	0.586757	0.710918	0.723513	0.878602	0	0	0	0	0	0	0	0.736841	0.691753	0.616844	0	0	0	0	0.761819	0	0.886548	0	0	0	0	0	0	0.835236	0	0	0.76643	0.760819	0.692339	0	0	0	0.58867	0	0	0.556697	0.794196	0	0.661892	0	0.864424	0	0	0.794332	0.59251	0.826802	0	0	0.715501	0.816984	0.837837	0.806653	0	0.839256	0	0	0	0.626092	0.776082	0.793746	0.649346	0	0	0	0.770085	0	0	0.806683	0.646028	0.741594	0.60712	0.687116	0.837403	0.793691	0.79699	0.727766	0.816154	0.82158	0.86244	0.919778
TCGA-06-2561-01A	0.829481	0	0.677178	0.857114	0	0	0.898324	0.920938	0.912813	0	0	0.652699	0	0	0	0	0.858425	0.864206	0.908421	0	0	0.879336	0.922227	0.930738	0	0	0	0.657874	0	0	0	0.750428	0.811453	0	0	0.605095	0.610722	0.692152	0	0	0	0	0	0	0	0	0	0	0	0	0	0	0	0	0	0	0	0.688591	0.567882	0.857323	0	0	0	0	0	0.857903	0.888193	0	0	0.917458	0.919769	0.923739	0	0.774237	0.878138	0.805461	0	0	0	0	0	0.648983	0.652435	0.911188	0.898559	0.89158	0	0	0.806934	0.891445	0.876636	0.760114	0.835884	0.862103	0.873766	0.681343	0.675952	0.850908	0.845688	0.935036	0	0	0.833564	0.75233	0	0	0.729645	0.897254	0.916153	0	0	0	0	0.611849	0.71011	0.785949	0	0.736549	0.76634	0.851557	0.859899	0	0.642928	0.738886	0.779252	0	0.812091	0.843138	0.764996	0.684025	0.61348	0.782123	0.642855	0.749307	0	0	0	0	0	0	0	0.710963	0.601994	0.660423	0	0	0	0	0.760913	0	0.846345	0	0	0	0	0	0	0.55927	0	0.906134	0.819258	0	0.717676	0	0	0	0.759927	0	0.768141	0.678546	0.775325	0	0.653555	0.861184	0.838746	0	0	0.801751	0.746593	0.749744	0.843612	0.774421	0.754774	0.863283	0.845261	0.717005	0	0.867607	0	0	0	0.80677	0.864869	0.868736	0.620292	0	0.773209	0.690458	0.849118	0	0	0.83865	0.539176	0.704973	0.820262	0.79743	0.897437	0.821887	0.806715	0.654685	0.851671	0.868652	0.871352	0.921967
TCGA-06-2562-01A	0.899156	0	0.690161	0.882257	0	0	0.82762	0.833361	0.896232	0	0	0.671357	0	0	0	0	0.829524	0.839409	0.891851	0	0	0.828268	0.82646	0.889643	0	0	0	0	0	0	0	0	0	0	0	0	0	0.771362	0	0	0	0	0	0	0	0	0	0	0	0	0	0	0	0	0	0	0	0.724294	0.593648	0.865516	0	0	0	0	0	0.888405	0.766809	0	0	0.86765	0.888068	0.929795	0	0.768808	0.916785	0.796113	0	0	0	0	0	0.73288	0.756375	0.919507	0.895715	0.907016	0	0	0.81925	0.87858	0.8776	0.773742	0.78321	0.843616	0.857171	0.707267	0	0.823	0.825771	0.928468	0	0	0.827944	0.798533	0	0	0.730757	0.893517	0.934232	0	0	0	0	0.614879	0.732578	0.83324	0	0.747989	0.795958	0.814901	0.839295	0	0.719645	0.75378	0.697028	0	0.798822	0.838078	0.81622	0.694067	0.696083	0.7661	0.637149	0.788614	0	0	0	0	0	0	0	0.808345	0.43287	0.764687	0	0	0	0	0.707152	0	0.845023	0	0	0	0	0	0	0.846617	0	0	0.807635	0	0.74642	0	0	0	0.826524	0	0.807778	0.679603	0.748322	0	0.661218	0	0.774271	0	0	0.692908	0.513047	0.742034	0	0.801158	0.785499	0.759142	0.844692	0.759482	0	0.828799	0	0	0	0.873558	0.899694	0.840786	0.770756	0	0.883598	0.819325	0.893565	0	0	0.896258	0.805333	0.838702	0.845506	0.853101	0.926446	0.888925	0.881571	0.643604	0.92212	0.909916	0.911064	0.952666
TCGA-06-2563-01A	0.838791	0	0.617842	0.857024	0	0	0.85527	0.881853	0.914665	0	0	0.674357	0	0	0	0	0.825751	0.906196	0.913973	0	0	0.870702	0.891902	0.914432	0	0	0	0	0	0	0	0	0.807538	0	0	0	0.657381	0.743384	0	0	0	0	0	0	0	0	0	0	0	0	0	0	0	0	0	0	0	0.71174	0.58124	0.843594	0	0	0	0	0	0	0.789212	0	0	0.854733	0.908939	0.939442	0	0.774718	0.901479	0	0	0	0	0	0	0.677405	0.721743	0.896037	0.878814	0.892889	0	0	0.797418	0.867455	0.892635	0.793865	0.824753	0.879468	0.916879	0.679818	0	0.833789	0.855166	0.940378	0	0	0.810592	0	0	0	0.735093	0.912511	0.934766	0	0	0	0	0	0.72569	0.829263	0	0	0.599465	0.727381	0.859534	0	0.735445	0.760497	0	0	0.782999	0.79153	0.786172	0.672965	0.691508	0.758867	0.607593	0.797559	0	0	0	0	0	0	0	0.858985	0.484335	0.702975	0	0	0	0	0.743072	0	0.824557	0	0	0	0	0	0	0.859233	0	0	0.794588	0.775354	0.692183	0	0	0	0.818458	0	0	0.680454	0.786321	0	0.649171	0	0.732774	0	0	0.704328	0.773718	0.821031	0	0.804329	0.785039	0.811734	0.839431	0.786087	0	0.847723	0	0	0	0.866186	0.861882	0.77308	0.811485	0	0.794373	0.751326	0.816646	0	0	0.762097	0.573362	0.741947	0.874982	0.875056	0.857815	0.849222	0.851347	0.759562	0.87259	0.889404	0.905049	0.942464
TCGA-06-2564-01A	0.851944	0	0.627783	0.846547	0	0	0.880595	0.918568	0.926025	0	0	0.577682	0	0	0	0	0.821359	0.865952	0.926813	0	0	0.870401	0.90915	0.925094	0	0	0	0	0	0	0	0	0.757576	0	0	0	0.604913	0.696843	0	0	0	0	0	0	0	0	0	0	0	0	0	0	0	0	0	0	0	0.669204	0.531666	0.867477	0	0.885547	0	0	0.943897	0.855468	0.885611	0	0	0.929597	0.912525	0.936509	0	0	0.894211	0	0	0	0	0	0	0	0.670476	0.873385	0.883747	0.895757	0	0	0.85353	0.88686	0.878546	0.797748	0.811071	0.883036	0.895707	0.672448	0	0.844468	0.847707	0.947206	0	0	0.806803	0.798795	0	0	0.722215	0.915814	0.921921	0	0	0	0	0	0.655084	0.531445	0	0	0	0.829173	0.837017	0	0.58141	0.735649	0	0	0.719024	0.778239	0.858897	0.564202	0.708653	0.735619	0.690685	0.872164	0	0	0	0	0	0	0	0.673151	0.734004	0.620584	0	0	0	0	0.74292	0	0.859874	0	0	0	0	0	0	0.902277	0	0	0.815328	0.772957	0.73119	0	0	0	0.774628	0	0	0.683969	0	0	0.652835	0	0.906615	0	0	0.79325	0.791339	0.813464	0	0.784915	0.768021	0.833609	0.863974	0.726565	0	0.845605	0	0	0	0.804752	0.85487	0.823632	0.617233	0	0.746771	0.779019	0.862241	0	0	0.845116	0.807404	0.834371	0.82093	0.807545	0.900551	0.862631	0.87602	0.651175	0.825061	0.887671	0.894327	0.930652
TCGA-06-2565-01A	0.874696	0	0.570938	0.836357	0	0	0.865695	0.858462	0.92626	0	0	0	0	0	0	0	0.820663	0.903127	0.915646	0	0	0.849234	0.912097	0.929124	0	0	0	0	0	0	0	0	0.796005	0	0	0	0.651691	0	0	0	0	0	0	0	0	0	0	0	0.77476	0	0	0	0	0	0	0	0	0.595323	0.568267	0.756449	0	0	0	0	0.948359	0.87703	0.78171	0	0	0.938516	0.941145	0.943036	0	0.794074	0.874712	0.765319	0	0	0	0	0	0.698289	0.711476	0.912041	0.896661	0.889206	0	0	0.849509	0.878555	0.880738	0.746343	0.867354	0.887958	0.913246	0.688155	0	0.862715	0.879074	0.949621	0	0	0.847972	0.78701	0	0	0.746478	0.914836	0.923006	0	0	0	0	0	0.658261	0.518153	0	0	0	0.762449	0.879545	0	0.647128	0.752833	0	0	0.718511	0.714153	0.814672	0.577493	0.733306	0.716038	0.695646	0.844347	0	0	0	0	0	0	0	0.68196	0.686496	0.684426	0	0	0	0	0.733215	0	0.852944	0	0	0	0	0	0	0.970733	0	0	0.767846	0.74888	0.677781	0	0	0	0.759064	0	0	0.642015	0	0	0.600859	0	0.861077	0	0	0.784839	0.774757	0.855718	0	0.819786	0.810926	0.790253	0.865593	0.77345	0	0.853176	0	0	0	0.805927	0.852214	0.846339	0.669366	0	0.771717	0.727557	0.883372	0	0	0.871663	0.562578	0.698452	0.790916	0.825799	0.860433	0.831723	0.81684	0.677078	0.840219	0.871347	0.89364	0.935623
TCGA-06-2567-01A	0	0	0.705127	0.859084	0	0	0.874551	0.88806	0.91902	0	0	0.639327	0	0	0	0	0.832744	0.892182	0.905805	0	0	0.854545	0.909303	0.921481	0	0	0	0	0	0	0	0	0	0	0	0	0	0.760647	0	0	0	0	0	0	0	0	0	0	0	0	0	0	0	0	0	0	0	0.709973	0.606571	0.798376	0	0	0	0	0	0	0.800562	0	0	0.850585	0.936206	0.934224	0	0.798825	0.870375	0	0	0	0	0	0	0.636056	0.791434	0.914055	0.913498	0.905627	0	0	0.798904	0.877481	0.841891	0.818573	0.82578	0.838846	0.859699	0.582187	0.665971	0.834962	0.87712	0.927078	0	0	0.779498	0	0	0	0.796611	0.913605	0.931356	0	0	0	0	0	0.777862	0.686305	0	0	0.850692	0.840205	0.874593	0.62472	0.776741	0.789301	0.812512	0	0.827546	0.850088	0.835279	0.669818	0.665199	0.82793	0.697909	0.775865	0	0	0	0	0	0	0	0.841126	0.4161	0.741714	0	0	0	0	0.716784	0	0.86947	0	0	0	0	0	0	0.660825	0	0.901555	0.816069	0	0.718657	0	0	0	0.839407	0	0	0.713979	0.778717	0	0.912107	0.889183	0.731045	0	0	0.653702	0.833754	0.789674	0	0.804079	0.75728	0.85545	0.861995	0	0	0.845731	0	0	0	0.880787	0.838045	0.762099	0.631751	0	0.553728	0.679734	0.695483	0	0	0.780866	0.657945	0.798159	0.713453	0.8017	0.855003	0.846185	0.741335	0.760376	0.824809	0.864888	0.883464	0.921445
TCGA-06-2569-01A	0	0	0.916646	0.836786	0	0	0.680115	0.666391	0.802252	0	0	0	0	0	0	0	0.65663	0.629261	0.678145	0	0	0	0	0.784668	0	0	0	0	0	0	0	0	0	0	0	0	0	0	0	0	0	0	0	0	0	0	0	0	0	0	0	0	0	0	0	0	0	0	0.71098	0.834614	0	0	0	0	0	0	0	0	0	0.724446	0.877005	0.883377	0	0	0	0	0	0	0	0	0	0.782993	0.80149	0.909385	0.952051	0.941556	0	0	0.950485	0.970242	0.98131	0.738581	0.988044	0.98258	0.984298	0.67227	0	0.878998	0.933794	0.961675	0.658625	0.670753	0.948369	0.943554	0.703833	0	0.911807	0.963154	0.953206	0	0	0	0	0	0	0.55457	0	0	0	0	0	0	0.558451	0.588704	0	0	0.633317	0	0	0	0	0.586523	0.61821	0	0	0	0	0	0	0	0	0.749857	0.716899	0.873599	0	0	0	0	0.791344	0	0.77531	0	0	0	0	0	0	0.620379	0	0	0.790734	0	0	0	0	0	0.534416	0	0	0.429123	0	0	0.783751	0	0	0	0	0	0.632276	0.717921	0	0	0	0.77595	0.842893	0	0	0.867778	0	0	0	0.656919	0.766759	0.755693	0.709319	0	0	0	0.790191	0	0	0.706839	0.774575	0	0	0	0.655198	0	0.7203	0.707175	0.800584	0.777473	0.810739	0.885465
TCGA-06-2570-01A	0.849841	0	0.667026	0.834952	0	0	0.921624	0.932379	0.940926	0	0	0.702082	0	0	0	0	0.873425	0.92321	0.907749	0	0	0.919629	0.923988	0.934202	0	0	0.669688	0.570054	0	0	0	0.641016	0.923026	0	0	0.54322	0.696319	0.61282	0	0	0	0	0	0	0	0	0	0	0.726767	0	0	0	0	0	0	0	0	0.725829	0.788435	0.811727	0	0	0	0.946862	0.952683	0.797104	0.914121	0	0	0.907797	0.946542	0.956177	0	0.795879	0.906563	0	0	0	0	0	0	0	0.805082	0.901252	0.882519	0.887885	0	0	0.814656	0.893177	0.883566	0.777254	0.833243	0.84743	0.903411	0.559116	0	0.842633	0.847656	0.938617	0	0	0.810127	0	0	0	0.750114	0.8981	0.92146	0	0	0	0	0	0	0.508929	0	0	0.65918	0.792075	0.812051	0	0.648565	0.740591	0	0	0.737024	0.748575	0.850436	0.635223	0.620924	0.691696	0.7034	0	0	0	0	0	0	0	0	0.726089	0.612735	0.611407	0	0	0	0	0.777547	0	0.848159	0	0	0	0	0	0	0.855039	0	0	0.792904	0.750369	0.720712	0	0	0	0.517165	0	0	0.605624	0	0	0.672834	0	0.863113	0	0	0.709889	0.836275	0.791117	0	0.825461	0.586524	0.806026	0.836975	0.799656	0	0.884679	0	0	0	0.862559	0.831942	0.777506	0.605078	0	0.642767	0.660961	0.755824	0	0	0.823427	0.617104	0.727477	0.786596	0.733017	0.842451	0.809969	0.720958	0.666265	0.810757	0.872802	0.866816	0.918189
TCGA-06-5408-01A	0.90147	0	0.615758	0.839223	0	0	0.874136	0.912394	0.935058	0	0	0.691315	0	0	0	0	0.833416	0.894192	0.933469	0	0	0.893622	0.91796	0.942078	0	0	0.583653	0	0	0	0	0	0.827005	0	0	0	0.636737	0.708669	0	0	0	0	0	0	0	0	0	0	0	0	0	0	0	0	0	0	0	0.733443	0.558598	0.837659	0	0	0	0	0	0	0.83189	0	0	0.89833	0.888466	0.945572	0	0.787305	0.888815	0	0	0	0	0	0	0.660531	0.792906	0.905907	0.887238	0.904634	0	0	0.834263	0.884991	0.895131	0.762409	0.836972	0.885852	0.912389	0.689548	0	0.862872	0.893247	0.941738	0	0	0.80334	0.799839	0	0	0.787649	0.93637	0.935182	0	0	0	0	0	0.748199	0.872252	0	0	0.625563	0.779587	0.854496	0	0.725086	0.752313	0	0	0.724082	0.760171	0.818234	0.577197	0.731226	0.736958	0.616179	0.838569	0	0	0	0	0	0	0	0.794617	0.445182	0.679083	0	0	0	0	0.707152	0	0.803524	0	0	0	0	0	0	0.610962	0	0	0.76281	0.775236	0.691712	0	0	0	0.802779	0	0	0.72057	0.782531	0	0.700916	0.889183	0.816312	0	0	0.715387	0.828318	0.813667	0	0.818572	0.784739	0.781799	0.869348	0	0	0.874527	0	0	0	0.851203	0.856669	0.799273	0.652942	0	0.610617	0	0.746224	0	0	0.650983	0.647809	0.819857	0.616457	0.675359	0.814602	0.754125	0.805315	0.725557	0.839732	0.821902	0.854219	0.90924
TCGA-06-5410-01A	0	0	0.878561	0.812792	0	0	0.666575	0.613022	0.832957	0	0	0.624763	0	0	0	0	0	0.725499	0.762309	0	0	0.733597	0	0.803178	0	0	0	0	0	0	0	0	0	0	0	0	0	0	0	0	0	0	0	0	0	0	0	0	0	0	0	0	0	0	0	0	0	0.619206	0.681428	0.832681	0	0	0	0	0	0	0.849614	0	0	0.88174	0.849606	0.889276	0	0	0.846421	0	0	0	0	0.877499	0.788533	0.679824	0.692948	0.883112	0.873687	0.899827	0	0	0.73898	0.835739	0.766179	0.861593	0.753071	0.767497	0.780046	0.641621	0	0.760405	0.849521	0.840526	0	0	0.750767	0	0	0	0.774786	0.908369	0.916124	0	0	0	0	0.591753	0.710812	0.782651	0.810693	0.874543	0.867272	0.831093	0.753378	0.737695	0.757989	0.811336	0.86543	0.810486	0.932802	0.945036	0.864554	0.707136	0.649929	0.819787	0.753958	0.71895	0	0	0	0	0	0	0	0.809864	0.34826	0.849494	0	0	0	0	0.761302	0	0.806605	0	0	0	0	0	0	0.732099	0	0.916258	0	0	0	0	0	0	0.735223	0	0.820433	0.687418	0.773646	0	0.819278	0	0	0	0	0.722055	0.557371	0.726017	0	0	0.717831	0.817004	0.890563	0.778029	0	0.868831	0	0	0.846341	0.89853	0.901536	0.834903	0.7338	0.789003	0.87001	0.808151	0.910775	0.90788	0.855909	0.868474	0.790258	0.826207	0.868072	0.957857	0.939562	0.882373	0.880853	0.871454	0.941714	0.921607	0.939756	0.964334
TCGA-06-5411-01A	0.934312	0	0.728496	0.705644	0	0	0.883448	0.86239	0.88654	0.606747	0	0.865351	0.851598	0	0	0	0.87201	0.887944	0.856586	0	0	0.872795	0.877218	0.890438	0.693015	0.599718	0.889642	0.896463	0.915799	0	0	0.972123	0.923105	0	0.723187	0.843254	0.870324	0.519579	0	0.838108	0.723548	0.850576	0	0	0	0	0.96053	0	0.766232	0	0	0	0.935615	0	0.868302	0.879111	0.933569	0.910186	0.816118	0.897849	0	0	0	0	0	0.826833	0.844287	0	0	0.833521	0.853873	0.888102	0.746494	0.804311	0.83172	0	0	0	0	0.832162	0.754619	0.744022	0.82022	0.861786	0.859397	0.869816	0	0	0.665729	0.809313	0.794291	0.701808	0.752703	0.728411	0.774263	0.75685	0.680538	0.814213	0.839166	0.860166	0	0	0.763787	0	0.685156	0.738816	0.793196	0.889974	0.907268	0	0	0	0	0.472794	0.671693	0.853971	0	0.734106	0.768241	0.707888	0.81142	0	0.71294	0.762137	0.608162	0	0.766706	0.769461	0.802366	0.662721	0.730198	0.730579	0.642855	0.842966	0	0	0	0	0	0	0	0.808743	0.353581	0.649315	0	0	0	0	0.747841	0	0.786498	0	0	0	0	0	0	0.703726	0	0	0.820687	0	0.762841	0	0	0	0.791016	0	0.826116	0.677476	0	0	0.725109	0.8858	0.834626	0	0	0.706135	0.545225	0.649956	0.834524	0	0.722458	0.808602	0.873606	0.744915	0	0.87094	0	0	0	0.863805	0.835529	0.807134	0.813488	0	0.744178	0	0.69456	0	0	0.767336	0.669596	0.804876	0.830392	0.835411	0.862635	0.823958	0.794821	0.729862	0.895533	0.847882	0.879797	0.913958
TCGA-06-5412-01A	0	0	0.805472	0.788478	0	0	0.672732	0.737693	0.852016	0	0	0	0	0	0	0	0.658385	0.784634	0.816231	0	0	0.74088	0.639657	0.788084	0	0	0	0	0	0	0	0	0	0	0	0	0	0	0	0	0	0	0	0	0	0	0	0	0	0	0	0	0	0	0	0	0	0.656603	0.668207	0.884257	0	0	0	0	0	0	0.842226	0	0	0.867405	0.841509	0.880106	0	0.80357	0.856305	0	0	0	0	0.898747	0.780839	0.694417	0.78228	0.905702	0.909683	0.905273	0	0	0.748722	0.848681	0.830613	0.861532	0.78231	0.779566	0.815774	0.652375	0	0.808545	0.842848	0.896442	0	0	0.768293	0	0	0	0.783184	0.910473	0.921108	0	0	0	0	0	0.59798	0.790785	0	0.665292	0.889225	0.836903	0.807161	0	0.724771	0.779782	0.808178	0.698522	0.86777	0.909912	0.885876	0.687947	0.67753	0.804898	0.705085	0.726963	0	0	0	0	0	0	0	0.815922	0.336812	0.827043	0	0	0	0	0.737614	0	0.851298	0	0	0	0	0	0	0.716655	0	0	0	0	0	0	0	0	0.810451	0	0.848882	0.537507	0.787423	0	0.757011	0.88402	0.767648	0	0	0.731273	0.765595	0.699893	0.805302	0	0.798219	0.803986	0.888238	0.727308	0	0.879447	0	0	0.855666	0.866231	0.907017	0.819119	0.71755	0.772447	0.886031	0.838086	0.939499	0	0	0.891203	0.775487	0.832464	0.910183	0.950327	0.946944	0.909056	0.883364	0.853425	0.957654	0.927104	0.940514	0.95912
TCGA-06-5413-01A	0	0	0.725407	0.85326	0	0	0.850248	0.862869	0.903902	0	0	0.691102	0	0	0	0	0.827898	0.861631	0.910453	0	0	0.839933	0.879651	0.912525	0	0	0.562779	0	0	0	0	0	0	0	0	0	0.645467	0.735169	0	0	0	0	0	0	0	0	0	0	0	0	0	0	0	0	0	0	0	0.679651	0.570922	0.88862	0	0	0	0	0	0	0.827602	0	0	0.875722	0.906734	0.941742	0	0.813529	0.881437	0	0	0	0	0	0.776539	0.738031	0.737148	0.886906	0.924861	0.900536	0	0	0.824315	0.882246	0.88965	0.809564	0.776511	0.857965	0.862469	0.686945	0	0.841231	0.916495	0.938475	0	0	0.81512	0	0	0	0.813311	0.930925	0.947378	0	0	0	0	0	0.767038	0.800499	0	0	0.795264	0.74174	0.871576	0.651169	0.700985	0.774172	0.70535	0	0.824514	0.804763	0.806356	0.678085	0.691167	0.76767	0.693848	0.768274	0	0	0	0	0	0	0	0.842009	0.363535	0.720691	0	0	0	0	0.694997	0	0.874767	0	0	0	0	0	0	0.659966	0	0	0.766714	0	0.718168	0	0	0	0.776246	0	0	0.648923	0.765339	0	0.67588	0.85035	0.831479	0	0	0.666683	0.769462	0.797406	0	0	0.783553	0.846057	0.856104	0.799922	0	0.859515	0	0	0	0.857855	0.851753	0.787723	0.614089	0	0.756048	0.691563	0.840231	0	0	0.815957	0.649911	0.759887	0.792162	0.805842	0.839133	0.847743	0.755554	0.756138	0.893269	0.87575	0.892945	0.94114
TCGA-06-5414-01A	0.918909	0	0.663456	0.849663	0	0	0.845093	0.855647	0.896886	0	0	0	0	0	0	0	0.823713	0.880117	0.903834	0	0	0.830777	0.868757	0.894533	0	0	0	0	0	0	0	0	0	0	0	0	0	0.784952	0	0	0	0	0	0	0	0	0	0	0	0	0	0	0	0	0	0	0	0.685434	0.585546	0.885873	0	0	0	0	0	0	0.777859	0	0	0.896832	0.90615	0.939449	0	0	0.890534	0.820184	0	0	0	0	0	0.659068	0.71238	0.890748	0.884883	0.880259	0	0	0.831209	0.874167	0.871176	0.781725	0.784772	0.866032	0.89037	0.696394	0	0.817809	0.880481	0.930338	0	0	0.726536	0	0	0	0.757713	0.90562	0.933926	0	0	0	0	0.61887	0.698578	0.873636	0	0	0.835032	0.830207	0.841333	0	0.719856	0.799343	0.789344	0	0.817004	0.824529	0.765476	0.694892	0.669342	0.811938	0.705143	0.772398	0	0	0	0	0	0	0	0.868548	0.462481	0.750877	0	0	0	0	0.724224	0	0.832933	0	0	0	0	0	0	0.609647	0	0	0.787579	0	0.720951	0	0	0	0.812035	0	0.820433	0.642505	0.752621	0	0.671595	0	0.834817	0	0	0.693449	0.788416	0.741876	0	0.804079	0.809106	0.83632	0.866744	0.76023	0	0.847518	0	0	0	0.87507	0.869124	0.800264	0.623687	0	0.841088	0.783997	0.831705	0	0	0.85933	0.561059	0.702009	0.845938	0.897406	0.885301	0.868286	0.848664	0.668331	0.872162	0.898912	0.913198	0.945575
TCGA-06-5415-01A	0.869502	0	0.614703	0.844858	0	0	0.897304	0.920319	0.912647	0	0	0.647835	0	0	0	0	0.850307	0.903838	0.921458	0	0	0.899944	0.91528	0.944696	0	0	0.563919	0.666692	0	0	0	0.729449	0.799633	0	0	0.577844	0.642918	0.683371	0	0	0	0	0	0	0	0	0	0	0	0	0	0	0	0	0	0	0	0.665649	0.530001	0.85504	0	0.887885	0	0	0	0.814155	0.791813	0	0	0.946235	0.919857	0.955968	0	0.792548	0.917696	0	0	0	0	0	0	0.64467	0.7864	0.893751	0.894543	0.900101	0	0	0.79557	0.867141	0.884608	0.758443	0.809654	0.850505	0.883909	0.599421	0	0.837008	0.906915	0.907277	0	0	0.797831	0.794611	0	0.696826	0.805056	0.915378	0.928188	0	0	0	0	0	0.740085	0.747194	0	0	0.558077	0.742998	0.838656	0.678131	0.704067	0.770794	0	0	0.707124	0.70412	0.771304	0.587514	0.721939	0.654249	0.655104	0.816628	0	0	0	0	0	0	0	0.842447	0.440415	0.676785	0	0	0	0	0.731541	0	0.874005	0	0	0	0	0	0	0.858278	0	0	0.780493	0.79471	0.708281	0	0	0	0.809675	0	0	0.736988	0.78064	0	0.921328	0.870802	0.810386	0	0	0.780188	0.830453	0.788307	0.835853	0.779631	0.799926	0.82473	0.864091	0.775106	0	0.89212	0	0	0	0.828418	0.87257	0.821002	0.813335	0	0.695856	0	0.80284	0	0	0.786721	0.649215	0.759282	0.764611	0.802999	0.858566	0.808937	0.763099	0.656599	0.867659	0.868877	0.870079	0.939476
TCGA-06-5416-01A	0.909537	0	0.660526	0.843449	0	0	0.888311	0.890642	0.938909	0	0	0.603002	0.727804	0	0	0	0.820367	0.900668	0.92053	0	0	0.895102	0.893429	0.950618	0	0	0.595896	0.733471	0	0	0	0.687026	0.87566	0	0	0.629559	0.650137	0.61786	0	0	0	0	0	0	0	0	0	0	0.743389	0	0	0	0	0	0	0.622945	0	0.739205	0.784558	0.885766	0	0	0	0	0	0	0	0	0	0.901599	0.924879	0.957214	0	0.771679	0.894947	0	0	0	0	0	0	0.740482	0.558662	0.898769	0.917652	0.899431	0	0	0.799807	0.860859	0.858372	0.773549	0.809987	0.855588	0.9	0.75711	0.666057	0.86317	0.869746	0.928053	0	0	0.821355	0	0	0.686156	0.821488	0.930306	0.949563	0	0	0	0	0.66689	0.664506	0.823217	0	0	0.53129	0.728069	0.850593	0.665117	0.771016	0.775388	0.64201	0	0.732776	0.781261	0.823362	0.655257	0.735505	0.772922	0.667505	0.846014	0	0	0	0	0	0	0	0.856147	0.324089	0.708101	0	0	0	0	0.74652	0	0.845166	0	0	0	0	0	0	0.860494	0	0	0.74707	0.785554	0.705968	0	0	0	0.819484	0	0	0.711675	0.763625	0	0.706234	0.866268	0.888454	0	0	0.639778	0.744792	0.801987	0	0.838603	0.780001	0.851786	0.869985	0	0	0.853332	0	0	0	0.834484	0.785023	0.76653	0.687757	0	0.549875	0	0.71879	0	0	0.741016	0.733589	0	0.602755	0.701537	0.833292	0.727107	0.714715	0.723021	0.771079	0.795872	0.842879	0.909793
TCGA-06-5417-01A	0.845969	0	0.623899	0.866737	0	0	0.900098	0.926611	0.973098	0	0	0.713158	0	0	0	0	0.878607	0.913223	0.988944	0	0	0.920337	0.941344	0.972581	0	0	0	0.656956	0	0	0	0.751494	0.68723	0	0	0	0.602557	0.580769	0	0	0	0	0	0	0	0	0	0	0.777976	0	0	0	0	0	0	0	0	0.466737	0.695579	0.799059	0	0	0	0	0	0.827706	0.899595	0	0	0.960417	0.950184	0.951478	0	0	0.825552	0.820274	0	0	0	0	0	0	0.722108	0.840637	0.854511	0.858182	0	0	0.823443	0.838564	0.878399	0.675831	0.832744	0.902455	0.943667	0.547785	0	0.835089	0.908826	0.954787	0	0	0.797296	0	0	0	0.721442	0.918705	0.916596	0	0	0	0	0	0.711278	0.61302	0	0	0	0.681215	0.811673	0	0.645583	0.779782	0	0	0.666711	0.73855	0.706611	0.621511	0.49087	0.791668	0.754439	0.855721	0	0	0	0	0	0	0	0.732799	0	0.616844	0	0	0	0	0.786275	0	0.862858	0	0	0	0	0	0	0.83601	0	0	0.75739	0.756838	0.664216	0	0	0.872303	0.792345	0	0	0.607631	0	0	0.649912	0	0.843904	0	0	0.767399	0.667504	0.80579	0	0	0.753849	0.798995	0.862813	0	0	0.814284	0	0	0	0.680462	0.787966	0.769308	0.79943	0	0	0	0.698572	0	0	0	0.732095	0.781304	0.714546	0	0.731206	0.722325	0.719118	0	0	0.749173	0.792126	0.879295
TCGA-06-5418-01A	0	0	0.678472	0.868391	0	0	0.856986	0.852573	0.892426	0	0	0.657931	0	0	0	0	0.819795	0.862543	0.907223	0	0	0.835799	0.860717	0.906761	0	0	0.579751	0	0	0	0	0	0	0	0	0	0	0.75035	0	0	0	0	0	0	0	0	0	0	0	0	0	0	0	0	0	0	0	0.737956	0.566718	0.870082	0	0	0	0	0	0	0.808053	0	0	0.912841	0.909248	0.928139	0	0	0.88557	0	0	0	0	0	0.792735	0.687021	0.777669	0.918376	0.907242	0.890835	0	0	0.875347	0.875165	0.8831	0.756571	0.798479	0.845857	0.886401	0.685098	0	0.841226	0.887298	0.930472	0	0	0.776067	0	0	0	0.795923	0.910659	0.946269	0	0	0	0	0.569814	0.674797	0.84406	0	0	0.848504	0.823869	0.857853	0.669768	0.762049	0.792717	0.755287	0	0.820961	0.845309	0.834739	0.697394	0.680813	0.830887	0.676551	0.709948	0	0	0	0	0	0	0	0.867122	0.399962	0.744403	0	0	0	0	0.727593	0	0.826262	0	0	0	0	0	0	0.630213	0	0	0.761776	0	0.735442	0	0	0	0.842127	0	0	0.720824	0.755574	0	0.687379	0.870097	0.757713	0	0	0.697679	0.509136	0.745434	0	0.814512	0.772598	0.857308	0.889666	0.846963	0	0.889249	0	0	0	0.877448	0.885307	0.790335	0.632911	0	0.55278	0	0.778918	0	0	0.76186	0.639749	0.743351	0.70257	0.761699	0.862778	0.79631	0.781714	0.730637	0.848746	0.877188	0.893242	0.93717
TCGA-06-5856-01A	0.847056	0	0.6705	0.829388	0	0	0.885643	0.894851	0.925253	0	0	0.676972	0	0	0	0	0.823219	0.896636	0.934721	0	0	0.886514	0.912151	0.946441	0	0	0	0.677701	0	0	0	0.774284	0	0	0	0	0.632492	0.67761	0	0	0	0	0	0	0	0	0	0	0	0	0	0	0	0	0	0	0	0.711707	0.595724	0.838226	0	0.881808	0	0	0	0	0.798863	0	0	0.903676	0.934464	0.947833	0	0.758909	0.904236	0	0	0	0	0	0	0.692947	0.785029	0.892102	0.913455	0.910766	0	0	0.804503	0.884582	0.863033	0.83489	0.80012	0.867072	0.913122	0.691211	0	0.808351	0.863925	0.923043	0	0	0.80395	0	0	0	0.796216	0.904599	0.936396	0	0	0	0	0	0.672304	0.834941	0	0	0.573477	0.7245	0.807359	0.674442	0.706979	0.768845	0.657795	0	0.744446	0.769344	0.796623	0.600109	0.727345	0.710918	0.61864	0.844499	0	0	0	0	0	0	0	0.850375	0.421967	0.695255	0	0	0	0	0.720937	0	0.856678	0	0	0	0	0	0	0.643824	0	0	0.782244	0.804195	0.705968	0	0	0	0.845545	0	0	0.672505	0.763995	0	0.736413	0.868794	0.801553	0	0	0.704084	0.746033	0.771564	0	0.785944	0.742303	0.821572	0.844578	0.775434	0	0.880938	0	0	0	0.813048	0.860088	0.814519	0.586878	0	0.734099	0	0.828226	0	0	0.811397	0.612843	0.762867	0.802426	0.807709	0.826989	0.821007	0.734444	0.660838	0.859749	0.876191	0.879955	0.936368
TCGA-06-5858-01A	0.855647	0	0.612567	0.838487	0	0	0.858283	0.903595	0.917523	0	0	0	0	0	0	0	0.836405	0.87751	0.906652	0	0	0.863006	0.899358	0.931617	0	0	0	0	0	0	0	0	0.822177	0	0	0	0	0.720082	0	0	0	0	0	0	0	0	0	0	0	0	0	0	0	0	0	0	0	0.612028	0.607621	0.746513	0	0	0	0	0.998107	0.795044	0.740115	0	0	0.939284	0.925186	0.966235	0	0	0.888286	0	0	0	0	0	0	0.701856	0.782077	0.89885	0.876003	0.901208	0	0	0.832052	0.890393	0.873173	0.758779	0.86686	0.872498	0.91131	0.672329	0	0.847387	0.850421	0.94727	0	0	0.826551	0	0	0	0.732329	0.914434	0.927139	0	0	0	0	0	0.66582	0.499893	0	0	0	0.792641	0.785139	0	0.638049	0.758324	0	0	0.786838	0.790195	0.823779	0.625306	0.684356	0.780231	0.630323	0.875305	0	0	0	0	0	0	0	0.812135	0.591447	0.663048	0	0	0	0	0.751431	0	0.826431	0	0	0	0	0	0.86746	0.92922	0	0	0.785306	0.743507	0.80137	0	0	0	0.829955	0	0	0.54104	0.772626	0	0.649912	0	0.894898	0	0	0.695056	0.779641	0.838724	0	0	0.768736	0.787844	0.831653	0.75759	0	0.873042	0	0	0	0.792793	0.841809	0.856451	0.570636	0	0.779074	0.778427	0.841212	0	0	0.790532	0.802064	0.658027	0.736441	0.621509	0.857171	0.841441	0.866882	0.683271	0.85277	0.892318	0.88784	0.93336
TCGA-06-5859-01A	0.893338	0	0.688979	0.827551	0	0	0.920495	0.925733	0.954417	0	0	0.689352	0	0	0	0	0.850529	0.91648	0.953664	0	0	0.899856	0.937893	0.944352	0	0	0	0.751902	0	0	0	0	0	0	0	0	0	0.708669	0	0	0	0	0	0	0	0	0	0	0	0	0	0	0	0	0	0	0	0.648726	0.590608	0.869096	0	0.879053	0	0	0	0	0.761851	0	0	0.91049	0.916081	0.935984	0	0	0.882826	0	0	0	0	0	0	0.660773	0.78167	0.872831	0.893931	0.891646	0	0	0.820446	0.850259	0.872965	0.788375	0.814675	0.853935	0.871472	0.528493	0	0.86349	0.864184	0.923503	0	0	0.800554	0	0	0	0.743658	0.928614	0.932357	0	0	0	0	0	0.707006	0.771515	0	0	0.541795	0.752474	0.865894	0.662431	0.715364	0.787019	0.612028	0	0.789267	0.809094	0.80936	0.64816	0.647692	0.817291	0.687274	0.774543	0	0	0	0	0	0	0	0.865872	0.487604	0.639635	0	0	0	0	0.754361	0	0.866116	0	0	0	0	0	0	0.855449	0	0.888896	0.745882	0.805383	0.714425	0	0	0	0.808696	0	0	0.671579	0.80595	0	0.662563	0.859271	0.880139	0	0	0.768456	0.780543	0.807718	0	0.801158	0.785888	0.833394	0.868762	0.804366	0	0.89108	0	0	0	0.851203	0.77535	0.770608	0.70854	0	0	0	0.767891	0	0	0.691847	0.722146	0.812468	0.605271	0.663927	0.790884	0.736101	0.712119	0.556968	0.819793	0.808996	0.831053	0.889662
TCGA-08-0386-01A	0.899593	0	0.654457	0.851475	0	0	0.913489	0.918978	0.946186	0	0	0.679127	0	0	0	0	0.845127	0.894989	0.938733	0	0	0.898209	0.927842	0.946726	0	0	0	0.66548	0	0	0	0	0.795766	0	0	0	0.607209	0.707675	0	0	0	0	0	0	0	0	0	0	0	0	0	0	0	0	0	0	0	0.687027	0.554722	0.84581	0	0.869861	0	0	0	0	0.763783	0	0	0.853973	0.923643	0.943726	0	0	0.894385	0	0	0	0	0	0	0.67419	0.765477	0.907715	0.906686	0.907145	0	0	0.78823	0.860129	0.875459	0.780829	0.797482	0.858319	0.909623	0.665978	0.680318	0.837086	0.877748	0.951965	0	0	0.781347	0	0	0	0.774816	0.920277	0.935815	0	0	0	0	0	0.748947	0.753857	0	0	0.620602	0.771579	0.863684	0	0.705681	0.771845	0	0	0.695222	0.728529	0.794637	0.57915	0.561143	0.728062	0.624995	0.857245	0	0	0	0	0	0	0	0.845139	0.477504	0.677709	0	0	0	0	0.722592	0	0.907487	0	0	0	0	0	0	0.828539	0	0	0.786388	0.776417	0.68337	0	0	0	0.816786	0	0.850212	0.735662	0.789596	0	0.648425	0	0.890664	0	0	0.775321	0.821762	0.83156	0	0.771314	0.775929	0.787818	0.86147	0.790786	0	0.854149	0	0	0	0.81939	0.780605	0.798454	0.610383	0	0.63946	0.678568	0.704889	0	0	0.629543	0.667835	0.791826	0.737754	0.821395	0.797313	0.775396	0.725867	0.681285	0.821027	0.836005	0.857004	0.914404
TCGA-12-0616-01A	0	0	0.683524	0.839118	0	0	0.858919	0.860816	0.923897	0	0	0.657081	0	0	0	0	0.826442	0.888689	0.910347	0	0	0.883446	0.897542	0.93617	0	0	0.502738	0	0	0	0	0	0	0	0	0.625225	0	0.690995	0	0	0	0	0	0	0	0	0	0	0	0	0	0	0	0	0	0	0	0.7301	0.532762	0.916788	0	0	0	0	0	0	0	0	0	0.85772	0.902334	0.9412	0.744031	0.790584	0.909704	0	0	0	0	0	0	0.715374	0.563886	0.887362	0.910133	0.910075	0	0	0.802422	0.871651	0.859522	0.772332	0.82392	0.839012	0.89726	0.723958	0	0.841966	0.895093	0.930565	0	0	0.824814	0	0	0	0.865766	0.944464	0.962144	0	0	0	0.710917	0.615706	0.703232	0.827469	0	0	0.67699	0.791425	0.895454	0.730466	0.792741	0.749148	0.600877	0	0.801262	0.797082	0.8275	0.667312	0.698333	0.815883	0.675692	0.803611	0	0	0	0	0	0	0	0.765101	0.324089	0.750877	0	0	0	0	0.71869	0	0.856806	0	0	0	0	0	0	0.710648	0	0	0.758005	0.805656	0.80992	0	0	0	0.812748	0	0	0.705204	0.768924	0	0.719694	0.84528	0.81855	0	0	0.710578	0.844822	0.771525	0	0	0.71242	0.849062	0.896073	0	0	0.789263	0	0	0	0.824088	0.859062	0.761215	0.694163	0	0.53023	0	0.711017	0	0	0.741016	0.745911	0	0.760005	0.70096	0.826883	0.690615	0.726075	0.68871	0.842038	0.82292	0.845017	0.907856
TCGA-12-0618-01A	0.896204	0	0.560056	0.948533	0.720399	0	0.962772	0.956665	0.965165	0.705364	0	0.847872	0.867487	0	0	0	0.927862	0.945226	0.960889	0	0	0.953521	0.960124	0.943774	0.646701	0	0.865319	0.83705	0.679863	0	0	0.829803	0.770426	0	0	0.727733	0.813273	0.431102	0	0	0.74421	0.823716	0	0	0	0	0	0	0.734185	0	0	0	0	0.794674	0	0.777091	0.688347	0.850274	0.868647	0.895561	0	0	0	0.964765	0.990379	0.775177	0.884368	0	0	0.923881	0.956694	0.953972	0	0.802824	0.88513	0	0	0	0	0	0	0	0.672265	0.850828	0.834341	0.867554	0	0	0.762554	0.836534	0.822086	0.508308	0.793091	0.820993	0.860247	0.526467	0	0.818945	0.780985	0.934777	0	0	0.751209	0	0	0.558644	0.710482	0.882482	0.916087	0	0	0	0	0	0	0.484136	0	0	0	0	0.849884	0	0.470246	0.688013	0	0	0.524242	0.630275	0	0	0.6876	0	0.60499	0	0	0	0	0	0	0	0	0	0.58815	0.475473	0	0	0	0	0.780204	0	0.797602	0	0	0	0	0	0	0.845731	0	0	0.790388	0.781134	0.719629	0	0	0	0.572418	0	0	0.622906	0	0	0.720964	0	0.875205	0	0	0	0.586334	0.782331	0	0.761465	0.689388	0.812002	0.835825	0	0	0.847229	0	0	0	0.692807	0.650061	0.772606	0.734266	0	0	0	0	0	0	0	0.796269	0	0.721692	0	0.717296	0.670735	0.78215	0.640946	0.676009	0.755777	0.723221	0.83243
TCGA-12-0619-01A	0	0	0.728496	0.865649	0	0	0.836665	0.837218	0.884759	0	0	0.604416	0	0	0	0	0.804499	0.882301	0.904575	0	0	0.86096	0.835712	0.920259	0	0	0	0	0	0	0	0	0.829436	0	0	0	0	0.757848	0	0	0	0	0	0	0	0	0	0	0	0	0	0	0	0	0	0	0	0.680847	0.56069	0.87876	0	0	0	0	0	0	0.805113	0	0	0.852796	0.914411	0.951835	0	0.788373	0.872065	0	0	0	0	0	0	0.6441	0.766427	0.89678	0.907872	0.902171	0	0	0.838888	0.876526	0.857864	0.75449	0.829399	0.863423	0.901069	0.691211	0	0.835732	0.873889	0.932576	0	0	0.804059	0	0	0	0.731641	0.922514	0.939046	0	0	0	0	0.609891	0.700933	0.797091	0	0	0.782753	0.790236	0.795797	0.678822	0.777928	0.78478	0.783047	0	0.834627	0.839868	0.831353	0.670218	0.676741	0.828307	0.676396	0.78102	0	0	0	0	0	0	0	0.850827	0.435441	0.70988	0	0	0	0	0.698444	0	0.819456	0	0	0	0	0	0	0.851455	0	0.914214	0.765715	0.810451	0.716063	0	0	0	0.837553	0	0.830095	0.712972	0.716498	0	0.689559	0	0.872214	0	0	0.669437	0.834352	0.784261	0	0.807782	0.774626	0.855686	0.850151	0.842408	0	0.869841	0	0	0	0.868008	0.856669	0.778143	0.580907	0	0.738764	0.790213	0.831232	0	0	0.821417	0.583828	0.731415	0.783221	0.828288	0.855893	0.85336	0.750531	0.661871	0.880542	0.884716	0.902202	0.933554
TCGA-12-0821-01A	0.93642	0	0.655232	0.853633	0	0	0.884786	0.910343	0.929979	0	0	0.637993	0	0	0	0	0.835059	0.863719	0.931847	0	0	0.867717	0.902746	0.924024	0	0	0.569545	0	0	0	0	0	0.823403	0	0	0	0	0.724589	0	0	0	0	0	0	0	0	0	0	0	0	0	0	0	0	0	0	0	0.684034	0.523055	0.857801	0	0	0	0	0	0	0.843702	0	0	0.888541	0.923558	0.938146	0	0	0.865823	0	0	0	0	0	0	0.661974	0.805122	0.893241	0.897209	0.896809	0	0	0.834878	0.883979	0.897783	0.774368	0.85062	0.898128	0.902852	0.538003	0	0.838266	0.895248	0.937304	0	0	0.784803	0	0	0	0.800911	0.936996	0.945347	0	0	0	0	0	0.767427	0.823946	0	0	0.583476	0.762341	0.844974	0.666866	0.720886	0.781003	0	0	0.720188	0.757495	0.767298	0.639041	0.72852	0.73182	0.713671	0.821663	0	0	0	0	0	0	0	0.865676	0.413049	0.714729	0	0	0	0	0.686264	0	0.880405	0	0	0	0	0	0	0.607648	0	0	0.758921	0.799408	0.740329	0	0	0	0.854609	0	0	0.66288	0	0	0.671595	0.874154	0.822573	0	0	0.683254	0.78095	0.745939	0	0.833541	0.742122	0.850496	0.870683	0.803336	0	0.818411	0	0	0	0.841101	0.862777	0.786287	0.665409	0	0.547887	0	0.756275	0	0	0.793215	0.687093	0.780172	0.758945	0.656547	0.824349	0.801997	0.794228	0.72603	0.852087	0.843517	0.859562	0.9313
TCGA-12-1597-01B	0.9236	0	0.653678	0.878694	0.754355	0	0.92353	0.928862	0.937768	0	0	0.821028	0.655389	0	0	0	0.868685	0.926468	0.923993	0	0	0.909352	0.919242	0.939784	0.682817	0	0.809021	0.818049	0.858799	0	0	0.839273	0.839739	0	0	0.589786	0.792635	0.545958	0	0	0.717787	0.827759	0	0	0	0	0	0	0.818422	0	0	0	0	0	0	0.776981	0.74766	0.849955	0.811849	0.93478	0	0.872513	0	0	0	0	0	0	0.975748	0.885758	0.911306	0.915474	0.743907	0	0.815422	0	0	0	0	0	0.723525	0.747339	0.59418	0.870321	0.874581	0.894524	0	0	0.735329	0.796537	0.779573	0.767723	0.765333	0.836542	0.848689	0.677764	0	0.818811	0.854214	0.872831	0	0	0.811989	0	0	0.810697	0.849188	0.917654	0.919181	0	0	0	0.709526	0.532048	0.691072	0.827469	0	0	0.734721	0.757613	0.770135	0.671269	0.724139	0.766049	0.641123	0	0.752618	0.756001	0.743162	0.681762	0.665754	0.729542	0.641179	0.863558	0	0	0	0	0	0	0	0.844185	0.317154	0.648147	0	0	0	0	0.72186	0	0.868975	0	0	0	0	0	0	0.702831	0	0	0.735541	0	0.709618	0	0	0	0.751982	0	0	0.61922	0.797252	0	0.939025	0.832582	0.847267	0	0	0.789988	0.756916	0.771175	0.838189	0	0.689578	0.838958	0.878006	0.828314	0	0.818411	0	0	0	0.813349	0.789982	0.800443	0.641431	0	0.701819	0	0.71969	0	0	0.702491	0.754443	0	0.743346	0.724906	0.857754	0.779704	0.779872	0.734916	0.861676	0.815994	0.852903	0.8894
TCGA-12-3650-01A	0	0	0.671184	0.864042	0	0	0.895722	0.896505	0.925237	0	0	0.617201	0	0	0	0	0.860869	0.919097	0.928715	0	0	0.907121	0.900424	0.93974	0	0	0.640205	0.745967	0	0	0	0.740092	0.781453	0	0	0.655972	0.72175	0.675173	0	0	0	0	0	0	0	0	0	0	0	0	0	0	0	0	0	0.63748	0.612551	0.768772	0.734985	0.926059	0	0	0	0	0	0	0	0	0	0.857843	0.905125	0.932561	0.761708	0	0.878954	0	0	0	0	0	0.782698	0.762086	0.75971	0.883788	0.8942	0.902225	0	0	0.767739	0.819632	0.828657	0.687465	0.776378	0.830206	0.859982	0.728651	0	0.834255	0.846444	0.911007	0	0	0.835046	0	0	0.694647	0.868647	0.932423	0.940491	0	0	0	0.722179	0.589366	0.707671	0.821212	0	0	0.718073	0.769575	0.837517	0.730821	0.778362	0.763298	0.646826	0	0.784828	0.7855	0.808404	0.63803	0.63105	0.772021	0.706457	0.833682	0	0	0	0	0	0	0	0.832362	0.317154	0.736435	0	0	0	0	0.741076	0	0.864777	0	0	0	0	0	0	0.712041	0	0	0.773744	0	0.704165	0	0	0	0.813125	0	0	0.592253	0.750838	0	0.742598	0.862318	0.823317	0	0	0.703962	0.75992	0.733668	0	0	0.762745	0.85154	0.890616	0	0	0.865745	0	0	0	0.851488	0.833917	0.777769	0.651973	0	0.718385	0	0.770864	0	0	0.702213	0.729219	0	0.729986	0.798963	0.863794	0.828143	0.813144	0.749342	0.863664	0.842679	0.868074	0.910823
TCGA-12-3652-01A	0	0	0.684142	0.873457	0	0	0.840676	0.855807	0.886758	0	0	0.645297	0	0	0	0	0.795812	0.899574	0.893906	0	0	0.834357	0.851689	0.921737	0	0	0.501007	0	0	0	0	0	0	0	0	0	0	0	0	0	0	0	0	0	0	0	0	0	0	0	0	0	0	0	0	0	0	0.758435	0.586193	0.899619	0	0	0	0	0	0	0	0	0	0.906584	0.915088	0.930992	0.75091	0.80468	0.87434	0	0	0	0	0.86642	0.737419	0.680022	0.608056	0.90052	0.91309	0.901062	0	0	0.715476	0.847898	0.809639	0.807059	0.773621	0.816613	0.862034	0.741746	0	0.840524	0.869888	0.917454	0	0	0.804431	0	0	0.631499	0.884656	0.954846	0.963387	0	0	0	0.680971	0.6623	0.72946	0.866845	0	0	0.849027	0.760918	0.83581	0.761963	0.792413	0.836556	0.598645	0	0.801692	0.823199	0.810045	0.689207	0.730313	0.828546	0.730643	0.721408	0	0	0	0	0	0	0	0.733725	0.263391	0.814267	0	0	0	0	0.722592	0	0.862939	0	0	0	0	0	0	0.735322	0	0	0.753787	0	0.821045	0	0	0	0.848654	0	0	0.768185	0.744877	0	0.764095	0.856543	0.732774	0.857885	0	0.693584	0.783045	0.785516	0	0	0.686028	0.860796	0.902181	0	0	0.860943	0	0	0	0.840066	0.831661	0.782496	0.69169	0	0.731398	0	0.773096	0	0	0.788459	0.715181	0	0.755553	0.765667	0.857482	0.817074	0.818802	0.792257	0.872032	0.839399	0.863806	0.920713
TCGA-12-3653-01A	0.888048	0	0.664896	0.82916	0	0	0.863223	0.903533	0.932465	0	0	0	0	0	0	0	0.815339	0.910778	0.92966	0	0	0.862378	0.89779	0.926643	0	0	0	0	0	0	0	0	0	0	0	0	0	0.784212	0	0	0	0	0	0	0	0	0	0	0	0	0	0	0	0	0	0	0	0.604652	0.598617	0.776995	0	0	0	0	0	0	0.81435	0	0	0.891108	0.90155	0.946657	0	0.81138	0.877445	0	0	0	0	0	0	0.659558	0.604688	0.883385	0.88078	0.892591	0	0	0.821032	0.872361	0.885067	0.709565	0.817158	0.86376	0.905982	0.584235	0	0.822494	0.862719	0.939338	0	0	0.763256	0	0	0	0.764169	0.919432	0.945254	0	0	0	0	0	0.701062	0.861958	0	0	0.780168	0.707235	0.875966	0	0.75686	0.790872	0.755106	0	0.775475	0.819911	0.791806	0.67547	0.700687	0.842056	0.699449	0.763431	0	0	0	0	0	0	0	0.847719	0.449758	0.762415	0	0	0	0	0.74652	0	0.81398	0	0	0	0	0	0	0.623945	0	0	0.761925	0	0.694965	0	0	0	0.802571	0	0	0.706397	0.709925	0	0.716243	0	0.716262	0	0	0.803644	0.784865	0.846332	0	0.835285	0.786706	0.82536	0.870083	0.810733	0	0.890252	0	0	0	0.840872	0.84045	0.751326	0.634441	0	0.721099	0	0.832006	0	0	0.630916	0.662689	0.772591	0.738275	0.624706	0.831286	0.817406	0.780757	0.726768	0.872809	0.858064	0.875278	0.931666
TCGA-12-5295-01A	0	0	0.734042	0.871152	0	0	0.81403	0.820328	0.892037	0	0	0	0	0	0	0	0.775241	0.833476	0.865205	0	0	0.813498	0.851235	0.88739	0	0	0.566546	0	0	0	0	0	0	0	0	0	0	0	0	0	0	0	0	0	0	0	0	0	0	0	0	0	0	0	0	0	0	0.68421	0.618038	0.835362	0	0	0	0	0	0	0.851185	0	0	0.891867	0.840064	0.929017	0.766479	0	0.764673	0	0	0	0	0	0.790697	0.687021	0.585958	0.890943	0.891018	0.913644	0	0	0.676138	0.84575	0.840601	0.796522	0.752638	0.783355	0.839392	0.714801	0	0.819574	0.857678	0.913664	0	0	0.757853	0	0	0.68061	0.848647	0.928174	0.945417	0	0	0	0.705234	0.669686	0.736137	0.825951	0	0.759215	0.887277	0.800878	0.775546	0.720545	0.806076	0.867361	0.79774	0	0.867306	0.892223	0.893289	0.766274	0.673008	0.856469	0.754747	0.73667	0	0	0	0	0	0	0	0.736328	0.263391	0.856671	0	0	0	0	0.720193	0	0.882581	0	0	0	0	0	0	0.711207	0	0	0.804816	0	0.752092	0	0	0	0.864211	0	0	0.752774	0.751527	0	0.77389	0.870097	0.76219	0.844537	0	0.689322	0.529089	0.749258	0	0	0.708303	0.838097	0.898308	0.821082	0	0.922874	0	0	0	0.871045	0.879182	0.756952	0.632911	0	0.710862	0	0.789349	0	0	0.80838	0.686844	0	0.819272	0.829692	0.866028	0.834597	0.785719	0.789591	0.905345	0.876903	0.897686	0.92037
TCGA-12-5299-01A	0.911012	0	0.664896	0.834952	0	0	0.865652	0.869436	0.915543	0	0	0.697827	0	0	0	0	0.837613	0.907216	0.922973	0	0	0.879103	0.891491	0.920741	0	0	0.54446	0	0	0	0	0	0	0	0	0	0	0.724018	0	0	0	0	0	0	0	0	0	0	0	0	0	0	0	0	0	0	0	0.705365	0.548849	0.85019	0	0	0	0	0	0	0.829711	0	0	0.883129	0.87075	0.942413	0	0	0.86489	0	0	0	0	0	0.756153	0.716958	0.789987	0.88615	0.91993	0.914503	0	0	0.815653	0.864206	0.86909	0.794023	0.772896	0.86349	0.871373	0.686128	0	0.851713	0.900381	0.940316	0	0	0.816328	0	0	0	0.803957	0.935925	0.949071	0	0	0	0	0	0.763467	0.821053	0	0	0.786603	0.79744	0.819879	0.684027	0.715105	0.78341	0.695309	0	0.783673	0.818902	0.734761	0.6432	0.704116	0.772351	0.705717	0.790267	0	0	0	0	0	0	0	0.834371	0.309771	0.733561	0	0	0	0	0.716784	0	0.806605	0	0	0	0	0	0	0.669879	0	0.911507	0.740471	0.801026	0.728999	0	0	0	0.873198	0	0	0.714885	0.749727	0	0.695365	0.84528	0.822839	0	0	0.787281	0.837199	0.783336	0	0.79697	0.804478	0.864138	0.891003	0	0	0.89003	0	0	0	0.874575	0.847795	0.758561	0.627388	0	0.667633	0	0.788968	0	0	0.639304	0.67332	0.808587	0.721489	0.762467	0.841797	0.828891	0.790556	0.691035	0.841008	0.860954	0.868419	0.921839
TCGA-14-0781-01B	0	0	0.773294	0.718724	0	0	0.818366	0.789139	0.852069	0	0	0	0	0	0	0	0.731538	0.816491	0.793543	0	0	0.760138	0.747086	0.833185	0	0	0	0	0	0	0	0	0	0	0	0	0	0	0	0	0	0	0	0	0	0	0	0	0	0	0	0	0	0	0	0	0	0.652061	0.666464	0.933443	0	0	0	0	0	0.776812	0.829159	0	0	0.821657	0.894177	0.89977	0.769384	0	0.916187	0	0	0	0	0.809327	0.852489	0.759681	0.799753	0.958942	0.919642	0.924067	0	0	0.805131	0.874393	0.847214	0.856693	0.759741	0.813404	0.827569	0.749069	0	0.80655	0.85216	0.911032	0.61902	0	0.84638	0.776211	0	0	0.792534	0.897192	0.928627	0	0	0	0	0	0	0.824876	0	0.684233	0.834641	0.792802	0.816489	0	0.69228	0.771168	0.685266	0	0.79171	0.799823	0.739759	0.644377	0.72477	0.717761	0.67931	0.808778	0	0	0	0	0	0	0	0.841372	0.368204	0.818965	0	0	0	0	0.722592	0	0.828052	0	0	0	0	0	0	0.654226	0	0.892851	0	0	0	0	0	0	0.854226	0	0.768517	0.732914	0.771367	0	0.703845	0.818446	0.828692	0	0	0.776908	0.732037	0.755623	0.764054	0.787975	0.731001	0.83092	0.863799	0.729264	0	0.911348	0	0	0.85011	0.909197	0.922793	0.858395	0.706766	0.866365	0.89566	0.825296	0.951465	0	0	0.858125	0.779064	0.835859	0.924876	0.941846	0.939627	0.914212	0.867371	0.844049	0.95271	0.919614	0.921776	0.951206
TCGA-14-0787-01A	0.938386	0	0.695346	0.856843	0	0	0.875781	0.882901	0.926429	0	0	0.65406	0	0	0	0	0.824817	0.893977	0.924633	0	0	0.861833	0.894134	0.911228	0	0	0.571485	0	0	0	0	0	0	0	0	0	0	0.763376	0	0	0	0	0	0	0	0	0	0	0	0	0	0	0	0	0	0	0	0.716194	0.579189	0.868725	0	0	0	0	0	0	0.828049	0	0	0.923299	0.901847	0.910267	0	0	0.868402	0	0	0	0	0	0.751972	0.73317	0.796937	0.90582	0.921993	0.913109	0	0	0.812334	0.868343	0.897033	0.810408	0.756644	0.851174	0.86257	0.742636	0	0.856989	0.888197	0.93279	0	0	0.792273	0	0	0	0.795612	0.930689	0.94621	0	0	0	0	0	0.775751	0.825951	0	0	0.830448	0.793882	0.874876	0.728807	0.743794	0.774074	0.692899	0	0.802651	0.789441	0.710698	0.726016	0.690825	0.800094	0.583839	0.774543	0	0	0	0	0	0	0	0.829715	0.342679	0.771684	0	0	0	0	0.721307	0	0.807412	0	0	0	0	0	0	0.62158	0	0	0.777038	0	0.705278	0	0	0	0.872556	0	0.845197	0.749437	0.753299	0	0.679441	0.869624	0.82193	0	0	0.791526	0.734935	0.720629	0	0	0.745228	0.854937	0.896863	0.795165	0	0.870841	0	0	0	0.874161	0.854825	0.758743	0.653263	0	0.50326	0	0.801201	0	0	0.631188	0.675276	0.823986	0.715413	0.754383	0.855445	0.836359	0.794298	0.768347	0.824471	0.852411	0.85493	0.916991
TCGA-14-0789-01A	0.908453	0	0.707716	0.873615	0	0	0.825174	0.827054	0.866681	0	0	0	0	0	0	0	0.791814	0.830421	0.835666	0	0	0.826863	0.809464	0.858591	0	0	0	0	0	0	0	0	0	0	0	0	0	0.78413	0	0	0	0	0	0	0	0	0	0	0	0	0	0	0	0	0	0	0	0.637166	0.653678	0.827123	0	0	0	0	0.998636	0.879497	0.819134	0	0	0.886818	0.895298	0.901311	0	0.807856	0.873927	0.774897	0	0	0	0	0	0.732238	0.748168	0.939957	0.915345	0.900543	0	0	0.873652	0.901294	0.903062	0.85228	0.869274	0.862417	0.888918	0.668807	0	0.871594	0.842767	0.945959	0	0	0.872716	0.724662	0	0	0.712473	0.912436	0.921194	0	0	0	0	0	0.642877	0.518153	0	0.736658	0.7723	0.833435	0.791095	0	0.644948	0.751755	0.770854	0	0.831726	0.848356	0.759817	0.59195	0.689877	0.739318	0.671359	0.806736	0	0	0	0	0	0	0	0.691478	0.522111	0.70483	0	0	0	0	0.707779	0	0.849124	0	0	0	0	0	0	0.831785	0	0.886744	0.806636	0.810364	0	0	0	0	0.82569	0	0.766053	0.633702	0.77654	0	0.694848	0.851723	0.882002	0	0	0.785789	0.758027	0.753873	0.843259	0.768801	0.762949	0.819534	0.844863	0.753514	0	0.8335	0	0	0	0.836328	0.895427	0.877688	0.767115	0	0.867576	0.765436	0.891146	0	0	0.843078	0.804459	0.897201	0.858073	0.862822	0.911944	0.880367	0.885827	0.622744	0.918496	0.900657	0.908541	0.931328
TCGA-14-0790-01B	0.875047	0	0.591546	0.831309	0	0	0.907778	0.927621	0.95193	0	0	0.662232	0	0	0	0	0.857225	0.936198	0.949077	0	0	0.8684	0.94229	0.952797	0	0	0	0.686528	0	0	0	0	0.822555	0	0	0	0	0.74242	0	0	0	0	0	0	0	0	0	0	0	0	0	0	0	0	0	0	0	0.650152	0.564748	0.868973	0	0	0	0	0	0	0.798863	0	0	0.887223	0.918203	0.948981	0	0	0.837193	0	0	0	0	0	0	0	0.75696	0.889831	0.875227	0.897979	0	0	0.787895	0.863677	0.893148	0.791786	0.828196	0.883898	0.900412	0.574201	0	0.843438	0.89774	0.943526	0	0	0.805862	0	0	0	0.787104	0.920929	0.933494	0	0	0	0	0	0.749455	0.754452	0	0	0.609088	0.780454	0.83949	0.685178	0.703834	0.75834	0	0	0.705231	0.709602	0.801857	0.662065	0.592061	0.700495	0.631203	0.830655	0	0	0	0	0	0	0	0.835518	0.454158	0.694456	0	0	0	0	0.745482	0	0.877058	0	0	0	0	0	0	0.922891	0	0	0.770627	0.776534	0.663603	0	0	0	0.850091	0	0	0.650819	0.775879	0	0.643078	0.833534	0.860139	0	0	0.83454	0.830608	0.851016	0	0.755552	0.809746	0.775379	0.881604	0.840724	0	0.835453	0	0	0	0.864741	0.846587	0.829784	0.660106	0	0.65926	0	0.691737	0	0	0.681206	0.708995	0.795645	0.758732	0.608477	0.807735	0.777379	0.766391	0.715974	0.816131	0.816086	0.848435	0.900636
TCGA-14-0817-01A	0	0	0.777824	0.908418	0	0	0.765402	0.779537	0.862745	0	0	0.669895	0	0	0	0	0.651679	0.812443	0.844936	0	0	0.803364	0.772418	0.860936	0	0	0.539375	0	0	0	0	0	0	0	0	0	0	0	0	0	0	0	0	0	0	0	0	0	0	0	0	0	0	0	0	0	0	0.764592	0.615411	0.928782	0	0	0	0	0	0	0	0	0	0.870289	0.841384	0.881311	0.778939	0	0.767044	0	0	0	0	0.888459	0.729204	0.65531	0.611585	0.895181	0.904404	0.894833	0	0	0.744481	0.821805	0.799974	0.822138	0.752334	0.780847	0.836645	0.775007	0	0.842074	0.884173	0.86494	0	0	0.757981	0	0	0.597917	0.901027	0.959887	0.949978	0	0	0	0.669403	0.69994	0.664222	0.814627	0.821386	0.745191	0.884845	0.831313	0.787686	0.856438	0.800435	0.861527	0.793885	0.701321	0.874821	0.906872	0.875748	0.743153	0.685086	0.845133	0.791396	0.711275	0	0	0	0	0	0	0	0.74306	0.274293	0.826096	0	0	0	0	0.730012	0	0.844738	0	0	0	0	0	0	0.776967	0	0	0.812789	0	0.733338	0	0	0	0.82246	0	0	0.759532	0.762883	0	0.786289	0.841782	0.762748	0.774663	0	0.701119	0.78872	0.666514	0	0	0.699319	0.832299	0.918947	0	0	0.865397	0	0	0	0.860897	0.824486	0.797229	0.803177	0	0.686378	0	0.797917	0	0	0.847821	0.71223	0	0.773316	0.831275	0.866248	0.808342	0.818528	0.83517	0.90122	0.874849	0.882311	0.933722
TCGA-14-1034-01A	0.920533	0	0.661265	0.879595	0	0	0.874214	0.874817	0.923667	0	0	0	0	0	0	0	0.806011	0.882925	0.908057	0	0	0.857383	0.883634	0.933415	0	0	0	0	0	0	0	0	0	0	0	0	0	0	0	0	0	0	0	0	0	0	0	0	0	0	0	0	0	0	0	0	0	0	0.615411	0.809778	0	0	0	0	0	0	0.787027	0	0	0.823384	0.931768	0.923247	0	0.799694	0.865968	0	0	0	0	0	0	0.750012	0.764698	0.912726	0.8793	0.916884	0	0	0.809276	0.897854	0.924446	0.724914	0.845421	0.85718	0.902004	0.683793	0	0.842807	0.846236	0.939794	0	0	0.803293	0.795874	0	0	0.733314	0.909002	0.932087	0	0	0	0	0	0.641446	0.775492	0	0	0.771011	0.838759	0.903297	0	0.728327	0.777082	0.632536	0	0.795914	0.829024	0.788191	0.688967	0.686081	0.765593	0.624861	0.826327	0	0	0	0	0	0	0	0.836652	0.449758	0.76603	0	0	0	0	0.671746	0	0.860576	0	0	0	0	0	0	0.817552	0	0.880198	0.782368	0.778166	0.718291	0	0	0	0.793431	0	0.843511	0.652151	0.72993	0	0.923808	0.83742	0.782307	0	0	0.761949	0.74039	0.808308	0.802451	0.778856	0.78956	0.796967	0.85244	0.798852	0	0.87874	0	0	0	0.877226	0.889119	0.818822	0.813564	0	0.729151	0.719247	0.780401	0	0	0.824834	0.598449	0.717871	0.790602	0.845778	0.869279	0.847612	0.828917	0.751242	0.827552	0.878311	0.881556	0.938024
TCGA-14-1823-01A	0	0	0.759687	0.89933	0	0	0.791891	0.826503	0.87607	0	0	0	0	0	0	0	0.783005	0.86184	0.894894	0	0	0.813591	0.839337	0.894641	0	0	0.556736	0	0	0	0	0	0	0	0	0	0	0	0	0	0	0	0	0	0	0	0	0	0	0	0	0	0	0	0	0	0	0.656783	0.605244	0.805567	0	0	0	0	0	0	0.818532	0	0	0.903817	0.881152	0.936185	0	0	0.844203	0	0	0	0	0	0.755566	0.67607	0.740778	0.878475	0.90693	0.888319	0	0	0.822723	0.84173	0.888303	0.775561	0.793574	0.855683	0.847096	0.680964	0	0.844719	0.90247	0.934354	0	0	0.757441	0	0	0	0.798495	0.926988	0.938994	0	0	0	0	0.632253	0.629569	0.786538	0	0.738183	0.882153	0.850992	0.784978	0.741014	0.827937	0.851462	0.829628	0.693158	0.888385	0.900357	0.87478	0.803926	0.736479	0.866649	0.794553	0.599942	0	0	0	0	0	0	0	0.864529	0.342679	0.784	0	0	0	0	0.720937	0	0.832668	0	0	0	0	0	0	0.655575	0	0.913076	0.779098	0	0	0	0	0	0.847537	0	0	0.747389	0	0	0.680025	0.871036	0.832943	0	0	0.78388	0.5363	0.770902	0	0	0.748947	0.829298	0.90261	0.835522	0	0.875389	0	0	0	0.874802	0.885223	0.781453	0.661902	0	0.5084	0	0.767014	0	0	0.775923	0.663307	0.777872	0.754891	0.770081	0.833745	0.811103	0.813808	0.604415	0.842162	0.840496	0.86964	0.920359
TCGA-14-1825-01A	0.912603	0	0.652105	0.93035	0	0	0.910537	0.933385	0.960445	0	0	0.667415	0	0	0	0	0.86586	0.910361	0.954941	0	0	0.917075	0.933521	0.949962	0	0	0.607964	0.650712	0	0	0	0.687026	0.870655	0	0	0.571321	0.661229	0.622677	0	0	0	0	0	0	0	0	0	0	0.776075	0	0	0	0	0	0	0	0	0.710072	0.473982	0.910483	0	0.863027	0	0	0	0	0.801542	0	0	0.909974	0.928623	0.956945	0	0.804404	0.905047	0	0	0	0	0	0	0.702253	0.563461	0.879076	0.888636	0.886831	0	0	0.781411	0.839742	0.863697	0.701611	0.834354	0.862392	0.897333	0.588349	0.680244	0.815735	0.85863	0.906734	0	0	0.765361	0	0	0	0.774403	0.918055	0.943721	0	0	0	0	0	0.646705	0.869054	0	0	0.603777	0.766858	0.783679	0.670937	0.740014	0.783609	0	0	0.692272	0.7427	0.756044	0.676402	0.720492	0.732165	0.713038	0.884394	0	0	0	0	0	0	0	0.874512	0.396442	0.697623	0	0	0	0	0.739201	0	0.858623	0	0	0	0	0	0	0.864879	0	0	0.769938	0.762559	0.679029	0	0	0	0.791596	0	0	0.655356	0.801553	0	0.724701	0	0.782307	0	0	0.694389	0.759326	0.797555	0	0.81701	0.759056	0.804433	0.874624	0	0	0.837823	0	0	0	0.869884	0.730305	0.768734	0.662494	0	0.645786	0	0.723034	0	0	0.705903	0.716148	0.82338	0.761609	0.698146	0.82759	0.701766	0.69589	0.576327	0.813564	0.819818	0.830487	0.905063
TCGA-14-1829-01A	0	0	0.792392	0.897863	0	0	0.781438	0.797028	0.897676	0	0	0	0	0	0	0	0.806786	0.806269	0.877383	0	0	0.794338	0.772005	0.881601	0	0	0.537272	0	0	0	0	0	0	0	0	0	0	0	0	0	0	0	0	0	0	0	0	0	0	0	0	0	0	0	0	0	0	0.609938	0.605244	0.845734	0	0	0	0	0	0	0	0	0	0.906675	0.85329	0.93791	0	0	0.791729	0	0	0	0	0.859663	0.750131	0.652854	0.6471	0.86997	0.892999	0.881137	0	0	0.747165	0.808387	0.824299	0.859629	0.787538	0.794448	0.849986	0.70069	0	0.822579	0.891146	0.904642	0	0	0.743543	0	0	0.661347	0.834331	0.939986	0.947943	0	0	0	0.707134	0.620572	0.737823	0.796825	0.739628	0	0.916506	0.851399	0.772784	0.743527	0.828599	0.877908	0.789219	0.696584	0.887617	0.904233	0.89597	0.813772	0.65338	0.861113	0.815795	0.637445	0	0	0.810973	0	0	0	0	0.796635	0.293402	0.83102	0	0	0	0	0.678701	0	0.874514	0	0	0	0	0	0	0.70637	0	0	0.764272	0	0	0	0	0	0.875702	0	0	0.705254	0.799064	0	0.697919	0.8329	0.821284	0	0	0.766332	0.577157	0.714723	0	0	0.775624	0.813435	0.906249	0.81573	0	0.853371	0	0	0.87213	0.869168	0.881776	0.782889	0.827531	0	0.42113	0	0.768145	0	0	0.846228	0.720676	0.782797	0.804738	0.744858	0.861003	0.814424	0.76745	0.806519	0.859024	0.839144	0.873151	0.926449
TCGA-14-2554-01A	0	0	0.664178	0.865817	0	0	0.876287	0.880725	0.899867	0	0	0.641829	0	0	0	0	0.827404	0.904091	0.906293	0	0	0.852278	0.861386	0.920854	0	0	0.548272	0	0	0	0	0	0	0	0	0	0	0.778194	0	0	0	0	0	0	0	0	0	0	0	0	0	0	0	0	0	0	0	0.662454	0.58325	0.877272	0	0	0	0	0	0	0.803478	0	0	0.917128	0.897884	0.918322	0	0	0.850083	0	0	0	0	0.89323	0.766336	0.701377	0.732238	0.898175	0.911429	0.89832	0	0	0.809542	0.829803	0.879329	0.772185	0.769473	0.855551	0.855241	0.764174	0	0.844421	0.890772	0.915578	0	0	0.796202	0	0	0	0.786418	0.923296	0.940311	0	0	0	0	0.5931	0.736672	0.842498	0	0.75606	0.884097	0.804058	0.841237	0.670604	0.764077	0.79703	0.763268	0	0.827045	0.838148	0.845883	0.697394	0.669768	0.822259	0.68388	0.727737	0	0	0	0	0	0	0	0.840682	0.317154	0.745198	0	0	0	0	0.699121	0	0.817824	0	0	0	0	0	0	0.650081	0	0.919067	0.765428	0	0.726987	0	0	0	0.783983	0	0.845	0.785825	0.749307	0	0.638307	0.828375	0.865074	0	0	0.823829	0.768645	0.735646	0.834715	0.831374	0.766435	0.868038	0.892244	0.812423	0	0.857205	0	0	0	0.881098	0.852513	0.830093	0.614996	0	0.725453	0	0.792365	0	0	0.769346	0.657945	0.769857	0.697953	0.742797	0.8702	0.832571	0.801841	0.812288	0.850997	0.866982	0.876501	0.925971
TCGA-15-0742-01A	0.947093	0	0.656002	0.846842	0	0	0.879146	0.885056	0.928384	0	0	0.635318	0	0	0	0	0.80818	0.934891	0.928974	0	0	0.894457	0.893324	0.921008	0	0	0.5554	0	0	0	0	0	0	0	0	0	0	0.751358	0	0	0	0	0	0	0	0	0	0	0	0	0	0	0	0	0	0	0	0.69869	0.551148	0.846564	0	0	0	0	0	0	0	0	0	0.883512	0.929147	0.931561	0	0	0.870555	0	0	0	0	0	0.786503	0.676173	0.808081	0.910116	0.912235	0.89841	0	0	0.725393	0.87105	0.865445	0.785836	0.801152	0.867562	0.887238	0.734152	0	0.847597	0.882314	0.92259	0	0	0.779742	0	0	0	0.806492	0.930277	0.955117	0	0	0	0	0	0.73501	0.818735	0	0	0.677706	0.786752	0.862384	0.712683	0.763532	0.771066	0.635708	0	0.762656	0.746774	0.840417	0.664231	0.723057	0.797253	0.581967	0.800621	0	0	0	0	0	0	0	0.877869	0.330627	0.748842	0	0	0	0	0.744885	0	0.872206	0	0	0	0	0	0	0.671062	0	0	0.7847	0	0.706517	0	0	0	0.825606	0	0.851806	0.694181	0.725859	0	0.721385	0.89019	0.705305	0	0	0.699731	0.827527	0.779471	0	0.815199	0.745333	0.855213	0.883516	0.846426	0	0.835545	0	0	0	0.843421	0.826758	0.766488	0.667687	0	0.673257	0	0.73896	0	0	0.789012	0.681994	0	0.725873	0.810427	0.843702	0.830527	0.796306	0.758693	0.82851	0.848651	0.85061	0.924421
TCGA-15-1444-01A	0.87592	0	0.652105	0.859261	0.766425	0	0.920458	0.932705	0.931899	0	0	0.696979	0	0	0	0	0.877448	0.913836	0.922683	0	0	0.903874	0.93021	0.931847	0	0	0.583144	0.562411	0	0	0	0.678217	0.858777	0	0	0	0.57922	0.582878	0	0	0	0	0	0	0	0	0	0	0.775025	0	0	0	0	0	0	0	0	0.637166	0.530001	0.734851	0.907578	0.884027	0	0.947631	0.925892	0.915091	0.879983	0	0	0.956174	0.949514	0.951359	0	0	0.867635	0	0	0	0	0	0	0	0.746531	0.90588	0.887107	0.881994	0	0	0.817736	0.891515	0.885737	0.704906	0.84016	0.852776	0.903438	0.690628	0	0.838754	0.844292	0.940396	0	0	0.835346	0.799752	0	0	0.684174	0.908027	0.904307	0	0	0	0	0	0.679436	0.571467	0	0	0	0.794872	0.808013	0	0.552981	0.707435	0	0	0.767365	0.764857	0.866611	0.593024	0.706921	0.701001	0.525403	0	0	0	0	0	0	0	0	0.677864	0.724051	0.559719	0	0	0	0	0.783653	0	0.865094	0	0	0	0	0	0	0.911673	0	0	0.806436	0.806649	0.692651	0	0	0	0.830836	0	0.802962	0.569682	0	0	0.641508	0	0.826605	0	0	0.854212	0.775444	0.788405	0	0.802437	0.722815	0.838599	0.812952	0.74702	0	0.855726	0	0	0	0.80211	0.808233	0.855874	0.597412	0	0.655718	0.779402	0.849417	0	0	0.824045	0.585686	0.690713	0.851103	0.783496	0.861229	0.815428	0.851268	0.63252	0.82962	0.873287	0.870804	0.916389
TCGA-16-0846-01A	0.939788	0	0.688384	0.886213	0	0	0.922644	0.897112	0.913992	0	0	0.601906	0.732062	0	0	0	0.859469	0.904002	0.90802	0	0	0.895229	0.888903	0.928007	0	0	0.624963	0.812048	0	0	0	0.6484	0.872695	0	0	0.677964	0.738272	0.655326	0	0	0	0	0	0	0	0	0	0	0.770625	0	0	0	0	0	0	0.711755	0.652289	0.809628	0.672853	0.834781	0	0	0	0	0.983496	0	0	0	0	0.887701	0.922406	0.928131	0.76597	0.78784	0.8745	0	0	0	0	0.881532	0.755211	0.72987	0.790315	0.920757	0.900355	0.887368	0	0	0.782539	0.830223	0.825659	0.773306	0.757284	0.80045	0.813686	0.765778	0	0.823006	0.849546	0.902677	0	0	0.767372	0	0	0.629588	0.826917	0.917457	0.916865	0	0	0	0	0.666928	0.768071	0.852188	0	0.753749	0.803234	0.754019	0.834692	0.622121	0.724239	0.754358	0.686474	0	0.790495	0.835174	0.747032	0.649441	0.707357	0.77734	0.644175	0.781272	0	0	0	0	0	0	0	0.873051	0.353581	0.653319	0	0	0	0.913748	0.756407	0	0.840565	0	0	0	0	0	0	0.676802	0	0.905805	0.768687	0.786203	0.71743	0	0	0	0.822977	0	0.743805	0.750768	0.746325	0	0.900948	0.852404	0.8111	0	0	0.769826	0.805005	0.786955	0.783571	0.779631	0.817307	0.856494	0.895236	0.776577	0	0.89425	0	0	0	0.850029	0.846587	0.797996	0.603084	0	0.727683	0.673315	0.750274	0	0	0.58649	0.650603	0.789168	0.810434	0.813076	0.856783	0.83669	0.796648	0.710064	0.890716	0.871169	0.864141	0.926978
TCGA-16-1045-01B	0.904167	0	0.756223	0.883711	0	0	0.834726	0.810185	0.876866	0	0	0.607016	0	0	0	0	0.770168	0.845601	0.877583	0	0	0.818718	0.803133	0.848451	0	0	0	0	0	0	0	0	0	0	0	0	0	0.75858	0	0	0	0	0	0	0	0	0	0	0	0	0	0	0	0	0	0	0	0.604546	0.648916	0.857254	0	0	0	0	0	0.856082	0.774581	0	0	0.871733	0.884955	0.915312	0	0.78816	0.901155	0.817368	0	0	0	0	0	0.666975	0.754201	0.92004	0.898599	0.91081	0	0	0.819536	0.887483	0.864821	0.837752	0.784514	0.850796	0.840796	0.617241	0	0.81598	0.84465	0.925932	0	0	0.794905	0.772734	0	0	0.722117	0.894965	0.91391	0	0.693482	0	0	0	0.722078	0.558898	0	0.711287	0.787229	0.816791	0.751749	0	0.648565	0.762296	0.759165	0	0.825101	0.89194	0.772133	0.609877	0.689007	0.745842	0.705774	0.802976	0	0	0	0	0	0	0	0.731597	0.531267	0.742797	0	0	0	0	0.751148	0	0.842136	0	0	0	0	0	0	0.841295	0	0.895262	0	0	0.759072	0	0	0	0.830995	0	0.746993	0.68784	0	0	0.722639	0.891487	0.740912	0	0	0.793353	0.75466	0.783508	0.812658	0.810307	0.76542	0.801235	0.837806	0.701494	0	0.857693	0	0	0	0.876863	0.913106	0.848636	0.732388	0.869606	0.901719	0.757206	0.900519	0	0	0.857774	0.75237	0.865507	0.892263	0.935492	0.933392	0.907563	0.873251	0.791038	0.923366	0.923932	0.922358	0.95853
TCGA-19-1390-01A	0.82132	0	0.548164	0.786373	0	0	0.890945	0.932917	0.969522	0	0	0.713229	0	0	0	0	0.846423	0.93427	0.945134	0	0	0.928898	0.950293	0.936511	0	0	0	0.667061	0	0	0	0.721632	0.684768	0	0	0	0.633751	0.575871	0	0	0	0	0	0	0	0	0	0	0.746749	0	0	0	0	0	0	0	0	0.633137	0.802234	0.86754	0	0.944246	0	0	0.972487	0.877877	0.853188	0	0	0.969583	0.972331	0.97913	0	0	0.91308	0	0	0	0	0	0	0	0.750196	0.85061	0.842021	0.896018	0	0	0.789739	0.848406	0.876703	0.732306	0.840292	0.895774	0.941176	0.679102	0.656816	0.827105	0.896429	0.949009	0	0	0.70961	0	0	0	0.726473	0.932622	0.935414	0	0	0	0	0	0	0.764723	0	0	0	0	0.80617	0	0.625724	0.750663	0	0	0.698629	0.760649	0.701051	0.618824	0.511033	0.765758	0.6172	0	0	0	0	0	0	0	0	0.738995	0.668438	0.65555	0	0	0	0	0	0	0.850126	0	0	0	0	0	0	0.855039	0	0	0.777686	0.686707	0.70133	0	0	0	0.559129	0	0	0.619845	0	0	0.731082	0	0.898789	0	0	0	0.554131	0.836239	0	0.838228	0.691086	0.842595	0.807351	0	0	0.839833	0	0	0	0.671323	0.729769	0.777581	0.703132	0	0	0	0.727927	0	0	0.714292	0.745615	0.781304	0.70896	0	0.725567	0.753323	0.682894	0.691513	0.821027	0.74907	0.813706	0.886795
TCGA-19-1787-01B	0	0	0.695346	0.864212	0	0	0.827997	0.855325	0.926318	0	0	0	0	0	0	0	0.783201	0.885372	0.909733	0	0	0.850603	0.86995	0.93503	0	0	0	0	0	0	0	0	0	0	0	0	0	0.755834	0	0	0	0	0	0	0	0	0	0	0	0	0	0	0	0	0	0	0	0.602491	0.597758	0.776719	0	0	0	0	0	0	0.816828	0	0	0.859976	0.901986	0.954165	0	0	0.888953	0	0	0	0	0	0	0.664564	0.799239	0.878187	0.905983	0.907582	0	0	0.807179	0.884095	0.888656	0.835966	0.846677	0.896898	0.921382	0.692893	0	0.821273	0.88734	0.925351	0	0	0.730618	0	0	0	0.790544	0.911316	0.94372	0	0	0	0	0	0.708451	0.811527	0	0	0.766396	0.806792	0.890884	0.663694	0.748673	0.778019	0.733261	0	0.811081	0.828553	0.848842	0.727507	0.651606	0.82827	0.662593	0.827205	0	0	0	0	0	0	0	0.808611	0.804253	0.720367	0	0	0	0	0.772623	0	0.872243	0	0	0	0	0	0	0.624529	0	0	0.789808	0	0.699299	0	0	0	0.800253	0	0	0.730503	0.694129	0	0.739725	0.888371	0.872785	0	0	0.79247	0.838356	0.786789	0	0	0.830155	0.836048	0.860689	0.806527	0	0.861776	0	0	0	0.858943	0.782861	0.82122	0.633296	0	0.609976	0	0.820893	0	0	0.783673	0.679621	0.749958	0.734573	0.754658	0.846015	0.800981	0.826894	0.588851	0.854028	0.841864	0.878945	0.937631
TCGA-19-2619-01A	0.848563	0	0.614703	0.818168	0	0	0.889248	0.927164	0.930555	0	0	0.688917	0	0	0	0	0.854574	0.862013	0.921263	0	0	0.893363	0.944375	0.925556	0	0	0	0	0	0	0	0.75255	0	0	0	0	0.716161	0.706168	0	0	0	0	0	0	0	0	0	0	0	0	0	0	0	0	0	0	0	0.69502	0.599752	0.868601	0	0	0	0	0.904582	0.880436	0.89524	0	0	0.908668	0.952092	0.93704	0	0.800556	0.914584	0	0	0	0	0	0	0.690744	0.760151	0.923418	0.91275	0.896129	0	0	0.802077	0.872618	0.870554	0.793746	0.796314	0.849322	0.899079	0.670281	0.680465	0.836604	0.832704	0.929882	0	0	0.803293	0.77833	0	0	0.698218	0.907908	0.919458	0	0	0	0	0	0	0.782651	0	0	0.670526	0.758858	0.856648	0	0.679837	0.708841	0	0	0.724067	0.756636	0	0.64816	0.668806	0.618691	0.616033	0	0	0	0	0	0	0	0	0.812263	0.539745	0.735007	0	0	0	0	0.752136	0	0.878395	0	0	0	0	0	0	0.914332	0	0	0.805426	0.744134	0.698417	0	0	0	0.533751	0	0.821639	0.533837	0.77308	0	0.919939	0.897307	0.860101	0	0	0.72061	0.817257	0.798091	0.836418	0.747309	0.743025	0.819018	0.833241	0.753908	0	0.875325	0	0	0	0.851333	0.858415	0.758834	0.779579	0	0.810579	0.727204	0.864085	0	0	0.867194	0.597347	0.721093	0.820734	0.821034	0.888213	0.864278	0.78211	0.619457	0.859911	0.882694	0.875686	0.931578
TCGA-19-2620-01A	0.871855	0	0.686583	0.694885	0	0	0.880685	0.875937	0.902586	0	0	0.675674	0	0	0	0	0.846262	0.869436	0.907753	0	0	0.872795	0.86215	0.902775	0	0	0	0	0	0	0	0.746722	0	0	0	0.614886	0.64452	0.714914	0	0	0	0	0	0	0	0	0	0	0	0	0	0	0	0	0	0	0	0.679373	0.58424	0.88469	0	0	0	0	0.939448	0.859365	0.772106	0	0	0.944457	0.912682	0.916357	0.774218	0.81276	0.890433	0.799816	0	0	0	0.875556	0	0.649662	0.72948	0.939731	0.880105	0.907769	0	0	0.768239	0.883763	0.849204	0.825146	0.837499	0.852371	0.833393	0.729548	0	0.822328	0.838801	0.907485	0	0	0.805049	0.760378	0	0	0.765844	0.887139	0.916174	0	0	0	0	0	0.639259	0.844704	0	0	0.654102	0.805913	0.80557	0.683228	0.659759	0.753342	0.65861	0	0.757248	0.76241	0.837819	0.635223	0.710002	0.703312	0.691153	0.794194	0	0	0	0	0	0	0	0.850872	0.451979	0.690377	0	0	0	0	0.729498	0	0.884252	0	0	0	0	0	0	0.927237	0	0.870433	0.81145	0.804195	0.706517	0	0	0	0.816832	0	0.736181	0.769778	0.803988	0	0.884619	0.810349	0.900202	0	0	0.767133	0.823645	0.735028	0.796269	0.72022	0.719874	0.842999	0.820491	0.714832	0	0.839212	0	0	0	0.862	0.848394	0.849093	0.721274	0.807171	0.896458	0.790868	0.846283	0	0	0.871691	0.576738	0.683005	0.90648	0.869177	0.914566	0.861792	0.855959	0.844316	0.921009	0.90184	0.901515	0.94472
TCGA-19-2624-01A	0.894098	0	0.612567	0.839642	0	0	0.93902	0.949312	0.957515	0	0	0.739517	0.802407	0	0	0	0.931638	0.945101	0.945601	0	0	0.944331	0.96272	0.941598	0	0	0.719507	0.831208	0	0	0	0.808953	0.910558	0	0	0.629116	0.758834	0.5797	0	0	0	0	0	0	0	0	0	0	0.786537	0.882906	0	0	0	0	0	0	0	0.748467	0.761958	0.863067	0	0.873036	0	0	0.984784	0.817339	0	0	0	0.931578	0.933478	0.927803	0	0.808659	0.902253	0	0	0	0	0	0	0	0.595124	0.848487	0.857902	0.884299	0	0	0.789013	0.842126	0.88519	0.471839	0.816027	0.883676	0.886143	0.550976	0.67876	0.833493	0.860585	0.92387	0	0	0.812487	0	0	0.630915	0.767055	0.906227	0.932063	0	0	0	0	0	0.68705	0.754055	0	0	0	0	0.795064	0.681979	0.715826	0.728113	0	0	0.632643	0.656057	0	0.625643	0.643198	0.700511	0.627761	0	0	0	0	0	0	0	0	0.898657	0.523297	0.585864	0	0	0	0	0	0	0.87681	0	0	0	0	0	0	0.852801	0	0	0.77361	0.734852	0.679029	0	0	0	0.55208	0	0	0.683403	0.794196	0	0.70576	0	0.8577	0	0	0	0.752143	0.831876	0	0.817905	0.706362	0.821478	0.847391	0	0	0.852588	0	0	0	0.655709	0.737956	0.776484	0.71628	0	0	0	0.744203	0	0	0	0.746206	0	0.656125	0.798424	0.771315	0.715202	0.702772	0.603265	0.767205	0.77799	0.799161	0.871623
TCGA-19-2625-01A	0	0	0.688979	0.651182	0	0	0.866259	0.878683	0.916947	0	0	0.648284	0	0	0	0	0.812148	0.906101	0.900766	0	0	0.853042	0.888409	0.916439	0	0	0	0	0	0	0	0	0	0	0	0	0	0.766233	0	0	0	0	0	0	0	0	0	0	0	0	0	0	0	0	0	0	0	0.702359	0.596891	0.872087	0	0	0	0	0	0	0.830914	0	0	0.881682	0.884214	0.945326	0	0.79048	0.882875	0	0	0	0	0.746917	0.715861	0.709512	0.759836	0.91721	0.920427	0.936843	0	0	0.835758	0.860821	0.848033	0.73602	0.791442	0.84004	0.888404	0.747509	0	0.849524	0.858253	0.929465	0	0	0.828244	0	0	0	0.812316	0.92374	0.944735	0	0	0	0	0.668281	0.708032	0.821478	0	0	0.772117	0.781179	0.806766	0.727898	0.780958	0.778741	0.694313	0	0.782502	0.813672	0.78174	0.717384	0.713262	0.806948	0.711704	0.799972	0	0	0	0	0	0	0	0.872351	0.284246	0.810929	0	0	0	0.916875	0.721491	0	0.897092	0	0	0	0	0	0	0.848541	0	0.907986	0.799068	0	0.802151	0	0	0	0.816877	0	0.803243	0.738191	0.710916	0	0.926322	0.857198	0.876119	0	0	0.753276	0.804154	0.775261	0.800936	0.799475	0.793009	0.841782	0.894602	0.830286	0	0.880483	0	0	0	0.865218	0.867909	0.765981	0.65262	0	0.667079	0	0.74554	0	0	0.597142	0.719374	0	0.75809	0.830848	0.847336	0.774591	0.790773	0.791003	0.846931	0.854396	0.837802	0.917116
TCGA-19-2629-01A	0.897688	0	0.685368	0.834188	0	0	0.881196	0.887948	0.924881	0	0	0.635376	0	0	0	0	0.787021	0.886863	0.911721	0	0	0.887322	0.879953	0.920099	0	0	0.575793	0.638483	0	0	0	0.753283	0.820264	0	0	0.617606	0.610836	0.68106	0	0	0	0	0	0	0	0	0	0	0	0	0	0	0	0	0	0	0	0.704245	0.727862	0.853068	0	0	0	0	0	0.814253	0.833179	0	0	0.877761	0.943914	0.966765	0.783726	0.790061	0.866171	0	0	0	0	0	0	0.754826	0.726995	0.900453	0.903458	0.895701	0	0	0.842592	0.890843	0.836607	0.754139	0.838576	0.867054	0.901179	0.548248	0	0.81766	0.853831	0.930541	0	0	0.813124	0	0	0.697861	0.801365	0.916129	0.930476	0	0	0	0	0	0.734556	0.849805	0	0	0.79715	0.804202	0.84732	0.649207	0.739402	0.774414	0.654152	0	0.807346	0.83358	0.853588	0.658253	0.659113	0.807038	0.706173	0.789089	0	0	0	0	0	0	0	0.851903	0.399962	0.660952	0	0	0	0	0.737933	0	0.878779	0	0	0	0	0	0	0.864045	0	0	0.791538	0	0.692183	0	0	0	0.831946	0	0.81084	0.731301	0.794477	0	0.689559	0.87404	0.840388	0	0	0.728804	0.819105	0.778751	0.839934	0.806315	0.785751	0.773366	0.849746	0.792074	0	0.852234	0	0	0	0.850761	0.847627	0.79894	0.632139	0	0.741386	0	0.782677	0	0	0.779936	0.659549	0.784149	0.709646	0.815467	0.827831	0.802546	0.780837	0.684301	0.79192	0.856706	0.875853	0.924647
TCGA-19-4065-01A	0.945561	0	0.720398	0.886425	0	0	0.803874	0.830022	0.87633	0	0	0.607813	0	0	0	0	0.795283	0.79826	0.882551	0	0	0.83451	0.84442	0.884427	0	0	0.581985	0	0	0	0	0	0	0	0	0	0	0.768065	0	0	0	0	0	0	0	0	0	0	0	0	0	0	0	0	0	0	0	0.570671	0.550235	0.790342	0	0	0	0	0	0	0.815347	0	0	0.886744	0.928299	0.931245	0	0.800747	0.881585	0	0	0	0	0	0	0.691984	0.691732	0.908184	0.927624	0.91618	0	0	0.842397	0.86914	0.875653	0.798432	0.805297	0.841248	0.900071	0.691114	0.680758	0.867134	0.871337	0.923039	0	0	0.780828	0	0	0	0.759236	0.903333	0.941359	0	0	0	0	0.565628	0.679274	0.783031	0	0	0.828683	0.857651	0.85204	0.675793	0.800781	0.789399	0.791643	0	0.861429	0.871488	0.87651	0.705942	0.644444	0.846564	0.633431	0.712151	0	0	0	0	0	0	0	0.866772	0.4161	0.696445	0	0	0	0	0.728982	0	0.825866	0	0	0	0	0	0	0.863129	0	0	0.766856	0	0.73119	0	0	0	0.787528	0	0	0.72939	0.742222	0	0.686828	0.864432	0.877025	0	0	0.651102	0.848551	0.759077	0	0.826709	0.774343	0.841129	0.896473	0.805261	0	0.89323	0	0	0	0.872024	0.856117	0.790929	0.615447	0	0.5403	0	0.811347	0	0	0.816289	0.621656	0.865507	0.708384	0.755412	0.867043	0.833044	0.763004	0.779456	0.862151	0.876343	0.898748	0.9383
TCGA-19-5960-01A	0.854833	0	0.569439	0.816148	0	0	0.960312	0.979312	0.984607	0	0	0.744917	0	0	0	0	0.938485	0.980911	0.974173	0	0	0.971118	0.981636	0.966804	0	0	0.628446	0.765159	0	0	0	0.699885	0.92179	0	0	0	0.572144	0.615175	0	0	0	0	0	0	0	0	0	0	0.738577	0	0	0	0	0	0	0	0	0.682208	0.707121	0.898713	0	0	0	0	0	0	0.894414	0	0	0.917376	0.942533	0.9567	0	0	0.809911	0	0	0	0	0	0	0	0.694863	0.814601	0.853651	0.864034	0	0	0.76543	0.828307	0.811412	0.685289	0.795495	0.890709	0.89289	0.559116	0	0.839851	0.841244	0.948156	0	0	0.741699	0	0	0	0.724079	0.921801	0.903213	0	0	0	0	0	0	0.49342	0	0	0	0	0	0	0.617567	0.65548	0	0	0.673956	0	0	0.588559	0.572662	0.67504	0.587476	0	0	0	0	0	0	0	0	0.695476	0	0.501618	0	0	0	0	0	0	0.88248	0	0	0	0	0	0	0.836876	0	0	0.749573	0.759462	0.694812	0	0	0	0.638815	0	0	0.622059	0	0	0.673449	0	0.793482	0	0	0.800358	0.629356	0.800435	0	0.837476	0.690899	0.77613	0.853746	0	0	0.76038	0	0	0	0.698234	0.729769	0.772368	0	0	0	0	0	0	0	0	0	0	0	0	0	0	0.654849	0	0	0.70431	0.750242	0.813373
TCGA-26-1442-01A	0.840622	0	0.622909	0.717566	0.691963	0	0.93228	0.936525	0.93007	0	0	0.748616	0.723562	0	0	0	0.87882	0.908162	0.933392	0.73642	0	0.901051	0.922651	0.928049	0.635481	0	0.804696	0.833679	0.793032	0	0	0.49038	0.862182	0	0	0.675988	0.809512	0.536797	0	0	0	0.804922	0	0	0	0	0	0	0.674894	0	0	0	0	0	0	0.707657	0.755537	0.815731	0.840999	0.888097	0.904413	0	0.906449	0.832179	0.935684	0.952923	0.951507	0	0	0.951768	0.870868	0.95432	0	0	0.868416	0	0	0	0	0	0	0	0.755721	0.902101	0.846103	0.838051	0	0	0.819998	0.850107	0.881106	0.711549	0.873566	0.880509	0.897513	0.671371	0	0.864612	0.869888	0.896694	0	0	0.852902	0.740166	0	0.613473	0.684156	0.899936	0.908884	0	0	0	0	0	0.67764	0.552017	0	0	0	0.650953	0.851691	0	0.592269	0.720523	0	0	0.705832	0.756598	0	0.604525	0.568275	0.6759	0.576342	0.896954	0	0	0	0	0	0	0	0.68196	0.687061	0.548257	0	0	0	0	0	0	0.794478	0	0	0	0	0	0	0.921452	0	0	0.812217	0	0.658135	0	0	0	0.751982	0	0.80012	0.706791	0	0	0.901656	0	0.877315	0	0	0.741714	0.761586	0.754521	0	0.79509	0.721965	0.783589	0.862245	0.740147	0	0.809465	0	0	0	0.731517	0.821481	0.814544	0.58512	0	0.725859	0.716968	0.780688	0	0	0.762255	0.630655	0.722566	0.836501	0.775501	0.868618	0.783737	0.833248	0.651602	0.819147	0.851177	0.852638	0.898644
TCGA-26-5132-01A	0.945664	0	0.717105	0.862325	0	0	0.854035	0.863877	0.906989	0	0	0.657395	0	0	0	0	0.812975	0.874709	0.906063	0	0	0.856085	0.874779	0.912762	0	0	0	0	0	0	0	0	0	0	0	0	0	0	0	0	0	0	0	0	0	0	0	0	0	0	0	0	0	0	0	0	0	0.682028	0.593348	0.883058	0	0	0	0	0	0	0	0	0	0.825922	0.878326	0.937773	0	0	0.822464	0	0	0	0	0	0	0.737478	0.776818	0.903405	0.916188	0.907058	0	0	0.802536	0.860821	0.868736	0.758218	0.819027	0.865344	0.896767	0.679653	0.663808	0.824299	0.863611	0.924152	0	0	0.800505	0	0	0	0.826522	0.912561	0.943432	0	0	0	0	0	0.716528	0.775003	0	0	0.77684	0.81967	0.830365	0.767272	0.800435	0.803572	0.638867	0	0.775437	0.81687	0.865494	0.697924	0.711402	0.833065	0.694494	0.775602	0	0	0	0	0	0	0	0.832041	0.317154	0.773372	0	0	0	0	0.74578	0	0.826992	0	0	0	0	0	0	0.661677	0	0	0.783109	0.78631	0.705831	0	0	0	0.841517	0	0	0.700908	0.733374	0	0.732628	0.88328	0.722904	0	0	0.791789	0.842078	0.790125	0	0.810069	0.753302	0.840242	0.878709	0.81735	0	0.895392	0	0	0	0.868666	0.829671	0.747474	0.644595	0	0.684556	0	0.798609	0	0	0.622988	0.663307	0.802611	0.845629	0.780061	0.860191	0.863812	0.777127	0.78497	0.882137	0.881506	0.888029	0.929882
TCGA-26-5133-01A	0.871136	0	0.64052	0.828013	0	0	0.872709	0.907469	0.929186	0	0	0.638161	0	0	0	0	0.823804	0.877599	0.926314	0	0	0.87304	0.903119	0.942782	0	0	0.552846	0	0	0	0	0.771231	0.81372	0	0	0	0.603432	0.667997	0	0	0	0	0	0	0	0	0	0	0.772262	0	0	0	0	0	0	0	0	0.688633	0.48146	0.826229	0	0	0	0	0	0	0.839927	0	0	0.857105	0.91541	0.974207	0	0	0.893786	0	0	0	0	0	0	0.704681	0.596987	0.902902	0.902431	0.892074	0	0	0.85362	0.885616	0.905539	0.721492	0.83646	0.886847	0.937057	0.547087	0	0.839571	0.89814	0.94508	0	0	0.78411	0	0	0	0.770703	0.938671	0.954304	0	0	0	0	0	0	0.785431	0	0	0.61185	0.793444	0.776683	0	0.704405	0.773395	0	0	0.696982	0.744013	0.738531	0.66448	0.720366	0.767075	0.685592	0.830485	0	0	0	0	0	0	0	0.803797	0.462481	0.683112	0	0	0	0	0.732046	0	0.859998	0	0	0	0	0	0	0.83572	0	0	0.753149	0.77332	0.700464	0	0	0	0.800093	0	0	0.675917	0	0	0.674061	0.886007	0.900954	0	0	0.694656	0.842217	0.809557	0	0.799083	0.779806	0.820615	0.864833	0.82097	0	0.867983	0	0	0	0.871323	0.808904	0.749943	0.690318	0	0.639553	0	0.766425	0	0	0.701095	0.688086	0.81436	0.764746	0.698027	0.81196	0.734654	0.687383	0.604187	0.83237	0.798367	0.856148	0.921227
TCGA-26-5134-01A	0.880704	0	0.602487	0.792426	0	0	0.910846	0.924674	0.941266	0	0	0.693205	0	0	0	0	0.869091	0.914925	0.937954	0	0	0.914332	0.943587	0.943064	0	0	0	0.709283	0	0	0	0.667022	0.772046	0	0	0.56793	0.717849	0.648105	0	0	0	0	0	0	0	0	0	0	0	0	0	0	0	0	0	0	0	0.683415	0.521849	0.90572	0	0.869216	0	0	0.967959	0	0.832751	0	0	0.945025	0.974812	0.95895	0	0.779532	0.925885	0	0	0	0	0	0	0	0.809606	0.908594	0.899026	0.913315	0	0	0.811131	0.898502	0.880594	0.761213	0.85859	0.875266	0.905369	0.560338	0.725158	0.835495	0.882926	0.933526	0	0	0.829588	0	0	0.676485	0.783823	0.927143	0.932129	0	0	0	0	0	0	0.771431	0	0	0	0.761413	0.843334	0.681757	0.668304	0.732628	0	0	0.721744	0.753076	0.789282	0.636367	0.660757	0.689281	0.6458	0	0	0	0	0	0	0	0	0.878675	0.501256	0.651048	0	0	0	0	0.749291	0	0.870415	0	0	0	0	0	0	0.635636	0	0	0.77494	0.741285	0.664419	0	0	0	0.716355	0	0	0.651532	0	0	0.679441	0.893945	0.842804	0	0	0.730425	0.82137	0.823765	0	0.789404	0.732701	0.816494	0.852808	0	0	0.828603	0	0	0	0.808514	0.781393	0.760324	0.665121	0	0	0	0.618641	0	0	0.709339	0.727143	0.813418	0.649837	0.73782	0.779432	0.698927	0.696265	0.595572	0.815854	0.806279	0.806932	0.889513
TCGA-26-5135-01A	0	0	0.739758	0.885218	0	0	0.872134	0.838921	0.868331	0	0	0.62878	0.735715	0	0	0	0.832328	0.886631	0.860672	0	0	0.829792	0.835339	0.888302	0	0	0.643074	0.797563	0	0	0	0.742309	0.811245	0	0	0.634823	0.754433	0.723155	0	0	0	0	0	0	0	0	0	0	0	0	0	0	0	0	0	0.693169	0.680589	0.762371	0.713596	0.889505	0	0	0	0	0	0	0	0	0	0.793321	0.887969	0.923308	0.72811	0	0.92425	0	0	0	0	0.866289	0.779424	0.793931	0.76619	0.917047	0.89349	0.896535	0	0	0.787828	0.862323	0.858189	0.75617	0.764177	0.790443	0.839749	0.765044	0.680097	0.808351	0.858721	0.898754	0	0	0.801005	0	0	0.741386	0.852051	0.918104	0.932993	0	0	0	0.683723	0.590751	0.670812	0.791489	0	0.767089	0.792225	0.802426	0.845992	0.816811	0.737454	0.764795	0.713799	0	0.75972	0.769394	0.785908	0.666967	0.670614	0.700764	0.653235	0.890672	0	0	0	0	0	0	0	0.855329	0.368204	0.754846	0	0	0	0	0.768813	0	0.853561	0	0	0	0	0	0	0.735776	0	0	0	0	0.753244	0	0	0	0.761554	0	0.822477	0.702825	0.771712	0	0.786289	0	0.744598	0	0	0.732207	0.818818	0.748769	0.841653	0.819786	0.709747	0.859396	0.876238	0.767815	0	0.885666	0	0	0	0.878407	0.877241	0.759875	0.755161	0	0.7967	0.796472	0.853365	0	0	0.818861	0.60328	0.747966	0.890372	0.93136	0.920525	0.862129	0.850832	0.846567	0.930265	0.916135	0.910435	0.943097
TCGA-26-5136-01B	0	0	0.713235	0.84089	0	0	0.869209	0.872731	0.910012	0	0	0.661594	0	0	0	0	0.817238	0.895966	0.894077	0	0	0.853457	0.879888	0.917106	0	0	0	0	0	0	0	0	0	0	0	0	0	0.78171	0	0	0	0	0	0	0	0	0	0	0	0	0	0	0	0	0	0	0	0.581523	0.578843	0.890176	0	0	0	0	0	0	0.83189	0	0	0.876767	0.89078	0.929506	0	0	0.827093	0	0	0	0	0	0	0.62593	0.729903	0.884294	0.911376	0.902164	0	0	0.846186	0.861233	0.885911	0.720435	0.812557	0.833329	0.860463	0.5873	0.680977	0.831084	0.899761	0.932179	0	0	0.763955	0	0	0	0.832323	0.920835	0.950384	0	0	0	0	0.609376	0.751614	0.775979	0	0	0.820694	0.847819	0.834385	0.642061	0.780098	0.802442	0.789021	0	0.817259	0.849722	0.874551	0.716287	0.651093	0.841316	0.670534	0.728122	0	0	0	0	0	0	0	0.828892	0.406693	0.744669	0	0	0	0	0.732548	0	0.830845	0	0	0	0	0	0	0.632956	0	0.909171	0.797883	0.812945	0.714043	0	0	0	0.846717	0	0	0.707232	0.753434	0	0.667803	0.892772	0.875402	0	0	0.666334	0.848114	0.762372	0	0.843814	0.821922	0.861649	0.854753	0	0	0.902595	0	0	0	0.861321	0.821512	0.754275	0.717369	0	0.578065	0	0.753743	0	0	0.667653	0.659549	0.748966	0.737754	0.814433	0.85455	0.851434	0.813606	0.780553	0.828855	0.83482	0.902859	0.919043
TCGA-26-5139-01A	0.876267	0	0.625856	0.84625	0	0	0.871371	0.872751	0.900507	0	0	0.642043	0	0	0	0	0.839028	0.869799	0.903775	0	0	0.861803	0.891716	0.913559	0	0	0	0	0	0	0	0	0	0	0	0	0.645546	0.748421	0	0	0	0	0	0	0	0	0	0	0	0	0	0	0	0	0	0	0	0.729942	0.586835	0.859022	0	0	0	0	0.978954	0	0.790901	0	0	0.884896	0.901532	0.938047	0	0.810859	0.888297	0.796555	0	0	0	0	0	0.638962	0.747885	0.936848	0.907063	0.911316	0	0	0.812667	0.889198	0.889264	0.735879	0.806152	0.875624	0.897817	0.667372	0	0.86712	0.873118	0.938513	0	0	0.805188	0.770393	0	0	0.788993	0.920009	0.936381	0	0	0	0	0	0.645099	0.868196	0	0	0.697439	0.794121	0.826688	0	0.729746	0.756872	0.664051	0	0.771359	0.798979	0.778185	0.586546	0.694113	0.72762	0.630449	0.809384	0	0	0	0	0	0	0	0.855026	0.449758	0.710233	0	0	0	0	0.727768	0	0.818552	0	0	0	0	0	0	0.62158	0	0	0.809705	0.776064	0.719991	0	0	0	0.802415	0	0.829197	0.713294	0.753028	0	0.600859	0.869979	0.807173	0	0	0.781993	0.828633	0.780929	0.826322	0.785651	0.769363	0.82331	0.885436	0.802296	0	0.871172	0	0	0	0.88613	0.883582	0.80805	0.604583	0	0.691158	0.750058	0.829818	0	0	0.594866	0.605362	0.748966	0.839328	0.756969	0.847556	0.839346	0.750368	0.667849	0.857422	0.885722	0.891085	0.9289
TCGA-27-1830-01A	0.932963	0	0.709751	0.874086	0	0	0.863131	0.870298	0.905597	0	0	0.63232	0	0	0	0	0.841097	0.845244	0.904442	0	0	0.844192	0.840612	0.907611	0	0	0	0.683157	0	0	0	0	0.809671	0	0	0	0.645702	0.728917	0	0	0	0	0	0	0	0	0	0	0	0	0	0	0	0	0	0	0	0.643271	0.566718	0.855875	0	0	0	0	0.980043	0.876348	0.783347	0	0	0.924767	0.91202	0.954307	0	0.802918	0.893228	0	0	0	0	0	0	0.638053	0.736675	0.925097	0.918814	0.906625	0	0	0.841635	0.900389	0.889118	0.745133	0.775507	0.870183	0.90786	0.694122	0	0.841211	0.866303	0.927322	0	0	0.846754	0.786328	0	0	0.765149	0.909705	0.939209	0	0	0	0	0	0.675474	0.519907	0	0	0.633746	0.783674	0.821044	0	0.626941	0.750907	0.662225	0	0.748416	0.77114	0.793539	0.590186	0.711957	0.695687	0.670119	0.849138	0	0	0	0	0	0	0	0.710801	0.538719	0.668134	0	0	0	0	0.730012	0	0.843637	0	0	0	0	0	0	0.616078	0	0	0.769245	0.77966	0.721547	0	0	0	0.856501	0	0.795127	0.519721	0.798974	0	0.671595	0.889687	0.848827	0	0	0.794639	0.745696	0.79575	0	0.758915	0.768763	0.776519	0.826485	0.749905	0	0.849922	0	0	0	0.858558	0.855607	0.793778	0.806883	0.801793	0.852037	0.787494	0.828675	0	0	0.880176	0.811435	0.66821	0.849598	0.830454	0.890988	0.839191	0.86205	0.626661	0.878823	0.893915	0.909347	0.932136
TCGA-27-1831-01A	0	0	0.732783	0.86765	0	0	0.816293	0.830473	0.902709	0	0	0	0	0	0	0	0.798066	0.850925	0.888538	0	0	0.814757	0.832584	0.906634	0	0	0.572511	0	0	0	0	0	0	0	0	0	0	0	0	0	0	0	0	0	0	0	0	0	0	0	0	0	0	0	0	0	0	0.658264	0.617091	0.827123	0	0	0	0	0	0	0.82327	0	0	0.882089	0.868994	0.938675	0	0	0.849981	0	0	0	0	0.866157	0.742043	0.682184	0.631421	0.884074	0.912179	0.892794	0	0	0.820187	0.807398	0.885547	0.849646	0.799064	0.837825	0.867714	0.722488	0	0.821317	0.891056	0.939808	0	0	0.79338	0	0	0	0.808928	0.932577	0.949771	0	0	0	0	0.642388	0.724787	0.852068	0	0	0.839171	0.876405	0.790483	0	0.789625	0.837072	0.765125	0	0.867245	0.877205	0.878985	0.777995	0.644719	0.863158	0.780545	0.698804	0	0	0.792334	0	0	0	0	0.762906	0.330627	0.793595	0	0	0	0	0.683713	0	0.866858	0	0	0	0	0	0	0.657351	0	0	0.765858	0	0	0	0	0	0.867415	0	0	0.70231	0.782843	0	0.675277	0.830335	0.812222	0	0	0.775013	0.540108	0.770392	0	0	0.724623	0.829761	0.901434	0.810368	0	0.834155	0	0	0	0.891049	0.869182	0.750736	0.658281	0	0.675439	0	0.755204	0	0	0.882404	0.647455	0.752402	0.73688	0.741399	0.850742	0.808838	0.729748	0.707986	0.831998	0.855409	0.873144	0.938042
TCGA-27-1832-01A	0	0	0.745992	0.87952	0	0	0.791008	0.813521	0.882355	0	0	0.595567	0	0	0	0	0.768657	0.848586	0.878035	0	0	0.806284	0.814321	0.898818	0	0	0	0	0	0	0	0	0	0	0	0	0	0	0	0	0	0	0	0	0	0	0	0	0	0	0	0	0	0	0	0	0	0.682701	0.666903	0.918534	0	0	0	0	0	0	0	0	0	0.86024	0.878304	0.929448	0	0.787198	0.864258	0	0	0	0	0.851639	0.766443	0.669881	0.771276	0.917522	0.926391	0.933497	0	0	0.825347	0.885679	0.862637	0.892643	0.829297	0.834189	0.869459	0.695935	0	0.813339	0.874635	0.940207	0	0	0.837268	0	0	0	0.842684	0.943128	0.944169	0	0	0	0.717031	0.618406	0.766289	0.732246	0	0.714841	0.888823	0.836694	0.814416	0.758053	0.788514	0.771372	0.755803	0	0.829614	0.871483	0.848915	0.687785	0.659231	0.789944	0.583011	0.771584	0	0	0	0	0	0	0	0.869236	0.293402	0.816932	0	0	0	0	0.741076	0	0.856207	0	0	0	0	0	0	0.657791	0	0.853738	0.818084	0	0.725166	0	0	0	0.866566	0	0.815101	0.775162	0.712094	0	0.730302	0.782572	0.83064	0	0	0.777933	0.782806	0.789706	0.799401	0.805574	0.822155	0.867031	0.891311	0.846695	0	0.888857	0	0	0	0.853359	0.843902	0.746655	0.614543	0	0.70547	0	0.804302	0	0	0.753117	0.668425	0.798698	0.695631	0.791975	0.857057	0.848383	0.830195	0.785527	0.866607	0.859523	0.886034	0.932047
TCGA-27-1834-01A	0.88629	0	0.642241	0.875022	0	0	0.911546	0.911832	0.917809	0	0	0.657753	0	0	0	0	0.877836	0.894505	0.916683	0	0	0.884997	0.921342	0.928622	0	0	0	0.681266	0	0	0	0.75297	0.786724	0	0	0	0.617366	0.72754	0	0	0	0	0	0	0	0	0	0	0	0	0	0	0	0	0	0	0	0.720966	0.570922	0.863846	0	0	0	0	0	0.865288	0.761266	0	0	0.951087	0.892683	0.95855	0	0.78437	0.858862	0.811618	0	0	0	0	0	0.645802	0.773782	0.906304	0.900003	0.884462	0	0	0.844094	0.883891	0.851152	0.775038	0.840447	0.871339	0.880482	0.685511	0.669251	0.86424	0.858447	0.939492	0	0	0.775708	0.785642	0	0	0.766774	0.908342	0.928292	0	0	0	0	0.606449	0.722285	0.846108	0	0.767665	0.731191	0.862027	0.789404	0.642733	0.614582	0.766172	0.765543	0	0.788585	0.823062	0.81755	0.647815	0.664976	0.749709	0.669032	0.812764	0	0	0	0	0	0	0	0.810387	0.451979	0.66663	0	0	0	0	0.731203	0	0.843445	0	0	0	0	0	0	0.927415	0	0.884426	0.771856	0.797279	0.726874	0	0	0	0.775911	0	0.758547	0.649196	0.79987	0	0.639115	0.874496	0.887697	0	0	0.771307	0.744108	0.74513	0.828452	0.787831	0.761215	0.801557	0.838447	0.744702	0	0.861415	0	0	0	0.797928	0.819405	0.836779	0.630578	0	0.778073	0.675069	0.782614	0	0	0.609525	0.631476	0.730638	0.783277	0.829493	0.841878	0.788713	0.805033	0.670709	0.847401	0.858983	0.869814	0.901619
TCGA-27-1835-01A	0.873106	0	0.639651	0.84192	0	0	0.859913	0.889054	0.918213	0	0	0	0	0	0	0	0.824635	0.891446	0.92398	0	0	0.872367	0.884162	0.926332	0	0	0	0	0	0	0	0	0	0	0	0	0	0	0	0	0	0	0	0	0	0	0	0	0	0	0	0	0	0	0	0	0	0.580271	0.580901	0.795954	0	0	0	0	0.969137	0	0.788436	0	0	0.934258	0.894963	0.96299	0	0.785138	0.879701	0	0	0	0	0	0	0.645661	0.718685	0.884798	0.877346	0.894025	0	0	0.803913	0.898676	0.891437	0.735739	0.83955	0.87178	0.908208	0.570656	0	0.853376	0.844636	0.919798	0	0	0.66792	0	0	0	0.734818	0.904552	0.929262	0	0	0	0	0	0.78038	0.760413	0	0	0.624816	0.754078	0.874132	0	0.753512	0.794465	0	0	0.741858	0.734861	0.743654	0.67668	0.713193	0.767955	0.629306	0.817764	0	0	0	0	0	0	0	0.860233	0.437955	0.781478	0	0	0	0	0.771564	0	0.743963	0	0	0	0	0	0	0.612907	0	0	0	0.795705	0.71366	0	0	0	0.737662	0	0	0.740825	0.791439	0	0.665863	0	0.809907	0	0	0.726275	0.755383	0.734634	0	0.784767	0.784276	0.826128	0.863354	0.754301	0	0.843914	0	0	0	0.829929	0.868714	0.776218	0.614089	0	0.78823	0.683629	0.869508	0	0	0.814955	0.564819	0.706667	0.874725	0.861366	0.877282	0.862222	0.873757	0.722464	0.885941	0.894887	0.907789	0.945323
TCGA-27-1837-01A	0.907771	0	0.687187	0.839223	0	0	0.887474	0.894133	0.916523	0	0	0.640151	0	0	0	0	0.80822	0.892854	0.90538	0	0	0.877235	0.903754	0.921315	0	0	0.630295	0.731794	0	0	0	0.711992	0.78965	0	0	0.565857	0.716775	0.699564	0	0	0	0	0	0	0	0	0	0	0	0	0	0	0	0	0	0	0	0.756587	0.732563	0.840941	0	0	0	0	0.998213	0	0.819614	0	0	0.926352	0.903713	0.940076	0.757933	0.804588	0.920895	0	0	0	0	0	0	0.674401	0.773009	0.894214	0.901435	0.880955	0	0	0.817067	0.884252	0.835785	0.81999	0.792549	0.860744	0.865485	0.601251	0.675256	0.812188	0.857966	0.924274	0	0	0.818935	0	0	0.664299	0.772287	0.906311	0.94079	0	0	0	0	0	0.753014	0.803802	0	0	0.681341	0.778389	0.790942	0.676657	0.687221	0.767803	0.65423	0	0.78295	0.771026	0.774507	0.655888	0.714684	0.656366	0.624995	0.868187	0	0	0	0	0	0	0	0.833846	0.396442	0.715743	0	0	0	0	0.758683	0	0.832028	0	0	0	0	0	0	0.864425	0	0	0	0.803457	0.708415	0	0	0	0.841625	0	0.82319	0.638309	0.758967	0	0.688474	0	0.825676	0	0	0.744644	0.847367	0.781878	0	0.799214	0.753109	0.828084	0.864614	0.768165	0	0.869	0	0	0	0.843673	0.846757	0.812003	0.811329	0	0.744991	0.747142	0.847237	0	0	0.874186	0.610404	0.758214	0.838999	0.85829	0.873949	0.868539	0.745926	0.801727	0.913847	0.887275	0.897586	0.935791
TCGA-27-2519-01A	0.938386	0	0.659783	0.877406	0	0	0.888868	0.864175	0.923677	0	0	0.624959	0	0	0	0	0.84232	0.88027	0.905986	0	0	0.885046	0.910385	0.922581	0	0	0.541106	0.669069	0	0	0	0.739856	0.814735	0	0	0.606915	0.63691	0.675397	0	0	0	0	0	0	0	0	0	0	0	0	0	0	0	0	0	0	0	0.747385	0.724021	0.869713	0	0	0	0	0	0	0.795976	0	0	0.87169	0.903164	0.951974	0	0.807677	0.851722	0	0	0	0	0	0.772469	0.722856	0.781313	0.896767	0.915634	0.896352	0	0	0.714021	0.877693	0.806327	0.761268	0.780704	0.814506	0.855936	0.693887	0.666057	0.822292	0.857597	0.918571	0	0	0.780025	0	0	0.693347	0.804605	0.919953	0.926602	0	0	0	0	0.610403	0.741747	0.797424	0	0.73343	0.845041	0.803046	0.846635	0.644284	0.734652	0.778754	0.740068	0	0.846679	0.84765	0.826873	0.635822	0.673214	0.765285	0.69228	0.7951	0	0	0	0	0	0	0	0.843223	0.34826	0.717747	0	0	0	0	0.724044	0	0.910994	0	0	0	0	0	0	0.643824	0	0.918271	0.776387	0.807634	0.742301	0	0	0	0.83163	0	0.802822	0.723945	0.759096	0	0.68572	0.845711	0.85642	0	0	0.690021	0.826248	0.736259	0.794671	0.812428	0.773513	0.853822	0.887847	0.804751	0	0.891299	0	0	0	0.850865	0.837142	0.745152	0.817168	0	0.744359	0.685985	0.783672	0	0	0.831517	0.610404	0.761387	0.831104	0.798289	0.842879	0.847547	0.789019	0.746805	0.871602	0.869791	0.88238	0.927993
TCGA-27-2521-01A	0.918784	0	0.66273	0.836249	0	0	0.917382	0.908579	0.94446	0	0	0.644677	0	0	0	0	0.844353	0.906028	0.938339	0	0	0.894814	0.913703	0.936602	0	0	0.575161	0.650821	0	0	0	0.757882	0.79754	0	0	0.601426	0.622657	0.667518	0	0	0	0	0	0	0	0	0	0	0	0	0	0	0	0	0	0	0	0.714671	0.490096	0.906125	0	0	0	0	0	0	0.851826	0	0	0.950382	0.945906	0.955122	0.759242	0	0.88225	0	0	0	0	0	0	0.641784	0.574753	0.913017	0.902599	0.894568	0	0	0.759034	0.879115	0.872267	0.772185	0.800797	0.877522	0.912492	0.674507	0	0.858593	0.903044	0.944872	0	0	0.793607	0	0	0	0.782412	0.936845	0.948012	0	0	0	0	0	0.631853	0.820893	0	0	0.550149	0.768966	0.860788	0	0.729824	0.767825	0.663912	0	0.70371	0.772788	0.764755	0.684897	0.611575	0.753708	0.632571	0.876019	0	0	0	0	0	0	0	0.83696	0.368204	0.68089	0	0	0	0	0.716398	0	0.845922	0	0	0	0	0	0	0.694778	0	0	0.766998	0.764534	0.670737	0	0	0	0.862984	0	0	0.634343	0	0	0.667803	0.873468	0.889579	0	0	0.652909	0.822041	0.7988	0	0	0.736783	0.831679	0.855952	0	0	0.844127	0	0	0	0.857026	0.8299	0.778256	0.661902	0	0.57051	0	0.735013	0	0	0.717108	0.753065	0	0.597197	0.677994	0.822256	0.740584	0.712199	0.70927	0.783384	0.809645	0.810414	0.881551
TCGA-27-2523-01A	0.908996	0	0.632479	0.824267	0	0	0.884407	0.890005	0.933898	0	0	0.709915	0	0	0	0	0.810099	0.908198	0.934685	0	0	0.889575	0.911477	0.938625	0	0	0.550113	0	0	0	0	0.780061	0.808289	0	0	0	0.655218	0.691382	0	0	0	0	0	0	0	0	0	0	0	0	0	0	0	0	0	0	0	0.690375	0.485003	0.899191	0	0	0	0	0	0	0.815719	0	0	0.952658	0.906834	0.952257	0	0.789747	0.910564	0.819012	0	0	0	0	0	0.688854	0.515432	0.882512	0.889145	0.894303	0	0	0.827593	0.851611	0.902638	0.730175	0.803502	0.870874	0.916917	0.567531	0.65738	0.856314	0.894139	0.928439	0	0	0.760457	0	0	0	0.76494	0.910599	0.943784	0	0	0	0	0	0.719236	0.839169	0	0	0.579522	0.742006	0.834436	0.683955	0.704657	0.78544	0.656973	0	0.760363	0.804663	0.770926	0.690159	0.732131	0.806831	0.679837	0.831165	0	0	0	0	0	0	0	0.853717	0.43024	0.732099	0	0	0	0	0.725299	0	0.86821	0	0	0	0	0	0	0.861819	0	0	0.756149	0.780909	0.70855	0	0	0	0.889271	0	0	0.645769	0.754509	0	0.693284	0	0.820743	0	0	0.737291	0.774152	0.718456	0	0	0.762277	0.823913	0.872695	0.82274	0	0.866335	0	0	0	0.825062	0.861147	0.749194	0.673989	0	0.611633	0	0.747935	0	0	0.788643	0.65891	0.81769	0.569244	0.66557	0.834088	0.822459	0.784916	0.580776	0.825711	0.827185	0.858579	0.924979
TCGA-27-2524-01A	0	0	0.776031	0.753252	0	0	0.786508	0.7541	0.87418	0	0	0.589712	0	0	0	0	0.646603	0.740299	0.82444	0	0	0.815256	0.838547	0.8744	0	0	0.537496	0	0	0	0	0	0	0	0	0	0	0	0	0	0	0	0	0	0	0	0	0	0	0	0	0	0	0	0	0	0	0.75232	0.618977	0.930538	0	0	0	0	0	0	0	0	0	0.853488	0.855248	0.9135	0.724895	0	0.799416	0	0	0	0	0.832679	0.710499	0.778743	0.750541	0.925961	0.896661	0.903722	0	0	0.770398	0.816328	0.841333	0.866286	0.76343	0.796663	0.841542	0.760243	0	0.83953	0.895109	0.903857	0.629285	0	0.800828	0	0	0.575316	0.929171	0.968312	0.964281	0	0	0	0.630966	0.748053	0.679193	0.856649	0	0.737532	0.882948	0.784376	0.823676	0.859559	0.789872	0.807393	0.724368	0	0.803091	0.860116	0.797631	0.685981	0.734136	0.786682	0.789849	0.788614	0	0	0	0	0	0	0	0.826102	0.263391	0.833088	0	0	0	0	0.728809	0.844288	0.824327	0	0	0	0	0	0	0.766469	0	0	0.798961	0	0.763483	0	0	0	0.849925	0.862791	0	0.787749	0.730925	0	0.78654	0.844848	0.776009	0.792747	0	0.718191	0.740153	0.622391	0	0	0.692324	0.839144	0.899289	0	0	0.880149	0	0	0	0.836088	0.838836	0.781814	0.813488	0	0.731676	0	0.787879	0	0	0.76257	0.696876	0	0.768376	0.857507	0.864484	0.820455	0.834026	0.74199	0.913337	0.878623	0.889355	0.942056
TCGA-27-2526-01A	0.948305	0	0.717105	0.884933	0	0	0.864509	0.840345	0.888192	0	0	0.662907	0	0	0	0	0.772199	0.873333	0.901241	0	0	0.81921	0.883665	0.908722	0	0	0.543114	0	0	0	0	0	0	0	0	0	0	0	0	0	0	0	0	0	0	0	0	0	0	0	0	0	0	0	0	0	0	0.766531	0.621969	0.927634	0	0	0	0	0	0	0.853997	0	0	0.897933	0.860832	0.930355	0.781889	0	0.797134	0	0	0	0	0.799657	0.813887	0.757033	0.629646	0.901978	0.90681	0.882975	0	0	0.686758	0.807854	0.815454	0.844883	0.785483	0.796322	0.842897	0.748708	0	0.836417	0.84781	0.885353	0	0	0.701252	0	0	0.65424	0.885218	0.941666	0.952149	0	0	0	0.763718	0.685646	0.732625	0.806521	0.748992	0.721108	0.86578	0.800878	0.780616	0.851904	0.799924	0.847623	0.755855	0	0.837257	0.864333	0.821868	0.730198	0.688832	0.846732	0.766016	0.749632	0	0	0	0	0	0	0	0.72623	0.274293	0.85411	0	0	0	0	0.731372	0	0.817029	0	0	0	0	0	0	0.744914	0	0.903921	0.812217	0	0.761871	0	0	0	0.854418	0.78889	0	0.759167	0.718729	0	0.747131	0.83588	0.75781	0.782807	0	0.800792	0.456321	0.730124	0.816838	0	0.742375	0.838034	0.887474	0	0	0.823215	0	0	0	0.870165	0.789	0.780545	0.82867	0	0.715671	0	0.763234	0	0	0.791494	0.727143	0	0.793291	0.831569	0.857694	0.832929	0.817867	0.749555	0.894434	0.853239	0.872958	0.915768
TCGA-27-2528-01A	0.900607	0	0.68039	0.848891	0	0	0.835359	0.845223	0.900607	0	0	0	0	0	0	0	0.813168	0.869831	0.902004	0	0	0.828937	0.836434	0.903761	0	0	0	0	0	0	0	0	0	0	0	0	0	0	0	0	0	0	0	0	0	0	0	0	0	0	0	0	0	0	0	0	0	0.66842	0.579534	0.784956	0	0	0	0	0	0	0.839117	0	0	0.86012	0.906217	0.947936	0	0.801317	0.876447	0	0	0	0	0	0	0.641931	0.764518	0.945974	0.902744	0.923876	0	0	0.84081	0.909571	0.885692	0.795903	0.823298	0.869175	0.893893	0.69092	0	0.838337	0.893895	0.936734	0	0	0.827159	0	0	0	0.797494	0.918747	0.938319	0	0	0	0	0	0.70022	0.876861	0	0	0.563255	0.735844	0.830948	0.674842	0.698897	0.758578	0	0	0.70955	0.741095	0.810726	0.660813	0.734191	0.725174	0.612441	0.82825	0	0	0	0	0	0	0	0.888614	0.413049	0.758925	0	0	0	0	0.708609	0	0.870753	0	0	0	0	0	0	0.64082	0	0	0.783478	0.800458	0.718901	0	0	0	0.849992	0	0.846665	0.71069	0.740265	0	0.661218	0.839846	0.808518	0	0	0.770408	0.834402	0.786888	0	0.785651	0.767301	0.859873	0.881633	0.780568	0	0.872226	0	0	0	0.879752	0.841273	0.799724	0.79742	0	0.810224	0.790685	0.856736	0	0	0.826609	0.623427	0.766344	0.862236	0.816	0.863163	0.850054	0.729614	0.80845	0.897726	0.89172	0.899999	0.942799
TCGA-28-1747-01C	0.881874	0	0.676525	0.844557	0	0	0.908837	0.914152	0.929638	0	0	0.662105	0	0	0	0	0.838912	0.904714	0.923525	0	0	0.894975	0.93254	0.942675	0	0	0	0.644384	0	0	0	0.723296	0.787495	0	0	0	0.623959	0.709816	0	0	0	0	0	0	0	0	0	0	0	0	0	0	0	0	0	0	0	0.704807	0.746897	0.848502	0	0.884123	0	0	0	0	0.781875	0	0	0.851579	0.918693	0.94706	0	0.798922	0.880841	0	0	0	0	0	0	0.693295	0.809645	0.88756	0.895475	0.887994	0	0	0.786984	0.836915	0.855811	0.779149	0.765521	0.847621	0.877393	0.676521	0	0.825294	0.866754	0.924891	0	0	0.798709	0	0	0	0.773327	0.905441	0.930682	0	0	0	0	0	0.722492	0.847368	0	0	0.816928	0.824724	0.836315	0.658729	0.728549	0.758784	0.785971	0	0.806324	0.805811	0.786434	0.622563	0.666086	0.775624	0.628666	0.785728	0	0	0	0	0	0	0	0.825536	0.419071	0.682228	0	0	0	0	0.764241	0	0.920315	0	0	0	0	0	0	0.85947	0	0.917067	0.787342	0.807098	0.697079	0	0	0	0.846546	0	0.815354	0.71228	0.768924	0	0.923129	0.868317	0.90015	0	0	0.854241	0.833953	0.84325	0.839751	0.809351	0.73808	0.817667	0.872589	0.783053	0	0.844	0	0	0	0.814541	0.815552	0.79555	0.644248	0	0.745647	0	0.786476	0	0	0.608855	0.653328	0.780045	0.685212	0.766712	0.831719	0.830632	0.730347	0.667728	0.807415	0.860394	0.8719	0.93109
TCGA-28-1753-01A	0.948406	0	0.711256	0.876335	0	0	0.865274	0.838827	0.898928	0	0	0.662359	0	0	0	0	0.799598	0.884481	0.906725	0	0	0.837193	0.858853	0.893936	0	0	0	0	0	0	0	0	0.81684	0	0	0	0.637082	0.747732	0	0	0	0	0	0	0	0	0	0	0	0	0	0	0	0	0	0	0	0.708575	0.582584	0.882178	0	0	0	0	0.993916	0.818003	0.841032	0	0	0.848808	0.914303	0.935112	0	0.792855	0.895464	0	0	0	0	0	0	0.681795	0.740778	0.932581	0.901523	0.906618	0	0	0.83908	0.88224	0.880778	0.833374	0.826395	0.8721	0.88151	0.694637	0	0.824628	0.870615	0.941681	0	0	0.826965	0	0	0	0.753172	0.899527	0.929937	0	0	0	0	0	0	0.763457	0	0	0.569295	0.723707	0.821391	0.684244	0.667265	0.740669	0.644018	0	0.781846	0.783888	0.779594	0.627362	0.723488	0.677697	0.667162	0.890249	0	0	0	0	0	0	0	0.895141	0.460456	0.701848	0	0	0	0	0.775967	0	0.836841	0	0	0	0	0	0	0.856993	0	0	0.795917	0.750073	0.729881	0	0	0	0.821724	0	0.831871	0.674261	0.746469	0	0.695365	0.896069	0.819871	0	0	0.809124	0.828529	0.782609	0	0.806315	0.736166	0.836112	0.860761	0.766585	0	0.84891	0	0	0	0.836448	0.877618	0.786528	0.79283	0	0.812102	0.790999	0.886152	0	0	0.90279	0.564077	0.851944	0.815092	0.817131	0.895989	0.870692	0.88078	0.828039	0.918771	0.905258	0.899562	0.947379
TCGA-28-2499-01A	0.949507	0	0.671864	0.876796	0	0	0.855655	0.868118	0.886929	0	0	0.59316	0	0	0	0	0.822954	0.901962	0.918739	0	0	0.844721	0.825851	0.884467	0	0	0	0	0	0	0	0	0	0	0	0	0	0.768732	0	0	0	0	0	0	0	0	0	0	0	0	0	0	0	0	0	0	0	0.686642	0.620369	0.903539	0	0	0	0	0	0	0.793017	0	0	0.889877	0.875645	0.91348	0	0	0.827694	0	0	0	0	0.880241	0.842926	0.681502	0.713277	0.891143	0.905531	0.899009	0	0	0.796979	0.841165	0.821862	0.773161	0.753265	0.838648	0.86642	0.662265	0	0.83402	0.88159	0.933707	0	0	0.780105	0	0	0	0.82575	0.91794	0.938405	0.752128	0	0	0	0.64279	0.72544	0.830393	0	0.735223	0.87302	0.823008	0.834589	0.728943	0.787245	0.798124	0.704815	0	0.815151	0.851933	0.841713	0.69149	0.664753	0.837613	0.746244	0.72927	0	0	0	0	0	0	0	0.851992	0.284246	0.783229	0	0	0	0	0.711266	0	0.84199	0	0	0	0	0	0	0.644808	0	0.872731	0.786866	0	0.745097	0	0	0	0.814484	0	0.801549	0.777662	0.782635	0	0.730302	0.844993	0.887141	0	0	0.766063	0.759028	0.745586	0.837073	0.839627	0.794375	0.850634	0.899763	0.79447	0	0.887927	0	0	0	0.881794	0.861042	0.806068	0.797155	0	0.750825	0	0.825508	0	0	0.873471	0.635492	0.780298	0.813717	0.846203	0.873085	0.822885	0.789827	0.81965	0.860848	0.875087	0.898591	0.931704
TCGA-28-2509-01A	0.91313	0	0.713726	0.82916	0	0	0.863351	0.875171	0.921569	0	0	0	0	0	0	0	0.769674	0.910709	0.918562	0	0	0.852593	0.863085	0.931827	0	0	0.581073	0	0	0	0	0	0	0	0	0	0	0.782885	0	0	0	0	0	0	0	0	0	0	0	0	0	0	0	0	0	0	0	0.585309	0.58325	0.872808	0	0	0	0	0	0	0.821633	0	0	0.879522	0.936556	0.938645	0	0.810684	0.822124	0	0	0	0	0	0	0.732121	0.695926	0.894371	0.916051	0.907388	0	0	0.799704	0.880962	0.884147	0.789041	0.804055	0.837844	0.905445	0.590411	0	0.859047	0.885473	0.930614	0	0	0.758542	0	0	0	0.787937	0.921136	0.943636	0	0	0	0	0.599703	0.689483	0.843282	0	0	0.811621	0.811749	0.859167	0.649207	0.772172	0.812618	0.69136	0	0.807481	0.820166	0.831095	0.705547	0.679762	0.84607	0.73616	0.790735	0	0	0	0	0	0	0	0.823934	0.81588	0.765807	0	0	0	0	0.709843	0	0.863822	0	0	0	0	0	0	0.858278	0	0	0.763251	0.768383	0.700609	0	0	0	0.792861	0	0	0.715827	0.699281	0	0.720964	0.84427	0.902391	0	0	0.828512	0.829156	0.803739	0	0.813591	0.800397	0.869125	0.89291	0	0	0.843573	0	0	0	0.875909	0.788053	0.760458	0.65262	0	0.580571	0	0.73347	0	0	0.657546	0.67332	0.793075	0.613915	0.689082	0.834528	0.791434	0.800699	0.654547	0.810269	0.838117	0.866238	0.922954
TCGA-28-2510-01A	0.860624	0	0.740156	0.645995	0.838363	0	0.898448	0.870891	0.884047	0.683451	0	0.874816	0.85781	0	0	0	0.807962	0.889646	0.863846	0	0	0.877741	0.847359	0.893353	0.766608	0.744373	0.909771	0.916184	0.811869	0	0	0.961106	0.917751	0	0.771271	0.896713	0.884756	0.553045	0.857993	0.943274	0.774756	0.770642	0	0	0	0	0.9553	0	0.863749	0.940997	0.871376	0	0.933685	0.876001	0.969232	0.925264	0.928642	0.925647	0.861843	0.853705	0	0	0	0.963129	0.976502	0.870681	0.823617	0	0	0.797546	0.741579	0.879078	0.750441	0.775197	0.904422	0	0	0	0	0.838064	0	0	0.731659	0.892198	0.87259	0.865457	0	0	0.761798	0.834698	0.803931	0.733031	0.789316	0.725495	0.742395	0.616805	0.652774	0.786384	0.845989	0.849976	0.608398	0	0.749091	0	0.590393	0.698374	0.75406	0.842421	0.826891	0	0	0	0	0.559668	0	0.784836	0	0.758054	0.487512	0.813403	0.83351	0	0.655104	0.688591	0	0	0.682599	0.735179	0.746556	0	0.655246	0	0.59155	0	0	0	0	0	0	0	0	0.847068	0.505467	0.621319	0	0	0	0	0	0	0.781175	0	0	0	0	0	0	0.708671	0	0	0	0	0.761219	0	0	0	0.582969	0	0.707686	0.590567	0	0	0.928135	0	0.824686	0	0	0.74612	0.520471	0.761859	0.787626	0.793179	0.701073	0.81848	0.855061	0.712058	0	0.867368	0	0	0	0.850969	0.841477	0.773668	0.76323	0	0.826158	0.604238	0.761307	0	0	0.850869	0.628996	0.73763	0.863466	0.828825	0.86505	0.851956	0.809125	0.781637	0.877823	0.870368	0.870603	0.900747
TCGA-28-2513-01A	0	0	0.775428	0.74841	0	0	0.781066	0.758476	0.861223	0	0	0.605888	0	0	0	0	0.700155	0.804133	0.808	0	0	0.805018	0.748755	0.802969	0	0	0	0	0	0	0	0	0	0	0	0	0	0	0	0	0	0	0	0	0	0	0	0	0	0	0	0	0	0	0	0	0	0.628266	0.632313	0.931659	0	0	0	0	0	0.817908	0.828272	0	0	0.861808	0.856928	0.889015	0	0	0.877212	0	0	0	0	0.852964	0.734034	0.679024	0.814348	0.931049	0.912871	0.906101	0	0	0.8113	0.854868	0.852155	0.901134	0.762405	0.837682	0.828392	0.740509	0	0.794903	0.850197	0.89681	0.618126	0	0.77634	0	0	0	0.784162	0.917437	0.926324	0	0	0	0	0.614114	0.714023	0.79029	0	0.794524	0.89652	0.864712	0.828974	0	0.739346	0.768227	0.798942	0.702286	0.853356	0.885542	0.765954	0.659392	0.688832	0.779026	0.631078	0.767433	0	0	0	0	0	0	0	0.853321	0.309771	0.827849	0	0	0	0	0.710048	0	0.837097	0	0	0	0	0	0	0.691857	0	0.89562	0	0	0	0	0	0	0.835514	0	0.771114	0.719846	0.752621	0	0.742952	0.864678	0.769582	0	0	0.783539	0.759623	0.764063	0.784598	0.829267	0.782613	0.829813	0.869414	0.789629	0	0.882378	0	0	0.829155	0.915794	0.850871	0.85081	0.702309	0.787786	0.874414	0.790842	0.873913	0	0	0.861328	0.800347	0.678794	0.897647	0.916399	0.940564	0.91273	0.858492	0.84497	0.961324	0.912296	0.92556	0.952906
TCGA-28-2514-01A	0.815401	0	0.610394	0.852886	0	0	0.916331	0.919264	0.928514	0	0	0.709768	0.729305	0	0	0	0.859547	0.902046	0.923952	0	0	0.903546	0.937023	0.925129	0	0	0.727829	0.808795	0.805097	0	0	0.540464	0.840146	0	0	0.609416	0.786294	0.60919	0	0	0.739905	0.816472	0	0	0	0	0	0	0.832267	0	0	0	0	0	0	0.765305	0.700833	0.832359	0.796961	0.822122	0	0	0	0.949003	0.941849	0.840142	0.798004	0	0	0.948228	0.925616	0.962006	0	0.781582	0.901992	0.783366	0	0	0	0	0	0	0.750334	0.903869	0.861505	0.896235	0	0	0.788364	0.848174	0.835073	0.73762	0.763122	0.817488	0.855615	0.674041	0.719584	0.825802	0.842375	0.903916	0	0	0.81253	0	0	0.597711	0.732207	0.881258	0.909115	0	0	0	0	0	0	0.528272	0	0	0.651315	0.755658	0.868809	0	0.616266	0.724508	0	0	0.715054	0.724941	0.736767	0.622621	0.65135	0.665981	0.705945	0	0	0	0	0	0	0	0	0.697697	0.559402	0.645775	0	0	0	0	0.752556	0	0.898206	0	0	0	0	0	0	0.819011	0	0	0.812503	0.774998	0.697973	0	0	0	0.834325	0	0.797355	0.539584	0.780958	0	0.916578	0	0.8577	0	0	0	0.845498	0.793507	0	0.773123	0.735467	0.804967	0.838766	0.655976	0	0.831319	0	0	0	0.869819	0.852306	0.792202	0.76997	0	0.83666	0.616483	0.780911	0	0	0.861637	0.574725	0.710214	0.871404	0.815123	0.889576	0.828223	0.845217	0.73504	0.884247	0.891742	0.892658	0.929281
TCGA-28-5204-01A	0.873283	0	0.656767	0.817414	0	0	0.8531	0.898158	0.930633	0	0	0.614305	0	0	0	0	0.831648	0.913338	0.917309	0	0	0.866448	0.904536	0.926996	0	0	0	0	0	0	0	0	0	0	0	0	0	0.772744	0	0	0	0	0	0	0	0	0	0	0	0	0	0	0	0	0	0	0	0.59461	0.593947	0.873107	0	0	0	0	0	0	0.827826	0	0	0.876583	0.90023	0.938901	0	0.813443	0.915025	0	0	0	0	0	0	0.651537	0.745884	0.889071	0.900003	0.887153	0	0	0.827832	0.862838	0.895931	0.822198	0.8364	0.836823	0.917394	0.670342	0	0.833294	0.888831	0.929087	0	0	0.778969	0	0	0	0.798008	0.915444	0.939842	0	0	0	0	0	0.739654	0.826966	0	0	0.577892	0.713763	0.834231	0	0.698672	0.79167	0.645984	0	0.791496	0.79961	0.752944	0.661736	0.695431	0.780649	0.599735	0.819264	0	0	0	0	0	0	0	0.813602	0.442823	0.72451	0	0	0	0	0.748133	0	0.804285	0	0	0	0	0	0	0.852046	0	0	0.76369	0.783255	0.705001	0	0	0	0.860034	0	0	0.719116	0.741473	0	0.701409	0	0.733749	0	0	0.73033	0.772494	0.82178	0	0.806561	0.798279	0.830734	0.868395	0.752523	0	0.888238	0	0	0	0.82682	0.849227	0.764275	0.590313	0	0.598495	0.687677	0.791769	0	0	0.759296	0.613325	0.764183	0.703057	0.613727	0.847927	0.839785	0.788055	0.702337	0.896702	0.881648	0.88238	0.927956
TCGA-28-5207-01A	0.849203	0	0.690747	0.861022	0	0	0.904089	0.929909	0.919541	0	0	0.639658	0	0	0	0	0.873744	0.892804	0.915276	0	0	0.887303	0.924561	0.917304	0	0	0	0.601705	0	0	0	0.726683	0.826184	0	0	0.583593	0.610376	0.715225	0	0	0	0	0	0	0	0	0	0	0	0	0	0	0	0	0	0	0	0.692246	0.746831	0.881569	0	0	0	0	0.989931	0.737717	0.822103	0	0	0.825654	0.888088	0.940336	0	0.77826	0.873538	0	0	0	0	0	0	0	0.781108	0.909766	0.877619	0.909549	0	0	0.8326	0.890708	0.859221	0.763162	0.83896	0.855588	0.863298	0.676805	0.683287	0.845191	0.905538	0.930561	0	0	0.798692	0.802406	0	0.690534	0.708202	0.900887	0.897175	0	0	0	0	0	0	0.544668	0	0	0.645179	0.747878	0.852214	0	0.640277	0.747713	0	0	0.734229	0.710248	0.746937	0.626312	0.714952	0.701861	0.582386	0.885499	0	0	0	0	0	0	0	0.714945	0.489204	0.638369	0	0	0	0	0.739043	0	0.846673	0	0	0	0	0	0	0.843307	0	0	0.788875	0.791054	0.717306	0	0	0	0.762397	0	0.785445	0.521872	0	0	0.904252	0.829359	0.771738	0	0	0.773896	0.699187	0.806146	0.756321	0.784323	0.720058	0.826164	0.837037	0.691905	0	0.84976	0	0	0	0.854896	0.913093	0.811364	0.777911	0.785426	0.857562	0.786132	0.860879	0	0	0.899843	0.574725	0.725456	0.872483	0.882107	0.890076	0.872805	0.833791	0.736323	0.896388	0.8896	0.894176	0.927781
TCGA-28-5208-01A	0.908317	0	0.659036	0.833199	0	0	0.852633	0.851258	0.895829	0	0	0.681195	0	0	0	0	0.803105	0.880108	0.916687	0	0	0.866175	0.87276	0.943834	0	0	0.584788	0	0	0	0	0	0	0	0	0	0	0	0	0	0	0	0	0	0	0	0	0	0	0	0	0	0	0	0	0	0	0.662846	0.608402	0.792163	0	0	0	0	0	0	0.790596	0	0	0.878945	0.926335	0.939726	0	0.782258	0.9095	0.82081	0	0	0	0	0	0.678622	0.810071	0.900046	0.910124	0.907327	0	0	0.792749	0.885428	0.894905	0.7694	0.828786	0.884337	0.915541	0.682576	0	0.844941	0.892418	0.937991	0	0	0.773699	0	0	0	0.780637	0.911795	0.937746	0	0	0	0	0	0.728058	0.822219	0	0	0.567018	0.72898	0.877322	0	0.718599	0.760288	0.652748	0	0.798538	0.790327	0.827097	0.665715	0.689963	0.782129	0.705143	0.785728	0	0	0	0	0	0	0	0.855932	0.413049	0.754357	0	0	0	0	0.694997	0	0.810973	0	0	0	0	0	0	0.65691	0	0	0.773208	0.787275	0.687049	0	0	0	0.798588	0	0	0.654414	0.775768	0	0.647675	0.853351	0.797526	0	0	0.697549	0.851436	0.841013	0	0.804454	0.78353	0.805388	0.870127	0.79627	0	0.88318	0	0	0	0.85542	0.859105	0.806771	0.624105	0	0.680561	0	0.825629	0	0	0.779936	0.628996	0.780172	0.700225	0.747765	0.863546	0.832007	0.728809	0.718112	0.907738	0.877472	0.899462	0.938662
TCGA-28-5209-01A	0.869684	0	0.613639	0.828817	0	0	0.868253	0.900135	0.942595	0	0	0	0	0	0	0	0.823162	0.906021	0.929553	0	0	0.875777	0.924012	0.926148	0	0	0	0	0	0	0	0	0	0	0	0	0.635607	0	0	0	0	0	0	0	0	0	0	0	0	0	0	0	0	0	0	0	0	0.622153	0.598617	0.744346	0	0.883067	0	0	0.970306	0	0.891834	0	0	0.879224	0.910523	0.936656	0	0.811033	0.901751	0.814388	0	0	0	0	0	0	0.71268	0.891522	0.907877	0.918882	0	0	0.85302	0.892379	0.923589	0.766121	0.829464	0.907929	0.940582	0.664042	0	0.861952	0.868971	0.94305	0	0	0.841734	0.795063	0	0	0.771416	0.937847	0.931038	0	0	0	0	0	0.68096	0.434167	0	0	0	0.677515	0.84613	0	0.636609	0.737964	0	0	0.676347	0.738056	0.800658	0.574894	0.614977	0.680189	0.653334	0.885829	0	0	0	0	0	0	0	0.686112	0.56111	0.693651	0	0	0	0	0.740454	0	0.828715	0	0	0	0	0	0	0.82285	0	0	0.755053	0.742242	0.682344	0	0	0	0.579135	0	0	0.542473	0.796518	0	0.661892	0.89287	0.795214	0	0	0.733869	0.773718	0.830584	0	0.814167	0.710612	0.817667	0.832951	0.830697	0	0.858886	0	0	0	0.713579	0.812708	0.81277	0.633296	0	0	0	0.789349	0	0	0.641548	0.632696	0.759282	0.604648	0.641645	0.823396	0.795038	0.750856	0.726366	0.850528	0.849023	0.860409	0.920704
TCGA-28-5213-01A	0	0	0.858554	0.799802	0	0	0.763598	0.760629	0.86044	0	0	0	0	0	0	0	0.645168	0.746533	0.781346	0	0	0.801309	0.707768	0.830069	0	0	0.581595	0	0	0	0	0	0	0	0	0	0	0	0	0	0	0	0	0	0	0	0	0	0	0	0	0	0	0	0	0	0	0.642644	0.670768	0.895266	0	0	0	0	0	0	0	0	0	0.850427	0.852029	0.899266	0	0	0.794858	0	0	0	0	0.826694	0.837394	0.628141	0.747885	0.894147	0.90946	0.91135	0	0	0.724324	0.82819	0.823626	0.84061	0.746194	0.797659	0.817826	0.711791	0	0.82599	0.854537	0.877354	0	0	0.752086	0	0	0.66461	0.847894	0.937165	0.939845	0	0	0	0.701796	0.628018	0.748554	0.732003	0.832913	0.853607	0.891134	0.873221	0.822139	0.842214	0.793475	0.858753	0.848441	0.821177	0.910967	0.934675	0.870223	0.738054	0.63994	0.856299	0.81177	0.650932	0	0	0	0	0	0	0	0.768026	0.251338	0	0	0	0	0	0.740142	0	0.840317	0	0	0	0	0	0	0.745332	0	0.916562	0	0	0	0	0	0	0.833395	0.783765	0	0.775186	0.80373	0	0.739361	0.864432	0	0.789691	0	0.675538	0.531546	0.715206	0	0	0.755217	0.844437	0.913367	0.826733	0	0.890168	0	0	0.824809	0.880651	0.868028	0.773629	0.806477	0	0.765134	0	0.775749	0	0	0.80658	0.66514	0.7942	0.825187	0.869922	0.882524	0.822573	0.84414	0.856284	0.871118	0.877237	0.894981	0.932281
TCGA-28-5215-01A	0.910611	0	0.6705	0.831533	0	0	0.874586	0.918486	0.929422	0	0	0.644104	0	0	0	0	0.840955	0.888786	0.909972	0	0	0.878548	0.911181	0.944598	0	0	0.580613	0.622727	0	0	0	0.69799	0.893195	0	0	0.59904	0.657312	0.650659	0	0	0	0	0	0	0	0	0	0	0	0	0	0	0	0	0	0	0	0.691356	0.527738	0.841649	0.903688	0.859463	0	0.995077	0.943113	0.875834	0.884229	0	0	0.936312	0.958971	0.958993	0	0.789852	0.934349	0	0	0	0	0	0	0.692423	0.748872	0.92061	0.911446	0.901281	0	0	0.816467	0.894514	0.879984	0.828067	0.812143	0.873848	0.902312	0.676521	0.682139	0.834819	0.856856	0.930427	0	0	0.848416	0	0	0.664817	0.754345	0.905753	0.930013	0	0	0	0	0	0	0.504003	0	0	0.648831	0.744565	0.764052	0	0.618847	0.735313	0	0	0.750151	0.76205	0.808404	0.616674	0.726811	0.680835	0.667248	0	0	0	0	0	0	0	0	0.811556	0.493873	0.66148	0	0	0	0	0.735843	0	0.877799	0	0	0	0	0	0	0.856589	0	0	0.792564	0.74335	0.688193	0	0	0	0.812606	0	0.803102	0.689214	0.783051	0	0.666513	0.878195	0.849951	0	0	0.798945	0.833804	0.758503	0.809747	0.760379	0.734646	0.80716	0.848972	0.806022	0	0.888125	0	0	0	0.853181	0.784038	0.81835	0.558575	0	0.70876	0.678148	0.752643	0	0	0.746005	0.581301	0.719386	0.773378	0.749224	0.848597	0.846018	0.746492	0.648421	0.874217	0.866243	0.881594	0.919585
TCGA-28-5216-01A	0.93217	0	0.708228	0.85354	0	0	0.859537	0.868731	0.916272	0	0	0.660692	0	0	0	0	0.814899	0.87288	0.902108	0	0	0.88551	0.886133	0.918775	0	0	0.551066	0.689713	0	0	0	0.735517	0.82988	0	0	0.624225	0.688125	0.694991	0	0	0	0	0	0	0	0	0	0	0	0	0	0	0	0	0	0	0	0.6748	0.567495	0.839272	0	0	0	0	0	0	0.816459	0	0	0.920979	0.920004	0.973605	0.779931	0.779647	0.887031	0	0	0	0	0.89721	0.78389	0.717842	0.746961	0.937585	0.91542	0.925385	0	0	0.826752	0.907168	0.868963	0.783801	0.80669	0.85476	0.887642	0.680855	0.667077	0.8517	0.889724	0.926144	0	0	0.850106	0	0	0	0.794561	0.926484	0.937508	0	0	0	0	0	0.723007	0.850457	0	0	0.49814	0.772025	0.893922	0.662884	0.725596	0.763924	0.622633	0	0.771383	0.763943	0.783777	0.599426	0.719217	0.719135	0.618925	0.8673	0	0	0	0	0	0	0	0.849284	0.342679	0.688285	0	0	0	0	0.702665	0	0.865212	0	0	0	0	0	0	0.86503	0	0	0.779861	0.787382	0.701042	0	0	0	0.82168	0	0.827609	0.716848	0.759863	0	0.704806	0.852946	0.860478	0	0	0.779185	0.815141	0.769127	0.816727	0.761465	0.770552	0.846964	0.883857	0.832833	0	0.793291	0	0	0	0.867588	0.852765	0.729325	0.584528	0	0.676198	0	0.749354	0	0	0.618177	0.637059	0.789401	0.690278	0.772769	0.823242	0.828504	0.778856	0.746202	0.866868	0.857324	0.884147	0.919241
TCGA-28-5218-01A	0	0	0.915839	0.812004	0	0	0	0.698137	0.78059	0	0	0	0	0	0	0	0	0.72126	0.714511	0	0	0	0	0.801652	0	0	0	0	0	0	0	0	0	0	0	0	0	0	0	0	0	0	0	0	0	0	0	0	0	0	0	0	0	0	0	0	0	0	0	0.891355	0	0	0	0	0	0	0.81609	0	0	0.822869	0.859844	0.869574	0	0	0.794138	0	0	0	0	0	0	0.806125	0.82417	0.948887	0.939161	0.921686	0	0	0.909918	0.927168	0.946992	0.843171	0.907553	0.924249	0.953013	0.619813	0	0.828874	0.8896	0.929956	0.616158	0	0.914083	0	0	0	0.821374	0.944625	0.942535	0	0	0	0	0	0.688679	0.776302	0	0	0.596308	0.782968	0.822196	0	0.640142	0.715133	0	0	0.792218	0.807467	0.816121	0.636712	0.706118	0.707994	0.669451	0.808575	0	0	0	0	0	0	0	0.71969	0.406693	0	0	0	0	0	0.751431	0	0.876774	0	0	0	0	0	0	0.645785	0	0	0.823752	0	0	0	0	0	0.758433	0	0	0.578796	0	0	0.799179	0	0	0	0	0.741714	0.794544	0.795476	0	0	0	0.73889	0.869952	0.769896	0	0.835453	0	0	0	0.870531	0.894718	0.834121	0.541617	0.802088	0.786619	0.759547	0.864948	0	0	0.82827	0.806201	0.860974	0.780197	0.616124	0.885763	0.859881	0.830924	0.64694	0.896499	0.91024	0.90905	0.957396
TCGA-28-5220-01A	0.943491	0	0.725853	0.828473	0	0	0.894628	0.90867	0.941734	0	0	0.707507	0	0	0	0.774679	0.846467	0.880689	0.922753	0	0	0.885599	0.893197	0.920695	0	0	0.58416	0	0	0	0	0	0	0	0	0	0	0.740591	0	0	0	0	0	0	0	0	0	0	0	0	0	0	0	0	0	0	0	0.687791	0.617565	0.791195	0	0	0	0	0	0	0.806859	0	0	0.89663	0.948873	0.944859	0	0	0.845533	0	0	0	0	0	0	0.722276	0.671969	0.861837	0.889201	0.880149	0	0	0.749848	0.852879	0.861809	0.784151	0.79536	0.855324	0.879074	0.568831	0	0.838011	0.870343	0.926876	0	0	0.8037	0	0	0	0.810053	0.932996	0.948918	0	0	0	0	0.585367	0.745921	0.767736	0	0	0.83985	0.791098	0.847229	0.730421	0.776795	0.823852	0.769887	0	0.80397	0.868238	0.8279	0.719946	0.615348	0.853831	0.762048	0.730408	0	0	0	0	0	0	0	0.838433	0.317154	0.729421	0	0	0	0	0.746962	0	0.867979	0	0	0	0	0	0	0.633497	0	0.901099	0.751699	0	0.72755	0	0	0	0.83163	0	0	0.732317	0.77632	0	0.666513	0.820215	0.8142	0	0	0.758247	0.77337	0.80058	0	0	0.748269	0.850854	0.879068	0.795995	0	0.863956	0	0	0	0.854143	0.817998	0.776788	0.70736	0	0.572457	0	0.642719	0	0	0.715526	0.771676	0	0.627816	0.649555	0.802064	0.61289	0.761217	0.585034	0.821005	0.802765	0.846181	0.895471
[truncated: 10,354,786 more chars]
