## Supplementary material for "Developmental Deconvolution for Classification of Cancer Origin": Table S5: Full cohort of samples from multiple studies used for construction of D-MLP, and list of samples held out to test classifier performance

### Sheet: supp_table_full_NN_cohort
sample_id	tumor_type	aggregated_tumor_type	dataset	dataset_detail
0026d9c7-db1e-4cb7-a3d4-4a738a2a96a8.FPKM-UQ.txt.gz	SARC	SARC	NON_TCGA	TARGET-OS
00393403-d657-449b-ad10-7d42be01e55a.FPKM-UQ.txt.gz	LAML	LAML	NON_TCGA	BEATAML1.0-COHORT
004646c2-19ce-4e0a-b891-1569aba9adf3.FPKM-UQ.txt.gz	COAD	COADREAD	NON_TCGA	CPTAC-2
0073af26-895b-49b9-8b34-352e07b76c7b.FPKM-UQ.txt.gz	KIRC	KIDNEY	NON_TCGA	CPTAC-3
00855512-e785-4bc8-aa02-1906d8029834.FPKM-UQ.txt.gz	DLBC	DLBC	NON_TCGA	NCICCR-DLBCL
00859e02-b5b0-4ff9-a395-03356484d757.FPKM-UQ.txt.gz	LUAD	LUNG	NON_TCGA	CPTAC-3
008f878c-152d-49a6-932a-fc805afe6810.FPKM-UQ.txt.gz	DLBC	DLBC	NON_TCGA	NCICCR-DLBCL
00a6931e-4d81-454e-94fb-e5f4a5197f38.FPKM-UQ.txt.gz	GBM	GBMLGG	NON_TCGA	HCMI-CMDC
00b36c07-0639-4d23-bd9c-c19c1c2dd8a4.FPKM-UQ.txt.gz	GBM	GBMLGG	NON_TCGA	CPTAC-3
00ce088f-45e0-4b1e-bc6d-1200a8116c3c.FPKM-UQ.txt.gz	DLBC	DLBC	NON_TCGA	NCICCR-DLBCL
00e729a4-c8dc-4312-a4ea-ccdfe93685a1.FPKM-UQ.txt.gz	GBM	GBMLGG	NON_TCGA	CPTAC-3
00f010ef-19c8-4230-a0e0-49bd60e02fd5.FPKM-UQ.txt.gz	DLBC	DLBC	NON_TCGA	CTSP-DLBCL1
00f1126b-5633-4682-b4f4-06569f0ab510.FPKM-UQ.txt.gz	KIRC	KIDNEY	NON_TCGA	CPTAC-3
01373bd4-4f0b-4307-be99-e2872f2cc256.FPKM-UQ.txt.gz	BRCA	BRCA	NON_TCGA	CPTAC-2
01465109-ae93-4c81-bc1c-6be7b720f101.FPKM-UQ.txt.gz	KIRC	KIDNEY	NON_TCGA	CPTAC-3
01705779-bfdd-496d-a094-31397ed30537.FPKM-UQ.txt.gz	PRAD	PRAD	NON_TCGA	WCDT-MCRPC
018e080c-09c4-4911-9025-b5a2384ed71b.FPKM-UQ.txt.gz	PAAD	PAAD	NON_TCGA	ORGANOID-PANCREATIC
019a40bf-03a2-40a6-a262-3f2139804007.FPKM-UQ.txt.gz	DLBC	DLBC	NON_TCGA	NCICCR-DLBCL
019e08c2-8d28-4ef0-ab23-1b7aec6918a9.FPKM-UQ.txt.gz	KIRC	KIDNEY	NON_TCGA	CPTAC-3
01a71b4e-1d33-4f34-b6b0-f999867496d4.FPKM-UQ.txt.gz	PRAD	PRAD	NON_TCGA	WCDT-MCRPC
01a7573b-1ced-444d-9cb8-44212a30f878.FPKM-UQ.txt.gz	OV	OV	NON_TCGA	CPTAC-2
01bd3ee6-5adf-4ef0-a6b2-3d24d3c09fec.FPKM-UQ.txt.gz	DLBC	DLBC	NON_TCGA	NCICCR-DLBCL
01cf5275-66b6-490e-b9ac-6d73b0369914.FPKM-UQ.txt.gz	KIRC	KIDNEY	NON_TCGA	CPTAC-3
020cf562-c0a2-4a3e-9f04-7b3c1338c320.FPKM-UQ.txt.gz	LAML	LAML	NON_TCGA	BEATAML1.0-COHORT
02124375-5916-49fa-bc3d-0a073e870297.FPKM-UQ.txt.gz	KIRC	KIDNEY	NON_TCGA	CPTAC-3
021cead6-0060-49b8-b5ee-cacc640deeff.FPKM-UQ.txt.gz	COAD	COADREAD	NON_TCGA	CPTAC-2
0222c76f-b409-4c37-b926-08ebf31256bf.FPKM-UQ.txt.gz	DLBC	DLBC	NON_TCGA	NCICCR-DLBCL
023597a2-67dc-4350-ba7c-79d95c9b0077.FPKM-UQ.txt.gz	LAML	LAML	NON_TCGA	BEATAML1.0-COHORT
02399cf8-fb76-4385-8886-cbf66185dbc8.FPKM-UQ.txt.gz	SARC	SARC	NON_TCGA	TARGET-OS
0251ee3a-4d55-4931-8904-2d71dd086f6d.FPKM-UQ.txt.gz	LUAD	LUNG	NON_TCGA	CPTAC-3
0265b1f3-c7f6-4c53-b4d4-076db3932623.FPKM-UQ.txt.gz	BRCA	BRCA	NON_TCGA	CPTAC-2
0272986c-b43f-4017-9a13-f0c87be07bc3.FPKM-UQ.txt.gz	KIRC	KIDNEY	NON_TCGA	CPTAC-3
028acd3f-7d97-4946-87b6-93144650346b.FPKM-UQ.txt.gz	KIRC	KIDNEY	NON_TCGA	CPTAC-3
02aae6fd-bf18-42d4-92b2-8a1b13782038.FPKM-UQ.txt.gz	UCEC	UCEC	NON_TCGA	CPTAC-3
02c3be94-fa7d-417f-9b5c-254ffae5bd46.FPKM-UQ.txt.gz	LAML	LAML	NON_TCGA	BEATAML1.0-COHORT
02c613fb-3828-41d3-b39e-ab2c7c87c9c5.FPKM-UQ.txt.gz	LUAD	LUNG	NON_TCGA	CPTAC-3
033541e2-0eb9-41bc-b80f-e75e82c5f2dc.FPKM-UQ.txt.gz	COAD	COADREAD	NON_TCGA	CPTAC-2
035c09df-474a-4279-a313-1afaf3eed292.FPKM-UQ.txt.gz	GBM	GBMLGG	NON_TCGA	CPTAC-3
037bf43c-7de6-4f82-80bc-8c9673fbdd7d.FPKM-UQ.txt.gz	LAML	LAML	NON_TCGA	TARGET-AML
03c77e8a-d5a9-44b4-ad74-d7baaabff542.FPKM-UQ.txt.gz	DLBC	DLBC	NON_TCGA	CTSP-DLBCL1
03cb176d-ed0e-47ea-83a8-a92d77d5fcd4.FPKM-UQ.txt.gz	DLBC	DLBC	NON_TCGA	NCICCR-DLBCL
0436c43c-5df2-4f2e-b80a-8cf2def47937.FPKM-UQ.txt.gz	KIRC	KIDNEY	NON_TCGA	CPTAC-3
043c1c82-73ba-457d-8e07-53750bc4c495.FPKM-UQ.txt.gz	SARC	SARC	NON_TCGA	TARGET-OS
044f8701-5e9f-4300-beb2-41fef8096685.FPKM-UQ.txt.gz	PAAD	PAAD	NON_TCGA	ORGANOID-PANCREATIC
04669272-bceb-4073-9def-9b922eeb38c8.FPKM-UQ.txt.gz	LUAD	LUNG	NON_TCGA	CPTAC-3
047cf6ca-4dac-463f-b699-c5771ce4e2c5.FPKM-UQ.txt.gz	LAML	LAML	NON_TCGA	BEATAML1.0-COHORT
0495ff8c-8878-47b4-b10e-660d7252e5de.FPKM-UQ.txt.gz	OV	OV	NON_TCGA	CPTAC-2
049970a3-2a61-4a59-9abd-093d8fafe939.FPKM-UQ.txt.gz	COAD	COADREAD	NON_TCGA	HCMI-CMDC
04a3362e-b363-4b98-a81d-80e4bfa735eb.FPKM-UQ.txt.gz	KIRC	KIDNEY	NON_TCGA	CPTAC-3
04adbacc-4d08-42ff-b261-5262344b08f3.FPKM-UQ.txt.gz	OV	OV	NON_TCGA	CPTAC-2
04babd6c-dbe5-4f25-ae01-ad535dc5c227.FPKM-UQ.txt.gz	LAML	LAML	NON_TCGA	BEATAML1.0-COHORT
04feb1e4-ddb6-473c-8065-6b723ade280f.FPKM-UQ.txt.gz	DLBC	DLBC	NON_TCGA	NCICCR-DLBCL
050cb3b7-dca5-4977-9af7-4357f6918fdc.FPKM-UQ.txt.gz	BRCA	BRCA	NON_TCGA	CPTAC-2
05241e0a-d26f-4710-bd49-771293518271.FPKM-UQ.txt.gz	LAML	LAML	NON_TCGA	BEATAML1.0-COHORT
053b3a2d-f74d-4e66-b2a8-43d0341758f0.FPKM-UQ.txt.gz	KIRC	KIDNEY	NON_TCGA	CPTAC-3
0549cb33-12f2-4cbb-bd68-6b66ebbe02b6.FPKM-UQ.txt.gz	LAML	LAML	NON_TCGA	BEATAML1.0-COHORT
05716aab-3912-4be9-9075-5b9066ae1feb.FPKM-UQ.txt.gz	LAML	LAML	NON_TCGA	BEATAML1.0-COHORT
058db8a5-9e31-4dd3-a86e-c3c80f8dcba4.FPKM-UQ.txt.gz	COAD	COADREAD	NON_TCGA	CPTAC-2
05b5c121-a351-486d-b507-eded7c1c4b3d.FPKM-UQ.txt.gz	KIRC	KIDNEY	NON_TCGA	CPTAC-3
05f93055-c14f-4e1b-bd05-83d6f0ec07e0.FPKM-UQ.txt.gz	GBM	GBMLGG	NON_TCGA	CPTAC-3
0606be9f-5270-408a-9ca9-108f7f8cfcb4.FPKM-UQ.txt.gz	DLBC	DLBC	NON_TCGA	NCICCR-DLBCL
060999aa-dd10-476f-97be-2a2e50fbd5b2.FPKM-UQ.txt.gz	PRAD	PRAD	NON_TCGA	WCDT-MCRPC
0618e19a-588e-4da3-a6f2-2d416559b5e3.FPKM-UQ.txt.gz	KIRC	KIDNEY	NON_TCGA	CPTAC-3
061c9223-974f-4e94-9ea0-e7e7a2c99003.FPKM-UQ.txt.gz	ACC	ACC	NON_TCGA	TARGET-NBL
063615d2-d31b-4d04-bc40-cfe49f7cedab.FPKM-UQ.txt.gz	LAML	LAML	NON_TCGA	TARGET-AML
063944ea-c6d9-4752-99ab-ca9a0a3e474d.FPKM-UQ.txt.gz	DLBC	DLBC	NON_TCGA	NCICCR-DLBCL
063e2468-07ac-4b06-bbf1-299b4000e53b.FPKM-UQ.txt.gz	DLBC	DLBC	NON_TCGA	CTSP-DLBCL1
0669a900-2116-4b1b-9e79-dacd8cc5fd99.FPKM-UQ.txt.gz	COAD	COADREAD	NON_TCGA	CPTAC-2
06a9c4ce-55a4-4dd7-967c-d72e8da7a89c.FPKM-UQ.txt.gz	LAML	LAML	NON_TCGA	TARGET-AML
06affed3-2a28-4fe6-8c16-b9432050bff6.FPKM-UQ.txt.gz	OV	OV	NON_TCGA	CPTAC-2
06b4cf81-5dff-4a3b-a5e6-d194fde83728.FPKM-UQ.txt.gz	LUAD	LUNG	NON_TCGA	CPTAC-3
06bef32c-bb65-41ba-b84c-adbe7490c210.FPKM-UQ.txt.gz	BRCA	BRCA	NON_TCGA	CPTAC-2
06d40c0f-ac3e-4210-bc21-b0488feec7cd.FPKM-UQ.txt.gz	DLBC	DLBC	NON_TCGA	NCICCR-DLBCL
070b0a89-e99a-4140-894f-f61d6ba7cdb8.FPKM-UQ.txt.gz	LAML	LAML	NON_TCGA	TARGET-AML
073ddf40-a8b0-43ba-82ad-7978ea24f219.FPKM-UQ.txt.gz	BRCA	BRCA	NON_TCGA	CPTAC-2
076b33da-f743-41b3-816c-cce371a527f7.FPKM-UQ.txt.gz	OV	OV	NON_TCGA	CPTAC-2
07aaf5cd-83c5-4784-b7a7-324d056e7019.FPKM-UQ.txt.gz	PAAD	PAAD	NON_TCGA	ORGANOID-PANCREATIC
07e88f22-80d1-448a-b534-bb23b7b81985.FPKM-UQ.txt.gz	LAML	LAML	NON_TCGA	BEATAML1.0-COHORT
07f5439f-7d38-4a12-9339-286d27bc2812.FPKM-UQ.txt.gz	UCEC	UCEC	NON_TCGA	CPTAC-3
0800bd4a-ed3e-40e2-95ae-ecc9bbc93c73.FPKM-UQ.txt.gz	KIRC	KIDNEY	NON_TCGA	CPTAC-3
080c532c-19f4-4738-a3b1-391fc91df59a.FPKM-UQ.txt.gz	COAD	COADREAD	NON_TCGA	CPTAC-2
0867fa24-d064-4cd9-8fd5-09d14240b92e.FPKM-UQ.txt.gz	LAML	LAML	NON_TCGA	BEATAML1.0-COHORT
08bad853-dbd3-436d-9886-117bfbe990df.FPKM-UQ.txt.gz	DLBC	DLBC	NON_TCGA	NCICCR-DLBCL
08bf328f-1fe5-418d-b78f-3cdb562bc63e.FPKM-UQ.txt.gz	LUAD	LUNG	NON_TCGA	CPTAC-3
08c91c3c-fbab-4e46-8236-437c603f3627.FPKM-UQ.txt.gz	BRCA	BRCA	NON_TCGA	CPTAC-2
08e216be-921b-4f0a-8b7a-d2b35f645a27.FPKM-UQ.txt.gz	DLBC	DLBC	NON_TCGA	NCICCR-DLBCL
08f928d1-c64d-4ef5-a730-77ae4f922b3d.FPKM-UQ.txt.gz	BRCA	BRCA	NON_TCGA	CPTAC-2
09ca93e6-6ff3-4e50-ba6a-34e5eb7c39b1.FPKM-UQ.txt.gz	OV	OV	NON_TCGA	CPTAC-2
09e8a8b9-c7a2-44fe-91d8-37a9b0db9add.FPKM-UQ.txt.gz	KIDNEY	KIDNEY	NON_TCGA	TARGET-RT
09f70243-303e-4312-9913-ecc76f2cee3e.FPKM-UQ.txt.gz	OV	OV	NON_TCGA	CPTAC-2
0a061764-7ab3-44a0-b3e7-46e75d2cd49b.FPKM-UQ.txt.gz	LAML	LAML	NON_TCGA	BEATAML1.0-COHORT
0a200397-daec-4263-bb44-5ea65d57e0a2.FPKM-UQ.txt.gz	DLBC	DLBC	NON_TCGA	NCICCR-DLBCL
0a25b201-f6bd-466c-9af5-127ab45a33b4.FPKM-UQ.txt.gz	LAML	LAML	NON_TCGA	TARGET-ALL-P3
0a398afb-4549-40f7-83e7-ba33739965ad.FPKM-UQ.txt.gz	OV	OV	NON_TCGA	CPTAC-2
0a408aed-a050-47d0-b37e-421d77562777.FPKM-UQ.txt.gz	SARC	SARC	NON_TCGA	TARGET-OS
0a85f49a-cbfb-46b6-a264-0fd497a2b31e.FPKM-UQ.txt.gz	KIDNEY	KIDNEY	NON_TCGA	TARGET-RT
0af2195b-a714-4cae-8158-45a86c73f91b.FPKM-UQ.txt.gz	LAML	LAML	NON_TCGA	TARGET-AML
0b035e21-3a82-4396-9f43-f846bbbfd952.FPKM-UQ.txt.gz	BRCA	BRCA	NON_TCGA	CPTAC-2
0b34a25a-61ed-4abd-a8c6-f372eafce5e0.FPKM-UQ.txt.gz	UCEC	UCEC	NON_TCGA	CPTAC-3
0b36248c-28a0-47ca-a065-58b8566b166d.FPKM-UQ.txt.gz	PRAD	PRAD	NON_TCGA	WCDT-MCRPC
0b4f998c-7254-48c1-9e4b-8bb84221e098.FPKM-UQ.txt.gz	DLBC	DLBC	NON_TCGA	NCICCR-DLBCL
0b6a4153-4aff-4658-a8c2-ccf3773d81bc.FPKM-UQ.txt.gz	BRCA	BRCA	NON_TCGA	CPTAC-2
0b8beea6-c448-4f36-99a9-03ce1bf88e08.FPKM-UQ.txt.gz	UCEC	UCEC	NON_TCGA	CPTAC-3
0b971077-722c-44f2-bcf6-9910d6f62dbb.FPKM-UQ.txt.gz	LAML	LAML	NON_TCGA	BEATAML1.0-COHORT
0b9aa7df-06aa-41d7-ba68-b886b8e1b7db.FPKM-UQ.txt.gz	DLBC	DLBC	NON_TCGA	NCICCR-DLBCL
0b9f70a9-a90a-4468-8116-05110cd037e5.FPKM-UQ.txt.gz	PRAD	PRAD	NON_TCGA	WCDT-MCRPC
0bce64d5-3cb9-4eb1-9673-5615d62b2607.FPKM-UQ.txt.gz	LAML	LAML	NON_TCGA	BEATAML1.0-COHORT
0bd04d72-12b1-4f62-b2b9-37fade7d3e85.FPKM-UQ.txt.gz	LAML	LAML	NON_TCGA	BEATAML1.0-COHORT
0be2d8b0-bdbc-4c57-a840-e9bde961d2bf.FPKM-UQ.txt.gz	LAML	LAML	NON_TCGA	BEATAML1.0-COHORT
0c12b4c8-8d85-49ff-aec4-45a6c94c58aa.FPKM-UQ.txt.gz	GBM	GBMLGG	NON_TCGA	CPTAC-3
0ca3ebff-fe5f-4d05-a231-e4bcd54add84.FPKM-UQ.txt.gz	LUAD	LUNG	NON_TCGA	CPTAC-3
0ca98b38-6d2f-456a-9d4a-3771963442d6.FPKM-UQ.txt.gz	LAML	LAML	NON_TCGA	TARGET-AML
0caca238-0313-4dd1-b39f-f14bf2e45603.FPKM-UQ.txt.gz	ACC	ACC	NON_TCGA	TARGET-NBL
0cb1dba4-1384-416a-992c-a616929f4532.FPKM-UQ.txt.gz	LAML	LAML	NON_TCGA	BEATAML1.0-COHORT
0cbaae2d-bf5c-4099-a6b7-e70dbe141781.FPKM-UQ.txt.gz	LUAD	LUNG	NON_TCGA	CPTAC-3
0ccd9d49-1f56-4321-8208-56cb0d813415.FPKM-UQ.txt.gz	KIRC	KIDNEY	NON_TCGA	TARGET-CCSK
0cce93d3-f124-4e51-bae5-96b2e543b5a5.FPKM-UQ.txt.gz	LAML	LAML	NON_TCGA	TARGET-AML
0d15a304-f462-45e3-a4b4-5eb7f2277761.FPKM-UQ.txt.gz	LUAD	LUNG	NON_TCGA	CPTAC-3
0d2e04cf-38af-4324-b9f3-f55c032e2d55.FPKM-UQ.txt.gz	LAML	LAML	NON_TCGA	TARGET-AML
0d33ed9a-168d-4083-ab11-ee84546bb448.FPKM-UQ.txt.gz	COAD	COADREAD	NON_TCGA	CPTAC-2
0d341ba4-980d-40c1-8f57-40ad4dd87e56.FPKM-UQ.txt.gz	LAML	LAML	NON_TCGA	TARGET-AML
0d402c45-c4fe-499a-b1ad-bbaf222c26db.FPKM-UQ.txt.gz	LAML	LAML	NON_TCGA	BEATAML1.0-COHORT
0d7a6c9b-4c72-452e-b52c-93391cc33ee9.FPKM-UQ.txt.gz	PRAD	PRAD	NON_TCGA	WCDT-MCRPC
0d8555ad-8b3c-4632-b017-8a3fd0ed4aa8.FPKM-UQ.txt.gz	LAML	LAML	NON_TCGA	BEATAML1.0-COHORT
0d8e22f8-20fb-49b4-9fa2-2c1042f14dc3.FPKM-UQ.txt.gz	SARC	SARC	NON_TCGA	TARGET-OS
0db07d72-7163-4f86-9bd0-d0cfdde2c77a.FPKM-UQ.txt.gz	LAML	LAML	NON_TCGA	BEATAML1.0-COHORT
0dd2709a-9f51-41ba-887a-db2503aeea77.FPKM-UQ.txt.gz	UCEC	UCEC	NON_TCGA	CPTAC-3
0dd8e969-fe79-4419-9620-b88f53e0d464.FPKM-UQ.txt.gz	BRCA	BRCA	NON_TCGA	CPTAC-2
0de0b7d0-c6a7-4d0f-8c4b-b881fe51ef7b.FPKM-UQ.txt.gz	GBM	GBMLGG	NON_TCGA	HCMI-CMDC
0deeb73c-a23b-4c5f-bc88-123490578bdc.FPKM-UQ.txt.gz	DLBC	DLBC	NON_TCGA	NCICCR-DLBCL
0e2057bb-d958-469b-bcc0-b772e20bf9d8.FPKM-UQ.txt.gz	LUAD	LUNG	NON_TCGA	CPTAC-3
0e33af58-c0f8-4930-b867-4195d7dacb7e.FPKM-UQ.txt.gz	KIRC	KIDNEY	NON_TCGA	CPTAC-3
0e5143ea-8de2-4c9e-a2e3-e8c4d366cce7.FPKM-UQ.txt.gz	DLBC	DLBC	NON_TCGA	NCICCR-DLBCL
0e52e958-9450-4c3e-b169-5ed4a63f044d.FPKM-UQ.txt.gz	OV	OV	NON_TCGA	CPTAC-2
0ed57f2d-8199-4347-aabf-bef308a33b46.FPKM-UQ.txt.gz	LAML	LAML	NON_TCGA	BEATAML1.0-COHORT
0ed8294c-03d9-45c3-88c3-16b47a94b78d.FPKM-UQ.txt.gz	LAML	LAML	NON_TCGA	BEATAML1.0-COHORT
0ed8b73d-e784-42d6-b2ef-3b752a000b07.FPKM-UQ.txt.gz	KIDNEY	KIDNEY	NON_TCGA	TARGET-RT
0eeb5fa0-333a-43fc-bb39-cf1ec59ddfdd.FPKM-UQ.txt.gz	COAD	COADREAD	NON_TCGA	CPTAC-2
0eeda091-c343-4903-8ca6-82e289366906.FPKM-UQ.txt.gz	UCEC	UCEC	NON_TCGA	CPTAC-3
0f198e92-6f94-4ce9-a833-a86f7a5ab3ae.FPKM-UQ.txt.gz	LUAD	LUNG	NON_TCGA	CPTAC-3
0f1fc649-10fe-4e7b-9066-832f5646ac42.FPKM-UQ.txt.gz	LUAD	LUNG	NON_TCGA	CPTAC-3
0f329c67-e5d2-4db4-bb33-ccf7ef183338.FPKM-UQ.txt.gz	SARC	SARC	NON_TCGA	TARGET-OS
0f8fc8f2-fabb-4e05-bd9b-7cbfbdfb1fa0.FPKM-UQ.txt.gz	KIDNEY	KIDNEY	NON_TCGA	TARGET-RT
0ff4b6bd-50cb-4662-b918-59ff8086ecb9.FPKM-UQ.txt.gz	LAML	LAML	NON_TCGA	BEATAML1.0-COHORT
100f73ce-b456-4952-a881-3ad7ea3b8f2d.FPKM-UQ.txt.gz	LUAD	LUNG	NON_TCGA	CPTAC-3
10568a36-1221-49e6-8912-b6049fa348fb.FPKM-UQ.txt.gz	LAML	LAML	NON_TCGA	BEATAML1.0-COHORT
105a1f2f-f000-4064-aaba-ffded2932fc0.FPKM-UQ.txt.gz	LUAD	LUNG	NON_TCGA	CPTAC-3
106802d3-0b12-468a-ab4b-eddba752d1a3.FPKM-UQ.txt.gz	GBM	GBMLGG	NON_TCGA	CPTAC-3
106baf55-6ad1-49f2-a301-95a786165e86.FPKM-UQ.txt.gz	DLBC	DLBC	NON_TCGA	NCICCR-DLBCL
10a922ad-59d0-4cf3-ba14-1b25675011e6.FPKM-UQ.txt.gz	DLBC	DLBC	NON_TCGA	NCICCR-DLBCL
10ae333d-3b7d-4583-a485-97a7d2d4622d.FPKM-UQ.txt.gz	DLBC	DLBC	NON_TCGA	NCICCR-DLBCL
10b5949c-3f73-4646-a5d9-22ee223b1c46.FPKM-UQ.txt.gz	LAML	LAML	NON_TCGA	BEATAML1.0-COHORT
10c787b9-61d3-4ace-bb7b-091b74c2846d.FPKM-UQ.txt.gz	KIDNEY	KIDNEY	NON_TCGA	TARGET-RT
10e95584-016a-4552-9cb4-c4e34bff9e58.FPKM-UQ.txt.gz	KIRC	KIDNEY	NON_TCGA	CPTAC-3
10f5fda5-b724-47fc-a522-0b4a9099c8ff.FPKM-UQ.txt.gz	UCEC	UCEC	NON_TCGA	CPTAC-3
11012409-45d4-46c4-8d0a-b59e305edffe.FPKM-UQ.txt.gz	GBM	GBMLGG	NON_TCGA	CPTAC-3
11307bfb-4983-4bf3-8c7b-0139bb95d80c.FPKM-UQ.txt.gz	DLBC	DLBC	NON_TCGA	NCICCR-DLBCL
114b3579-4629-4390-ba85-d923d8dd308e.FPKM-UQ.txt.gz	COAD	COADREAD	NON_TCGA	CPTAC-2
116381b7-aaf5-404b-9c57-06cab73f606d.FPKM-UQ.txt.gz	LAML	LAML	NON_TCGA	BEATAML1.0-COHORT
116b567d-11aa-4cbf-9e55-d6fa3c8371f7.FPKM-UQ.txt.gz	LUAD	LUNG	NON_TCGA	CPTAC-3
11723660-146c-4774-b4ca-215e06f1ba8c.FPKM-UQ.txt.gz	LAML	LAML	NON_TCGA	BEATAML1.0-COHORT
117cc770-d1b1-4558-a923-38f5affecd42.FPKM-UQ.txt.gz	KIRC	KIDNEY	NON_TCGA	CPTAC-3
118486ad-0ec4-419d-81aa-4dc3c90334d1.FPKM-UQ.txt.gz	COAD	COADREAD	NON_TCGA	CPTAC-2
1190af16-384d-4090-9209-6a1079110a52.FPKM-UQ.txt.gz	COAD	COADREAD	NON_TCGA	CPTAC-2
11a8a829-bbb7-4e92-9458-24fc32bc6b67.FPKM-UQ.txt.gz	PRAD	PRAD	NON_TCGA	WCDT-MCRPC
11b78e34-e8ad-4ee3-a1d1-1a5ba1974698.FPKM-UQ.txt.gz	LAML	LAML	NON_TCGA	TARGET-AML
11c215d3-3a8d-43e5-8227-f8e993e1e021.FPKM-UQ.txt.gz	PAAD	PAAD	NON_TCGA	ORGANOID-PANCREATIC
11e460ea-8412-4d2a-995a-20cbbce45d04.FPKM-UQ.txt.gz	LAML	LAML	NON_TCGA	BEATAML1.0-COHORT
11ee7939-20d9-4e6b-885a-7bf990f5ce39.FPKM-UQ.txt.gz	KIDNEY	KIDNEY	NON_TCGA	TARGET-RT
11f80ba0-162f-417b-96b8-4d21ddaef88d.FPKM-UQ.txt.gz	OV	OV	NON_TCGA	CPTAC-2
1215145b-b5bb-4cbf-922f-64722c537ee3.FPKM-UQ.txt.gz	PAAD	PAAD	NON_TCGA	ORGANOID-PANCREATIC
124b2a49-f241-4a2f-8c0a-28c02e74447c.FPKM-UQ.txt.gz	BRCA	BRCA	NON_TCGA	CPTAC-2
12679aab-3a8b-4664-9bff-8ce2d8076f46.FPKM-UQ.txt.gz	DLBC	DLBC	NON_TCGA	NCICCR-DLBCL
126eb226-9c39-40f9-80d9-f695d0504437.FPKM-UQ.txt.gz	DLBC	DLBC	NON_TCGA	NCICCR-DLBCL
129b1d3d-b959-4d55-9b85-c3f5d7c31c05.FPKM-UQ.txt.gz	DLBC	DLBC	NON_TCGA	NCICCR-DLBCL
12d6c7ff-4a0a-405e-8c05-03fb00142628.FPKM-UQ.txt.gz	DLBC	DLBC	NON_TCGA	NCICCR-DLBCL
13475252-efed-4366-8a34-5bfdb12a207f.FPKM-UQ.txt.gz	LAML	LAML	NON_TCGA	BEATAML1.0-COHORT
13a2ab5a-8d91-467d-8fc8-a82d903e33a3.FPKM-UQ.txt.gz	DLBC	DLBC	NON_TCGA	NCICCR-DLBCL
13a5f3e4-b291-44f4-bbf3-9387e617dfa6.FPKM-UQ.txt.gz	BRCA	BRCA	NON_TCGA	CPTAC-2
13c0beef-2458-482f-b600-5fb357a2ec34.FPKM-UQ.txt.gz	DLBC	DLBC	NON_TCGA	NCICCR-DLBCL
13c116f2-7749-412f-967c-f4a55f875d29.FPKM-UQ.txt.gz	BRCA	BRCA	NON_TCGA	CPTAC-2
13d6a3bc-1658-40cd-8496-492c0fef4f33.FPKM-UQ.txt.gz	DLBC	DLBC	NON_TCGA	NCICCR-DLBCL
13df640e-496a-45a0-9710-82455be8e981.FPKM-UQ.txt.gz	LUAD	LUNG	NON_TCGA	CPTAC-3
1482d76c-ebb3-414f-b509-faf31d63a654.FPKM-UQ.txt.gz	DLBC	DLBC	NON_TCGA	NCICCR-DLBCL
149ffa79-5580-408a-af81-9515f91599f4.FPKM-UQ.txt.gz	LUAD	LUNG	NON_TCGA	CPTAC-3
14a51146-7cad-4bce-939a-95a1d6e9da58.FPKM-UQ.txt.gz	LUAD	LUNG	NON_TCGA	CPTAC-3
14c17025-a357-403c-afe2-001d9d8701ae.FPKM-UQ.txt.gz	LUAD	LUNG	NON_TCGA	CPTAC-3
14ce4b50-bab7-4afd-bf38-add058de0179.FPKM-UQ.txt.gz	DLBC	DLBC	NON_TCGA	CTSP-DLBCL1
14f04c0b-5eb3-482a-b48a-b240af42f852.FPKM-UQ.txt.gz	ACC	ACC	NON_TCGA	TARGET-NBL
15520eb5-7196-4945-b75e-525a1ed63cbf.FPKM-UQ.txt.gz	GBM	GBMLGG	NON_TCGA	CPTAC-3
1565ff87-0c12-4060-a04b-0ac465e4d39e.FPKM-UQ.txt.gz	DLBC	DLBC	NON_TCGA	NCICCR-DLBCL
157bab4e-233b-4f8e-81f9-3aec1141cf1f.FPKM-UQ.txt.gz	DLBC	DLBC	NON_TCGA	NCICCR-DLBCL
15a2ebee-0d20-420d-962a-7cc562a3e960.FPKM-UQ.txt.gz	DLBC	DLBC	NON_TCGA	NCICCR-DLBCL
15bf2c2d-e1e1-4c4e-bb85-92cee50c5bb9.FPKM-UQ.txt.gz	COAD	COADREAD	NON_TCGA	CPTAC-2
15c26160-e69e-481d-9653-a7f500e87dd4.FPKM-UQ.txt.gz	LUAD	LUNG	NON_TCGA	CPTAC-3
15d7f2b2-d1db-4c5c-b195-fed13536f887.FPKM-UQ.txt.gz	LAML	LAML	NON_TCGA	BEATAML1.0-COHORT
15ea8f48-7f8a-4984-a7f4-953ff3ae0394.FPKM-UQ.txt.gz	LAML	LAML	NON_TCGA	TARGET-ALL-P3
15f44df2-1536-4cc6-94e9-41b288843ade.FPKM-UQ.txt.gz	DLBC	DLBC	NON_TCGA	NCICCR-DLBCL
161feb75-a60e-4b61-b7b7-af730262fc30.FPKM-UQ.txt.gz	ACC	ACC	NON_TCGA	TARGET-NBL
166516f9-dad3-420d-a5bb-1886e7a078d8.FPKM-UQ.txt.gz	KIDNEY	KIDNEY	NON_TCGA	TARGET-RT
1675df83-c23c-40a3-aea9-2c17900ae475.FPKM-UQ.txt.gz	COAD	COADREAD	NON_TCGA	CPTAC-2
167cb678-f04c-478d-a7b0-802395424b68.FPKM-UQ.txt.gz	KIRC	KIDNEY	NON_TCGA	CPTAC-3
168a24cb-1a36-40c2-b862-05c12c2277d7.FPKM-UQ.txt.gz	LAML	LAML	NON_TCGA	BEATAML1.0-COHORT
16a46f46-1454-432a-820d-50c417425eda.FPKM-UQ.txt.gz	LAML	LAML	NON_TCGA	BEATAML1.0-COHORT
16b03db6-73a9-4052-9103-31b253e9dba1.FPKM-UQ.txt.gz	DLBC	DLBC	NON_TCGA	NCICCR-DLBCL
16b101cf-6f9b-4c18-a4b7-fc0edabd714e.FPKM-UQ.txt.gz	PRAD	PRAD	NON_TCGA	WCDT-MCRPC
16ce29ef-a16f-49df-9ee1-630f229208f7.FPKM-UQ.txt.gz	OV	OV	NON_TCGA	CPTAC-2
16e138e8-d131-4c28-bbad-e5e4fa1ac194.FPKM-UQ.txt.gz	LAML	LAML	NON_TCGA	TARGET-AML
16e3b64c-08bb-487e-bbba-2a398be4206b.FPKM-UQ.txt.gz	KIRC	KIDNEY	NON_TCGA	CPTAC-3
170ef5f0-08b2-43ac-b718-30dafa682e2c.FPKM-UQ.txt.gz	LUAD	LUNG	NON_TCGA	CPTAC-3
172f3abc-9cf9-4b2b-bb69-f05c6b153380.FPKM-UQ.txt.gz	DLBC	DLBC	NON_TCGA	CTSP-DLBCL1
173f9a57-3109-41e9-adc0-24a5ea5bbcc6.FPKM-UQ.txt.gz	DLBC	DLBC	NON_TCGA	NCICCR-DLBCL
174fd311-438f-481a-90de-057ab4689cdc.FPKM-UQ.txt.gz	KIDNEY	KIDNEY	NON_TCGA	TARGET-RT
1765d754-fb6d-4149-8aa7-3a72350d9835.FPKM-UQ.txt.gz	KIRC	KIDNEY	NON_TCGA	CPTAC-3
17802113-7294-422c-8813-460131dfb03d.FPKM-UQ.txt.gz	BRCA	BRCA	NON_TCGA	CPTAC-2
179d1f4a-7c70-40fa-84bf-9476a1d1a40c.FPKM-UQ.txt.gz	GBM	GBMLGG	NON_TCGA	CPTAC-3
17af1988-8ed0-4f22-9cb3-694db7442a94.FPKM-UQ.txt.gz	DLBC	DLBC	NON_TCGA	NCICCR-DLBCL
17d37233-9afe-4222-a268-c4367cfbda67.FPKM-UQ.txt.gz	LAML	LAML	NON_TCGA	TARGET-AML
17d6da1d-68b1-41d5-a7de-57af8885aad1.FPKM-UQ.txt.gz	DLBC	DLBC	NON_TCGA	NCICCR-DLBCL
17d797a1-73d9-4653-b476-fd1d2b404e14.FPKM-UQ.txt.gz	KIRC	KIDNEY	NON_TCGA	CPTAC-3
17e60051-9878-476b-ab66-4e30a7ecef67.FPKM-UQ.txt.gz	DLBC	DLBC	NON_TCGA	NCICCR-DLBCL
18090e07-6fb9-4c65-b2e0-d81649eadc59.FPKM-UQ.txt.gz	BRCA	BRCA	NON_TCGA	CPTAC-2
182394dd-7812-4c1f-b209-210ff1838f85.FPKM-UQ.txt.gz	LAML	LAML	NON_TCGA	BEATAML1.0-COHORT
1854bc2e-4f56-44a2-8da5-408578cc3050.FPKM-UQ.txt.gz	SARC	SARC	NON_TCGA	TARGET-OS
1860e103-291f-47bb-b62f-cbbca6187d69.FPKM-UQ.txt.gz	SARC	SARC	NON_TCGA	TARGET-OS
18c6321e-e86f-474a-b6af-0074955567fe.FPKM-UQ.txt.gz	LAML	LAML	NON_TCGA	TARGET-AML
18df1fcc-c4f3-4332-b555-aeebb71da0e4.FPKM-UQ.txt.gz	DLBC	DLBC	NON_TCGA	NCICCR-DLBCL
192bf874-f22b-4ef3-9fb3-ed237ca4135f.FPKM-UQ.txt.gz	SARC	SARC	NON_TCGA	TARGET-OS
192e655d-8fa6-4b43-8770-d65ee6de5e41.FPKM-UQ.txt.gz	LAML	LAML	NON_TCGA	BEATAML1.0-COHORT
19627314-9c27-46fc-88c7-a4a4129734f8.FPKM-UQ.txt.gz	PAAD	PAAD	NON_TCGA	ORGANOID-PANCREATIC
196985ff-c1eb-4132-b33a-acb454201897.FPKM-UQ.txt.gz	PRAD	PRAD	NON_TCGA	WCDT-MCRPC
1982c308-63c7-4e3f-91a8-c43bf0ca8fdb.FPKM-UQ.txt.gz	SARC	SARC	NON_TCGA	TARGET-OS
198a2216-ba62-485a-ade1-dd5ab05b1a2f.FPKM-UQ.txt.gz	LAML	LAML	NON_TCGA	BEATAML1.0-COHORT
19b85c6e-c971-4e64-98dc-229005a35be2.FPKM-UQ.txt.gz	COAD	COADREAD	NON_TCGA	CPTAC-2
19de8369-1053-45ba-84e8-fb4df140ee5b.FPKM-UQ.txt.gz	LAML	LAML	NON_TCGA	BEATAML1.0-COHORT
19e2c6f1-7e90-44e1-bde0-01e8608acc8d.FPKM-UQ.txt.gz	SARC	SARC	NON_TCGA	TARGET-OS
1a09370a-030f-42ea-ad75-d957a2ffcbd6.FPKM-UQ.txt.gz	LAML	LAML	NON_TCGA	TARGET-AML
1a0fafb5-6b0c-4ba6-ba92-479daf60bf3f.FPKM-UQ.txt.gz	KIRC	KIDNEY	NON_TCGA	CPTAC-3
1a1d5c6e-f425-4e26-997b-5ed8a0e19e78.FPKM-UQ.txt.gz	LAML	LAML	NON_TCGA	TARGET-AML
1a2ea1a6-265a-48a9-9bd5-06cd5b63995a.FPKM-UQ.txt.gz	DLBC	DLBC	NON_TCGA	NCICCR-DLBCL
1a2f6097-5b2a-4af0-8f52-e534f8e07ba8.FPKM-UQ.txt.gz	DLBC	DLBC	NON_TCGA	NCICCR-DLBCL
1a344229-c958-42e5-acc3-51b83dff29b0.FPKM-UQ.txt.gz	COAD	COADREAD	NON_TCGA	CPTAC-2
1a425614-c93d-405e-8da6-f1006f49e00f.FPKM-UQ.txt.gz	ESCA	STES	NON_TCGA	HCMI-CMDC
1a6a9782-3d4d-4192-880e-b9ce64209a67.FPKM-UQ.txt.gz	KIRC	KIDNEY	NON_TCGA	CPTAC-3
1aee5651-c142-4a33-be6d-883475a15e64.FPKM-UQ.txt.gz	DLBC	DLBC	NON_TCGA	NCICCR-DLBCL
1afe17a2-8c31-4dce-b8af-504da9baa93e.FPKM-UQ.txt.gz	ACC	ACC	NON_TCGA	TARGET-NBL
1b075895-58b7-48d7-aadd-5470767235da.FPKM-UQ.txt.gz	KIRC	KIDNEY	NON_TCGA	CPTAC-3
1b07a9e5-1c2a-435d-85be-57cad0bd1b7f.FPKM-UQ.txt.gz	SARC	SARC	NON_TCGA	TARGET-OS
1b131c20-f9b7-46d7-bd38-5fe115bc3a0f.FPKM-UQ.txt.gz	ACC	ACC	NON_TCGA	TARGET-NBL
1b18198a-c6fd-4dee-9a28-6c02449d070a.FPKM-UQ.txt.gz	DLBC	DLBC	NON_TCGA	NCICCR-DLBCL
1b47e2ff-59af-45dc-bcce-42caf2a50326.FPKM-UQ.txt.gz	LAML	LAML	NON_TCGA	BEATAML1.0-COHORT
1b7ee0b6-bbe5-44e1-be26-3ff7ea801246.FPKM-UQ.txt.gz	LAML	LAML	NON_TCGA	TARGET-ALL-P3
1b89f41e-be7c-44bf-a88b-812d1f6df94c.FPKM-UQ.txt.gz	LAML	LAML	NON_TCGA	BEATAML1.0-COHORT
1b996001-121c-48fa-9466-1c0f7b1d0d01.FPKM-UQ.txt.gz	DLBC	DLBC	NON_TCGA	NCICCR-DLBCL
1bca507e-c024-4f3f-8a6e-77050d2ffb6d.FPKM-UQ.txt.gz	UCEC	UCEC	NON_TCGA	CPTAC-3
1bd8f5d1-5f79-4b88-aa1d-268ef70e74ed.FPKM-UQ.txt.gz	LUAD	LUNG	NON_TCGA	CPTAC-3
1bdc9cbb-e6f7-4320-9cb8-9ad28aeb5294.FPKM-UQ.txt.gz	LAML	LAML	NON_TCGA	BEATAML1.0-COHORT
1be626b1-954d-49c5-8c25-1aaa8881f07b.FPKM-UQ.txt.gz	DLBC	DLBC	NON_TCGA	NCICCR-DLBCL
1beadef6-2d07-4ee3-8069-054bc3398d3c.FPKM-UQ.txt.gz	DLBC	DLBC	NON_TCGA	NCICCR-DLBCL
1bf2e260-0536-4fcd-929f-ae3697835130.FPKM-UQ.txt.gz	LAML	LAML	NON_TCGA	BEATAML1.0-COHORT
1c066074-f8d5-41aa-9908-dc332b31d3f9.FPKM-UQ.txt.gz	DLBC	DLBC	NON_TCGA	NCICCR-DLBCL
1c314a2a-c268-4c89-a6ee-c679aff9052e.FPKM-UQ.txt.gz	OV	OV	NON_TCGA	CPTAC-2
1c64b0c4-9d5d-43d7-9542-2d25a59f16ef.FPKM-UQ.txt.gz	LAML	LAML	NON_TCGA	BEATAML1.0-COHORT
1c75df78-5aca-4280-a22b-044670ba86ab.FPKM-UQ.txt.gz	PAAD	PAAD	NON_TCGA	ORGANOID-PANCREATIC
1c7e6e88-10e5-4144-9ce4-fa1f40371ab6.FPKM-UQ.txt.gz	LAML	LAML	NON_TCGA	BEATAML1.0-COHORT
1c867b81-af0d-4822-8b47-c6bdb6e0c19c.FPKM-UQ.txt.gz	LUAD	LUNG	NON_TCGA	CPTAC-3
1cab515c-ad9e-40a8-999c-8fe832f76883.FPKM-UQ.txt.gz	LAML	LAML	NON_TCGA	BEATAML1.0-COHORT
1cacc9ce-c9b3-4e85-bcfd-341205722780.FPKM-UQ.txt.gz	DLBC	DLBC	NON_TCGA	NCICCR-DLBCL
1cba1fd1-4dc1-4796-8e25-dc154d8eaba2.FPKM-UQ.txt.gz	SARC	SARC	NON_TCGA	TARGET-OS
1cc58b1a-8f32-41e4-855d-a5f50781ece2.FPKM-UQ.txt.gz	DLBC	DLBC	NON_TCGA	NCICCR-DLBCL
1cc66f27-f40b-4384-92ae-3577ee05e5c8.FPKM-UQ.txt.gz	GBM	GBMLGG	NON_TCGA	CPTAC-3
1ce564a7-2125-403f-9840-1e5bb748cecc.FPKM-UQ.txt.gz	KIDNEY	KIDNEY	NON_TCGA	TARGET-RT
1ce8a894-c38a-4ec6-94c7-21c71911ff49.FPKM-UQ.txt.gz	PRAD	PRAD	NON_TCGA	WCDT-MCRPC
1d1ff389-21e5-4bed-b499-f27578c73576.FPKM-UQ.txt.gz	LAML	LAML	NON_TCGA	BEATAML1.0-COHORT
1d41c6d9-ff97-4317-87e5-94e0edc3c2c4.FPKM-UQ.txt.gz	KIRC	KIDNEY	NON_TCGA	CPTAC-3
1d4ee3c5-5a50-4bf0-92e2-1671773e2eac.FPKM-UQ.txt.gz	LAML	LAML	NON_TCGA	BEATAML1.0-COHORT
1d6926a9-86b6-4ad8-85e7-e8dc5622bccf.FPKM-UQ.txt.gz	BRCA	BRCA	NON_TCGA	CPTAC-2
1d6b1b5b-09a6-4d4e-9424-02bea3541c46.FPKM-UQ.txt.gz	KIRC	KIDNEY	NON_TCGA	CPTAC-3
1dd30549-9354-4429-be8d-fe6ca6ccfd69.FPKM-UQ.txt.gz	LAML	LAML	NON_TCGA	TARGET-AML
1e031f78-80a8-4eb8-889d-d50b23b37946.FPKM-UQ.txt.gz	DLBC	DLBC	NON_TCGA	NCICCR-DLBCL
1e0d8734-53a8-4a13-83b3-1322631cd288.FPKM-UQ.txt.gz	DLBC	DLBC	NON_TCGA	NCICCR-DLBCL
1e4e9b33-927f-4b4b-a911-d2a79c8f3cd8.FPKM-UQ.txt.gz	GBM	GBMLGG	NON_TCGA	HCMI-CMDC
1e558433-3d66-49df-be5b-90e4e99e3612.FPKM-UQ.txt.gz	ACC	ACC	NON_TCGA	TARGET-NBL
1eae7be6-56ee-4fdf-9f24-94eed4af102e.FPKM-UQ.txt.gz	LAML	LAML	NON_TCGA	TARGET-AML
1edd9ecb-539c-4d8f-b94a-691d5aaa5d43.FPKM-UQ.txt.gz	DLBC	DLBC	NON_TCGA	NCICCR-DLBCL
1ef57af4-4caf-4e3e-8d92-68ab07d4b78b.FPKM-UQ.txt.gz	DLBC	DLBC	NON_TCGA	NCICCR-DLBCL
1efaf04d-28f9-4429-85eb-a786adee5500.FPKM-UQ.txt.gz	PAAD	PAAD	NON_TCGA	ORGANOID-PANCREATIC
1f214507-4a68-46a6-aa2e-6d1666c53583.FPKM-UQ.txt.gz	LAML	LAML	NON_TCGA	TARGET-AML
1f28ff22-30cb-4bc7-8fcd-1665ecb5f8e5.FPKM-UQ.txt.gz	LAML	LAML	NON_TCGA	TARGET-AML
1f31453d-3b1f-4db5-8318-bff9d045c96d.FPKM-UQ.txt.gz	LUAD	LUNG	NON_TCGA	CPTAC-3
1f52d6e8-8fc7-4171-afaf-e43e650b42bc.FPKM-UQ.txt.gz	LAML	LAML	NON_TCGA	BEATAML1.0-COHORT
1f5c0cfb-393e-4b94-8072-c618ba16fee3.FPKM-UQ.txt.gz	LUAD	LUNG	NON_TCGA	CPTAC-3
1f714d48-8697-4b1b-bd72-e9e6579ddf61.FPKM-UQ.txt.gz	KIRC	KIDNEY	NON_TCGA	CPTAC-3
1f94f0be-af91-4e58-a83b-4c0fb3f573f4.FPKM-UQ.txt.gz	DLBC	DLBC	NON_TCGA	NCICCR-DLBCL
1fcbcf09-4023-4297-8b7d-089a8697e346.FPKM-UQ.txt.gz	COAD	COADREAD	NON_TCGA	CPTAC-2
1fd54a46-16ce-41df-ad1d-0675ec27e330.FPKM-UQ.txt.gz	UCEC	UCEC	NON_TCGA	CPTAC-3
1fe06563-aa3a-4230-b118-5cf2ef1f43f1.FPKM-UQ.txt.gz	UCEC	UCEC	NON_TCGA	CPTAC-3
1fe98d78-05c6-484e-acc4-769d4e9d4abe.FPKM-UQ.txt.gz	BRCA	BRCA	NON_TCGA	CPTAC-2
202bb938-939c-4b19-b5f2-c30f12a56632.FPKM-UQ.txt.gz	LAML	LAML	NON_TCGA	TARGET-ALL-P3
208a76d0-58f6-43de-8e79-0535aa530bd3.FPKM-UQ.txt.gz	DLBC	DLBC	NON_TCGA	NCICCR-DLBCL
209f6689-91e4-4ea2-b518-99c6a02c7fe9.FPKM-UQ.txt.gz	LAML	LAML	NON_TCGA	BEATAML1.0-COHORT
20ba0852-9f72-4c5b-914f-11eed6124df8.FPKM-UQ.txt.gz	LAML	LAML	NON_TCGA	BEATAML1.0-COHORT
20f18495-7bd3-44e7-ba71-48a46296a85f.FPKM-UQ.txt.gz	LUAD	LUNG	NON_TCGA	CPTAC-3
20f80193-f1bc-428e-91a9-af16c1408795.FPKM-UQ.txt.gz	LAML	LAML	NON_TCGA	BEATAML1.0-COHORT
21239d3a-3472-46d3-a5cd-6ed710fd4941.FPKM-UQ.txt.gz	DLBC	DLBC	NON_TCGA	NCICCR-DLBCL
21360e06-02a9-45de-906b-852551265174.FPKM-UQ.txt.gz	KIRC	KIDNEY	NON_TCGA	CPTAC-3
213b56e2-c1a4-481a-8da7-a31313d7b9b0.FPKM-UQ.txt.gz	DLBC	DLBC	NON_TCGA	NCICCR-DLBCL
216f7cb1-2308-4637-8f2b-41af4cabfa5e.FPKM-UQ.txt.gz	LAML	LAML	NON_TCGA	BEATAML1.0-COHORT
2179de4b-5872-4129-82dd-ef19dc540898.FPKM-UQ.txt.gz	OV	OV	NON_TCGA	CPTAC-2
2188f1e8-7b61-4b16-92d4-745b10266aa3.FPKM-UQ.txt.gz	LAML	LAML	NON_TCGA	TARGET-AML
2198bbbf-f8ef-4a9f-a74e-76681ad120a2.FPKM-UQ.txt.gz	DLBC	DLBC	NON_TCGA	NCICCR-DLBCL
21aff871-569e-4d97-a09d-50b72df48c87.FPKM-UQ.txt.gz	DLBC	DLBC	NON_TCGA	NCICCR-DLBCL
21f045a3-cf78-47f9-b36d-d0b3f1e35060.FPKM-UQ.txt.gz	PAAD	PAAD	NON_TCGA	ORGANOID-PANCREATIC
21f31e27-963c-44f5-893a-137ab7acefa7.FPKM-UQ.txt.gz	GBM	GBMLGG	NON_TCGA	CPTAC-3
221bd633-44ad-44dc-b379-fcb602a40473.FPKM-UQ.txt.gz	COAD	COADREAD	NON_TCGA	HCMI-CMDC
222c38d3-744f-435c-b14f-c7e9e4ae0a51.FPKM-UQ.txt.gz	UCEC	UCEC	NON_TCGA	CPTAC-3
22362d58-70d3-4e92-abaf-7e4d07e85507.FPKM-UQ.txt.gz	DLBC	DLBC	NON_TCGA	CTSP-DLBCL1
224556ac-ff83-4858-860a-ad98cca0c96f.FPKM-UQ.txt.gz	LAML	LAML	NON_TCGA	BEATAML1.0-COHORT
2247cd0b-1358-497e-8dec-9b83ce648171.FPKM-UQ.txt.gz	ACC	ACC	NON_TCGA	TARGET-NBL
2291827e-b51a-4a9c-b63f-eb4dc15d2c10.FPKM-UQ.txt.gz	KIRC	KIDNEY	NON_TCGA	CPTAC-3
23161157-08f5-48ce-a1e8-3107a616e3f9.FPKM-UQ.txt.gz	KIRC	KIDNEY	NON_TCGA	TARGET-CCSK
2347c31c-2aa6-4566-92a9-3f9d6117a4d5.FPKM-UQ.txt.gz	BRCA	BRCA	NON_TCGA	CPTAC-2
2362e1e2-e849-4144-a113-4ac480e396a5.FPKM-UQ.txt.gz	DLBC	DLBC	NON_TCGA	NCICCR-DLBCL
23743c55-9cb3-4e7e-804c-a412671f71d4.FPKM-UQ.txt.gz	ACC	ACC	NON_TCGA	TARGET-NBL
2378ce9f-30c1-4286-93c6-5535ad652413.FPKM-UQ.txt.gz	DLBC	DLBC	NON_TCGA	NCICCR-DLBCL
23953b99-3fc7-415d-b0ad-4f99b01de517.FPKM-UQ.txt.gz	DLBC	DLBC	NON_TCGA	NCICCR-DLBCL
23963ecb-c381-433c-911a-acd31ebf9aff.FPKM-UQ.txt.gz	LUAD	LUNG	NON_TCGA	CPTAC-3
23c6a0e7-af05-4415-8812-c843cf7d1289.FPKM-UQ.txt.gz	LUAD	LUNG	NON_TCGA	CPTAC-3
23eaf5db-46ed-4ab5-ac0e-ec6bd65762d8.FPKM-UQ.txt.gz	PRAD	PRAD	NON_TCGA	WCDT-MCRPC
23ef0a43-05fb-484a-b7b6-067d7d29db4a.FPKM-UQ.txt.gz	COAD	COADREAD	NON_TCGA	CPTAC-2
240df237-d41f-4679-bc1f-e360c29d5cb6.FPKM-UQ.txt.gz	COAD	COADREAD	NON_TCGA	CPTAC-2
2411d271-b400-4be5-a9b8-f807da34cd12.FPKM-UQ.txt.gz	LAML	LAML	NON_TCGA	BEATAML1.0-COHORT
242d7bef-19d8-41c5-a32d-7ab3d54e4023.FPKM-UQ.txt.gz	LUAD	LUNG	NON_TCGA	CPTAC-3
242dc0b5-c3cd-4854-b109-bfa975b800a2.FPKM-UQ.txt.gz	PRAD	PRAD	NON_TCGA	WCDT-MCRPC
24a285c6-25ba-440d-9fa3-ebe33ee94bad.FPKM-UQ.txt.gz	GBM	GBMLGG	NON_TCGA	CPTAC-3
24ce8b26-f2aa-4fe9-9a1a-cd59f2e9507a.FPKM-UQ.txt.gz	UCEC	UCEC	NON_TCGA	CPTAC-3
25189c0c-7884-42bc-9849-e5b74110a849.FPKM-UQ.txt.gz	DLBC	DLBC	NON_TCGA	NCICCR-DLBCL
2561204e-60a2-47db-ab79-d125b599fd6a.FPKM-UQ.txt.gz	DLBC	DLBC	NON_TCGA	NCICCR-DLBCL
25693248-30f7-4a3e-8acf-b634f3be8826.FPKM-UQ.txt.gz	DLBC	DLBC	NON_TCGA	NCICCR-DLBCL
2582d233-7b88-477d-bd54-815ff7e24728.FPKM-UQ.txt.gz	LAML	LAML	NON_TCGA	BEATAML1.0-COHORT
258e843c-850d-45a1-88bf-2c521c6da78a.FPKM-UQ.txt.gz	LAML	LAML	NON_TCGA	BEATAML1.0-COHORT
25c1e381-16ae-47fb-98c0-4eea42a60a36.FPKM-UQ.txt.gz	LAML	LAML	NON_TCGA	BEATAML1.0-COHORT
25c9159e-d6d3-48de-86a6-4d792ccd6ae1.FPKM-UQ.txt.gz	UCEC	UCEC	NON_TCGA	CPTAC-3
25da0f58-9f54-42d0-8d37-02d919188b1c.FPKM-UQ.txt.gz	LAML	LAML	NON_TCGA	BEATAML1.0-COHORT
25f04a18-124b-4a81-b940-35c25d82c135.FPKM-UQ.txt.gz	DLBC	DLBC	NON_TCGA	NCICCR-DLBCL
260673f4-96c1-450f-ad0a-3cf939da9dc0.FPKM-UQ.txt.gz	LAML	LAML	NON_TCGA	BEATAML1.0-COHORT
26345bdf-1219-4668-b714-5b983a2694ff.FPKM-UQ.txt.gz	PAAD	PAAD	NON_TCGA	ORGANOID-PANCREATIC
263f4c7a-af89-4266-a42c-707c0f75a5b9.FPKM-UQ.txt.gz	DLBC	DLBC	NON_TCGA	CTSP-DLBCL1
265f7ba9-a006-4c98-a521-4cb840ce0b84.FPKM-UQ.txt.gz	DLBC	DLBC	NON_TCGA	NCICCR-DLBCL
26921758-f436-45bf-bfbe-94f21d034bc1.FPKM-UQ.txt.gz	BRCA	BRCA	NON_TCGA	CPTAC-2
269ff5cb-3a1d-420a-aa8f-dd669aef3959.FPKM-UQ.txt.gz	KIRC	KIDNEY	NON_TCGA	CPTAC-3
26b50288-ad59-4ec5-9d45-857338fa3488.FPKM-UQ.txt.gz	BRCA	BRCA	NON_TCGA	CPTAC-2
26bb1f50-ca59-4b99-93ea-c06935ef9eda.FPKM-UQ.txt.gz	LAML	LAML	NON_TCGA	BEATAML1.0-COHORT
26cd3531-726b-4346-a2e0-5ef7079a856d.FPKM-UQ.txt.gz	COAD	COADREAD	NON_TCGA	CPTAC-2
26d524ce-a9cd-4b5f-886d-dbd66b112b8e.FPKM-UQ.txt.gz	KIDNEY	KIDNEY	NON_TCGA	TARGET-RT
26dcbb9d-3f69-461e-b073-eeb9554d1c3c.FPKM-UQ.txt.gz	DLBC	DLBC	NON_TCGA	NCICCR-DLBCL
26f48ceb-005b-4656-af1e-46f90ed214bc.FPKM-UQ.txt.gz	DLBC	DLBC	NON_TCGA	NCICCR-DLBCL
26fd0ed5-18af-4a76-b647-b6023b417e78.FPKM-UQ.txt.gz	BRCA	BRCA	NON_TCGA	CPTAC-2
26fd96a8-717f-4515-82d7-2e815c421dc5.FPKM-UQ.txt.gz	LAML	LAML	NON_TCGA	TARGET-AML
27060133-936a-4d0f-a0b4-e76bff7064d5.FPKM-UQ.txt.gz	UCEC	UCEC	NON_TCGA	CPTAC-3
27114c31-c779-405e-8835-67c4a55ac57a.FPKM-UQ.txt.gz	DLBC	DLBC	NON_TCGA	NCICCR-DLBCL
271c93c0-f89e-4ab5-bbda-1b28f718c8ce.FPKM-UQ.txt.gz	GBM	GBMLGG	NON_TCGA	CPTAC-3
27317a3d-f33d-4072-a47a-192d539642ae.FPKM-UQ.txt.gz	DLBC	DLBC	NON_TCGA	NCICCR-DLBCL
27539678-22b4-4b8a-861d-d458ef80ed12.FPKM-UQ.txt.gz	GBM	GBMLGG	NON_TCGA	CPTAC-3
277ca99a-d36c-429b-86d3-00c051e90207.FPKM-UQ.txt.gz	UCEC	UCEC	NON_TCGA	CPTAC-3
278ea2dc-5a6a-47e4-824b-3c4a523ca5d9.FPKM-UQ.txt.gz	KIRC	KIDNEY	NON_TCGA	CPTAC-3
279daae8-eea5-43af-acc0-11bc2f7208bc.FPKM-UQ.txt.gz	LAML	LAML	NON_TCGA	BEATAML1.0-COHORT
27c0b49c-50ad-4c52-a33d-1728f3f019fd.FPKM-UQ.txt.gz	KIRC	KIDNEY	NON_TCGA	CPTAC-3
27c120e6-eec9-4bd7-816f-9fd2605d7bc9.FPKM-UQ.txt.gz	LUAD	LUNG	NON_TCGA	CPTAC-3
27cd5aad-5963-4591-88f6-4e34be509654.FPKM-UQ.txt.gz	LAML	LAML	NON_TCGA	TARGET-AML
27d48464-c3dc-470c-93b1-87039276d3eb.FPKM-UQ.txt.gz	LUAD	LUNG	NON_TCGA	CPTAC-3
27e5ddd3-b1fc-44e4-bca8-755bb44ec814.FPKM-UQ.txt.gz	LAML	LAML	NON_TCGA	TARGET-AML
280c6fa3-8758-485c-a28d-c973ed137d1f.FPKM-UQ.txt.gz	LAML	LAML	NON_TCGA	BEATAML1.0-COHORT
280d03b9-8b26-43c8-a022-2335224136d1.FPKM-UQ.txt.gz	DLBC	DLBC	NON_TCGA	NCICCR-DLBCL
281634f7-2de2-40e1-a9d6-3c3b46fe52ac.FPKM-UQ.txt.gz	LUAD	LUNG	NON_TCGA	CPTAC-3
28784248-95d7-4c76-857e-7c9518f7c4c4.FPKM-UQ.txt.gz	GBM	GBMLGG	NON_TCGA	CPTAC-3
287ae1cc-20d3-4083-8f87-867ed6208002.FPKM-UQ.txt.gz	LAML	LAML	NON_TCGA	TARGET-ALL-P3
288927da-3be4-4c60-82f0-b1b298fe93a1.FPKM-UQ.txt.gz	DLBC	DLBC	NON_TCGA	NCICCR-DLBCL
28a684d1-b903-44b3-9d00-f3c9da06023e.FPKM-UQ.txt.gz	LAML	LAML	NON_TCGA	BEATAML1.0-COHORT
28ad88b4-8a46-4933-b0bc-7e1cbab5d431.FPKM-UQ.txt.gz	BRCA	BRCA	NON_TCGA	CPTAC-2
28db4a2f-9c22-4f0c-96c2-75fab8b562ca.FPKM-UQ.txt.gz	DLBC	DLBC	NON_TCGA	NCICCR-DLBCL
28e980ad-4dbd-4a13-96c6-a4a890a0358c.FPKM-UQ.txt.gz	LAML	LAML	NON_TCGA	BEATAML1.0-COHORT
28ea6769-1512-42d9-b400-dac39dd6e1b1.FPKM-UQ.txt.gz	DLBC	DLBC	NON_TCGA	NCICCR-DLBCL
28ec1e23-506f-4f2a-940b-c5d0b88bca26.FPKM-UQ.txt.gz	DLBC	DLBC	NON_TCGA	NCICCR-DLBCL
28f71b7e-19b2-4766-b2a6-3cdf626b3225.FPKM-UQ.txt.gz	KIDNEY	KIDNEY	NON_TCGA	TARGET-RT
290cc0cc-0dce-4087-8cc3-7431e6ffe25d.FPKM-UQ.txt.gz	COAD	COADREAD	NON_TCGA	CPTAC-2
291a1659-0089-40f2-a049-4569fd0fb2ac.FPKM-UQ.txt.gz	UCEC	UCEC	NON_TCGA	CPTAC-3
29404056-caa9-4c55-8a25-d7fcec34ce59.FPKM-UQ.txt.gz	LAML	LAML	NON_TCGA	BEATAML1.0-COHORT
2953bc35-2586-483a-8f5f-889a252a9509.FPKM-UQ.txt.gz	GBM	GBMLGG	NON_TCGA	CPTAC-3
298026a5-291e-4376-bb5b-e1f063843235.FPKM-UQ.txt.gz	OV	OV	NON_TCGA	CPTAC-2
29a54b78-74bb-4fad-80a7-062f94403ad3.FPKM-UQ.txt.gz	SARC	SARC	NON_TCGA	TARGET-OS
29c52f33-951d-476f-8472-e788fb3a9bc9.FPKM-UQ.txt.gz	DLBC	DLBC	NON_TCGA	NCICCR-DLBCL
29cc766a-86f8-4de7-b5fc-56fc42be6570.FPKM-UQ.txt.gz	KIDNEY	KIDNEY	NON_TCGA	TARGET-RT
29e8e116-d9bf-442b-ba40-4678e3f1058f.FPKM-UQ.txt.gz	COAD	COADREAD	NON_TCGA	CPTAC-2
2a07ad59-da28-44da-8da9-d948186c99ff.FPKM-UQ.txt.gz	OV	OV	NON_TCGA	CPTAC-2
2a0c996c-f7b0-4bf5-883d-471a582e5521.FPKM-UQ.txt.gz	GBM	GBMLGG	NON_TCGA	CPTAC-3
2a0e7947-63a7-4b98-b608-c54200eb02a0.FPKM-UQ.txt.gz	LUAD	LUNG	NON_TCGA	CPTAC-3
2a3814fb-e9b1-404c-95da-db348ecfa14a.FPKM-UQ.txt.gz	LAML	LAML	NON_TCGA	TARGET-AML
2a3ee726-aa15-40ab-a0eb-c25b02a72dd6.FPKM-UQ.txt.gz	PRAD	PRAD	NON_TCGA	WCDT-MCRPC
2a64a773-b5e2-4974-9a5e-5cab3228271f.FPKM-UQ.txt.gz	LUAD	LUNG	NON_TCGA	CPTAC-3
2a770cb4-b1ee-459c-b102-3c6ce7b712b0.FPKM-UQ.txt.gz	BRCA	BRCA	NON_TCGA	CPTAC-2
2abc571a-24a4-4475-b539-7d3a90162bea.FPKM-UQ.txt.gz	UCEC	UCEC	NON_TCGA	CPTAC-3
2abe5919-3eb5-4f2a-8a85-204c967294f3.FPKM-UQ.txt.gz	GBM	GBMLGG	NON_TCGA	CPTAC-3
2ac2766f-101b-4822-b076-0ed77463ef52.FPKM-UQ.txt.gz	KIRC	KIDNEY	NON_TCGA	CPTAC-3
2acc9b75-3743-4c3d-9528-f3906fbeea3e.FPKM-UQ.txt.gz	LUAD	LUNG	NON_TCGA	CPTAC-3
2b2060ad-f61d-424b-9fc1-8fed4a872226.FPKM-UQ.txt.gz	DLBC	DLBC	NON_TCGA	NCICCR-DLBCL
2b2dc797-692a-47e5-90ec-eb6801c0c02e.FPKM-UQ.txt.gz	COAD	COADREAD	NON_TCGA	CPTAC-2
2b349691-9487-4bd9-8850-a7db3c1ee6ee.FPKM-UQ.txt.gz	KIRC	KIDNEY	NON_TCGA	CPTAC-3
2b4ffbc7-a04c-477b-9ee2-0d18e07f7139.FPKM-UQ.txt.gz	DLBC	DLBC	NON_TCGA	NCICCR-DLBCL
2ba47d65-ec70-4eb1-8c5e-3151d535d7ea.FPKM-UQ.txt.gz	LUAD	LUNG	NON_TCGA	CPTAC-3
2bfda3df-9279-4f72-a5e7-afa670e4635e.FPKM-UQ.txt.gz	LAML	LAML	NON_TCGA	TARGET-AML
2c058ffc-af3d-45ce-90ee-30c435aa73c0.FPKM-UQ.txt.gz	LUAD	LUNG	NON_TCGA	CPTAC-3
2c0b4ba7-d3e3-4e4c-a6ba-e0a94ba7f1ed.FPKM-UQ.txt.gz	LAML	LAML	NON_TCGA	BEATAML1.0-COHORT
2c32de83-7ee3-49f6-ae98-e77e653433e9.FPKM-UQ.txt.gz	DLBC	DLBC	NON_TCGA	NCICCR-DLBCL
2c5c15da-b8b3-4b09-b819-4f0b03a270bc.FPKM-UQ.txt.gz	COAD	COADREAD	NON_TCGA	CPTAC-2
2c6d57c0-1839-4c9b-828b-6db48fb618cd.FPKM-UQ.txt.gz	LAML	LAML	NON_TCGA	BEATAML1.0-COHORT
2caedb66-21c8-465e-8bc5-f42b8f2ccaca.FPKM-UQ.txt.gz	UCEC	UCEC	NON_TCGA	CPTAC-3
2cd803f3-11c7-41bd-be0d-5d63639b9212.FPKM-UQ.txt.gz	SARC	SARC	NON_TCGA	TARGET-OS
2ce6f56a-623e-407f-b27b-6648007e2697.FPKM-UQ.txt.gz	LUAD	LUNG	NON_TCGA	CPTAC-3
2cea2e4c-1e11-4609-9c60-6d85e2c95f29.FPKM-UQ.txt.gz	DLBC	DLBC	NON_TCGA	NCICCR-DLBCL
2d0193f4-ce36-4877-9438-fed288929663.FPKM-UQ.txt.gz	LAML	LAML	NON_TCGA	BEATAML1.0-COHORT
2d030796-7518-4d42-8c56-d156630b754e.FPKM-UQ.txt.gz	ACC	ACC	NON_TCGA	TARGET-NBL
2d118649-ecd9-4125-bec8-9e8ac2f53df8.FPKM-UQ.txt.gz	KIRC	KIDNEY	NON_TCGA	CPTAC-3
2d9744c1-0b8e-48e2-a4a5-0bbc7a637bbf.FPKM-UQ.txt.gz	UCEC	UCEC	NON_TCGA	CPTAC-3
2dba619a-a32c-4f55-abb8-71ec68493d39.FPKM-UQ.txt.gz	LAML	LAML	NON_TCGA	BEATAML1.0-COHORT
2dc88b93-d2a2-4e08-b4b0-c4750fcd38d4.FPKM-UQ.txt.gz	KIRC	KIDNEY	NON_TCGA	CPTAC-3
2dcc64d0-7289-4c62-ae60-9f5581d5c882.FPKM-UQ.txt.gz	KIDNEY	KIDNEY	NON_TCGA	TARGET-RT
2ddbb876-21ba-4e8f-9b3e-70bd025cba1c.FPKM-UQ.txt.gz	UCEC	UCEC	NON_TCGA	CPTAC-3
2e0b25dd-80a2-40ad-a881-0219f69f7512.FPKM-UQ.txt.gz	LAML	LAML	NON_TCGA	BEATAML1.0-COHORT
2e2baf26-bc07-400e-bb65-3199f82d360c.FPKM-UQ.txt.gz	COAD	COADREAD	NON_TCGA	CPTAC-2
2e40d17a-4a6f-4fd5-be6d-fc4be721d855.FPKM-UQ.txt.gz	KIDNEY	KIDNEY	NON_TCGA	TARGET-RT
2e6436d1-14dd-4392-bf7c-b7fde164c68c.FPKM-UQ.txt.gz	LAML	LAML	NON_TCGA	BEATAML1.0-COHORT
2e66e051-9e01-4951-97cc-25242cb27a96.FPKM-UQ.txt.gz	LUAD	LUNG	NON_TCGA	CPTAC-3
2e677b61-7eb1-4d68-9be5-49832758814c.FPKM-UQ.txt.gz	LAML	LAML	NON_TCGA	TARGET-AML
2e7795bb-2fa0-445d-9722-05b48becc6d4.FPKM-UQ.txt.gz	DLBC	DLBC	NON_TCGA	NCICCR-DLBCL
2eaa486f-8e5d-4a00-bd90-a0224156aa92.FPKM-UQ.txt.gz	SARC	SARC	NON_TCGA	TARGET-OS
2ec5e38b-7c97-48ef-b6c9-c8a4638ec83e.FPKM-UQ.txt.gz	DLBC	DLBC	NON_TCGA	NCICCR-DLBCL
2ed4cc38-8651-4b1f-8660-fdcfe29cfd87.FPKM-UQ.txt.gz	LAML	LAML	NON_TCGA	BEATAML1.0-COHORT
2ee6361f-e4f5-4ea6-8bc6-744bf97d393a.FPKM-UQ.txt.gz	LAML	LAML	NON_TCGA	BEATAML1.0-COHORT
2f27e343-2596-4284-a8d3-464619828656.FPKM-UQ.txt.gz	LAML	LAML	NON_TCGA	BEATAML1.0-COHORT
2f3b5f8b-7fa3-4860-92c8-35449332bf7a.FPKM-UQ.txt.gz	DLBC	DLBC	NON_TCGA	NCICCR-DLBCL
2f601196-beaf-4a1e-91ee-72ef1de17f98.FPKM-UQ.txt.gz	LAML	LAML	NON_TCGA	TARGET-AML
2f918b94-5aeb-4180-908e-c4f28e774226.FPKM-UQ.txt.gz	KIDNEY	KIDNEY	NON_TCGA	TARGET-RT
2fb267ed-f56f-4da0-a039-e0856f4d1bf4.FPKM-UQ.txt.gz	DLBC	DLBC	NON_TCGA	NCICCR-DLBCL
2fb28ab9-8bd2-4511-8611-1a44c9fca4f2.FPKM-UQ.txt.gz	DLBC	DLBC	NON_TCGA	NCICCR-DLBCL
2fb80662-9e6f-4b7a-81fc-e2954e1a45d9.FPKM-UQ.txt.gz	LUAD	LUNG	NON_TCGA	CPTAC-3
2fba1ce0-6f68-4a29-90e2-3cb3f4c5f4d2.FPKM-UQ.txt.gz	LAML	LAML	NON_TCGA	BEATAML1.0-COHORT
302adeae-aba6-4f36-9475-bbdc9bf73d36.FPKM-UQ.txt.gz	UCEC	UCEC	NON_TCGA	CPTAC-3
30471596-3380-456a-8e55-2925b108e017.FPKM-UQ.txt.gz	PAAD	PAAD	NON_TCGA	ORGANOID-PANCREATIC
30520ecd-c6bd-4039-9b1a-d3f999235598.FPKM-UQ.txt.gz	PAAD	PAAD	NON_TCGA	ORGANOID-PANCREATIC
305e4870-0f71-4f85-a0fa-6416711c8254.FPKM-UQ.txt.gz	ACC	ACC	NON_TCGA	TARGET-NBL
3070aa76-9171-4f8b-8a43-c6670f53bb52.FPKM-UQ.txt.gz	KIRC	KIDNEY	NON_TCGA	CPTAC-3
30baa97d-4685-4e09-af5e-45ec4aa09c93.FPKM-UQ.txt.gz	LAML	LAML	NON_TCGA	BEATAML1.0-COHORT
30cff944-ebc0-425e-8cd2-e509ff218471.FPKM-UQ.txt.gz	OV	OV	NON_TCGA	CPTAC-2
30e573b8-c6e0-4ca4-84bd-5722a1678531.FPKM-UQ.txt.gz	LAML	LAML	NON_TCGA	BEATAML1.0-COHORT
30e821aa-8c21-438d-8754-8e76b2c147d5.FPKM-UQ.txt.gz	KIRC	KIDNEY	NON_TCGA	CPTAC-3
30fa4473-9262-434b-90ca-ba0a2ba4e7da.FPKM-UQ.txt.gz	PRAD	PRAD	NON_TCGA	WCDT-MCRPC
310d2181-e0e7-4e0a-ac77-4d5c69030799.FPKM-UQ.txt.gz	BRCA	BRCA	NON_TCGA	CPTAC-2
31160d3d-5285-48cb-ac6e-1b252b18f423.FPKM-UQ.txt.gz	LUAD	LUNG	NON_TCGA	CPTAC-3
311768f3-bf01-417a-b54b-ca0b46ba65b2.FPKM-UQ.txt.gz	LUAD	LUNG	NON_TCGA	CPTAC-3
31362ef0-4a30-4a5c-b5b2-1f7ef527711d.FPKM-UQ.txt.gz	LAML	LAML	NON_TCGA	BEATAML1.0-COHORT
313f278e-685e-4ce7-8846-a94e0067539f.FPKM-UQ.txt.gz	UCEC	UCEC	NON_TCGA	CPTAC-3
317bcfde-050a-4f30-b9a0-bbfc9d82a509.FPKM-UQ.txt.gz	LAML	LAML	NON_TCGA	BEATAML1.0-COHORT
31ae5db7-b0e9-4211-b800-52ceaf48c62c.FPKM-UQ.txt.gz	DLBC	DLBC	NON_TCGA	NCICCR-DLBCL
31be572e-d2c2-48e2-875e-177f2de845c6.FPKM-UQ.txt.gz	KIRC	KIDNEY	NON_TCGA	CPTAC-3
31d6b340-2f63-4b10-ad6e-e4b787eb0936.FPKM-UQ.txt.gz	KIRC	KIDNEY	NON_TCGA	CPTAC-3
31da016b-aa1a-48e6-84ab-547d3f43feea.FPKM-UQ.txt.gz	UCEC	UCEC	NON_TCGA	CPTAC-3
31e45387-5c86-4d8e-9b54-da954ee4634f.FPKM-UQ.txt.gz	OV	OV	NON_TCGA	CPTAC-2
3200a1cc-3cca-4355-aa21-c63bc3f63995.FPKM-UQ.txt.gz	LAML	LAML	NON_TCGA	TARGET-AML
321236a9-2c93-40f4-a348-a806c526bab2.FPKM-UQ.txt.gz	DLBC	DLBC	NON_TCGA	NCICCR-DLBCL
32884be7-c25f-42be-a0ae-c4b124094b52.FPKM-UQ.txt.gz	LAML	LAML	NON_TCGA	TARGET-AML
32c77c11-20f5-4719-b668-b2da53c914c2.FPKM-UQ.txt.gz	OV	OV	NON_TCGA	CPTAC-2
32ce2511-b42a-4f35-b1ba-d139bdb6f6f5.FPKM-UQ.txt.gz	LUAD	LUNG	NON_TCGA	CPTAC-3
32e21def-b5f3-488f-bcb9-d0178fdb485f.FPKM-UQ.txt.gz	DLBC	DLBC	NON_TCGA	NCICCR-DLBCL
330544be-a2ad-440b-a193-260952104cf2.FPKM-UQ.txt.gz	DLBC	DLBC	NON_TCGA	NCICCR-DLBCL
3316296d-3868-4883-bec3-a35727e0e99f.FPKM-UQ.txt.gz	ACC	ACC	NON_TCGA	TARGET-NBL
3337a733-2fdb-4549-aa8d-9e4db58d80cb.FPKM-UQ.txt.gz	DLBC	DLBC	NON_TCGA	NCICCR-DLBCL
3337f89d-72b9-4e15-9cae-9072925abf5a.FPKM-UQ.txt.gz	DLBC	DLBC	NON_TCGA	NCICCR-DLBCL
33aa035f-a086-4c9b-80d7-0fab31558609.FPKM-UQ.txt.gz	DLBC	DLBC	NON_TCGA	NCICCR-DLBCL
33aea564-8086-4b2d-a28d-eccc379ecfa6.FPKM-UQ.txt.gz	PAAD	PAAD	NON_TCGA	ORGANOID-PANCREATIC
33aef9f8-6144-43e3-bf09-c7cb3677de4a.FPKM-UQ.txt.gz	LAML	LAML	NON_TCGA	TARGET-AML
33b38f4b-bbaa-4ec3-a98d-dd9e63bc552a.FPKM-UQ.txt.gz	LUAD	LUNG	NON_TCGA	CPTAC-3
33c98f42-2f37-4167-ba9c-248ca2985997.FPKM-UQ.txt.gz	UCEC	UCEC	NON_TCGA	CPTAC-3
33d277cd-7bfc-4544-8ade-6e6304f8e991.FPKM-UQ.txt.gz	DLBC	DLBC	NON_TCGA	NCICCR-DLBCL
33e506ed-22eb-44aa-9c0a-f64d260bea7e.FPKM-UQ.txt.gz	DLBC	DLBC	NON_TCGA	NCICCR-DLBCL
33ee86d1-cbba-4970-be49-0b7b472adacd.FPKM-UQ.txt.gz	KIRC	KIDNEY	NON_TCGA	CPTAC-3
342a51fa-0f76-488e-aede-a810fc7bf30e.FPKM-UQ.txt.gz	LUAD	LUNG	NON_TCGA	CPTAC-3
344fa549-b942-4e80-88de-d16803bcb8c3.FPKM-UQ.txt.gz	DLBC	DLBC	NON_TCGA	NCICCR-DLBCL
34e2f3f3-65fd-49bf-a86a-2a36b7d443c5.FPKM-UQ.txt.gz	LAML	LAML	NON_TCGA	TARGET-ALL-P3
34ee4b10-23bd-473a-a000-c800e6fa06f2.FPKM-UQ.txt.gz	LAML	LAML	NON_TCGA	TARGET-AML
34f70bb2-13b5-498f-89c1-65689110c4a2.FPKM-UQ.txt.gz	KIRC	KIDNEY	NON_TCGA	CPTAC-3
35036955-3a03-4b7a-bd55-d8bc721f99c4.FPKM-UQ.txt.gz	BRCA	BRCA	NON_TCGA	CPTAC-2
35080e0d-4e4c-48bc-99c9-aaa3b0541314.FPKM-UQ.txt.gz	KIRC	KIDNEY	NON_TCGA	TARGET-CCSK
3533f701-6e9f-44d8-aba3-3db9f58bdb59.FPKM-UQ.txt.gz	DLBC	DLBC	NON_TCGA	NCICCR-DLBCL
3561aa4e-1801-46b0-b002-2c6bed771ce1.FPKM-UQ.txt.gz	DLBC	DLBC	NON_TCGA	NCICCR-DLBCL
35711d75-224f-4095-acbf-455d99b411b2.FPKM-UQ.txt.gz	DLBC	DLBC	NON_TCGA	NCICCR-DLBCL
359ad2b8-c59a-4c9b-a559-195440f25362.FPKM-UQ.txt.gz	ACC	ACC	NON_TCGA	TARGET-NBL
35ab5a54-d625-4301-a1e2-52f2881924d8.FPKM-UQ.txt.gz	LAML	LAML	NON_TCGA	TARGET-AML
35c311e1-6660-4829-a4a8-0e5f14d5aecd.FPKM-UQ.txt.gz	SARC	SARC	NON_TCGA	TARGET-OS
35e5a003-acb5-4f91-9c7f-cde392d91830.FPKM-UQ.txt.gz	DLBC	DLBC	NON_TCGA	NCICCR-DLBCL
35efaf5b-1a9e-42f0-a345-2fff56f4c93e.FPKM-UQ.txt.gz	ACC	ACC	NON_TCGA	TARGET-NBL
36032868-e638-439b-aff3-7e57ef1de215.FPKM-UQ.txt.gz	LAML	LAML	NON_TCGA	BEATAML1.0-COHORT
3619cf95-f873-43d9-952f-fa5ca0f2a3c7.FPKM-UQ.txt.gz	BRCA	BRCA	NON_TCGA	CPTAC-2
363c1bf5-7699-44d6-a168-e50bd40a2a64.FPKM-UQ.txt.gz	LUAD	LUNG	NON_TCGA	CPTAC-3
3640c907-820b-41aa-ad8c-2be0bb598ddd.FPKM-UQ.txt.gz	KIRC	KIDNEY	NON_TCGA	CPTAC-3
365b73bf-e7fa-4b4c-82f6-c61ac284cf95.FPKM-UQ.txt.gz	DLBC	DLBC	NON_TCGA	CTSP-DLBCL1
3665dc38-30bc-4afc-83e9-3463be10e8c8.FPKM-UQ.txt.gz	DLBC	DLBC	NON_TCGA	NCICCR-DLBCL
3692fcd4-1582-4f4d-90d3-dfff011570dc.FPKM-UQ.txt.gz	GBM	GBMLGG	NON_TCGA	CPTAC-3
36b8b3ae-4335-4785-a8e9-fc659b3cd58e.FPKM-UQ.txt.gz	DLBC	DLBC	NON_TCGA	NCICCR-DLBCL
36b9a4dc-44de-4186-a3ac-60d548168fe2.FPKM-UQ.txt.gz	LAML	LAML	NON_TCGA	BEATAML1.0-COHORT
36d2e525-ff66-4c3f-9a9a-e21bae3b0e52.FPKM-UQ.txt.gz	KIDNEY	KIDNEY	NON_TCGA	TARGET-RT
36dda2af-3360-408f-94e3-24b1962a1d23.FPKM-UQ.txt.gz	LAML	LAML	NON_TCGA	BEATAML1.0-COHORT
36f82a4d-0e3b-46d2-8bc8-5ba726fe87ca.FPKM-UQ.txt.gz	DLBC	DLBC	NON_TCGA	NCICCR-DLBCL
3702b2af-db39-47d8-b800-89ecf802579a.FPKM-UQ.txt.gz	GBM	GBMLGG	NON_TCGA	CPTAC-3
37058776-a340-4bbd-a025-afa2b55ca04f.FPKM-UQ.txt.gz	LUAD	LUNG	NON_TCGA	CPTAC-3
370b3128-ef22-4cbc-b48b-9838e0884a73.FPKM-UQ.txt.gz	DLBC	DLBC	NON_TCGA	NCICCR-DLBCL
371e6768-0d39-49ab-8773-3737913f8308.FPKM-UQ.txt.gz	DLBC	DLBC	NON_TCGA	NCICCR-DLBCL
3727ec0e-3c58-4fdc-ae10-0c7da43544fe.FPKM-UQ.txt.gz	LUAD	LUNG	NON_TCGA	CPTAC-3
374fe6df-3752-47d9-8060-f9e5d05750e5.FPKM-UQ.txt.gz	OV	OV	NON_TCGA	CPTAC-2
377eddaa-e0c5-4448-86cb-0d35735a6daf.FPKM-UQ.txt.gz	LAML	LAML	NON_TCGA	TARGET-AML
37a41b7f-bf80-4870-959c-05bd78eb9742.FPKM-UQ.txt.gz	LAML	LAML	NON_TCGA	BEATAML1.0-COHORT
37e3a640-737f-4083-9eed-068efbcbdb66.FPKM-UQ.txt.gz	LAML	LAML	NON_TCGA	BEATAML1.0-COHORT
3846b133-3031-42ff-bd59-027112f36913.FPKM-UQ.txt.gz	ACC	ACC	NON_TCGA	TARGET-NBL
3863653f-f687-4ba5-ae00-8010605a3cf6.FPKM-UQ.txt.gz	KIRC	KIDNEY	NON_TCGA	TARGET-CCSK
38902122-2199-48df-92f6-d598e1d62a25.FPKM-UQ.txt.gz	LUAD	LUNG	NON_TCGA	CPTAC-3
38b05dca-6d3f-4999-aded-0870bfd8f7e7.FPKM-UQ.txt.gz	PAAD	PAAD	NON_TCGA	ORGANOID-PANCREATIC
38cabd85-3bda-4fbf-9a78-9399d9b6d6d5.FPKM-UQ.txt.gz	LAML	LAML	NON_TCGA	BEATAML1.0-COHORT
38d36735-7b95-47ac-9e39-830d68ec53b4.FPKM-UQ.txt.gz	UCEC	UCEC	NON_TCGA	CPTAC-3
3919d1b2-cb4e-4677-8e14-3af4eef8173d.FPKM-UQ.txt.gz	LAML	LAML	NON_TCGA	TARGET-AML
396b54ba-9e48-47f3-86ca-ba46ea98671a.FPKM-UQ.txt.gz	LAML	LAML	NON_TCGA	BEATAML1.0-COHORT
398b3c02-17e5-468b-92d6-40b063644fbf.FPKM-UQ.txt.gz	ACC	ACC	NON_TCGA	TARGET-NBL
39929f77-9d59-4b19-8a37-2e3bbd61e673.FPKM-UQ.txt.gz	ACC	ACC	NON_TCGA	TARGET-NBL
3992a075-6332-4474-8caf-69b7db7368ef.FPKM-UQ.txt.gz	COAD	COADREAD	NON_TCGA	CPTAC-2
39bfe58e-41b1-499d-bd12-08e845622e9c.FPKM-UQ.txt.gz	LUAD	LUNG	NON_TCGA	CPTAC-3
39cf924a-ed8c-4a0e-a7a6-beea001be23b.FPKM-UQ.txt.gz	OV	OV	NON_TCGA	CPTAC-2
39d1ea90-92e6-4bed-ac4b-09bc6f2c8f30.FPKM-UQ.txt.gz	LAML	LAML	NON_TCGA	BEATAML1.0-COHORT
3a19c03d-5380-4a89-8cd6-b797d8ec99cb.FPKM-UQ.txt.gz	KIDNEY	KIDNEY	NON_TCGA	TARGET-RT
3a3fc3ce-0cd9-41a9-a568-7bf1f644a4d5.FPKM-UQ.txt.gz	LAML	LAML	NON_TCGA	TARGET-AML
3a4b7480-b0cb-479f-9ef0-ba0a206f70df.FPKM-UQ.txt.gz	LUAD	LUNG	NON_TCGA	CPTAC-3
3a9d6207-57e2-4d99-ad06-3da098715715.FPKM-UQ.txt.gz	DLBC	DLBC	NON_TCGA	NCICCR-DLBCL
3a9ff106-8b5c-4df8-895f-69180d468d69.FPKM-UQ.txt.gz	BRCA	BRCA	NON_TCGA	CPTAC-2
3abfaf7c-6a31-4899-a78d-3aa804fd3f68.FPKM-UQ.txt.gz	LAML	LAML	NON_TCGA	BEATAML1.0-COHORT
3ac24084-dcf1-4aff-83ed-b20c5845c9ff.FPKM-UQ.txt.gz	LUAD	LUNG	NON_TCGA	CPTAC-3
3ac63d56-a090-408d-b587-d51c35a2d852.FPKM-UQ.txt.gz	PRAD	PRAD	NON_TCGA	WCDT-MCRPC
3ad93b22-6d06-4c58-b365-2a0558bfb5f7.FPKM-UQ.txt.gz	OV	OV	NON_TCGA	CPTAC-2
3b1f180a-cdfb-42b5-bafc-2fdc760b6460.FPKM-UQ.txt.gz	LAML	LAML	NON_TCGA	TARGET-AML
3b409791-c969-462d-a5ab-3d7a4da105fe.FPKM-UQ.txt.gz	DLBC	DLBC	NON_TCGA	NCICCR-DLBCL
3b4190e6-682e-4570-b59c-0b093712cca7.FPKM-UQ.txt.gz	LAML	LAML	NON_TCGA	BEATAML1.0-COHORT
3b6525bb-5eec-4e1e-bde0-2aaede9e47f8.FPKM-UQ.txt.gz	LAML	LAML	NON_TCGA	BEATAML1.0-COHORT
3b724b44-b7b3-4daf-a874-972165d9c089.FPKM-UQ.txt.gz	COAD	COADREAD	NON_TCGA	CPTAC-2
3b87c768-a974-4301-8172-0d27bdd51825.FPKM-UQ.txt.gz	LAML	LAML	NON_TCGA	BEATAML1.0-COHORT
3ba30b28-1a96-46c1-819e-c2e4b88e0435.FPKM-UQ.txt.gz	LAML	LAML	NON_TCGA	TARGET-AML
3bb70dab-4138-4c4b-ae93-a46a689093ab.FPKM-UQ.txt.gz	BRCA	BRCA	NON_TCGA	CPTAC-2
3bd340ff-6c10-4ece-9f0a-c1aea738ab63.FPKM-UQ.txt.gz	LAML	LAML	NON_TCGA	BEATAML1.0-COHORT
3c178ceb-4825-453f-8055-7f4dcc4d9c2c.FPKM-UQ.txt.gz	LAML	LAML	NON_TCGA	BEATAML1.0-COHORT
3c2c566c-ff50-4673-9e30-f8c2e3ab5d09.FPKM-UQ.txt.gz	DLBC	DLBC	NON_TCGA	NCICCR-DLBCL
3c3c94fe-5acc-4312-8bc7-548a3acf2dfe.FPKM-UQ.txt.gz	UCEC	UCEC	NON_TCGA	CPTAC-3
3c3dd12b-95a5-4ae2-a77e-fc7b8ef4cd0d.FPKM-UQ.txt.gz	UCEC	UCEC	NON_TCGA	CPTAC-3
3c3ddb79-0e00-49c7-96b0-fe885a3f4ef5.FPKM-UQ.txt.gz	KIDNEY	KIDNEY	NON_TCGA	TARGET-RT
3c497b1c-4794-4322-9de1-29a64a154552.FPKM-UQ.txt.gz	LUNG	LUNG	NON_TCGA	HCMI-CMDC
3c4bab50-bd55-47e2-b7fc-2c7d06dd8f11.FPKM-UQ.txt.gz	DLBC	DLBC	NON_TCGA	NCICCR-DLBCL
3c51ee13-a06c-48a5-9574-fc005c633b64.FPKM-UQ.txt.gz	BRCA	BRCA	NON_TCGA	CPTAC-2
3c5e45d5-a1dc-4066-9879-39a06d399547.FPKM-UQ.txt.gz	LAML	LAML	NON_TCGA	BEATAML1.0-COHORT
3c721a8f-b04a-4885-9f5c-087f6364cf6f.FPKM-UQ.txt.gz	LAML	LAML	NON_TCGA	BEATAML1.0-COHORT
3cbc2bd8-c958-4e63-a342-27543d2ed289.FPKM-UQ.txt.gz	UCEC	UCEC	NON_TCGA	CPTAC-3
3cbe8027-d17a-4e16-8d7b-8d14d9be1c9d.FPKM-UQ.txt.gz	COAD	COADREAD	NON_TCGA	CPTAC-2
3cc71563-a8da-45ae-991d-f90058de6635.FPKM-UQ.txt.gz	KIDNEY	KIDNEY	NON_TCGA	TARGET-RT
3cfb82cd-7694-465e-bb25-a29c63e879a2.FPKM-UQ.txt.gz	LAML	LAML	NON_TCGA	TARGET-AML
3d0540d6-4a15-49af-b2ee-d505a232850b.FPKM-UQ.txt.gz	DLBC	DLBC	NON_TCGA	NCICCR-DLBCL
3d10b0c3-00bf-48f8-a54c-d0332081a087.FPKM-UQ.txt.gz	DLBC	DLBC	NON_TCGA	NCICCR-DLBCL
3d261381-2121-4242-8880-4158d9bbb3cd.FPKM-UQ.txt.gz	COAD	COADREAD	NON_TCGA	CPTAC-2
3d49bbe1-1032-4c2c-970f-18537b28f82c.FPKM-UQ.txt.gz	LAML	LAML	NON_TCGA	BEATAML1.0-COHORT
3d600b6a-08cb-4596-855b-4fbb84fb209f.FPKM-UQ.txt.gz	GBM	GBMLGG	NON_TCGA	CPTAC-3
3db1af9a-4c39-4bbd-b12d-17a65d2c91e1.FPKM-UQ.txt.gz	UCEC	UCEC	NON_TCGA	CPTAC-3
3dfc8148-6fc7-46b2-a708-484c7a91b13b.FPKM-UQ.txt.gz	DLBC	DLBC	NON_TCGA	NCICCR-DLBCL
3e09ebed-c7f2-4d12-a7c7-7e9d5c245ea9.FPKM-UQ.txt.gz	KIRC	KIDNEY	NON_TCGA	CPTAC-3
3e0b302f-0d2b-4ada-a8ae-3c144fa2afbc.FPKM-UQ.txt.gz	LUAD	LUNG	NON_TCGA	CPTAC-3
3e0d7f63-425e-4f4e-97a7-ac6bc1ee010c.FPKM-UQ.txt.gz	LAML	LAML	NON_TCGA	TARGET-AML
3e1526fe-01ec-458f-9bf2-4747a75ca0e8.FPKM-UQ.txt.gz	LAML	LAML	NON_TCGA	TARGET-AML
3e1ecc6a-3054-464e-9c8b-9767fe35043c.FPKM-UQ.txt.gz	PRAD	PRAD	NON_TCGA	WCDT-MCRPC
3e32d371-1996-44ff-b55c-ca0e394d6271.FPKM-UQ.txt.gz	UCEC	UCEC	NON_TCGA	CPTAC-3
3e3fc76f-8ff8-4679-9bb4-37d0509a92f3.FPKM-UQ.txt.gz	OV	OV	NON_TCGA	CPTAC-2
3e50c110-3d3e-49ef-bc85-86014e89b918.FPKM-UQ.txt.gz	BRCA	BRCA	NON_TCGA	CPTAC-2
3e7b592d-9c11-4e75-a92f-3bc96b2ec637.FPKM-UQ.txt.gz	PRAD	PRAD	NON_TCGA	WCDT-MCRPC
3ea58509-b7bb-479f-ba78-cf711980f1e3.FPKM-UQ.txt.gz	LAML	LAML	NON_TCGA	TARGET-AML
3eb278e5-ac21-45a8-945c-a8df8902f09a.FPKM-UQ.txt.gz	DLBC	DLBC	NON_TCGA	NCICCR-DLBCL
3eb4c86d-726b-4a4f-9b33-979966bf9c8e.FPKM-UQ.txt.gz	BRCA	BRCA	NON_TCGA	CPTAC-2
3ee8c739-56b7-4e88-87ee-63a4be17c81f.FPKM-UQ.txt.gz	DLBC	DLBC	NON_TCGA	NCICCR-DLBCL
3ef7d1d9-036d-4bac-b43a-37c52e62da8c.FPKM-UQ.txt.gz	LUAD	LUNG	NON_TCGA	CPTAC-3
3f04b67c-ac10-459d-a661-dc1ee3963311.FPKM-UQ.txt.gz	OV	OV	NON_TCGA	CPTAC-2
3f083e43-8d6c-475e-87bd-ee2b4c8b8fee.FPKM-UQ.txt.gz	PRAD	PRAD	NON_TCGA	WCDT-MCRPC
3f2dd22e-5fb3-4e7a-a7d7-a06db7e4545c.FPKM-UQ.txt.gz	LAML	LAML	NON_TCGA	BEATAML1.0-COHORT
3f3a8211-d2ae-47d2-bf59-de8050f6c6d6.FPKM-UQ.txt.gz	KIDNEY	KIDNEY	NON_TCGA	TARGET-RT
3f4d9c97-ba82-4840-8282-515261bbab1f.FPKM-UQ.txt.gz	KIDNEY	KIDNEY	NON_TCGA	TARGET-RT
3f532b3c-a004-44f7-ad9b-eb0942f83f33.FPKM-UQ.txt.gz	PRAD	PRAD	NON_TCGA	WCDT-MCRPC
3f578189-0cbc-4f1e-83c9-bbd095fbe952.FPKM-UQ.txt.gz	LUAD	LUNG	NON_TCGA	CPTAC-3
3f5919f9-221b-4294-9259-409837ff89e1.FPKM-UQ.txt.gz	KIRC	KIDNEY	NON_TCGA	CPTAC-3
3f67bc25-2531-4bec-a576-62467378a5d6.FPKM-UQ.txt.gz	DLBC	DLBC	NON_TCGA	NCICCR-DLBCL
3f6ec930-3893-4ab7-808e-51e12cff70e7.FPKM-UQ.txt.gz	PRAD	PRAD	NON_TCGA	WCDT-MCRPC
3f975136-3b8f-4504-bc7c-f193b97f28b7.FPKM-UQ.txt.gz	DLBC	DLBC	NON_TCGA	CTSP-DLBCL1
3f9e29ba-a14e-45e5-b321-019ed744682f.FPKM-UQ.txt.gz	DLBC	DLBC	NON_TCGA	NCICCR-DLBCL
3fae3837-04ba-4a76-a515-87429a947c36.FPKM-UQ.txt.gz	LAML	LAML	NON_TCGA	BEATAML1.0-COHORT
3fd0c79b-8df7-4431-9b14-01ac6c5a2711.FPKM-UQ.txt.gz	LAML	LAML	NON_TCGA	BEATAML1.0-COHORT
3fd5371d-33e2-423b-ba2e-5b7cd75f2c29.FPKM-UQ.txt.gz	LAML	LAML	NON_TCGA	BEATAML1.0-COHORT
3fd987cf-9d32-4cfe-b4fd-19fd70448e2e.FPKM-UQ.txt.gz	LAML	LAML	NON_TCGA	BEATAML1.0-COHORT
3fe3f84b-1cbe-4fc3-a740-0dee43e265cd.FPKM-UQ.txt.gz	DLBC	DLBC	NON_TCGA	NCICCR-DLBCL
4015ee0f-48c1-477d-bfc1-8cafa39e4f96.FPKM-UQ.txt.gz	DLBC	DLBC	NON_TCGA	NCICCR-DLBCL
4051d718-591a-41c6-a058-2dbb34e09f67.FPKM-UQ.txt.gz	LUAD	LUNG	NON_TCGA	CPTAC-3
4069e97d-f69c-4cee-a575-f112c490804d.FPKM-UQ.txt.gz	PAAD	PAAD	NON_TCGA	ORGANOID-PANCREATIC
40759627-ffee-466c-ba02-3d10d41a8409.FPKM-UQ.txt.gz	BRCA	BRCA	NON_TCGA	CPTAC-2
40c104b7-728b-4f1c-888b-202caea11ca9.FPKM-UQ.txt.gz	LAML	LAML	NON_TCGA	TARGET-AML
40c16b48-f97a-4deb-9765-58316f80d054.FPKM-UQ.txt.gz	LUAD	LUNG	NON_TCGA	CPTAC-3
40c3d223-a76c-4433-a18a-ca45d03072fa.FPKM-UQ.txt.gz	PAAD	PAAD	NON_TCGA	ORGANOID-PANCREATIC
40de3992-9af0-4ac4-baec-f2264949d4f7.FPKM-UQ.txt.gz	UCEC	UCEC	NON_TCGA	CPTAC-3
40f8a82b-1e68-4068-a7ed-76b947cfdddb.FPKM-UQ.txt.gz	ACC	ACC	NON_TCGA	TARGET-NBL
41030349-4cd5-47c4-9403-cf9d76028ade.FPKM-UQ.txt.gz	DLBC	DLBC	NON_TCGA	NCICCR-DLBCL
41060841-8b20-48b9-9bfc-fa669d36d635.FPKM-UQ.txt.gz	OV	OV	NON_TCGA	CPTAC-2
4118a97e-0764-4d62-89b5-14c705076cb5.FPKM-UQ.txt.gz	LAML	LAML	NON_TCGA	TARGET-AML
411a3d83-a533-4595-aed5-e51f4d4d132a.FPKM-UQ.txt.gz	BRCA	BRCA	NON_TCGA	CPTAC-2
4162b53e-35f5-491f-85a9-563a3f41c4f5.FPKM-UQ.txt.gz	UCEC	UCEC	NON_TCGA	CPTAC-3
4177e2aa-9721-4379-9146-49b73d53176c.FPKM-UQ.txt.gz	KIDNEY	KIDNEY	NON_TCGA	TARGET-RT
418232cd-f30f-40e5-8197-1d8d1f4518fc.FPKM-UQ.txt.gz	SARC	SARC	NON_TCGA	TARGET-OS
4185ad52-69e6-470b-869c-f964b1df7488.FPKM-UQ.txt.gz	DLBC	DLBC	NON_TCGA	NCICCR-DLBCL
41a9be6f-c9f6-40f0-b1ad-e5099c995706.FPKM-UQ.txt.gz	BRCA	BRCA	NON_TCGA	CPTAC-2
41ad58df-22f2-47ee-aced-02ddaf398c41.FPKM-UQ.txt.gz	DLBC	DLBC	NON_TCGA	NCICCR-DLBCL
41af24ab-df4e-4471-ba3c-7d145cf3161e.FPKM-UQ.txt.gz	LUAD	LUNG	NON_TCGA	CPTAC-3
41e04704-e7ae-4b52-8ce3-fca27b8de757.FPKM-UQ.txt.gz	BRCA	BRCA	NON_TCGA	CPTAC-2
41f00282-3734-4ac2-b9ea-d1802945cd7f.FPKM-UQ.txt.gz	LAML	LAML	NON_TCGA	BEATAML1.0-COHORT
41f3276b-b340-44ae-92ef-65f6fdd9548c.FPKM-UQ.txt.gz	LAML	LAML	NON_TCGA	BEATAML1.0-COHORT
41f627f7-5046-494f-aa5a-c6a87f8011a2.FPKM-UQ.txt.gz	KIDNEY	KIDNEY	NON_TCGA	TARGET-RT
4210e1df-eefc-4e24-8a4d-e7bcba1554e8.FPKM-UQ.txt.gz	LAML	LAML	NON_TCGA	TARGET-AML
42267bae-f00d-40c0-892d-539ac673ac13.FPKM-UQ.txt.gz	LAML	LAML	NON_TCGA	TARGET-AML
425fe9f4-851a-435c-84ab-bafbb5c55022.FPKM-UQ.txt.gz	PAAD	PAAD	NON_TCGA	ORGANOID-PANCREATIC
4271b356-fc94-431b-b4fb-a0c400a53562.FPKM-UQ.txt.gz	DLBC	DLBC	NON_TCGA	NCICCR-DLBCL
42d5dbfa-5c78-416d-8d8d-f5ae7f9a8ef0.FPKM-UQ.txt.gz	LAML	LAML	NON_TCGA	BEATAML1.0-COHORT
42f0be90-4545-4862-9980-aa1218789a4b.FPKM-UQ.txt.gz	LUAD	LUNG	NON_TCGA	CPTAC-3
42fd5657-0d37-4dc4-b63d-6a37fb3f1306.FPKM-UQ.txt.gz	DLBC	DLBC	NON_TCGA	NCICCR-DLBCL
43124c0f-5322-46e9-8ef9-d279a9c72bd5.FPKM-UQ.txt.gz	GBM	GBMLGG	NON_TCGA	CPTAC-3
4336a931-880f-4dd4-a74c-0c3af84d0813.FPKM-UQ.txt.gz	BRCA	BRCA	NON_TCGA	CPTAC-2
4353e785-6d8e-4cf9-a307-7483186af40c.FPKM-UQ.txt.gz	LUAD	LUNG	NON_TCGA	CPTAC-3
4366217b-caf9-427e-89d3-94265064914e.FPKM-UQ.txt.gz	GBM	GBMLGG	NON_TCGA	CPTAC-3
437f9687-cc51-4831-a248-dbec811160f4.FPKM-UQ.txt.gz	SARC	SARC	NON_TCGA	TARGET-OS
4386ddf8-3d54-4df4-bdf5-93e87255cb3d.FPKM-UQ.txt.gz	PRAD	PRAD	NON_TCGA	WCDT-MCRPC
4393f36b-b796-4a33-91f5-aceb56768aae.FPKM-UQ.txt.gz	GBM	GBMLGG	NON_TCGA	CPTAC-3
439aede3-80c4-4f3d-af22-3db16c3f3592.FPKM-UQ.txt.gz	BRCA	BRCA	NON_TCGA	CPTAC-2
43d9dab1-3222-41f2-9562-5841cc4da807.FPKM-UQ.txt.gz	LAML	LAML	NON_TCGA	BEATAML1.0-COHORT
44449d60-d9f6-4a0c-9728-d595f4fcaf68.FPKM-UQ.txt.gz	KIDNEY	KIDNEY	NON_TCGA	TARGET-RT
444cafdf-9621-4a8c-9f6a-0c073d010ec0.FPKM-UQ.txt.gz	GBM	GBMLGG	NON_TCGA	CPTAC-3
444f8b1d-1bc9-4711-ad1a-092aa964349e.FPKM-UQ.txt.gz	GBM	GBMLGG	NON_TCGA	HCMI-CMDC
44666265-5776-417a-9bb8-25d5021d2217.FPKM-UQ.txt.gz	KIRC	KIDNEY	NON_TCGA	CPTAC-3
446c6395-d095-4401-b730-e05ea16efc3b.FPKM-UQ.txt.gz	LAML	LAML	NON_TCGA	TARGET-AML
44913fb9-0bde-4217-b037-23c3590a8510.FPKM-UQ.txt.gz	DLBC	DLBC	NON_TCGA	NCICCR-DLBCL
44bffc42-4fa6-4c81-af00-50e50828dae9.FPKM-UQ.txt.gz	KIRC	KIDNEY	NON_TCGA	CPTAC-3
44d7f8a6-06f5-4ad2-bcb1-a3ee839eed73.FPKM-UQ.txt.gz	LUAD	LUNG	NON_TCGA	CPTAC-3
450ff30e-c180-4092-b9df-3349074b7b71.FPKM-UQ.txt.gz	KIRC	KIDNEY	NON_TCGA	CPTAC-3
4538e427-4246-45f8-8957-14337cff849b.FPKM-UQ.txt.gz	LAML	LAML	NON_TCGA	TARGET-AML
456e9021-d077-4999-a538-a0486ee4f5e2.FPKM-UQ.txt.gz	DLBC	DLBC	NON_TCGA	NCICCR-DLBCL
45773fec-ed0a-4225-9b75-1845ab1e532b.FPKM-UQ.txt.gz	KIRC	KIDNEY	NON_TCGA	TARGET-CCSK
4584bfa8-d55e-4bdc-a045-5b036c653a2a.FPKM-UQ.txt.gz	PAAD	PAAD	NON_TCGA	ORGANOID-PANCREATIC
45a23ae4-5ab6-4875-a573-4501a845e649.FPKM-UQ.txt.gz	LAML	LAML	NON_TCGA	TARGET-AML
45cc6a0d-1633-4d9f-ab8b-65f994446d3e.FPKM-UQ.txt.gz	DLBC	DLBC	NON_TCGA	NCICCR-DLBCL
45cdcde9-5186-4c5c-b74e-1f83464061bc.FPKM-UQ.txt.gz	LUAD	LUNG	NON_TCGA	CPTAC-3
45fe3f05-ef7d-4e27-bcda-e7368e8b5e50.FPKM-UQ.txt.gz	LAML	LAML	NON_TCGA	TARGET-AML
464b247a-5ecb-4cee-a1f8-39c04e0700ce.FPKM-UQ.txt.gz	DLBC	DLBC	NON_TCGA	NCICCR-DLBCL
4655d92d-ae55-4545-854f-5b4cc8b65b81.FPKM-UQ.txt.gz	KIRC	KIDNEY	NON_TCGA	CPTAC-3
466bc30d-5b61-4112-8f92-5b701fff1751.FPKM-UQ.txt.gz	SARC	SARC	NON_TCGA	TARGET-OS
46822147-dc34-4da8-9bdb-e8cb0a4b530f.FPKM-UQ.txt.gz	COAD	COADREAD	NON_TCGA	CPTAC-2
46a22b89-6f89-4296-9250-3e387caac1c8.FPKM-UQ.txt.gz	DLBC	DLBC	NON_TCGA	NCICCR-DLBCL
46a6f14a-fd87-4962-9dde-5c58d85d1bb6.FPKM-UQ.txt.gz	KIRC	KIDNEY	NON_TCGA	CPTAC-3
46adad34-e5db-4762-9f85-f270cef12f1d.FPKM-UQ.txt.gz	LAML	LAML	NON_TCGA	BEATAML1.0-COHORT
47019664-82fc-4a91-a4f6-e2d26ca2ec0c.FPKM-UQ.txt.gz	LAML	LAML	NON_TCGA	BEATAML1.0-COHORT
4706d024-3c75-45c9-ae0d-2edd34acbf10.FPKM-UQ.txt.gz	KIRC	KIDNEY	NON_TCGA	CPTAC-3
47188d8f-3135-42a0-9042-95955711e078.FPKM-UQ.txt.gz	KIRC	KIDNEY	NON_TCGA	CPTAC-3
472f5385-1bb9-4e0a-9228-0201b39f19fe.FPKM-UQ.txt.gz	DLBC	DLBC	NON_TCGA	NCICCR-DLBCL
474d6dd6-14c4-4e3a-b2fb-f56248f25925.FPKM-UQ.txt.gz	LAML	LAML	NON_TCGA	TARGET-AML
4756614b-8723-4403-9d10-c9c9654978a6.FPKM-UQ.txt.gz	UCEC	UCEC	NON_TCGA	CPTAC-3
477b2941-ab2e-4617-ba60-7e32bb09bbe3.FPKM-UQ.txt.gz	LUAD	LUNG	NON_TCGA	CPTAC-3
47bbbf1b-9d21-433f-b227-0ba51d733aaa.FPKM-UQ.txt.gz	LAML	LAML	NON_TCGA	BEATAML1.0-COHORT
47d2e3f5-f76a-4482-8c19-08a3830d698c.FPKM-UQ.txt.gz	DLBC	DLBC	NON_TCGA	NCICCR-DLBCL
47df1790-8233-49bf-ad42-824fdc9759e0.FPKM-UQ.txt.gz	LAML	LAML	NON_TCGA	TARGET-AML
47fe0cf1-ad0b-4e59-ba10-3f232abcba53.FPKM-UQ.txt.gz	KIDNEY	KIDNEY	NON_TCGA	TARGET-RT
481f1bde-6866-483e-a5d2-62f39a2cac25.FPKM-UQ.txt.gz	LAML	LAML	NON_TCGA	BEATAML1.0-COHORT
48468728-b34c-41dd-9aea-93053fa3fa72.FPKM-UQ.txt.gz	GBM	GBMLGG	NON_TCGA	HCMI-CMDC
486b6edc-dfa4-48ca-a82a-66ef9404c570.FPKM-UQ.txt.gz	DLBC	DLBC	NON_TCGA	NCICCR-DLBCL
4890e186-b09e-4348-bb6c-1fef78202bf1.FPKM-UQ.txt.gz	LAML	LAML	NON_TCGA	BEATAML1.0-COHORT
48989cec-1e35-4065-b9cf-f765bc300d3a.FPKM-UQ.txt.gz	LAML	LAML	NON_TCGA	TARGET-AML
489b9f02-50bc-47a3-8dc6-daee650b4762.FPKM-UQ.txt.gz	UCEC	UCEC	NON_TCGA	CPTAC-3
49337efb-ea2d-4786-ae06-7eb3aa28388e.FPKM-UQ.txt.gz	UCEC	UCEC	NON_TCGA	CPTAC-3
4935d8d2-8dea-4647-a4e9-33797b7aa12c.FPKM-UQ.txt.gz	PRAD	PRAD	NON_TCGA	WCDT-MCRPC
49496340-80aa-48f9-b8c9-6b3109086764.FPKM-UQ.txt.gz	SARC	SARC	NON_TCGA	TARGET-OS
497b1968-6ba4-418e-bdaa-7ea38f4ffeb3.FPKM-UQ.txt.gz	SARC	SARC	NON_TCGA	TARGET-OS
4982f52c-c6dd-47b5-b0cf-73d98558ec4c.FPKM-UQ.txt.gz	DLBC	DLBC	NON_TCGA	NCICCR-DLBCL
49851e0f-2ca8-4ec0-ae67-bc25ea59c8a7.FPKM-UQ.txt.gz	BRCA	BRCA	NON_TCGA	CPTAC-2
49bd0986-29fa-49f4-9f0d-57dca6a42564.FPKM-UQ.txt.gz	LAML	LAML	NON_TCGA	BEATAML1.0-COHORT
49c71a8a-dfc3-4b50-a06c-f5a36a362150.FPKM-UQ.txt.gz	UCEC	UCEC	NON_TCGA	CPTAC-3
49d15caf-f667-4faf-a91d-0766fb678dbc.FPKM-UQ.txt.gz	DLBC	DLBC	NON_TCGA	NCICCR-DLBCL
49d909ff-d5a0-4ef8-bf8f-9187a3ed73c9.FPKM-UQ.txt.gz	BRCA	BRCA	NON_TCGA	CPTAC-2
49de8136-dbed-4644-8f23-21d0d1f75bbc.FPKM-UQ.txt.gz	DLBC	DLBC	NON_TCGA	NCICCR-DLBCL
4a2a4072-fab5-403c-8013-911fb5ac981e.FPKM-UQ.txt.gz	LUAD	LUNG	NON_TCGA	CPTAC-3
4a2ace7c-1ac4-42ce-b5ff-f0ecac7d26ab.FPKM-UQ.txt.gz	LAML	LAML	NON_TCGA	TARGET-AML
4a41164b-1849-431a-b54e-e54b55065a81.FPKM-UQ.txt.gz	LUAD	LUNG	NON_TCGA	CPTAC-3
4a67d3fe-88a5-4255-89d2-7814321cf6ab.FPKM-UQ.txt.gz	OV	OV	NON_TCGA	CPTAC-2
4a6c554a-50d6-4903-84c8-812328988fe8.FPKM-UQ.txt.gz	LAML	LAML	NON_TCGA	BEATAML1.0-COHORT
4a8b75d2-ac97-4426-8565-9d5533769eef.FPKM-UQ.txt.gz	DLBC	DLBC	NON_TCGA	CTSP-DLBCL1
4a92a5b3-7775-4054-9aaa-396b80550333.FPKM-UQ.txt.gz	GBM	GBMLGG	NON_TCGA	CPTAC-3
4aa6c2df-4d82-434a-b17e-910380f35cbb.FPKM-UQ.txt.gz	KIDNEY	KIDNEY	NON_TCGA	TARGET-NBL
4ac8d131-b23e-4aaf-94a2-5ca509902f49.FPKM-UQ.txt.gz	BRCA	BRCA	NON_TCGA	CPTAC-2
4b029d5c-0754-4219-8cf5-ad06a33e0bf6.FPKM-UQ.txt.gz	LUAD	LUNG	NON_TCGA	CPTAC-3
4b535c70-610c-4041-be89-bdf852b78bec.FPKM-UQ.txt.gz	LAML	LAML	NON_TCGA	TARGET-AML
4b945b75-c810-4275-879f-59765b4a7311.FPKM-UQ.txt.gz	LAML	LAML	NON_TCGA	TARGET-AML
4bc3e6b0-967f-4a62-b97e-4262e5f65113.FPKM-UQ.txt.gz	SARC	SARC	NON_TCGA	TARGET-OS
4bd4264f-edab-423f-b792-f569d5dedae9.FPKM-UQ.txt.gz	DLBC	DLBC	NON_TCGA	NCICCR-DLBCL
4c2055cd-6c0c-4d5a-882f-1d84b479c379.FPKM-UQ.txt.gz	GBM	GBMLGG	NON_TCGA	CPTAC-3
4c24aa54-b9c6-430b-9c6c-87e43271deb5.FPKM-UQ.txt.gz	GBM	GBMLGG	NON_TCGA	CPTAC-3
4c2faccd-f95b-4b43-b71b-6676845acbe1.FPKM-UQ.txt.gz	LAML	LAML	NON_TCGA	BEATAML1.0-COHORT
4c3a0bca-1c72-4f01-8d4a-e8c93449b16d.FPKM-UQ.txt.gz	PRAD	PRAD	NON_TCGA	WCDT-MCRPC
4c3b8c00-9351-465d-94f5-da78bff49a33.FPKM-UQ.txt.gz	LUAD	LUNG	NON_TCGA	CPTAC-3
4c55884d-8742-4dcf-b60d-a9dd8d2bf226.FPKM-UQ.txt.gz	LAML	LAML	NON_TCGA	BEATAML1.0-COHORT
4c577b45-6e8d-49b5-8618-e2f33e882fc3.FPKM-UQ.txt.gz	LUAD	LUNG	NON_TCGA	CPTAC-3
4c57ced0-7dd7-48c6-94b0-8ef96a1467a0.FPKM-UQ.txt.gz	KIRC	KIDNEY	NON_TCGA	CPTAC-3
4c79a647-f841-4614-a287-10d3179a64ab.FPKM-UQ.txt.gz	LAML	LAML	NON_TCGA	BEATAML1.0-COHORT
4c84ac65-413c-4c20-baab-fa70fa97ed60.FPKM-UQ.txt.gz	LAML	LAML	NON_TCGA	BEATAML1.0-COHORT
4c9d42ed-5d84-4506-bdda-2b4a388b6dcd.FPKM-UQ.txt.gz	KIRC	KIDNEY	NON_TCGA	CPTAC-3
4caa42e0-9396-44ec-a5bf-c33488b5917b.FPKM-UQ.txt.gz	LAML	LAML	NON_TCGA	BEATAML1.0-COHORT
4cc4b90e-e658-40a4-a805-45d2d47f80be.FPKM-UQ.txt.gz	UCEC	UCEC	NON_TCGA	CPTAC-3
4cd998c5-a296-4cbb-ab8f-54b9dd5c341b.FPKM-UQ.txt.gz	LAML	LAML	NON_TCGA	BEATAML1.0-COHORT
4ce94636-60db-4b7b-bebd-26cd7a03fa50.FPKM-UQ.txt.gz	PRAD	PRAD	NON_TCGA	WCDT-MCRPC
4cf12e2a-fcc1-4d48-837a-30ef91b3cf13.FPKM-UQ.txt.gz	GBM	GBMLGG	NON_TCGA	CPTAC-3
4d0730e5-0c37-466d-a43c-def7a30ba775.FPKM-UQ.txt.gz	COAD	COADREAD	NON_TCGA	CPTAC-2
4d17d5a2-a179-4482-abd3-4ab41097f55b.FPKM-UQ.txt.gz	DLBC	DLBC	NON_TCGA	NCICCR-DLBCL
4d3d30dd-6c28-41e3-826a-4c92ccd961b6.FPKM-UQ.txt.gz	LAML	LAML	NON_TCGA	BEATAML1.0-COHORT
4d47eda2-d239-45c9-9bd5-f77e3752219b.FPKM-UQ.txt.gz	BRCA	BRCA	NON_TCGA	CPTAC-2
4d4fcded-f533-4b66-b023-81301f4ef113.FPKM-UQ.txt.gz	LAML	LAML	NON_TCGA	BEATAML1.0-COHORT
4d53b1a0-08b1-4dae-88f7-15c0b41bbb66.FPKM-UQ.txt.gz	LAML	LAML	NON_TCGA	TARGET-AML
4d587d89-4f23-4769-b5b0-aa76eabee3fe.FPKM-UQ.txt.gz	LAML	LAML	NON_TCGA	TARGET-AML
4d79d026-c9c0-497d-90e6-6e1f191b10b3.FPKM-UQ.txt.gz	DLBC	DLBC	NON_TCGA	NCICCR-DLBCL
4da8c3b8-ac49-4e2b-8ae3-89ab3a0dff02.FPKM-UQ.txt.gz	LUAD	LUNG	NON_TCGA	CPTAC-3
4dce5054-6748-4fd3-a223-22957555913f.FPKM-UQ.txt.gz	BRCA	BRCA	NON_TCGA	CPTAC-2
4debd8a0-aae6-43d2-bdaa-1993e30994dc.FPKM-UQ.txt.gz	KIDNEY	KIDNEY	NON_TCGA	TARGET-RT
4e046180-58d4-45d3-b37f-3c9f55a71733.FPKM-UQ.txt.gz	LAML	LAML	NON_TCGA	BEATAML1.0-COHORT
4e0aafb1-374d-4142-bc4e-c8ea245154d7.FPKM-UQ.txt.gz	DLBC	DLBC	NON_TCGA	NCICCR-DLBCL
4e1decb4-0772-4843-9106-9d2ca5663e92.FPKM-UQ.txt.gz	PRAD	PRAD	NON_TCGA	WCDT-MCRPC
4e36ed97-d022-474f-8fc8-1457e24dd48b.FPKM-UQ.txt.gz	BRCA	BRCA	NON_TCGA	CPTAC-2
4e3e6341-0819-4cf2-8318-4c98e4535bbc.FPKM-UQ.txt.gz	LAML	LAML	NON_TCGA	BEATAML1.0-COHORT
4e8c338c-70c7-4f2b-bc9b-cd009854170c.FPKM-UQ.txt.gz	ACC	ACC	NON_TCGA	TARGET-NBL
4e9476ee-2977-408c-84eb-875f82b7432c.FPKM-UQ.txt.gz	PRAD	PRAD	NON_TCGA	WCDT-MCRPC
4ea308d0-8051-45e9-998e-7db7647620ac.FPKM-UQ.txt.gz	SARC	SARC	NON_TCGA	TARGET-OS
4efcd0eb-9765-41a9-90b5-330ab900e317.FPKM-UQ.txt.gz	LUAD	LUNG	NON_TCGA	CPTAC-3
4f1dd0bf-af3c-4a90-a9a1-b5423a2da403.FPKM-UQ.txt.gz	LAML	LAML	NON_TCGA	TARGET-AML
4f330ddf-e217-4277-9661-db0588f9254f.FPKM-UQ.txt.gz	LAML	LAML	NON_TCGA	BEATAML1.0-COHORT
4f38498a-1d45-4843-b238-a432431d843a.FPKM-UQ.txt.gz	DLBC	DLBC	NON_TCGA	NCICCR-DLBCL
4f3abc95-12cf-4475-ace8-ca83b2a3ed9a.FPKM-UQ.txt.gz	UCEC	UCEC	NON_TCGA	CPTAC-3
4f5b837f-42c9-4ab2-bdef-f670d9794ed8.FPKM-UQ.txt.gz	KIDNEY	KIDNEY	NON_TCGA	TARGET-RT
4f6e7461-4f59-4269-8460-b837c3658058.FPKM-UQ.txt.gz	LAML	LAML	NON_TCGA	BEATAML1.0-COHORT
4f7e97f7-49be-4614-9747-83fc4627a232.FPKM-UQ.txt.gz	KIRC	KIDNEY	NON_TCGA	CPTAC-3
4f9d02d4-b61d-443a-a112-c12a117b31f9.FPKM-UQ.txt.gz	BRCA	BRCA	NON_TCGA	CPTAC-2
4f9df182-1a12-4b3a-8a01-dc9ceabfa936.FPKM-UQ.txt.gz	ACC	ACC	NON_TCGA	TARGET-NBL
4fc30123-0747-4f13-9cf1-7956cc8ffffb.FPKM-UQ.txt.gz	DLBC	DLBC	NON_TCGA	NCICCR-DLBCL
4fcb2c4a-eb53-44a4-98cf-04cf32238263.FPKM-UQ.txt.gz	DLBC	DLBC	NON_TCGA	NCICCR-DLBCL
50015277-acb7-47a4-a4fd-d87decabdcce.FPKM-UQ.txt.gz	LAML	LAML	NON_TCGA	TARGET-AML
5028db2e-9d85-4333-86f8-9967cb39b27a.FPKM-UQ.txt.gz	COAD	COADREAD	NON_TCGA	CPTAC-2
503dedf4-e6b3-4a8c-a482-5169f630ca8c.FPKM-UQ.txt.gz	LUAD	LUNG	NON_TCGA	CPTAC-3
50abaeb2-b4c8-4ea2-94ee-ad8ed3b4f1ae.FPKM-UQ.txt.gz	DLBC	DLBC	NON_TCGA	NCICCR-DLBCL
50b09320-698a-475e-9054-a68f951e7522.FPKM-UQ.txt.gz	SARC	SARC	NON_TCGA	TARGET-OS
50b79e4d-0e67-4d79-914f-924e0ea920d9.FPKM-UQ.txt.gz	LAML	LAML	NON_TCGA	TARGET-AML
50debc5f-8fbf-4b38-aab4-b458950eeac6.FPKM-UQ.txt.gz	PRAD	PRAD	NON_TCGA	WCDT-MCRPC
50edae34-56c2-43bb-bc94-12ad30cd0f90.FPKM-UQ.txt.gz	LAML	LAML	NON_TCGA	BEATAML1.0-COHORT
50f20f7f-16ca-46c3-8a4e-2571c05479b6.FPKM-UQ.txt.gz	BRCA	BRCA	NON_TCGA	CPTAC-2
510dc7b2-f9b4-4ee3-8356-5f83afd67fbe.FPKM-UQ.txt.gz	ACC	ACC	NON_TCGA	TARGET-NBL
5127f743-7509-4d0d-989f-65ae1de241eb.FPKM-UQ.txt.gz	LUAD	LUNG	NON_TCGA	CPTAC-3
51370ffc-4079-4ca8-8303-010bdc6aad3c.FPKM-UQ.txt.gz	LAML	LAML	NON_TCGA	BEATAML1.0-COHORT
513edbae-8564-46bf-9a3c-9397558fb5a5.FPKM-UQ.txt.gz	LUAD	LUNG	NON_TCGA	CPTAC-3
516be6d7-bf03-4862-9069-1b7534aa7ddc.FPKM-UQ.txt.gz	LAML	LAML	NON_TCGA	TARGET-AML
517b5077-0263-42bc-968d-54a636e56d43.FPKM-UQ.txt.gz	DLBC	DLBC	NON_TCGA	NCICCR-DLBCL
51bc9471-1c1f-49e6-a2db-dc5bb4e78f7a.FPKM-UQ.txt.gz	DLBC	DLBC	NON_TCGA	NCICCR-DLBCL
51bcdfda-25b8-4f51-9a40-1f1141abfd65.FPKM-UQ.txt.gz	LUAD	LUNG	NON_TCGA	CPTAC-3
5218f8a7-fdf2-4afe-8cc3-c2b4fada6989.FPKM-UQ.txt.gz	DLBC	DLBC	NON_TCGA	NCICCR-DLBCL
52292cad-9758-4d1a-8162-1f883ff327c0.FPKM-UQ.txt.gz	OV	OV	NON_TCGA	CPTAC-2
522b26ed-e08a-4a51-89aa-57ad92709070.FPKM-UQ.txt.gz	UCEC	UCEC	NON_TCGA	CPTAC-3
52468f25-3c5d-4811-825a-3bd4c6e8aa73.FPKM-UQ.txt.gz	LAML	LAML	NON_TCGA	BEATAML1.0-COHORT
5269a4c6-7a09-49d6-aa52-f24f82b8d0b5.FPKM-UQ.txt.gz	ACC	ACC	NON_TCGA	TARGET-NBL
52711d89-03f7-4e4b-b892-96ded2c0df7a.FPKM-UQ.txt.gz	COAD	COADREAD	NON_TCGA	HCMI-CMDC
527ec4de-83a9-43e8-ba91-79e05a463bd6.FPKM-UQ.txt.gz	DLBC	DLBC	NON_TCGA	NCICCR-DLBCL
5290e2ff-c559-4dae-868f-73eae44f8c25.FPKM-UQ.txt.gz	DLBC	DLBC	NON_TCGA	NCICCR-DLBCL
52b8e059-864a-49f8-90d3-96db1e648fa2.FPKM-UQ.txt.gz	LAML	LAML	NON_TCGA	BEATAML1.0-COHORT
52c99a94-2807-4e83-8368-939baea78ffc.FPKM-UQ.txt.gz	PRAD	PRAD	NON_TCGA	WCDT-MCRPC
52e769fb-93b7-4a6d-9a1c-809f50ce652e.FPKM-UQ.txt.gz	LAML	LAML	NON_TCGA	BEATAML1.0-COHORT
5333a7b6-6222-4321-bd76-9bffdf13f396.FPKM-UQ.txt.gz	BRCA	BRCA	NON_TCGA	CPTAC-2
53364062-6666-4005-b412-fa40d81d6383.FPKM-UQ.txt.gz	LUAD	LUNG	NON_TCGA	CPTAC-3
53391f19-8d23-4c37-a1d0-078d9879a056.FPKM-UQ.txt.gz	BRCA	BRCA	NON_TCGA	CPTAC-2
5368020e-202d-4ec0-9238-05a2579574ea.FPKM-UQ.txt.gz	DLBC	DLBC	NON_TCGA	NCICCR-DLBCL
537efd25-4ef9-4a57-aa1b-93b346a2554f.FPKM-UQ.txt.gz	PRAD	PRAD	NON_TCGA	WCDT-MCRPC
5380b063-0ee6-4778-850c-0c507e80d5f0.FPKM-UQ.txt.gz	DLBC	DLBC	NON_TCGA	NCICCR-DLBCL
5397aa3e-86ac-46a3-99ba-f4f8b8b1e0ec.FPKM-UQ.txt.gz	DLBC	DLBC	NON_TCGA	NCICCR-DLBCL
539be6fc-ec63-4774-807c-857d39e138d1.FPKM-UQ.txt.gz	LAML	LAML	NON_TCGA	BEATAML1.0-COHORT
53a9dd9f-8ca1-4808-817e-ff71e9c2a971.FPKM-UQ.txt.gz	LUAD	LUNG	NON_TCGA	CPTAC-3
53bb5946-cf34-41bb-9e0f-86912b4f3ec3.FPKM-UQ.txt.gz	KIRC	KIDNEY	NON_TCGA	CPTAC-3
53ce822d-bc91-45ff-93f8-f4e6903d6c1b.FPKM-UQ.txt.gz	COAD	COADREAD	NON_TCGA	CPTAC-2
53d58861-cf09-4f2c-bab0-7bd37b811865.FPKM-UQ.txt.gz	DLBC	DLBC	NON_TCGA	NCICCR-DLBCL
540fde37-13e6-460c-811c-a5bf08eee18e.FPKM-UQ.txt.gz	PRAD	PRAD	NON_TCGA	WCDT-MCRPC
5443e3ba-0282-492d-8971-d4fda659ec76.FPKM-UQ.txt.gz	KIRC	KIDNEY	NON_TCGA	CPTAC-3
5447dddd-2b59-4263-b9d1-cd26ad09d5cf.FPKM-UQ.txt.gz	KIDNEY	KIDNEY	NON_TCGA	TARGET-RT
5452a7da-ab1e-43c2-a753-06e4cef36089.FPKM-UQ.txt.gz	LAML	LAML	NON_TCGA	BEATAML1.0-COHORT
54811c2e-74cc-4a44-8870-fcdd6ed2199f.FPKM-UQ.txt.gz	LUAD	LUNG	NON_TCGA	CPTAC-3
548194de-3568-4398-9884-b665f2a3b334.FPKM-UQ.txt.gz	KIRC	KIDNEY	NON_TCGA	CPTAC-3
5494acbf-8d92-4c70-9c4f-df224cc873a9.FPKM-UQ.txt.gz	SARC	SARC	NON_TCGA	TARGET-OS
54989721-0c43-400e-9392-1801d58376cb.FPKM-UQ.txt.gz	LUAD	LUNG	NON_TCGA	CPTAC-3
54aac1c4-65d1-4804-90f0-35ad7d3d0e9b.FPKM-UQ.txt.gz	BRCA	BRCA	NON_TCGA	CPTAC-2
54cca274-a29c-4774-b92e-f71cce20be18.FPKM-UQ.txt.gz	KIRC	KIDNEY	NON_TCGA	CPTAC-3
54ed707f-a3ef-42e4-a026-86e9980d691f.FPKM-UQ.txt.gz	COAD	COADREAD	NON_TCGA	CPTAC-2
54fbf39a-70b3-4bd1-a39b-597e21d77214.FPKM-UQ.txt.gz	ACC	ACC	NON_TCGA	TARGET-NBL
54fce989-7127-4f6d-86eb-a4b04c60e7d8.FPKM-UQ.txt.gz	LAML	LAML	NON_TCGA	TARGET-AML
5554bab0-ec41-49d6-8eaa-f96085d90634.FPKM-UQ.txt.gz	LUAD	LUNG	NON_TCGA	CPTAC-3
5567e1a2-e2d8-4fa9-a32f-045bf8c16223.FPKM-UQ.txt.gz	PRAD	PRAD	NON_TCGA	WCDT-MCRPC
561086be-0887-44d8-bb25-932d37d14ca8.FPKM-UQ.txt.gz	DLBC	DLBC	NON_TCGA	NCICCR-DLBCL
562aa55b-f034-4246-854b-4f2a0b6cb1fb.FPKM-UQ.txt.gz	DLBC	DLBC	NON_TCGA	NCICCR-DLBCL
5649cc05-204c-4fbe-874a-76b0ed028e76.FPKM-UQ.txt.gz	PRAD	PRAD	NON_TCGA	WCDT-MCRPC
565367a2-ff0e-46bf-9c53-818a9e92d35c.FPKM-UQ.txt.gz	KIDNEY	KIDNEY	NON_TCGA	TARGET-RT
56558a09-4422-48a5-a659-d02bc89d9632.FPKM-UQ.txt.gz	LUAD	LUNG	NON_TCGA	CPTAC-3
56578e7b-0696-4520-8e2f-585957fb15e1.FPKM-UQ.txt.gz	DLBC	DLBC	NON_TCGA	NCICCR-DLBCL
567e7c9e-ac6f-4d71-8e94-392d890a9db9.FPKM-UQ.txt.gz	DLBC	DLBC	NON_TCGA	NCICCR-DLBCL
57459d1b-f7a0-4bf1-ba42-e83d0d6a4378.FPKM-UQ.txt.gz	KIRC	KIDNEY	NON_TCGA	CPTAC-3
5771fbc7-2f03-4dfa-b809-edb97c223020.FPKM-UQ.txt.gz	DLBC	DLBC	NON_TCGA	NCICCR-DLBCL
577d4a60-3d22-4838-ad60-5a875512d41a.FPKM-UQ.txt.gz	KIRC	KIDNEY	NON_TCGA	CPTAC-3
57f784ac-fb10-4a61-a5ec-aa6a7ef666c0.FPKM-UQ.txt.gz	KIRC	KIDNEY	NON_TCGA	CPTAC-3
5805f604-9ffc-4119-8c36-07a681142065.FPKM-UQ.txt.gz	BRCA	BRCA	NON_TCGA	CPTAC-2
5831da4a-3971-4029-837a-533cc080b7b7.FPKM-UQ.txt.gz	GBM	GBMLGG	NON_TCGA	CPTAC-3
5849bd43-5eb0-4092-ab76-fc41a9e1794f.FPKM-UQ.txt.gz	LUAD	LUNG	NON_TCGA	CPTAC-3
58556206-fbdb-45d3-a1f7-e349750787d0.FPKM-UQ.txt.gz	DLBC	DLBC	NON_TCGA	CTSP-DLBCL1
58575f2d-f13b-4191-8739-8280e3a8fb94.FPKM-UQ.txt.gz	DLBC	DLBC	NON_TCGA	NCICCR-DLBCL
5880626e-f19d-4248-b2c0-8a79f133f26d.FPKM-UQ.txt.gz	LAML	LAML	NON_TCGA	BEATAML1.0-COHORT
5883ecff-0735-4340-92ce-150b56acd877.FPKM-UQ.txt.gz	KIRC	KIDNEY	NON_TCGA	CPTAC-3
5884f40c-59a7-4e06-a2c9-1a528160f1cb.FPKM-UQ.txt.gz	ACC	ACC	NON_TCGA	TARGET-NBL
589bdebf-6fdd-4d45-8246-9a0e3bffc491.FPKM-UQ.txt.gz	LAML	LAML	NON_TCGA	BEATAML1.0-COHORT
58a186e8-ef21-4036-9ed2-8d1730f732ab.FPKM-UQ.txt.gz	BRCA	BRCA	NON_TCGA	CPTAC-2
58a64101-e001-47b7-a7aa-76fba701e3d0.FPKM-UQ.txt.gz	LAML	LAML	NON_TCGA	BEATAML1.0-COHORT
58bdecc4-bc32-440c-afd3-da20a0ec5d27.FPKM-UQ.txt.gz	KIRC	KIDNEY	NON_TCGA	CPTAC-3
58d3df78-134d-43aa-a7cb-0e07db7e325e.FPKM-UQ.txt.gz	OV	OV	NON_TCGA	CPTAC-2
58f0a75f-46a5-4b74-b628-e3aafabd9aae.FPKM-UQ.txt.gz	LAML	LAML	NON_TCGA	BEATAML1.0-COHORT
58f33d44-09b9-47ee-81bd-346c62419890.FPKM-UQ.txt.gz	KIRC	KIDNEY	NON_TCGA	TARGET-CCSK
5902d15c-2dda-4b0a-a11f-81fa4cf89b56.FPKM-UQ.txt.gz	DLBC	DLBC	NON_TCGA	NCICCR-DLBCL
5914daf5-4746-4408-9fe9-86ae85f3150e.FPKM-UQ.txt.gz	DLBC	DLBC	NON_TCGA	NCICCR-DLBCL
591ef296-8a75-4d08-9b12-4b1891794caf.FPKM-UQ.txt.gz	LAML	LAML	NON_TCGA	BEATAML1.0-COHORT
5938f3fe-24b9-448c-b02b-a0979fdabb91.FPKM-UQ.txt.gz	SARC	SARC	NON_TCGA	TARGET-OS
59a8d0c4-eae0-4537-bb12-ec97d4debc56.FPKM-UQ.txt.gz	LUAD	LUNG	NON_TCGA	CPTAC-3
59c25cb7-7588-4a63-8f33-582a346fd403.FPKM-UQ.txt.gz	LAML	LAML	NON_TCGA	TARGET-AML
59c2f2c1-63c6-4f58-abd3-cd85a719c560.FPKM-UQ.txt.gz	PRAD	PRAD	NON_TCGA	WCDT-MCRPC
59f40c17-68ba-4c26-80f3-95182b14ce58.FPKM-UQ.txt.gz	LAML	LAML	NON_TCGA	TARGET-ALL-P3
5a088141-8f8b-4d62-b8e2-d143423c066c.FPKM-UQ.txt.gz	DLBC	DLBC	NON_TCGA	NCICCR-DLBCL
5a1fb3b9-392b-4d5a-93a7-715b4fab42ca.FPKM-UQ.txt.gz	ACC	ACC	NON_TCGA	TARGET-NBL
5a776391-2b4c-452c-b40f-8ca3b346de4d.FPKM-UQ.txt.gz	KIRC	KIDNEY	NON_TCGA	CPTAC-3
5aafb100-2a38-4961-a0ff-2ee9ed5e3444.FPKM-UQ.txt.gz	UCEC	UCEC	NON_TCGA	CPTAC-3
5ac036b2-8c29-46cc-8290-3ffc066efb0e.FPKM-UQ.txt.gz	PRAD	PRAD	NON_TCGA	WCDT-MCRPC
5adea353-714d-478a-aa66-b8acc8305234.FPKM-UQ.txt.gz	KIRC	KIDNEY	NON_TCGA	TARGET-CCSK
5af54110-11e2-491c-89d8-a9d0d647da65.FPKM-UQ.txt.gz	PRAD	PRAD	NON_TCGA	WCDT-MCRPC
5b099aa4-0b83-470a-9fd8-92166540b3f1.FPKM-UQ.txt.gz	UCEC	UCEC	NON_TCGA	CPTAC-3
5b50f299-4053-4054-8c26-e6c6df55a1b5.FPKM-UQ.txt.gz	GBM	GBMLGG	NON_TCGA	CPTAC-3
5be1f1a9-b0d9-42dc-84a4-fa605ff3afc9.FPKM-UQ.txt.gz	LAML	LAML	NON_TCGA	TARGET-AML
5bea1d3c-3d2a-4b05-a8a8-5bca39f1730d.FPKM-UQ.txt.gz	KIRC	KIDNEY	NON_TCGA	CPTAC-3
5c1e72ed-2635-49c2-97ad-b364c67699eb.FPKM-UQ.txt.gz	DLBC	DLBC	NON_TCGA	NCICCR-DLBCL
5c1f2b4d-eb68-49b9-9673-e4c6dc80cd22.FPKM-UQ.txt.gz	COAD	COADREAD	NON_TCGA	CPTAC-2
5c48ca04-91e1-41ac-8870-9a9b203b0dde.FPKM-UQ.txt.gz	LAML	LAML	NON_TCGA	BEATAML1.0-COHORT
5c4ccb56-d525-468c-b58d-6e245ac2057c.FPKM-UQ.txt.gz	DLBC	DLBC	NON_TCGA	NCICCR-DLBCL
5c4f3ad6-aa82-4b0f-a0d3-e61486b71869.FPKM-UQ.txt.gz	DLBC	DLBC	NON_TCGA	NCICCR-DLBCL
5c971b6e-3295-456b-a8d6-d366af900e30.FPKM-UQ.txt.gz	LAML	LAML	NON_TCGA	TARGET-AML
5caaabca-bf63-4d91-91bf-873292dc3b1d.FPKM-UQ.txt.gz	KIRC	KIDNEY	NON_TCGA	CPTAC-3
5cd39cfe-1a5e-40a6-b2a9-5b226eaceb88.FPKM-UQ.txt.gz	BRCA	BRCA	NON_TCGA	CPTAC-2
5ced553b-71ec-4a17-81bd-429d0729bcd6.FPKM-UQ.txt.gz	COAD	COADREAD	NON_TCGA	CPTAC-2
5cfa4cd3-6f3f-4cb0-b20b-55a61fef2d6b.FPKM-UQ.txt.gz	SARC	SARC	NON_TCGA	TARGET-OS
5d194253-85ef-45cb-8f78-1ce9e1c77a01.FPKM-UQ.txt.gz	LAML	LAML	NON_TCGA	BEATAML1.0-COHORT
5d1cd8bf-5b81-416f-8e38-0fc705b28153.FPKM-UQ.txt.gz	COAD	COADREAD	NON_TCGA	CPTAC-2
5d99b72d-03ab-4bd6-9d0b-ac904444a72e.FPKM-UQ.txt.gz	PRAD	PRAD	NON_TCGA	WCDT-MCRPC
5db6f7bb-1e88-442a-a138-5365fa77f5d5.FPKM-UQ.txt.gz	ACC	ACC	NON_TCGA	TARGET-NBL
5de0bb80-ab18-4d5a-9e0b-3a3544fd404c.FPKM-UQ.txt.gz	DLBC	DLBC	NON_TCGA	NCICCR-DLBCL
5deab99e-9239-45c8-8c08-78344dc967cb.FPKM-UQ.txt.gz	PRAD	PRAD	NON_TCGA	WCDT-MCRPC
5e659e8f-fec6-43fa-9194-10af1b303dd8.FPKM-UQ.txt.gz	GBM	GBMLGG	NON_TCGA	CPTAC-3
5e7348d1-8c2a-4971-aeaf-e6b6aef1bc81.FPKM-UQ.txt.gz	COAD	COADREAD	NON_TCGA	CPTAC-2
5ea26b11-3573-4946-a324-af7abefeef8f.FPKM-UQ.txt.gz	UCEC	UCEC	NON_TCGA	CPTAC-3
5ea81b3c-79b6-4c68-99c9-c5e19c5220e0.FPKM-UQ.txt.gz	LAML	LAML	NON_TCGA	BEATAML1.0-COHORT
5eaa8fb7-091c-40df-9fc6-e0bd37ba9f7f.FPKM-UQ.txt.gz	DLBC	DLBC	NON_TCGA	NCICCR-DLBCL
5eab23ee-6fcc-4674-9dbf-f2f4a6098658.FPKM-UQ.txt.gz	UCEC	UCEC	NON_TCGA	CPTAC-3
5ee184d1-fe39-4ecc-a580-236e86112bca.FPKM-UQ.txt.gz	BRCA	BRCA	NON_TCGA	CPTAC-2
5f03272f-c3b5-4372-b1f0-61341cdcf1f3.FPKM-UQ.txt.gz	DLBC	DLBC	NON_TCGA	NCICCR-DLBCL
5f0a555f-f441-44d4-ba8b-bcdaf13b7d55.FPKM-UQ.txt.gz	DLBC	DLBC	NON_TCGA	NCICCR-DLBCL
5f79cda2-9cbc-4d7c-9e84-5d7b813dc319.FPKM-UQ.txt.gz	KIRC	KIDNEY	NON_TCGA	TARGET-CCSK
5fb3d9a1-28a6-47d2-bd1f-831f28e17950.FPKM-UQ.txt.gz	PRAD	PRAD	NON_TCGA	WCDT-MCRPC
5fc500ad-b8ef-41db-a2be-2b6a58a0ab35.FPKM-UQ.txt.gz	LUAD	LUNG	NON_TCGA	CPTAC-3
5fc5c231-a7dc-402b-b3cf-a1555bd1e12d.FPKM-UQ.txt.gz	DLBC	DLBC	NON_TCGA	NCICCR-DLBCL
5ff489d1-0952-4e13-9422-fc9dc2d6f3b9.FPKM-UQ.txt.gz	UCEC	UCEC	NON_TCGA	CPTAC-3
60239c6d-3c2f-4aa8-8f83-f8d984c2cb94.FPKM-UQ.txt.gz	LAML	LAML	NON_TCGA	BEATAML1.0-COHORT
606d8476-ba53-4dd6-838f-f0c59a3d295a.FPKM-UQ.txt.gz	KIDNEY	KIDNEY	NON_TCGA	TARGET-RT
60cdeacc-aed9-42d3-9b40-c31e52539409.FPKM-UQ.txt.gz	LAML	LAML	NON_TCGA	BEATAML1.0-COHORT
60ced4f5-607e-42be-bfba-0b8c2196897f.FPKM-UQ.txt.gz	LAML	LAML	NON_TCGA	BEATAML1.0-COHORT
60d09a9b-add7-498a-a4a3-3e926a23dc1d.FPKM-UQ.txt.gz	OV	OV	NON_TCGA	CPTAC-2
60de8c7d-b37f-4092-b355-85d5b89de919.FPKM-UQ.txt.gz	LAML	LAML	NON_TCGA	BEATAML1.0-COHORT
6106b47e-d77e-445c-ae57-c74fb7f0c646.FPKM-UQ.txt.gz	SARC	SARC	NON_TCGA	TARGET-OS
6139e209-dabc-481f-a9f1-3d505ea65f11.FPKM-UQ.txt.gz	ACC	ACC	NON_TCGA	TARGET-NBL
613ef2bd-b5a3-42c7-8f81-2ac9c55d997d.FPKM-UQ.txt.gz	SARC	SARC	NON_TCGA	TARGET-OS
616981b2-b4cb-47fd-a58e-fff36d1298a9.FPKM-UQ.txt.gz	LAML	LAML	NON_TCGA	TARGET-AML
6172283b-2b5c-4756-bf8b-97e444343632.FPKM-UQ.txt.gz	ESCA	STES	NON_TCGA	HCMI-CMDC
617d0ea3-d690-40fc-8fcb-d618120a33f0.FPKM-UQ.txt.gz	BRCA	BRCA	NON_TCGA	CPTAC-2
6185eb35-9732-4cd2-83ea-ce013aa0a808.FPKM-UQ.txt.gz	DLBC	DLBC	NON_TCGA	NCICCR-DLBCL
6198109a-f8f9-40eb-9309-030c15399dc7.FPKM-UQ.txt.gz	LUAD	LUNG	NON_TCGA	CPTAC-3
61f3e6e6-3054-49e4-bc97-015c21996e82.FPKM-UQ.txt.gz	DLBC	DLBC	NON_TCGA	NCICCR-DLBCL
61fb3e99-49a4-4ca8-afe8-2985c6422e14.FPKM-UQ.txt.gz	BRCA	BRCA	NON_TCGA	CPTAC-2
6248f768-d61b-4a63-8529-376bf11bbbe8.FPKM-UQ.txt.gz	GBM	GBMLGG	NON_TCGA	CPTAC-3
62665eb5-d5b3-4bb8-b7f4-4ec8886c50ba.FPKM-UQ.txt.gz	KIRC	KIDNEY	NON_TCGA	CPTAC-3
628d640a-540a-4bf3-94ba-b75d85589523.FPKM-UQ.txt.gz	DLBC	DLBC	NON_TCGA	NCICCR-DLBCL
62966e9c-264e-497f-8750-467789822b10.FPKM-UQ.txt.gz	DLBC	DLBC	NON_TCGA	NCICCR-DLBCL
62a7ba48-b466-44e6-a575-de38297bf06b.FPKM-UQ.txt.gz	BRCA	BRCA	NON_TCGA	CPTAC-2
62a7e6e5-04e8-4c45-9031-622fdb3c62a9.FPKM-UQ.txt.gz	LAML	LAML	NON_TCGA	BEATAML1.0-COHORT
62cb84d1-777b-4eb3-aca4-86d6af8d0658.FPKM-UQ.txt.gz	DLBC	DLBC	NON_TCGA	NCICCR-DLBCL
62d3fa48-91f1-494e-a018-a039572e8e38.FPKM-UQ.txt.gz	DLBC	DLBC	NON_TCGA	NCICCR-DLBCL
62e3c932-a358-4e79-855e-8f4e4ba12e67.FPKM-UQ.txt.gz	PAAD	PAAD	NON_TCGA	ORGANOID-PANCREATIC
62fd66cd-a52e-42bc-8bea-578e5635793b.FPKM-UQ.txt.gz	DLBC	DLBC	NON_TCGA	NCICCR-DLBCL
631852d9-2ec3-4321-90a3-3de649144a8f.FPKM-UQ.txt.gz	SARC	SARC	NON_TCGA	TARGET-OS
6325894f-48c0-4455-8fe9-a23e349783ce.FPKM-UQ.txt.gz	DLBC	DLBC	NON_TCGA	NCICCR-DLBCL
6329a2ab-048f-4134-abb0-1d029b1a5721.FPKM-UQ.txt.gz	ACC	ACC	NON_TCGA	TARGET-NBL
633eb285-10b8-4a41-8fd8-56127b0b5551.FPKM-UQ.txt.gz	GBM	GBMLGG	NON_TCGA	CPTAC-3
6356d8c1-2118-4ea8-9f73-71f5163fc1f7.FPKM-UQ.txt.gz	LUAD	LUNG	NON_TCGA	CPTAC-3
6386e71f-5aaa-4687-868a-04937188b1ac.FPKM-UQ.txt.gz	COAD	COADREAD	NON_TCGA	CPTAC-2
63da713f-55e1-41ff-b90a-b33baa1e1a09.FPKM-UQ.txt.gz	KIRC	KIDNEY	NON_TCGA	CPTAC-3
63e5c843-4a53-4678-848a-f021a7a48812.FPKM-UQ.txt.gz	KIRC	KIDNEY	NON_TCGA	CPTAC-3
63e92ea7-8a98-4aed-b768-f68f570b3e9b.FPKM-UQ.txt.gz	LAML	LAML	NON_TCGA	BEATAML1.0-COHORT
640456a2-3f20-4e43-a398-dc6d9a66566c.FPKM-UQ.txt.gz	LAML	LAML	NON_TCGA	BEATAML1.0-COHORT
640d5ab0-e019-48c2-99c1-407504286ffb.FPKM-UQ.txt.gz	LUAD	LUNG	NON_TCGA	CPTAC-3
64166d67-7da3-440a-bf5d-649421d974fc.FPKM-UQ.txt.gz	LUAD	LUNG	NON_TCGA	CPTAC-3
6419755c-1d6a-40eb-a5cc-9f55f60c7acc.FPKM-UQ.txt.gz	UCEC	UCEC	NON_TCGA	CPTAC-3
644b05c2-9f9d-448b-8d35-352432008507.FPKM-UQ.txt.gz	UCEC	UCEC	NON_TCGA	CPTAC-3
64614e92-dec5-4c85-b4aa-90667da0e283.FPKM-UQ.txt.gz	UCEC	UCEC	NON_TCGA	CPTAC-3
647cb5e5-e227-4ba6-ac67-9818246eedfd.FPKM-UQ.txt.gz	LUAD	LUNG	NON_TCGA	CPTAC-3
648cc6e4-eb86-4d1f-b7a9-7db2977d9e7a.FPKM-UQ.txt.gz	DLBC	DLBC	NON_TCGA	CTSP-DLBCL1
64a66f75-1866-4ed6-bfce-459e6abe7df1.FPKM-UQ.txt.gz	PAAD	PAAD	NON_TCGA	ORGANOID-PANCREATIC
64d36a4b-b9e9-46aa-90f1-3e34345e238e.FPKM-UQ.txt.gz	LUAD	LUNG	NON_TCGA	CPTAC-3
6563a448-141b-43ec-89e0-184f1a8eb71e.FPKM-UQ.txt.gz	LAML	LAML	NON_TCGA	TARGET-AML
656747dd-aa70-4f74-ad85-922bb53bbecb.FPKM-UQ.txt.gz	BRCA	BRCA	NON_TCGA	CPTAC-2
6572beb0-eddc-47cf-ba75-10cef30469af.FPKM-UQ.txt.gz	KIRC	KIDNEY	NON_TCGA	CPTAC-3
657c154e-cee2-445c-8315-0eb404005a34.FPKM-UQ.txt.gz	KIRC	KIDNEY	NON_TCGA	CPTAC-3
65ca1879-149c-4b6c-90cd-65802a9899bb.FPKM-UQ.txt.gz	DLBC	DLBC	NON_TCGA	NCICCR-DLBCL
6603bdcd-ffd1-48d0-a2cf-3baaf94e4adc.FPKM-UQ.txt.gz	DLBC	DLBC	NON_TCGA	NCICCR-DLBCL
662e7355-e7b4-4d12-8429-f53b7b70bbe6.FPKM-UQ.txt.gz	OV	OV	NON_TCGA	CPTAC-2
6670f0a0-a322-4a63-b979-56b64d22d8e9.FPKM-UQ.txt.gz	LAML	LAML	NON_TCGA	TARGET-AML
668e6fc5-3b04-4d72-9a2f-dd1b5c36c7b4.FPKM-UQ.txt.gz	KIRC	KIDNEY	NON_TCGA	CPTAC-3
66900c1e-6be4-4b11-bf87-cde214a5712c.FPKM-UQ.txt.gz	LAML	LAML	NON_TCGA	BEATAML1.0-COHORT
66a91539-9eca-4d0a-8fa8-d86e24df89bf.FPKM-UQ.txt.gz	DLBC	DLBC	NON_TCGA	NCICCR-DLBCL
66bb227c-6bc8-48d3-8934-85f717e81f1f.FPKM-UQ.txt.gz	LAML	LAML	NON_TCGA	BEATAML1.0-COHORT
66d5aca9-8a2f-4925-aaeb-f8cc37fba009.FPKM-UQ.txt.gz	GBM	GBMLGG	NON_TCGA	CPTAC-3
66e43fad-53ed-492f-aaed-8dccdbefd0da.FPKM-UQ.txt.gz	LUAD	LUNG	NON_TCGA	CPTAC-3
66ea387e-ffb9-4e84-8e48-e7a45a4635cd.FPKM-UQ.txt.gz	ACC	ACC	NON_TCGA	TARGET-NBL
66eef733-bd4e-4190-b9df-4a8d9757f2fe.FPKM-UQ.txt.gz	DLBC	DLBC	NON_TCGA	NCICCR-DLBCL
67134c28-c5a5-42e5-b951-711f45f966fc.FPKM-UQ.txt.gz	GBM	GBMLGG	NON_TCGA	CPTAC-3
6722ed70-d17d-44cb-beac-fc528474007c.FPKM-UQ.txt.gz	PRAD	PRAD	NON_TCGA	WCDT-MCRPC
6730253f-c0cc-4881-8c6b-b1fba6494f6a.FPKM-UQ.txt.gz	BRCA	BRCA	NON_TCGA	CPTAC-2
673154cd-2789-42c9-8dfb-884b22191888.FPKM-UQ.txt.gz	DLBC	DLBC	NON_TCGA	NCICCR-DLBCL
6746a704-129c-450f-8c9b-9593fe8ce254.FPKM-UQ.txt.gz	KIRC	KIDNEY	NON_TCGA	CPTAC-3
675fa29b-1a1b-4636-830b-ed3e85ab2b70.FPKM-UQ.txt.gz	PRAD	PRAD	NON_TCGA	WCDT-MCRPC
6768f280-f981-4cad-aa4b-e7b5e1a715da.FPKM-UQ.txt.gz	LUAD	LUNG	NON_TCGA	CPTAC-3
67920473-b941-45eb-ab15-98c1851e8b04.FPKM-UQ.txt.gz	LAML	LAML	NON_TCGA	BEATAML1.0-COHORT
67f78e8e-7ced-4c5d-b9bc-b5f5d931739e.FPKM-UQ.txt.gz	BRCA	BRCA	NON_TCGA	CPTAC-2
6817814a-5c62-4aa9-8848-cb9ef4ab0a06.FPKM-UQ.txt.gz	LAML	LAML	NON_TCGA	BEATAML1.0-COHORT
68188ff6-3357-468a-838a-ba6ffa99ae40.FPKM-UQ.txt.gz	KIRC	KIDNEY	NON_TCGA	CPTAC-3
681c0c40-d376-41d4-ac3d-4fd5957e70c4.FPKM-UQ.txt.gz	LAML	LAML	NON_TCGA	TARGET-AML
68339551-7f92-4000-b0ca-d33669bb2c39.FPKM-UQ.txt.gz	OV	OV	NON_TCGA	CPTAC-2
6833e57a-ee52-42c0-835a-5222b79ae824.FPKM-UQ.txt.gz	KIRC	KIDNEY	NON_TCGA	CPTAC-3
6841deba-5917-4c46-92d5-902bd7f8a0da.FPKM-UQ.txt.gz	LUAD	LUNG	NON_TCGA	CPTAC-3
6843defb-e017-46a6-a079-e3450155683e.FPKM-UQ.txt.gz	SARC	SARC	NON_TCGA	TARGET-OS
6889df43-64a5-4c61-bd49-770bb7910ce5.FPKM-UQ.txt.gz	GBM	GBMLGG	NON_TCGA	CPTAC-3
68d6771f-b905-42ae-8cb4-05348de80fed.FPKM-UQ.txt.gz	LAML	LAML	NON_TCGA	TARGET-AML
68e6fb0e-18d0-42fc-8d9e-73bd51c0b19f.FPKM-UQ.txt.gz	LAML	LAML	NON_TCGA	BEATAML1.0-COHORT
68ebef00-5c43-475a-9117-33ea920cab69.FPKM-UQ.txt.gz	OV	OV	NON_TCGA	CPTAC-2
692424ed-87f9-4344-97ec-c4bb0a0d3718.FPKM-UQ.txt.gz	KIRC	KIDNEY	NON_TCGA	CPTAC-3
692eb759-a520-4c78-8ee6-a72780d25377.FPKM-UQ.txt.gz	UCEC	UCEC	NON_TCGA	CPTAC-3
69421950-d3a1-429b-9fae-60e3d9ee3644.FPKM-UQ.txt.gz	KIRC	KIDNEY	NON_TCGA	CPTAC-3
6983df41-aae4-4763-8f1a-d834ce6b4fdb.FPKM-UQ.txt.gz	COAD	COADREAD	NON_TCGA	CPTAC-2
698a8d7c-ed3e-46df-9acc-6369a043e131.FPKM-UQ.txt.gz	LAML	LAML	NON_TCGA	TARGET-AML
69b12229-8152-44d6-970a-fd542ad5aa87.FPKM-UQ.txt.gz	DLBC	DLBC	NON_TCGA	NCICCR-DLBCL
69d695bb-ba33-458d-af41-b5eeb74e5b7c.FPKM-UQ.txt.gz	PRAD	PRAD	NON_TCGA	WCDT-MCRPC
6a09a4be-0eea-46fe-aef2-5952b80baeae.FPKM-UQ.txt.gz	SARC	SARC	NON_TCGA	TARGET-OS
6a3f1924-b6c0-4e9e-b99e-f46434e93fb2.FPKM-UQ.txt.gz	BRCA	BRCA	NON_TCGA	CPTAC-2
6a5ca2e4-f5c0-4969-bdd7-b33be70976ee.FPKM-UQ.txt.gz	LUAD	LUNG	NON_TCGA	CPTAC-3
6a7db4f5-ed70-4a77-b4e2-84893725af11.FPKM-UQ.txt.gz	SARC	SARC	NON_TCGA	TARGET-OS
6a8a875b-f451-4137-ab15-0d808aa8906c.FPKM-UQ.txt.gz	DLBC	DLBC	NON_TCGA	NCICCR-DLBCL
6ad56ebf-0806-4f43-b908-5712095cefd3.FPKM-UQ.txt.gz	LUAD	LUNG	NON_TCGA	CPTAC-3
6ae31449-0059-4351-ac05-0c69965e2884.FPKM-UQ.txt.gz	LAML	LAML	NON_TCGA	BEATAML1.0-COHORT
6b0df048-6b9b-45a2-8c47-cb1bd64c3b3c.FPKM-UQ.txt.gz	LUAD	LUNG	NON_TCGA	CPTAC-3
6b2583f1-bbea-4020-ad73-8a59589b8cc3.FPKM-UQ.txt.gz	PAAD	PAAD	NON_TCGA	ORGANOID-PANCREATIC
6b2ad4ea-4b9f-4307-af80-62ebf69fb588.FPKM-UQ.txt.gz	PRAD	PRAD	NON_TCGA	WCDT-MCRPC
6b57be91-5813-4522-9fd2-dae0e0c616e3.FPKM-UQ.txt.gz	LAML	LAML	NON_TCGA	TARGET-AML
6ba11829-5e09-4973-bf1f-247f773f70f2.FPKM-UQ.txt.gz	KIRC	KIDNEY	NON_TCGA	CPTAC-3
6bca90c4-ee05-4cac-89d6-009c8cc5fa37.FPKM-UQ.txt.gz	LAML	LAML	NON_TCGA	TARGET-AML
6bd855cc-ac95-4b52-af8e-43a07f8821bc.FPKM-UQ.txt.gz	PRAD	PRAD	NON_TCGA	WCDT-MCRPC
6bf3a70e-04dd-4551-85dc-f87189460f93.FPKM-UQ.txt.gz	DLBC	DLBC	NON_TCGA	NCICCR-DLBCL
6c4223a5-1250-4d35-809f-60e86eac6926.FPKM-UQ.txt.gz	BRCA	BRCA	NON_TCGA	CPTAC-2
6c583598-c09d-4df2-ae6e-83f2cfff06cb.FPKM-UQ.txt.gz	UCEC	UCEC	NON_TCGA	CPTAC-3
6c7cb758-9270-4ba9-b2eb-c17c3fd2de6c.FPKM-UQ.txt.gz	DLBC	DLBC	NON_TCGA	NCICCR-DLBCL
6c83f5fb-361e-4de4-9a53-0a61314831d5.FPKM-UQ.txt.gz	DLBC	DLBC	NON_TCGA	NCICCR-DLBCL
6c920e5c-11cc-412a-bb28-54babb084ab5.FPKM-UQ.txt.gz	DLBC	DLBC	NON_TCGA	NCICCR-DLBCL
6c9b48ae-7d6d-4d36-b650-1f0d50b24522.FPKM-UQ.txt.gz	KIRC	KIDNEY	NON_TCGA	CPTAC-3
6cb92d1e-cfab-4a1d-b13c-bd47820b8a04.FPKM-UQ.txt.gz	DLBC	DLBC	NON_TCGA	NCICCR-DLBCL
6cc51d8b-a9db-4c41-8981-533bbaa92c9f.FPKM-UQ.txt.gz	LAML	LAML	NON_TCGA	BEATAML1.0-COHORT
6cca2f97-024b-4d5f-a753-bf148725ec8c.FPKM-UQ.txt.gz	COAD	COADREAD	NON_TCGA	CPTAC-2
6cd7640b-1c0c-46a6-8dd9-27917d2c45f5.FPKM-UQ.txt.gz	BRCA	BRCA	NON_TCGA	CPTAC-2
6cd7772b-bed8-4535-b8f9-911448b23179.FPKM-UQ.txt.gz	LAML	LAML	NON_TCGA	TARGET-AML
6cf46e26-ce88-4462-bec7-8f04d0835402.FPKM-UQ.txt.gz	DLBC	DLBC	NON_TCGA	NCICCR-DLBCL
6d08cd58-2cee-4e97-8bac-3d1b180ef245.FPKM-UQ.txt.gz	LAML	LAML	NON_TCGA	BEATAML1.0-COHORT
6d35abb5-8533-47a9-9bf5-1f536b29a9fb.FPKM-UQ.txt.gz	PRAD	PRAD	NON_TCGA	WCDT-MCRPC
6d42abb3-93ad-475d-912f-5acfe0356a14.FPKM-UQ.txt.gz	UCEC	UCEC	NON_TCGA	CPTAC-3
6d4bf02c-263f-4587-83f4-8123b202f0fb.FPKM-UQ.txt.gz	LAML	LAML	NON_TCGA	BEATAML1.0-COHORT
6d575f51-c9a2-4b81-a058-9a59b9f1d8b7.FPKM-UQ.txt.gz	LUAD	LUNG	NON_TCGA	CPTAC-3
6d8b0340-cfbb-4761-9f70-e78e65e7a06d.FPKM-UQ.txt.gz	LUAD	LUNG	NON_TCGA	CPTAC-3
6d949b3e-07d5-478d-bd74-b6508640cea2.FPKM-UQ.txt.gz	GBM	GBMLGG	NON_TCGA	CPTAC-3
6d99d5be-7bd0-4a43-b955-df0d9d3df33f.FPKM-UQ.txt.gz	GBM	GBMLGG	NON_TCGA	CPTAC-3
6e59c058-2e21-40a9-872d-fb47fc00c95c.FPKM-UQ.txt.gz	DLBC	DLBC	NON_TCGA	NCICCR-DLBCL
6e7ca0b6-cc76-4f3c-afae-c83ddf4f3b4f.FPKM-UQ.txt.gz	LAML	LAML	NON_TCGA	BEATAML1.0-COHORT
6e992c9b-1a16-475f-be24-04da7f9d351e.FPKM-UQ.txt.gz	LAML	LAML	NON_TCGA	TARGET-AML
6ecee09b-f44b-4290-92e9-2fd9e5694d8e.FPKM-UQ.txt.gz	LAML	LAML	NON_TCGA	BEATAML1.0-COHORT
6eeadf25-dda2-46bd-8529-8b8282719a6b.FPKM-UQ.txt.gz	LAML	LAML	NON_TCGA	BEATAML1.0-COHORT
6eefc9b2-6340-48f0-a6e9-54f8c3f0d944.FPKM-UQ.txt.gz	UCEC	UCEC	NON_TCGA	CPTAC-3
6f3d5a9b-685a-4455-ae73-f2a5052f354d.FPKM-UQ.txt.gz	LUAD	LUNG	NON_TCGA	CPTAC-3
6f475a4d-53ea-4110-b80f-d519289d41f9.FPKM-UQ.txt.gz	LAML	LAML	NON_TCGA	TARGET-AML
6f4a0c95-6f8b-4a70-b503-8846b0fa0cc4.FPKM-UQ.txt.gz	DLBC	DLBC	NON_TCGA	NCICCR-DLBCL
6f4b77b2-cbcf-4aa1-ac9b-7cdd263a753b.FPKM-UQ.txt.gz	LAML	LAML	NON_TCGA	BEATAML1.0-COHORT
6f507a58-c920-49b7-85b7-cdc4f657807f.FPKM-UQ.txt.gz	SARC	SARC	NON_TCGA	TARGET-OS
6f6b78f4-8032-4dd2-bffc-ba171875fdb9.FPKM-UQ.txt.gz	DLBC	DLBC	NON_TCGA	NCICCR-DLBCL
700a90b5-a459-49a6-927e-3d0dedeafddc.FPKM-UQ.txt.gz	UCEC	UCEC	NON_TCGA	CPTAC-3
700f6dfb-9f86-413f-8b44-0465e34deb13.FPKM-UQ.txt.gz	DLBC	DLBC	NON_TCGA	NCICCR-DLBCL
702b760d-0195-4d63-8558-299a3e80cc7a.FPKM-UQ.txt.gz	DLBC	DLBC	NON_TCGA	NCICCR-DLBCL
70498752-cd77-4f80-b689-060da8b6b6e4.FPKM-UQ.txt.gz	LUAD	LUNG	NON_TCGA	CPTAC-3
70570e60-9057-48a8-b0f9-adb8f62ceac1.FPKM-UQ.txt.gz	LAML	LAML	NON_TCGA	BEATAML1.0-COHORT
70604e9c-4543-4cdb-ad94-0cad2ac01993.FPKM-UQ.txt.gz	DLBC	DLBC	NON_TCGA	NCICCR-DLBCL
7061dd6e-a712-4127-962d-a3a90be7b4b0.FPKM-UQ.txt.gz	DLBC	DLBC	NON_TCGA	NCICCR-DLBCL
70707330-0ffd-4b56-8783-a9d753439235.FPKM-UQ.txt.gz	DLBC	DLBC	NON_TCGA	NCICCR-DLBCL
70a3d088-8137-4e02-a4b4-ee50b931b6ca.FPKM-UQ.txt.gz	COAD	COADREAD	NON_TCGA	CPTAC-2
70c28cce-b424-4993-a019-4511a7bf7576.FPKM-UQ.txt.gz	GBM	GBMLGG	NON_TCGA	HCMI-CMDC
70c3d652-9444-46f1-abba-8f0e19c6a546.FPKM-UQ.txt.gz	SARC	SARC	NON_TCGA	TARGET-OS
70ea5df3-f168-4ba6-89d5-6781003ca8e6.FPKM-UQ.txt.gz	DLBC	DLBC	NON_TCGA	NCICCR-DLBCL
70ec3501-6b5e-4233-8939-441ec1bfc600.FPKM-UQ.txt.gz	LAML	LAML	NON_TCGA	TARGET-AML
70f8f9dd-2110-4299-97a5-71074beb4378.FPKM-UQ.txt.gz	DLBC	DLBC	NON_TCGA	NCICCR-DLBCL
70fcc455-7d11-4473-96b6-990921dbece1.FPKM-UQ.txt.gz	KIRC	KIDNEY	NON_TCGA	CPTAC-3
711c5354-2c1c-436a-af78-f8c132f6ba2f.FPKM-UQ.txt.gz	BRCA	BRCA	NON_TCGA	CPTAC-2
711fc9aa-6e40-409a-acda-0eeb18ae4f9a.FPKM-UQ.txt.gz	DLBC	DLBC	NON_TCGA	NCICCR-DLBCL
712573f7-968f-4556-88c9-6e192dead88c.FPKM-UQ.txt.gz	SARC	SARC	NON_TCGA	TARGET-OS
7125f642-7b35-49b6-b400-b80f2d7a052d.FPKM-UQ.txt.gz	KIDNEY	KIDNEY	NON_TCGA	TARGET-RT
71284373-2bf8-4335-a04d-775ad30e4ce7.FPKM-UQ.txt.gz	LAML	LAML	NON_TCGA	BEATAML1.0-COHORT
712dca48-8f5c-465a-87b3-f23c6539df1e.FPKM-UQ.txt.gz	DLBC	DLBC	NON_TCGA	NCICCR-DLBCL
7132d217-a47c-4883-a21a-415c29c68024.FPKM-UQ.txt.gz	KIRC	KIDNEY	NON_TCGA	CPTAC-3
713a8b30-8821-4cdf-a222-441105bb7ccf.FPKM-UQ.txt.gz	LUAD	LUNG	NON_TCGA	CPTAC-3
71415d09-0534-40a4-b77c-53f68118052f.FPKM-UQ.txt.gz	DLBC	DLBC	NON_TCGA	NCICCR-DLBCL
7142539f-a638-4c4c-9533-db311da164b8.FPKM-UQ.txt.gz	LAML	LAML	NON_TCGA	BEATAML1.0-COHORT
715085ab-96c8-4c06-b4fc-59bb387056ab.FPKM-UQ.txt.gz	DLBC	DLBC	NON_TCGA	CTSP-DLBCL1
715d1493-6c47-4f20-bd62-c08d4f3870de.FPKM-UQ.txt.gz	OV	OV	NON_TCGA	CPTAC-2
7173f7c9-77ed-4d5b-99fd-8ac9d276bd1a.FPKM-UQ.txt.gz	SARC	SARC	NON_TCGA	TARGET-OS
7178b82b-ac4b-4c6d-b1ec-e20d53b6eb0b.FPKM-UQ.txt.gz	LAML	LAML	NON_TCGA	TARGET-AML
717d067b-5cea-407d-9546-72fe4e4feba5.FPKM-UQ.txt.gz	DLBC	DLBC	NON_TCGA	NCICCR-DLBCL
719265ad-a31c-4c4e-90a3-2f6cf744e6cf.FPKM-UQ.txt.gz	DLBC	DLBC	NON_TCGA	NCICCR-DLBCL
719a1e50-9966-4789-b343-14ec8a8ef9b5.FPKM-UQ.txt.gz	LAML	LAML	NON_TCGA	BEATAML1.0-COHORT
719f7392-0c7b-4529-99c3-b3db6c42b382.FPKM-UQ.txt.gz	PAAD	PAAD	NON_TCGA	ORGANOID-PANCREATIC
71a41cfc-9c69-4088-adf5-07a877d86a62.FPKM-UQ.txt.gz	COAD	COADREAD	NON_TCGA	CPTAC-2
71b37426-eecf-47d1-a3b3-8173c93f1a6c.FPKM-UQ.txt.gz	PRAD	PRAD	NON_TCGA	WCDT-MCRPC
71cec4a9-fb04-4f17-ba24-a686b861adc1.FPKM-UQ.txt.gz	DLBC	DLBC	NON_TCGA	NCICCR-DLBCL
71ec1f88-a45b-48bc-91b9-086fc7618477.FPKM-UQ.txt.gz	LUAD	LUNG	NON_TCGA	CPTAC-3
71edd401-29be-401e-b2de-f5fdca3964d2.FPKM-UQ.txt.gz	ACC	ACC	NON_TCGA	TARGET-NBL
72251745-4686-4ce0-b70e-5a0444b36b59.FPKM-UQ.txt.gz	OV	OV	NON_TCGA	CPTAC-2
722a76a4-dc93-4232-aa3d-31ee766a3d27.FPKM-UQ.txt.gz	DLBC	DLBC	NON_TCGA	NCICCR-DLBCL
7240f238-a32a-4e9e-af63-de3e798d2ef3.FPKM-UQ.txt.gz	BRCA	BRCA	NON_TCGA	CPTAC-2
725af996-ef9f-47b1-9902-2f5fee3e66a0.FPKM-UQ.txt.gz	BRCA	BRCA	NON_TCGA	CPTAC-2
725e4b9d-965d-47b5-bca0-7fb5540e1aad.FPKM-UQ.txt.gz	LAML	LAML	NON_TCGA	BEATAML1.0-COHORT
726a8d15-b2db-4874-ad6e-05fb1c0744b2.FPKM-UQ.txt.gz	LAML	LAML	NON_TCGA	BEATAML1.0-COHORT
72b811cf-b832-451e-be65-6640a253e68d.FPKM-UQ.txt.gz	LAML	LAML	NON_TCGA	BEATAML1.0-COHORT
72cf1d96-080a-4e27-bcb0-9d27d86a0ca8.FPKM-UQ.txt.gz	PRAD	PRAD	NON_TCGA	WCDT-MCRPC
72e95d76-5dbd-4c93-a387-d404a6b0b538.FPKM-UQ.txt.gz	LAML	LAML	NON_TCGA	BEATAML1.0-COHORT
72ff5c5e-0644-4c59-9603-812c26c65c70.FPKM-UQ.txt.gz	LAML	LAML	NON_TCGA	BEATAML1.0-COHORT
73153857-c3a5-4f11-a06d-60cd6f7cd098.FPKM-UQ.txt.gz	DLBC	DLBC	NON_TCGA	NCICCR-DLBCL
73167f2d-97d5-4386-8648-9bccbe95ddba.FPKM-UQ.txt.gz	DLBC	DLBC	NON_TCGA	NCICCR-DLBCL
731c52e6-af7b-4b1d-b73e-a04c884c3fe8.FPKM-UQ.txt.gz	ACC	ACC	NON_TCGA	TARGET-NBL
7321c1bb-313d-4c7b-ac83-4e8637acc8bf.FPKM-UQ.txt.gz	DLBC	DLBC	NON_TCGA	NCICCR-DLBCL
733da119-bea3-4a52-b3ef-52eb5482a285.FPKM-UQ.txt.gz	DLBC	DLBC	NON_TCGA	CTSP-DLBCL1
7344058a-0091-4b47-b8bf-4ea2b3849a0b.FPKM-UQ.txt.gz	READ	COADREAD	NON_TCGA	HCMI-CMDC
73778957-f717-4807-9bce-6bb8fc4af522.FPKM-UQ.txt.gz	LAML	LAML	NON_TCGA	BEATAML1.0-COHORT
7382ad9e-b5c5-4bad-a58a-917ae0359682.FPKM-UQ.txt.gz	LAML	LAML	NON_TCGA	BEATAML1.0-COHORT
73a32e9c-0948-4659-8fa0-ed719e1a2776.FPKM-UQ.txt.gz	GBM	GBMLGG	NON_TCGA	CPTAC-3
73ad2305-ea8e-4763-87b8-85a9f8c503de.FPKM-UQ.txt.gz	DLBC	DLBC	NON_TCGA	NCICCR-DLBCL
73b341f5-8437-4fb1-b356-d1543eac4efe.FPKM-UQ.txt.gz	PRAD	PRAD	NON_TCGA	WCDT-MCRPC
73c8c27d-e165-4fcb-b879-585d994f98ba.FPKM-UQ.txt.gz	KIRC	KIDNEY	NON_TCGA	TARGET-CCSK
73dc4d7c-9102-4b2d-b3ba-dd34bed795b9.FPKM-UQ.txt.gz	LUAD	LUNG	NON_TCGA	CPTAC-3
74008e77-6706-4890-948c-9e9edc47e148.FPKM-UQ.txt.gz	DLBC	DLBC	NON_TCGA	NCICCR-DLBCL
7409c886-fcdb-4899-b4ee-0fe7224cdbaf.FPKM-UQ.txt.gz	DLBC	DLBC	NON_TCGA	NCICCR-DLBCL
745d7de5-cf23-45e6-b16b-898ba5c66ec7.FPKM-UQ.txt.gz	LAML	LAML	NON_TCGA	BEATAML1.0-COHORT
748a152d-75ca-49a7-bce3-ab7414352003.FPKM-UQ.txt.gz	LAML	LAML	NON_TCGA	BEATAML1.0-COHORT
7496f275-49e0-4acd-88ff-64bc5fc0789b.FPKM-UQ.txt.gz	PRAD	PRAD	NON_TCGA	WCDT-MCRPC
74b3cdbf-02e4-42fd-98f5-a8d0ffdae567.FPKM-UQ.txt.gz	SARC	SARC	NON_TCGA	TARGET-OS
74bbd79e-4a99-4899-9a79-a7f0359257d6.FPKM-UQ.txt.gz	DLBC	DLBC	NON_TCGA	NCICCR-DLBCL
74cf0614-441c-4452-a9bb-0df8800634ca.FPKM-UQ.txt.gz	DLBC	DLBC	NON_TCGA	NCICCR-DLBCL
74d748ec-4c70-43d6-bab8-866aa21343e7.FPKM-UQ.txt.gz	LAML	LAML	NON_TCGA	TARGET-ALL-P3
74d9323e-5a61-4171-bdae-3bc2995f09b4.FPKM-UQ.txt.gz	PRAD	PRAD	NON_TCGA	WCDT-MCRPC
75006b71-c0c1-41c0-b91a-d9f7319e0f09.FPKM-UQ.txt.gz	COAD	COADREAD	NON_TCGA	CPTAC-2
75009cd8-1cd6-4763-add8-5c12780e29e3.FPKM-UQ.txt.gz	LAML	LAML	NON_TCGA	BEATAML1.0-COHORT
750435bf-216e-4cb4-bce8-62c3705be590.FPKM-UQ.txt.gz	UCEC	UCEC	NON_TCGA	CPTAC-3
750a7a71-9431-4281-8e75-08cfee0f7207.FPKM-UQ.txt.gz	PRAD	PRAD	NON_TCGA	WCDT-MCRPC
75164570-e226-4952-a2cc-0024ca075a65.FPKM-UQ.txt.gz	LAML	LAML	NON_TCGA	TARGET-ALL-P3
753efbfc-dbb4-4282-8065-001f7c7a26ff.FPKM-UQ.txt.gz	BRCA	BRCA	NON_TCGA	CPTAC-2
7559043c-8590-4470-a7aa-548ae5a4adf3.FPKM-UQ.txt.gz	UCEC	UCEC	NON_TCGA	CPTAC-3
756efdf3-3d00-42dd-b854-0054444a7de5.FPKM-UQ.txt.gz	OV	OV	NON_TCGA	CPTAC-2
758a456c-442e-4302-8e99-735fb39dc9c7.FPKM-UQ.txt.gz	BRCA	BRCA	NON_TCGA	CPTAC-2
758c5366-48f7-434e-81c9-c85b3d3d20de.FPKM-UQ.txt.gz	GBM	GBMLGG	NON_TCGA	CPTAC-3
759a8d8e-6585-41e9-89a4-a6b091862b4c.FPKM-UQ.txt.gz	DLBC	DLBC	NON_TCGA	NCICCR-DLBCL
75a264cc-dd23-4640-a0bc-4b57cf93e6b5.FPKM-UQ.txt.gz	LUAD	LUNG	NON_TCGA	CPTAC-3
75d8a8c7-bc64-48f4-8fe9-a0e7640e0b44.FPKM-UQ.txt.gz	OV	OV	NON_TCGA	CPTAC-2
75ddc6d5-f8e3-4464-969a-99b0a443147e.FPKM-UQ.txt.gz	KIRC	KIDNEY	NON_TCGA	CPTAC-3
7620c9cb-6d41-4d7d-8f7d-fc36852ecd2f.FPKM-UQ.txt.gz	SARC	SARC	NON_TCGA	TARGET-OS
7626ec51-f318-4c8c-ad02-df05c7e3cc4e.FPKM-UQ.txt.gz	LAML	LAML	NON_TCGA	TARGET-AML
765b28de-53ab-4a2e-9b44-20e02f5468fb.FPKM-UQ.txt.gz	KIRC	KIDNEY	NON_TCGA	CPTAC-3
7696b92a-9d60-466a-8b5a-99daaf177947.FPKM-UQ.txt.gz	LAML	LAML	NON_TCGA	BEATAML1.0-COHORT
76e73494-af7e-4fb1-92d4-11b59ae2d9f7.FPKM-UQ.txt.gz	LAML	LAML	NON_TCGA	TARGET-AML
770afd37-9478-416e-874d-3f26bbcd4d41.FPKM-UQ.txt.gz	LAML	LAML	NON_TCGA	TARGET-AML
7738a75a-c484-4d8d-80de-09123a1df604.FPKM-UQ.txt.gz	LAML	LAML	NON_TCGA	BEATAML1.0-COHORT
775f6c47-a9f9-4cbe-9262-4f2aae8cc43f.FPKM-UQ.txt.gz	KIDNEY	KIDNEY	NON_TCGA	TARGET-RT
77662ceb-8ac9-4eaf-b997-4ab0dd727065.FPKM-UQ.txt.gz	LAML	LAML	NON_TCGA	TARGET-AML
77864294-4572-459c-870b-4b5905d83233.FPKM-UQ.txt.gz	LAML	LAML	NON_TCGA	BEATAML1.0-COHORT
778cb182-99af-4274-b135-08f015173419.FPKM-UQ.txt.gz	ACC	ACC	NON_TCGA	TARGET-NBL
77997517-7923-4d35-8102-8a723de1de68.FPKM-UQ.txt.gz	GBM	GBMLGG	NON_TCGA	CPTAC-3
77a9b3e7-73f1-4549-9274-92c2f959dd30.FPKM-UQ.txt.gz	LAML	LAML	NON_TCGA	BEATAML1.0-COHORT
77b02a69-8b32-4456-9aaa-af1191771eaa.FPKM-UQ.txt.gz	LAML	LAML	NON_TCGA	BEATAML1.0-COHORT
77e505e0-9570-4ded-8d3d-e615f9ba8b49.FPKM-UQ.txt.gz	DLBC	DLBC	NON_TCGA	NCICCR-DLBCL
78177300-3d94-438d-a9a7-ddf4f406a6c2.FPKM-UQ.txt.gz	LAML	LAML	NON_TCGA	TARGET-AML
781a79f5-89e2-4ae3-9ad4-e040832beebd.FPKM-UQ.txt.gz	LAML	LAML	NON_TCGA	TARGET-AML
78260b31-d44b-435b-b858-f9d115031959.FPKM-UQ.txt.gz	LAML	LAML	NON_TCGA	BEATAML1.0-COHORT
783c1986-1c46-483a-a24c-0e165c217f1e.FPKM-UQ.txt.gz	LUAD	LUNG	NON_TCGA	CPTAC-3
78466c4e-a834-45e1-8176-71ab2e54f76d.FPKM-UQ.txt.gz	UCEC	UCEC	NON_TCGA	CPTAC-3
7849325e-0e51-4696-bd8e-14e0b0cf40e8.FPKM-UQ.txt.gz	OV	OV	NON_TCGA	CPTAC-2
784fe52f-60c5-4815-850f-d1977e6b4c38.FPKM-UQ.txt.gz	LAML	LAML	NON_TCGA	BEATAML1.0-COHORT
78a6f4d5-6a3f-4342-ae2a-09e54317d98d.FPKM-UQ.txt.gz	KIRC	KIDNEY	NON_TCGA	CPTAC-3
78d7f457-8108-4523-925b-180b81169a0a.FPKM-UQ.txt.gz	DLBC	DLBC	NON_TCGA	NCICCR-DLBCL
78db0be2-5933-438a-bc94-6726fa828f59.FPKM-UQ.txt.gz	GBM	GBMLGG	NON_TCGA	CPTAC-3
7919f4b0-d569-4f88-91ed-92093e1f0a2a.FPKM-UQ.txt.gz	DLBC	DLBC	NON_TCGA	NCICCR-DLBCL
7960712d-2f72-474a-8e87-4c0610343ea7.FPKM-UQ.txt.gz	LAML	LAML	NON_TCGA	TARGET-AML
796d0a43-a05c-4a46-847c-77a829e7f071.FPKM-UQ.txt.gz	DLBC	DLBC	NON_TCGA	NCICCR-DLBCL
7991ac45-d163-4733-8a38-3d59f012117d.FPKM-UQ.txt.gz	DLBC	DLBC	NON_TCGA	NCICCR-DLBCL
79a30a77-b179-4b34-b208-c63377dfff8d.FPKM-UQ.txt.gz	LAML	LAML	NON_TCGA	TARGET-AML
79ab9e82-7049-449a-a8a4-448038457865.FPKM-UQ.txt.gz	UCEC	UCEC	NON_TCGA	CPTAC-3
79fa26dd-5f4e-4bcc-bf04-37f175e5ea02.FPKM-UQ.txt.gz	LAML	LAML	NON_TCGA	BEATAML1.0-COHORT
7a0143ee-946a-44e6-bccb-1c3a3fda90b6.FPKM-UQ.txt.gz	LAML	LAML	NON_TCGA	TARGET-AML
7a04434d-5b45-44ff-a1f0-beee557c3815.FPKM-UQ.txt.gz	DLBC	DLBC	NON_TCGA	NCICCR-DLBCL
7a1b5096-3d63-432d-8574-d3d8faf86f01.FPKM-UQ.txt.gz	LAML	LAML	NON_TCGA	BEATAML1.0-COHORT
7a23fe15-8c58-4f21-a834-461aab30539b.FPKM-UQ.txt.gz	LAML	LAML	NON_TCGA	TARGET-AML
7a256e52-346f-47c3-bd3f-c89ba609fe58.FPKM-UQ.txt.gz	KIRC	KIDNEY	NON_TCGA	CPTAC-3
7a33674a-4f33-452b-9ac5-cf692bd50229.FPKM-UQ.txt.gz	PAAD	PAAD	NON_TCGA	ORGANOID-PANCREATIC
7a48dec5-eba3-40fc-be45-ebe9449fe873.FPKM-UQ.txt.gz	DLBC	DLBC	NON_TCGA	NCICCR-DLBCL
7a891dce-eb0d-4164-9144-ad96b04d3598.FPKM-UQ.txt.gz	GBM	GBMLGG	NON_TCGA	HCMI-CMDC
7a8e2cda-ef61-4917-8f1f-65adf85bb798.FPKM-UQ.txt.gz	LAML	LAML	NON_TCGA	BEATAML1.0-COHORT
7ac80350-d086-4aff-bbb9-a38a57d4cf28.FPKM-UQ.txt.gz	OV	OV	NON_TCGA	CPTAC-2
7ac84288-0f8b-4018-92d7-72a2e2585606.FPKM-UQ.txt.gz	DLBC	DLBC	NON_TCGA	NCICCR-DLBCL
7ac9a62b-1fd2-4ba1-8b6a-ce156177dd94.FPKM-UQ.txt.gz	LAML	LAML	NON_TCGA	BEATAML1.0-COHORT
7b08e2c0-f5bc-4594-a615-6a48eeb9a3da.FPKM-UQ.txt.gz	LAML	LAML	NON_TCGA	BEATAML1.0-COHORT
7b3b67ef-c696-4757-8d12-4074a79e2fab.FPKM-UQ.txt.gz	LAML	LAML	NON_TCGA	BEATAML1.0-COHORT
7b3f4667-f4b0-4352-bc9c-f29dc8f24d0a.FPKM-UQ.txt.gz	LAML	LAML	NON_TCGA	BEATAML1.0-COHORT
7b43e360-0224-4a10-91d4-d3a1e1d30ec1.FPKM-UQ.txt.gz	PRAD	PRAD	NON_TCGA	WCDT-MCRPC
7b632a5d-f69e-4fc4-a33c-73c3ff85a42f.FPKM-UQ.txt.gz	OV	OV	NON_TCGA	CPTAC-2
7b99f5f3-7862-479b-8000-f4567d1cd82a.FPKM-UQ.txt.gz	DLBC	DLBC	NON_TCGA	NCICCR-DLBCL
7b9cd728-7c4d-49ac-9088-24783b8085ce.FPKM-UQ.txt.gz	LAML	LAML	NON_TCGA	BEATAML1.0-COHORT
7bb5556c-bfc0-4d46-b163-93f8536b8bb0.FPKM-UQ.txt.gz	SARC	SARC	NON_TCGA	TARGET-OS
7bd81b4e-0f1b-476d-aca5-b31f69f37581.FPKM-UQ.txt.gz	PAAD	PAAD	NON_TCGA	ORGANOID-PANCREATIC
7bdbefb8-dff8-4754-8b96-0b35785abc3c.FPKM-UQ.txt.gz	COAD	COADREAD	NON_TCGA	CPTAC-2
7befc639-b073-43e9-8baf-aca516e2c1e8.FPKM-UQ.txt.gz	LAML	LAML	NON_TCGA	BEATAML1.0-COHORT
7bf07ac4-5961-43a2-828b-fd246b8911fb.FPKM-UQ.txt.gz	LAML	LAML	NON_TCGA	BEATAML1.0-COHORT
7bf53476-225b-402d-906d-0847c91fc4b4.FPKM-UQ.txt.gz	GBM	GBMLGG	NON_TCGA	CPTAC-3
7c2f9175-44b3-4461-a480-b7093c4dce27.FPKM-UQ.txt.gz	LAML	LAML	NON_TCGA	TARGET-AML
7c36bbd7-5409-4935-8482-676ed454197a.FPKM-UQ.txt.gz	KIRC	KIDNEY	NON_TCGA	CPTAC-3
7c41c293-4435-4ee7-bc67-132e9f69b692.FPKM-UQ.txt.gz	KIRC	KIDNEY	NON_TCGA	CPTAC-3
7c585bf4-c887-4d7a-b011-9df06da7aaaa.FPKM-UQ.txt.gz	GBM	GBMLGG	NON_TCGA	CPTAC-3
7cc666ce-1fc7-44b7-b7ab-b8cad966c625.FPKM-UQ.txt.gz	KIRC	KIDNEY	NON_TCGA	CPTAC-3
7cf08dc6-3420-4943-bd70-3456433bc2d8.FPKM-UQ.txt.gz	BRCA	BRCA	NON_TCGA	CPTAC-2
7cfeda6c-83e0-4854-bffc-268c69efd9c7.FPKM-UQ.txt.gz	PRAD	PRAD	NON_TCGA	WCDT-MCRPC
7d07636d-e4cb-4642-83ee-c04b21d15227.FPKM-UQ.txt.gz	LAML	LAML	NON_TCGA	TARGET-AML
7d14bc4e-1c0b-4cd7-927a-ae8050ad5258.FPKM-UQ.txt.gz	LUAD	LUNG	NON_TCGA	CPTAC-3
7d2015b6-1a79-46c3-99c9-a2f99c2d07ad.FPKM-UQ.txt.gz	SARC	SARC	NON_TCGA	TARGET-OS
7d22c6fc-77d2-4030-b4ee-69abad332e1f.FPKM-UQ.txt.gz	UCEC	UCEC	NON_TCGA	CPTAC-3
7d528b37-b4a2-496f-8b4a-6735f1ae756d.FPKM-UQ.txt.gz	LAML	LAML	NON_TCGA	TARGET-AML
7d68ba9e-6c8b-480f-a3ee-ec108234077d.FPKM-UQ.txt.gz	LAML	LAML	NON_TCGA	BEATAML1.0-COHORT
7d68c80b-201b-4120-b4b1-0c25e512a2c4.FPKM-UQ.txt.gz	LAML	LAML	NON_TCGA	BEATAML1.0-COHORT
7d6ec3fe-cd8c-4e85-9129-f933d6fd4262.FPKM-UQ.txt.gz	KIRC	KIDNEY	NON_TCGA	CPTAC-3
7d910e0b-99c1-4a2b-857a-a7b550d72bbb.FPKM-UQ.txt.gz	LAML	LAML	NON_TCGA	BEATAML1.0-COHORT
7d9443ff-9ff5-415e-b327-bc71d6cbc4b3.FPKM-UQ.txt.gz	OV	OV	NON_TCGA	CPTAC-2
7dd7d0a4-da6f-44cf-9c89-1d45acbd6900.FPKM-UQ.txt.gz	KIRC	KIDNEY	NON_TCGA	CPTAC-3
7de48d9a-b483-4c53-8b57-775052aa30d6.FPKM-UQ.txt.gz	UCEC	UCEC	NON_TCGA	CPTAC-3
7e0d5439-e992-4e80-9092-c4dc749c6416.FPKM-UQ.txt.gz	COAD	COADREAD	NON_TCGA	CPTAC-2
7e199021-a04c-4789-98a1-63ca8855c07f.FPKM-UQ.txt.gz	DLBC	DLBC	NON_TCGA	NCICCR-DLBCL
7e2c8e96-40e3-4c8c-81da-956087f08b66.FPKM-UQ.txt.gz	LAML	LAML	NON_TCGA	BEATAML1.0-COHORT
7e514ab7-c87e-4144-8d2a-e5050c743d4b.FPKM-UQ.txt.gz	KIRC	KIDNEY	NON_TCGA	CPTAC-3
7e57d05b-80ec-4604-9060-7e48001cb9e3.FPKM-UQ.txt.gz	PRAD	PRAD	NON_TCGA	WCDT-MCRPC
7e5a23a6-bb98-41a1-a275-1bbc70526862.FPKM-UQ.txt.gz	DLBC	DLBC	NON_TCGA	NCICCR-DLBCL
7e7867e9-def5-4511-b1af-a17b37f17163.FPKM-UQ.txt.gz	LUAD	LUNG	NON_TCGA	CPTAC-3
7e9f25e8-342c-4c7f-8d7e-9d35163903ee.FPKM-UQ.txt.gz	BRCA	BRCA	NON_TCGA	CPTAC-2
7eae53a5-05db-4dfd-ba94-a6282d1eeb87.FPKM-UQ.txt.gz	UCEC	UCEC	NON_TCGA	CPTAC-3
7eba7893-de1d-4c45-ad68-3f15f5cadb1b.FPKM-UQ.txt.gz	KIRC	KIDNEY	NON_TCGA	CPTAC-3
7ec5e9d5-2e42-49cc-b7c7-797728b2bb05.FPKM-UQ.txt.gz	DLBC	DLBC	NON_TCGA	NCICCR-DLBCL
7f2b02d5-5bab-4cbe-9844-29f6193fdc99.FPKM-UQ.txt.gz	LAML	LAML	NON_TCGA	TARGET-AML
7f3763a6-0463-4532-b36b-cd0e1b6503a1.FPKM-UQ.txt.gz	DLBC	DLBC	NON_TCGA	NCICCR-DLBCL
7f504bb1-e547-4508-bef2-b32ba1126bda.FPKM-UQ.txt.gz	DLBC	DLBC	NON_TCGA	NCICCR-DLBCL
7fc31fae-8c18-42e0-aaa9-eb67e20094ca.FPKM-UQ.txt.gz	LUAD	LUNG	NON_TCGA	CPTAC-3
7fe4f4e7-5e1b-4a99-b10d-1f5f04fe59ad.FPKM-UQ.txt.gz	UCEC	UCEC	NON_TCGA	CPTAC-3
80243d5e-0d8c-4142-98a6-597a6eb5c3ef.FPKM-UQ.txt.gz	LAML	LAML	NON_TCGA	BEATAML1.0-COHORT
803b62d3-440c-4695-a67c-e32800810eae.FPKM-UQ.txt.gz	LAML	LAML	NON_TCGA	TARGET-AML
806751bd-a194-4aa3-af9f-4cd6d9617d0a.FPKM-UQ.txt.gz	DLBC	DLBC	NON_TCGA	NCICCR-DLBCL
8079da1c-0d39-43dd-834e-cae163f09dac.FPKM-UQ.txt.gz	PRAD	PRAD	NON_TCGA	WCDT-MCRPC
808d8b69-65a7-4732-82a7-d13bbe8f4daf.FPKM-UQ.txt.gz	BRCA	BRCA	NON_TCGA	CPTAC-2
80b9fcf4-185c-4e52-bcff-8ab52ab4bfa5.FPKM-UQ.txt.gz	PAAD	PAAD	NON_TCGA	ORGANOID-PANCREATIC
80c07496-0d04-4357-b06f-3ba62fd5fc95.FPKM-UQ.txt.gz	DLBC	DLBC	NON_TCGA	CTSP-DLBCL1
80cc00d5-a7f2-4926-8b05-42b59eec3e72.FPKM-UQ.txt.gz	DLBC	DLBC	NON_TCGA	NCICCR-DLBCL
80e24314-1333-49dc-96a2-dd8c44d31daf.FPKM-UQ.txt.gz	GBM	GBMLGG	NON_TCGA	CPTAC-3
80e5cc60-9035-4834-969f-a0ce30042d5a.FPKM-UQ.txt.gz	LAML	LAML	NON_TCGA	BEATAML1.0-COHORT
8101fc7b-4c90-4f69-a9ab-3220cefad7db.FPKM-UQ.txt.gz	KIDNEY	KIDNEY	NON_TCGA	TARGET-RT
812add9f-15ba-46bb-8488-8bfec0626529.FPKM-UQ.txt.gz	KIDNEY	KIDNEY	NON_TCGA	TARGET-RT
81426f5a-f1ec-41de-8172-c84fba9c57d1.FPKM-UQ.txt.gz	DLBC	DLBC	NON_TCGA	NCICCR-DLBCL
8155914a-20bd-4430-8678-50e90d35569f.FPKM-UQ.txt.gz	DLBC	DLBC	NON_TCGA	NCICCR-DLBCL
818f4152-072c-4d50-9a92-9995af93f8d4.FPKM-UQ.txt.gz	COAD	COADREAD	NON_TCGA	CPTAC-2
81ba3291-2497-4672-ae13-2833ae9afd50.FPKM-UQ.txt.gz	KIRC	KIDNEY	NON_TCGA	CPTAC-3
81cc4c97-7c6d-4af6-a482-d5882694e787.FPKM-UQ.txt.gz	LAML	LAML	NON_TCGA	TARGET-AML
8202b8a0-b571-4850-b0a0-2f5f921ea62b.FPKM-UQ.txt.gz	BRCA	BRCA	NON_TCGA	CPTAC-2
8217e4e9-8e39-4499-92b4-fefbf0816b47.FPKM-UQ.txt.gz	LUAD	LUNG	NON_TCGA	CPTAC-3
8236bc9d-2156-4991-a5eb-223e02229b3a.FPKM-UQ.txt.gz	PAAD	PAAD	NON_TCGA	ORGANOID-PANCREATIC
82461f0d-7b0a-4de1-9e47-ccf214bf3144.FPKM-UQ.txt.gz	UCEC	UCEC	NON_TCGA	CPTAC-3
82615b5b-fd22-4179-8b63-b7d2f681c577.FPKM-UQ.txt.gz	KIRC	KIDNEY	NON_TCGA	CPTAC-3
827a5fc5-9f50-4c52-8d44-6b66ed52b579.FPKM-UQ.txt.gz	KIRC	KIDNEY	NON_TCGA	CPTAC-3
82a3f56b-827c-4188-9be6-c00718633217.FPKM-UQ.txt.gz	LUAD	LUNG	NON_TCGA	CPTAC-3
82a690cd-3d2e-4eb9-9990-687129b2a4de.FPKM-UQ.txt.gz	BRCA	BRCA	NON_TCGA	CPTAC-2
82bb55e3-398a-4e3c-afa9-929437079339.FPKM-UQ.txt.gz	DLBC	DLBC	NON_TCGA	NCICCR-DLBCL
82e7ed9d-91aa-489d-a314-50a4448ad8d4.FPKM-UQ.txt.gz	LAML	LAML	NON_TCGA	BEATAML1.0-COHORT
82ecd06b-17a4-48e2-ae27-8fa7ad3b8337.FPKM-UQ.txt.gz	LUAD	LUNG	NON_TCGA	CPTAC-3
83186bf0-d7bb-4f2a-804c-3df1575b82ef.FPKM-UQ.txt.gz	DLBC	DLBC	NON_TCGA	NCICCR-DLBCL
8320bea3-194b-44f2-900e-77f453874b08.FPKM-UQ.txt.gz	LAML	LAML	NON_TCGA	BEATAML1.0-COHORT
83376ea4-0c90-4346-8de5-06d5bd88780c.FPKM-UQ.txt.gz	LUAD	LUNG	NON_TCGA	CPTAC-3
836a9c40-60d2-4306-92b7-56ef77113e42.FPKM-UQ.txt.gz	DLBC	DLBC	NON_TCGA	NCICCR-DLBCL
83712af3-5950-49c2-b942-9a5809ebb10c.FPKM-UQ.txt.gz	LUAD	LUNG	NON_TCGA	CPTAC-3
838a68a9-9b0d-41ac-9d37-6a3e84d35b13.FPKM-UQ.txt.gz	GBM	GBMLGG	NON_TCGA	CPTAC-3
838b3846-0dd4-4a68-88ac-bd69f9afadf8.FPKM-UQ.txt.gz	GBM	GBMLGG	NON_TCGA	HCMI-CMDC
83a5d430-11a8-4837-a036-41929f01779a.FPKM-UQ.txt.gz	LAML	LAML	NON_TCGA	BEATAML1.0-COHORT
83c9e43e-4c11-4261-805b-a440ef080109.FPKM-UQ.txt.gz	LAML	LAML	NON_TCGA	BEATAML1.0-COHORT
83e6d9c8-bfee-4a9a-8218-cc73b6a98a92.FPKM-UQ.txt.gz	SARC	SARC	NON_TCGA	TARGET-OS
840ca5f7-64cb-413b-8421-066d24386db3.FPKM-UQ.txt.gz	LAML	LAML	NON_TCGA	BEATAML1.0-COHORT
84156df8-23f4-41e0-b305-e4812fded4da.FPKM-UQ.txt.gz	OV	OV	NON_TCGA	CPTAC-2
84172ac8-d5a5-4085-b2e6-9eaa7c56c5a7.FPKM-UQ.txt.gz	COAD	COADREAD	NON_TCGA	CPTAC-2
84372c78-90e9-455f-b849-c9ac567ed6da.FPKM-UQ.txt.gz	COAD	COADREAD	NON_TCGA	CPTAC-2
8489de1a-09c4-447a-8186-bb43e3befccc.FPKM-UQ.txt.gz	SARC	SARC	NON_TCGA	TARGET-OS
8495da75-b01b-4d0d-86e9-a83732f6f26f.FPKM-UQ.txt.gz	DLBC	DLBC	NON_TCGA	NCICCR-DLBCL
849d025d-2a89-42ed-b897-0c6b999ebcbb.FPKM-UQ.txt.gz	DLBC	DLBC	NON_TCGA	NCICCR-DLBCL
84b798ba-81ec-4801-a928-7019075149e5.FPKM-UQ.txt.gz	UCEC	UCEC	NON_TCGA	CPTAC-3
84bba63e-1ed1-4832-9559-d7752cc741b2.FPKM-UQ.txt.gz	PAAD	PAAD	NON_TCGA	ORGANOID-PANCREATIC
84bc6d5b-2fba-464a-bd6d-718dd56ffdd1.FPKM-UQ.txt.gz	DLBC	DLBC	NON_TCGA	NCICCR-DLBCL
8503c036-5a4a-4310-9fd1-0c795809b6c8.FPKM-UQ.txt.gz	DLBC	DLBC	NON_TCGA	NCICCR-DLBCL
85113d4a-643d-4f1b-840b-fe00bafb631e.FPKM-UQ.txt.gz	ACC	ACC	NON_TCGA	TARGET-NBL
8522d4a2-cb08-49fb-aa11-e317dae3624b.FPKM-UQ.txt.gz	DLBC	DLBC	NON_TCGA	NCICCR-DLBCL
852ce1dd-7336-407c-9b7a-8908dc489e20.FPKM-UQ.txt.gz	BRCA	BRCA	NON_TCGA	CPTAC-2
853af51b-d515-4163-88ef-13fc29a9ff5e.FPKM-UQ.txt.gz	LAML	LAML	NON_TCGA	BEATAML1.0-COHORT
8542a255-564c-44e7-8301-e831a3743813.FPKM-UQ.txt.gz	DLBC	DLBC	NON_TCGA	NCICCR-DLBCL
854ec2cc-a4a5-4785-b9d9-96a1bce9a449.FPKM-UQ.txt.gz	KIRC	KIDNEY	NON_TCGA	CPTAC-3
8577da64-7c5b-4d55-8b7d-cbc55af0aa5e.FPKM-UQ.txt.gz	GBM	GBMLGG	NON_TCGA	CPTAC-3
85801874-c058-401d-ac52-516e7b46574d.FPKM-UQ.txt.gz	LUAD	LUNG	NON_TCGA	CPTAC-3
859065f2-b73a-4da0-8632-46e3cc309360.FPKM-UQ.txt.gz	LAML	LAML	NON_TCGA	BEATAML1.0-COHORT
85971152-8d45-4a41-84e0-c34896d1e2ba.FPKM-UQ.txt.gz	BRCA	BRCA	NON_TCGA	CPTAC-2
85af9d93-a95f-4b21-8c18-8e6f2fac6145.FPKM-UQ.txt.gz	LAML	LAML	NON_TCGA	TARGET-AML
85ba22e2-5f92-4159-851f-08ca38eff3e7.FPKM-UQ.txt.gz	PRAD	PRAD	NON_TCGA	WCDT-MCRPC
85bc0aa5-07c3-437a-a14e-fc841c82d9fb.FPKM-UQ.txt.gz	KIRC	KIDNEY	NON_TCGA	CPTAC-3
85c47a0e-14f8-465b-a889-615183805262.FPKM-UQ.txt.gz	BRCA	BRCA	NON_TCGA	CPTAC-2
85d27c57-cc8f-4712-9aea-3018f23a01f3.FPKM-UQ.txt.gz	DLBC	DLBC	NON_TCGA	NCICCR-DLBCL
860a17ae-4c66-4466-a241-d7d5f868cd9d.FPKM-UQ.txt.gz	DLBC	DLBC	NON_TCGA	NCICCR-DLBCL
864a0fba-85a8-4862-bdfe-218977040fa1.FPKM-UQ.txt.gz	LAML	LAML	NON_TCGA	BEATAML1.0-COHORT
864c7858-2e84-4eab-a8c7-7fd90a9648cd.FPKM-UQ.txt.gz	KIRC	KIDNEY	NON_TCGA	CPTAC-3
864ffb1a-7bc8-489d-824a-c2a51eb24381.FPKM-UQ.txt.gz	PRAD	PRAD	NON_TCGA	WCDT-MCRPC
86bc3ce6-63d4-453b-856e-e77b404fe32e.FPKM-UQ.txt.gz	SARC	SARC	NON_TCGA	TARGET-OS
86d4538b-a39d-40c7-8bc0-0317f61ac38f.FPKM-UQ.txt.gz	BRCA	BRCA	NON_TCGA	CPTAC-2
86df3e70-7800-4a0a-a1e4-342ba7bd9f57.FPKM-UQ.txt.gz	KIDNEY	KIDNEY	NON_TCGA	TARGET-RT
86e45208-05a5-4edc-9c1f-c01c00b4b161.FPKM-UQ.txt.gz	SARC	SARC	NON_TCGA	TARGET-OS
86f2a060-9e4c-40cb-914f-80c17355d4cb.FPKM-UQ.txt.gz	LAML	LAML	NON_TCGA	BEATAML1.0-COHORT
8719bfda-bf4f-4d99-b85e-16eb16150b5c.FPKM-UQ.txt.gz	LAML	LAML	NON_TCGA	BEATAML1.0-COHORT
872a371d-ff12-4818-a6d4-a7739b8d1c47.FPKM-UQ.txt.gz	LAML	LAML	NON_TCGA	BEATAML1.0-COHORT
875bd110-35cb-4235-9a3e-228338d78f66.FPKM-UQ.txt.gz	BRCA	BRCA	NON_TCGA	CPTAC-2
87646bf8-3a64-4b55-aa17-980d4e9a0317.FPKM-UQ.txt.gz	UCEC	UCEC	NON_TCGA	CPTAC-3
878b9a4b-d62b-49e9-924a-8bfcf27e5ec6.FPKM-UQ.txt.gz	LAML	LAML	NON_TCGA	TARGET-AML
8793c946-a116-4d27-8216-250b0c47cb9b.FPKM-UQ.txt.gz	PRAD	PRAD	NON_TCGA	WCDT-MCRPC
87cb58e8-1554-4dc1-bc9d-162fc71a5470.FPKM-UQ.txt.gz	DLBC	DLBC	NON_TCGA	NCICCR-DLBCL
87e34aae-678c-4358-a1ae-9e17b5a9a375.FPKM-UQ.txt.gz	BRCA	BRCA	NON_TCGA	CPTAC-2
88155fa5-3f66-463e-b816-b13f51725a45.FPKM-UQ.txt.gz	LAML	LAML	NON_TCGA	BEATAML1.0-COHORT
8818a1d1-fe57-44be-a563-9fd4fe7418e5.FPKM-UQ.txt.gz	BRCA	BRCA	NON_TCGA	CPTAC-2
881b26e1-f919-489d-8c9b-f0d652a5f2da.FPKM-UQ.txt.gz	ACC	ACC	NON_TCGA	TARGET-NBL
882cc398-3396-4096-9153-56383b91a326.FPKM-UQ.txt.gz	LAML	LAML	NON_TCGA	TARGET-AML
88495091-481f-4cce-bf05-1638afcbda27.FPKM-UQ.txt.gz	LUAD	LUNG	NON_TCGA	CPTAC-3
8855b429-f1af-4e3a-b8c8-d6f0b64de33e.FPKM-UQ.txt.gz	LAML	LAML	NON_TCGA	TARGET-AML
8861e349-06fa-4a96-a623-6ba31a0447ee.FPKM-UQ.txt.gz	PRAD	PRAD	NON_TCGA	WCDT-MCRPC
887b1093-6f10-4333-93ea-3a43d6105d5f.FPKM-UQ.txt.gz	KIDNEY	KIDNEY	NON_TCGA	TARGET-RT
8888ef50-ed59-46f0-a75c-e718b4eb1792.FPKM-UQ.txt.gz	LUAD	LUNG	NON_TCGA	CPTAC-3
88b00776-2683-4c14-9ff3-065a60b8f179.FPKM-UQ.txt.gz	COAD	COADREAD	NON_TCGA	CPTAC-2
88b47a2b-25e4-4445-8486-0043a432397c.FPKM-UQ.txt.gz	GBM	GBMLGG	NON_TCGA	CPTAC-3
88d6366b-ca31-4bd8-b495-4338f926ce15.FPKM-UQ.txt.gz	DLBC	DLBC	NON_TCGA	NCICCR-DLBCL
8912977f-25fc-47d4-947e-547085ae6396.FPKM-UQ.txt.gz	KIRC	KIDNEY	NON_TCGA	CPTAC-3
892048fe-595f-4fa6-b0e7-056614ac5d2d.FPKM-UQ.txt.gz	PRAD	PRAD	NON_TCGA	WCDT-MCRPC
892a5593-ed7b-4403-a2bf-6dd62f52afdd.FPKM-UQ.txt.gz	GBM	GBMLGG	NON_TCGA	CPTAC-3
89357d0d-87b1-4222-b054-e7a030cacb84.FPKM-UQ.txt.gz	ACC	ACC	NON_TCGA	TARGET-NBL
8936a840-8a04-46b1-a634-c053c737f453.FPKM-UQ.txt.gz	KIDNEY	KIDNEY	NON_TCGA	TARGET-RT
8964f897-3bab-4560-8aa0-d8cca25483d3.FPKM-UQ.txt.gz	BRCA	BRCA	NON_TCGA	CPTAC-2
896f035b-accc-41f9-aba3-f9e03cf67fc8.FPKM-UQ.txt.gz	LAML	LAML	NON_TCGA	BEATAML1.0-COHORT
89721483-3a16-4ba5-a5f6-98eff5dd9b71.FPKM-UQ.txt.gz	LAML	LAML	NON_TCGA	TARGET-AML
89847027-0509-4a24-afe5-5198f569e010.FPKM-UQ.txt.gz	LAML	LAML	NON_TCGA	TARGET-AML
89918563-6b0b-490d-b7f0-fb353271b7db.FPKM-UQ.txt.gz	SARC	SARC	NON_TCGA	TARGET-OS
8a1c76ee-5037-4cc8-8ffc-44c594e73b92.FPKM-UQ.txt.gz	SARC	SARC	NON_TCGA	TARGET-OS
8a236929-5394-4cd3-93b7-b487841ae5cc.FPKM-UQ.txt.gz	GBM	GBMLGG	NON_TCGA	CPTAC-3
8a2b0989-e310-464f-a6c8-18df185278cc.FPKM-UQ.txt.gz	UCEC	UCEC	NON_TCGA	CPTAC-3
8a6cc8a7-1a5b-4dac-b18e-64822341f8e6.FPKM-UQ.txt.gz	DLBC	DLBC	NON_TCGA	NCICCR-DLBCL
8a7e52ca-70f5-4284-aef5-6a69b2899072.FPKM-UQ.txt.gz	UCEC	UCEC	NON_TCGA	CPTAC-3
8a84b3e2-92a0-4c2b-986b-0efa8a22a8f3.FPKM-UQ.txt.gz	PAAD	PAAD	NON_TCGA	ORGANOID-PANCREATIC
8aa4f705-5aac-4765-b686-73ee5273e465.FPKM-UQ.txt.gz	PRAD	PRAD	NON_TCGA	WCDT-MCRPC
8ac040ac-e29d-4b29-95e5-2522797e138f.FPKM-UQ.txt.gz	KIRC	KIDNEY	NON_TCGA	CPTAC-3
8ae0e615-4898-46d8-8eb7-7cbdf81dc83f.FPKM-UQ.txt.gz	UCEC	UCEC	NON_TCGA	CPTAC-3
8b02ed52-f632-40df-8c53-4ffc63d9346f.FPKM-UQ.txt.gz	KIDNEY	KIDNEY	NON_TCGA	TARGET-RT
8b036aa9-730d-4c83-89b6-376314133c90.FPKM-UQ.txt.gz	SARC	SARC	NON_TCGA	TARGET-OS
8b22a250-f693-4b30-b72e-d92ad0b7c11c.FPKM-UQ.txt.gz	DLBC	DLBC	NON_TCGA	NCICCR-DLBCL
8b5c4b24-63be-4d38-ae7e-3929b9edbf06.FPKM-UQ.txt.gz	LUAD	LUNG	NON_TCGA	CPTAC-3
8b5f680a-3d82-4f3b-8865-8bb2bfe41013.FPKM-UQ.txt.gz	LAML	LAML	NON_TCGA	BEATAML1.0-COHORT
8b6df70c-c99f-4992-b49c-27a07b252476.FPKM-UQ.txt.gz	LUAD	LUNG	NON_TCGA	CPTAC-3
8bac45d8-910a-44a7-b841-d09d9a290af4.FPKM-UQ.txt.gz	LUAD	LUNG	NON_TCGA	CPTAC-3
8bdb9504-c4c6-4317-8c67-d8eb52c7bf16.FPKM-UQ.txt.gz	SARC	SARC	NON_TCGA	TARGET-OS
8bdefa96-0f7a-413f-9b5f-389c632e9a74.FPKM-UQ.txt.gz	LAML	LAML	NON_TCGA	BEATAML1.0-COHORT
8c128f46-da86-490c-88ac-7f66db8ffa78.FPKM-UQ.txt.gz	LUAD	LUNG	NON_TCGA	CPTAC-3
8c132597-5473-44a6-b030-d704a241cf0d.FPKM-UQ.txt.gz	LAML	LAML	NON_TCGA	BEATAML1.0-COHORT
8c3d346a-710f-4856-93d6-5c49a6e1f876.FPKM-UQ.txt.gz	LUAD	LUNG	NON_TCGA	CPTAC-3
8c5eea62-a9dc-4695-a4c1-399fb8969985.FPKM-UQ.txt.gz	LUAD	LUNG	NON_TCGA	CPTAC-3
8c5f1a02-bad5-42d0-ac09-cad315dfb3b4.FPKM-UQ.txt.gz	UCEC	UCEC	NON_TCGA	CPTAC-3
8c689ea6-b3c4-437c-9e5d-83fa6c26fb3c.FPKM-UQ.txt.gz	LAML	LAML	NON_TCGA	TARGET-AML
8ca881ca-da4d-43f3-9d6d-1ec5289927b8.FPKM-UQ.txt.gz	OV	OV	NON_TCGA	CPTAC-2
8cab4900-fa7e-4998-b01a-99833601e8c0.FPKM-UQ.txt.gz	LAML	LAML	NON_TCGA	TARGET-ALL-P3
8cae6787-c02d-43c0-a76f-d39ff19d291a.FPKM-UQ.txt.gz	DLBC	DLBC	NON_TCGA	NCICCR-DLBCL
8cce89af-177f-47a2-82f7-77ec4ed8333a.FPKM-UQ.txt.gz	DLBC	DLBC	NON_TCGA	NCICCR-DLBCL
8d1d2376-2dd2-4f54-937d-dc7b477f2b54.FPKM-UQ.txt.gz	DLBC	DLBC	NON_TCGA	NCICCR-DLBCL
8d1e3509-3b4a-471b-9999-8e7b654f125d.FPKM-UQ.txt.gz	DLBC	DLBC	NON_TCGA	NCICCR-DLBCL
8d2826f0-aef7-42b4-b409-07da81d7feb5.FPKM-UQ.txt.gz	DLBC	DLBC	NON_TCGA	NCICCR-DLBCL
8d34a20f-2434-4219-9125-1196a02b2003.FPKM-UQ.txt.gz	LAML	LAML	NON_TCGA	BEATAML1.0-COHORT
8d5aeaec-717b-47d1-b6ef-ddb0eb0a5f7e.FPKM-UQ.txt.gz	UCEC	UCEC	NON_TCGA	CPTAC-3
8d64d867-3c2f-4dc6-8273-99e5ce950aa5.FPKM-UQ.txt.gz	DLBC	DLBC	NON_TCGA	NCICCR-DLBCL
8d75c887-bee6-42d0-9295-3b78789b7b35.FPKM-UQ.txt.gz	KIDNEY	KIDNEY	NON_TCGA	TARGET-RT
8d9836fc-1ce7-40f0-a450-944ed5eca796.FPKM-UQ.txt.gz	SARC	SARC	NON_TCGA	TARGET-OS
8da63748-4e62-4e37-af6e-6f1067f57c0a.FPKM-UQ.txt.gz	DLBC	DLBC	NON_TCGA	NCICCR-DLBCL
8db5a594-ad41-4062-92d3-f0a3e9d189d2.FPKM-UQ.txt.gz	KIRC	KIDNEY	NON_TCGA	CPTAC-3
8df3931e-a4b7-4abf-b5e3-db8bec16d069.FPKM-UQ.txt.gz	LUAD	LUNG	NON_TCGA	CPTAC-3
8e0d147d-16de-4d8e-b9f6-5e493917b7b5.FPKM-UQ.txt.gz	OV	OV	NON_TCGA	CPTAC-2
8e2fbc50-3430-46da-b7ac-80ce111917f2.FPKM-UQ.txt.gz	LAML	LAML	NON_TCGA	BEATAML1.0-COHORT
8e5f5553-c4bb-4cc6-9b8c-63a137e8592c.FPKM-UQ.txt.gz	COAD	COADREAD	NON_TCGA	CPTAC-2
8e7f5d59-0d49-477b-a3fc-6ed7b9f1d171.FPKM-UQ.txt.gz	ACC	ACC	NON_TCGA	TARGET-NBL
8ead66dc-f3a3-4209-88f4-76cd296911cb.FPKM-UQ.txt.gz	GBM	GBMLGG	NON_TCGA	CPTAC-3
8eb28dc9-e242-49ac-9535-46c20a617850.FPKM-UQ.txt.gz	KIRC	KIDNEY	NON_TCGA	CPTAC-3
8ecc0e3d-d126-42cf-931b-0f6c8a23bb7b.FPKM-UQ.txt.gz	LAML	LAML	NON_TCGA	BEATAML1.0-COHORT
8ef0c974-0cab-43df-89dd-d13c24becfff.FPKM-UQ.txt.gz	COAD	COADREAD	NON_TCGA	CPTAC-2
8f084865-ca4e-4ae0-ac59-62099feb417d.FPKM-UQ.txt.gz	LAML	LAML	NON_TCGA	BEATAML1.0-COHORT
8f0d6a23-ffee-44c4-ac01-e55cba942e4c.FPKM-UQ.txt.gz	LAML	LAML	NON_TCGA	TARGET-AML
8f139dbb-4c8c-40c9-8ccb-c2d68d71f174.FPKM-UQ.txt.gz	KIRC	KIDNEY	NON_TCGA	CPTAC-3
8f1adf7b-0f21-44c2-9737-7a106bfae16e.FPKM-UQ.txt.gz	KIDNEY	KIDNEY	NON_TCGA	TARGET-RT
8f3ce616-033b-4184-a238-28c9411c4587.FPKM-UQ.txt.gz	DLBC	DLBC	NON_TCGA	NCICCR-DLBCL
8f4ba3f8-bde8-4f9b-924b-2cfcd45c8945.FPKM-UQ.txt.gz	COAD	COADREAD	NON_TCGA	CPTAC-2
8f59ffe0-ce8d-4b5d-9580-2bb8000a2475.FPKM-UQ.txt.gz	KIRC	KIDNEY	NON_TCGA	CPTAC-3
8f6dbb26-d5bc-4dfa-b906-5623ae52a144.FPKM-UQ.txt.gz	DLBC	DLBC	NON_TCGA	NCICCR-DLBCL
8f7ac89d-dbbc-4074-a5c0-81ae00c973fa.FPKM-UQ.txt.gz	SARC	SARC	NON_TCGA	TARGET-OS
8f885026-a7b7-4619-ab48-7f9e97b88727.FPKM-UQ.txt.gz	DLBC	DLBC	NON_TCGA	NCICCR-DLBCL
8f89de0e-4678-431a-9525-e50fc064f15f.FPKM-UQ.txt.gz	DLBC	DLBC	NON_TCGA	NCICCR-DLBCL
8f91c7ce-2c96-4e01-b424-9674add24f0e.FPKM-UQ.txt.gz	DLBC	DLBC	NON_TCGA	NCICCR-DLBCL
8fa2fe86-f462-442e-a231-a4d890002efb.FPKM-UQ.txt.gz	GBM	GBMLGG	NON_TCGA	CPTAC-3
8fadcafc-9a19-4ac0-bf7e-e6013abdaf39.FPKM-UQ.txt.gz	LAML	LAML	NON_TCGA	TARGET-AML
8fb035ad-1cf6-4d88-9db6-0894727bb8d6.FPKM-UQ.txt.gz	LUAD	LUNG	NON_TCGA	CPTAC-3
8fcd4a3b-a11e-4d43-a7fb-e751583be566.FPKM-UQ.txt.gz	LUAD	LUNG	NON_TCGA	CPTAC-3
8ff0d761-83ae-4b8b-8dfc-d0a3bbb73712.FPKM-UQ.txt.gz	DLBC	DLBC	NON_TCGA	NCICCR-DLBCL
9014198b-68bc-49d0-a3d3-761625b5f7f5.FPKM-UQ.txt.gz	DLBC	DLBC	NON_TCGA	NCICCR-DLBCL
904f8983-9011-4b3c-a5f6-94fca0a0573a.FPKM-UQ.txt.gz	OV	OV	NON_TCGA	CPTAC-2
9053838d-6bba-4ea3-9682-efec7631ac05.FPKM-UQ.txt.gz	KIDNEY	KIDNEY	NON_TCGA	TARGET-RT
907286dd-9b3b-4f83-b0c7-5cfe771fa665.FPKM-UQ.txt.gz	KIRC	KIDNEY	NON_TCGA	CPTAC-3
9083f348-5875-43f6-a5a1-7947b3ef913e.FPKM-UQ.txt.gz	LAML	LAML	NON_TCGA	BEATAML1.0-COHORT
9085a03f-bbce-47f6-bf3c-3dbf44921648.FPKM-UQ.txt.gz	DLBC	DLBC	NON_TCGA	NCICCR-DLBCL
90e1f21f-a719-42cc-bfaf-340f4426e27f.FPKM-UQ.txt.gz	BRCA	BRCA	NON_TCGA	CPTAC-2
90e896dd-f619-4a9f-b386-d060c02bb876.FPKM-UQ.txt.gz	OV	OV	NON_TCGA	CPTAC-2
90ea174c-4960-4fc3-9bb5-955288e4f631.FPKM-UQ.txt.gz	LUAD	LUNG	NON_TCGA	CPTAC-3
91018606-7f34-4744-af16-42f0a10bf558.FPKM-UQ.txt.gz	LAML	LAML	NON_TCGA	BEATAML1.0-COHORT
9126feee-28d6-46a8-a185-f3a1982ec1d3.FPKM-UQ.txt.gz	BRCA	BRCA	NON_TCGA	CPTAC-2
9127340e-6e2b-47c5-9894-c6422adc0baa.FPKM-UQ.txt.gz	DLBC	DLBC	NON_TCGA	NCICCR-DLBCL
914cada1-f6bc-440c-a3a5-cccf58dd092a.FPKM-UQ.txt.gz	LAML	LAML	NON_TCGA	TARGET-AML
914fe6bf-5b68-4587-9b8a-8b0ddf6a3fa0.FPKM-UQ.txt.gz	DLBC	DLBC	NON_TCGA	NCICCR-DLBCL
917433c2-79da-4146-bd0b-4c79f5dfb1d0.FPKM-UQ.txt.gz	LAML	LAML	NON_TCGA	TARGET-AML
91a5b7df-ca1a-4fc7-8ea8-00a17e988952.FPKM-UQ.txt.gz	LAML	LAML	NON_TCGA	BEATAML1.0-COHORT
91bff504-f679-4703-a8f9-467c4a7e768b.FPKM-UQ.txt.gz	LAML	LAML	NON_TCGA	TARGET-AML
91e1ff93-f252-4743-8c07-58c94e608e46.FPKM-UQ.txt.gz	LAML	LAML	NON_TCGA	BEATAML1.0-COHORT
91e53d76-8e2e-4f82-ab59-f95133a230b3.FPKM-UQ.txt.gz	LUAD	LUNG	NON_TCGA	CPTAC-3
91ebca30-2f8b-4ce4-b79f-b1724dcfd666.FPKM-UQ.txt.gz	DLBC	DLBC	NON_TCGA	NCICCR-DLBCL
9222c12e-5bd1-4b94-aa4c-e1b0d3a305d0.FPKM-UQ.txt.gz	BRCA	BRCA	NON_TCGA	CPTAC-2
922ea2f7-fea8-4bae-a3cc-c37a4a4e4523.FPKM-UQ.txt.gz	LAML	LAML	NON_TCGA	BEATAML1.0-COHORT
92484fb4-f067-4b53-aef1-9f4063d01ac8.FPKM-UQ.txt.gz	KIRC	KIDNEY	NON_TCGA	CPTAC-3
9252e6b6-e463-42f8-b464-86a8f2ac50db.FPKM-UQ.txt.gz	DLBC	DLBC	NON_TCGA	NCICCR-DLBCL
925cbc8a-d472-4545-9201-80adeb96f5c4.FPKM-UQ.txt.gz	KIRC	KIDNEY	NON_TCGA	CPTAC-3
92888c69-0e75-4fd2-9994-1dc1aca91c61.FPKM-UQ.txt.gz	ACC	ACC	NON_TCGA	TARGET-NBL
92a44d43-7bce-4741-be08-d062e55702c0.FPKM-UQ.txt.gz	LUAD	LUNG	NON_TCGA	CPTAC-3
92b2e597-b9db-4db9-b97a-23b3639063d2.FPKM-UQ.txt.gz	LAML	LAML	NON_TCGA	BEATAML1.0-COHORT
92b59846-f1ba-4273-ad4c-5fe821a5e8d9.FPKM-UQ.txt.gz	DLBC	DLBC	NON_TCGA	NCICCR-DLBCL
92f36e3c-2b98-46a3-8374-f716271b4af1.FPKM-UQ.txt.gz	KIRC	KIDNEY	NON_TCGA	CPTAC-3
92fbf689-0c26-4664-9dde-c41534f7b390.FPKM-UQ.txt.gz	DLBC	DLBC	NON_TCGA	NCICCR-DLBCL
930fa23a-aa7a-4c3c-b9e5-2be84efc3bdf.FPKM-UQ.txt.gz	GBM	GBMLGG	NON_TCGA	CPTAC-3
931e4baa-af80-4758-a4f1-d7325ef72c14.FPKM-UQ.txt.gz	DLBC	DLBC	NON_TCGA	NCICCR-DLBCL
9324b337-3ea6-4552-b2c6-6067fc313c67.FPKM-UQ.txt.gz	LAML	LAML	NON_TCGA	BEATAML1.0-COHORT
934c44d1-2ea0-4d13-ac26-8bc6691d8937.FPKM-UQ.txt.gz	DLBC	DLBC	NON_TCGA	NCICCR-DLBCL
93ae6be0-01a4-41f6-b1aa-a50951149c73.FPKM-UQ.txt.gz	BRCA	BRCA	NON_TCGA	CPTAC-2
93e30bf4-844c-4c05-b948-2d15d982ae86.FPKM-UQ.txt.gz	UCEC	UCEC	NON_TCGA	CPTAC-3
93f01754-232e-4c04-905b-4d0afd193e9e.FPKM-UQ.txt.gz	DLBC	DLBC	NON_TCGA	NCICCR-DLBCL
9407b5b2-afa2-4818-9deb-3b4eff1d9160.FPKM-UQ.txt.gz	DLBC	DLBC	NON_TCGA	NCICCR-DLBCL
940bed08-f204-4845-abb5-2eea980a2740.FPKM-UQ.txt.gz	KIDNEY	KIDNEY	NON_TCGA	TARGET-RT
9410e9ff-013a-4ea4-a079-15bef977a666.FPKM-UQ.txt.gz	DLBC	DLBC	NON_TCGA	NCICCR-DLBCL
941be49f-4dc3-44e5-9f26-361803adecb3.FPKM-UQ.txt.gz	SARC	SARC	NON_TCGA	TARGET-OS
94274442-ec8c-4e8f-98af-d5ea1e6035d3.FPKM-UQ.txt.gz	SARC	SARC	NON_TCGA	TARGET-OS
942d4373-430a-4c0a-bec4-a0529df20f2d.FPKM-UQ.txt.gz	DLBC	DLBC	NON_TCGA	NCICCR-DLBCL
94379454-16f2-4840-9c16-a2a0fca01960.FPKM-UQ.txt.gz	BRCA	BRCA	NON_TCGA	CPTAC-2
9445f255-bc94-454f-b3fa-bd20d4684209.FPKM-UQ.txt.gz	SARC	SARC	NON_TCGA	TARGET-OS
94489c50-bb8e-4fac-8873-b1feb44a675e.FPKM-UQ.txt.gz	KIDNEY	KIDNEY	NON_TCGA	TARGET-RT
945bc243-a332-488d-8322-0dcedfc43aff.FPKM-UQ.txt.gz	DLBC	DLBC	NON_TCGA	NCICCR-DLBCL
946b7067-5061-476e-8b88-4d9b2b85eb38.FPKM-UQ.txt.gz	KIDNEY	KIDNEY	NON_TCGA	TARGET-RT
94dafd70-a13b-40b2-a238-4b97a6d3f5a4.FPKM-UQ.txt.gz	ACC	ACC	NON_TCGA	TARGET-NBL
951bcc5c-6c61-4044-ba41-142e531dc660.FPKM-UQ.txt.gz	DLBC	DLBC	NON_TCGA	NCICCR-DLBCL
954446f3-2e83-4092-ba80-0457284e496c.FPKM-UQ.txt.gz	LAML	LAML	NON_TCGA	TARGET-AML
9545c913-62ba-4bc0-965f-bad1e917ebd9.FPKM-UQ.txt.gz	UCEC	UCEC	NON_TCGA	CPTAC-3
955f9541-b394-4b28-90de-9101d24f72ad.FPKM-UQ.txt.gz	PAAD	PAAD	NON_TCGA	ORGANOID-PANCREATIC
95750e8e-c192-4c1d-b080-33b671bcf1c1.FPKM-UQ.txt.gz	GBM	GBMLGG	NON_TCGA	CPTAC-3
957d2847-2fd4-4d04-9f33-9d18249b8f66.FPKM-UQ.txt.gz	DLBC	DLBC	NON_TCGA	CTSP-DLBCL1
958081bd-2546-4758-b8a1-50fdb317cacd.FPKM-UQ.txt.gz	DLBC	DLBC	NON_TCGA	NCICCR-DLBCL
95a7eb94-2fb6-43b9-ad5f-7f7f0e937edc.FPKM-UQ.txt.gz	KIRC	KIDNEY	NON_TCGA	CPTAC-3
9618c27d-d2ee-4e70-b713-412513b761bd.FPKM-UQ.txt.gz	PAAD	PAAD	NON_TCGA	ORGANOID-PANCREATIC
963918bb-9cab-4c63-89f6-91391eef7e78.FPKM-UQ.txt.gz	UCEC	UCEC	NON_TCGA	CPTAC-3
963d3602-750a-4571-ab13-6f4b016bb2be.FPKM-UQ.txt.gz	DLBC	DLBC	NON_TCGA	NCICCR-DLBCL
9693cca3-7368-45ec-a684-130c415c9441.FPKM-UQ.txt.gz	LAML	LAML	NON_TCGA	TARGET-ALL-P3
969e4241-d486-4d06-b3a3-d55ce3f69895.FPKM-UQ.txt.gz	BRCA	BRCA	NON_TCGA	CPTAC-2
972ba788-0e7d-4d5b-bf80-c4ff9ec40767.FPKM-UQ.txt.gz	DLBC	DLBC	NON_TCGA	NCICCR-DLBCL
972f9d45-3a34-4d8b-9fc8-b04b20b8a270.FPKM-UQ.txt.gz	LAML	LAML	NON_TCGA	BEATAML1.0-COHORT
97323457-ac0c-42b0-8b13-97720b2818df.FPKM-UQ.txt.gz	LAML	LAML	NON_TCGA	BEATAML1.0-COHORT
97512c95-1685-46a9-88db-071766889490.FPKM-UQ.txt.gz	PAAD	PAAD	NON_TCGA	ORGANOID-PANCREATIC
97575bfe-2f46-4855-a51b-9bc55fe56395.FPKM-UQ.txt.gz	LAML	LAML	NON_TCGA	BEATAML1.0-COHORT
9765c550-2c54-4672-84eb-ff93d07d7122.FPKM-UQ.txt.gz	DLBC	DLBC	NON_TCGA	NCICCR-DLBCL
979ce3f0-ae9e-4d1e-b085-f8dd77eb79e6.FPKM-UQ.txt.gz	KIRC	KIDNEY	NON_TCGA	CPTAC-3
97accbc9-e615-4068-a482-5791019c71d7.FPKM-UQ.txt.gz	LAML	LAML	NON_TCGA	BEATAML1.0-COHORT
97d2ccb6-7915-4fdc-97c3-1582b4a9e58e.FPKM-UQ.txt.gz	DLBC	DLBC	NON_TCGA	NCICCR-DLBCL
97d6cdf7-c867-4449-adfd-0988c2995488.FPKM-UQ.txt.gz	BRCA	BRCA	NON_TCGA	CPTAC-2
9811951f-9a68-4277-abb1-9921290bedfb.FPKM-UQ.txt.gz	LAML	LAML	NON_TCGA	TARGET-AML
98464d0d-9973-42ae-81c8-8e8850e70e7f.FPKM-UQ.txt.gz	DLBC	DLBC	NON_TCGA	NCICCR-DLBCL
9886cf63-d085-4f07-96b4-5fe796575c0e.FPKM-UQ.txt.gz	KIRC	KIDNEY	NON_TCGA	CPTAC-3
98a8f581-93f7-4de2-9404-05b3254104ff.FPKM-UQ.txt.gz	LAML	LAML	NON_TCGA	BEATAML1.0-COHORT
98b72c41-5dc0-4813-9955-e575cd1ca6a0.FPKM-UQ.txt.gz	COAD	COADREAD	NON_TCGA	CPTAC-2
98cf4b53-f23b-4e77-bfd4-97dd8f223263.FPKM-UQ.txt.gz	BRCA	BRCA	NON_TCGA	CPTAC-2
98cfd568-8741-4d8b-8784-f29e7f1ec21d.FPKM-UQ.txt.gz	SARC	SARC	NON_TCGA	TARGET-OS
98da9d5c-e58f-4750-8f08-884eafedd2e1.FPKM-UQ.txt.gz	COAD	COADREAD	NON_TCGA	CPTAC-2
98e67345-670f-4a2c-90f1-26514059e0da.FPKM-UQ.txt.gz	KIRC	KIDNEY	NON_TCGA	CPTAC-3
995880af-bef4-46c9-80fe-75340ca98c23.FPKM-UQ.txt.gz	LAML	LAML	NON_TCGA	BEATAML1.0-COHORT
995a03f7-2d90-4475-8bbb-8cdd01a8ac3c.FPKM-UQ.txt.gz	UCEC	UCEC	NON_TCGA	CPTAC-3
99873dfa-4496-4b83-8d1d-193489fb453d.FPKM-UQ.txt.gz	KIRC	KIDNEY	NON_TCGA	CPTAC-3
99bfb3e5-3668-42ac-bcad-d35f891b6342.FPKM-UQ.txt.gz	LAML	LAML	NON_TCGA	BEATAML1.0-COHORT
99cf7d54-9c4b-4932-9d99-726bfe5c3381.FPKM-UQ.txt.gz	LUAD	LUNG	NON_TCGA	CPTAC-3
99f2c655-c997-425a-a215-dcad62896542.FPKM-UQ.txt.gz	LUAD	LUNG	NON_TCGA	CPTAC-3
99f8119f-3132-43ea-87f7-eaa7b99a9160.FPKM-UQ.txt.gz	LAML	LAML	NON_TCGA	BEATAML1.0-COHORT
99fd7bf3-9298-4f0e-a725-3190bc426c91.FPKM-UQ.txt.gz	LAML	LAML	NON_TCGA	BEATAML1.0-COHORT
9a000ad2-d395-45f9-86f8-b54e8ca51a5e.FPKM-UQ.txt.gz	LAML	LAML	NON_TCGA	BEATAML1.0-COHORT
9a173177-21cb-45ab-a25f-1745ede97fd6.FPKM-UQ.txt.gz	DLBC	DLBC	NON_TCGA	NCICCR-DLBCL
9a958b6b-928d-49e0-8845-0502c0ce8107.FPKM-UQ.txt.gz	LUAD	LUNG	NON_TCGA	CPTAC-3
9ae11e00-b65f-46c4-98d3-2591503fe0d7.FPKM-UQ.txt.gz	KIRC	KIDNEY	NON_TCGA	CPTAC-3
9aff516b-ad9b-4f54-82d4-58fd0a48c0d0.FPKM-UQ.txt.gz	DLBC	DLBC	NON_TCGA	NCICCR-DLBCL
9b03fbe0-5391-49a3-b13a-c9f85b51969a.FPKM-UQ.txt.gz	ACC	ACC	NON_TCGA	TARGET-NBL
9b276b17-b3ef-45a4-a67b-e1b087eb0f09.FPKM-UQ.txt.gz	LAML	LAML	NON_TCGA	TARGET-AML
9b38cc87-2e6d-4f7c-8b9b-9d813a67f03b.FPKM-UQ.txt.gz	DLBC	DLBC	NON_TCGA	NCICCR-DLBCL
9b7897d4-89e5-4968-a882-bf276ce05ff1.FPKM-UQ.txt.gz	DLBC	DLBC	NON_TCGA	NCICCR-DLBCL
9b842ab6-1b70-453a-8218-0f73763ab176.FPKM-UQ.txt.gz	DLBC	DLBC	NON_TCGA	NCICCR-DLBCL
9ba1323b-738c-461c-a41c-1a2d5d2a65db.FPKM-UQ.txt.gz	LAML	LAML	NON_TCGA	TARGET-AML
9ba14a1b-0009-4c80-84cf-436a98530921.FPKM-UQ.txt.gz	PRAD	PRAD	NON_TCGA	WCDT-MCRPC
9bae886c-eb7e-425e-8647-24f1e1fd1141.FPKM-UQ.txt.gz	LAML	LAML	NON_TCGA	BEATAML1.0-COHORT
9bd127ec-7812-4db6-bdec-d054ac8b854f.FPKM-UQ.txt.gz	COAD	COADREAD	NON_TCGA	CPTAC-2
9bd526dd-9451-48dd-9a94-bdacd963166e.FPKM-UQ.txt.gz	LAML	LAML	NON_TCGA	BEATAML1.0-COHORT
9be341b6-cff3-4203-b26f-52c4a9995ff7.FPKM-UQ.txt.gz	LAML	LAML	NON_TCGA	TARGET-AML
9bfbcb02-c4b7-4252-abd7-d9c297a8472d.FPKM-UQ.txt.gz	COAD	COADREAD	NON_TCGA	CPTAC-2
9c0ca5ee-0c09-4555-995b-88864fe140b3.FPKM-UQ.txt.gz	GBM	GBMLGG	NON_TCGA	CPTAC-3
9c110cd2-aca9-4fa4-8035-193554239aac.FPKM-UQ.txt.gz	PAAD	PAAD	NON_TCGA	ORGANOID-PANCREATIC
9c148757-1d56-4766-8a4e-6572fd334bec.FPKM-UQ.txt.gz	LAML	LAML	NON_TCGA	BEATAML1.0-COHORT
9c2abc36-1984-4374-bf46-85eecc443f9d.FPKM-UQ.txt.gz	COAD	COADREAD	NON_TCGA	CPTAC-2
9c4f4b77-ba8c-4731-a57c-735b766ab40f.FPKM-UQ.txt.gz	BRCA	BRCA	NON_TCGA	CPTAC-2
9c691ba5-7150-49e8-a6ae-a286d366920c.FPKM-UQ.txt.gz	COAD	COADREAD	NON_TCGA	CPTAC-2
9c9e2308-27ed-4a9e-9565-4c0b1f269e08.FPKM-UQ.txt.gz	DLBC	DLBC	NON_TCGA	NCICCR-DLBCL
9cb6ddfc-c715-463d-a41f-c15823b1113c.FPKM-UQ.txt.gz	DLBC	DLBC	NON_TCGA	NCICCR-DLBCL
9cc5f00c-ba46-42c6-b936-66ea97c3983b.FPKM-UQ.txt.gz	LAML	LAML	NON_TCGA	TARGET-AML
9cffc821-e56f-4092-8a54-68edf889af4b.FPKM-UQ.txt.gz	KIRC	KIDNEY	NON_TCGA	CPTAC-3
9d059996-8cd9-4e90-b123-ee778297954c.FPKM-UQ.txt.gz	LAML	LAML	NON_TCGA	BEATAML1.0-COHORT
9d07216b-ede1-4c55-9ead-5568e22f1337.FPKM-UQ.txt.gz	LAML	LAML	NON_TCGA	TARGET-AML
9d133323-c3cf-4a5f-8d16-aaa7b146e28c.FPKM-UQ.txt.gz	LAML	LAML	NON_TCGA	BEATAML1.0-COHORT
9d26edab-7937-423c-8b5a-ac333211a29b.FPKM-UQ.txt.gz	PAAD	PAAD	NON_TCGA	ORGANOID-PANCREATIC
9d31f119-ba80-46a1-8d95-9e25a2b78614.FPKM-UQ.txt.gz	PRAD	PRAD	NON_TCGA	WCDT-MCRPC
9d3ae115-d86b-46e9-b581-c48b2e61c7a9.FPKM-UQ.txt.gz	LAML	LAML	NON_TCGA	BEATAML1.0-COHORT
9d58abe2-e01f-42e9-889f-39db230a01d0.FPKM-UQ.txt.gz	BRCA	BRCA	NON_TCGA	CPTAC-2
9d6099e1-6303-481e-a0b9-1cbabddab56c.FPKM-UQ.txt.gz	LUAD	LUNG	NON_TCGA	CPTAC-3
9d7946cd-21a8-416f-80fb-1e9db8251f9f.FPKM-UQ.txt.gz	PRAD	PRAD	NON_TCGA	WCDT-MCRPC
9d901b7b-5ae4-4084-84f3-d2870d846d4b.FPKM-UQ.txt.gz	LUAD	LUNG	NON_TCGA	CPTAC-3
9dcaeace-70bd-48de-8f81-97a8e677e542.FPKM-UQ.txt.gz	DLBC	DLBC	NON_TCGA	NCICCR-DLBCL
9dcba14b-6d6d-4781-9c00-dc4c24f3b96e.FPKM-UQ.txt.gz	LAML	LAML	NON_TCGA	BEATAML1.0-COHORT
9dd6f07d-73e1-4b3b-b010-c9eebdb30576.FPKM-UQ.txt.gz	DLBC	DLBC	NON_TCGA	NCICCR-DLBCL
9e15a24b-66d2-43eb-bb68-94cced2872ee.FPKM-UQ.txt.gz	LAML	LAML	NON_TCGA	TARGET-AML
9e24f66d-2fe0-49d1-b0d2-9abea4ca2f01.FPKM-UQ.txt.gz	LAML	LAML	NON_TCGA	TARGET-AML
9e267a59-7828-4ac1-9ec2-b799b67d9a52.FPKM-UQ.txt.gz	PRAD	PRAD	NON_TCGA	WCDT-MCRPC
9e623149-b279-41fd-9be0-5d20d8cc024b.FPKM-UQ.txt.gz	OV	OV	NON_TCGA	CPTAC-2
9e66fe80-857b-418e-b61f-fdfa4038206a.FPKM-UQ.txt.gz	LAML	LAML	NON_TCGA	BEATAML1.0-COHORT
9e6804da-d0b0-48a1-90ce-3f17816ca5aa.FPKM-UQ.txt.gz	GBM	GBMLGG	NON_TCGA	HCMI-CMDC
9ea03585-870b-40db-8266-ca5bd719ec8c.FPKM-UQ.txt.gz	LAML	LAML	NON_TCGA	BEATAML1.0-COHORT
9ebb4115-fa4e-4560-b49a-315eac9420e8.FPKM-UQ.txt.gz	DLBC	DLBC	NON_TCGA	NCICCR-DLBCL
9edc445d-786c-461a-9de5-7352c7643b41.FPKM-UQ.txt.gz	LAML	LAML	NON_TCGA	BEATAML1.0-COHORT
9eee054f-f19b-49fd-b9be-1b6d3853558c.FPKM-UQ.txt.gz	KIDNEY	KIDNEY	NON_TCGA	TARGET-RT
9eeef373-6f00-48f1-b062-9585d1cf5da2.FPKM-UQ.txt.gz	UCEC	UCEC	NON_TCGA	CPTAC-3
9f1d79f2-1ef2-4e48-9de1-a6373f099bc4.FPKM-UQ.txt.gz	UCEC	UCEC	NON_TCGA	CPTAC-3
9f319663-ea43-4e7f-b0f1-fce782186c12.FPKM-UQ.txt.gz	ACC	ACC	NON_TCGA	TARGET-NBL
9f4d7c11-2e4e-41a0-8553-205a7339f6ab.FPKM-UQ.txt.gz	LAML	LAML	NON_TCGA	TARGET-AML
9fa765cb-5f28-4351-94c3-0274419cdb91.FPKM-UQ.txt.gz	LAML	LAML	NON_TCGA	BEATAML1.0-COHORT
9fb2d327-b26b-4316-9f4c-f668cebef29c.FPKM-UQ.txt.gz	LAML	LAML	NON_TCGA	BEATAML1.0-COHORT
9fb90ea9-f62f-4679-9986-276754187439.FPKM-UQ.txt.gz	BRCA	BRCA	NON_TCGA	CPTAC-2
a0094b2c-097e-4d45-9e08-6aeb9f784e38.FPKM-UQ.txt.gz	DLBC	DLBC	NON_TCGA	NCICCR-DLBCL
a0318cde-f79c-4564-8b62-39166465c65b.FPKM-UQ.txt.gz	DLBC	DLBC	NON_TCGA	NCICCR-DLBCL
a03945ea-e649-42e7-a659-65bee8a62702.FPKM-UQ.txt.gz	GBM	GBMLGG	NON_TCGA	CPTAC-3
a041a61e-50a5-4b1b-96fd-1aef06c5d1c7.FPKM-UQ.txt.gz	DLBC	DLBC	NON_TCGA	NCICCR-DLBCL
a08402e1-2c37-4258-8f1b-b011cfc24397.FPKM-UQ.txt.gz	LAML	LAML	NON_TCGA	TARGET-AML
a0d0ec44-1c9e-4c4a-b2af-02bac9718cc8.FPKM-UQ.txt.gz	LUAD	LUNG	NON_TCGA	CPTAC-3
a0ea002b-4c97-4d27-a70f-d17ad801e01f.FPKM-UQ.txt.gz	LAML	LAML	NON_TCGA	BEATAML1.0-COHORT
a0ee55a6-c49b-4640-bacd-40f6af470777.FPKM-UQ.txt.gz	SARC	SARC	NON_TCGA	TARGET-OS
a102be99-c259-4cb2-89cb-23717307c5b6.FPKM-UQ.txt.gz	DLBC	DLBC	NON_TCGA	NCICCR-DLBCL
a122d537-98fd-4195-9d8f-2a873209334b.FPKM-UQ.txt.gz	KIRC	KIDNEY	NON_TCGA	CPTAC-3
a123e69a-41ef-400a-af7c-02ecc3eee6f6.FPKM-UQ.txt.gz	LAML	LAML	NON_TCGA	BEATAML1.0-COHORT
a137a61e-ec43-481b-bb9e-aed10f92ceac.FPKM-UQ.txt.gz	BRCA	BRCA	NON_TCGA	CPTAC-2
a1a7c30d-bbe4-452d-bca9-9f95f80996e2.FPKM-UQ.txt.gz	DLBC	DLBC	NON_TCGA	NCICCR-DLBCL
a1ad5793-53c5-4f85-b295-27b9d30dd60f.FPKM-UQ.txt.gz	PRAD	PRAD	NON_TCGA	WCDT-MCRPC
a1ae5df4-8584-4d6d-8825-66464e3e89da.FPKM-UQ.txt.gz	DLBC	DLBC	NON_TCGA	NCICCR-DLBCL
a1ed4e03-ff12-4b8c-931f-e3fb7329aac5.FPKM-UQ.txt.gz	DLBC	DLBC	NON_TCGA	NCICCR-DLBCL
a2157356-1a36-41a4-a32e-a3400211bb3f.FPKM-UQ.txt.gz	COAD	COADREAD	NON_TCGA	CPTAC-2
a221f8e9-ccf8-4ec1-9051-21f88ad0feb7.FPKM-UQ.txt.gz	BRCA	BRCA	NON_TCGA	CPTAC-2
a2227f27-177c-460a-96fe-89d3a3bfbda8.FPKM-UQ.txt.gz	LAML	LAML	NON_TCGA	BEATAML1.0-COHORT
a2279338-0640-4457-8620-7053de5f7e74.FPKM-UQ.txt.gz	LUNG	LUNG	NON_TCGA	HCMI-CMDC
a257026a-c3db-4bb6-b9a2-6560ee855f53.FPKM-UQ.txt.gz	PRAD	PRAD	NON_TCGA	WCDT-MCRPC
a25a683f-1b81-44ce-ae1f-e1d12f135f31.FPKM-UQ.txt.gz	COAD	COADREAD	NON_TCGA	CPTAC-2
a270f173-b804-4cab-bd92-be080af20482.FPKM-UQ.txt.gz	BRCA	BRCA	NON_TCGA	CPTAC-2
a282a4c6-45de-4eca-bfd1-d113440034c2.FPKM-UQ.txt.gz	LAML	LAML	NON_TCGA	TARGET-AML
a2a3a487-a924-4776-9ef0-53b65ff6521c.FPKM-UQ.txt.gz	KIRC	KIDNEY	NON_TCGA	CPTAC-3
a32363c8-a608-4395-9443-53b8c417eda6.FPKM-UQ.txt.gz	DLBC	DLBC	NON_TCGA	NCICCR-DLBCL
a343fd8f-1e13-4630-891d-f422372daa57.FPKM-UQ.txt.gz	UCEC	UCEC	NON_TCGA	CPTAC-3
a34cdf37-e2aa-48ec-a911-dceabb82f8e5.FPKM-UQ.txt.gz	PRAD	PRAD	NON_TCGA	WCDT-MCRPC
a35c1722-e12e-43d1-b022-a3a8b0485f44.FPKM-UQ.txt.gz	KIDNEY	KIDNEY	NON_TCGA	TARGET-RT
a37a24ab-fd15-4306-a6a6-fff1f37b8f0c.FPKM-UQ.txt.gz	GBM	GBMLGG	NON_TCGA	CPTAC-3
a38f8b64-37c6-495e-900b-2a49a1c90e97.FPKM-UQ.txt.gz	LAML	LAML	NON_TCGA	BEATAML1.0-COHORT
a39bc010-f985-4b6d-a3d0-2b38eb7bcf91.FPKM-UQ.txt.gz	KIDNEY	KIDNEY	NON_TCGA	TARGET-RT
a3a65ef3-7c28-411d-9fae-7777766ec376.FPKM-UQ.txt.gz	LAML	LAML	NON_TCGA	TARGET-AML
a405cab4-28d0-4cf3-b3c0-2007539002f3.FPKM-UQ.txt.gz	LAML	LAML	NON_TCGA	TARGET-AML
a4065a15-e1de-44b2-becd-f1ff25c89abf.FPKM-UQ.txt.gz	PRAD	PRAD	NON_TCGA	WCDT-MCRPC
a40d2500-528b-4176-95bd-a491ac555835.FPKM-UQ.txt.gz	DLBC	DLBC	NON_TCGA	NCICCR-DLBCL
a4163707-99d2-45e4-a4bd-4f66c652e64d.FPKM-UQ.txt.gz	UCEC	UCEC	NON_TCGA	CPTAC-3
a4185fda-e947-4974-8f78-100b7d9e1ef1.FPKM-UQ.txt.gz	DLBC	DLBC	NON_TCGA	NCICCR-DLBCL
a4199456-38a3-4ce0-9c6b-909fbdfd11c8.FPKM-UQ.txt.gz	DLBC	DLBC	NON_TCGA	NCICCR-DLBCL
a4536738-e793-4be4-a343-10cbc2c714ec.FPKM-UQ.txt.gz	LUAD	LUNG	NON_TCGA	CPTAC-3
a45648f9-da3a-49ab-b772-59054a873eac.FPKM-UQ.txt.gz	UCEC	UCEC	NON_TCGA	CPTAC-3
a45a0d41-2fd9-4e53-b293-4dd30090b10c.FPKM-UQ.txt.gz	KIRC	KIDNEY	NON_TCGA	CPTAC-3
a46c4421-42d7-49b3-b109-f8bbe1e2bc83.FPKM-UQ.txt.gz	ACC	ACC	NON_TCGA	TARGET-NBL
a47e6317-d703-456a-a1dc-13a950a36898.FPKM-UQ.txt.gz	PRAD	PRAD	NON_TCGA	WCDT-MCRPC
a4a50da8-3cbb-496b-86f1-dc44e6e4d115.FPKM-UQ.txt.gz	LAML	LAML	NON_TCGA	BEATAML1.0-COHORT
a4a74b15-78c7-438a-9ddf-927ee94765e8.FPKM-UQ.txt.gz	KIDNEY	KIDNEY	NON_TCGA	TARGET-RT
a4e248bb-22b2-4ec6-958e-170263b228d9.FPKM-UQ.txt.gz	SARC	SARC	NON_TCGA	TARGET-OS
a4e341f4-f855-48d2-985a-cf6b3c5d6c60.FPKM-UQ.txt.gz	LAML	LAML	NON_TCGA	BEATAML1.0-COHORT
a4e88dc7-5639-4490-a653-468bd177997a.FPKM-UQ.txt.gz	PRAD	PRAD	NON_TCGA	WCDT-MCRPC
a4eb372e-09e2-4cb7-88ce-a7cd8ad7ec5e.FPKM-UQ.txt.gz	COAD	COADREAD	NON_TCGA	CPTAC-2
a4f4e761-abe1-4430-acce-d27e13cf03a2.FPKM-UQ.txt.gz	DLBC	DLBC	NON_TCGA	NCICCR-DLBCL
a50f3331-a8f5-4b7e-8f12-862e4149cf6e.FPKM-UQ.txt.gz	DLBC	DLBC	NON_TCGA	NCICCR-DLBCL
a523f955-8e7e-45b7-a24c-edb25ec16406.FPKM-UQ.txt.gz	LAML	LAML	NON_TCGA	BEATAML1.0-COHORT
a52e6c9d-b7ff-42d1-a99e-4b5ebb621573.FPKM-UQ.txt.gz	KIRC	KIDNEY	NON_TCGA	CPTAC-3
a5371440-5ffb-4bf3-b714-65d4df715440.FPKM-UQ.txt.gz	LUAD	LUNG	NON_TCGA	CPTAC-3
a53b0074-3be8-477f-9f00-7600a26af135.FPKM-UQ.txt.gz	LUAD	LUNG	NON_TCGA	CPTAC-3
a5884139-03b5-4d31-93cf-98d4c4078eab.FPKM-UQ.txt.gz	BRCA	BRCA	NON_TCGA	CPTAC-2
a5929721-d8ba-4b73-aa2f-c4903fb380bb.FPKM-UQ.txt.gz	OV	OV	NON_TCGA	CPTAC-2
a5a0685c-c934-407d-a04f-e3ada44dfc56.FPKM-UQ.txt.gz	LAML	LAML	NON_TCGA	BEATAML1.0-COHORT
a5b94775-a468-4602-b118-6fb01a028df3.FPKM-UQ.txt.gz	LAML	LAML	NON_TCGA	TARGET-AML
a5d081bb-f676-4f55-896e-be85756b1c43.FPKM-UQ.txt.gz	KIRC	KIDNEY	NON_TCGA	CPTAC-3
a5d5b8f3-ef57-41d2-b539-45cbaad5b3de.FPKM-UQ.txt.gz	LAML	LAML	NON_TCGA	BEATAML1.0-COHORT
a5d9ce27-ad5c-4d0a-9494-b0d75c00f80b.FPKM-UQ.txt.gz	OV	OV	NON_TCGA	CPTAC-2
a5f1f042-3e47-4eaa-9e34-800c390e754b.FPKM-UQ.txt.gz	DLBC	DLBC	NON_TCGA	NCICCR-DLBCL
a5f63056-c8cc-4ae2-8487-212fcbbf00da.FPKM-UQ.txt.gz	DLBC	DLBC	NON_TCGA	NCICCR-DLBCL
a5ff5784-0791-44e1-adf5-f8bd05e66472.FPKM-UQ.txt.gz	DLBC	DLBC	NON_TCGA	NCICCR-DLBCL
a627b633-392e-4535-9bb3-b5b05ddb2b61.FPKM-UQ.txt.gz	KIDNEY	KIDNEY	NON_TCGA	TARGET-RT
a64ed7f6-4792-4317-9dce-fd757e57f18d.FPKM-UQ.txt.gz	LAML	LAML	NON_TCGA	TARGET-AML
a65c2370-b39e-433f-b3e1-39813b74cd2c.FPKM-UQ.txt.gz	LAML	LAML	NON_TCGA	BEATAML1.0-COHORT
a668beda-1798-4b77-b992-a3980274e67b.FPKM-UQ.txt.gz	DLBC	DLBC	NON_TCGA	NCICCR-DLBCL
a6707dd6-9c95-4950-a984-67b5c1b41598.FPKM-UQ.txt.gz	PAAD	PAAD	NON_TCGA	ORGANOID-PANCREATIC
a6765ed3-b815-4148-b93b-02636e8a11e4.FPKM-UQ.txt.gz	DLBC	DLBC	NON_TCGA	CTSP-DLBCL1
a6c93138-e68b-43e7-b3fa-9eba58dcf05b.FPKM-UQ.txt.gz	PRAD	PRAD	NON_TCGA	WCDT-MCRPC
a6ddcc84-8e4d-4c68-885c-2d51168eec97.FPKM-UQ.txt.gz	PAAD	PAAD	NON_TCGA	ORGANOID-PANCREATIC
a6e2515c-5f52-45a9-90d7-8e961acbe758.FPKM-UQ.txt.gz	LAML	LAML	NON_TCGA	BEATAML1.0-COHORT
a6f383b7-3b19-463b-b93b-a8c155b9785a.FPKM-UQ.txt.gz	GBM	GBMLGG	NON_TCGA	CPTAC-3
a6f7d83c-0ff6-4d64-afeb-686b634bdb44.FPKM-UQ.txt.gz	KIRC	KIDNEY	NON_TCGA	CPTAC-3
a7056f3e-027a-40bb-9c09-94090bb7cca6.FPKM-UQ.txt.gz	ACC	ACC	NON_TCGA	TARGET-NBL
a7155c12-158e-4b33-b015-444f942967aa.FPKM-UQ.txt.gz	LUAD	LUNG	NON_TCGA	CPTAC-3
a717aea8-30c6-430c-a5f2-0f7d21730a74.FPKM-UQ.txt.gz	DLBC	DLBC	NON_TCGA	NCICCR-DLBCL
a73ebb4b-dc1a-4148-9f5d-fc0cd1f63f2c.FPKM-UQ.txt.gz	LUAD	LUNG	NON_TCGA	CPTAC-3
a745fd98-d82a-45be-89ea-5ea986dcb732.FPKM-UQ.txt.gz	LUAD	LUNG	NON_TCGA	CPTAC-3
a751b3d4-a48b-4624-8240-0c71918f5b95.FPKM-UQ.txt.gz	LAML	LAML	NON_TCGA	BEATAML1.0-COHORT
a7ae510e-b68c-4f22-b9a1-11695b768275.FPKM-UQ.txt.gz	COAD	COADREAD	NON_TCGA	CPTAC-2
a7cb18ad-72cb-4084-bd5f-83c90b192ac7.FPKM-UQ.txt.gz	KIRC	KIDNEY	NON_TCGA	CPTAC-3
a7cfe188-2467-4bf0-bb90-0224e2823ab8.FPKM-UQ.txt.gz	COAD	COADREAD	NON_TCGA	CPTAC-2
a7e1b4a1-2cee-44f5-baf7-a7b8c632a35e.FPKM-UQ.txt.gz	SARC	SARC	NON_TCGA	TARGET-OS
a7e20286-ba6b-4e6e-8400-d0e3642ae40e.FPKM-UQ.txt.gz	DLBC	DLBC	NON_TCGA	NCICCR-DLBCL
a7e6c812-cd7a-4a94-a012-7d18cc07ab85.FPKM-UQ.txt.gz	DLBC	DLBC	NON_TCGA	NCICCR-DLBCL
a7e7526e-d928-4796-ac5c-dd35c6764ab5.FPKM-UQ.txt.gz	DLBC	DLBC	NON_TCGA	NCICCR-DLBCL
a808eb0a-7b1e-4e60-98fa-9eb1132f2720.FPKM-UQ.txt.gz	LUAD	LUNG	NON_TCGA	CPTAC-3
a8195616-1ec9-417b-9b62-397435bd26c9.FPKM-UQ.txt.gz	KIRC	KIDNEY	NON_TCGA	TARGET-CCSK
a837aa4b-11af-47f5-860e-34f713a97567.FPKM-UQ.txt.gz	LAML	LAML	NON_TCGA	BEATAML1.0-COHORT
a8a43db5-2fd8-480c-93fa-dc009791cc5c.FPKM-UQ.txt.gz	LAML	LAML	NON_TCGA	TARGET-AML
a8d6316d-e21f-4c66-ad3c-c972eb1a2ec5.FPKM-UQ.txt.gz	DLBC	DLBC	NON_TCGA	NCICCR-DLBCL
a8fa5b06-05f8-4688-9d06-224a4ffebaf0.FPKM-UQ.txt.gz	GBM	GBMLGG	NON_TCGA	CPTAC-3
a8fae99f-c81f-4d63-aa13-a63a430180f6.FPKM-UQ.txt.gz	LUAD	LUNG	NON_TCGA	CPTAC-3
a93facc0-b6bf-46b4-8fd5-24b13ed6896d.FPKM-UQ.txt.gz	LUAD	LUNG	NON_TCGA	CPTAC-3
a9a3cef2-1d55-4a18-ad0f-b39a4d5fc604.FPKM-UQ.txt.gz	DLBC	DLBC	NON_TCGA	NCICCR-DLBCL
a9ac34e6-05c3-408d-840f-d2f196402f8a.FPKM-UQ.txt.gz	LAML	LAML	NON_TCGA	TARGET-AML
a9c152ee-c928-4e28-adb2-4caac661535a.FPKM-UQ.txt.gz	COAD	COADREAD	NON_TCGA	CPTAC-2
a9fd9d1c-348f-41a9-9da2-a72981ef1ae5.FPKM-UQ.txt.gz	LAML	LAML	NON_TCGA	TARGET-AML
a9ff58e2-ef6c-4982-86b3-3738afc0f237.FPKM-UQ.txt.gz	SARC	SARC	NON_TCGA	TARGET-OS
aa17f91d-997a-4585-9a0a-3427144e574c.FPKM-UQ.txt.gz	DLBC	DLBC	NON_TCGA	NCICCR-DLBCL
aa1f78b6-a427-4178-89f5-e71c0a9e71b2.FPKM-UQ.txt.gz	UCEC	UCEC	NON_TCGA	CPTAC-3
aa5ebd04-643c-481a-a5b5-533110de35cd.FPKM-UQ.txt.gz	LAML	LAML	NON_TCGA	BEATAML1.0-COHORT
aa78e457-7b45-4628-8526-da689c66a50c.FPKM-UQ.txt.gz	UCEC	UCEC	NON_TCGA	CPTAC-3
aab7280f-de2c-48b8-b47b-b7099d18120b.FPKM-UQ.txt.gz	LAML	LAML	NON_TCGA	BEATAML1.0-COHORT
aadf7355-abb0-47d2-9ea6-b34066c0833c.FPKM-UQ.txt.gz	DLBC	DLBC	NON_TCGA	NCICCR-DLBCL
aaee99ee-30da-4eba-9354-8a75c0d46fe8.FPKM-UQ.txt.gz	SARC	SARC	NON_TCGA	TARGET-OS
ab10eeb3-9b05-4825-9cfe-31353a150360.FPKM-UQ.txt.gz	PRAD	PRAD	NON_TCGA	WCDT-MCRPC
ab287c97-eb5d-44b8-a906-212030312b5c.FPKM-UQ.txt.gz	DLBC	DLBC	NON_TCGA	NCICCR-DLBCL
ab3f9584-f27f-4d6e-a5de-ac0d0c20de13.FPKM-UQ.txt.gz	DLBC	DLBC	NON_TCGA	NCICCR-DLBCL
ab67bc11-77fa-46d2-9ad6-16ced16b50b3.FPKM-UQ.txt.gz	LAML	LAML	NON_TCGA	BEATAML1.0-COHORT
ab82d4af-1327-4e2b-81e6-06ba12ee9e80.FPKM-UQ.txt.gz	PAAD	PAAD	NON_TCGA	ORGANOID-PANCREATIC
abcc70f3-9cd0-4d5e-ae7f-c435b7f6204c.FPKM-UQ.txt.gz	SARC	SARC	NON_TCGA	TARGET-OS
abcf3276-cc20-4264-ac3d-851e22c6213b.FPKM-UQ.txt.gz	SARC	SARC	NON_TCGA	TARGET-OS
ac2433b3-452d-4e72-94bc-9b533cb7099e.FPKM-UQ.txt.gz	LAML	LAML	NON_TCGA	BEATAML1.0-COHORT
ac5c7891-857c-4ce8-a37d-a2df55fa4d76.FPKM-UQ.txt.gz	LAML	LAML	NON_TCGA	BEATAML1.0-COHORT
ac718fb3-1d65-4652-95b5-281199f0c2dc.FPKM-UQ.txt.gz	SARC	SARC	NON_TCGA	TARGET-OS
ac840938-2cc4-419c-90fd-9c55722ae88e.FPKM-UQ.txt.gz	LUAD	LUNG	NON_TCGA	CPTAC-3
acb4b069-984f-4b75-92be-91f8aa2c6a1c.FPKM-UQ.txt.gz	LUAD	LUNG	NON_TCGA	CPTAC-3
acc661c9-cb18-4e0c-81dd-f4c33dabdcd3.FPKM-UQ.txt.gz	DLBC	DLBC	NON_TCGA	NCICCR-DLBCL
acd7721f-5dbc-4cb7-a230-105181b48af1.FPKM-UQ.txt.gz	UCEC	UCEC	NON_TCGA	CPTAC-3
ace5ddb7-69d5-4a3e-99c1-9c44c23bee70.FPKM-UQ.txt.gz	LUAD	LUNG	NON_TCGA	CPTAC-3
acfcb86e-27ce-4257-bfd3-c9780e5ff354.FPKM-UQ.txt.gz	DLBC	DLBC	NON_TCGA	NCICCR-DLBCL
ad2688da-9b48-4cb3-82b6-b484fc3a3967.FPKM-UQ.txt.gz	LAML	LAML	NON_TCGA	BEATAML1.0-COHORT
ad2c2e96-acd3-42d9-bde6-cef415d4eb98.FPKM-UQ.txt.gz	LAML	LAML	NON_TCGA	TARGET-AML
ad302d60-73e8-48c3-9039-9e413c3c7caa.FPKM-UQ.txt.gz	DLBC	DLBC	NON_TCGA	NCICCR-DLBCL
ad8c3a8c-e7ad-46de-b92f-a97b33f4fc77.FPKM-UQ.txt.gz	COAD	COADREAD	NON_TCGA	CPTAC-2
ada4b561-d2cc-45c3-9ba6-4d039fd501f6.FPKM-UQ.txt.gz	ACC	ACC	NON_TCGA	TARGET-NBL
ade4ce78-1171-4d51-a7f8-ca85a28ba64f.FPKM-UQ.txt.gz	UCEC	UCEC	NON_TCGA	CPTAC-3
adf333ec-90fa-4ae9-becc-9909cd5797cb.FPKM-UQ.txt.gz	GBM	GBMLGG	NON_TCGA	CPTAC-3
ae0eb407-7bf5-4023-a297-470c93e15d3d.FPKM-UQ.txt.gz	OV	OV	NON_TCGA	CPTAC-2
ae112992-f618-4529-ac86-f3656e417028.FPKM-UQ.txt.gz	LAML	LAML	NON_TCGA	BEATAML1.0-COHORT
ae133895-a956-40bf-bd64-f2564d9c157e.FPKM-UQ.txt.gz	LUAD	LUNG	NON_TCGA	CPTAC-3
ae162efd-b3ba-4207-ac1b-e7bc748e17ae.FPKM-UQ.txt.gz	DLBC	DLBC	NON_TCGA	NCICCR-DLBCL
ae36bec2-f8e5-4888-a828-27c205704b9e.FPKM-UQ.txt.gz	LAML	LAML	NON_TCGA	BEATAML1.0-COHORT
ae659814-3330-4a52-8455-32942e3310d1.FPKM-UQ.txt.gz	LAML	LAML	NON_TCGA	BEATAML1.0-COHORT
ae72594f-926b-421e-8955-4b654b19aaae.FPKM-UQ.txt.gz	PRAD	PRAD	NON_TCGA	WCDT-MCRPC
ae9862dd-cad9-4e88-a4c0-da9cd3ab0a18.FPKM-UQ.txt.gz	DLBC	DLBC	NON_TCGA	NCICCR-DLBCL
aebe5aa3-a565-42f9-a738-bcdb2c2182ee.FPKM-UQ.txt.gz	KIRC	KIDNEY	NON_TCGA	CPTAC-3
aece6fc2-cfee-4192-b441-a43245959d99.FPKM-UQ.txt.gz	KIRC	KIDNEY	NON_TCGA	CPTAC-3
aedf20d5-95cf-47ae-8ad9-3bad2d1bf6d1.FPKM-UQ.txt.gz	COAD	COADREAD	NON_TCGA	CPTAC-2
af1b046d-a496-4362-b214-baa20da9f08c.FPKM-UQ.txt.gz	GBM	GBMLGG	NON_TCGA	CPTAC-3
af25420e-1579-4523-bd96-6d531582941e.FPKM-UQ.txt.gz	LUAD	LUNG	NON_TCGA	CPTAC-3
af2556a0-9a53-48f8-a26e-a5e1056e08aa.FPKM-UQ.txt.gz	DLBC	DLBC	NON_TCGA	NCICCR-DLBCL
af4e4641-6fb1-422a-b0c2-94cacc106004.FPKM-UQ.txt.gz	KIRC	KIDNEY	NON_TCGA	CPTAC-3
af561027-59b2-4005-b561-82c485aebf81.FPKM-UQ.txt.gz	KIRC	KIDNEY	NON_TCGA	CPTAC-3
af5f9a1c-9904-4d03-9e21-b778cfc19f1d.FPKM-UQ.txt.gz	DLBC	DLBC	NON_TCGA	NCICCR-DLBCL
af7253e8-f195-4f38-84a8-0a80d1a81126.FPKM-UQ.txt.gz	DLBC	DLBC	NON_TCGA	NCICCR-DLBCL
af836ff5-b8cf-4da7-b6b5-2b1eb8688325.FPKM-UQ.txt.gz	LUAD	LUNG	NON_TCGA	CPTAC-3
af93ebe8-42a9-4c00-a593-48dc42898490.FPKM-UQ.txt.gz	PRAD	PRAD	NON_TCGA	WCDT-MCRPC
af979dec-1b28-4c1a-9a24-8f9e13dd67f8.FPKM-UQ.txt.gz	DLBC	DLBC	NON_TCGA	NCICCR-DLBCL
afa49547-1c87-43b1-a03b-2c41c2479e10.FPKM-UQ.txt.gz	LAML	LAML	NON_TCGA	BEATAML1.0-COHORT
aff56653-7464-4c9e-a554-176ad43ac766.FPKM-UQ.txt.gz	KIDNEY	KIDNEY	NON_TCGA	TARGET-RT
b008caa4-c07c-49ab-b06d-a8dc8a07d172.FPKM-UQ.txt.gz	LAML	LAML	NON_TCGA	TARGET-AML
b01b6968-da01-46a3-9760-17c0776a18d8.FPKM-UQ.txt.gz	DLBC	DLBC	NON_TCGA	NCICCR-DLBCL
b03ac905-1179-488c-8879-fd4c4e9ae650.FPKM-UQ.txt.gz	BRCA	BRCA	NON_TCGA	CPTAC-2
b03e5d24-e4ea-462b-84f4-6fb15c811109.FPKM-UQ.txt.gz	LAML	LAML	NON_TCGA	BEATAML1.0-COHORT
b040ca71-1387-4698-8a2a-f6aae34dc5dd.FPKM-UQ.txt.gz	PRAD	PRAD	NON_TCGA	WCDT-MCRPC
b05a9721-a65d-407f-a764-884fd7872cc9.FPKM-UQ.txt.gz	LAML	LAML	NON_TCGA	BEATAML1.0-COHORT
b065b395-20b6-4417-b4c8-d8161b5a9db2.FPKM-UQ.txt.gz	OV	OV	NON_TCGA	CPTAC-2
b06787b0-ca5d-47fb-b295-d82da36c3a47.FPKM-UQ.txt.gz	LAML	LAML	NON_TCGA	BEATAML1.0-COHORT
b08ebd6e-7db2-480f-943f-4f86dc36d875.FPKM-UQ.txt.gz	BRCA	BRCA	NON_TCGA	CPTAC-2
b0c43d66-b382-4d8b-b0c1-6ca307d35857.FPKM-UQ.txt.gz	DLBC	DLBC	NON_TCGA	NCICCR-DLBCL
b1214ef4-af51-4902-8aea-059d38c2ec0f.FPKM-UQ.txt.gz	DLBC	DLBC	NON_TCGA	NCICCR-DLBCL
b12fac67-f80e-4a05-ae39-0bea63352df0.FPKM-UQ.txt.gz	PRAD	PRAD	NON_TCGA	WCDT-MCRPC
b17b6518-fd13-4f39-aee5-a0468f1ce1db.FPKM-UQ.txt.gz	UCEC	UCEC	NON_TCGA	CPTAC-3
b17bfa4c-4e95-4205-a859-896db8d5a64e.FPKM-UQ.txt.gz	BRCA	BRCA	NON_TCGA	CPTAC-2
b188181b-e6a9-4df8-830a-49231376daa9.FPKM-UQ.txt.gz	LAML	LAML	NON_TCGA	TARGET-AML
b1969d74-ad0f-4638-ad95-ebeb01033789.FPKM-UQ.txt.gz	LAML	LAML	NON_TCGA	TARGET-AML
b1b718d9-f950-4c69-93fb-27efdef5b6d8.FPKM-UQ.txt.gz	KIDNEY	KIDNEY	NON_TCGA	TARGET-RT
b1d08699-6abb-4dfb-93a8-4f9e67862660.FPKM-UQ.txt.gz	SARC	SARC	NON_TCGA	TARGET-OS
b1d6bdf1-9b97-4375-b443-5e460fb4a01a.FPKM-UQ.txt.gz	KIDNEY	KIDNEY	NON_TCGA	TARGET-RT
b1dce5d3-f83f-401e-a928-14f08212d54b.FPKM-UQ.txt.gz	DLBC	DLBC	NON_TCGA	NCICCR-DLBCL
b20780ea-9e4b-463e-aa22-2aaa1ac07d9f.FPKM-UQ.txt.gz	LAML	LAML	NON_TCGA	BEATAML1.0-COHORT
b207e4a6-763a-472b-a8e3-58ebbc401100.FPKM-UQ.txt.gz	LAML	LAML	NON_TCGA	BEATAML1.0-COHORT
b23221f6-e3ea-4689-b675-a78e25546bd1.FPKM-UQ.txt.gz	LUAD	LUNG	NON_TCGA	CPTAC-3
b244d2f7-122c-4529-8fcc-c19e2c719cf0.FPKM-UQ.txt.gz	OV	OV	NON_TCGA	CPTAC-2
b257fdcb-d2dd-45d3-98aa-580c07a9571d.FPKM-UQ.txt.gz	LAML	LAML	NON_TCGA	TARGET-AML
b26b895e-2736-40e1-acf4-4f46e02b10d0.FPKM-UQ.txt.gz	ACC	ACC	NON_TCGA	TARGET-NBL
b2838a0f-fdea-4d0e-b908-d09e866035f1.FPKM-UQ.txt.gz	OV	OV	NON_TCGA	CPTAC-2
b2e76ef0-b480-402b-ad12-5e21cf098810.FPKM-UQ.txt.gz	LAML	LAML	NON_TCGA	TARGET-AML
b30ac681-519a-483a-a2ad-e78ee72304df.FPKM-UQ.txt.gz	KIRC	KIDNEY	NON_TCGA	CPTAC-3
b3245e68-830d-41f0-a107-55ac2a3c1877.FPKM-UQ.txt.gz	KIRC	KIDNEY	NON_TCGA	CPTAC-3
b334c411-aa12-40d3-8aa7-0172fb6a09e1.FPKM-UQ.txt.gz	UCEC	UCEC	NON_TCGA	CPTAC-3
b3621c90-12fd-4d48-b237-b205ad364b26.FPKM-UQ.txt.gz	LUAD	LUNG	NON_TCGA	CPTAC-3
b384270b-0315-49c6-bb46-d155d8d41fec.FPKM-UQ.txt.gz	DLBC	DLBC	NON_TCGA	NCICCR-DLBCL
b3ad4828-03c9-41af-aa2c-a3b04df5f59e.FPKM-UQ.txt.gz	DLBC	DLBC	NON_TCGA	NCICCR-DLBCL
b3bc8f89-a289-46f4-9397-7041e2fb7676.FPKM-UQ.txt.gz	LAML	LAML	NON_TCGA	BEATAML1.0-COHORT
b3d50f37-5de9-4e59-9958-f59fb8be9166.FPKM-UQ.txt.gz	DLBC	DLBC	NON_TCGA	NCICCR-DLBCL
b3d5ad63-af75-46bd-afbd-09476d303bfa.FPKM-UQ.txt.gz	GBM	GBMLGG	NON_TCGA	CPTAC-3
b41c8143-e5ca-4e6c-8dc7-6d1d8aa9fe2c.FPKM-UQ.txt.gz	DLBC	DLBC	NON_TCGA	NCICCR-DLBCL
b4352c3e-a5ac-4f22-aae2-c8027c0aca46.FPKM-UQ.txt.gz	LAML	LAML	NON_TCGA	BEATAML1.0-COHORT
b436d96e-f57f-43a4-a711-4ea92450e8ac.FPKM-UQ.txt.gz	LUAD	LUNG	NON_TCGA	CPTAC-3
b43d717e-eb4c-4429-8e99-ab3dc9a2677d.FPKM-UQ.txt.gz	LAML	LAML	NON_TCGA	TARGET-AML
b45ea3aa-b9f7-4c38-a75a-9fe4ee2461a9.FPKM-UQ.txt.gz	COAD	COADREAD	NON_TCGA	CPTAC-2
b4ef118e-7fd2-4434-9dc7-e19c8a9b9e17.FPKM-UQ.txt.gz	LAML	LAML	NON_TCGA	TARGET-AML
b4f5d1b5-bee1-44c2-b8c8-fb492fb08daa.FPKM-UQ.txt.gz	KIRC	KIDNEY	NON_TCGA	CPTAC-3
b4fb507a-e412-4395-9cbd-ac3b058c9dd1.FPKM-UQ.txt.gz	LUAD	LUNG	NON_TCGA	CPTAC-3
b5514b40-5b8b-4faf-a202-49438c386032.FPKM-UQ.txt.gz	LAML	LAML	NON_TCGA	TARGET-AML
b5dbf333-1b4a-4d64-884f-da05a5cece12.FPKM-UQ.txt.gz	KIRC	KIDNEY	NON_TCGA	CPTAC-3
b5f09728-1769-490d-814c-94d25735f32d.FPKM-UQ.txt.gz	KIRC	KIDNEY	NON_TCGA	CPTAC-3
b5feb107-a5ad-44d7-bf7d-3e7e0483a026.FPKM-UQ.txt.gz	DLBC	DLBC	NON_TCGA	NCICCR-DLBCL
b62a33ec-3b18-4f0a-b614-bba9800e5251.FPKM-UQ.txt.gz	LUAD	LUNG	NON_TCGA	CPTAC-3
b6451029-e753-4e2a-bf7f-a83df8af3779.FPKM-UQ.txt.gz	GBM	GBMLGG	NON_TCGA	CPTAC-3
b6623a8d-338a-4fb7-bb68-ced5b1f4239e.FPKM-UQ.txt.gz	BRCA	BRCA	NON_TCGA	CPTAC-2
b6d92dbf-bfaa-4b5b-9342-937d6045fff0.FPKM-UQ.txt.gz	GBM	GBMLGG	NON_TCGA	CPTAC-3
b6edad9b-6b49-43ff-b937-d91884240452.FPKM-UQ.txt.gz	KIRC	KIDNEY	NON_TCGA	CPTAC-3
b6f68438-6577-4560-ab89-1cd239590526.FPKM-UQ.txt.gz	DLBC	DLBC	NON_TCGA	NCICCR-DLBCL
b6fca938-0db8-480b-a643-2899c15dca49.FPKM-UQ.txt.gz	DLBC	DLBC	NON_TCGA	NCICCR-DLBCL
b71d2d7a-f9e8-4a24-84ce-bb09e07e89cc.FPKM-UQ.txt.gz	DLBC	DLBC	NON_TCGA	NCICCR-DLBCL
b74705fb-3ecd-46c0-8b55-8f0749a1dd74.FPKM-UQ.txt.gz	SARC	SARC	NON_TCGA	TARGET-OS
b75c5da3-8ce6-4ceb-aae3-4ceaec33bba4.FPKM-UQ.txt.gz	LAML	LAML	NON_TCGA	TARGET-AML
b77f76cc-5985-4ac4-858e-dbfa2fcec85b.FPKM-UQ.txt.gz	LAML	LAML	NON_TCGA	BEATAML1.0-COHORT
b7901c42-3d0c-4474-94fd-dc689aff760a.FPKM-UQ.txt.gz	SARC	SARC	NON_TCGA	TARGET-OS
b790e710-1218-46b9-8146-44190ae2745f.FPKM-UQ.txt.gz	LUAD	LUNG	NON_TCGA	CPTAC-3
b791909c-76d4-46d8-8f2d-c3bc402357db.FPKM-UQ.txt.gz	ACC	ACC	NON_TCGA	TARGET-NBL
b850c213-ce46-4095-80a7-e38d7de12e08.FPKM-UQ.txt.gz	PAAD	PAAD	NON_TCGA	ORGANOID-PANCREATIC
b86eeb07-e743-4c43-a299-4d0777ee9327.FPKM-UQ.txt.gz	LUAD	LUNG	NON_TCGA	CPTAC-3
b8a05654-1193-4a88-a4f3-c4053c38c128.FPKM-UQ.txt.gz	PRAD	PRAD	NON_TCGA	WCDT-MCRPC
b91f2ef3-385a-4aef-8d19-efe750e81098.FPKM-UQ.txt.gz	LUAD	LUNG	NON_TCGA	CPTAC-3
b93333e1-afc5-45a6-8aa5-9cfda6079ce8.FPKM-UQ.txt.gz	DLBC	DLBC	NON_TCGA	NCICCR-DLBCL
b937a60c-74c0-413a-986b-0369bee3ff50.FPKM-UQ.txt.gz	DLBC	DLBC	NON_TCGA	CTSP-DLBCL1
b95a5be3-40e2-4afc-9781-1ea0f2f21674.FPKM-UQ.txt.gz	KIRC	KIDNEY	NON_TCGA	CPTAC-3
b96970f9-feb2-422c-9930-6292b4998892.FPKM-UQ.txt.gz	BRCA	BRCA	NON_TCGA	CPTAC-2
b9b6e46b-9f35-4415-a2d2-fe0284fb35d1.FPKM-UQ.txt.gz	READ	COADREAD	NON_TCGA	HCMI-CMDC
b9bdede4-bd01-4ed2-ba92-23d7aebb14b2.FPKM-UQ.txt.gz	LAML	LAML	NON_TCGA	BEATAML1.0-COHORT
b9f01695-4449-4301-ada1-98319e2afc48.FPKM-UQ.txt.gz	KIRC	KIDNEY	NON_TCGA	CPTAC-3
b9f1ca7f-d424-4afc-a4cf-02ac91ab498f.FPKM-UQ.txt.gz	DLBC	DLBC	NON_TCGA	CTSP-DLBCL1
ba23bd38-a661-472c-968d-7aab33552f47.FPKM-UQ.txt.gz	GBM	GBMLGG	NON_TCGA	CPTAC-3
ba3f1aa1-98e4-4b57-afb9-dbd560e7841c.FPKM-UQ.txt.gz	UCEC	UCEC	NON_TCGA	CPTAC-3
ba65238b-9168-4df8-81ed-7a452ba286d0.FPKM-UQ.txt.gz	LAML	LAML	NON_TCGA	BEATAML1.0-COHORT
ba65f914-f465-43a0-84ef-1978a0772c28.FPKM-UQ.txt.gz	DLBC	DLBC	NON_TCGA	NCICCR-DLBCL
ba6fea80-835a-4f43-9d31-b8863ba2addc.FPKM-UQ.txt.gz	LAML	LAML	NON_TCGA	BEATAML1.0-COHORT
ba729230-51eb-4265-9f6c-d327197c23bd.FPKM-UQ.txt.gz	DLBC	DLBC	NON_TCGA	NCICCR-DLBCL
baa41cd2-113c-49e9-893c-a6416f33a1ac.FPKM-UQ.txt.gz	PRAD	PRAD	NON_TCGA	WCDT-MCRPC
baba38a0-d81d-49ee-ae9e-60970612231d.FPKM-UQ.txt.gz	LAML	LAML	NON_TCGA	BEATAML1.0-COHORT
bb0e3d3e-3726-4cb1-b957-776c195539d1.FPKM-UQ.txt.gz	UCEC	UCEC	NON_TCGA	CPTAC-3
bb2408ba-58c3-4ee3-8ddc-1af4e1394b94.FPKM-UQ.txt.gz	OV	OV	NON_TCGA	CPTAC-2
bb3f523d-9b48-444f-b0a6-a09c0ac7b746.FPKM-UQ.txt.gz	GBM	GBMLGG	NON_TCGA	CPTAC-3
bb47d2aa-19fc-4815-855b-fd98266335a4.FPKM-UQ.txt.gz	UCEC	UCEC	NON_TCGA	CPTAC-3
bb62a20d-4361-4659-b0f9-8f656c567aac.FPKM-UQ.txt.gz	LAML	LAML	NON_TCGA	BEATAML1.0-COHORT
bb6a1c98-1b85-4ec4-bc35-ab71acb5e807.FPKM-UQ.txt.gz	LAML	LAML	NON_TCGA	TARGET-AML
bb8ccd64-756b-4373-8d48-18ff6ae1b8ff.FPKM-UQ.txt.gz	LAML	LAML	NON_TCGA	TARGET-AML
bbbb64d8-331e-404f-8776-469a53660263.FPKM-UQ.txt.gz	PRAD	PRAD	NON_TCGA	WCDT-MCRPC
bbc23be8-fe51-475d-a961-d792042850b5.FPKM-UQ.txt.gz	DLBC	DLBC	NON_TCGA	CTSP-DLBCL1
bbc5cb75-d5aa-4fb3-acd1-f3f1819c3ebc.FPKM-UQ.txt.gz	DLBC	DLBC	NON_TCGA	NCICCR-DLBCL
bc06ad7f-7af9-4e8c-8bbe-908faf0d7edc.FPKM-UQ.txt.gz	PAAD	PAAD	NON_TCGA	ORGANOID-PANCREATIC
bc160950-d4d1-44cf-a296-73eaf7ee2459.FPKM-UQ.txt.gz	DLBC	DLBC	NON_TCGA	NCICCR-DLBCL
bc1fbd46-8846-4652-a010-05e4377957ec.FPKM-UQ.txt.gz	UCEC	UCEC	NON_TCGA	CPTAC-3
bc267f3d-c51e-4df9-b2a5-685b60dc49fd.FPKM-UQ.txt.gz	LAML	LAML	NON_TCGA	BEATAML1.0-COHORT
bc2bda73-b252-41dc-999c-5fe3fd6a4776.FPKM-UQ.txt.gz	LUAD	LUNG	NON_TCGA	CPTAC-3
bc45e6c4-63f3-459b-a438-39887266901f.FPKM-UQ.txt.gz	DLBC	DLBC	NON_TCGA	NCICCR-DLBCL
bc5d7377-b354-43ca-9f9b-26a3ce3e7efb.FPKM-UQ.txt.gz	DLBC	DLBC	NON_TCGA	NCICCR-DLBCL
bc6f902d-867f-47e5-abe9-aa317da57bb2.FPKM-UQ.txt.gz	BRCA	BRCA	NON_TCGA	CPTAC-2
bc84a8c1-c9ed-4414-8f45-3a555ce1ae55.FPKM-UQ.txt.gz	KIRC	KIDNEY	NON_TCGA	CPTAC-3
bc999167-4362-45b2-a087-00f018ab1d8b.FPKM-UQ.txt.gz	LAML	LAML	NON_TCGA	BEATAML1.0-COHORT
bca2b0cf-c253-4323-a9c4-fc98960a01a2.FPKM-UQ.txt.gz	UCEC	UCEC	NON_TCGA	CPTAC-3
bcac6303-1eb1-4f4f-ade9-7c2565dffb7c.FPKM-UQ.txt.gz	DLBC	DLBC	NON_TCGA	NCICCR-DLBCL
bcdada86-4743-4035-8f0c-b857dceb2d04.FPKM-UQ.txt.gz	LAML	LAML	NON_TCGA	BEATAML1.0-COHORT
bd080420-96b0-42c9-bf22-b3050ed8500a.FPKM-UQ.txt.gz	COAD	COADREAD	NON_TCGA	CPTAC-2
bd1f0939-1608-4d42-a6d5-c8b198188356.FPKM-UQ.txt.gz	LAML	LAML	NON_TCGA	TARGET-AML
bd20317f-9713-4d29-90aa-f08e993b1688.FPKM-UQ.txt.gz	LUAD	LUNG	NON_TCGA	CPTAC-3
bd29f662-4f53-43ce-ad0f-ebcb62546109.FPKM-UQ.txt.gz	LAML	LAML	NON_TCGA	TARGET-AML
bd2bf78f-0593-40b9-8669-e54806fcee62.FPKM-UQ.txt.gz	DLBC	DLBC	NON_TCGA	NCICCR-DLBCL
bd305618-f672-4b22-9482-1263403d81ce.FPKM-UQ.txt.gz	COAD	COADREAD	NON_TCGA	HCMI-CMDC
bd31c1ce-9ccb-41db-a2e5-797807022b6d.FPKM-UQ.txt.gz	GBM	GBMLGG	NON_TCGA	CPTAC-3
bd4693da-2c7f-4975-84ba-b6657df0a986.FPKM-UQ.txt.gz	BRCA	BRCA	NON_TCGA	CPTAC-2
bd51722d-e0a4-40eb-89d5-bd139161d266.FPKM-UQ.txt.gz	KIRC	KIDNEY	NON_TCGA	CPTAC-3
bd5c4d23-b7eb-4705-b891-89e895b0bfa3.FPKM-UQ.txt.gz	ACC	ACC	NON_TCGA	TARGET-NBL
bd928231-3a65-4603-996c-5ff91a72812f.FPKM-UQ.txt.gz	GBM	GBMLGG	NON_TCGA	CPTAC-3
bd9eb2c5-4d8f-4ce3-aaaf-a652e72d7cfc.FPKM-UQ.txt.gz	GBM	GBMLGG	NON_TCGA	CPTAC-3
bdac2fb7-761b-41cb-828b-6c92dcc362af.FPKM-UQ.txt.gz	LAML	LAML	NON_TCGA	BEATAML1.0-COHORT
bdc6f340-4687-4af3-9a19-da9996a8d4df.FPKM-UQ.txt.gz	UCEC	UCEC	NON_TCGA	CPTAC-3
bde114c0-ac2c-4f4d-8811-4f6d15499a2c.FPKM-UQ.txt.gz	DLBC	DLBC	NON_TCGA	NCICCR-DLBCL
be0f5b58-da90-43f6-a451-e5636a62fd9a.FPKM-UQ.txt.gz	LAML	LAML	NON_TCGA	BEATAML1.0-COHORT
be0fe43b-0bcb-432a-ae13-a150ec24976f.FPKM-UQ.txt.gz	COAD	COADREAD	NON_TCGA	CPTAC-2
be1a3a66-b0dd-4a30-b874-f2c3aa8547d8.FPKM-UQ.txt.gz	DLBC	DLBC	NON_TCGA	NCICCR-DLBCL
be1e3ac2-c034-430b-a3e6-962d8052e15a.FPKM-UQ.txt.gz	KIRC	KIDNEY	NON_TCGA	CPTAC-3
be287a23-010a-4a43-9def-eda1bebf545d.FPKM-UQ.txt.gz	LAML	LAML	NON_TCGA	BEATAML1.0-COHORT
be3f42ec-c6bd-47d4-b9c1-367612dc3c9e.FPKM-UQ.txt.gz	ACC	ACC	NON_TCGA	TARGET-NBL
be85125c-0393-4761-97d2-df55f0d57a79.FPKM-UQ.txt.gz	BRCA	BRCA	NON_TCGA	CPTAC-2
be8ba1a5-29ba-4aa2-80b9-d74d496b729d.FPKM-UQ.txt.gz	SARC	SARC	NON_TCGA	TARGET-OS
bea2f6be-177f-4454-8831-0d287cac265b.FPKM-UQ.txt.gz	OV	OV	NON_TCGA	CPTAC-2
beae4cc1-d0ec-4399-a676-472691d32317.FPKM-UQ.txt.gz	BRCA	BRCA	NON_TCGA	CPTAC-2
beb1053f-d34f-40aa-8419-c2fa984fd68c.FPKM-UQ.txt.gz	LAML	LAML	NON_TCGA	BEATAML1.0-COHORT
bec22c57-3929-4fd0-8cf8-314cf4666719.FPKM-UQ.txt.gz	OV	OV	NON_TCGA	CPTAC-2
becc2f81-6cb7-455a-bd0d-779f2ee939b4.FPKM-UQ.txt.gz	DLBC	DLBC	NON_TCGA	NCICCR-DLBCL
bf13bb79-70b4-4e50-aa11-b07933398cc1.FPKM-UQ.txt.gz	PAAD	PAAD	NON_TCGA	ORGANOID-PANCREATIC
bf1d364d-c666-4ab1-9e48-eb03eb02d1ba.FPKM-UQ.txt.gz	KIRC	KIDNEY	NON_TCGA	CPTAC-3
bf28e693-6b4a-4577-a8c8-88d073015bb6.FPKM-UQ.txt.gz	LAML	LAML	NON_TCGA	TARGET-AML
bf2b8052-2015-4751-8f30-c047455a0e3a.FPKM-UQ.txt.gz	LAML	LAML	NON_TCGA	BEATAML1.0-COHORT
bf5aefb4-9aad-4c62-b139-a6b62b82041d.FPKM-UQ.txt.gz	LAML	LAML	NON_TCGA	BEATAML1.0-COHORT
bf684d1c-3583-4380-8267-de34e402ad7b.FPKM-UQ.txt.gz	LAML	LAML	NON_TCGA	TARGET-AML
bf752d95-6e7c-402a-a1a8-67796416bec0.FPKM-UQ.txt.gz	UCEC	UCEC	NON_TCGA	CPTAC-3
bf91b85b-2b55-4057-839f-4f6b77fbd5a4.FPKM-UQ.txt.gz	DLBC	DLBC	NON_TCGA	NCICCR-DLBCL
bf92b6b0-e72a-434b-a27c-2ab6cec5baa6.FPKM-UQ.txt.gz	LAML	LAML	NON_TCGA	TARGET-AML
bf96f188-5ef1-4df0-adc6-cc344ad1a884.FPKM-UQ.txt.gz	DLBC	DLBC	NON_TCGA	NCICCR-DLBCL
bfe7a275-88e5-47b3-ad19-e2da9957c066.FPKM-UQ.txt.gz	LAML	LAML	NON_TCGA	BEATAML1.0-COHORT
c0392320-cf78-49ee-b7b1-c25bdbbc92a8.FPKM-UQ.txt.gz	LAML	LAML	NON_TCGA	TARGET-AML
c04ac8d1-2b93-4b39-a892-d687262ffe77.FPKM-UQ.txt.gz	LAML	LAML	NON_TCGA	BEATAML1.0-COHORT
c0a69b92-58b7-415b-ae08-12d031311ad9.FPKM-UQ.txt.gz	DLBC	DLBC	NON_TCGA	NCICCR-DLBCL
c0aa004c-50af-4faf-ad5a-5609ee785d0b.FPKM-UQ.txt.gz	KIRC	KIDNEY	NON_TCGA	CPTAC-3
c0bd6690-fc1d-4482-8a14-7c5d1575ffa9.FPKM-UQ.txt.gz	LAML	LAML	NON_TCGA	BEATAML1.0-COHORT
c0deb8fe-36ff-47f0-8a24-4ce6cd15c6a5.FPKM-UQ.txt.gz	DLBC	DLBC	NON_TCGA	NCICCR-DLBCL
c0f1248d-894c-4f48-b18e-bbdaee0a111c.FPKM-UQ.txt.gz	LAML	LAML	NON_TCGA	BEATAML1.0-COHORT
c10ec305-0c1c-41bd-a9e1-58b99ba8c10d.FPKM-UQ.txt.gz	LAML	LAML	NON_TCGA	BEATAML1.0-COHORT
c11a6a5f-db57-4e78-a06e-aaba127b85b4.FPKM-UQ.txt.gz	LAML	LAML	NON_TCGA	TARGET-AML
c12cc9ea-2e8d-4cb2-b47a-111cbefafac8.FPKM-UQ.txt.gz	COAD	COADREAD	NON_TCGA	CPTAC-2
c161ad0e-8ed6-49d7-9eca-a7fd2ef7ec23.FPKM-UQ.txt.gz	LAML	LAML	NON_TCGA	TARGET-ALL-P3
c1657663-5c60-452c-bf99-3ccacf15ce33.FPKM-UQ.txt.gz	GBM	GBMLGG	NON_TCGA	CPTAC-3
c168bde6-534e-4f9c-ae42-56870c1f64ec.FPKM-UQ.txt.gz	DLBC	DLBC	NON_TCGA	NCICCR-DLBCL
c1b152e4-b908-473d-8b13-bffe990f6f95.FPKM-UQ.txt.gz	LAML	LAML	NON_TCGA	BEATAML1.0-COHORT
c1f25ce1-e93a-4433-a8f4-ea9c0831e188.FPKM-UQ.txt.gz	LAML	LAML	NON_TCGA	BEATAML1.0-COHORT
c1f65000-a477-4788-9975-6bcbebcf1a81.FPKM-UQ.txt.gz	KIRC	KIDNEY	NON_TCGA	CPTAC-3
c1f73338-3fd9-4fdc-b31e-45ef1591e380.FPKM-UQ.txt.gz	PRAD	PRAD	NON_TCGA	WCDT-MCRPC
c224d644-0747-463a-a008-201b0e32471f.FPKM-UQ.txt.gz	BRCA	BRCA	NON_TCGA	CPTAC-2
c24f2fc2-f080-443f-8776-ad89a9d638c0.FPKM-UQ.txt.gz	PRAD	PRAD	NON_TCGA	WCDT-MCRPC
c2663a7d-e1f2-442b-9f7c-b349dc3f288a.FPKM-UQ.txt.gz	DLBC	DLBC	NON_TCGA	NCICCR-DLBCL
c2774ced-5d63-4e0f-812f-f659a03ce430.FPKM-UQ.txt.gz	LAML	LAML	NON_TCGA	BEATAML1.0-COHORT
c2b08f42-b308-4642-8a3b-f8cc87477941.FPKM-UQ.txt.gz	PRAD	PRAD	NON_TCGA	WCDT-MCRPC
c2c4e9f6-a727-4350-839b-13a56234121a.FPKM-UQ.txt.gz	BRCA	BRCA	NON_TCGA	CPTAC-2
c2de32e3-b9bc-49e1-9dbe-8c09b48ff637.FPKM-UQ.txt.gz	OV	OV	NON_TCGA	CPTAC-2
c2df12c3-c23b-44ee-8868-55814b5b2d47.FPKM-UQ.txt.gz	LAML	LAML	NON_TCGA	BEATAML1.0-COHORT
c317fca9-7010-4608-bf0d-66992530108b.FPKM-UQ.txt.gz	LAML	LAML	NON_TCGA	TARGET-ALL-P3
c339e2e4-e451-4dd7-8ee1-c690c9b0dd1a.FPKM-UQ.txt.gz	LAML	LAML	NON_TCGA	TARGET-AML
c3582f65-55ad-46a0-a055-6653804d4dec.FPKM-UQ.txt.gz	LAML	LAML	NON_TCGA	TARGET-ALL-P3
c3f1a45c-c720-48ea-b5b6-37175007dd28.FPKM-UQ.txt.gz	GBM	GBMLGG	NON_TCGA	CPTAC-3
c40ab894-e6b6-483c-812a-77baccfdb020.FPKM-UQ.txt.gz	UCEC	UCEC	NON_TCGA	CPTAC-3
c4255855-0598-4425-af32-2d2d52c21f22.FPKM-UQ.txt.gz	LAML	LAML	NON_TCGA	TARGET-AML
c4753f14-a42b-4ac1-b6f6-af77f60d08ad.FPKM-UQ.txt.gz	KIRC	KIDNEY	NON_TCGA	CPTAC-3
c491b028-eade-4ef3-bd64-d40fc7a2f672.FPKM-UQ.txt.gz	KIDNEY	KIDNEY	NON_TCGA	TARGET-RT
c4a19ed7-ac24-4b98-b911-d36b3e0e29eb.FPKM-UQ.txt.gz	LUAD	LUNG	NON_TCGA	CPTAC-3
c4a83219-aff3-4873-bebe-aafb09de3fa5.FPKM-UQ.txt.gz	COAD	COADREAD	NON_TCGA	CPTAC-2
c4ac65a5-e1ff-4966-a99f-ae308dec59cf.FPKM-UQ.txt.gz	LAML	LAML	NON_TCGA	BEATAML1.0-COHORT
c4d70c62-c54a-4e18-b4da-a4abf28bc541.FPKM-UQ.txt.gz	UCEC	UCEC	NON_TCGA	CPTAC-3
c514350b-439b-45ef-92f9-638a60cd5b88.FPKM-UQ.txt.gz	BRCA	BRCA	NON_TCGA	CPTAC-2
c53d0865-4412-44e8-8c5d-798d7866e32c.FPKM-UQ.txt.gz	LAML	LAML	NON_TCGA	TARGET-AML
c59a6319-cd42-40f4-8001-f6be4fe4c1d6.FPKM-UQ.txt.gz	KIDNEY	KIDNEY	NON_TCGA	TARGET-NBL
c5b00790-f1c8-46ee-bbdc-48fe1cab3e24.FPKM-UQ.txt.gz	PAAD	PAAD	NON_TCGA	ORGANOID-PANCREATIC
c5c2fd0a-b20e-41ca-98c1-b575bcc68558.FPKM-UQ.txt.gz	DLBC	DLBC	NON_TCGA	NCICCR-DLBCL
c5cbb6de-6f8d-47b0-8506-1d3e1204de54.FPKM-UQ.txt.gz	DLBC	DLBC	NON_TCGA	NCICCR-DLBCL
c5f5bad9-b27e-4f78-bff7-b67e4b4524f7.FPKM-UQ.txt.gz	LUAD	LUNG	NON_TCGA	CPTAC-3
c60086ad-969e-4a65-954f-d36e7fd4bac4.FPKM-UQ.txt.gz	LAML	LAML	NON_TCGA	BEATAML1.0-COHORT
c602c2e1-5053-4414-a461-8ed84f88f41d.FPKM-UQ.txt.gz	LAML	LAML	NON_TCGA	TARGET-AML
c6422185-c861-42f1-b7b4-01fb1b43ef25.FPKM-UQ.txt.gz	DLBC	DLBC	NON_TCGA	NCICCR-DLBCL
c6b92e1a-d4fc-42e0-a83b-76003588b8f8.FPKM-UQ.txt.gz	LAML	LAML	NON_TCGA	BEATAML1.0-COHORT
c6c1c3e2-32a4-4472-a460-a4e47bcb05fd.FPKM-UQ.txt.gz	DLBC	DLBC	NON_TCGA	NCICCR-DLBCL
c6dbf801-bcf1-4c3b-a9e0-a38d54c05c82.FPKM-UQ.txt.gz	LAML	LAML	NON_TCGA	BEATAML1.0-COHORT
c6e09dfa-59db-4b93-8598-b3ea511ed935.FPKM-UQ.txt.gz	SARC	SARC	NON_TCGA	TARGET-OS
c6e7d3f2-cbe8-4464-9041-d1bb805fcdad.FPKM-UQ.txt.gz	DLBC	DLBC	NON_TCGA	NCICCR-DLBCL
c6ec0256-bf9a-4848-9e7f-475c137d0137.FPKM-UQ.txt.gz	LAML	LAML	NON_TCGA	BEATAML1.0-COHORT
c737aaa8-af79-4e04-9b5a-942593a9f637.FPKM-UQ.txt.gz	LUAD	LUNG	NON_TCGA	CPTAC-3
c74683e5-be1d-4867-b359-6ed52721d2e5.FPKM-UQ.txt.gz	KIRC	KIDNEY	NON_TCGA	CPTAC-3
c78b7212-7ba9-4ba1-b63b-32e144642cb5.FPKM-UQ.txt.gz	DLBC	DLBC	NON_TCGA	NCICCR-DLBCL
c79807cc-404e-4479-b46d-822d31737539.FPKM-UQ.txt.gz	LAML	LAML	NON_TCGA	TARGET-AML
c79f1675-8bc7-444a-8044-2e84f0efb7cf.FPKM-UQ.txt.gz	DLBC	DLBC	NON_TCGA	NCICCR-DLBCL
c7b3cf1b-58b2-4fde-a141-598ac2d5edc7.FPKM-UQ.txt.gz	LAML	LAML	NON_TCGA	BEATAML1.0-COHORT
c7c8889a-bc55-4d00-b479-57e897a675f1.FPKM-UQ.txt.gz	BRCA	BRCA	NON_TCGA	CPTAC-2
c7fe346e-532d-4e3c-8bd5-51aa9b774ead.FPKM-UQ.txt.gz	UCEC	UCEC	NON_TCGA	CPTAC-3
c80fa0f7-2da2-413b-90e4-1e9a809de4bb.FPKM-UQ.txt.gz	PRAD	PRAD	NON_TCGA	WCDT-MCRPC
c8341c99-c3a0-4dc8-a9ff-26e9ff872876.FPKM-UQ.txt.gz	DLBC	DLBC	NON_TCGA	NCICCR-DLBCL
c84eed54-0058-4697-861b-8eea151d3eed.FPKM-UQ.txt.gz	DLBC	DLBC	NON_TCGA	NCICCR-DLBCL
c85563c3-5e8c-4432-bb07-50e09888abf1.FPKM-UQ.txt.gz	KIDNEY	KIDNEY	NON_TCGA	TARGET-RT
c8787953-9588-4bc4-9318-d154fef0d48e.FPKM-UQ.txt.gz	LAML	LAML	NON_TCGA	BEATAML1.0-COHORT
c88015de-2148-4fd1-b0af-dbe4db120da7.FPKM-UQ.txt.gz	PRAD	PRAD	NON_TCGA	WCDT-MCRPC
c88c0c3c-1def-46c4-a099-dc6cb5a50b1f.FPKM-UQ.txt.gz	UCEC	UCEC	NON_TCGA	CPTAC-3
c892f5f3-bf2b-4c38-8235-d59ec816507d.FPKM-UQ.txt.gz	LAML	LAML	NON_TCGA	BEATAML1.0-COHORT
c8ac3bf7-884c-4841-b34e-d4303eefc866.FPKM-UQ.txt.gz	LAML	LAML	NON_TCGA	TARGET-AML
c8bcaad5-dc0c-4124-aa98-ba352eeae447.FPKM-UQ.txt.gz	LAML	LAML	NON_TCGA	BEATAML1.0-COHORT
c8cba8b9-fdb3-487e-b4fa-769d84b9b4fc.FPKM-UQ.txt.gz	KIRC	KIDNEY	NON_TCGA	CPTAC-3
c8ef6f4c-6676-40a1-a2b4-bb047ca9b90d.FPKM-UQ.txt.gz	ACC	ACC	NON_TCGA	TARGET-NBL
c8f1954c-3fca-42a7-842c-0116d6a89ea2.FPKM-UQ.txt.gz	COAD	COADREAD	NON_TCGA	CPTAC-2
c8f3b195-f6eb-45ff-b6b2-dc66b8948d2e.FPKM-UQ.txt.gz	LAML	LAML	NON_TCGA	BEATAML1.0-COHORT
c8f9f172-c519-4b17-8a92-77cc8e12b9b2.FPKM-UQ.txt.gz	LUAD	LUNG	NON_TCGA	CPTAC-3
c9308f56-a2e7-4a7c-b866-92e59322a018.FPKM-UQ.txt.gz	UCEC	UCEC	NON_TCGA	CPTAC-3
c93b9fa8-873b-4994-ad42-5322ae2d22ab.FPKM-UQ.txt.gz	GBM	GBMLGG	NON_TCGA	CPTAC-3
c95e3c4d-65e5-46e7-bb12-a94bf3d6c58e.FPKM-UQ.txt.gz	KIDNEY	KIDNEY	NON_TCGA	TARGET-RT
c963fc96-6229-49f7-afea-062f30a78571.FPKM-UQ.txt.gz	LAML	LAML	NON_TCGA	BEATAML1.0-COHORT
c972612c-ca01-48d2-9291-3b590bbc5227.FPKM-UQ.txt.gz	LUAD	LUNG	NON_TCGA	CPTAC-3
c9919c31-9bc5-45ae-a934-45d065073f85.FPKM-UQ.txt.gz	KIRC	KIDNEY	NON_TCGA	CPTAC-3
c9962f1c-0df6-4c33-ab92-1b63d3b5fce6.FPKM-UQ.txt.gz	COAD	COADREAD	NON_TCGA	CPTAC-2
c9c108de-467e-49cc-82c0-49ec0e8b1f91.FPKM-UQ.txt.gz	LAML	LAML	NON_TCGA	BEATAML1.0-COHORT
c9d96fc0-2a3b-4f76-82ff-5421adbc0874.FPKM-UQ.txt.gz	DLBC	DLBC	NON_TCGA	NCICCR-DLBCL
c9e578f0-fef3-4832-aa6d-974b3781a28c.FPKM-UQ.txt.gz	KIRC	KIDNEY	NON_TCGA	CPTAC-3
ca02cb00-da46-4bb9-8ba2-21d612eabee2.FPKM-UQ.txt.gz	LAML	LAML	NON_TCGA	BEATAML1.0-COHORT
ca02cd33-2b7d-4d82-9c97-5ee7e0adb062.FPKM-UQ.txt.gz	UCEC	UCEC	NON_TCGA	CPTAC-3
ca06b04c-c979-4fd9-bd61-2b76841a473c.FPKM-UQ.txt.gz	DLBC	DLBC	NON_TCGA	NCICCR-DLBCL
ca09b671-6c2a-46fb-8034-e21eaac0f430.FPKM-UQ.txt.gz	LAML	LAML	NON_TCGA	BEATAML1.0-COHORT
ca2de442-deb3-4b75-b581-f35a0e20bcf9.FPKM-UQ.txt.gz	LUAD	LUNG	NON_TCGA	CPTAC-3
ca552117-3e88-472b-81d0-2e9f2816c53e.FPKM-UQ.txt.gz	DLBC	DLBC	NON_TCGA	CTSP-DLBCL1
ca7a009a-52ea-4b41-9923-f7ea103acfc2.FPKM-UQ.txt.gz	SARC	SARC	NON_TCGA	TARGET-OS
ca7c7068-99c5-453e-b314-6e35a2fc76d0.FPKM-UQ.txt.gz	UCEC	UCEC	NON_TCGA	CPTAC-3
ca95fc48-5c7c-4395-bd56-ecbaeacc4e57.FPKM-UQ.txt.gz	LAML	LAML	NON_TCGA	BEATAML1.0-COHORT
caa80fe8-657e-4fc9-afa5-add3ebf9618e.FPKM-UQ.txt.gz	LUAD	LUNG	NON_TCGA	CPTAC-3
caadb8a0-48b0-4385-9aca-8b550d6f8bf9.FPKM-UQ.txt.gz	LAML	LAML	NON_TCGA	TARGET-AML
cac0f94a-0fdf-4efa-a52f-7904e313d7e1.FPKM-UQ.txt.gz	PRAD	PRAD	NON_TCGA	WCDT-MCRPC
cadff22e-cb8a-48da-b189-9b8154246af9.FPKM-UQ.txt.gz	DLBC	DLBC	NON_TCGA	NCICCR-DLBCL
cae343e0-3ad9-4742-bb50-2d1cc32a1209.FPKM-UQ.txt.gz	ACC	ACC	NON_TCGA	TARGET-NBL
cae88ada-8677-4605-ac02-0f880717ae67.FPKM-UQ.txt.gz	LUAD	LUNG	NON_TCGA	CPTAC-3
caf8fe4b-6072-4adf-a421-f16634b6f655.FPKM-UQ.txt.gz	LAML	LAML	NON_TCGA	BEATAML1.0-COHORT
cafb44fd-08cf-4323-86a8-31dbc8810271.FPKM-UQ.txt.gz	DLBC	DLBC	NON_TCGA	NCICCR-DLBCL
cb0895b2-0f1d-41cc-a95c-c2a81341999c.FPKM-UQ.txt.gz	LUAD	LUNG	NON_TCGA	CPTAC-3
cb2e1bd6-e742-4205-8456-dea1a994700f.FPKM-UQ.txt.gz	LAML	LAML	NON_TCGA	BEATAML1.0-COHORT
cb6f6f4e-2887-42ff-941f-1ec3606d1a4f.FPKM-UQ.txt.gz	KIRC	KIDNEY	NON_TCGA	CPTAC-3
cb8bdfd1-1011-49a5-9ab7-0c0ed99ee30b.FPKM-UQ.txt.gz	DLBC	DLBC	NON_TCGA	NCICCR-DLBCL
cbafb03b-91d5-4fe0-a1f5-5f34b7099ab4.FPKM-UQ.txt.gz	LAML	LAML	NON_TCGA	BEATAML1.0-COHORT
cbb1dbc0-6ee5-4a9d-b4ad-38f83c28b4e4.FPKM-UQ.txt.gz	LAML	LAML	NON_TCGA	BEATAML1.0-COHORT
cbc203ab-21bb-4e88-8b27-7e50479b9c09.FPKM-UQ.txt.gz	LAML	LAML	NON_TCGA	BEATAML1.0-COHORT
cbdd258d-688f-40bb-ade3-e246100bd96a.FPKM-UQ.txt.gz	DLBC	DLBC	NON_TCGA	NCICCR-DLBCL
cbe282eb-66ac-4b7e-9689-2770c96141cc.FPKM-UQ.txt.gz	LAML	LAML	NON_TCGA	TARGET-AML
cbec6f76-146b-4b2f-b548-1eb7efd11580.FPKM-UQ.txt.gz	LAML	LAML	NON_TCGA	BEATAML1.0-COHORT
cbf736fe-f1e4-49e3-b1e7-4b25cc7f918a.FPKM-UQ.txt.gz	DLBC	DLBC	NON_TCGA	NCICCR-DLBCL
cbfd5a75-2678-420c-9e46-f05c612b4b10.FPKM-UQ.txt.gz	DLBC	DLBC	NON_TCGA	NCICCR-DLBCL
cc02f7d9-956c-48e8-ad3e-c0ccafe642d6.FPKM-UQ.txt.gz	LAML	LAML	NON_TCGA	BEATAML1.0-COHORT
cc12164b-0b05-479a-8ef8-72f6c2d353b9.FPKM-UQ.txt.gz	DLBC	DLBC	NON_TCGA	NCICCR-DLBCL
cc13a07b-9163-4930-a28c-e5de560ffe7b.FPKM-UQ.txt.gz	DLBC	DLBC	NON_TCGA	CTSP-DLBCL1
cc2fa96e-63ec-4faf-86f5-bbd7b3f73c31.FPKM-UQ.txt.gz	BRCA	BRCA	NON_TCGA	CPTAC-2
cc3aabc6-b45b-44d3-846c-a6eee1dfae5e.FPKM-UQ.txt.gz	BRCA	BRCA	NON_TCGA	CPTAC-2
cc3fb4c3-ec75-47f0-a0ac-8228866848cd.FPKM-UQ.txt.gz	PRAD	PRAD	NON_TCGA	WCDT-MCRPC
cc40c6c0-fc45-4361-96f8-9ca1b4bae418.FPKM-UQ.txt.gz	LAML	LAML	NON_TCGA	BEATAML1.0-COHORT
cc48604f-e6dd-4213-ae0b-56334762d9e7.FPKM-UQ.txt.gz	LAML	LAML	NON_TCGA	TARGET-AML
cc71adff-6b21-47ed-bca3-ab52568a6ee6.FPKM-UQ.txt.gz	LAML	LAML	NON_TCGA	BEATAML1.0-COHORT
cc78d398-328e-4f96-a67f-a561045f4579.FPKM-UQ.txt.gz	DLBC	DLBC	NON_TCGA	NCICCR-DLBCL
ccacd56a-71ca-4eab-8356-7b8fe1669a54.FPKM-UQ.txt.gz	UCEC	UCEC	NON_TCGA	CPTAC-3
ccdd1b35-6ab6-4428-acc5-9ec2e2638900.FPKM-UQ.txt.gz	ACC	ACC	NON_TCGA	TARGET-NBL
cd0572aa-5256-4336-8429-beab5e410fdc.FPKM-UQ.txt.gz	LAML	LAML	NON_TCGA	BEATAML1.0-COHORT
cd23ffee-0093-4855-84a8-65d2944816d7.FPKM-UQ.txt.gz	DLBC	DLBC	NON_TCGA	NCICCR-DLBCL
cd463692-b74f-4f8e-90f4-e54a597fe25f.FPKM-UQ.txt.gz	PAAD	PAAD	NON_TCGA	ORGANOID-PANCREATIC
cd58ab80-85ae-4113-80a0-46a479334f36.FPKM-UQ.txt.gz	ACC	ACC	NON_TCGA	TARGET-NBL
cd5f52df-398f-475a-8fd2-5ee1ee9462a0.FPKM-UQ.txt.gz	KIRC	KIDNEY	NON_TCGA	CPTAC-3
cd74cc59-5de9-4610-b98a-a9423d04aff2.FPKM-UQ.txt.gz	DLBC	DLBC	NON_TCGA	NCICCR-DLBCL
cdbc9f8c-b9b6-4f07-b3b1-3c2486f7b877.FPKM-UQ.txt.gz	LAML	LAML	NON_TCGA	BEATAML1.0-COHORT
cdbdbcaa-1e60-4eeb-9711-b6f0a245ac6e.FPKM-UQ.txt.gz	DLBC	DLBC	NON_TCGA	NCICCR-DLBCL
cdd8996e-fb92-4499-83fa-ef393afbe86c.FPKM-UQ.txt.gz	PAAD	PAAD	NON_TCGA	ORGANOID-PANCREATIC
cdf0aa48-5534-45f7-aba6-b8ffc09229bd.FPKM-UQ.txt.gz	DLBC	DLBC	NON_TCGA	NCICCR-DLBCL
ce19b423-ec2c-49e1-be7c-da47aa55778f.FPKM-UQ.txt.gz	KIRC	KIDNEY	NON_TCGA	CPTAC-3
ce25186b-8584-457d-99dc-b11a64372db7.FPKM-UQ.txt.gz	DLBC	DLBC	NON_TCGA	NCICCR-DLBCL
ce3590a4-cfcd-4e8b-9b46-8d87ff65a6ab.FPKM-UQ.txt.gz	COAD	COADREAD	NON_TCGA	CPTAC-2
ce37a98a-86e0-4582-a46b-9a606ca07cda.FPKM-UQ.txt.gz	DLBC	DLBC	NON_TCGA	NCICCR-DLBCL
ce3b1dc3-be8c-4f9a-83fd-8af3d8ea132f.FPKM-UQ.txt.gz	DLBC	DLBC	NON_TCGA	NCICCR-DLBCL
ce63c11e-d127-4a6a-b9d5-b511a99d6961.FPKM-UQ.txt.gz	DLBC	DLBC	NON_TCGA	CTSP-DLBCL1
ce8a2f3d-ff45-44ae-8a28-e01fdb617d59.FPKM-UQ.txt.gz	LAML	LAML	NON_TCGA	BEATAML1.0-COHORT
ce8ba096-7504-4e57-ba44-029d4366871d.FPKM-UQ.txt.gz	LUAD	LUNG	NON_TCGA	CPTAC-3
cebf3c6b-7f39-4bcc-81cf-064f3b9cdea7.FPKM-UQ.txt.gz	GBM	GBMLGG	NON_TCGA	CPTAC-3
cecaf831-15a9-4708-96d9-aefaa98da6f0.FPKM-UQ.txt.gz	DLBC	DLBC	NON_TCGA	NCICCR-DLBCL
cedde676-cee4-4d09-b454-51c9152162f7.FPKM-UQ.txt.gz	DLBC	DLBC	NON_TCGA	NCICCR-DLBCL
cefa087c-e475-41b5-9853-6d9e4d894995.FPKM-UQ.txt.gz	UCEC	UCEC	NON_TCGA	CPTAC-3
cefee6a3-7d49-4493-b4e5-71f67727a612.FPKM-UQ.txt.gz	ACC	ACC	NON_TCGA	TARGET-NBL
cf0b8c32-91de-4d3c-ba40-23a913780427.FPKM-UQ.txt.gz	LAML	LAML	NON_TCGA	BEATAML1.0-COHORT
cf142d77-7887-42a6-bf68-35af5af786ab.FPKM-UQ.txt.gz	DLBC	DLBC	NON_TCGA	CTSP-DLBCL1
cf3cdbe9-05ad-43e2-851f-fea3f4747291.FPKM-UQ.txt.gz	LAML	LAML	NON_TCGA	BEATAML1.0-COHORT
cf4195ef-edaa-4bfb-951c-9f9ecb4b2f60.FPKM-UQ.txt.gz	DLBC	DLBC	NON_TCGA	NCICCR-DLBCL
cf7f32fa-03aa-441e-92fb-e2fd5df5bbc0.FPKM-UQ.txt.gz	OV	OV	NON_TCGA	CPTAC-2
cf80e170-711a-42e3-892f-3f4606459115.FPKM-UQ.txt.gz	COAD	COADREAD	NON_TCGA	CPTAC-2
cf965d02-d3f3-440b-b92d-cc51765f1896.FPKM-UQ.txt.gz	UCEC	UCEC	NON_TCGA	CPTAC-3
cfa0f300-9dcb-48f6-b446-1747bb7d0ed6.FPKM-UQ.txt.gz	DLBC	DLBC	NON_TCGA	NCICCR-DLBCL
cfa5f896-919f-481a-b277-b35b42e9f77a.FPKM-UQ.txt.gz	LUAD	LUNG	NON_TCGA	CPTAC-3
cfc895dc-976d-4735-8794-8ac6b33b8ed6.FPKM-UQ.txt.gz	READ	COADREAD	NON_TCGA	CPTAC-2
cfca5042-2010-4f5a-9282-e032e6f53dc4.FPKM-UQ.txt.gz	LAML	LAML	NON_TCGA	BEATAML1.0-COHORT
cfd65230-e371-4619-b7ff-3e37a7e2057e.FPKM-UQ.txt.gz	LUAD	LUNG	NON_TCGA	CPTAC-3
cff218be-1518-4d89-8d00-b6a9ff5b721b.FPKM-UQ.txt.gz	DLBC	DLBC	NON_TCGA	CTSP-DLBCL1
d0306962-c03b-40b5-a5c8-c9694a45d11d.FPKM-UQ.txt.gz	KIRC	KIDNEY	NON_TCGA	CPTAC-3
d0368414-10ef-47eb-905b-5fc56022c8d3.FPKM-UQ.txt.gz	GBM	GBMLGG	NON_TCGA	HCMI-CMDC
d0390e69-3aa3-4a1d-82a9-9673ff55bef6.FPKM-UQ.txt.gz	DLBC	DLBC	NON_TCGA	NCICCR-DLBCL
d085cc90-77bf-41dc-a0e8-904a99411b6b.FPKM-UQ.txt.gz	LUAD	LUNG	NON_TCGA	CPTAC-3
d0a66c4e-e0e0-4673-a936-04156e8692c7.FPKM-UQ.txt.gz	SARC	SARC	NON_TCGA	TARGET-OS
d0c511af-dcb9-4ccb-8126-06af2177ad0f.FPKM-UQ.txt.gz	KIRC	KIDNEY	NON_TCGA	CPTAC-3
d0ca4e5a-5b34-47a8-a6e4-944a3c893b36.FPKM-UQ.txt.gz	LUAD	LUNG	NON_TCGA	CPTAC-3
d0ce75c6-f6ac-474b-b4cb-af8196df22f0.FPKM-UQ.txt.gz	DLBC	DLBC	NON_TCGA	NCICCR-DLBCL
d0d6b8ac-9a91-4158-adfa-19656814cf47.FPKM-UQ.txt.gz	KIRC	KIDNEY	NON_TCGA	CPTAC-3
d0efce12-9e2e-4f00-9907-fb0b56e9ae3e.FPKM-UQ.txt.gz	LUAD	LUNG	NON_TCGA	CPTAC-3
d0fdeaae-4ea4-40c1-84ca-d587d14d7e1d.FPKM-UQ.txt.gz	KIRC	KIDNEY	NON_TCGA	CPTAC-3
d120ca1f-ae4c-4908-9070-2a29bb941f1a.FPKM-UQ.txt.gz	KIRC	KIDNEY	NON_TCGA	TARGET-CCSK
d12c4f90-2867-473e-83ec-e23486c14084.FPKM-UQ.txt.gz	GBM	GBMLGG	NON_TCGA	CPTAC-3
d12e86a0-97a4-4260-9c8a-0122931addf3.FPKM-UQ.txt.gz	OV	OV	NON_TCGA	CPTAC-2
d1446236-6d9e-47b7-833a-7726365b6958.FPKM-UQ.txt.gz	DLBC	DLBC	NON_TCGA	NCICCR-DLBCL
d1488c77-de3d-4bfe-aee9-7c398f62d8ec.FPKM-UQ.txt.gz	OV	OV	NON_TCGA	CPTAC-2
d157af33-33d8-442a-936c-b747f842cd4b.FPKM-UQ.txt.gz	UCEC	UCEC	NON_TCGA	CPTAC-3
d171be41-dc08-4ac6-9e1e-040b86f432b8.FPKM-UQ.txt.gz	DLBC	DLBC	NON_TCGA	NCICCR-DLBCL
d180e597-5525-4729-8785-4c6c63bc27ea.FPKM-UQ.txt.gz	DLBC	DLBC	NON_TCGA	NCICCR-DLBCL
d1a17b74-d9f6-483a-b644-e905041a8058.FPKM-UQ.txt.gz	LAML	LAML	NON_TCGA	BEATAML1.0-COHORT
d1ae3435-745a-4bbf-8721-8323f4cbfd1b.FPKM-UQ.txt.gz	COAD	COADREAD	NON_TCGA	CPTAC-2
d1c04ba8-d944-4c7e-a5ff-7fd15fd01d30.FPKM-UQ.txt.gz	DLBC	DLBC	NON_TCGA	NCICCR-DLBCL
d1cbc431-0f99-4345-970f-9f0f259c0c6f.FPKM-UQ.txt.gz	LAML	LAML	NON_TCGA	TARGET-ALL-P3
d1e69dfd-5211-4c24-a86a-3cd52257deb1.FPKM-UQ.txt.gz	LAML	LAML	NON_TCGA	TARGET-AML
d1f3d549-92e1-4905-9a0c-9551fd12b6fa.FPKM-UQ.txt.gz	KIDNEY	KIDNEY	NON_TCGA	TARGET-RT
d1ff5cfb-0b4c-47d7-b7ca-47e8134ecd94.FPKM-UQ.txt.gz	LAML	LAML	NON_TCGA	TARGET-AML
D20-MGH01	BRCA	BRCA	MGH	MGH
D20-MGH02	BRCA	BRCA	MGH	MGH
D20-MGH03	BRCA	BRCA	MGH	MGH
D20-MGH04	BRCA	BRCA	MGH	MGH
D20-MGH05	COADREAD	COADREAD	MGH	MGH
D20-MGH06	COADREAD	COADREAD	MGH	MGH
D20-MGH07	GBMLGG	GBMLGG	MGH	MGH
D20-MGH08	GBMLGG	GBMLGG	MGH	MGH
D20-MGH09	LIHC	LIHC	MGH	MGH
D20-MGH10	LIHC	LIHC	MGH	MGH
D20-MGH11	LIHC	LIHC	MGH	MGH
D20-MGH12	LIHC	LIHC	MGH	MGH
D20-MGH13	KIDNEY	KIDNEY	MGH	MGH
D20-MGH14	GBMLGG	GBMLGG	MGH	MGH
D20-MGH15	GBMLGG	GBMLGG	MGH	MGH
D20-MGH16	LUNG	LUNG	MGH	MGH
D20-MGH17	LUNG	LUNG	MGH	MGH
D20-MGH18	LUNG	LUNG	MGH	MGH
D20-MGH19	PRAD	PRAD	MGH	MGH
D20-MGH20	PRAD	PRAD	MGH	MGH
D20-MGH21	PRAD	PRAD	MGH	MGH
D20-MGH22	PRAD	PRAD	MGH	MGH
D20-MGH23	PRAD	PRAD	MGH	MGH
D20-MGH24	KIDNEY	KIDNEY	MGH	MGH
D20-MGH25	KIDNEY	KIDNEY	MGH	MGH
D20-MGH26	KIDNEY	KIDNEY	MGH	MGH
D20-MGH27	KIDNEY	KIDNEY	MGH	MGH
D20-MGH28	SARC	SARC	MGH	MGH
D20-MGH29	SARC	SARC	MGH	MGH
D20-MGH30	THCA	THCA	MGH	MGH
D20-MGH31	THCA	THCA	MGH	MGH
D20-MGH32	THCA	THCA	MGH	MGH
D20-MGH33	CUP	CUP	MGH	MGH
D20-MGH37	CUP	CUP	MGH	MGH
D20-MGH38	CUP	CUP	MGH	MGH
D20-MGH40	CUP	CUP	MGH	MGH
D20-MGH42	CUP	CUP	MGH	MGH
D20-MGH45	CUP	CUP	MGH	MGH
D20-MGH46	CUP	CUP	MGH	MGH
D20-MGH49	CUP	CUP	MGH	MGH
D20-MGH54	CUP	CUP	MGH	MGH
D20-MGH55	CUP	CUP	MGH	MGH
D20-MGH56	CUP	CUP	MGH	MGH
D20-MGH57	CUP	CUP	MGH	MGH
D20-MGH58	CUP	CUP	MGH	MGH
D20-MGH59	CUP	CUP	MGH	MGH
D20-MGH61	CUP	CUP	MGH	MGH
D20-MGH62	CUP	CUP	MGH	MGH
D20-MGH63	CUP	CUP	MGH	MGH
D20-MGH64	CUP	CUP	MGH	MGH
D20-MGH65	CUP	CUP	MGH	MGH
D20-MGH68	CUP	CUP	MGH	MGH
d2069c49-2c87-4c6c-a1ae-f0994ede5927.FPKM-UQ.txt.gz	LAML	LAML	NON_TCGA	BEATAML1.0-COHORT
d2208366-67b4-4dff-813f-65ac2929004d.FPKM-UQ.txt.gz	ACC	ACC	NON_TCGA	TARGET-NBL
d2283a62-e0e9-4800-9dfa-80c24547e220.FPKM-UQ.txt.gz	DLBC	DLBC	NON_TCGA	NCICCR-DLBCL
d23f0207-542f-4491-a24d-3e394eed154b.FPKM-UQ.txt.gz	UCEC	UCEC	NON_TCGA	CPTAC-3
d25e01ad-cc14-4cd6-804d-6b902675bc2d.FPKM-UQ.txt.gz	BRCA	BRCA	NON_TCGA	CPTAC-2
d2666438-5da8-40f4-8d85-a38055aab445.FPKM-UQ.txt.gz	KIRC	KIDNEY	NON_TCGA	CPTAC-3
d278f4e2-67f9-4b64-a3d6-844d72cf8fdc.FPKM-UQ.txt.gz	DLBC	DLBC	NON_TCGA	NCICCR-DLBCL
d282461b-3321-432f-9e76-9cb9871e2804.FPKM-UQ.txt.gz	LUAD	LUNG	NON_TCGA	CPTAC-3
d2c12c91-10ae-41c8-86ff-28c3da177f8f.FPKM-UQ.txt.gz	LUAD	LUNG	NON_TCGA	CPTAC-3
d2e8bf06-abd8-4703-a4a0-29cf6fe01d18.FPKM-UQ.txt.gz	OV	OV	NON_TCGA	CPTAC-2
d2f6a0b5-358f-4734-9d35-907dd8bddf70.FPKM-UQ.txt.gz	COAD	COADREAD	NON_TCGA	CPTAC-2
d30ae099-c6ad-4d28-b74a-63e66d5517a3.FPKM-UQ.txt.gz	LUAD	LUNG	NON_TCGA	CPTAC-3
d30b2af0-dbb3-4024-bf75-bbb251ea2b85.FPKM-UQ.txt.gz	LAML	LAML	NON_TCGA	BEATAML1.0-COHORT
d3c1f9fa-9657-4b58-8f80-aa765fe60f4e.FPKM-UQ.txt.gz	DLBC	DLBC	NON_TCGA	NCICCR-DLBCL
d3c4d74e-2c1e-4f48-a6ac-854cc242283e.FPKM-UQ.txt.gz	COAD	COADREAD	NON_TCGA	CPTAC-2
d3d27089-f7e0-44d1-8b6d-2d89646f9ed8.FPKM-UQ.txt.gz	DLBC	DLBC	NON_TCGA	NCICCR-DLBCL
d3f6435a-4a3a-4c1e-9fe0-d3e46eeea2bf.FPKM-UQ.txt.gz	SARC	SARC	NON_TCGA	TARGET-OS
d3ff6ab4-4871-4a36-9a91-299d544a4ce3.FPKM-UQ.txt.gz	LAML	LAML	NON_TCGA	BEATAML1.0-COHORT
d433732c-8507-4746-ad1f-560ca62597c9.FPKM-UQ.txt.gz	LAML	LAML	NON_TCGA	TARGET-AML
d4653d1b-2cfd-4d30-938d-7b12b66b8aaf.FPKM-UQ.txt.gz	OV	OV	NON_TCGA	CPTAC-2
d47c15f0-ab80-418e-928d-d91999296f73.FPKM-UQ.txt.gz	BRCA	BRCA	NON_TCGA	CPTAC-2
d47d7843-c815-4c5b-96d0-502208eaf844.FPKM-UQ.txt.gz	LAML	LAML	NON_TCGA	BEATAML1.0-COHORT
d4813da4-f8a4-47c1-9387-8edbeabc8620.FPKM-UQ.txt.gz	LUAD	LUNG	NON_TCGA	CPTAC-3
d4927620-a881-4035-9755-f2759e204c4f.FPKM-UQ.txt.gz	COAD	COADREAD	NON_TCGA	CPTAC-2
d49d1c25-bbbe-429b-893e-aefca0d2bb42.FPKM-UQ.txt.gz	LAML	LAML	NON_TCGA	BEATAML1.0-COHORT
d4b42b8b-2b0e-4993-a18b-123175ca1f81.FPKM-UQ.txt.gz	PRAD	PRAD	NON_TCGA	WCDT-MCRPC
d4e6135c-c14a-4656-b312-cc6ca4e920d3.FPKM-UQ.txt.gz	COAD	COADREAD	NON_TCGA	CPTAC-2
d4f8538e-93d1-40ba-9c89-ad59ab96c1f7.FPKM-UQ.txt.gz	PAAD	PAAD	NON_TCGA	ORGANOID-PANCREATIC
d5159274-e487-430f-8204-02653f41690c.FPKM-UQ.txt.gz	OV	OV	NON_TCGA	CPTAC-2
d5589fcc-c841-43d5-ae2a-ce5ee0914c7e.FPKM-UQ.txt.gz	ACC	ACC	NON_TCGA	TARGET-NBL
d56268c4-cc38-48be-8fe5-729bb7207d84.FPKM-UQ.txt.gz	SARC	SARC	NON_TCGA	TARGET-OS
d5674034-b49e-45b2-8c0d-4bda841dac8e.FPKM-UQ.txt.gz	DLBC	DLBC	NON_TCGA	NCICCR-DLBCL
d5737270-169d-4a56-836d-94e6ec649b11.FPKM-UQ.txt.gz	DLBC	DLBC	NON_TCGA	NCICCR-DLBCL
d58eb22b-e337-4602-aa32-77489a03694f.FPKM-UQ.txt.gz	GBM	GBMLGG	NON_TCGA	CPTAC-3
d59569c4-427d-4638-a106-a52f7d943871.FPKM-UQ.txt.gz	COAD	COADREAD	NON_TCGA	CPTAC-2
d5d3a859-7340-40e3-bc18-d9237e999871.FPKM-UQ.txt.gz	LUAD	LUNG	NON_TCGA	CPTAC-3
d60c2256-27a4-4e09-8997-b512ce5f9cf7.FPKM-UQ.txt.gz	BRCA	BRCA	NON_TCGA	CPTAC-2
d6309003-3f54-48a1-82f0-ce4407a15f80.FPKM-UQ.txt.gz	LAML	LAML	NON_TCGA	BEATAML1.0-COHORT
d63a199f-d690-49ea-8629-041fed49af59.FPKM-UQ.txt.gz	LAML	LAML	NON_TCGA	BEATAML1.0-COHORT
d65be682-576c-4057-b0b7-9419368539ea.FPKM-UQ.txt.gz	DLBC	DLBC	NON_TCGA	NCICCR-DLBCL
d65dd084-958c-4340-bb0a-6e28847ca76a.FPKM-UQ.txt.gz	SARC	SARC	NON_TCGA	TARGET-OS
d67a0c4f-9439-440e-a907-7a148f40c77f.FPKM-UQ.txt.gz	DLBC	DLBC	NON_TCGA	NCICCR-DLBCL
d687d704-1868-4120-9445-186e15cf6216.FPKM-UQ.txt.gz	OV	OV	NON_TCGA	CPTAC-2
d69c9459-32ef-48ed-a451-2f84d4f4a165.FPKM-UQ.txt.gz	KIRC	KIDNEY	NON_TCGA	CPTAC-3
d6adfbe4-04a9-4cd6-ac75-541c2773e76b.FPKM-UQ.txt.gz	DLBC	DLBC	NON_TCGA	NCICCR-DLBCL
d6bce1d5-c078-45ad-b072-6fc2806cbd87.FPKM-UQ.txt.gz	KIRC	KIDNEY	NON_TCGA	CPTAC-3
d7439771-f3c0-47d3-94a8-627cbc09d69a.FPKM-UQ.txt.gz	COAD	COADREAD	NON_TCGA	CPTAC-2
d74bd9d3-31ef-4d98-84dd-a232b5371885.FPKM-UQ.txt.gz	DLBC	DLBC	NON_TCGA	NCICCR-DLBCL
d75adf19-2429-421f-9813-a2a58c7a4f3d.FPKM-UQ.txt.gz	SARC	SARC	NON_TCGA	TARGET-OS
d79c20c9-30cf-4825-bbf8-4d3bfb38f461.FPKM-UQ.txt.gz	DLBC	DLBC	NON_TCGA	NCICCR-DLBCL
d7c2092b-9204-4a83-aeeb-dbc267c78822.FPKM-UQ.txt.gz	LAML	LAML	NON_TCGA	TARGET-AML
d7c7d4b8-19a5-4926-b215-067bd1d16c5a.FPKM-UQ.txt.gz	PAAD	PAAD	NON_TCGA	ORGANOID-PANCREATIC
d7daac97-9c39-4063-8aa8-fe614df070b3.FPKM-UQ.txt.gz	DLBC	DLBC	NON_TCGA	NCICCR-DLBCL
d7e8ca1f-3adf-46fb-b036-244358e0b18e.FPKM-UQ.txt.gz	LUAD	LUNG	NON_TCGA	CPTAC-3
d80fd4c1-1ebb-4a1e-abc5-f4b8ee1aa152.FPKM-UQ.txt.gz	KIRC	KIDNEY	NON_TCGA	CPTAC-3
d823d49b-4d97-43e6-913a-21146014c48e.FPKM-UQ.txt.gz	GBM	GBMLGG	NON_TCGA	CPTAC-3
d82cdfe1-213d-4f58-a28d-9a98b29c1d19.FPKM-UQ.txt.gz	LAML	LAML	NON_TCGA	BEATAML1.0-COHORT
d86e2375-a7d3-46e1-809b-c6c74bd71858.FPKM-UQ.txt.gz	LUAD	LUNG	NON_TCGA	CPTAC-3
d89803fb-0dad-44ea-a772-5036568b5dc9.FPKM-UQ.txt.gz	UCEC	UCEC	NON_TCGA	CPTAC-3
d8ab768a-388e-4dfe-afad-88d83c2329c4.FPKM-UQ.txt.gz	PAAD	PAAD	NON_TCGA	ORGANOID-PANCREATIC
d8caa26b-0e3b-48c5-b301-7538f39daa25.FPKM-UQ.txt.gz	LAML	LAML	NON_TCGA	TARGET-AML
d907e43e-8089-4fb0-819c-8f0fb30c5588.FPKM-UQ.txt.gz	COAD	COADREAD	NON_TCGA	CPTAC-2
d9124538-347c-483e-aee9-83c462e87976.FPKM-UQ.txt.gz	KIRC	KIDNEY	NON_TCGA	CPTAC-3
d9135547-1843-44dc-b522-fe571273a87e.FPKM-UQ.txt.gz	LUAD	LUNG	NON_TCGA	CPTAC-3
d9251178-75dc-4767-ac1f-35b8d0c16336.FPKM-UQ.txt.gz	DLBC	DLBC	NON_TCGA	NCICCR-DLBCL
d945079f-169d-4b4b-8148-a2969410f75f.FPKM-UQ.txt.gz	BRCA	BRCA	NON_TCGA	CPTAC-2
d94c9d3e-005c-4dfc-9c11-9126bc4dbe63.FPKM-UQ.txt.gz	KIRC	KIDNEY	NON_TCGA	CPTAC-3
d9761306-a6ac-4416-9f51-b8204dcb10a8.FPKM-UQ.txt.gz	DLBC	DLBC	NON_TCGA	NCICCR-DLBCL
d98e6338-f8d4-4194-b33f-5c27d622a0f6.FPKM-UQ.txt.gz	KIDNEY	KIDNEY	NON_TCGA	TARGET-RT
d9b37819-9125-4b2f-9ef9-6f91fe7f177b.FPKM-UQ.txt.gz	LUAD	LUNG	NON_TCGA	CPTAC-3
d9cbacff-bf4e-45d8-8d5d-be844d547dbd.FPKM-UQ.txt.gz	BRCA	BRCA	NON_TCGA	CPTAC-2
da3a987a-64a2-47c5-844d-a005678cd4d6.FPKM-UQ.txt.gz	LAML	LAML	NON_TCGA	BEATAML1.0-COHORT
da577b4a-364c-4161-908b-904e669e26f0.FPKM-UQ.txt.gz	COAD	COADREAD	NON_TCGA	CPTAC-2
da74c52d-e83e-4377-8615-9805d2d0dcd6.FPKM-UQ.txt.gz	LAML	LAML	NON_TCGA	TARGET-AML
da87b861-543e-45e9-9f63-3eb190f5b6ac.FPKM-UQ.txt.gz	UCEC	UCEC	NON_TCGA	CPTAC-3
da9fce26-3c63-4c2a-ad54-f296dcba7acb.FPKM-UQ.txt.gz	COAD	COADREAD	NON_TCGA	CPTAC-2
dac06ff7-0ebb-4547-be85-f7aa49f43574.FPKM-UQ.txt.gz	LAML	LAML	NON_TCGA	TARGET-AML
dae90805-6c5b-4090-9050-99e7c5c73003.FPKM-UQ.txt.gz	COAD	COADREAD	NON_TCGA	CPTAC-2
daeca988-8ec2-455c-bdf7-07ddc2a78e93.FPKM-UQ.txt.gz	KIRC	KIDNEY	NON_TCGA	CPTAC-3
db1636a7-9af4-4267-bb89-248aaaa5d808.FPKM-UQ.txt.gz	DLBC	DLBC	NON_TCGA	NCICCR-DLBCL
db2facc7-f7d5-457f-8f91-ccaf27416c82.FPKM-UQ.txt.gz	BRCA	BRCA	NON_TCGA	CPTAC-2
db52c09b-de1a-47e3-a928-73d7b628dad3.FPKM-UQ.txt.gz	KIRC	KIDNEY	NON_TCGA	CPTAC-3
db5bed32-b37a-4681-b909-76a67eef4d1c.FPKM-UQ.txt.gz	GBM	GBMLGG	NON_TCGA	CPTAC-3
db62dbee-896e-4b11-9037-a7bd16a5223c.FPKM-UQ.txt.gz	PRAD	PRAD	NON_TCGA	WCDT-MCRPC
db908f84-c211-4653-8af1-1b100c07bd87.FPKM-UQ.txt.gz	LUAD	LUNG	NON_TCGA	CPTAC-3
db9baa94-212e-4f9c-b17f-237c3d4bb918.FPKM-UQ.txt.gz	DLBC	DLBC	NON_TCGA	NCICCR-DLBCL
dbc36d36-4478-479c-8739-d897286a6a10.FPKM-UQ.txt.gz	ACC	ACC	NON_TCGA	TARGET-NBL
dbc4a1b2-1e7e-4718-aecb-17953354b4f2.FPKM-UQ.txt.gz	DLBC	DLBC	NON_TCGA	NCICCR-DLBCL
dbcd291d-45c1-4f98-8b87-758cf6f557ad.FPKM-UQ.txt.gz	BRCA	BRCA	NON_TCGA	CPTAC-2
dbe3893f-cb6c-4721-a975-e702065f847d.FPKM-UQ.txt.gz	LAML	LAML	NON_TCGA	BEATAML1.0-COHORT
dc10ec1f-c3a1-4e3e-9d8d-ea94b74d7f94.FPKM-UQ.txt.gz	KIRC	KIDNEY	NON_TCGA	CPTAC-3
dc18eea9-6fad-41ce-a8ea-abe23721d3f4.FPKM-UQ.txt.gz	DLBC	DLBC	NON_TCGA	CTSP-DLBCL1
dc223fb7-9a93-4e81-9fc6-a4a9152cc1bc.FPKM-UQ.txt.gz	PRAD	PRAD	NON_TCGA	WCDT-MCRPC
dc2ea9fa-a02c-48d7-a256-f9ada13706ce.FPKM-UQ.txt.gz	LAML	LAML	NON_TCGA	TARGET-AML
dc383158-c7c8-4fa5-a0fc-f9b2f9d619e3.FPKM-UQ.txt.gz	LUAD	LUNG	NON_TCGA	CPTAC-3
dc44d3ba-5c4d-40a1-b8a2-f27b88325d0b.FPKM-UQ.txt.gz	DLBC	DLBC	NON_TCGA	NCICCR-DLBCL
dc48f321-8a1e-4be7-83e4-3225cd2ef850.FPKM-UQ.txt.gz	ACC	ACC	NON_TCGA	TARGET-NBL
dc55a237-0798-4329-920e-5b00128e25b8.FPKM-UQ.txt.gz	GBM	GBMLGG	NON_TCGA	CPTAC-3
dc5bf3ae-089b-4ee1-8355-c55c38abb6c4.FPKM-UQ.txt.gz	LAML	LAML	NON_TCGA	BEATAML1.0-COHORT
dc885a65-519f-4c1a-af40-527c6b532611.FPKM-UQ.txt.gz	KIDNEY	KIDNEY	NON_TCGA	TARGET-RT
dcb8e6f3-e263-4d1f-8930-7a0bf83c719d.FPKM-UQ.txt.gz	DLBC	DLBC	NON_TCGA	NCICCR-DLBCL
dcbb228b-f160-4c0f-98f8-6fea76d1cb17.FPKM-UQ.txt.gz	DLBC	DLBC	NON_TCGA	NCICCR-DLBCL
dcfc9c57-282d-4ced-9c37-41e24edb2485.FPKM-UQ.txt.gz	SARC	SARC	NON_TCGA	TARGET-OS
dd0052af-4e06-4cda-b852-8d24cc39c2c1.FPKM-UQ.txt.gz	LAML	LAML	NON_TCGA	BEATAML1.0-COHORT
dd0c731f-721d-443d-aae7-bd02cb9f4f6a.FPKM-UQ.txt.gz	GBM	GBMLGG	NON_TCGA	CPTAC-3
dd36d62a-5146-4cc9-b9f1-6b2b92307fbc.FPKM-UQ.txt.gz	KIRC	KIDNEY	NON_TCGA	CPTAC-3
dd3f3d1f-12b8-4cc7-9f4c-105faef04a51.FPKM-UQ.txt.gz	PAAD	PAAD	NON_TCGA	ORGANOID-PANCREATIC
dd56d71d-612b-441e-ab34-43b8456c3b20.FPKM-UQ.txt.gz	DLBC	DLBC	NON_TCGA	NCICCR-DLBCL
dd9e28ab-8e06-4e2c-8b59-13525aab10c9.FPKM-UQ.txt.gz	GBM	GBMLGG	NON_TCGA	CPTAC-3
ddb6c0ed-9edc-4d5f-acbf-5d72a19ed201.FPKM-UQ.txt.gz	LUAD	LUNG	NON_TCGA	CPTAC-3
ddbf1e55-e0a8-4199-83db-3a7815714903.FPKM-UQ.txt.gz	LAML	LAML	NON_TCGA	BEATAML1.0-COHORT
ddeb4df3-a7cf-4481-a8ce-3a5428e21e91.FPKM-UQ.txt.gz	LAML	LAML	NON_TCGA	BEATAML1.0-COHORT
ddfc8971-eb94-44ee-847b-31eab1e6e87d.FPKM-UQ.txt.gz	DLBC	DLBC	NON_TCGA	NCICCR-DLBCL
de049943-9c52-4c26-ba4c-d62918b837a8.FPKM-UQ.txt.gz	COAD	COADREAD	NON_TCGA	CPTAC-2
de1f7fe9-8c8d-4fa2-82de-5f4753bd892e.FPKM-UQ.txt.gz	UCEC	UCEC	NON_TCGA	CPTAC-3
de309a29-92f1-4f73-928d-f286360251c7.FPKM-UQ.txt.gz	LAML	LAML	NON_TCGA	TARGET-AML
de32254e-88b4-44da-a402-0e057775fc7a.FPKM-UQ.txt.gz	COAD	COADREAD	NON_TCGA	CPTAC-2
de373a05-1b10-43c1-8824-e63fb87e706e.FPKM-UQ.txt.gz	ACC	ACC	NON_TCGA	TARGET-NBL
de55d942-cb2a-4574-b293-b0b6d8c15698.FPKM-UQ.txt.gz	LUAD	LUNG	NON_TCGA	CPTAC-3
de911875-cf8d-405c-a00b-857c0fdd30a0.FPKM-UQ.txt.gz	BRCA	BRCA	NON_TCGA	CPTAC-2
de9f2566-ab02-43ff-9d69-7ae61e6cf95b.FPKM-UQ.txt.gz	LAML	LAML	NON_TCGA	BEATAML1.0-COHORT
deaa85e8-9a0e-40d4-8726-6b23c00732c3.FPKM-UQ.txt.gz	KIRC	KIDNEY	NON_TCGA	CPTAC-3
dec5e5a1-09c1-404c-8f50-ff351412dc31.FPKM-UQ.txt.gz	PAAD	PAAD	NON_TCGA	ORGANOID-PANCREATIC
df0d182b-b9ed-4027-aff0-15c2294796c8.FPKM-UQ.txt.gz	UCEC	UCEC	NON_TCGA	CPTAC-3
df1ba4f5-9336-41e1-ad47-2842148f486c.FPKM-UQ.txt.gz	LAML	LAML	NON_TCGA	BEATAML1.0-COHORT
df20b500-c291-4fcb-b8ac-fde4d5829f27.FPKM-UQ.txt.gz	COAD	COADREAD	NON_TCGA	CPTAC-2
df2db840-125c-4666-9073-bcc3340a5e56.FPKM-UQ.txt.gz	LUAD	LUNG	NON_TCGA	CPTAC-3
df808b61-657f-4634-95e6-d6a272aa9054.FPKM-UQ.txt.gz	LAML	LAML	NON_TCGA	BEATAML1.0-COHORT
dfbaf136-bead-4693-95e7-446e532b3049.FPKM-UQ.txt.gz	DLBC	DLBC	NON_TCGA	NCICCR-DLBCL
dfc35f8b-979d-4b17-b8f6-9eec20ae6a95.FPKM-UQ.txt.gz	DLBC	DLBC	NON_TCGA	NCICCR-DLBCL
dfc55345-3cec-4a8c-8048-b7891065daa1.FPKM-UQ.txt.gz	LUAD	LUNG	NON_TCGA	CPTAC-3
dfcc5e15-8487-4af7-b30b-edf9284f124f.FPKM-UQ.txt.gz	DLBC	DLBC	NON_TCGA	NCICCR-DLBCL
dfdb350b-cd84-4c00-994f-16b1ca2addad.FPKM-UQ.txt.gz	LAML	LAML	NON_TCGA	BEATAML1.0-COHORT
dfe77aba-f62f-44e6-80ab-d4448109b835.FPKM-UQ.txt.gz	ACC	ACC	NON_TCGA	TARGET-NBL
dff55a09-aa44-4466-8985-443bf5f12ad7.FPKM-UQ.txt.gz	KIRC	KIDNEY	NON_TCGA	CPTAC-3
e0208eed-aa45-4b4c-b93d-5b44fff3fc4e.FPKM-UQ.txt.gz	LAML	LAML	NON_TCGA	BEATAML1.0-COHORT
e03c47ea-5f5a-4afa-8406-8d71367d72eb.FPKM-UQ.txt.gz	ACC	ACC	NON_TCGA	TARGET-NBL
e0437a61-3ae9-4736-8a20-95205d6d9f54.FPKM-UQ.txt.gz	DLBC	DLBC	NON_TCGA	NCICCR-DLBCL
e060dd0e-7dd4-49fd-b09c-f4ebdeeee4fa.FPKM-UQ.txt.gz	LAML	LAML	NON_TCGA	BEATAML1.0-COHORT
e075cf37-045c-4ce2-a193-ba0a11be3153.FPKM-UQ.txt.gz	LUAD	LUNG	NON_TCGA	CPTAC-3
e07d0bb2-419a-4ec0-a3ea-ebd29cf84f27.FPKM-UQ.txt.gz	BRCA	BRCA	NON_TCGA	CPTAC-2
e0c059de-de42-4048-aaaf-ae7f53e225a1.FPKM-UQ.txt.gz	DLBC	DLBC	NON_TCGA	NCICCR-DLBCL
e0db5812-4526-450b-bfa2-5a199a5c3e56.FPKM-UQ.txt.gz	COAD	COADREAD	NON_TCGA	CPTAC-2
e0e404be-2759-4ac7-a309-f2a2e74b76a8.FPKM-UQ.txt.gz	ACC	ACC	NON_TCGA	TARGET-NBL
e10ac012-6675-4505-8179-058495aee554.FPKM-UQ.txt.gz	DLBC	DLBC	NON_TCGA	CTSP-DLBCL1
e128f367-8086-4ab1-a3a1-402fc78ef02e.FPKM-UQ.txt.gz	LAML	LAML	NON_TCGA	TARGET-AML
e14e48ae-e9d6-4aa6-aef4-2d83a45c3f28.FPKM-UQ.txt.gz	PRAD	PRAD	NON_TCGA	WCDT-MCRPC
e17a7ff0-fe84-4754-8db2-261b4db37d61.FPKM-UQ.txt.gz	COAD	COADREAD	NON_TCGA	CPTAC-2
e185a296-22df-4f3e-b324-37d9d41e014e.FPKM-UQ.txt.gz	LUAD	LUNG	NON_TCGA	CPTAC-3
e19106fc-53f6-4c32-a175-e13023ce33b7.FPKM-UQ.txt.gz	GBM	GBMLGG	NON_TCGA	CPTAC-3
e1a0b185-8c9d-4989-9492-5000e0a71812.FPKM-UQ.txt.gz	LAML	LAML	NON_TCGA	TARGET-AML
e1a8836c-3ade-4c1c-876b-07b2741476ae.FPKM-UQ.txt.gz	DLBC	DLBC	NON_TCGA	NCICCR-DLBCL
e1b871be-a6c7-4210-b492-0d5531333f2e.FPKM-UQ.txt.gz	LUAD	LUNG	NON_TCGA	CPTAC-3
e1c2aa34-918c-48bb-b148-28f0c3ee952c.FPKM-UQ.txt.gz	SARC	SARC	NON_TCGA	TARGET-OS
e2394452-bf69-4053-9c25-96be5fcc2fcb.FPKM-UQ.txt.gz	DLBC	DLBC	NON_TCGA	NCICCR-DLBCL
e26bbb69-1ab1-40b8-870b-d52b7483f5bf.FPKM-UQ.txt.gz	BRCA	BRCA	NON_TCGA	CPTAC-2
e2708761-ace9-4c6c-a830-3d3f944d99ad.FPKM-UQ.txt.gz	LAML	LAML	NON_TCGA	BEATAML1.0-COHORT
e271fb08-5536-417c-b3e1-45bf8edb05f6.FPKM-UQ.txt.gz	KIDNEY	KIDNEY	NON_TCGA	TARGET-NBL
e272ea60-c5ad-47ef-8ff0-52e4a88a2559.FPKM-UQ.txt.gz	DLBC	DLBC	NON_TCGA	NCICCR-DLBCL
e27db773-ca8a-41ef-8a2c-ffa838c7c683.FPKM-UQ.txt.gz	UCEC	UCEC	NON_TCGA	CPTAC-3
e28ba1c3-344d-45d3-904b-cace53ca78d0.FPKM-UQ.txt.gz	OV	OV	NON_TCGA	CPTAC-2
e2a08c41-493d-4c19-bfc1-c4f6003dfe89.FPKM-UQ.txt.gz	DLBC	DLBC	NON_TCGA	NCICCR-DLBCL
e2c0614b-aba1-4e2e-92b7-cbbba87ae4a1.FPKM-UQ.txt.gz	GBM	GBMLGG	NON_TCGA	CPTAC-3
e2e3570f-89e4-43e9-8c58-0e866cbeaf5d.FPKM-UQ.txt.gz	DLBC	DLBC	NON_TCGA	NCICCR-DLBCL
e3025cf2-86e9-4377-b37d-50a739c31eb9.FPKM-UQ.txt.gz	DLBC	DLBC	NON_TCGA	NCICCR-DLBCL
e304f7c1-49a4-4cfc-8568-4577ea2bc581.FPKM-UQ.txt.gz	KIRC	KIDNEY	NON_TCGA	CPTAC-3
e32b0411-da5e-447b-8ace-a9cd88ec5bc3.FPKM-UQ.txt.gz	BRCA	BRCA	NON_TCGA	CPTAC-2
e33b179d-da93-420d-b69d-ccbb84415acd.FPKM-UQ.txt.gz	LAML	LAML	NON_TCGA	TARGET-AML
e3b3bcea-02bb-43ba-b044-09a152ddb82f.FPKM-UQ.txt.gz	SARC	SARC	NON_TCGA	TARGET-OS
e3b73368-f307-439e-b226-a159fbe4753c.FPKM-UQ.txt.gz	UCEC	UCEC	NON_TCGA	CPTAC-3
e3b7af19-9fbd-4ebb-8be7-d8e2eaad6705.FPKM-UQ.txt.gz	SARC	SARC	NON_TCGA	TARGET-OS
e3c8b7f8-a857-4492-b354-a4877a5317dd.FPKM-UQ.txt.gz	GBM	GBMLGG	NON_TCGA	CPTAC-3
e3df7c0a-e03a-4bf2-b27d-6018befb11a1.FPKM-UQ.txt.gz	LAML	LAML	NON_TCGA	TARGET-AML
e412589a-a34c-42d9-80dd-fcefd8edd03a.FPKM-UQ.txt.gz	BRCA	BRCA	NON_TCGA	CPTAC-2
e416eb09-74b9-47b3-872a-d3f5c7ce55a7.FPKM-UQ.txt.gz	PAAD	PAAD	NON_TCGA	ORGANOID-PANCREATIC
e4709019-a77f-4876-8a49-45197be22e2f.FPKM-UQ.txt.gz	DLBC	DLBC	NON_TCGA	NCICCR-DLBCL
e47bab3f-c75e-4036-8b6f-6d7bdb429aa2.FPKM-UQ.txt.gz	PRAD	PRAD	NON_TCGA	WCDT-MCRPC
e47c8c51-defe-4124-92c0-5be6b64e5e25.FPKM-UQ.txt.gz	DLBC	DLBC	NON_TCGA	NCICCR-DLBCL
e4c2892d-82e0-4ef4-80b5-a75c94e0bb3e.FPKM-UQ.txt.gz	DLBC	DLBC	NON_TCGA	NCICCR-DLBCL
e4db05ef-52d9-4a40-bc47-9ccee86c0210.FPKM-UQ.txt.gz	LAML	LAML	NON_TCGA	BEATAML1.0-COHORT
e501f2e5-b927-4017-8475-7c471b8a3839.FPKM-UQ.txt.gz	DLBC	DLBC	NON_TCGA	NCICCR-DLBCL
e52ed556-76a5-4f84-91df-63abd5633705.FPKM-UQ.txt.gz	LAML	LAML	NON_TCGA	BEATAML1.0-COHORT
e5441198-5dc7-4eaa-80ce-93481ae380ab.FPKM-UQ.txt.gz	COAD	COADREAD	NON_TCGA	HCMI-CMDC
e55929d5-2bd7-4a59-bb0b-ba78cdaf8e37.FPKM-UQ.txt.gz	LAML	LAML	NON_TCGA	BEATAML1.0-COHORT
e5742931-af2e-47ba-af79-0972e272e169.FPKM-UQ.txt.gz	UCEC	UCEC	NON_TCGA	CPTAC-3
e5a8cc2c-2c5b-4d1a-a3c9-492d06244a3d.FPKM-UQ.txt.gz	GBM	GBMLGG	NON_TCGA	CPTAC-3
e5a9a600-26dc-4f52-bdc0-022ad74101f9.FPKM-UQ.txt.gz	LAML	LAML	NON_TCGA	TARGET-AML
e5d8e722-c55f-4e0a-81c0-272166fa8c26.FPKM-UQ.txt.gz	DLBC	DLBC	NON_TCGA	CTSP-DLBCL1
e6066b5f-c4f2-4496-892a-b216f71200b4.FPKM-UQ.txt.gz	LUAD	LUNG	NON_TCGA	CPTAC-3
e6248272-a77a-480c-b618-315bf5892ce2.FPKM-UQ.txt.gz	KIRC	KIDNEY	NON_TCGA	CPTAC-3
e63003db-2b5a-42b2-be65-5bf0833f8077.FPKM-UQ.txt.gz	DLBC	DLBC	NON_TCGA	NCICCR-DLBCL
e634140b-c714-4c59-a4f8-66578336e213.FPKM-UQ.txt.gz	DLBC	DLBC	NON_TCGA	CTSP-DLBCL1
e6399a38-7e9b-4f5c-89d5-bbe5da2221fa.FPKM-UQ.txt.gz	DLBC	DLBC	NON_TCGA	NCICCR-DLBCL
e686fd51-0cdf-41f5-8daf-b8e0c3c6589a.FPKM-UQ.txt.gz	DLBC	DLBC	NON_TCGA	NCICCR-DLBCL
e6a6b793-7851-492a-8e61-7a3dd261e333.FPKM-UQ.txt.gz	LAML	LAML	NON_TCGA	BEATAML1.0-COHORT
e6a9403d-f714-4016-b434-f6ccf952abf2.FPKM-UQ.txt.gz	GBM	GBMLGG	NON_TCGA	CPTAC-3
e6bb1330-c761-43a5-9d17-16da727232f1.FPKM-UQ.txt.gz	LAML	LAML	NON_TCGA	TARGET-AML
e6be1fd4-832b-4250-806e-33cd4d650b00.FPKM-UQ.txt.gz	LUAD	LUNG	NON_TCGA	CPTAC-3
e6bf8e02-63d8-4a36-a2d7-4f40f4a9b756.FPKM-UQ.txt.gz	BRCA	BRCA	NON_TCGA	CPTAC-2
e6cbc9a5-b8a2-485f-abc5-e66767520680.FPKM-UQ.txt.gz	OV	OV	NON_TCGA	CPTAC-2
e6edcbc0-fabe-49ff-989c-5cb700dca0ac.FPKM-UQ.txt.gz	DLBC	DLBC	NON_TCGA	NCICCR-DLBCL
e7059ee6-3180-4702-b94e-a4a48990fe50.FPKM-UQ.txt.gz	COAD	COADREAD	NON_TCGA	CPTAC-2
e7235b05-3a43-4c3e-afa5-42e4cc049648.FPKM-UQ.txt.gz	BRCA	BRCA	NON_TCGA	CPTAC-2
e75821c8-69e9-40f3-8907-1c69e73732ab.FPKM-UQ.txt.gz	PRAD	PRAD	NON_TCGA	WCDT-MCRPC
e77cf0dd-d42b-449a-8b16-88542bf2d1f8.FPKM-UQ.txt.gz	LAML	LAML	NON_TCGA	TARGET-AML
e7a26981-c10c-4f72-a382-6deb2a9bc802.FPKM-UQ.txt.gz	COAD	COADREAD	NON_TCGA	CPTAC-2
e7a3b5b0-d1b6-47a0-b517-8c7be94663dd.FPKM-UQ.txt.gz	LUAD	LUNG	NON_TCGA	CPTAC-3
e7dae279-8efe-42a2-936f-e31d400913a2.FPKM-UQ.txt.gz	COAD	COADREAD	NON_TCGA	CPTAC-2
e8162714-9643-4116-b77d-5a446e52d2d0.FPKM-UQ.txt.gz	DLBC	DLBC	NON_TCGA	NCICCR-DLBCL
e81c596b-8eae-486c-81b8-1ec6721930bd.FPKM-UQ.txt.gz	LAML	LAML	NON_TCGA	BEATAML1.0-COHORT
e83c2621-d102-4fa4-b3a2-1467107ccbf4.FPKM-UQ.txt.gz	LUAD	LUNG	NON_TCGA	CPTAC-3
e840b076-2164-45f5-ae28-94478a1cac3c.FPKM-UQ.txt.gz	UCEC	UCEC	NON_TCGA	CPTAC-3
e867ee0d-cb68-401f-b076-cc145d495591.FPKM-UQ.txt.gz	COAD	COADREAD	NON_TCGA	HCMI-CMDC
e87d73b5-8272-460c-b073-df462fbe9eba.FPKM-UQ.txt.gz	KIRC	KIDNEY	NON_TCGA	CPTAC-3
e8845d7a-03eb-410d-86f9-59a6aee545e0.FPKM-UQ.txt.gz	LAML	LAML	NON_TCGA	BEATAML1.0-COHORT
e8bac6c9-fb39-4bad-b72c-c903675f5e58.FPKM-UQ.txt.gz	KIRC	KIDNEY	NON_TCGA	CPTAC-3
e8ce738f-b297-46bb-bbb6-6012d26d61c9.FPKM-UQ.txt.gz	COAD	COADREAD	NON_TCGA	CPTAC-2
e8ddb6d1-ebb3-4626-9fd4-68dc60a4c5ab.FPKM-UQ.txt.gz	DLBC	DLBC	NON_TCGA	NCICCR-DLBCL
e8ffcc3f-a7cc-474c-bef5-a96dce97b2fd.FPKM-UQ.txt.gz	COAD	COADREAD	NON_TCGA	CPTAC-2
e90b11e1-f717-460f-8f0c-989f8c0ad995.FPKM-UQ.txt.gz	LAML	LAML	NON_TCGA	TARGET-AML
e931daf1-64df-4b5d-b972-75b842e1ace1.FPKM-UQ.txt.gz	GBM	GBMLGG	NON_TCGA	CPTAC-3
e9960fc5-8a58-4ed4-bf19-f9e3d98d4d4d.FPKM-UQ.txt.gz	KIDNEY	KIDNEY	NON_TCGA	TARGET-NBL
e997c959-4683-44c7-8885-5b6e472bfb7b.FPKM-UQ.txt.gz	LAML	LAML	NON_TCGA	TARGET-AML
e9bf2aee-892f-4ab1-a3af-32d16c63b351.FPKM-UQ.txt.gz	DLBC	DLBC	NON_TCGA	NCICCR-DLBCL
e9c13195-3b1e-4267-895d-74cba89147ef.FPKM-UQ.txt.gz	LUAD	LUNG	NON_TCGA	CPTAC-3
e9da6363-e6b6-4a54-8fb0-2357f6188b06.FPKM-UQ.txt.gz	PRAD	PRAD	NON_TCGA	WCDT-MCRPC
ea0ae9a6-50c2-4a20-b6d5-bfb46ed518f7.FPKM-UQ.txt.gz	LAML	LAML	NON_TCGA	TARGET-AML
ea30a152-b23d-4a66-b8a8-e7fc0062ced4.FPKM-UQ.txt.gz	BRCA	BRCA	NON_TCGA	CPTAC-2
ea4aab0b-94e5-4592-83da-bdd9f9118c8f.FPKM-UQ.txt.gz	KIRC	KIDNEY	NON_TCGA	CPTAC-3
ea70df70-0135-4ac7-8f65-f2b7839ebc23.FPKM-UQ.txt.gz	OV	OV	NON_TCGA	CPTAC-2
ea754634-2301-46b5-852c-e9e173f4a104.FPKM-UQ.txt.gz	LAML	LAML	NON_TCGA	BEATAML1.0-COHORT
ea790d46-f0e6-427c-a46a-6fce94fdf3a9.FPKM-UQ.txt.gz	LAML	LAML	NON_TCGA	TARGET-AML
eaa62e81-8be5-4690-8245-0ed06c21c98e.FPKM-UQ.txt.gz	ACC	ACC	NON_TCGA	TARGET-NBL
eae00c3e-fbf0-4547-af0c-2ae331f5be8e.FPKM-UQ.txt.gz	COAD	COADREAD	NON_TCGA	HCMI-CMDC
eb0a32dc-2fac-4cb0-84ff-87c1595405b4.FPKM-UQ.txt.gz	LUAD	LUNG	NON_TCGA	CPTAC-3
eb216e26-2d20-4ae5-8eca-6271c034f6f1.FPKM-UQ.txt.gz	DLBC	DLBC	NON_TCGA	NCICCR-DLBCL
eb31a58b-8b2f-49a8-ada5-ed3efabff074.FPKM-UQ.txt.gz	LAML	LAML	NON_TCGA	BEATAML1.0-COHORT
eb3c1977-1eaf-4c7a-a120-a6245d6d0cdd.FPKM-UQ.txt.gz	GBM	GBMLGG	NON_TCGA	CPTAC-3
eb471278-717b-46cb-a9c6-d8027a6af16b.FPKM-UQ.txt.gz	LUAD	LUNG	NON_TCGA	CPTAC-3
eb633ff5-7da5-4bdc-ad17-ff2117e67a27.FPKM-UQ.txt.gz	KIDNEY	KIDNEY	NON_TCGA	TARGET-NBL
eb658415-6c38-41d3-8854-758b751ce863.FPKM-UQ.txt.gz	DLBC	DLBC	NON_TCGA	NCICCR-DLBCL
eb8b8a0d-5410-4d1f-aa21-a47881899505.FPKM-UQ.txt.gz	DLBC	DLBC	NON_TCGA	NCICCR-DLBCL
ebc1c5a6-e92c-48ba-8d7a-a65b57cec036.FPKM-UQ.txt.gz	PRAD	PRAD	NON_TCGA	WCDT-MCRPC
ebd620cf-337b-4ef7-ac37-9b1500dfa2d5.FPKM-UQ.txt.gz	KIRC	KIDNEY	NON_TCGA	CPTAC-3
ebd8e24b-f7f0-4055-8537-fea4a55d604f.FPKM-UQ.txt.gz	KIRC	KIDNEY	NON_TCGA	TARGET-CCSK
ec0a797b-98a3-40a6-948a-bb608396a9f5.FPKM-UQ.txt.gz	LUAD	LUNG	NON_TCGA	CPTAC-3
ec21019e-472d-4f1f-8cfc-bf4dd8bee7ab.FPKM-UQ.txt.gz	PAAD	PAAD	NON_TCGA	ORGANOID-PANCREATIC
ec25cc5a-da24-4367-a919-c9827bc1c522.FPKM-UQ.txt.gz	GBM	GBMLGG	NON_TCGA	CPTAC-3
ec380f9e-879a-44cb-b16c-2a47417a09d0.FPKM-UQ.txt.gz	OV	OV	NON_TCGA	CPTAC-2
ec392d74-9f55-4363-a8bb-62bb4716343c.FPKM-UQ.txt.gz	PAAD	PAAD	NON_TCGA	ORGANOID-PANCREATIC
ec3c4222-c53d-4f6a-8a63-6dc0be5f7520.FPKM-UQ.txt.gz	GBM	GBMLGG	NON_TCGA	CPTAC-3
ecee9fc1-8862-40aa-9edc-8e754a13f6f4.FPKM-UQ.txt.gz	KIRC	KIDNEY	NON_TCGA	CPTAC-3
ed0b2fbd-5492-47cb-8ff7-32c5d707f83e.FPKM-UQ.txt.gz	KIRC	KIDNEY	NON_TCGA	CPTAC-3
ed150570-994e-40b0-9bf0-ab6f0944c4b9.FPKM-UQ.txt.gz	GBM	GBMLGG	NON_TCGA	CPTAC-3
ed2e410f-2a4f-493a-9a14-d53f5141f1c9.FPKM-UQ.txt.gz	GBM	GBMLGG	NON_TCGA	CPTAC-3
ed43bd38-6707-4793-9e39-00d51d391fa4.FPKM-UQ.txt.gz	GBM	GBMLGG	NON_TCGA	CPTAC-3
eddf8298-50a0-414e-96ae-0a142d60d404.FPKM-UQ.txt.gz	DLBC	DLBC	NON_TCGA	NCICCR-DLBCL
edeee3a6-d77a-47e2-ba54-3b3e1346ea43.FPKM-UQ.txt.gz	UCEC	UCEC	NON_TCGA	CPTAC-3
ee3be545-3189-44db-a4e2-2fb6277cdc44.FPKM-UQ.txt.gz	DLBC	DLBC	NON_TCGA	NCICCR-DLBCL
ee49e11a-86ef-40b3-93e4-221692e723a7.FPKM-UQ.txt.gz	DLBC	DLBC	NON_TCGA	CTSP-DLBCL1
ee4ffc6a-5941-4585-b2e1-2f16be9889db.FPKM-UQ.txt.gz	LAML	LAML	NON_TCGA	BEATAML1.0-COHORT
ee527fdb-1aed-4180-a3ea-3ac067f25c73.FPKM-UQ.txt.gz	DLBC	DLBC	NON_TCGA	NCICCR-DLBCL
ee8019df-d2d2-4a32-9ef4-6da186fa2866.FPKM-UQ.txt.gz	OV	OV	NON_TCGA	CPTAC-2
ee999d2a-11db-4d91-ab89-6ecc104b27d9.FPKM-UQ.txt.gz	KIRC	KIDNEY	NON_TCGA	CPTAC-3
eea15bcc-4b12-4c5d-a3a3-6676a1787228.FPKM-UQ.txt.gz	DLBC	DLBC	NON_TCGA	NCICCR-DLBCL
eea85a10-ced4-4c0c-9cea-589de0849ff6.FPKM-UQ.txt.gz	KIRC	KIDNEY	NON_TCGA	CPTAC-3
eebd4e0d-18d9-4a70-b836-3458aab71280.FPKM-UQ.txt.gz	COAD	COADREAD	NON_TCGA	CPTAC-2
ef2b9484-c978-45a2-ab32-4fafecbca5e7.FPKM-UQ.txt.gz	DLBC	DLBC	NON_TCGA	NCICCR-DLBCL
ef65e6dd-32c1-4ef6-9f9d-8fefe5110ae7.FPKM-UQ.txt.gz	KIRC	KIDNEY	NON_TCGA	TARGET-CCSK
ef9b4a3c-cb0f-4ca3-a38a-79e9c02d7a60.FPKM-UQ.txt.gz	LUAD	LUNG	NON_TCGA	CPTAC-3
ef9cef4f-b81e-4776-b355-255d838a58b8.FPKM-UQ.txt.gz	DLBC	DLBC	NON_TCGA	NCICCR-DLBCL
efcaa7e4-d88e-4791-a6a1-1d96e3e6f065.FPKM-UQ.txt.gz	LAML	LAML	NON_TCGA	TARGET-AML
efd72fe1-7e48-4b2a-9d37-f62451a92afd.FPKM-UQ.txt.gz	GBM	GBMLGG	NON_TCGA	CPTAC-3
efdecda9-1d43-4e67-9efa-120a1cb65f3d.FPKM-UQ.txt.gz	BRCA	BRCA	NON_TCGA	CPTAC-2
f0095d67-429a-4102-a6fc-844e88aeddf5.FPKM-UQ.txt.gz	UCEC	UCEC	NON_TCGA	CPTAC-3
f0586e76-31db-472c-9ccb-4c63fdf5cd15.FPKM-UQ.txt.gz	OV	OV	NON_TCGA	CPTAC-2
f05dc732-41de-4b5d-8874-8063a32f6961.FPKM-UQ.txt.gz	LAML	LAML	NON_TCGA	BEATAML1.0-COHORT
f06b8ca7-84ef-4a78-a2fc-0db64570ef25.FPKM-UQ.txt.gz	LAML	LAML	NON_TCGA	BEATAML1.0-COHORT
f09c97db-6ab0-4672-aedb-d47e0011af51.FPKM-UQ.txt.gz	KIRC	KIDNEY	NON_TCGA	CPTAC-3
f0b274aa-7a53-428f-bd60-66802a91a9fa.FPKM-UQ.txt.gz	LAML	LAML	NON_TCGA	TARGET-AML
f0bb122e-3f67-49bb-a6b0-e0db256671ab.FPKM-UQ.txt.gz	DLBC	DLBC	NON_TCGA	NCICCR-DLBCL
f0cadb26-292a-48f8-bcb1-56eabef1dca9.FPKM-UQ.txt.gz	LAML	LAML	NON_TCGA	TARGET-ALL-P3
f10f3107-365d-4422-a2f7-9a1cff010712.FPKM-UQ.txt.gz	COAD	COADREAD	NON_TCGA	HCMI-CMDC
f118d0fd-2f13-47f8-b54c-265cdcf167f1.FPKM-UQ.txt.gz	DLBC	DLBC	NON_TCGA	NCICCR-DLBCL
f121e8a8-082c-4ac0-9824-f09f38146117.FPKM-UQ.txt.gz	GBM	GBMLGG	NON_TCGA	CPTAC-3
f13ed3e3-374c-4d57-ae55-24c557c9b5f1.FPKM-UQ.txt.gz	KIRC	KIDNEY	NON_TCGA	CPTAC-3
f15b4c6d-b257-47cf-a5c0-cc0e9c0100b8.FPKM-UQ.txt.gz	DLBC	DLBC	NON_TCGA	NCICCR-DLBCL
f15d06aa-c69b-49d3-a4c1-b4381e295e0a.FPKM-UQ.txt.gz	COAD	COADREAD	NON_TCGA	CPTAC-2
f1735004-2be3-4aa5-8cc4-0c9a71ea2d7a.FPKM-UQ.txt.gz	LAML	LAML	NON_TCGA	BEATAML1.0-COHORT
f1934d9d-0567-4f9e-9251-d467ff803e79.FPKM-UQ.txt.gz	DLBC	DLBC	NON_TCGA	NCICCR-DLBCL
f19d5fbf-7493-4fc5-86c1-40cefc2ef436.FPKM-UQ.txt.gz	UCEC	UCEC	NON_TCGA	CPTAC-3
f1b2d36c-e744-45d8-b49c-3afed0a21221.FPKM-UQ.txt.gz	BRCA	BRCA	NON_TCGA	CPTAC-2
f1d5eb2f-232d-4ae5-963d-882f687777f7.FPKM-UQ.txt.gz	COAD	COADREAD	NON_TCGA	CPTAC-2
f1de454c-e30d-461c-91cf-9761c4bc857e.FPKM-UQ.txt.gz	LAML	LAML	NON_TCGA	TARGET-AML
f1e2c7ed-dbe1-4999-9310-291a43c61ee9.FPKM-UQ.txt.gz	KIRC	KIDNEY	NON_TCGA	CPTAC-3
f1e9c077-7df4-4abd-a30e-0fa80a09ea8d.FPKM-UQ.txt.gz	ACC	ACC	NON_TCGA	TARGET-NBL
f1f1a81a-7271-4964-bf1f-499e14ad3ab9.FPKM-UQ.txt.gz	BRCA	BRCA	NON_TCGA	CPTAC-2
f21914df-fa35-42ee-a557-3871cbc68385.FPKM-UQ.txt.gz	DLBC	DLBC	NON_TCGA	NCICCR-DLBCL
f230fea5-a0cf-4e02-a576-ba4a49180ed2.FPKM-UQ.txt.gz	LUAD	LUNG	NON_TCGA	CPTAC-3
f2358b7e-5adf-4770-81f9-047782f57e17.FPKM-UQ.txt.gz	SARC	SARC	NON_TCGA	TARGET-OS
f241772a-aafb-414a-94da-e13ee86cfbc3.FPKM-UQ.txt.gz	LAML	LAML	NON_TCGA	BEATAML1.0-COHORT
f2435e41-2ad6-4d75-b597-7e74b8cf0301.FPKM-UQ.txt.gz	PRAD	PRAD	NON_TCGA	WCDT-MCRPC
f263a232-2431-4793-84f1-01836106727b.FPKM-UQ.txt.gz	GBM	GBMLGG	NON_TCGA	CPTAC-3
f2660632-10c9-4ab6-bd8e-7379d57639ad.FPKM-UQ.txt.gz	LAML	LAML	NON_TCGA	TARGET-AML
f2787d01-8961-4dc0-a8cc-9cda8e64e23d.FPKM-UQ.txt.gz	LAML	LAML	NON_TCGA	BEATAML1.0-COHORT
f28ccfbf-719d-4573-864d-67f3fe16dfb8.FPKM-UQ.txt.gz	LAML	LAML	NON_TCGA	TARGET-AML
f29884d3-e249-41fa-9abe-17f91a29f286.FPKM-UQ.txt.gz	DLBC	DLBC	NON_TCGA	NCICCR-DLBCL
f2ce0f1b-e753-43ee-b008-583f624b3029.FPKM-UQ.txt.gz	DLBC	DLBC	NON_TCGA	NCICCR-DLBCL
f2fb9aca-9528-4b81-8cb8-602a609a31a1.FPKM-UQ.txt.gz	LAML	LAML	NON_TCGA	BEATAML1.0-COHORT
f30a35c7-fac1-43d0-a51c-5e462d12107b.FPKM-UQ.txt.gz	LAML	LAML	NON_TCGA	BEATAML1.0-COHORT
f3815e50-5614-4282-97d9-de3ce9352070.FPKM-UQ.txt.gz	ACC	ACC	NON_TCGA	TARGET-NBL
f3b18b97-672e-4852-b2d4-579d562bb72a.FPKM-UQ.txt.gz	LAML	LAML	NON_TCGA	TARGET-AML
f3e7aca0-b85f-447b-8ac3-0241459df933.FPKM-UQ.txt.gz	DLBC	DLBC	NON_TCGA	NCICCR-DLBCL
f3ee07ce-92ee-435f-b163-215b90952877.FPKM-UQ.txt.gz	GBM	GBMLGG	NON_TCGA	CPTAC-3
f3eedabd-3837-4db8-b10d-2691817ea5ed.FPKM-UQ.txt.gz	SARC	SARC	NON_TCGA	TARGET-OS
f4069a87-e99f-46e3-960b-8adff40ffc0f.FPKM-UQ.txt.gz	LAML	LAML	NON_TCGA	BEATAML1.0-COHORT
f417f762-191d-442d-9d30-dc18df055a9b.FPKM-UQ.txt.gz	KIRC	KIDNEY	NON_TCGA	CPTAC-3
f42fdca6-1020-4930-84e9-7f1bfbee77a9.FPKM-UQ.txt.gz	KIDNEY	KIDNEY	NON_TCGA	TARGET-RT
f44b27f3-d470-49ba-81e5-f0680ebd76f2.FPKM-UQ.txt.gz	LUAD	LUNG	NON_TCGA	CPTAC-3
f455db10-904a-43eb-9392-f5e3d457bac5.FPKM-UQ.txt.gz	SARC	SARC	NON_TCGA	TARGET-OS
f45df6ec-f6d5-4c25-9dcf-6a28cb279c09.FPKM-UQ.txt.gz	LAML	LAML	NON_TCGA	BEATAML1.0-COHORT
f472be42-24ab-4199-ab7d-afd242903437.FPKM-UQ.txt.gz	KIRC	KIDNEY	NON_TCGA	CPTAC-3
f489c7de-7f8f-4fc7-bf23-8963a5bdc87a.FPKM-UQ.txt.gz	BRCA	BRCA	NON_TCGA	CPTAC-2
f49764c5-6b18-435a-90de-64f114a4ce89.FPKM-UQ.txt.gz	LAML	LAML	NON_TCGA	TARGET-AML
f4a05527-c9d5-445b-8d47-a1ccf0b96ed4.FPKM-UQ.txt.gz	LAML	LAML	NON_TCGA	BEATAML1.0-COHORT
f4b00b04-6341-4dbb-9dc3-102335d7b102.FPKM-UQ.txt.gz	LAML	LAML	NON_TCGA	TARGET-AML
f4c01712-c224-40af-860f-8f8d44fab187.FPKM-UQ.txt.gz	GBM	GBMLGG	NON_TCGA	CPTAC-3
f4c641f3-a4d9-49cd-a005-4d689f5ea7e1.FPKM-UQ.txt.gz	LUAD	LUNG	NON_TCGA	CPTAC-3
f4c8fa93-8b3b-46a9-b62e-6e5113385b45.FPKM-UQ.txt.gz	BRCA	BRCA	NON_TCGA	CPTAC-2
f4d71dce-6fa3-4f59-b4ab-4fc7794a1892.FPKM-UQ.txt.gz	SARC	SARC	NON_TCGA	TARGET-OS
f5012480-a0ec-4013-93bb-f07482b90ee5.FPKM-UQ.txt.gz	UCEC	UCEC	NON_TCGA	CPTAC-3
f51805da-b116-4353-8573-f436208367fe.FPKM-UQ.txt.gz	LUAD	LUNG	NON_TCGA	CPTAC-3
f51abf73-9e9d-41a9-9a40-5ff9257435d3.FPKM-UQ.txt.gz	COAD	COADREAD	NON_TCGA	CPTAC-2
f595b05b-ae35-46dd-9819-e2e7d95eb846.FPKM-UQ.txt.gz	DLBC	DLBC	NON_TCGA	NCICCR-DLBCL
f5b7c9b4-fb7d-40ca-a30f-b3989b9c535d.FPKM-UQ.txt.gz	KIRC	KIDNEY	NON_TCGA	CPTAC-3
f5b7df2d-6f28-4d84-b6d7-2112c4ce1412.FPKM-UQ.txt.gz	LAML	LAML	NON_TCGA	TARGET-AML
f5b81927-264c-46a0-a114-deb5f773a494.FPKM-UQ.txt.gz	KIDNEY	KIDNEY	NON_TCGA	TARGET-RT
f5be87be-79ca-4338-b3f2-8745292cf569.FPKM-UQ.txt.gz	DLBC	DLBC	NON_TCGA	NCICCR-DLBCL
f5db2541-772d-44b2-9b2b-bd79ea246d0e.FPKM-UQ.txt.gz	BRCA	BRCA	NON_TCGA	CPTAC-2
f614399c-b5dc-4f38-aace-83f8db3b841a.FPKM-UQ.txt.gz	PAAD	PAAD	NON_TCGA	ORGANOID-PANCREATIC
f62978d7-549c-4c41-8de6-c2ab75207825.FPKM-UQ.txt.gz	DLBC	DLBC	NON_TCGA	NCICCR-DLBCL
f62bab31-8f71-41fc-8251-f39be9f969d2.FPKM-UQ.txt.gz	COAD	COADREAD	NON_TCGA	CPTAC-2
f62ceda7-b6bc-46d4-83e4-2e32ba95f9b1.FPKM-UQ.txt.gz	DLBC	DLBC	NON_TCGA	NCICCR-DLBCL
f640b5f4-afd5-4b74-bf50-e53381977e9c.FPKM-UQ.txt.gz	DLBC	DLBC	NON_TCGA	NCICCR-DLBCL
f67e55d8-6f0b-4472-97e5-0c645856e2e4.FPKM-UQ.txt.gz	UCEC	UCEC	NON_TCGA	CPTAC-3
f6a0c9dc-af25-42a4-b432-f8462203c4c0.FPKM-UQ.txt.gz	DLBC	DLBC	NON_TCGA	NCICCR-DLBCL
f6ae9609-2723-49f4-b15c-7d9b87e195ef.FPKM-UQ.txt.gz	SARC	SARC	NON_TCGA	TARGET-OS
f6b04c51-8080-43ac-a1a5-4701961b7f71.FPKM-UQ.txt.gz	SARC	SARC	NON_TCGA	TARGET-OS
f6c31415-9640-4219-802d-f6f7f285f7fd.FPKM-UQ.txt.gz	KIDNEY	KIDNEY	NON_TCGA	TARGET-RT
f7069b4b-d1ec-4855-946b-6c3f616ae3c6.FPKM-UQ.txt.gz	GBM	GBMLGG	NON_TCGA	CPTAC-3
f72d0be0-de49-402e-8c92-4968ae079973.FPKM-UQ.txt.gz	OV	OV	NON_TCGA	CPTAC-2
f731419e-8c9f-4330-8873-50e4662d8420.FPKM-UQ.txt.gz	DLBC	DLBC	NON_TCGA	NCICCR-DLBCL
f736a8b9-2e77-4b32-902d-56c19c8cca11.FPKM-UQ.txt.gz	LAML	LAML	NON_TCGA	TARGET-AML
f745dc10-96d3-42fa-8cc2-361801b2ac2e.FPKM-UQ.txt.gz	LUAD	LUNG	NON_TCGA	CPTAC-3
f75974db-2f3b-42f9-b849-8cfa00825b9f.FPKM-UQ.txt.gz	LAML	LAML	NON_TCGA	BEATAML1.0-COHORT
f76e04a4-32a0-4709-9b65-7fedd694e358.FPKM-UQ.txt.gz	LUAD	LUNG	NON_TCGA	CPTAC-3
f771a20d-01b9-46bf-a96a-9a296eed132e.FPKM-UQ.txt.gz	KIRC	KIDNEY	NON_TCGA	CPTAC-3
f7a69289-c9bb-47f4-af4a-94952f7724b3.FPKM-UQ.txt.gz	KIDNEY	KIDNEY	NON_TCGA	TARGET-RT
f7ac924d-d689-4c72-a66f-7116ea1c0bee.FPKM-UQ.txt.gz	UCEC	UCEC	NON_TCGA	CPTAC-3
f7b2476f-2087-4e10-8571-bd8e1fcbb835.FPKM-UQ.txt.gz	PAAD	PAAD	NON_TCGA	ORGANOID-PANCREATIC
f7c2c0b8-7b72-4b75-83fe-cc4ea77cced2.FPKM-UQ.txt.gz	PRAD	PRAD	NON_TCGA	WCDT-MCRPC
f7fa748b-b6d9-4a6c-80f3-0c793695c859.FPKM-UQ.txt.gz	PRAD	PRAD	NON_TCGA	WCDT-MCRPC
f8019fa1-725e-4cc4-95cf-4465c43adff8.FPKM-UQ.txt.gz	COAD	COADREAD	NON_TCGA	CPTAC-2
f845c19d-e9fe-4458-ad3d-51605b55d3ca.FPKM-UQ.txt.gz	DLBC	DLBC	NON_TCGA	NCICCR-DLBCL
f85d67cb-d0a1-4362-8793-c51a962be33e.FPKM-UQ.txt.gz	LAML	LAML	NON_TCGA	TARGET-AML
f888eea4-4fda-4f9f-a8cb-66e8219ce268.FPKM-UQ.txt.gz	PAAD	PAAD	NON_TCGA	ORGANOID-PANCREATIC
f890060e-f8d8-42df-abed-ea175ea7cfe8.FPKM-UQ.txt.gz	COAD	COADREAD	NON_TCGA	CPTAC-2
f89131d8-8ee1-4733-b97a-0447f7ce601b.FPKM-UQ.txt.gz	OV	OV	NON_TCGA	CPTAC-2
f8b65272-4e65-4d31-9454-ca9b635ebaad.FPKM-UQ.txt.gz	LAML	LAML	NON_TCGA	TARGET-AML
f8bb6483-1660-4de6-aa51-5392587550db.FPKM-UQ.txt.gz	LUAD	LUNG	NON_TCGA	CPTAC-3
f8c28915-b6b9-4999-8b3e-4a0d1498d486.FPKM-UQ.txt.gz	LUAD	LUNG	NON_TCGA	CPTAC-3
f9011978-81f3-455d-adce-8eaf84de62b9.FPKM-UQ.txt.gz	LAML	LAML	NON_TCGA	BEATAML1.0-COHORT
f904c392-d979-4951-8c21-3088cee489cd.FPKM-UQ.txt.gz	LUAD	LUNG	NON_TCGA	CPTAC-3
f910e79b-72ab-4c6d-ac03-abe9df54e51b.FPKM-UQ.txt.gz	LUAD	LUNG	NON_TCGA	CPTAC-3
f9463430-6c64-499b-9e3f-9a2507a6c56d.FPKM-UQ.txt.gz	LAML	LAML	NON_TCGA	BEATAML1.0-COHORT
f9499383-b896-483c-a7ef-a9f1dcbece9b.FPKM-UQ.txt.gz	DLBC	DLBC	NON_TCGA	NCICCR-DLBCL
f9606cc0-e06c-4b8f-a611-1ac17dd2a45c.FPKM-UQ.txt.gz	GBM	GBMLGG	NON_TCGA	HCMI-CMDC
f964a516-aa0a-4ef4-97df-9369f490329d.FPKM-UQ.txt.gz	LAML	LAML	NON_TCGA	TARGET-AML
f9720915-bc46-4acb-97af-6156f1591647.FPKM-UQ.txt.gz	SARC	SARC	NON_TCGA	TARGET-OS
f9863246-9a39-42ee-bd50-0242e18e87ad.FPKM-UQ.txt.gz	COAD	COADREAD	NON_TCGA	CPTAC-2
f9a1e506-4691-4844-bdef-0a76f9c67fee.FPKM-UQ.txt.gz	KIRC	KIDNEY	NON_TCGA	CPTAC-3
f9cacbb2-7991-45b2-b27e-bbf2969b66bb.FPKM-UQ.txt.gz	LAML	LAML	NON_TCGA	BEATAML1.0-COHORT
f9f1b4e5-d223-4dbe-ac36-32217bd43365.FPKM-UQ.txt.gz	SARC	SARC	NON_TCGA	TARGET-OS
f9f8ab60-6015-4422-9281-1ae77adac74e.FPKM-UQ.txt.gz	LUAD	LUNG	NON_TCGA	CPTAC-3
fa0c1541-6178-4995-912b-4024b311c6cb.FPKM-UQ.txt.gz	LAML	LAML	NON_TCGA	BEATAML1.0-COHORT
fa46191f-bedb-4ce5-ba49-0314582d2154.FPKM-UQ.txt.gz	DLBC	DLBC	NON_TCGA	NCICCR-DLBCL
fa50e260-58bc-45eb-a25d-718c749a5253.FPKM-UQ.txt.gz	DLBC	DLBC	NON_TCGA	NCICCR-DLBCL
fa6a16c4-9eb9-4f04-a784-1a84f57cb479.FPKM-UQ.txt.gz	ACC	ACC	NON_TCGA	TARGET-NBL
fa9a3d8a-a581-4b9e-87f0-130a4a08a31d.FPKM-UQ.txt.gz	BRCA	BRCA	NON_TCGA	CPTAC-2
fab189a2-792c-44a5-9318-facfab8f9f9a.FPKM-UQ.txt.gz	DLBC	DLBC	NON_TCGA	NCICCR-DLBCL
fad4ebeb-527a-43d2-982c-1c662d92213c.FPKM-UQ.txt.gz	PAAD	PAAD	NON_TCGA	ORGANOID-PANCREATIC
fada8425-daec-4cd0-b2f8-8ce8f53831f2.FPKM-UQ.txt.gz	BRCA	BRCA	NON_TCGA	CPTAC-2
fae4acf7-2a82-4f32-9dde-a2227da70126.FPKM-UQ.txt.gz	DLBC	DLBC	NON_TCGA	NCICCR-DLBCL
faf78582-3ccd-4ee7-8193-92ed0945fd6c.FPKM-UQ.txt.gz	OV	OV	NON_TCGA	CPTAC-2
faf8be30-07ec-4394-8bc9-0c366b8a4395.FPKM-UQ.txt.gz	DLBC	DLBC	NON_TCGA	NCICCR-DLBCL
fb654186-7284-47f8-a36b-3b6c62aa8101.FPKM-UQ.txt.gz	LAML	LAML	NON_TCGA	BEATAML1.0-COHORT
fb9431ca-244a-4765-afa5-4cf8966851b0.FPKM-UQ.txt.gz	LAML	LAML	NON_TCGA	TARGET-ALL-P3
fbd5a352-7ac9-4e9b-951b-b6c9051744bc.FPKM-UQ.txt.gz	KIRC	KIDNEY	NON_TCGA	CPTAC-3
fbf508a5-15d7-4ebf-8752-8980ed6f3462.FPKM-UQ.txt.gz	PRAD	PRAD	NON_TCGA	WCDT-MCRPC
fc29320e-ef34-49e4-97a8-642487dcc95a.FPKM-UQ.txt.gz	PAAD	PAAD	NON_TCGA	ORGANOID-PANCREATIC
fc344831-225a-4ae4-a109-23c2c291b52a.FPKM-UQ.txt.gz	DLBC	DLBC	NON_TCGA	NCICCR-DLBCL
fc353f78-58ae-45a2-9545-89703893b148.FPKM-UQ.txt.gz	DLBC	DLBC	NON_TCGA	NCICCR-DLBCL
fc373693-616e-4880-a412-73b8c6aef5e0.FPKM-UQ.txt.gz	ACC	ACC	NON_TCGA	TARGET-NBL
fc9afed0-82bb-4823-87ef-adedd171145b.FPKM-UQ.txt.gz	LUAD	LUNG	NON_TCGA	CPTAC-3
fc9d335d-30e1-4c41-8ba2-ad8a63cf5ad6.FPKM-UQ.txt.gz	DLBC	DLBC	NON_TCGA	CTSP-DLBCL1
fcc058dc-a002-4c5e-a374-296a6129500d.FPKM-UQ.txt.gz	DLBC	DLBC	NON_TCGA	NCICCR-DLBCL
fcc26511-0b8b-4914-ad7e-bb97a3cd03f8.FPKM-UQ.txt.gz	BRCA	BRCA	NON_TCGA	CPTAC-2
fceb5bb6-c013-4591-832f-56d7eaa0e75b.FPKM-UQ.txt.gz	DLBC	DLBC	NON_TCGA	NCICCR-DLBCL
fd140e4b-5d0e-44f9-9734-273a3d163a9b.FPKM-UQ.txt.gz	KIDNEY	KIDNEY	NON_TCGA	TARGET-NBL
fd1cd502-7051-4d99-8282-33e9998d6e3e.FPKM-UQ.txt.gz	DLBC	DLBC	NON_TCGA	NCICCR-DLBCL
fd24a1c0-baf3-450d-b47e-0feaebb8239c.FPKM-UQ.txt.gz	LAML	LAML	NON_TCGA	BEATAML1.0-COHORT
fd9339b0-8a5d-4ac1-bfca-5c2cd3b7b9f2.FPKM-UQ.txt.gz	KIDNEY	KIDNEY	NON_TCGA	TARGET-RT
fdc410f6-440e-4e71-bbdd-e457b712873a.FPKM-UQ.txt.gz	GBM	GBMLGG	NON_TCGA	CPTAC-3
fdddfc1e-7336-41c5-940d-e817b4ee7beb.FPKM-UQ.txt.gz	DLBC	DLBC	NON_TCGA	NCICCR-DLBCL
fdeaff1a-a3e3-4c7e-b79b-7df1f0d5c1f9.FPKM-UQ.txt.gz	DLBC	DLBC	NON_TCGA	NCICCR-DLBCL
fe41e527-4ddf-4846-b068-565c7593756e.FPKM-UQ.txt.gz	DLBC	DLBC	NON_TCGA	NCICCR-DLBCL
fe552cf2-a2c3-4734-a7ef-01e4bf908e40.FPKM-UQ.txt.gz	SARC	SARC	NON_TCGA	TARGET-OS
fe6933ac-7687-414e-b6b5-253186fa2582.FPKM-UQ.txt.gz	LAML	LAML	NON_TCGA	BEATAML1.0-COHORT
fe7122fe-b9e0-47a0-978f-0dffadbec157.FPKM-UQ.txt.gz	COAD	COADREAD	NON_TCGA	CPTAC-2
fe90042b-d140-4061-bcc7-5d069f9da064.FPKM-UQ.txt.gz	PRAD	PRAD	NON_TCGA	WCDT-MCRPC
fe906231-50f9-412a-a0e2-9c84eb2505cc.FPKM-UQ.txt.gz	LUAD	LUNG	NON_TCGA	CPTAC-3
fe913631-b028-4190-9a45-24c3caa484c4.FPKM-UQ.txt.gz	LAML	LAML	NON_TCGA	BEATAML1.0-COHORT
fe9ffe6b-6f17-4214-a537-251c3b6d1065.FPKM-UQ.txt.gz	DLBC	DLBC	NON_TCGA	NCICCR-DLBCL
fea2f740-e9aa-4aa4-950b-19d1f5feb0a9.FPKM-UQ.txt.gz	LAML	LAML	NON_TCGA	TARGET-AML
ff37706d-7a86-46b1-a6c9-04c48ee31fd7.FPKM-UQ.txt.gz	UCEC	UCEC	NON_TCGA	CPTAC-3
ff4e07a4-eb44-45a2-9096-dd32564efc5f.FPKM-UQ.txt.gz	LAML	LAML	NON_TCGA	BEATAML1.0-COHORT
ff5548fb-cdbf-4fb8-a458-c446b3759155.FPKM-UQ.txt.gz	KIRC	KIDNEY	NON_TCGA	CPTAC-3
ff88da15-99ce-4934-8d8e-51ec6a6babba.FPKM-UQ.txt.gz	KIRC	KIDNEY	NON_TCGA	CPTAC-3
ff9edf69-21ab-4ebc-bf6a-b5281bab1094.FPKM-UQ.txt.gz	LAML	LAML	NON_TCGA	TARGET-ALL-P3
ffa49457-b74d-4379-aa7c-e2d2095f6941.FPKM-UQ.txt.gz	DLBC	DLBC	NON_TCGA	NCICCR-DLBCL
ffb53af9-0e1d-4835-a700-a5d9c401105a.FPKM-UQ.txt.gz	LAML	LAML	NON_TCGA	BEATAML1.0-COHORT
ffc085d9-97c5-4138-93d9-fb0fb5c09743.FPKM-UQ.txt.gz	LUAD	LUNG	NON_TCGA	CPTAC-3
TCGA-02-0047-01A	GBM	GBMLGG	TCGA	TCGA
TCGA-02-0055-01A	GBM	GBMLGG	TCGA	TCGA
TCGA-02-2483-01A	GBM	GBMLGG	TCGA	TCGA
TCGA-02-2485-01A	GBM	GBMLGG	TCGA	TCGA
TCGA-02-2486-01A	GBM	GBMLGG	TCGA	TCGA
TCGA-04-1348-01A	OV	OV	TCGA	TCGA
TCGA-04-1357-01A	OV	OV	TCGA	TCGA
TCGA-04-1362-01A	OV	OV	TCGA	TCGA
TCGA-04-1364-01A	OV	OV	TCGA	TCGA
TCGA-04-1365-01A	OV	OV	TCGA	TCGA
TCGA-04-1514-01A	OV	OV	TCGA	TCGA
TCGA-04-1519-01A	OV	OV	TCGA	TCGA
TCGA-05-4244-01A	LUAD	LUNG	TCGA	TCGA
TCGA-05-4249-01A	LUAD	LUNG	TCGA	TCGA
TCGA-05-4250-01A	LUAD	LUNG	TCGA	TCGA
TCGA-05-4382-01A	LUAD	LUNG	TCGA	TCGA
TCGA-05-4384-01A	LUAD	LUNG	TCGA	TCGA
TCGA-05-4389-01A	LUAD	LUNG	TCGA	TCGA
TCGA-05-4390-01A	LUAD	LUNG	TCGA	TCGA
TCGA-05-4395-01A	LUAD	LUNG	TCGA	TCGA
TCGA-05-4396-01A	LUAD	LUNG	TCGA	TCGA
TCGA-05-4397-01A	LUAD	LUNG	TCGA	TCGA
TCGA-05-4398-01A	LUAD	LUNG	TCGA	TCGA
TCGA-05-4402-01A	LUAD	LUNG	TCGA	TCGA
TCGA-05-4403-01A	LUAD	LUNG	TCGA	TCGA
TCGA-05-4405-01A	LUAD	LUNG	TCGA	TCGA
TCGA-05-4410-01A	LUAD	LUNG	TCGA	TCGA
TCGA-05-4415-01A	LUAD	LUNG	TCGA	TCGA
TCGA-05-4417-01A	LUAD	LUNG	TCGA	TCGA
TCGA-05-4418-01A	LUAD	LUNG	TCGA	TCGA
TCGA-05-4420-01A	LUAD	LUNG	TCGA	TCGA
TCGA-05-4422-01A	LUAD	LUNG	TCGA	TCGA
TCGA-05-4424-01A	LUAD	LUNG	TCGA	TCGA
TCGA-05-4425-01A	LUAD	LUNG	TCGA	TCGA
TCGA-05-4426-01A	LUAD	LUNG	TCGA	TCGA
TCGA-05-4427-01A	LUAD	LUNG	TCGA	TCGA
TCGA-05-4430-01A	LUAD	LUNG	TCGA	TCGA
TCGA-05-4432-01A	LUAD	LUNG	TCGA	TCGA
TCGA-05-4433-01A	LUAD	LUNG	TCGA	TCGA
TCGA-05-4434-01A	LUAD	LUNG	TCGA	TCGA
TCGA-05-5420-01A	LUAD	LUNG	TCGA	TCGA
TCGA-05-5423-01A	LUAD	LUNG	TCGA	TCGA
TCGA-05-5425-01A	LUAD	LUNG	TCGA	TCGA
TCGA-05-5428-01A	LUAD	LUNG	TCGA	TCGA
TCGA-05-5429-01A	LUAD	LUNG	TCGA	TCGA
TCGA-05-5715-01A	LUAD	LUNG	TCGA	TCGA
TCGA-06-0125-01A	GBM	GBMLGG	TCGA	TCGA
TCGA-06-0129-01A	GBM	GBMLGG	TCGA	TCGA
TCGA-06-0130-01A	GBM	GBMLGG	TCGA	TCGA
TCGA-06-0132-01A	GBM	GBMLGG	TCGA	TCGA
TCGA-06-0138-01A	GBM	GBMLGG	TCGA	TCGA
TCGA-06-0141-01A	GBM	GBMLGG	TCGA	TCGA
TCGA-06-0156-01A	GBM	GBMLGG	TCGA	TCGA
TCGA-06-0157-01A	GBM	GBMLGG	TCGA	TCGA
TCGA-06-0158-01A	GBM	GBMLGG	TCGA	TCGA
TCGA-06-0168-01A	GBM	GBMLGG	TCGA	TCGA
TCGA-06-0174-01A	GBM	GBMLGG	TCGA	TCGA
TCGA-06-0178-01A	GBM	GBMLGG	TCGA	TCGA
TCGA-06-0184-01A	GBM	GBMLGG	TCGA	TCGA
TCGA-06-0187-01A	GBM	GBMLGG	TCGA	TCGA
TCGA-06-0190-01A	GBM	GBMLGG	TCGA	TCGA
TCGA-06-0210-01A	GBM	GBMLGG	TCGA	TCGA
TCGA-06-0211-01B	GBM	GBMLGG	TCGA	TCGA
TCGA-06-0219-01A	GBM	GBMLGG	TCGA	TCGA
TCGA-06-0238-01A	GBM	GBMLGG	TCGA	TCGA
TCGA-06-0644-01A	GBM	GBMLGG	TCGA	TCGA
TCGA-06-0645-01A	GBM	GBMLGG	TCGA	TCGA
TCGA-06-0646-01A	GBM	GBMLGG	TCGA	TCGA
TCGA-06-0649-01B	GBM	GBMLGG	TCGA	TCGA
TCGA-06-0686-01A	GBM	GBMLGG	TCGA	TCGA
TCGA-06-0743-01A	GBM	GBMLGG	TCGA	TCGA
TCGA-06-0744-01A	GBM	GBMLGG	TCGA	TCGA
TCGA-06-0745-01A	GBM	GBMLGG	TCGA	TCGA
TCGA-06-0747-01A	GBM	GBMLGG	TCGA	TCGA
TCGA-06-0749-01A	GBM	GBMLGG	TCGA	TCGA
TCGA-06-0750-01A	GBM	GBMLGG	TCGA	TCGA
TCGA-06-0878-01A	GBM	GBMLGG	TCGA	TCGA
TCGA-06-0882-01A	GBM	GBMLGG	TCGA	TCGA
TCGA-06-1804-01A	GBM	GBMLGG	TCGA	TCGA
TCGA-06-2557-01A	GBM	GBMLGG	TCGA	TCGA
TCGA-06-2558-01A	GBM	GBMLGG	TCGA	TCGA
TCGA-06-2559-01A	GBM	GBMLGG	TCGA	TCGA
TCGA-06-2561-01A	GBM	GBMLGG	TCGA	TCGA
TCGA-06-2562-01A	GBM	GBMLGG	TCGA	TCGA
TCGA-06-2563-01A	GBM	GBMLGG	TCGA	TCGA
TCGA-06-2564-01A	GBM	GBMLGG	TCGA	TCGA
TCGA-06-2565-01A	GBM	GBMLGG	TCGA	TCGA
TCGA-06-2567-01A	GBM	GBMLGG	TCGA	TCGA
TCGA-06-2569-01A	GBM	GBMLGG	TCGA	TCGA
TCGA-06-2570-01A	GBM	GBMLGG	TCGA	TCGA
TCGA-06-5408-01A	GBM	GBMLGG	TCGA	TCGA
TCGA-06-5410-01A	GBM	GBMLGG	TCGA	TCGA
TCGA-06-5411-01A	GBM	GBMLGG	TCGA	TCGA
TCGA-06-5412-01A	GBM	GBMLGG	TCGA	TCGA
TCGA-06-5413-01A	GBM	GBMLGG	TCGA	TCGA
TCGA-06-5414-01A	GBM	GBMLGG	TCGA	TCGA
TCGA-06-5415-01A	GBM	GBMLGG	TCGA	TCGA
TCGA-06-5416-01A	GBM	GBMLGG	TCGA	TCGA
TCGA-06-5417-01A	GBM	GBMLGG	TCGA	TCGA
TCGA-06-5418-01A	GBM	GBMLGG	TCGA	TCGA
TCGA-06-5856-01A	GBM	GBMLGG	TCGA	TCGA
TCGA-06-5858-01A	GBM	GBMLGG	TCGA	TCGA
TCGA-06-5859-01A	GBM	GBMLGG	TCGA	TCGA
TCGA-08-0386-01A	GBM	GBMLGG	TCGA	TCGA
TCGA-09-0364-01A	OV	OV	TCGA	TCGA
TCGA-09-0366-01A	OV	OV	TCGA	TCGA
TCGA-09-0367-01A	OV	OV	TCGA	TCGA
TCGA-09-0369-01A	OV	OV	TCGA	TCGA
TCGA-09-1659-01B	OV	OV	TCGA	TCGA
TCGA-09-1662-01A	OV	OV	TCGA	TCGA
TCGA-09-1666-01A	OV	OV	TCGA	TCGA
TCGA-09-1667-01C	OV	OV	TCGA	TCGA
TCGA-09-1668-01B	OV	OV	TCGA	TCGA
TCGA-09-1669-01A	OV	OV	TCGA	TCGA
TCGA-09-1670-01A	OV	OV	TCGA	TCGA
TCGA-09-1673-01A	OV	OV	TCGA	TCGA
TCGA-09-1674-01A	OV	OV	TCGA	TCGA
TCGA-09-2044-01B	OV	OV	TCGA	TCGA
TCGA-09-2045-01A	OV	OV	TCGA	TCGA
TCGA-09-2048-01A	OV	OV	TCGA	TCGA
TCGA-09-2051-01A	OV	OV	TCGA	TCGA
TCGA-09-2054-01A	OV	OV	TCGA	TCGA
TCGA-09-2056-01B	OV	OV	TCGA	TCGA
TCGA-10-0928-01A	OV	OV	TCGA	TCGA
TCGA-10-0936-01A	OV	OV	TCGA	TCGA
TCGA-12-0616-01A	GBM	GBMLGG	TCGA	TCGA
TCGA-12-0618-01A	GBM	GBMLGG	TCGA	TCGA
TCGA-12-0619-01A	GBM	GBMLGG	TCGA	TCGA
TCGA-12-0821-01A	GBM	GBMLGG	TCGA	TCGA
TCGA-12-1597-01B	GBM	GBMLGG	TCGA	TCGA
TCGA-12-3650-01A	GBM	GBMLGG	TCGA	TCGA
TCGA-12-3652-01A	GBM	GBMLGG	TCGA	TCGA
TCGA-12-3653-01A	GBM	GBMLGG	TCGA	TCGA
TCGA-12-5295-01A	GBM	GBMLGG	TCGA	TCGA
TCGA-12-5299-01A	GBM	GBMLGG	TCGA	TCGA
TCGA-13-0730-01A	OV	OV	TCGA	TCGA
TCGA-13-0799-01A	OV	OV	TCGA	TCGA
TCGA-13-0800-01A	OV	OV	TCGA	TCGA
TCGA-13-0801-01A	OV	OV	TCGA	TCGA
TCGA-13-0890-01A	OV	OV	TCGA	TCGA
TCGA-13-0893-01B	OV	OV	TCGA	TCGA
TCGA-13-0897-01A	OV	OV	TCGA	TCGA
TCGA-13-0899-01A	OV	OV	TCGA	TCGA
TCGA-13-0913-01A	OV	OV	TCGA	TCGA
TCGA-13-0916-01A	OV	OV	TCGA	TCGA
TCGA-13-0920-01A	OV	OV	TCGA	TCGA
TCGA-13-0924-01A	OV	OV	TCGA	TCGA
TCGA-13-1403-01A	OV	OV	TCGA	TCGA
TCGA-13-1405-01A	OV	OV	TCGA	TCGA
TCGA-13-1410-01A	OV	OV	TCGA	TCGA
TCGA-13-1411-01A	OV	OV	TCGA	TCGA
TCGA-13-1481-01A	OV	OV	TCGA	TCGA
TCGA-13-1497-01A	OV	OV	TCGA	TCGA
TCGA-13-1498-01A	OV	OV	TCGA	TCGA
TCGA-13-1505-01A	OV	OV	TCGA	TCGA
TCGA-13-1506-01A	OV	OV	TCGA	TCGA
TCGA-13-1507-01A	OV	OV	TCGA	TCGA
TCGA-13-1511-01A	OV	OV	TCGA	TCGA
TCGA-13-1512-01A	OV	OV	TCGA	TCGA
TCGA-13-2060-01A	OV	OV	TCGA	TCGA
TCGA-13-A5FT-01A	OV	OV	TCGA	TCGA
TCGA-14-0781-01B	GBM	GBMLGG	TCGA	TCGA
TCGA-14-0787-01A	GBM	GBMLGG	TCGA	TCGA
TCGA-14-0789-01A	GBM	GBMLGG	TCGA	TCGA
TCGA-14-0790-01B	GBM	GBMLGG	TCGA	TCGA
TCGA-14-0817-01A	GBM	GBMLGG	TCGA	TCGA
TCGA-14-1034-01A	GBM	GBMLGG	TCGA	TCGA
TCGA-14-1823-01A	GBM	GBMLGG	TCGA	TCGA
TCGA-14-1825-01A	GBM	GBMLGG	TCGA	TCGA
TCGA-14-1829-01A	GBM	GBMLGG	TCGA	TCGA
TCGA-14-2554-01A	GBM	GBMLGG	TCGA	TCGA
TCGA-15-0742-01A	GBM	GBMLGG	TCGA	TCGA
TCGA-15-1444-01A	GBM	GBMLGG	TCGA	TCGA
TCGA-16-0846-01A	GBM	GBMLGG	TCGA	TCGA
TCGA-16-1045-01B	GBM	GBMLGG	TCGA	TCGA
TCGA-18-3406-01A	LUSC	LUNG	TCGA	TCGA
TCGA-18-3407-01A	LUSC	LUNG	TCGA	TCGA
TCGA-18-3408-01A	LUSC	LUNG	TCGA	TCGA
TCGA-18-3409-01A	LUSC	LUNG	TCGA	TCGA
TCGA-18-3410-01A	LUSC	LUNG	TCGA	TCGA
TCGA-18-3411-01A	LUSC	LUNG	TCGA	TCGA
TCGA-18-3412-01A	LUSC	LUNG	TCGA	TCGA
TCGA-18-3414-01A	LUSC	LUNG	TCGA	TCGA
TCGA-18-3415-01A	LUSC	LUNG	TCGA	TCGA
TCGA-18-3416-01A	LUSC	LUNG	TCGA	TCGA
TCGA-18-3417-01A	LUSC	LUNG	TCGA	TCGA
TCGA-18-3419-01A	LUSC	LUNG	TCGA	TCGA
TCGA-18-3421-01A	LUSC	LUNG	TCGA	TCGA
TCGA-18-4083-01A	LUSC	LUNG	TCGA	TCGA
TCGA-18-4086-01A	LUSC	LUNG	TCGA	TCGA
TCGA-18-4721-01A	LUSC	LUNG	TCGA	TCGA
TCGA-18-5592-01A	LUSC	LUNG	TCGA	TCGA
TCGA-18-5595-01A	LUSC	LUNG	TCGA	TCGA
TCGA-19-1390-01A	GBM	GBMLGG	TCGA	TCGA
TCGA-19-1787-01B	GBM	GBMLGG	TCGA	TCGA
TCGA-19-2619-01A	GBM	GBMLGG	TCGA	TCGA
TCGA-19-2620-01A	GBM	GBMLGG	TCGA	TCGA
TCGA-19-2624-01A	GBM	GBMLGG	TCGA	TCGA
TCGA-19-2625-01A	GBM	GBMLGG	TCGA	TCGA
TCGA-19-2629-01A	GBM	GBMLGG	TCGA	TCGA
TCGA-19-4065-01A	GBM	GBMLGG	TCGA	TCGA
TCGA-19-5960-01A	GBM	GBMLGG	TCGA	TCGA
TCGA-20-1682-01A	OV	OV	TCGA	TCGA
TCGA-20-1683-01A	OV	OV	TCGA	TCGA
TCGA-20-1684-01A	OV	OV	TCGA	TCGA
TCGA-20-1685-01A	OV	OV	TCGA	TCGA
TCGA-20-1687-01A	OV	OV	TCGA	TCGA
TCGA-21-1070-01A	LUSC	LUNG	TCGA	TCGA
TCGA-21-1071-01A	LUSC	LUNG	TCGA	TCGA
TCGA-21-1072-01A	LUSC	LUNG	TCGA	TCGA
TCGA-21-1075-01A	LUSC	LUNG	TCGA	TCGA
TCGA-21-1076-01A	LUSC	LUNG	TCGA	TCGA
TCGA-21-1077-01A	LUSC	LUNG	TCGA	TCGA
TCGA-21-1078-01A	LUSC	LUNG	TCGA	TCGA
TCGA-21-1079-01A	LUSC	LUNG	TCGA	TCGA
TCGA-21-1080-01A	LUSC	LUNG	TCGA	TCGA
TCGA-21-1081-01A	LUSC	LUNG	TCGA	TCGA
TCGA-21-1082-01A	LUSC	LUNG	TCGA	TCGA
TCGA-21-1083-01A	LUSC	LUNG	TCGA	TCGA
TCGA-21-5782-01A	LUSC	LUNG	TCGA	TCGA
TCGA-21-5783-01A	LUSC	LUNG	TCGA	TCGA
TCGA-21-5784-01A	LUSC	LUNG	TCGA	TCGA
TCGA-21-5786-01A	LUSC	LUNG	TCGA	TCGA
TCGA-21-5787-01A	LUSC	LUNG	TCGA	TCGA
TCGA-21-A5DI-01A	LUSC	LUNG	TCGA	TCGA
TCGA-22-0940-01A	LUSC	LUNG	TCGA	TCGA
TCGA-22-0944-01A	LUSC	LUNG	TCGA	TCGA
TCGA-22-1000-01A	LUSC	LUNG	TCGA	TCGA
TCGA-22-1002-01A	LUSC	LUNG	TCGA	TCGA
TCGA-22-1005-01A	LUSC	LUNG	TCGA	TCGA
TCGA-22-1011-01A	LUSC	LUNG	TCGA	TCGA
TCGA-22-1012-01A	LUSC	LUNG	TCGA	TCGA
TCGA-22-1016-01A	LUSC	LUNG	TCGA	TCGA
TCGA-22-1017-01A	LUSC	LUNG	TCGA	TCGA
TCGA-22-4591-01A	LUSC	LUNG	TCGA	TCGA
TCGA-22-4593-01A	LUSC	LUNG	TCGA	TCGA
TCGA-22-4594-01A	LUSC	LUNG	TCGA	TCGA
TCGA-22-4595-01A	LUSC	LUNG	TCGA	TCGA
TCGA-22-4596-01A	LUSC	LUNG	TCGA	TCGA
TCGA-22-4599-01A	LUSC	LUNG	TCGA	TCGA
TCGA-22-4601-01A	LUSC	LUNG	TCGA	TCGA
TCGA-22-4604-01A	LUSC	LUNG	TCGA	TCGA
TCGA-22-4605-01A	LUSC	LUNG	TCGA	TCGA
TCGA-22-4607-01A	LUSC	LUNG	TCGA	TCGA
TCGA-22-4609-01A	LUSC	LUNG	TCGA	TCGA
TCGA-22-4613-01A	LUSC	LUNG	TCGA	TCGA
TCGA-22-5471-01A	LUSC	LUNG	TCGA	TCGA
TCGA-22-5472-01A	LUSC	LUNG	TCGA	TCGA
TCGA-22-5473-01A	LUSC	LUNG	TCGA	TCGA
TCGA-22-5474-01A	LUSC	LUNG	TCGA	TCGA
TCGA-22-5477-01A	LUSC	LUNG	TCGA	TCGA
TCGA-22-5478-01A	LUSC	LUNG	TCGA	TCGA
TCGA-22-5479-01A	LUSC	LUNG	TCGA	TCGA
TCGA-22-5480-01A	LUSC	LUNG	TCGA	TCGA
TCGA-22-5481-01A	LUSC	LUNG	TCGA	TCGA
TCGA-22-5482-01A	LUSC	LUNG	TCGA	TCGA
TCGA-22-5483-01A	LUSC	LUNG	TCGA	TCGA
TCGA-22-5485-01A	LUSC	LUNG	TCGA	TCGA
TCGA-22-5489-01A	LUSC	LUNG	TCGA	TCGA
TCGA-22-5491-01A	LUSC	LUNG	TCGA	TCGA
TCGA-22-5492-01A	LUSC	LUNG	TCGA	TCGA
TCGA-22-A5C4-01A	LUSC	LUNG	TCGA	TCGA
TCGA-23-1023-01R	OV	OV	TCGA	TCGA
TCGA-23-1026-01B	OV	OV	TCGA	TCGA
TCGA-23-1027-01A	OV	OV	TCGA	TCGA
TCGA-23-1029-01B	OV	OV	TCGA	TCGA
TCGA-23-1109-01A	OV	OV	TCGA	TCGA
TCGA-23-1111-01A	OV	OV	TCGA	TCGA
TCGA-23-1114-01B	OV	OV	TCGA	TCGA
TCGA-23-1120-01A	OV	OV	TCGA	TCGA
TCGA-23-1122-01A	OV	OV	TCGA	TCGA
TCGA-23-1123-01A	OV	OV	TCGA	TCGA
TCGA-23-1809-01A	OV	OV	TCGA	TCGA
TCGA-23-2077-01A	OV	OV	TCGA	TCGA
TCGA-23-2078-01A	OV	OV	TCGA	TCGA
TCGA-23-2081-01A	OV	OV	TCGA	TCGA
TCGA-23-2084-01A	OV	OV	TCGA	TCGA
TCGA-24-0975-01A	OV	OV	TCGA	TCGA
TCGA-24-1103-01A	OV	OV	TCGA	TCGA
TCGA-24-1413-01A	OV	OV	TCGA	TCGA
TCGA-24-1416-01A	OV	OV	TCGA	TCGA
TCGA-24-1417-01A	OV	OV	TCGA	TCGA
TCGA-24-1418-01A	OV	OV	TCGA	TCGA
TCGA-24-1419-01A	OV	OV	TCGA	TCGA
TCGA-24-1423-01A	OV	OV	TCGA	TCGA
TCGA-24-1424-01A	OV	OV	TCGA	TCGA
TCGA-24-1425-01A	OV	OV	TCGA	TCGA
TCGA-24-1427-01A	OV	OV	TCGA	TCGA
TCGA-24-1428-01A	OV	OV	TCGA	TCGA
TCGA-24-1430-01A	OV	OV	TCGA	TCGA
TCGA-24-1434-01A	OV	OV	TCGA	TCGA
TCGA-24-1435-01A	OV	OV	TCGA	TCGA
TCGA-24-1436-01A	OV	OV	TCGA	TCGA
TCGA-24-1463-01A	OV	OV	TCGA	TCGA
TCGA-24-1467-01A	OV	OV	TCGA	TCGA
TCGA-24-1469-01A	OV	OV	TCGA	TCGA
TCGA-24-1474-01A	OV	OV	TCGA	TCGA
TCGA-24-1544-01A	OV	OV	TCGA	TCGA
TCGA-24-1545-01A	OV	OV	TCGA	TCGA
TCGA-24-1546-01A	OV	OV	TCGA	TCGA
TCGA-24-1548-01A	OV	OV	TCGA	TCGA
TCGA-24-1549-01A	OV	OV	TCGA	TCGA
TCGA-24-1550-01A	OV	OV	TCGA	TCGA
TCGA-24-1551-01A	OV	OV	TCGA	TCGA
TCGA-24-1552-01A	OV	OV	TCGA	TCGA
TCGA-24-1553-01A	OV	OV	TCGA	TCGA
TCGA-24-1555-01A	OV	OV	TCGA	TCGA
TCGA-24-1556-01A	OV	OV	TCGA	TCGA
TCGA-24-1557-01A	OV	OV	TCGA	TCGA
TCGA-24-1558-01A	OV	OV	TCGA	TCGA
TCGA-24-1560-01A	OV	OV	TCGA	TCGA
TCGA-24-1562-01A	OV	OV	TCGA	TCGA
TCGA-24-1563-01A	OV	OV	TCGA	TCGA
TCGA-24-1564-01A	OV	OV	TCGA	TCGA
TCGA-24-1567-01A	OV	OV	TCGA	TCGA
TCGA-24-1603-01A	OV	OV	TCGA	TCGA
TCGA-24-1604-01A	OV	OV	TCGA	TCGA
TCGA-24-1616-01A	OV	OV	TCGA	TCGA
TCGA-24-1842-01A	OV	OV	TCGA	TCGA
TCGA-24-1843-01A	OV	OV	TCGA	TCGA
TCGA-24-1844-01A	OV	OV	TCGA	TCGA
TCGA-24-1846-01A	OV	OV	TCGA	TCGA
TCGA-24-1847-01A	OV	OV	TCGA	TCGA
TCGA-24-1849-01A	OV	OV	TCGA	TCGA
TCGA-24-1850-01A	OV	OV	TCGA	TCGA
TCGA-24-1924-01A	OV	OV	TCGA	TCGA
TCGA-24-1928-01A	OV	OV	TCGA	TCGA
TCGA-24-1930-01A	OV	OV	TCGA	TCGA
TCGA-24-2019-01A	OV	OV	TCGA	TCGA
TCGA-24-2020-01A	OV	OV	TCGA	TCGA
TCGA-24-2023-01A	OV	OV	TCGA	TCGA
TCGA-24-2024-01A	OV	OV	TCGA	TCGA
TCGA-24-2026-01A	OV	OV	TCGA	TCGA
TCGA-24-2027-01A	OV	OV	TCGA	TCGA
TCGA-24-2033-01A	OV	OV	TCGA	TCGA
TCGA-24-2035-01A	OV	OV	TCGA	TCGA
TCGA-24-2036-01A	OV	OV	TCGA	TCGA
TCGA-24-2038-01A	OV	OV	TCGA	TCGA
TCGA-24-2254-01A	OV	OV	TCGA	TCGA
TCGA-24-2261-01A	OV	OV	TCGA	TCGA
TCGA-24-2262-01A	OV	OV	TCGA	TCGA
TCGA-24-2267-01A	OV	OV	TCGA	TCGA
TCGA-24-2271-01A	OV	OV	TCGA	TCGA
TCGA-24-2281-01A	OV	OV	TCGA	TCGA
TCGA-24-2288-01A	OV	OV	TCGA	TCGA
TCGA-24-2289-01A	OV	OV	TCGA	TCGA
TCGA-24-2290-01A	OV	OV	TCGA	TCGA
TCGA-24-2293-01A	OV	OV	TCGA	TCGA
TCGA-24-2297-01A	OV	OV	TCGA	TCGA
TCGA-24-2298-01A	OV	OV	TCGA	TCGA
TCGA-25-1312-01A	OV	OV	TCGA	TCGA
TCGA-25-1313-01A	OV	OV	TCGA	TCGA
TCGA-25-1314-01A	OV	OV	TCGA	TCGA
TCGA-25-1315-01A	OV	OV	TCGA	TCGA
TCGA-25-1316-01A	OV	OV	TCGA	TCGA
TCGA-25-1317-01A	OV	OV	TCGA	TCGA
TCGA-25-1318-01A	OV	OV	TCGA	TCGA
TCGA-25-1319-01A	OV	OV	TCGA	TCGA
TCGA-25-1320-01A	OV	OV	TCGA	TCGA
TCGA-25-1321-01A	OV	OV	TCGA	TCGA
TCGA-25-1322-01A	OV	OV	TCGA	TCGA
TCGA-25-1323-01A	OV	OV	TCGA	TCGA
TCGA-25-1324-01A	OV	OV	TCGA	TCGA
TCGA-25-1326-01A	OV	OV	TCGA	TCGA
TCGA-25-1328-01A	OV	OV	TCGA	TCGA
TCGA-25-1329-01A	OV	OV	TCGA	TCGA
TCGA-25-1623-01A	OV	OV	TCGA	TCGA
TCGA-25-1625-01A	OV	OV	TCGA	TCGA
TCGA-25-1626-01A	OV	OV	TCGA	TCGA
TCGA-25-1627-01A	OV	OV	TCGA	TCGA
TCGA-25-1628-01A	OV	OV	TCGA	TCGA
TCGA-25-1630-01A	OV	OV	TCGA	TCGA
TCGA-25-1631-01A	OV	OV	TCGA	TCGA
TCGA-25-1632-01A	OV	OV	TCGA	TCGA
TCGA-25-1633-01A	OV	OV	TCGA	TCGA
TCGA-25-1634-01A	OV	OV	TCGA	TCGA
TCGA-25-1635-01A	OV	OV	TCGA	TCGA
TCGA-25-1870-01A	OV	OV	TCGA	TCGA
TCGA-25-1871-01A	OV	OV	TCGA	TCGA
TCGA-25-2042-01A	OV	OV	TCGA	TCGA
TCGA-25-2391-01A	OV	OV	TCGA	TCGA
TCGA-25-2392-01A	OV	OV	TCGA	TCGA
TCGA-25-2393-01A	OV	OV	TCGA	TCGA
TCGA-25-2396-01A	OV	OV	TCGA	TCGA
TCGA-25-2397-01A	OV	OV	TCGA	TCGA
TCGA-25-2398-01A	OV	OV	TCGA	TCGA
TCGA-25-2399-01A	OV	OV	TCGA	TCGA
TCGA-25-2400-01A	OV	OV	TCGA	TCGA
TCGA-25-2401-01A	OV	OV	TCGA	TCGA
TCGA-25-2404-01A	OV	OV	TCGA	TCGA
TCGA-25-2409-01A	OV	OV	TCGA	TCGA
TCGA-26-1442-01A	GBM	GBMLGG	TCGA	TCGA
TCGA-26-5132-01A	GBM	GBMLGG	TCGA	TCGA
TCGA-26-5133-01A	GBM	GBMLGG	TCGA	TCGA
TCGA-26-5134-01A	GBM	GBMLGG	TCGA	TCGA
TCGA-26-5135-01A	GBM	GBMLGG	TCGA	TCGA
TCGA-26-5136-01B	GBM	GBMLGG	TCGA	TCGA
TCGA-26-5139-01A	GBM	GBMLGG	TCGA	TCGA
TCGA-27-1830-01A	GBM	GBMLGG	TCGA	TCGA
TCGA-27-1831-01A	GBM	GBMLGG	TCGA	TCGA
TCGA-27-1832-01A	GBM	GBMLGG	TCGA	TCGA
TCGA-27-1834-01A	GBM	GBMLGG	TCGA	TCGA
TCGA-27-1835-01A	GBM	GBMLGG	TCGA	TCGA
TCGA-27-1837-01A	GBM	GBMLGG	TCGA	TCGA
TCGA-27-2519-01A	GBM	GBMLGG	TCGA	TCGA
TCGA-27-2521-01A	GBM	GBMLGG	TCGA	TCGA
TCGA-27-2523-01A	GBM	GBMLGG	TCGA	TCGA
TCGA-27-2524-01A	GBM	GBMLGG	TCGA	TCGA
TCGA-27-2526-01A	GBM	GBMLGG	TCGA	TCGA
TCGA-27-2528-01A	GBM	GBMLGG	TCGA	TCGA
TCGA-28-1747-01C	GBM	GBMLGG	TCGA	TCGA
TCGA-28-1753-01A	GBM	GBMLGG	TCGA	TCGA
TCGA-28-2499-01A	GBM	GBMLGG	TCGA	TCGA
TCGA-28-2509-01A	GBM	GBMLGG	TCGA	TCGA
TCGA-28-2510-01A	GBM	GBMLGG	TCGA	TCGA
TCGA-28-2513-01A	GBM	GBMLGG	TCGA	TCGA
TCGA-28-2514-01A	GBM	GBMLGG	TCGA	TCGA
TCGA-28-5204-01A	GBM	GBMLGG	TCGA	TCGA
TCGA-28-5207-01A	GBM	GBMLGG	TCGA	TCGA
TCGA-28-5208-01A	GBM	GBMLGG	TCGA	TCGA
TCGA-28-5209-01A	GBM	GBMLGG	TCGA	TCGA
TCGA-28-5213-01A	GBM	GBMLGG	TCGA	TCGA
TCGA-28-5215-01A	GBM	GBMLGG	TCGA	TCGA
TCGA-28-5216-01A	GBM	GBMLGG	TCGA	TCGA
TCGA-28-5218-01A	GBM	GBMLGG	TCGA	TCGA
TCGA-28-5220-01A	GBM	GBMLGG	TCGA	TCGA
TCGA-29-1688-01A	OV	OV	TCGA	TCGA
TCGA-29-1690-01A	OV	OV	TCGA	TCGA
TCGA-29-1691-01A	OV	OV	TCGA	TCGA
TCGA-29-1693-01A	OV	OV	TCGA	TCGA
TCGA-29-1694-01A	OV	OV	TCGA	TCGA
TCGA-29-1695-01A	OV	OV	TCGA	TCGA
TCGA-29-1696-01A	OV	OV	TCGA	TCGA
TCGA-29-1697-01A	OV	OV	TCGA	TCGA
TCGA-29-1698-01A	OV	OV	TCGA	TCGA
TCGA-29-1699-01A	OV	OV	TCGA	TCGA
TCGA-29-1701-01A	OV	OV	TCGA	TCGA
TCGA-29-1702-01A	OV	OV	TCGA	TCGA
TCGA-29-1703-01A	OV	OV	TCGA	TCGA
TCGA-29-1705-01A	OV	OV	TCGA	TCGA
TCGA-29-1710-01A	OV	OV	TCGA	TCGA
TCGA-29-1711-01A	OV	OV	TCGA	TCGA
TCGA-29-1761-01A	OV	OV	TCGA	TCGA
TCGA-29-1762-01A	OV	OV	TCGA	TCGA
TCGA-29-1763-01A	OV	OV	TCGA	TCGA
TCGA-29-1770-01A	OV	OV	TCGA	TCGA
TCGA-29-1776-01A	OV	OV	TCGA	TCGA
TCGA-29-1778-01A	OV	OV	TCGA	TCGA
TCGA-29-1781-01A	OV	OV	TCGA	TCGA
TCGA-29-1783-01A	OV	OV	TCGA	TCGA
TCGA-29-1784-01A	OV	OV	TCGA	TCGA
TCGA-29-1785-01A	OV	OV	TCGA	TCGA
TCGA-29-2414-01A	OV	OV	TCGA	TCGA
TCGA-29-2425-01A	OV	OV	TCGA	TCGA
TCGA-29-2427-01A	OV	OV	TCGA	TCGA
TCGA-29-2428-01A	OV	OV	TCGA	TCGA
TCGA-29-A5NZ-01A	OV	OV	TCGA	TCGA
TCGA-2A-A8VL-01A	PRAD	PRAD	TCGA	TCGA
TCGA-2A-A8VO-01A	PRAD	PRAD	TCGA	TCGA
TCGA-2A-A8VT-01A	PRAD	PRAD	TCGA	TCGA
TCGA-2A-A8VV-01A	PRAD	PRAD	TCGA	TCGA
TCGA-2A-A8VX-01A	PRAD	PRAD	TCGA	TCGA
TCGA-2A-A8W1-01A	PRAD	PRAD	TCGA	TCGA
TCGA-2A-A8W3-01A	PRAD	PRAD	TCGA	TCGA
TCGA-2A-AAYF-01A	PRAD	PRAD	TCGA	TCGA
TCGA-2A-AAYO-01A	PRAD	PRAD	TCGA	TCGA
TCGA-2A-AAYU-01A	PRAD	PRAD	TCGA	TCGA
TCGA-2E-A9G8-01A	UCEC	UCEC	TCGA	TCGA
TCGA-2F-A9KO-01A	BLCA	BLCA	TCGA	TCGA
TCGA-2F-A9KP-01A	BLCA	BLCA	TCGA	TCGA
TCGA-2F-A9KQ-01A	BLCA	BLCA	TCGA	TCGA
TCGA-2F-A9KR-01A	BLCA	BLCA	TCGA	TCGA
TCGA-2F-A9KT-01A	BLCA	BLCA	TCGA	TCGA
TCGA-2F-A9KW-01A	BLCA	BLCA	TCGA	TCGA
TCGA-2G-AAEW-01A	TGCT	TGCT	TCGA	TCGA
TCGA-2G-AAEX-01A	TGCT	TGCT	TCGA	TCGA
TCGA-2G-AAF1-01A	TGCT	TGCT	TCGA	TCGA
TCGA-2G-AAF4-01A	TGCT	TGCT	TCGA	TCGA
TCGA-2G-AAF6-01A	TGCT	TGCT	TCGA	TCGA
TCGA-2G-AAF8-01A	TGCT	TGCT	TCGA	TCGA
TCGA-2G-AAFE-01A	TGCT	TGCT	TCGA	TCGA
TCGA-2G-AAFG-01A	TGCT	TGCT	TCGA	TCGA
TCGA-2G-AAFH-01A	TGCT	TGCT	TCGA	TCGA
TCGA-2G-AAFI-01A	TGCT	TGCT	TCGA	TCGA
TCGA-2G-AAFJ-01A	TGCT	TGCT	TCGA	TCGA
TCGA-2G-AAFL-01A	TGCT	TGCT	TCGA	TCGA
TCGA-2G-AAFM-01A	TGCT	TGCT	TCGA	TCGA
TCGA-2G-AAFN-01A	TGCT	TGCT	TCGA	TCGA
TCGA-2G-AAFO-01A	TGCT	TGCT	TCGA	TCGA
TCGA-2G-AAFV-01A	TGCT	TGCT	TCGA	TCGA
TCGA-2G-AAFY-01A	TGCT	TGCT	TCGA	TCGA
TCGA-2G-AAFZ-01A	TGCT	TGCT	TCGA	TCGA
TCGA-2G-AAG0-01A	TGCT	TGCT	TCGA	TCGA
TCGA-2G-AAG3-01A	TGCT	TGCT	TCGA	TCGA
TCGA-2G-AAG5-01A	TGCT	TGCT	TCGA	TCGA
TCGA-2G-AAG6-01A	TGCT	TGCT	TCGA	TCGA
TCGA-2G-AAG7-01A	TGCT	TGCT	TCGA	TCGA
TCGA-2G-AAG8-01A	TGCT	TGCT	TCGA	TCGA
TCGA-2G-AAG9-01A	TGCT	TGCT	TCGA	TCGA
TCGA-2G-AAGA-01A	TGCT	TGCT	TCGA	TCGA
TCGA-2G-AAGC-01A	TGCT	TGCT	TCGA	TCGA
TCGA-2G-AAGE-01A	TGCT	TGCT	TCGA	TCGA
TCGA-2G-AAGF-01A	TGCT	TGCT	TCGA	TCGA
TCGA-2G-AAGG-01A	TGCT	TGCT	TCGA	TCGA
TCGA-2G-AAGI-01A	TGCT	TGCT	TCGA	TCGA
TCGA-2G-AAGJ-01A	TGCT	TGCT	TCGA	TCGA
TCGA-2G-AAGK-01A	TGCT	TGCT	TCGA	TCGA
TCGA-2G-AAGM-01A	TGCT	TGCT	TCGA	TCGA
TCGA-2G-AAGN-01A	TGCT	TGCT	TCGA	TCGA
TCGA-2G-AAGO-01A	TGCT	TGCT	TCGA	TCGA
TCGA-2G-AAGP-01A	TGCT	TGCT	TCGA	TCGA
TCGA-2G-AAGS-01A	TGCT	TGCT	TCGA	TCGA
TCGA-2G-AAGT-01A	TGCT	TGCT	TCGA	TCGA
TCGA-2G-AAGV-01A	TGCT	TGCT	TCGA	TCGA
TCGA-2G-AAGW-01A	TGCT	TGCT	TCGA	TCGA
TCGA-2G-AAGX-01A	TGCT	TGCT	TCGA	TCGA
TCGA-2G-AAGY-01A	TGCT	TGCT	TCGA	TCGA
TCGA-2G-AAGZ-01A	TGCT	TGCT	TCGA	TCGA
TCGA-2G-AAH0-01A	TGCT	TGCT	TCGA	TCGA
TCGA-2G-AAH2-01A	TGCT	TGCT	TCGA	TCGA
TCGA-2G-AAH3-01A	TGCT	TGCT	TCGA	TCGA
TCGA-2G-AAH4-01A	TGCT	TGCT	TCGA	TCGA
TCGA-2G-AAH8-01A	TGCT	TGCT	TCGA	TCGA
TCGA-2G-AAHA-01A	TGCT	TGCT	TCGA	TCGA
TCGA-2G-AAHC-01A	TGCT	TGCT	TCGA	TCGA
TCGA-2G-AAHG-01A	TGCT	TGCT	TCGA	TCGA
TCGA-2G-AAHL-01A	TGCT	TGCT	TCGA	TCGA
TCGA-2G-AAHN-01A	TGCT	TGCT	TCGA	TCGA
TCGA-2G-AAHP-01A	TGCT	TGCT	TCGA	TCGA
TCGA-2G-AAHT-01A	TGCT	TGCT	TCGA	TCGA
TCGA-2G-AAKD-01A	TGCT	TGCT	TCGA	TCGA
TCGA-2G-AAKG-01A	TGCT	TGCT	TCGA	TCGA
TCGA-2G-AAKH-01A	TGCT	TGCT	TCGA	TCGA
TCGA-2G-AAKL-01A	TGCT	TGCT	TCGA	TCGA
TCGA-2G-AAKM-01A	TGCT	TGCT	TCGA	TCGA
TCGA-2G-AAKO-01A	TGCT	TGCT	TCGA	TCGA
TCGA-2G-AAL5-01A	TGCT	TGCT	TCGA	TCGA
TCGA-2G-AAL7-01A	TGCT	TGCT	TCGA	TCGA
TCGA-2G-AALF-01A	TGCT	TGCT	TCGA	TCGA
TCGA-2G-AALG-01A	TGCT	TGCT	TCGA	TCGA
TCGA-2G-AALN-01A	TGCT	TGCT	TCGA	TCGA
TCGA-2G-AALO-01A	TGCT	TGCT	TCGA	TCGA
TCGA-2G-AALP-01A	TGCT	TGCT	TCGA	TCGA
TCGA-2G-AALQ-01A	TGCT	TGCT	TCGA	TCGA
TCGA-2G-AALR-01A	TGCT	TGCT	TCGA	TCGA
TCGA-2G-AALS-01A	TGCT	TGCT	TCGA	TCGA
TCGA-2G-AALT-01A	TGCT	TGCT	TCGA	TCGA
TCGA-2G-AALW-01A	TGCT	TGCT	TCGA	TCGA
TCGA-2G-AALX-01A	TGCT	TGCT	TCGA	TCGA
TCGA-2G-AALY-01A	TGCT	TGCT	TCGA	TCGA
TCGA-2G-AALZ-01A	TGCT	TGCT	TCGA	TCGA
TCGA-2G-AAM2-01A	TGCT	TGCT	TCGA	TCGA
TCGA-2G-AAM3-01A	TGCT	TGCT	TCGA	TCGA
TCGA-2G-AAM4-01A	TGCT	TGCT	TCGA	TCGA
TCGA-2H-A9GF-01A	ESCA	STES	TCGA	TCGA
TCGA-2H-A9GG-01A	ESCA	STES	TCGA	TCGA
TCGA-2H-A9GH-01A	ESCA	STES	TCGA	TCGA
TCGA-2H-A9GI-01A	ESCA	STES	TCGA	TCGA
TCGA-2H-A9GJ-01A	ESCA	STES	TCGA	TCGA
TCGA-2H-A9GK-01A	ESCA	STES	TCGA	TCGA
TCGA-2H-A9GL-01A	ESCA	STES	TCGA	TCGA
TCGA-2H-A9GM-01A	ESCA	STES	TCGA	TCGA
TCGA-2H-A9GN-01A	ESCA	STES	TCGA	TCGA
TCGA-2H-A9GO-01A	ESCA	STES	TCGA	TCGA
TCGA-2H-A9GQ-01A	ESCA	STES	TCGA	TCGA
TCGA-2H-A9GR-01A	ESCA	STES	TCGA	TCGA
TCGA-2J-AAB1-01A	PAAD	PAAD	TCGA	TCGA
TCGA-2J-AAB4-01A	PAAD	PAAD	TCGA	TCGA
TCGA-2J-AAB6-01A	PAAD	PAAD	TCGA	TCGA
TCGA-2J-AAB8-01A	PAAD	PAAD	TCGA	TCGA
TCGA-2J-AAB9-01A	PAAD	PAAD	TCGA	TCGA
TCGA-2J-AABA-01A	PAAD	PAAD	TCGA	TCGA
TCGA-2J-AABE-01A	PAAD	PAAD	TCGA	TCGA
TCGA-2J-AABF-01A	PAAD	PAAD	TCGA	TCGA
TCGA-2J-AABH-01A	PAAD	PAAD	TCGA	TCGA
TCGA-2J-AABI-01A	PAAD	PAAD	TCGA	TCGA
TCGA-2J-AABK-01A	PAAD	PAAD	TCGA	TCGA
TCGA-2J-AABO-01A	PAAD	PAAD	TCGA	TCGA
TCGA-2J-AABP-01A	PAAD	PAAD	TCGA	TCGA
TCGA-2J-AABR-01A	PAAD	PAAD	TCGA	TCGA
TCGA-2J-AABT-01A	PAAD	PAAD	TCGA	TCGA
TCGA-2J-AABU-01A	PAAD	PAAD	TCGA	TCGA
TCGA-2J-AABV-01A	PAAD	PAAD	TCGA	TCGA
TCGA-2K-A9WE-01A	KIRP	KIDNEY	TCGA	TCGA
TCGA-2L-AAQA-01A	PAAD	PAAD	TCGA	TCGA
TCGA-2L-AAQE-01A	PAAD	PAAD	TCGA	TCGA
TCGA-2L-AAQI-01A	PAAD	PAAD	TCGA	TCGA
TCGA-2L-AAQJ-01A	PAAD	PAAD	TCGA	TCGA
TCGA-2L-AAQL-01A	PAAD	PAAD	TCGA	TCGA
TCGA-2L-AAQM-01A	PAAD	PAAD	TCGA	TCGA
TCGA-2V-A95S-01A	LIHC	LIHC	TCGA	TCGA
TCGA-2W-A8YY-01A	CESC	CESC	TCGA	TCGA
TCGA-2X-A9D5-01A	TGCT	TGCT	TCGA	TCGA
TCGA-2X-A9D6-01A	TGCT	TGCT	TCGA	TCGA
TCGA-2Y-A9GS-01A	LIHC	LIHC	TCGA	TCGA
TCGA-2Y-A9GT-01A	LIHC	LIHC	TCGA	TCGA
TCGA-2Y-A9GU-01A	LIHC	LIHC	TCGA	TCGA
TCGA-2Y-A9GV-01A	LIHC	LIHC	TCGA	TCGA
TCGA-2Y-A9GW-01A	LIHC	LIHC	TCGA	TCGA
TCGA-2Y-A9GX-01A	LIHC	LIHC	TCGA	TCGA
TCGA-2Y-A9GY-01A	LIHC	LIHC	TCGA	TCGA
TCGA-2Y-A9GZ-01A	LIHC	LIHC	TCGA	TCGA
TCGA-2Y-A9H0-01A	LIHC	LIHC	TCGA	TCGA
TCGA-2Y-A9H1-01A	LIHC	LIHC	TCGA	TCGA
TCGA-2Y-A9H2-01A	LIHC	LIHC	TCGA	TCGA
TCGA-2Y-A9H3-01A	LIHC	LIHC	TCGA	TCGA
TCGA-2Y-A9H4-01A	LIHC	LIHC	TCGA	TCGA
TCGA-2Y-A9H5-01A	LIHC	LIHC	TCGA	TCGA
TCGA-2Y-A9H6-01A	LIHC	LIHC	TCGA	TCGA
TCGA-2Y-A9H7-01A	LIHC	LIHC	TCGA	TCGA
TCGA-2Y-A9H8-01A	LIHC	LIHC	TCGA	TCGA
TCGA-2Y-A9H9-01A	LIHC	LIHC	TCGA	TCGA
TCGA-2Y-A9HA-01A	LIHC	LIHC	TCGA	TCGA
TCGA-2Y-A9HB-01A	LIHC	LIHC	TCGA	TCGA
TCGA-2Z-A9J1-01A	KIRP	KIDNEY	TCGA	TCGA
TCGA-2Z-A9J2-01A	KIRP	KIDNEY	TCGA	TCGA
TCGA-2Z-A9J3-01A	KIRP	KIDNEY	TCGA	TCGA
TCGA-2Z-A9J5-01A	KIRP	KIDNEY	TCGA	TCGA
TCGA-2Z-A9J6-01A	KIRP	KIDNEY	TCGA	TCGA
TCGA-2Z-A9J7-01A	KIRP	KIDNEY	TCGA	TCGA
TCGA-2Z-A9J8-01A	KIRP	KIDNEY	TCGA	TCGA
TCGA-2Z-A9J9-01A	KIRP	KIDNEY	TCGA	TCGA
TCGA-2Z-A9JD-01A	KIRP	KIDNEY	TCGA	TCGA
TCGA-2Z-A9JE-01A	KIRP	KIDNEY	TCGA	TCGA
TCGA-2Z-A9JG-01A	KIRP	KIDNEY	TCGA	TCGA
TCGA-2Z-A9JI-01A	KIRP	KIDNEY	TCGA	TCGA
TCGA-2Z-A9JJ-01A	KIRP	KIDNEY	TCGA	TCGA
TCGA-2Z-A9JK-01A	KIRP	KIDNEY	TCGA	TCGA
TCGA-2Z-A9JL-01A	KIRP	KIDNEY	TCGA	TCGA
TCGA-2Z-A9JM-01A	KIRP	KIDNEY	TCGA	TCGA
TCGA-2Z-A9JN-01A	KIRP	KIDNEY	TCGA	TCGA
TCGA-2Z-A9JO-01A	KIRP	KIDNEY	TCGA	TCGA
TCGA-2Z-A9JP-01A	KIRP	KIDNEY	TCGA	TCGA
TCGA-2Z-A9JQ-01A	KIRP	KIDNEY	TCGA	TCGA
TCGA-2Z-A9JR-01A	KIRP	KIDNEY	TCGA	TCGA
TCGA-2Z-A9JS-01A	KIRP	KIDNEY	TCGA	TCGA
TCGA-2Z-A9JT-01A	KIRP	KIDNEY	TCGA	TCGA
TCGA-30-1718-01A	OV	OV	TCGA	TCGA
TCGA-30-1855-01A	OV	OV	TCGA	TCGA
TCGA-30-1857-01A	OV	OV	TCGA	TCGA
TCGA-30-1860-01A	OV	OV	TCGA	TCGA
TCGA-30-1861-01A	OV	OV	TCGA	TCGA
TCGA-30-1862-01A	OV	OV	TCGA	TCGA
TCGA-30-1891-01A	OV	OV	TCGA	TCGA
TCGA-31-1944-01A	OV	OV	TCGA	TCGA
TCGA-31-1946-01A	OV	OV	TCGA	TCGA
TCGA-31-1951-01A	OV	OV	TCGA	TCGA
TCGA-31-1953-01A	OV	OV	TCGA	TCGA
TCGA-31-1956-01A	OV	OV	TCGA	TCGA
TCGA-31-1959-01A	OV	OV	TCGA	TCGA
TCGA-32-1970-01A	GBM	GBMLGG	TCGA	TCGA
TCGA-32-1980-01A	GBM	GBMLGG	TCGA	TCGA
TCGA-32-1982-01A	GBM	GBMLGG	TCGA	TCGA
TCGA-32-2615-01A	GBM	GBMLGG	TCGA	TCGA
TCGA-32-2616-01A	GBM	GBMLGG	TCGA	TCGA
TCGA-32-2632-01A	GBM	GBMLGG	TCGA	TCGA
TCGA-32-2634-01A	GBM	GBMLGG	TCGA	TCGA
TCGA-32-2638-01A	GBM	GBMLGG	TCGA	TCGA
TCGA-32-4213-01A	GBM	GBMLGG	TCGA	TCGA
TCGA-32-5222-01A	GBM	GBMLGG	TCGA	TCGA
TCGA-33-4532-01A	LUSC	LUNG	TCGA	TCGA
TCGA-33-4533-01A	LUSC	LUNG	TCGA	TCGA
TCGA-33-4538-01A	LUSC	LUNG	TCGA	TCGA
TCGA-33-4547-01A	LUSC	LUNG	TCGA	TCGA
TCGA-33-4566-01A	LUSC	LUNG	TCGA	TCGA
TCGA-33-4582-01A	LUSC	LUNG	TCGA	TCGA
TCGA-33-4583-01A	LUSC	LUNG	TCGA	TCGA
TCGA-33-4586-01A	LUSC	LUNG	TCGA	TCGA
TCGA-33-4587-01A	LUSC	LUNG	TCGA	TCGA
TCGA-33-4589-01A	LUSC	LUNG	TCGA	TCGA
TCGA-33-6737-01A	LUSC	LUNG	TCGA	TCGA
TCGA-33-6738-01A	LUSC	LUNG	TCGA	TCGA
TCGA-33-A4WN-01A	LUSC	LUNG	TCGA	TCGA
TCGA-33-A5GW-01A	LUSC	LUNG	TCGA	TCGA
TCGA-33-AAS8-01A	LUSC	LUNG	TCGA	TCGA
TCGA-33-AASB-01A	LUSC	LUNG	TCGA	TCGA
TCGA-33-AASD-01A	LUSC	LUNG	TCGA	TCGA
TCGA-33-AASI-01A	LUSC	LUNG	TCGA	TCGA
TCGA-33-AASJ-01A	LUSC	LUNG	TCGA	TCGA
TCGA-33-AASL-01A	LUSC	LUNG	TCGA	TCGA
TCGA-34-2596-01A	LUSC	LUNG	TCGA	TCGA
TCGA-34-2600-01A	LUSC	LUNG	TCGA	TCGA
TCGA-34-2608-01A	LUSC	LUNG	TCGA	TCGA
TCGA-34-5231-01A	LUSC	LUNG	TCGA	TCGA
TCGA-34-5232-01A	LUSC	LUNG	TCGA	TCGA
TCGA-34-5234-01A	LUSC	LUNG	TCGA	TCGA
TCGA-34-5236-01A	LUSC	LUNG	TCGA	TCGA
TCGA-34-5239-01A	LUSC	LUNG	TCGA	TCGA
TCGA-34-5240-01A	LUSC	LUNG	TCGA	TCGA
TCGA-34-5241-01A	LUSC	LUNG	TCGA	TCGA
TCGA-34-5927-01A	LUSC	LUNG	TCGA	TCGA
TCGA-34-5928-01A	LUSC	LUNG	TCGA	TCGA
TCGA-34-5929-01A	LUSC	LUNG	TCGA	TCGA
TCGA-34-7107-01A	LUSC	LUNG	TCGA	TCGA
TCGA-34-8454-01A	LUSC	LUNG	TCGA	TCGA
TCGA-34-8455-01A	LUSC	LUNG	TCGA	TCGA
TCGA-34-8456-01A	LUSC	LUNG	TCGA	TCGA
TCGA-34-A5IX-01A	LUSC	LUNG	TCGA	TCGA
TCGA-35-3615-01A	LUAD	LUNG	TCGA	TCGA
TCGA-35-4122-01A	LUAD	LUNG	TCGA	TCGA
TCGA-35-4123-01A	LUAD	LUNG	TCGA	TCGA
TCGA-35-5375-01A	LUAD	LUNG	TCGA	TCGA
TCGA-36-1568-01A	OV	OV	TCGA	TCGA
TCGA-36-1569-01A	OV	OV	TCGA	TCGA
TCGA-36-1570-01A	OV	OV	TCGA	TCGA
TCGA-36-1571-01A	OV	OV	TCGA	TCGA
TCGA-36-1574-01A	OV	OV	TCGA	TCGA
TCGA-36-1575-01A	OV	OV	TCGA	TCGA
TCGA-36-1576-01A	OV	OV	TCGA	TCGA
TCGA-36-1577-01A	OV	OV	TCGA	TCGA
TCGA-36-1578-01A	OV	OV	TCGA	TCGA
TCGA-36-1580-01A	OV	OV	TCGA	TCGA
TCGA-36-1581-01A	OV	OV	TCGA	TCGA
TCGA-37-3783-01A	LUSC	LUNG	TCGA	TCGA
TCGA-37-3789-01A	LUSC	LUNG	TCGA	TCGA
TCGA-37-3792-01A	LUSC	LUNG	TCGA	TCGA
TCGA-37-4129-01A	LUSC	LUNG	TCGA	TCGA
TCGA-37-4130-01A	LUSC	LUNG	TCGA	TCGA
TCGA-37-4132-01A	LUSC	LUNG	TCGA	TCGA
TCGA-37-4133-01A	LUSC	LUNG	TCGA	TCGA
TCGA-37-4135-01A	LUSC	LUNG	TCGA	TCGA
TCGA-37-4141-01A	LUSC	LUNG	TCGA	TCGA
TCGA-37-5819-01A	LUSC	LUNG	TCGA	TCGA
TCGA-37-A5EL-01A	LUSC	LUNG	TCGA	TCGA
TCGA-37-A5EM-01A	LUSC	LUNG	TCGA	TCGA
TCGA-37-A5EN-01A	LUSC	LUNG	TCGA	TCGA
TCGA-38-4625-01A	LUAD	LUNG	TCGA	TCGA
TCGA-38-4626-01A	LUAD	LUNG	TCGA	TCGA
TCGA-38-4627-01A	LUAD	LUNG	TCGA	TCGA
TCGA-38-4628-01A	LUAD	LUNG	TCGA	TCGA
TCGA-38-4629-01A	LUAD	LUNG	TCGA	TCGA
TCGA-38-4630-01A	LUAD	LUNG	TCGA	TCGA
TCGA-38-4631-01A	LUAD	LUNG	TCGA	TCGA
TCGA-38-4632-01A	LUAD	LUNG	TCGA	TCGA
TCGA-38-6178-01A	LUAD	LUNG	TCGA	TCGA
TCGA-38-7271-01A	LUAD	LUNG	TCGA	TCGA
TCGA-38-A44F-01A	LUAD	LUNG	TCGA	TCGA
TCGA-39-5011-01A	LUSC	LUNG	TCGA	TCGA
TCGA-39-5016-01A	LUSC	LUNG	TCGA	TCGA
TCGA-39-5019-01A	LUSC	LUNG	TCGA	TCGA
TCGA-39-5021-01A	LUSC	LUNG	TCGA	TCGA
TCGA-39-5022-01A	LUSC	LUNG	TCGA	TCGA
TCGA-39-5024-01A	LUSC	LUNG	TCGA	TCGA
TCGA-39-5027-01A	LUSC	LUNG	TCGA	TCGA
TCGA-39-5028-01A	LUSC	LUNG	TCGA	TCGA
TCGA-39-5029-01A	LUSC	LUNG	TCGA	TCGA
TCGA-39-5030-01A	LUSC	LUNG	TCGA	TCGA
TCGA-39-5031-01A	LUSC	LUNG	TCGA	TCGA
TCGA-39-5034-01A	LUSC	LUNG	TCGA	TCGA
TCGA-39-5035-01A	LUSC	LUNG	TCGA	TCGA
TCGA-39-5036-01A	LUSC	LUNG	TCGA	TCGA
TCGA-39-5037-01A	LUSC	LUNG	TCGA	TCGA
TCGA-39-5039-01A	LUSC	LUNG	TCGA	TCGA
TCGA-39-5040-01A	LUSC	LUNG	TCGA	TCGA
TCGA-3A-A9I5-01A	PAAD	PAAD	TCGA	TCGA
TCGA-3A-A9I7-01A	PAAD	PAAD	TCGA	TCGA
TCGA-3A-A9I9-01A	PAAD	PAAD	TCGA	TCGA
TCGA-3A-A9IB-01A	PAAD	PAAD	TCGA	TCGA
TCGA-3A-A9IC-01A	PAAD	PAAD	TCGA	TCGA
TCGA-3A-A9IH-01A	PAAD	PAAD	TCGA	TCGA
TCGA-3A-A9IJ-01A	PAAD	PAAD	TCGA	TCGA
TCGA-3A-A9IL-01A	PAAD	PAAD	TCGA	TCGA
TCGA-3A-A9IN-01A	PAAD	PAAD	TCGA	TCGA
TCGA-3A-A9IO-01A	PAAD	PAAD	TCGA	TCGA
TCGA-3A-A9IR-01A	PAAD	PAAD	TCGA	TCGA
TCGA-3A-A9IS-01A	PAAD	PAAD	TCGA	TCGA
TCGA-3A-A9IU-01A	PAAD	PAAD	TCGA	TCGA
TCGA-3A-A9IV-01A	PAAD	PAAD	TCGA	TCGA
TCGA-3A-A9IX-01A	PAAD	PAAD	TCGA	TCGA
TCGA-3A-A9IZ-01A	PAAD	PAAD	TCGA	TCGA
TCGA-3A-A9J0-01A	PAAD	PAAD	TCGA	TCGA
TCGA-3B-A9HI-01A	SARC	SARC	TCGA	TCGA
TCGA-3B-A9HJ-01A	SARC	SARC	TCGA	TCGA
TCGA-3B-A9HL-01A	SARC	SARC	TCGA	TCGA
TCGA-3B-A9HO-01A	SARC	SARC	TCGA	TCGA
TCGA-3B-A9HP-01A	SARC	SARC	TCGA	TCGA
TCGA-3B-A9HQ-01A	SARC	SARC	TCGA	TCGA
TCGA-3B-A9HR-01A	SARC	SARC	TCGA	TCGA
TCGA-3B-A9HS-01A	SARC	SARC	TCGA	TCGA
TCGA-3B-A9HT-01A	SARC	SARC	TCGA	TCGA
TCGA-3B-A9HU-01A	SARC	SARC	TCGA	TCGA
TCGA-3B-A9HV-01A	SARC	SARC	TCGA	TCGA
TCGA-3B-A9HX-01A	SARC	SARC	TCGA	TCGA
TCGA-3B-A9HY-01A	SARC	SARC	TCGA	TCGA
TCGA-3B-A9HZ-01A	SARC	SARC	TCGA	TCGA
TCGA-3B-A9I0-01A	SARC	SARC	TCGA	TCGA
TCGA-3B-A9I1-01A	SARC	SARC	TCGA	TCGA
TCGA-3B-A9I3-01A	SARC	SARC	TCGA	TCGA
TCGA-3C-AAAU-01A	BRCA	BRCA	TCGA	TCGA
TCGA-3C-AALI-01A	BRCA	BRCA	TCGA	TCGA
TCGA-3C-AALJ-01A	BRCA	BRCA	TCGA	TCGA
TCGA-3C-AALK-01A	BRCA	BRCA	TCGA	TCGA
TCGA-3E-AAAY-01A	PAAD	PAAD	TCGA	TCGA
TCGA-3E-AAAZ-01A	PAAD	PAAD	TCGA	TCGA
TCGA-3G-AB0O-01A	THYM	THYM	TCGA	TCGA
TCGA-3G-AB0Q-01A	THYM	THYM	TCGA	TCGA
TCGA-3G-AB0T-01A	THYM	THYM	TCGA	TCGA
TCGA-3G-AB14-01A	THYM	THYM	TCGA	TCGA
TCGA-3G-AB19-01A	THYM	THYM	TCGA	TCGA
TCGA-3H-AB3K-01A	MESO	MESO	TCGA	TCGA
TCGA-3H-AB3L-01A	MESO	MESO	TCGA	TCGA
TCGA-3H-AB3M-01A	MESO	MESO	TCGA	TCGA
TCGA-3H-AB3O-01A	MESO	MESO	TCGA	TCGA
TCGA-3H-AB3S-01A	MESO	MESO	TCGA	TCGA
TCGA-3H-AB3T-01A	MESO	MESO	TCGA	TCGA
TCGA-3H-AB3U-01A	MESO	MESO	TCGA	TCGA
TCGA-3H-AB3X-01A	MESO	MESO	TCGA	TCGA
TCGA-3K-AAZ8-01A	LIHC	LIHC	TCGA	TCGA
TCGA-3L-AA1B-01A	COAD	COADREAD	TCGA	TCGA
TCGA-3M-AB46-01A	STAD	STES	TCGA	TCGA
TCGA-3M-AB47-01A	STAD	STES	TCGA	TCGA
TCGA-3P-A9WA-01A	OV	OV	TCGA	TCGA
TCGA-3Q-A9WF-01A	THYM	THYM	TCGA	TCGA
TCGA-3R-A8YX-01A	SARC	SARC	TCGA	TCGA
TCGA-3S-A8YW-01A	THYM	THYM	TCGA	TCGA
TCGA-3S-AAYX-01A	THYM	THYM	TCGA	TCGA
TCGA-3T-AA9L-01A	THYM	THYM	TCGA	TCGA
TCGA-3U-A98D-01A	MESO	MESO	TCGA	TCGA
TCGA-3U-A98E-01A	MESO	MESO	TCGA	TCGA
TCGA-3U-A98F-01A	MESO	MESO	TCGA	TCGA
TCGA-3U-A98G-01A	MESO	MESO	TCGA	TCGA
TCGA-3U-A98H-01A	MESO	MESO	TCGA	TCGA
TCGA-3U-A98I-01A	MESO	MESO	TCGA	TCGA
TCGA-3U-A98J-01A	MESO	MESO	TCGA	TCGA
TCGA-3X-AAV9-01A	CHOL	CHOL	TCGA	TCGA
TCGA-3X-AAVA-01A	CHOL	CHOL	TCGA	TCGA
TCGA-3X-AAVB-01A	CHOL	CHOL	TCGA	TCGA
TCGA-3X-AAVC-01A	CHOL	CHOL	TCGA	TCGA
TCGA-3X-AAVE-01A	CHOL	CHOL	TCGA	TCGA
TCGA-3Z-A93Z-01A	KIRC	KIDNEY	TCGA	TCGA
TCGA-41-2571-01A	GBM	GBMLGG	TCGA	TCGA
TCGA-41-2572-01A	GBM	GBMLGG	TCGA	TCGA
TCGA-41-3915-01A	GBM	GBMLGG	TCGA	TCGA
TCGA-41-4097-01A	GBM	GBMLGG	TCGA	TCGA
TCGA-41-5651-01A	GBM	GBMLGG	TCGA	TCGA
TCGA-43-2576-01A	LUSC	LUNG	TCGA	TCGA
TCGA-43-2578-01A	LUSC	LUNG	TCGA	TCGA
TCGA-43-2581-01A	LUSC	LUNG	TCGA	TCGA
TCGA-43-3394-01A	LUSC	LUNG	TCGA	TCGA
TCGA-43-3920-01A	LUSC	LUNG	TCGA	TCGA
TCGA-43-5668-01A	LUSC	LUNG	TCGA	TCGA
TCGA-43-5670-01A	LUSC	LUNG	TCGA	TCGA
TCGA-43-6143-01A	LUSC	LUNG	TCGA	TCGA
TCGA-43-6647-01A	LUSC	LUNG	TCGA	TCGA
TCGA-43-6770-01A	LUSC	LUNG	TCGA	TCGA
TCGA-43-6771-01A	LUSC	LUNG	TCGA	TCGA
TCGA-43-6773-01A	LUSC	LUNG	TCGA	TCGA
TCGA-43-7656-01A	LUSC	LUNG	TCGA	TCGA
TCGA-43-7657-01A	LUSC	LUNG	TCGA	TCGA
TCGA-43-7658-01A	LUSC	LUNG	TCGA	TCGA
TCGA-43-8115-01A	LUSC	LUNG	TCGA	TCGA
TCGA-43-8116-01A	LUSC	LUNG	TCGA	TCGA
TCGA-43-8118-01A	LUSC	LUNG	TCGA	TCGA
TCGA-43-A474-01A	LUSC	LUNG	TCGA	TCGA
TCGA-43-A475-01A	LUSC	LUNG	TCGA	TCGA
TCGA-43-A56U-01A	LUSC	LUNG	TCGA	TCGA
TCGA-43-A56V-01A	LUSC	LUNG	TCGA	TCGA
TCGA-44-2655-01A	LUAD	LUNG	TCGA	TCGA
TCGA-44-2656-01A	LUAD	LUNG	TCGA	TCGA
TCGA-44-2657-01A	LUAD	LUNG	TCGA	TCGA
TCGA-44-2659-01A	LUAD	LUNG	TCGA	TCGA
TCGA-44-2661-01A	LUAD	LUNG	TCGA	TCGA
TCGA-44-2662-01A	LUAD	LUNG	TCGA	TCGA
TCGA-44-2665-01A	LUAD	LUNG	TCGA	TCGA
TCGA-44-2666-01A	LUAD	LUNG	TCGA	TCGA
TCGA-44-2668-01A	LUAD	LUNG	TCGA	TCGA
TCGA-44-3396-01A	LUAD	LUNG	TCGA	TCGA
TCGA-44-3398-01A	LUAD	LUNG	TCGA	TCGA
TCGA-44-3918-01A	LUAD	LUNG	TCGA	TCGA
TCGA-44-3919-01A	LUAD	LUNG	TCGA	TCGA
TCGA-44-4112-01A	LUAD	LUNG	TCGA	TCGA
TCGA-44-5643-01A	LUAD	LUNG	TCGA	TCGA
TCGA-44-5644-01A	LUAD	LUNG	TCGA	TCGA
TCGA-44-5645-01A	LUAD	LUNG	TCGA	TCGA
TCGA-44-6145-01A	LUAD	LUNG	TCGA	TCGA
TCGA-44-6146-01A	LUAD	LUNG	TCGA	TCGA
TCGA-44-6147-01A	LUAD	LUNG	TCGA	TCGA
TCGA-44-6148-01A	LUAD	LUNG	TCGA	TCGA
TCGA-44-6774-01A	LUAD	LUNG	TCGA	TCGA
TCGA-44-6775-01A	LUAD	LUNG	TCGA	TCGA
TCGA-44-6776-01A	LUAD	LUNG	TCGA	TCGA
TCGA-44-6777-01A	LUAD	LUNG	TCGA	TCGA
TCGA-44-6778-01A	LUAD	LUNG	TCGA	TCGA
TCGA-44-6779-01A	LUAD	LUNG	TCGA	TCGA
TCGA-44-7659-01A	LUAD	LUNG	TCGA	TCGA
TCGA-44-7660-01A	LUAD	LUNG	TCGA	TCGA
TCGA-44-7661-01A	LUAD	LUNG	TCGA	TCGA
TCGA-44-7662-01A	LUAD	LUNG	TCGA	TCGA
TCGA-44-7667-01A	LUAD	LUNG	TCGA	TCGA
TCGA-44-7669-01A	LUAD	LUNG	TCGA	TCGA
TCGA-44-7670-01A	LUAD	LUNG	TCGA	TCGA
TCGA-44-7671-01A	LUAD	LUNG	TCGA	TCGA
TCGA-44-7672-01A	LUAD	LUNG	TCGA	TCGA
TCGA-44-8117-01A	LUAD	LUNG	TCGA	TCGA
TCGA-44-8119-01A	LUAD	LUNG	TCGA	TCGA
TCGA-44-8120-01A	LUAD	LUNG	TCGA	TCGA
TCGA-44-A479-01A	LUAD	LUNG	TCGA	TCGA
TCGA-44-A47A-01A	LUAD	LUNG	TCGA	TCGA
TCGA-44-A47B-01A	LUAD	LUNG	TCGA	TCGA
TCGA-44-A47G-01A	LUAD	LUNG	TCGA	TCGA
TCGA-44-A4SS-01A	LUAD	LUNG	TCGA	TCGA
TCGA-44-A4SU-01A	LUAD	LUNG	TCGA	TCGA
TCGA-46-3765-01A	LUSC	LUNG	TCGA	TCGA
TCGA-46-3766-01A	LUSC	LUNG	TCGA	TCGA
TCGA-46-3767-01A	LUSC	LUNG	TCGA	TCGA
TCGA-46-3768-01A	LUSC	LUNG	TCGA	TCGA
TCGA-46-3769-01A	LUSC	LUNG	TCGA	TCGA
TCGA-46-6025-01A	LUSC	LUNG	TCGA	TCGA
TCGA-46-6026-01A	LUSC	LUNG	TCGA	TCGA
TCGA-49-4486-01A	LUAD	LUNG	TCGA	TCGA
TCGA-49-4487-01A	LUAD	LUNG	TCGA	TCGA
TCGA-49-4488-01A	LUAD	LUNG	TCGA	TCGA
TCGA-49-4490-01A	LUAD	LUNG	TCGA	TCGA
TCGA-49-4494-01A	LUAD	LUNG	TCGA	TCGA
TCGA-49-4501-01A	LUAD	LUNG	TCGA	TCGA
TCGA-49-4505-01A	LUAD	LUNG	TCGA	TCGA
TCGA-49-4506-01A	LUAD	LUNG	TCGA	TCGA
TCGA-49-4507-01A	LUAD	LUNG	TCGA	TCGA
TCGA-49-4510-01A	LUAD	LUNG	TCGA	TCGA
TCGA-49-4512-01A	LUAD	LUNG	TCGA	TCGA
TCGA-49-4514-01A	LUAD	LUNG	TCGA	TCGA
TCGA-49-6742-01A	LUAD	LUNG	TCGA	TCGA
TCGA-49-6743-01A	LUAD	LUNG	TCGA	TCGA
TCGA-49-6744-01A	LUAD	LUNG	TCGA	TCGA
TCGA-49-6745-01A	LUAD	LUNG	TCGA	TCGA
TCGA-49-6761-01A	LUAD	LUNG	TCGA	TCGA
TCGA-49-6767-01A	LUAD	LUNG	TCGA	TCGA
TCGA-49-AAQV-01A	LUAD	LUNG	TCGA	TCGA
TCGA-49-AAR0-01A	LUAD	LUNG	TCGA	TCGA
TCGA-49-AAR2-01A	LUAD	LUNG	TCGA	TCGA
TCGA-49-AAR3-01A	LUAD	LUNG	TCGA	TCGA
TCGA-49-AAR4-01A	LUAD	LUNG	TCGA	TCGA
TCGA-49-AAR9-01A	LUAD	LUNG	TCGA	TCGA
TCGA-49-AARE-01A	LUAD	LUNG	TCGA	TCGA
TCGA-49-AARN-01A	LUAD	LUNG	TCGA	TCGA
TCGA-49-AARO-01A	LUAD	LUNG	TCGA	TCGA
TCGA-49-AARQ-01A	LUAD	LUNG	TCGA	TCGA
TCGA-49-AARR-01A	LUAD	LUNG	TCGA	TCGA
TCGA-4A-A93W-01A	KIRP	KIDNEY	TCGA	TCGA
TCGA-4A-A93X-01A	KIRP	KIDNEY	TCGA	TCGA
TCGA-4A-A93Y-01A	KIRP	KIDNEY	TCGA	TCGA
TCGA-4B-A93V-01A	LUAD	LUNG	TCGA	TCGA
TCGA-4C-A93U-01A	THCA	THCA	TCGA	TCGA
TCGA-4E-A92E-01A	UCEC	UCEC	TCGA	TCGA
TCGA-4G-AAZO-01A	CHOL	CHOL	TCGA	TCGA
TCGA-4G-AAZT-01A	CHOL	CHOL	TCGA	TCGA
TCGA-4H-AAAK-01A	BRCA	BRCA	TCGA	TCGA
TCGA-4J-AA1J-01A	CESC	CESC	TCGA	TCGA
TCGA-4K-AA1G-01A	TGCT	TGCT	TCGA	TCGA
TCGA-4K-AA1H-01A	TGCT	TGCT	TCGA	TCGA
TCGA-4K-AA1I-01A	TGCT	TGCT	TCGA	TCGA
TCGA-4K-AAAL-01A	TGCT	TGCT	TCGA	TCGA
TCGA-4L-AA1F-01A	PRAD	PRAD	TCGA	TCGA
TCGA-4N-A93T-01A	COAD	COADREAD	TCGA	TCGA
TCGA-4P-AA8J-01A	HNSC	HNSC	TCGA	TCGA
TCGA-4R-AA8I-01A	LIHC	LIHC	TCGA	TCGA
TCGA-4T-AA8H-01A	COAD	COADREAD	TCGA	TCGA
TCGA-4V-A9QI-01A	THYM	THYM	TCGA	TCGA
TCGA-4V-A9QJ-01A	THYM	THYM	TCGA	TCGA
TCGA-4V-A9QL-01A	THYM	THYM	TCGA	TCGA
TCGA-4V-A9QM-01A	THYM	THYM	TCGA	TCGA
TCGA-4V-A9QN-01A	THYM	THYM	TCGA	TCGA
TCGA-4V-A9QR-01A	THYM	THYM	TCGA	TCGA
TCGA-4V-A9QS-01A	THYM	THYM	TCGA	TCGA
TCGA-4V-A9QT-01A	THYM	THYM	TCGA	TCGA
TCGA-4V-A9QU-01A	THYM	THYM	TCGA	TCGA
TCGA-4V-A9QW-01A	THYM	THYM	TCGA	TCGA
TCGA-4V-A9QX-01A	THYM	THYM	TCGA	TCGA
TCGA-4X-A9F9-01A	THYM	THYM	TCGA	TCGA
TCGA-4X-A9FA-01A	THYM	THYM	TCGA	TCGA
TCGA-4X-A9FB-01A	THYM	THYM	TCGA	TCGA
TCGA-4X-A9FC-01A	THYM	THYM	TCGA	TCGA
TCGA-4X-A9FD-01A	THYM	THYM	TCGA	TCGA
TCGA-4Z-AA7M-01A	BLCA	BLCA	TCGA	TCGA
TCGA-4Z-AA7N-01A	BLCA	BLCA	TCGA	TCGA
TCGA-4Z-AA7O-01A	BLCA	BLCA	TCGA	TCGA
TCGA-4Z-AA7Q-01A	BLCA	BLCA	TCGA	TCGA
TCGA-4Z-AA7R-01A	BLCA	BLCA	TCGA	TCGA
TCGA-4Z-AA7S-01A	BLCA	BLCA	TCGA	TCGA
TCGA-4Z-AA7W-01A	BLCA	BLCA	TCGA	TCGA
TCGA-4Z-AA7Y-01A	BLCA	BLCA	TCGA	TCGA
TCGA-4Z-AA80-01A	BLCA	BLCA	TCGA	TCGA
TCGA-4Z-AA81-01A	BLCA	BLCA	TCGA	TCGA
TCGA-4Z-AA82-01A	BLCA	BLCA	TCGA	TCGA
TCGA-4Z-AA83-01A	BLCA	BLCA	TCGA	TCGA
TCGA-4Z-AA84-01A	BLCA	BLCA	TCGA	TCGA
TCGA-4Z-AA86-01A	BLCA	BLCA	TCGA	TCGA
TCGA-4Z-AA87-01A	BLCA	BLCA	TCGA	TCGA
TCGA-4Z-AA89-01A	BLCA	BLCA	TCGA	TCGA
TCGA-50-5044-01A	LUAD	LUNG	TCGA	TCGA
TCGA-50-5045-01A	LUAD	LUNG	TCGA	TCGA
TCGA-50-5049-01A	LUAD	LUNG	TCGA	TCGA
TCGA-50-5051-01A	LUAD	LUNG	TCGA	TCGA
TCGA-50-5055-01A	LUAD	LUNG	TCGA	TCGA
TCGA-50-5066-01A	LUAD	LUNG	TCGA	TCGA
TCGA-50-5068-01A	LUAD	LUNG	TCGA	TCGA
TCGA-50-5072-01A	LUAD	LUNG	TCGA	TCGA
TCGA-50-5930-01A	LUAD	LUNG	TCGA	TCGA
TCGA-50-5931-01A	LUAD	LUNG	TCGA	TCGA
TCGA-50-5932-01A	LUAD	LUNG	TCGA	TCGA
TCGA-50-5933-01A	LUAD	LUNG	TCGA	TCGA
TCGA-50-5935-01A	LUAD	LUNG	TCGA	TCGA
TCGA-50-5936-01A	LUAD	LUNG	TCGA	TCGA
TCGA-50-5939-01A	LUAD	LUNG	TCGA	TCGA
TCGA-50-5941-01A	LUAD	LUNG	TCGA	TCGA
TCGA-50-5942-01A	LUAD	LUNG	TCGA	TCGA
TCGA-50-5944-01A	LUAD	LUNG	TCGA	TCGA
TCGA-50-5946-01A	LUAD	LUNG	TCGA	TCGA
TCGA-50-6590-01A	LUAD	LUNG	TCGA	TCGA
TCGA-50-6591-01A	LUAD	LUNG	TCGA	TCGA
TCGA-50-6592-01A	LUAD	LUNG	TCGA	TCGA
TCGA-50-6593-01A	LUAD	LUNG	TCGA	TCGA
TCGA-50-6594-01A	LUAD	LUNG	TCGA	TCGA
TCGA-50-6595-01A	LUAD	LUNG	TCGA	TCGA
TCGA-50-6597-01A	LUAD	LUNG	TCGA	TCGA
TCGA-50-6673-01A	LUAD	LUNG	TCGA	TCGA
TCGA-50-7109-01A	LUAD	LUNG	TCGA	TCGA
TCGA-50-8457-01A	LUAD	LUNG	TCGA	TCGA
TCGA-50-8459-01A	LUAD	LUNG	TCGA	TCGA
TCGA-50-8460-01A	LUAD	LUNG	TCGA	TCGA
TCGA-51-4079-01A	LUSC	LUNG	TCGA	TCGA
TCGA-51-4080-01A	LUSC	LUNG	TCGA	TCGA
TCGA-51-4081-01A	LUSC	LUNG	TCGA	TCGA
TCGA-51-6867-01A	LUSC	LUNG	TCGA	TCGA
TCGA-52-7622-01A	LUSC	LUNG	TCGA	TCGA
TCGA-52-7809-01A	LUSC	LUNG	TCGA	TCGA
TCGA-52-7810-01A	LUSC	LUNG	TCGA	TCGA
TCGA-52-7811-01A	LUSC	LUNG	TCGA	TCGA
TCGA-52-7812-01A	LUSC	LUNG	TCGA	TCGA
TCGA-53-7624-01A	LUAD	LUNG	TCGA	TCGA
TCGA-53-7626-01A	LUAD	LUNG	TCGA	TCGA
TCGA-53-7813-01A	LUAD	LUNG	TCGA	TCGA
TCGA-53-A4EZ-01A	LUAD	LUNG	TCGA	TCGA
TCGA-55-1592-01A	LUAD	LUNG	TCGA	TCGA
TCGA-55-1594-01A	LUAD	LUNG	TCGA	TCGA
TCGA-55-1595-01A	LUAD	LUNG	TCGA	TCGA
TCGA-55-1596-01A	LUAD	LUNG	TCGA	TCGA
TCGA-55-5899-01A	LUAD	LUNG	TCGA	TCGA
TCGA-55-6543-01A	LUAD	LUNG	TCGA	TCGA
TCGA-55-6642-01A	LUAD	LUNG	TCGA	TCGA
TCGA-55-6712-01A	LUAD	LUNG	TCGA	TCGA
TCGA-55-6968-01A	LUAD	LUNG	TCGA	TCGA
TCGA-55-6969-01A	LUAD	LUNG	TCGA	TCGA
TCGA-55-6970-01A	LUAD	LUNG	TCGA	TCGA
TCGA-55-6971-01A	LUAD	LUNG	TCGA	TCGA
TCGA-55-6972-01A	LUAD	LUNG	TCGA	TCGA
TCGA-55-6975-01A	LUAD	LUNG	TCGA	TCGA
TCGA-55-6978-01A	LUAD	LUNG	TCGA	TCGA
TCGA-55-6979-01A	LUAD	LUNG	TCGA	TCGA
TCGA-55-6980-01A	LUAD	LUNG	TCGA	TCGA
TCGA-55-6981-01A	LUAD	LUNG	TCGA	TCGA
TCGA-55-6982-01A	LUAD	LUNG	TCGA	TCGA
TCGA-55-6983-01A	LUAD	LUNG	TCGA	TCGA
TCGA-55-6984-01A	LUAD	LUNG	TCGA	TCGA
TCGA-55-6985-01A	LUAD	LUNG	TCGA	TCGA
TCGA-55-6986-01A	LUAD	LUNG	TCGA	TCGA
TCGA-55-6987-01A	LUAD	LUNG	TCGA	TCGA
TCGA-55-7227-01A	LUAD	LUNG	TCGA	TCGA
TCGA-55-7281-01A	LUAD	LUNG	TCGA	TCGA
TCGA-55-7283-01A	LUAD	LUNG	TCGA	TCGA
TCGA-55-7284-01B	LUAD	LUNG	TCGA	TCGA
TCGA-55-7570-01A	LUAD	LUNG	TCGA	TCGA
TCGA-55-7573-01A	LUAD	LUNG	TCGA	TCGA
TCGA-55-7574-01A	LUAD	LUNG	TCGA	TCGA
TCGA-55-7576-01A	LUAD	LUNG	TCGA	TCGA
TCGA-55-7724-01A	LUAD	LUNG	TCGA	TCGA
TCGA-55-7725-01A	LUAD	LUNG	TCGA	TCGA
TCGA-55-7726-01A	LUAD	LUNG	TCGA	TCGA
TCGA-55-7727-01A	LUAD	LUNG	TCGA	TCGA
TCGA-55-7728-01A	LUAD	LUNG	TCGA	TCGA
TCGA-55-7815-01A	LUAD	LUNG	TCGA	TCGA
TCGA-55-7816-01A	LUAD	LUNG	TCGA	TCGA
TCGA-55-7903-01A	LUAD	LUNG	TCGA	TCGA
TCGA-55-7907-01A	LUAD	LUNG	TCGA	TCGA
TCGA-55-7910-01A	LUAD	LUNG	TCGA	TCGA
TCGA-55-7911-01A	LUAD	LUNG	TCGA	TCGA
TCGA-55-7913-01B	LUAD	LUNG	TCGA	TCGA
TCGA-55-7914-01A	LUAD	LUNG	TCGA	TCGA
TCGA-55-7994-01A	LUAD	LUNG	TCGA	TCGA
TCGA-55-7995-01A	LUAD	LUNG	TCGA	TCGA
TCGA-55-8085-01A	LUAD	LUNG	TCGA	TCGA
TCGA-55-8087-01A	LUAD	LUNG	TCGA	TCGA
TCGA-55-8089-01A	LUAD	LUNG	TCGA	TCGA
TCGA-55-8090-01A	LUAD	LUNG	TCGA	TCGA
TCGA-55-8091-01A	LUAD	LUNG	TCGA	TCGA
TCGA-55-8092-01A	LUAD	LUNG	TCGA	TCGA
TCGA-55-8094-01A	LUAD	LUNG	TCGA	TCGA
TCGA-55-8096-01A	LUAD	LUNG	TCGA	TCGA
TCGA-55-8097-01A	LUAD	LUNG	TCGA	TCGA
TCGA-55-8203-01A	LUAD	LUNG	TCGA	TCGA
TCGA-55-8204-01A	LUAD	LUNG	TCGA	TCGA
TCGA-55-8205-01A	LUAD	LUNG	TCGA	TCGA
TCGA-55-8206-01A	LUAD	LUNG	TCGA	TCGA
TCGA-55-8207-01A	LUAD	LUNG	TCGA	TCGA
TCGA-55-8208-01A	LUAD	LUNG	TCGA	TCGA
TCGA-55-8299-01A	LUAD	LUNG	TCGA	TCGA
TCGA-55-8301-01A	LUAD	LUNG	TCGA	TCGA
TCGA-55-8302-01A	LUAD	LUNG	TCGA	TCGA
TCGA-55-8505-01A	LUAD	LUNG	TCGA	TCGA
TCGA-55-8506-01A	LUAD	LUNG	TCGA	TCGA
TCGA-55-8507-01A	LUAD	LUNG	TCGA	TCGA
TCGA-55-8508-01A	LUAD	LUNG	TCGA	TCGA
TCGA-55-8510-01A	LUAD	LUNG	TCGA	TCGA
TCGA-55-8511-01A	LUAD	LUNG	TCGA	TCGA
TCGA-55-8512-01A	LUAD	LUNG	TCGA	TCGA
TCGA-55-8513-01A	LUAD	LUNG	TCGA	TCGA
TCGA-55-8514-01A	LUAD	LUNG	TCGA	TCGA
TCGA-55-8614-01A	LUAD	LUNG	TCGA	TCGA
TCGA-55-8615-01A	LUAD	LUNG	TCGA	TCGA
TCGA-55-8616-01A	LUAD	LUNG	TCGA	TCGA
TCGA-55-8619-01A	LUAD	LUNG	TCGA	TCGA
TCGA-55-8620-01A	LUAD	LUNG	TCGA	TCGA
TCGA-55-8621-01A	LUAD	LUNG	TCGA	TCGA
TCGA-55-A48X-01A	LUAD	LUNG	TCGA	TCGA
TCGA-55-A48Y-01A	LUAD	LUNG	TCGA	TCGA
TCGA-55-A48Z-01A	LUAD	LUNG	TCGA	TCGA
TCGA-55-A490-01A	LUAD	LUNG	TCGA	TCGA
TCGA-55-A491-01A	LUAD	LUNG	TCGA	TCGA
TCGA-55-A492-01A	LUAD	LUNG	TCGA	TCGA
TCGA-55-A493-01A	LUAD	LUNG	TCGA	TCGA
TCGA-55-A494-01A	LUAD	LUNG	TCGA	TCGA
TCGA-55-A4DF-01A	LUAD	LUNG	TCGA	TCGA
TCGA-55-A4DG-01A	LUAD	LUNG	TCGA	TCGA
TCGA-55-A57B-01A	LUAD	LUNG	TCGA	TCGA
TCGA-56-1622-01A	LUSC	LUNG	TCGA	TCGA
TCGA-56-5897-01A	LUSC	LUNG	TCGA	TCGA
TCGA-56-5898-01A	LUSC	LUNG	TCGA	TCGA
TCGA-56-6545-01A	LUSC	LUNG	TCGA	TCGA
TCGA-56-6546-01A	LUSC	LUNG	TCGA	TCGA
TCGA-56-7221-01A	LUSC	LUNG	TCGA	TCGA
TCGA-56-7222-01A	LUSC	LUNG	TCGA	TCGA
TCGA-56-7223-01A	LUSC	LUNG	TCGA	TCGA
TCGA-56-7579-01A	LUSC	LUNG	TCGA	TCGA
TCGA-56-7580-01A	LUSC	LUNG	TCGA	TCGA
TCGA-56-7582-01A	LUSC	LUNG	TCGA	TCGA
TCGA-56-7730-01A	LUSC	LUNG	TCGA	TCGA
TCGA-56-7731-01A	LUSC	LUNG	TCGA	TCGA
TCGA-56-7822-01A	LUSC	LUNG	TCGA	TCGA
TCGA-56-7823-01B	LUSC	LUNG	TCGA	TCGA
TCGA-56-8082-01A	LUSC	LUNG	TCGA	TCGA
TCGA-56-8083-01A	LUSC	LUNG	TCGA	TCGA
TCGA-56-8201-01A	LUSC	LUNG	TCGA	TCGA
TCGA-56-8304-01A	LUSC	LUNG	TCGA	TCGA
TCGA-56-8305-01A	LUSC	LUNG	TCGA	TCGA
TCGA-56-8307-01A	LUSC	LUNG	TCGA	TCGA
TCGA-56-8308-01A	LUSC	LUNG	TCGA	TCGA
TCGA-56-8309-01A	LUSC	LUNG	TCGA	TCGA
TCGA-56-8503-01A	LUSC	LUNG	TCGA	TCGA
TCGA-56-8504-01A	LUSC	LUNG	TCGA	TCGA
TCGA-56-8622-01A	LUSC	LUNG	TCGA	TCGA
TCGA-56-8623-01A	LUSC	LUNG	TCGA	TCGA
TCGA-56-8624-01A	LUSC	LUNG	TCGA	TCGA
TCGA-56-8625-01A	LUSC	LUNG	TCGA	TCGA
TCGA-56-8626-01A	LUSC	LUNG	TCGA	TCGA
TCGA-56-8628-01A	LUSC	LUNG	TCGA	TCGA
TCGA-56-8629-01A	LUSC	LUNG	TCGA	TCGA
TCGA-56-A49D-01A	LUSC	LUNG	TCGA	TCGA
TCGA-56-A4BW-01A	LUSC	LUNG	TCGA	TCGA
TCGA-56-A4BX-01A	LUSC	LUNG	TCGA	TCGA
TCGA-56-A4BY-01A	LUSC	LUNG	TCGA	TCGA
TCGA-56-A4ZJ-01A	LUSC	LUNG	TCGA	TCGA
TCGA-56-A4ZK-01A	LUSC	LUNG	TCGA	TCGA
TCGA-56-A5DR-01A	LUSC	LUNG	TCGA	TCGA
TCGA-56-A5DS-01A	LUSC	LUNG	TCGA	TCGA
TCGA-56-A62T-01A	LUSC	LUNG	TCGA	TCGA
TCGA-57-1582-01A	OV	OV	TCGA	TCGA
TCGA-57-1583-01A	OV	OV	TCGA	TCGA
TCGA-57-1584-01A	OV	OV	TCGA	TCGA
TCGA-57-1585-01A	OV	OV	TCGA	TCGA
TCGA-57-1993-01A	OV	OV	TCGA	TCGA
TCGA-57-1994-01A	OV	OV	TCGA	TCGA
TCGA-58-8386-01A	LUSC	LUNG	TCGA	TCGA
TCGA-58-8387-01A	LUSC	LUNG	TCGA	TCGA
TCGA-58-8388-01A	LUSC	LUNG	TCGA	TCGA
TCGA-58-8390-01A	LUSC	LUNG	TCGA	TCGA
TCGA-58-8391-01A	LUSC	LUNG	TCGA	TCGA
TCGA-58-8392-01A	LUSC	LUNG	TCGA	TCGA
TCGA-58-8393-01A	LUSC	LUNG	TCGA	TCGA
TCGA-58-A46J-01A	LUSC	LUNG	TCGA	TCGA
TCGA-58-A46K-01A	LUSC	LUNG	TCGA	TCGA
TCGA-58-A46L-01A	LUSC	LUNG	TCGA	TCGA
TCGA-58-A46M-01A	LUSC	LUNG	TCGA	TCGA
TCGA-58-A46N-01A	LUSC	LUNG	TCGA	TCGA
TCGA-59-2348-01A	OV	OV	TCGA	TCGA
TCGA-59-2350-01A	OV	OV	TCGA	TCGA
TCGA-59-2351-01A	OV	OV	TCGA	TCGA
TCGA-59-2352-01A	OV	OV	TCGA	TCGA
TCGA-59-2354-01A	OV	OV	TCGA	TCGA
TCGA-59-2355-01A	OV	OV	TCGA	TCGA
TCGA-59-2363-01A	OV	OV	TCGA	TCGA
TCGA-59-A5PD-01A	OV	OV	TCGA	TCGA
TCGA-5B-A90C-01A	UCEC	UCEC	TCGA	TCGA
TCGA-5C-A9VG-01A	LIHC	LIHC	TCGA	TCGA
TCGA-5C-A9VH-01A	LIHC	LIHC	TCGA	TCGA
TCGA-5C-AAPD-01A	LIHC	LIHC	TCGA	TCGA
TCGA-5G-A9ZZ-01A	THYM	THYM	TCGA	TCGA
TCGA-5K-AAAP-01A	THYM	THYM	TCGA	TCGA
TCGA-5L-AAT0-01A	BRCA	BRCA	TCGA	TCGA
TCGA-5L-AAT1-01A	BRCA	BRCA	TCGA	TCGA
TCGA-5M-AAT4-01A	COAD	COADREAD	TCGA	TCGA
TCGA-5M-AAT5-01A	COAD	COADREAD	TCGA	TCGA
TCGA-5M-AAT6-01A	COAD	COADREAD	TCGA	TCGA
TCGA-5M-AATA-01A	COAD	COADREAD	TCGA	TCGA
TCGA-5M-AATE-01A	COAD	COADREAD	TCGA	TCGA
TCGA-5N-A9KI-01A	BLCA	BLCA	TCGA	TCGA
TCGA-5N-A9KM-01A	BLCA	BLCA	TCGA	TCGA
TCGA-5P-A9JU-01A	KIRP	KIDNEY	TCGA	TCGA
TCGA-5P-A9JV-01A	KIRP	KIDNEY	TCGA	TCGA
TCGA-5P-A9JW-01A	KIRP	KIDNEY	TCGA	TCGA
TCGA-5P-A9JY-01A	KIRP	KIDNEY	TCGA	TCGA
TCGA-5P-A9JZ-01A	KIRP	KIDNEY	TCGA	TCGA
TCGA-5P-A9K0-01A	KIRP	KIDNEY	TCGA	TCGA
TCGA-5P-A9K2-01A	KIRP	KIDNEY	TCGA	TCGA
TCGA-5P-A9K3-01A	KIRP	KIDNEY	TCGA	TCGA
TCGA-5P-A9K4-01A	KIRP	KIDNEY	TCGA	TCGA
TCGA-5P-A9K6-01A	KIRP	KIDNEY	TCGA	TCGA
TCGA-5P-A9K8-01A	KIRP	KIDNEY	TCGA	TCGA
TCGA-5P-A9K9-01A	KIRP	KIDNEY	TCGA	TCGA
TCGA-5P-A9KA-01A	KIRP	KIDNEY	TCGA	TCGA
TCGA-5P-A9KC-01A	KIRP	KIDNEY	TCGA	TCGA
TCGA-5P-A9KE-01A	KIRP	KIDNEY	TCGA	TCGA
TCGA-5P-A9KF-01A	KIRP	KIDNEY	TCGA	TCGA
TCGA-5P-A9KH-01A	KIRP	KIDNEY	TCGA	TCGA
TCGA-5R-AA1C-01A	LIHC	LIHC	TCGA	TCGA
TCGA-5R-AA1D-01A	LIHC	LIHC	TCGA	TCGA
TCGA-5R-AAAM-01A	LIHC	LIHC	TCGA	TCGA
TCGA-5S-A9Q8-01A	UCEC	UCEC	TCGA	TCGA
TCGA-5T-A9QA-01A	BRCA	BRCA	TCGA	TCGA
TCGA-5U-AB0D-01A	THYM	THYM	TCGA	TCGA
TCGA-5U-AB0E-01A	THYM	THYM	TCGA	TCGA
TCGA-5U-AB0F-01A	THYM	THYM	TCGA	TCGA
TCGA-5V-A9RR-01A	THYM	THYM	TCGA	TCGA
TCGA-5X-AA5U-01A	OV	OV	TCGA	TCGA
TCGA-60-2695-01A	LUSC	LUNG	TCGA	TCGA
TCGA-60-2696-01A	LUSC	LUNG	TCGA	TCGA
TCGA-60-2697-01A	LUSC	LUNG	TCGA	TCGA
TCGA-60-2698-01A	LUSC	LUNG	TCGA	TCGA
TCGA-60-2703-01A	LUSC	LUNG	TCGA	TCGA
TCGA-60-2704-01A	LUSC	LUNG	TCGA	TCGA
TCGA-60-2706-01A	LUSC	LUNG	TCGA	TCGA
TCGA-60-2707-01A	LUSC	LUNG	TCGA	TCGA
TCGA-60-2708-01A	LUSC	LUNG	TCGA	TCGA
TCGA-60-2709-01A	LUSC	LUNG	TCGA	TCGA
TCGA-60-2710-01A	LUSC	LUNG	TCGA	TCGA
TCGA-60-2711-01A	LUSC	LUNG	TCGA	TCGA
TCGA-60-2712-01A	LUSC	LUNG	TCGA	TCGA
TCGA-60-2713-01A	LUSC	LUNG	TCGA	TCGA
TCGA-60-2714-01A	LUSC	LUNG	TCGA	TCGA
TCGA-60-2715-01A	LUSC	LUNG	TCGA	TCGA
TCGA-60-2716-01A	LUSC	LUNG	TCGA	TCGA
TCGA-60-2719-01A	LUSC	LUNG	TCGA	TCGA
TCGA-60-2720-01A	LUSC	LUNG	TCGA	TCGA
TCGA-60-2721-01A	LUSC	LUNG	TCGA	TCGA
TCGA-60-2722-01A	LUSC	LUNG	TCGA	TCGA
TCGA-60-2723-01A	LUSC	LUNG	TCGA	TCGA
TCGA-60-2724-01A	LUSC	LUNG	TCGA	TCGA
TCGA-60-2725-01A	LUSC	LUNG	TCGA	TCGA
TCGA-60-2726-01A	LUSC	LUNG	TCGA	TCGA
TCGA-61-1721-01A	OV	OV	TCGA	TCGA
TCGA-61-1724-01A	OV	OV	TCGA	TCGA
TCGA-61-1725-01A	OV	OV	TCGA	TCGA
TCGA-61-1728-01A	OV	OV	TCGA	TCGA
TCGA-61-1733-01A	OV	OV	TCGA	TCGA
TCGA-61-1736-01B	OV	OV	TCGA	TCGA
TCGA-61-1737-01A	OV	OV	TCGA	TCGA
TCGA-61-1738-01A	OV	OV	TCGA	TCGA
TCGA-61-1740-01A	OV	OV	TCGA	TCGA
TCGA-61-1741-01A	OV	OV	TCGA	TCGA
TCGA-61-1743-01A	OV	OV	TCGA	TCGA
TCGA-61-1900-01A	OV	OV	TCGA	TCGA
TCGA-61-1907-01A	OV	OV	TCGA	TCGA
TCGA-61-1910-01A	OV	OV	TCGA	TCGA
TCGA-61-1914-01A	OV	OV	TCGA	TCGA
TCGA-61-1917-01A	OV	OV	TCGA	TCGA
TCGA-61-1918-01A	OV	OV	TCGA	TCGA
TCGA-61-1919-01A	OV	OV	TCGA	TCGA
TCGA-61-1995-01A	OV	OV	TCGA	TCGA
TCGA-61-1998-01A	OV	OV	TCGA	TCGA
TCGA-61-2000-01A	OV	OV	TCGA	TCGA
TCGA-61-2002-01A	OV	OV	TCGA	TCGA
TCGA-61-2003-01A	OV	OV	TCGA	TCGA
TCGA-61-2008-01A	OV	OV	TCGA	TCGA
TCGA-61-2009-01A	OV	OV	TCGA	TCGA
TCGA-61-2012-01A	OV	OV	TCGA	TCGA
TCGA-61-2016-01A	OV	OV	TCGA	TCGA
TCGA-61-2088-01A	OV	OV	TCGA	TCGA
TCGA-61-2092-01A	OV	OV	TCGA	TCGA
TCGA-61-2094-01A	OV	OV	TCGA	TCGA
TCGA-61-2095-01A	OV	OV	TCGA	TCGA
TCGA-61-2097-01A	OV	OV	TCGA	TCGA
TCGA-61-2098-01A	OV	OV	TCGA	TCGA
TCGA-61-2101-01A	OV	OV	TCGA	TCGA
TCGA-61-2102-01A	OV	OV	TCGA	TCGA
TCGA-61-2104-01A	OV	OV	TCGA	TCGA
TCGA-61-2109-01A	OV	OV	TCGA	TCGA
TCGA-61-2110-01A	OV	OV	TCGA	TCGA
TCGA-61-2111-01A	OV	OV	TCGA	TCGA
TCGA-61-2113-01A	OV	OV	TCGA	TCGA
TCGA-62-8394-01A	LUAD	LUNG	TCGA	TCGA
TCGA-62-8395-01A	LUAD	LUNG	TCGA	TCGA
TCGA-62-8397-01A	LUAD	LUNG	TCGA	TCGA
TCGA-62-8398-01A	LUAD	LUNG	TCGA	TCGA
TCGA-62-8399-01A	LUAD	LUNG	TCGA	TCGA
TCGA-62-8402-01A	LUAD	LUNG	TCGA	TCGA
TCGA-62-A46O-01A	LUAD	LUNG	TCGA	TCGA
TCGA-62-A46P-01A	LUAD	LUNG	TCGA	TCGA
TCGA-62-A46R-01A	LUAD	LUNG	TCGA	TCGA
TCGA-62-A46S-01A	LUAD	LUNG	TCGA	TCGA
TCGA-62-A46U-01A	LUAD	LUNG	TCGA	TCGA
TCGA-62-A46V-01A	LUAD	LUNG	TCGA	TCGA
TCGA-62-A46Y-01A	LUAD	LUNG	TCGA	TCGA
TCGA-62-A470-01A	LUAD	LUNG	TCGA	TCGA
TCGA-62-A471-01A	LUAD	LUNG	TCGA	TCGA
TCGA-62-A472-01A	LUAD	LUNG	TCGA	TCGA
TCGA-63-5128-01A	LUSC	LUNG	TCGA	TCGA
TCGA-63-5131-01A	LUSC	LUNG	TCGA	TCGA
TCGA-63-6202-01A	LUSC	LUNG	TCGA	TCGA
TCGA-63-7020-01A	LUSC	LUNG	TCGA	TCGA
TCGA-63-7021-01A	LUSC	LUNG	TCGA	TCGA
TCGA-63-7022-01A	LUSC	LUNG	TCGA	TCGA
TCGA-63-7023-01A	LUSC	LUNG	TCGA	TCGA
TCGA-63-A5M9-01A	LUSC	LUNG	TCGA	TCGA
TCGA-63-A5MB-01A	LUSC	LUNG	TCGA	TCGA
TCGA-63-A5MG-01A	LUSC	LUNG	TCGA	TCGA
TCGA-63-A5MH-01A	LUSC	LUNG	TCGA	TCGA
TCGA-63-A5MI-01A	LUSC	LUNG	TCGA	TCGA
TCGA-63-A5MJ-01A	LUSC	LUNG	TCGA	TCGA
TCGA-63-A5ML-01A	LUSC	LUNG	TCGA	TCGA
TCGA-63-A5MM-01A	LUSC	LUNG	TCGA	TCGA
TCGA-63-A5MN-01A	LUSC	LUNG	TCGA	TCGA
TCGA-63-A5MP-01A	LUSC	LUNG	TCGA	TCGA
TCGA-63-A5MR-01A	LUSC	LUNG	TCGA	TCGA
TCGA-63-A5MS-01A	LUSC	LUNG	TCGA	TCGA
TCGA-63-A5MT-01A	LUSC	LUNG	TCGA	TCGA
TCGA-63-A5MU-01A	LUSC	LUNG	TCGA	TCGA
TCGA-63-A5MV-01A	LUSC	LUNG	TCGA	TCGA
TCGA-63-A5MW-01A	LUSC	LUNG	TCGA	TCGA
TCGA-63-A5MY-01A	LUSC	LUNG	TCGA	TCGA
TCGA-64-1676-01A	LUAD	LUNG	TCGA	TCGA
TCGA-64-1677-01A	LUAD	LUNG	TCGA	TCGA
TCGA-64-1678-01A	LUAD	LUNG	TCGA	TCGA
TCGA-64-1679-01A	LUAD	LUNG	TCGA	TCGA
TCGA-64-1680-01A	LUAD	LUNG	TCGA	TCGA
TCGA-64-1681-01A	LUAD	LUNG	TCGA	TCGA
TCGA-64-5774-01A	LUAD	LUNG	TCGA	TCGA
TCGA-64-5775-01A	LUAD	LUNG	TCGA	TCGA
TCGA-64-5778-01A	LUAD	LUNG	TCGA	TCGA
TCGA-64-5779-01A	LUAD	LUNG	TCGA	TCGA
TCGA-64-5781-01A	LUAD	LUNG	TCGA	TCGA
TCGA-64-5815-01A	LUAD	LUNG	TCGA	TCGA
TCGA-66-2727-01A	LUSC	LUNG	TCGA	TCGA
TCGA-66-2734-01A	LUSC	LUNG	TCGA	TCGA
TCGA-66-2737-01A	LUSC	LUNG	TCGA	TCGA
TCGA-66-2742-01A	LUSC	LUNG	TCGA	TCGA
TCGA-66-2744-01A	LUSC	LUNG	TCGA	TCGA
TCGA-66-2753-01A	LUSC	LUNG	TCGA	TCGA
TCGA-66-2754-01A	LUSC	LUNG	TCGA	TCGA
TCGA-66-2755-01A	LUSC	LUNG	TCGA	TCGA
TCGA-66-2756-01A	LUSC	LUNG	TCGA	TCGA
TCGA-66-2757-01A	LUSC	LUNG	TCGA	TCGA
TCGA-66-2758-01A	LUSC	LUNG	TCGA	TCGA
TCGA-66-2759-01A	LUSC	LUNG	TCGA	TCGA
TCGA-66-2763-01A	LUSC	LUNG	TCGA	TCGA
TCGA-66-2765-01A	LUSC	LUNG	TCGA	TCGA
TCGA-66-2766-01A	LUSC	LUNG	TCGA	TCGA
TCGA-66-2767-01A	LUSC	LUNG	TCGA	TCGA
TCGA-66-2768-01A	LUSC	LUNG	TCGA	TCGA
TCGA-66-2769-01A	LUSC	LUNG	TCGA	TCGA
TCGA-66-2770-01A	LUSC	LUNG	TCGA	TCGA
TCGA-66-2771-01A	LUSC	LUNG	TCGA	TCGA
TCGA-66-2773-01A	LUSC	LUNG	TCGA	TCGA
TCGA-66-2777-01A	LUSC	LUNG	TCGA	TCGA
TCGA-66-2778-01A	LUSC	LUNG	TCGA	TCGA
TCGA-66-2780-01A	LUSC	LUNG	TCGA	TCGA
TCGA-66-2781-01A	LUSC	LUNG	TCGA	TCGA
TCGA-66-2782-01A	LUSC	LUNG	TCGA	TCGA
TCGA-66-2783-01A	LUSC	LUNG	TCGA	TCGA
TCGA-66-2785-01A	LUSC	LUNG	TCGA	TCGA
TCGA-66-2786-01A	LUSC	LUNG	TCGA	TCGA
TCGA-66-2787-01A	LUSC	LUNG	TCGA	TCGA
TCGA-66-2788-01A	LUSC	LUNG	TCGA	TCGA
TCGA-66-2789-01A	LUSC	LUNG	TCGA	TCGA
TCGA-66-2790-01A	LUSC	LUNG	TCGA	TCGA
TCGA-66-2791-01A	LUSC	LUNG	TCGA	TCGA
TCGA-66-2792-01A	LUSC	LUNG	TCGA	TCGA
TCGA-66-2793-01A	LUSC	LUNG	TCGA	TCGA
TCGA-66-2794-01A	LUSC	LUNG	TCGA	TCGA
TCGA-66-2795-01A	LUSC	LUNG	TCGA	TCGA
TCGA-66-2800-01A	LUSC	LUNG	TCGA	TCGA
TCGA-67-3770-01A	LUAD	LUNG	TCGA	TCGA
TCGA-67-3771-01A	LUAD	LUNG	TCGA	TCGA
TCGA-67-3772-01A	LUAD	LUNG	TCGA	TCGA
TCGA-67-3773-01A	LUAD	LUNG	TCGA	TCGA
TCGA-67-3774-01A	LUAD	LUNG	TCGA	TCGA
TCGA-67-4679-01B	LUAD	LUNG	TCGA	TCGA
TCGA-67-6215-01A	LUAD	LUNG	TCGA	TCGA
TCGA-67-6216-01A	LUAD	LUNG	TCGA	TCGA
TCGA-67-6217-01A	LUAD	LUNG	TCGA	TCGA
TCGA-68-7755-01A	LUSC	LUNG	TCGA	TCGA
TCGA-68-7756-01A	LUSC	LUNG	TCGA	TCGA
TCGA-68-7757-01B	LUSC	LUNG	TCGA	TCGA
TCGA-68-8250-01A	LUSC	LUNG	TCGA	TCGA
TCGA-68-8251-01A	LUSC	LUNG	TCGA	TCGA
TCGA-68-A59I-01A	LUSC	LUNG	TCGA	TCGA
TCGA-68-A59J-01A	LUSC	LUNG	TCGA	TCGA
TCGA-69-7760-01A	LUAD	LUNG	TCGA	TCGA
TCGA-69-7761-01A	LUAD	LUNG	TCGA	TCGA
TCGA-69-7763-01A	LUAD	LUNG	TCGA	TCGA
TCGA-69-7764-01A	LUAD	LUNG	TCGA	TCGA
TCGA-69-7765-01A	LUAD	LUNG	TCGA	TCGA
TCGA-69-7973-01A	LUAD	LUNG	TCGA	TCGA
TCGA-69-7974-01A	LUAD	LUNG	TCGA	TCGA
TCGA-69-7978-01A	LUAD	LUNG	TCGA	TCGA
TCGA-69-7979-01A	LUAD	LUNG	TCGA	TCGA
TCGA-69-7980-01A	LUAD	LUNG	TCGA	TCGA
TCGA-69-8253-01A	LUAD	LUNG	TCGA	TCGA
TCGA-69-8254-01A	LUAD	LUNG	TCGA	TCGA
TCGA-69-8255-01A	LUAD	LUNG	TCGA	TCGA
TCGA-69-8453-01A	LUAD	LUNG	TCGA	TCGA
TCGA-69-A59K-01A	LUAD	LUNG	TCGA	TCGA
TCGA-6A-AB49-01A	LUSC	LUNG	TCGA	TCGA
TCGA-6D-AA2E-01A	KIRC	KIDNEY	TCGA	TCGA
TCGA-70-6722-01A	LUSC	LUNG	TCGA	TCGA
TCGA-70-6723-01A	LUSC	LUNG	TCGA	TCGA
TCGA-71-6725-01A	LUAD	LUNG	TCGA	TCGA
TCGA-71-8520-01A	LUAD	LUNG	TCGA	TCGA
TCGA-73-4658-01A	LUAD	LUNG	TCGA	TCGA
TCGA-73-4659-01A	LUAD	LUNG	TCGA	TCGA
TCGA-73-4662-01A	LUAD	LUNG	TCGA	TCGA
TCGA-73-4666-01A	LUAD	LUNG	TCGA	TCGA
TCGA-73-4668-01A	LUAD	LUNG	TCGA	TCGA
TCGA-73-4670-01A	LUAD	LUNG	TCGA	TCGA
TCGA-73-4675-01A	LUAD	LUNG	TCGA	TCGA
TCGA-73-4676-01A	LUAD	LUNG	TCGA	TCGA
TCGA-73-4677-01A	LUAD	LUNG	TCGA	TCGA
TCGA-73-7498-01A	LUAD	LUNG	TCGA	TCGA
TCGA-73-7499-01A	LUAD	LUNG	TCGA	TCGA
TCGA-73-A9RS-01A	LUAD	LUNG	TCGA	TCGA
TCGA-75-5122-01A	LUAD	LUNG	TCGA	TCGA
TCGA-75-5125-01A	LUAD	LUNG	TCGA	TCGA
TCGA-75-5126-01A	LUAD	LUNG	TCGA	TCGA
TCGA-75-5146-01A	LUAD	LUNG	TCGA	TCGA
TCGA-75-5147-01A	LUAD	LUNG	TCGA	TCGA
TCGA-75-6203-01A	LUAD	LUNG	TCGA	TCGA
TCGA-75-6205-01A	LUAD	LUNG	TCGA	TCGA
TCGA-75-6206-01A	LUAD	LUNG	TCGA	TCGA
TCGA-75-6207-01A	LUAD	LUNG	TCGA	TCGA
TCGA-75-6211-01A	LUAD	LUNG	TCGA	TCGA
TCGA-75-6212-01A	LUAD	LUNG	TCGA	TCGA
TCGA-75-6214-01A	LUAD	LUNG	TCGA	TCGA
TCGA-75-7025-01A	LUAD	LUNG	TCGA	TCGA
TCGA-75-7027-01A	LUAD	LUNG	TCGA	TCGA
TCGA-75-7030-01A	LUAD	LUNG	TCGA	TCGA
TCGA-75-7031-01A	LUAD	LUNG	TCGA	TCGA
TCGA-76-4925-01A	GBM	GBMLGG	TCGA	TCGA
TCGA-76-4926-01B	GBM	GBMLGG	TCGA	TCGA
TCGA-76-4927-01A	GBM	GBMLGG	TCGA	TCGA
TCGA-76-4928-01B	GBM	GBMLGG	TCGA	TCGA
TCGA-76-4929-01A	GBM	GBMLGG	TCGA	TCGA
TCGA-76-4931-01A	GBM	GBMLGG	TCGA	TCGA
TCGA-76-4932-01A	GBM	GBMLGG	TCGA	TCGA
TCGA-77-6842-01A	LUSC	LUNG	TCGA	TCGA
TCGA-77-6843-01A	LUSC	LUNG	TCGA	TCGA
TCGA-77-6844-01A	LUSC	LUNG	TCGA	TCGA
TCGA-77-6845-01A	LUSC	LUNG	TCGA	TCGA
TCGA-77-7138-01A	LUSC	LUNG	TCGA	TCGA
TCGA-77-7139-01A	LUSC	LUNG	TCGA	TCGA
TCGA-77-7140-01A	LUSC	LUNG	TCGA	TCGA
TCGA-77-7141-01A	LUSC	LUNG	TCGA	TCGA
TCGA-77-7142-01A	LUSC	LUNG	TCGA	TCGA
TCGA-77-7335-01A	LUSC	LUNG	TCGA	TCGA
TCGA-77-7337-01A	LUSC	LUNG	TCGA	TCGA
TCGA-77-7338-01A	LUSC	LUNG	TCGA	TCGA
TCGA-77-7463-01A	LUSC	LUNG	TCGA	TCGA
TCGA-77-7465-01A	LUSC	LUNG	TCGA	TCGA
TCGA-77-8007-01A	LUSC	LUNG	TCGA	TCGA
TCGA-77-8008-01A	LUSC	LUNG	TCGA	TCGA
TCGA-77-8009-01A	LUSC	LUNG	TCGA	TCGA
TCGA-77-8128-01A	LUSC	LUNG	TCGA	TCGA
TCGA-77-8130-01A	LUSC	LUNG	TCGA	TCGA
TCGA-77-8131-01A	LUSC	LUNG	TCGA	TCGA
TCGA-77-8133-01A	LUSC	LUNG	TCGA	TCGA
TCGA-77-8136-01A	LUSC	LUNG	TCGA	TCGA
TCGA-77-8138-01A	LUSC	LUNG	TCGA	TCGA
TCGA-77-8139-01A	LUSC	LUNG	TCGA	TCGA
TCGA-77-8140-01A	LUSC	LUNG	TCGA	TCGA
TCGA-77-8143-01A	LUSC	LUNG	TCGA	TCGA
TCGA-77-8144-01A	LUSC	LUNG	TCGA	TCGA
TCGA-77-8145-01A	LUSC	LUNG	TCGA	TCGA
TCGA-77-8146-01A	LUSC	LUNG	TCGA	TCGA
TCGA-77-8148-01A	LUSC	LUNG	TCGA	TCGA
TCGA-77-8150-01A	LUSC	LUNG	TCGA	TCGA
TCGA-77-8153-01A	LUSC	LUNG	TCGA	TCGA
TCGA-77-8154-01A	LUSC	LUNG	TCGA	TCGA
TCGA-77-8156-01A	LUSC	LUNG	TCGA	TCGA
TCGA-77-A5FZ-01A	LUSC	LUNG	TCGA	TCGA
TCGA-77-A5G1-01A	LUSC	LUNG	TCGA	TCGA
TCGA-77-A5G3-01A	LUSC	LUNG	TCGA	TCGA
TCGA-77-A5G6-01A	LUSC	LUNG	TCGA	TCGA
TCGA-77-A5G7-01B	LUSC	LUNG	TCGA	TCGA
TCGA-77-A5G8-01B	LUSC	LUNG	TCGA	TCGA
TCGA-77-A5GA-01A	LUSC	LUNG	TCGA	TCGA
TCGA-77-A5GB-01B	LUSC	LUNG	TCGA	TCGA
TCGA-77-A5GF-01A	LUSC	LUNG	TCGA	TCGA
TCGA-77-A5GH-01A	LUSC	LUNG	TCGA	TCGA
TCGA-78-7143-01A	LUAD	LUNG	TCGA	TCGA
TCGA-78-7145-01A	LUAD	LUNG	TCGA	TCGA
TCGA-78-7146-01A	LUAD	LUNG	TCGA	TCGA
TCGA-78-7147-01A	LUAD	LUNG	TCGA	TCGA
TCGA-78-7148-01A	LUAD	LUNG	TCGA	TCGA
TCGA-78-7149-01A	LUAD	LUNG	TCGA	TCGA
TCGA-78-7150-01A	LUAD	LUNG	TCGA	TCGA
TCGA-78-7152-01A	LUAD	LUNG	TCGA	TCGA
TCGA-78-7153-01A	LUAD	LUNG	TCGA	TCGA
TCGA-78-7154-01A	LUAD	LUNG	TCGA	TCGA
TCGA-78-7155-01A	LUAD	LUNG	TCGA	TCGA
TCGA-78-7156-01A	LUAD	LUNG	TCGA	TCGA
TCGA-78-7158-01A	LUAD	LUNG	TCGA	TCGA
TCGA-78-7159-01A	LUAD	LUNG	TCGA	TCGA
TCGA-78-7160-01A	LUAD	LUNG	TCGA	TCGA
TCGA-78-7161-01A	LUAD	LUNG	TCGA	TCGA
TCGA-78-7162-01A	LUAD	LUNG	TCGA	TCGA
TCGA-78-7163-01A	LUAD	LUNG	TCGA	TCGA
TCGA-78-7166-01A	LUAD	LUNG	TCGA	TCGA
TCGA-78-7167-01A	LUAD	LUNG	TCGA	TCGA
TCGA-78-7220-01A	LUAD	LUNG	TCGA	TCGA
TCGA-78-7535-01A	LUAD	LUNG	TCGA	TCGA
TCGA-78-7536-01A	LUAD	LUNG	TCGA	TCGA
TCGA-78-7537-01A	LUAD	LUNG	TCGA	TCGA
TCGA-78-7539-01A	LUAD	LUNG	TCGA	TCGA
TCGA-78-7540-01A	LUAD	LUNG	TCGA	TCGA
TCGA-78-7542-01A	LUAD	LUNG	TCGA	TCGA
TCGA-78-7633-01A	LUAD	LUNG	TCGA	TCGA
TCGA-78-8640-01A	LUAD	LUNG	TCGA	TCGA
TCGA-78-8648-01A	LUAD	LUNG	TCGA	TCGA
TCGA-78-8655-01A	LUAD	LUNG	TCGA	TCGA
TCGA-78-8660-01A	LUAD	LUNG	TCGA	TCGA
TCGA-78-8662-01A	LUAD	LUNG	TCGA	TCGA
TCGA-79-5596-01A	LUSC	LUNG	TCGA	TCGA
TCGA-80-5607-01A	LUAD	LUNG	TCGA	TCGA
TCGA-80-5608-01A	LUAD	LUNG	TCGA	TCGA
TCGA-80-5611-01A	LUAD	LUNG	TCGA	TCGA
TCGA-83-5908-01A	LUAD	LUNG	TCGA	TCGA
TCGA-85-6175-01A	LUSC	LUNG	TCGA	TCGA
TCGA-85-6560-01A	LUSC	LUNG	TCGA	TCGA
TCGA-85-6561-01A	LUSC	LUNG	TCGA	TCGA
TCGA-85-6798-01A	LUSC	LUNG	TCGA	TCGA
TCGA-85-7696-01A	LUSC	LUNG	TCGA	TCGA
TCGA-85-7697-01A	LUSC	LUNG	TCGA	TCGA
TCGA-85-7698-01A	LUSC	LUNG	TCGA	TCGA
TCGA-85-7699-01A	LUSC	LUNG	TCGA	TCGA
TCGA-85-7710-01A	LUSC	LUNG	TCGA	TCGA
TCGA-85-7843-01A	LUSC	LUNG	TCGA	TCGA
TCGA-85-7844-01A	LUSC	LUNG	TCGA	TCGA
TCGA-85-7950-01A	LUSC	LUNG	TCGA	TCGA
TCGA-85-8048-01A	LUSC	LUNG	TCGA	TCGA
TCGA-85-8049-01A	LUSC	LUNG	TCGA	TCGA
TCGA-85-8052-01A	LUSC	LUNG	TCGA	TCGA
TCGA-85-8070-01A	LUSC	LUNG	TCGA	TCGA
TCGA-85-8071-01A	LUSC	LUNG	TCGA	TCGA
TCGA-85-8072-01A	LUSC	LUNG	TCGA	TCGA
TCGA-85-8276-01A	LUSC	LUNG	TCGA	TCGA
TCGA-85-8277-01A	LUSC	LUNG	TCGA	TCGA
TCGA-85-8287-01A	LUSC	LUNG	TCGA	TCGA
TCGA-85-8288-01A	LUSC	LUNG	TCGA	TCGA
TCGA-85-8350-01A	LUSC	LUNG	TCGA	TCGA
TCGA-85-8351-01A	LUSC	LUNG	TCGA	TCGA
TCGA-85-8352-01A	LUSC	LUNG	TCGA	TCGA
TCGA-85-8353-01A	LUSC	LUNG	TCGA	TCGA
TCGA-85-8354-01A	LUSC	LUNG	TCGA	TCGA
TCGA-85-8355-01A	LUSC	LUNG	TCGA	TCGA
TCGA-85-8479-01A	LUSC	LUNG	TCGA	TCGA
TCGA-85-8481-01A	LUSC	LUNG	TCGA	TCGA
TCGA-85-8580-01A	LUSC	LUNG	TCGA	TCGA
TCGA-85-8582-01A	LUSC	LUNG	TCGA	TCGA
TCGA-85-8584-01A	LUSC	LUNG	TCGA	TCGA
TCGA-85-8664-01A	LUSC	LUNG	TCGA	TCGA
TCGA-85-8666-01A	LUSC	LUNG	TCGA	TCGA
TCGA-85-A4CL-01A	LUSC	LUNG	TCGA	TCGA
TCGA-85-A4CN-01A	LUSC	LUNG	TCGA	TCGA
TCGA-85-A4JB-01A	LUSC	LUNG	TCGA	TCGA
TCGA-85-A4JC-01A	LUSC	LUNG	TCGA	TCGA
TCGA-85-A4PA-01A	LUSC	LUNG	TCGA	TCGA
TCGA-85-A4QQ-01A	LUSC	LUNG	TCGA	TCGA
TCGA-85-A4QR-01A	LUSC	LUNG	TCGA	TCGA
TCGA-85-A50M-01A	LUSC	LUNG	TCGA	TCGA
TCGA-85-A50Z-01A	LUSC	LUNG	TCGA	TCGA
TCGA-85-A510-01A	LUSC	LUNG	TCGA	TCGA
TCGA-85-A511-01A	LUSC	LUNG	TCGA	TCGA
TCGA-85-A512-01A	LUSC	LUNG	TCGA	TCGA
TCGA-85-A513-01A	LUSC	LUNG	TCGA	TCGA
TCGA-85-A53L-01A	LUSC	LUNG	TCGA	TCGA
TCGA-85-A5B5-01A	LUSC	LUNG	TCGA	TCGA
TCGA-86-6562-01A	LUAD	LUNG	TCGA	TCGA
TCGA-86-6851-01A	LUAD	LUNG	TCGA	TCGA
TCGA-86-7701-01A	LUAD	LUNG	TCGA	TCGA
TCGA-86-7711-01A	LUAD	LUNG	TCGA	TCGA
TCGA-86-7713-01A	LUAD	LUNG	TCGA	TCGA
TCGA-86-7714-01A	LUAD	LUNG	TCGA	TCGA
TCGA-86-7953-01A	LUAD	LUNG	TCGA	TCGA
TCGA-86-7954-01A	LUAD	LUNG	TCGA	TCGA
TCGA-86-7955-01A	LUAD	LUNG	TCGA	TCGA
TCGA-86-8054-01A	LUAD	LUNG	TCGA	TCGA
TCGA-86-8055-01A	LUAD	LUNG	TCGA	TCGA
TCGA-86-8056-01A	LUAD	LUNG	TCGA	TCGA
TCGA-86-8073-01A	LUAD	LUNG	TCGA	TCGA
TCGA-86-8074-01A	LUAD	LUNG	TCGA	TCGA
TCGA-86-8075-01A	LUAD	LUNG	TCGA	TCGA
TCGA-86-8076-01A	LUAD	LUNG	TCGA	TCGA
TCGA-86-8278-01A	LUAD	LUNG	TCGA	TCGA
TCGA-86-8279-01A	LUAD	LUNG	TCGA	TCGA
TCGA-86-8280-01A	LUAD	LUNG	TCGA	TCGA
TCGA-86-8281-01A	LUAD	LUNG	TCGA	TCGA
TCGA-86-8358-01A	LUAD	LUNG	TCGA	TCGA
TCGA-86-8359-01A	LUAD	LUNG	TCGA	TCGA
TCGA-86-8585-01A	LUAD	LUNG	TCGA	TCGA
TCGA-86-8668-01A	LUAD	LUNG	TCGA	TCGA
TCGA-86-8669-01A	LUAD	LUNG	TCGA	TCGA
TCGA-86-8671-01A	LUAD	LUNG	TCGA	TCGA
TCGA-86-8672-01A	LUAD	LUNG	TCGA	TCGA
TCGA-86-8673-01A	LUAD	LUNG	TCGA	TCGA
TCGA-86-8674-01A	LUAD	LUNG	TCGA	TCGA
TCGA-86-A456-01A	LUAD	LUNG	TCGA	TCGA
TCGA-86-A4D0-01A	LUAD	LUNG	TCGA	TCGA
TCGA-86-A4JF-01A	LUAD	LUNG	TCGA	TCGA
TCGA-86-A4P7-01A	LUAD	LUNG	TCGA	TCGA
TCGA-86-A4P8-01A	LUAD	LUNG	TCGA	TCGA
TCGA-90-6837-01A	LUSC	LUNG	TCGA	TCGA
TCGA-90-7766-01A	LUSC	LUNG	TCGA	TCGA
TCGA-90-7767-01A	LUSC	LUNG	TCGA	TCGA
TCGA-90-7769-01A	LUSC	LUNG	TCGA	TCGA
TCGA-90-7964-01A	LUSC	LUNG	TCGA	TCGA
TCGA-90-A4ED-01A	LUSC	LUNG	TCGA	TCGA
TCGA-90-A4EE-01A	LUSC	LUNG	TCGA	TCGA
TCGA-90-A59Q-01A	LUSC	LUNG	TCGA	TCGA
TCGA-91-6828-01A	LUAD	LUNG	TCGA	TCGA
TCGA-91-6829-01A	LUAD	LUNG	TCGA	TCGA
TCGA-91-6830-01A	LUAD	LUNG	TCGA	TCGA
TCGA-91-6831-01A	LUAD	LUNG	TCGA	TCGA
TCGA-91-6835-01A	LUAD	LUNG	TCGA	TCGA
TCGA-91-6836-01A	LUAD	LUNG	TCGA	TCGA
TCGA-91-6840-01A	LUAD	LUNG	TCGA	TCGA
TCGA-91-6847-01A	LUAD	LUNG	TCGA	TCGA
TCGA-91-6848-01A	LUAD	LUNG	TCGA	TCGA
TCGA-91-6849-01A	LUAD	LUNG	TCGA	TCGA
TCGA-91-7771-01A	LUAD	LUNG	TCGA	TCGA
TCGA-91-8496-01A	LUAD	LUNG	TCGA	TCGA
TCGA-91-8497-01A	LUAD	LUNG	TCGA	TCGA
TCGA-91-8499-01A	LUAD	LUNG	TCGA	TCGA
TCGA-91-A4BC-01A	LUAD	LUNG	TCGA	TCGA
TCGA-91-A4BD-01A	LUAD	LUNG	TCGA	TCGA
TCGA-92-7340-01A	LUSC	LUNG	TCGA	TCGA
TCGA-92-7341-01A	LUSC	LUNG	TCGA	TCGA
TCGA-92-8063-01A	LUSC	LUNG	TCGA	TCGA
TCGA-92-8064-01A	LUSC	LUNG	TCGA	TCGA
TCGA-92-8065-01A	LUSC	LUNG	TCGA	TCGA
TCGA-93-7347-01A	LUAD	LUNG	TCGA	TCGA
TCGA-93-7348-01A	LUAD	LUNG	TCGA	TCGA
TCGA-93-8067-01A	LUAD	LUNG	TCGA	TCGA
TCGA-93-A4JN-01A	LUAD	LUNG	TCGA	TCGA
TCGA-93-A4JO-01A	LUAD	LUNG	TCGA	TCGA
TCGA-93-A4JP-01A	LUAD	LUNG	TCGA	TCGA
TCGA-93-A4JQ-01A	LUAD	LUNG	TCGA	TCGA
TCGA-94-7033-01A	LUSC	LUNG	TCGA	TCGA
TCGA-94-7557-01A	LUSC	LUNG	TCGA	TCGA
TCGA-94-7943-01A	LUSC	LUNG	TCGA	TCGA
TCGA-94-8035-01A	LUSC	LUNG	TCGA	TCGA
TCGA-94-8490-01A	LUSC	LUNG	TCGA	TCGA
TCGA-94-8491-01A	LUSC	LUNG	TCGA	TCGA
TCGA-94-A4VJ-01A	LUSC	LUNG	TCGA	TCGA
TCGA-94-A5I4-01A	LUSC	LUNG	TCGA	TCGA
TCGA-94-A5I6-01A	LUSC	LUNG	TCGA	TCGA
TCGA-95-7039-01A	LUAD	LUNG	TCGA	TCGA
TCGA-95-7043-01A	LUAD	LUNG	TCGA	TCGA
TCGA-95-7562-01A	LUAD	LUNG	TCGA	TCGA
TCGA-95-7567-01A	LUAD	LUNG	TCGA	TCGA
TCGA-95-7944-01A	LUAD	LUNG	TCGA	TCGA
TCGA-95-7947-01A	LUAD	LUNG	TCGA	TCGA
TCGA-95-7948-01A	LUAD	LUNG	TCGA	TCGA
TCGA-95-8039-01A	LUAD	LUNG	TCGA	TCGA
TCGA-95-8494-01A	LUAD	LUNG	TCGA	TCGA
TCGA-95-A4VK-01A	LUAD	LUNG	TCGA	TCGA
TCGA-95-A4VN-01A	LUAD	LUNG	TCGA	TCGA
TCGA-95-A4VP-01A	LUAD	LUNG	TCGA	TCGA
TCGA-96-7544-01A	LUSC	LUNG	TCGA	TCGA
TCGA-96-7545-01A	LUSC	LUNG	TCGA	TCGA
TCGA-96-8169-01A	LUSC	LUNG	TCGA	TCGA
TCGA-96-8170-01A	LUSC	LUNG	TCGA	TCGA
TCGA-96-A4JK-01A	LUSC	LUNG	TCGA	TCGA
TCGA-96-A4JL-01A	LUSC	LUNG	TCGA	TCGA
TCGA-97-7546-01A	LUAD	LUNG	TCGA	TCGA
TCGA-97-7547-01A	LUAD	LUNG	TCGA	TCGA
TCGA-97-7552-01A	LUAD	LUNG	TCGA	TCGA
TCGA-97-7553-01A	LUAD	LUNG	TCGA	TCGA
TCGA-97-7554-01A	LUAD	LUNG	TCGA	TCGA
TCGA-97-7937-01A	LUAD	LUNG	TCGA	TCGA
TCGA-97-7938-01A	LUAD	LUNG	TCGA	TCGA
TCGA-97-7941-01A	LUAD	LUNG	TCGA	TCGA
TCGA-97-8171-01A	LUAD	LUNG	TCGA	TCGA
TCGA-97-8172-01A	LUAD	LUNG	TCGA	TCGA
TCGA-97-8174-01A	LUAD	LUNG	TCGA	TCGA
TCGA-97-8175-01A	LUAD	LUNG	TCGA	TCGA
TCGA-97-8176-01A	LUAD	LUNG	TCGA	TCGA
TCGA-97-8177-01A	LUAD	LUNG	TCGA	TCGA
TCGA-97-8179-01A	LUAD	LUNG	TCGA	TCGA
TCGA-97-8547-01A	LUAD	LUNG	TCGA	TCGA
TCGA-97-8552-01A	LUAD	LUNG	TCGA	TCGA
TCGA-97-A4LX-01A	LUAD	LUNG	TCGA	TCGA
TCGA-97-A4M0-01A	LUAD	LUNG	TCGA	TCGA
TCGA-97-A4M1-01A	LUAD	LUNG	TCGA	TCGA
TCGA-97-A4M2-01A	LUAD	LUNG	TCGA	TCGA
TCGA-97-A4M3-01A	LUAD	LUNG	TCGA	TCGA
TCGA-97-A4M5-01A	LUAD	LUNG	TCGA	TCGA
TCGA-97-A4M6-01A	LUAD	LUNG	TCGA	TCGA
TCGA-97-A4M7-01A	LUAD	LUNG	TCGA	TCGA
TCGA-98-7454-01A	LUSC	LUNG	TCGA	TCGA
TCGA-98-8020-01A	LUSC	LUNG	TCGA	TCGA
TCGA-98-8021-01A	LUSC	LUNG	TCGA	TCGA
TCGA-98-8022-01A	LUSC	LUNG	TCGA	TCGA
TCGA-98-8023-01A	LUSC	LUNG	TCGA	TCGA
TCGA-98-A538-01A	LUSC	LUNG	TCGA	TCGA
TCGA-98-A539-01A	LUSC	LUNG	TCGA	TCGA
TCGA-98-A53A-01A	LUSC	LUNG	TCGA	TCGA
TCGA-98-A53B-01A	LUSC	LUNG	TCGA	TCGA
TCGA-98-A53C-01A	LUSC	LUNG	TCGA	TCGA
TCGA-98-A53D-01A	LUSC	LUNG	TCGA	TCGA
TCGA-98-A53H-01A	LUSC	LUNG	TCGA	TCGA
TCGA-98-A53I-01A	LUSC	LUNG	TCGA	TCGA
TCGA-98-A53J-01A	LUSC	LUNG	TCGA	TCGA
TCGA-99-7458-01A	LUAD	LUNG	TCGA	TCGA
TCGA-99-8025-01A	LUAD	LUNG	TCGA	TCGA
TCGA-99-8028-01A	LUAD	LUNG	TCGA	TCGA
TCGA-99-8032-01A	LUAD	LUNG	TCGA	TCGA
TCGA-99-8033-01A	LUAD	LUNG	TCGA	TCGA
TCGA-99-AA5R-01A	LUAD	LUNG	TCGA	TCGA
TCGA-A1-A0SB-01A	BRCA	BRCA	TCGA	TCGA
TCGA-A1-A0SD-01A	BRCA	BRCA	TCGA	TCGA
TCGA-A1-A0SE-01A	BRCA	BRCA	TCGA	TCGA
TCGA-A1-A0SF-01A	BRCA	BRCA	TCGA	TCGA
TCGA-A1-A0SG-01A	BRCA	BRCA	TCGA	TCGA
TCGA-A1-A0SH-01A	BRCA	BRCA	TCGA	TCGA
TCGA-A1-A0SI-01A	BRCA	BRCA	TCGA	TCGA
TCGA-A1-A0SJ-01A	BRCA	BRCA	TCGA	TCGA
TCGA-A1-A0SK-01A	BRCA	BRCA	TCGA	TCGA
TCGA-A1-A0SM-01A	BRCA	BRCA	TCGA	TCGA
TCGA-A1-A0SN-01A	BRCA	BRCA	TCGA	TCGA
TCGA-A1-A0SO-01A	BRCA	BRCA	TCGA	TCGA
TCGA-A1-A0SP-01A	BRCA	BRCA	TCGA	TCGA
TCGA-A1-A0SQ-01A	BRCA	BRCA	TCGA	TCGA
TCGA-A2-A04N-01A	BRCA	BRCA	TCGA	TCGA
TCGA-A2-A04P-01A	BRCA	BRCA	TCGA	TCGA
TCGA-A2-A04Q-01A	BRCA	BRCA	TCGA	TCGA
TCGA-A2-A04R-01A	BRCA	BRCA	TCGA	TCGA
TCGA-A2-A04T-01A	BRCA	BRCA	TCGA	TCGA
TCGA-A2-A04U-01A	BRCA	BRCA	TCGA	TCGA
TCGA-A2-A04V-01A	BRCA	BRCA	TCGA	TCGA
TCGA-A2-A04W-01A	BRCA	BRCA	TCGA	TCGA
TCGA-A2-A04X-01A	BRCA	BRCA	TCGA	TCGA
TCGA-A2-A04Y-01A	BRCA	BRCA	TCGA	TCGA
TCGA-A2-A0CK-01A	BRCA	BRCA	TCGA	TCGA
TCGA-A2-A0CL-01A	BRCA	BRCA	TCGA	TCGA
TCGA-A2-A0CM-01A	BRCA	BRCA	TCGA	TCGA
TCGA-A2-A0CO-01A	BRCA	BRCA	TCGA	TCGA
TCGA-A2-A0CP-01A	BRCA	BRCA	TCGA	TCGA
TCGA-A2-A0CQ-01A	BRCA	BRCA	TCGA	TCGA
TCGA-A2-A0CR-01A	BRCA	BRCA	TCGA	TCGA
TCGA-A2-A0CS-01A	BRCA	BRCA	TCGA	TCGA
TCGA-A2-A0CT-01A	BRCA	BRCA	TCGA	TCGA
TCGA-A2-A0CU-01A	BRCA	BRCA	TCGA	TCGA
TCGA-A2-A0CV-01A	BRCA	BRCA	TCGA	TCGA
TCGA-A2-A0CW-01A	BRCA	BRCA	TCGA	TCGA
TCGA-A2-A0CX-01A	BRCA	BRCA	TCGA	TCGA
TCGA-A2-A0CY-01A	BRCA	BRCA	TCGA	TCGA
TCGA-A2-A0CZ-01A	BRCA	BRCA	TCGA	TCGA
TCGA-A2-A0D0-01A	BRCA	BRCA	TCGA	TCGA
TCGA-A2-A0D1-01A	BRCA	BRCA	TCGA	TCGA
TCGA-A2-A0D2-01A	BRCA	BRCA	TCGA	TCGA
TCGA-A2-A0D3-01A	BRCA	BRCA	TCGA	TCGA
TCGA-A2-A0D4-01A	BRCA	BRCA	TCGA	TCGA
TCGA-A2-A0EM-01A	BRCA	BRCA	TCGA	TCGA
TCGA-A2-A0EN-01A	BRCA	BRCA	TCGA	TCGA
TCGA-A2-A0EO-01A	BRCA	BRCA	TCGA	TCGA
TCGA-A2-A0EP-01A	BRCA	BRCA	TCGA	TCGA
TCGA-A2-A0EQ-01A	BRCA	BRCA	TCGA	TCGA
TCGA-A2-A0ER-01A	BRCA	BRCA	TCGA	TCGA
TCGA-A2-A0ES-01A	BRCA	BRCA	TCGA	TCGA
TCGA-A2-A0ET-01A	BRCA	BRCA	TCGA	TCGA
TCGA-A2-A0EU-01A	BRCA	BRCA	TCGA	TCGA
TCGA-A2-A0EV-01A	BRCA	BRCA	TCGA	TCGA
TCGA-A2-A0EW-01A	BRCA	BRCA	TCGA	TCGA
TCGA-A2-A0EX-01A	BRCA	BRCA	TCGA	TCGA
TCGA-A2-A0EY-01A	BRCA	BRCA	TCGA	TCGA
TCGA-A2-A0ST-01A	BRCA	BRCA	TCGA	TCGA
TCGA-A2-A0SU-01A	BRCA	BRCA	TCGA	TCGA
TCGA-A2-A0SV-01A	BRCA	BRCA	TCGA	TCGA
TCGA-A2-A0SW-01A	BRCA	BRCA	TCGA	TCGA
TCGA-A2-A0SX-01A	BRCA	BRCA	TCGA	TCGA
TCGA-A2-A0SY-01A	BRCA	BRCA	TCGA	TCGA
TCGA-A2-A0T0-01A	BRCA	BRCA	TCGA	TCGA
TCGA-A2-A0T1-01A	BRCA	BRCA	TCGA	TCGA
TCGA-A2-A0T2-01A	BRCA	BRCA	TCGA	TCGA
TCGA-A2-A0T3-01A	BRCA	BRCA	TCGA	TCGA
TCGA-A2-A0T4-01A	BRCA	BRCA	TCGA	TCGA
TCGA-A2-A0T5-01A	BRCA	BRCA	TCGA	TCGA
TCGA-A2-A0T6-01A	BRCA	BRCA	TCGA	TCGA
TCGA-A2-A0T7-01A	BRCA	BRCA	TCGA	TCGA
TCGA-A2-A0YC-01A	BRCA	BRCA	TCGA	TCGA
TCGA-A2-A0YD-01A	BRCA	BRCA	TCGA	TCGA
TCGA-A2-A0YE-01A	BRCA	BRCA	TCGA	TCGA
TCGA-A2-A0YF-01A	BRCA	BRCA	TCGA	TCGA
TCGA-A2-A0YG-01A	BRCA	BRCA	TCGA	TCGA
TCGA-A2-A0YH-01A	BRCA	BRCA	TCGA	TCGA
TCGA-A2-A0YI-01A	BRCA	BRCA	TCGA	TCGA
TCGA-A2-A0YJ-01A	BRCA	BRCA	TCGA	TCGA
TCGA-A2-A0YK-01A	BRCA	BRCA	TCGA	TCGA
TCGA-A2-A0YL-01A	BRCA	BRCA	TCGA	TCGA
TCGA-A2-A0YM-01A	BRCA	BRCA	TCGA	TCGA
TCGA-A2-A0YT-01A	BRCA	BRCA	TCGA	TCGA
TCGA-A2-A1FV-01A	BRCA	BRCA	TCGA	TCGA
TCGA-A2-A1FW-01A	BRCA	BRCA	TCGA	TCGA
TCGA-A2-A1FX-01A	BRCA	BRCA	TCGA	TCGA
TCGA-A2-A1FZ-01A	BRCA	BRCA	TCGA	TCGA
TCGA-A2-A1G0-01A	BRCA	BRCA	TCGA	TCGA
TCGA-A2-A1G1-01A	BRCA	BRCA	TCGA	TCGA
TCGA-A2-A1G4-01A	BRCA	BRCA	TCGA	TCGA
TCGA-A2-A1G6-01A	BRCA	BRCA	TCGA	TCGA
TCGA-A2-A259-01A	BRCA	BRCA	TCGA	TCGA
TCGA-A2-A25A-01A	BRCA	BRCA	TCGA	TCGA
TCGA-A2-A25B-01A	BRCA	BRCA	TCGA	TCGA
TCGA-A2-A25C-01A	BRCA	BRCA	TCGA	TCGA
TCGA-A2-A25D-01A	BRCA	BRCA	TCGA	TCGA
TCGA-A2-A25E-01A	BRCA	BRCA	TCGA	TCGA
TCGA-A2-A25F-01A	BRCA	BRCA	TCGA	TCGA
TCGA-A2-A3KC-01A	BRCA	BRCA	TCGA	TCGA
TCGA-A2-A3KD-01A	BRCA	BRCA	TCGA	TCGA
TCGA-A2-A3XS-01A	BRCA	BRCA	TCGA	TCGA
TCGA-A2-A3XT-01A	BRCA	BRCA	TCGA	TCGA
TCGA-A2-A3XU-01A	BRCA	BRCA	TCGA	TCGA
TCGA-A2-A3XV-01A	BRCA	BRCA	TCGA	TCGA
TCGA-A2-A3XW-01A	BRCA	BRCA	TCGA	TCGA
TCGA-A2-A3XX-01A	BRCA	BRCA	TCGA	TCGA
TCGA-A2-A3XY-01A	BRCA	BRCA	TCGA	TCGA
TCGA-A2-A3XZ-01A	BRCA	BRCA	TCGA	TCGA
TCGA-A2-A3Y0-01A	BRCA	BRCA	TCGA	TCGA
TCGA-A2-A4RW-01A	BRCA	BRCA	TCGA	TCGA
TCGA-A2-A4RX-01A	BRCA	BRCA	TCGA	TCGA
TCGA-A2-A4RY-01A	BRCA	BRCA	TCGA	TCGA
TCGA-A2-A4S0-01A	BRCA	BRCA	TCGA	TCGA
TCGA-A2-A4S1-01A	BRCA	BRCA	TCGA	TCGA
TCGA-A2-A4S2-01A	BRCA	BRCA	TCGA	TCGA
TCGA-A2-A4S3-01A	BRCA	BRCA	TCGA	TCGA
TCGA-A3-3306-01A	KIRC	KIDNEY	TCGA	TCGA
TCGA-A3-3307-01A	KIRC	KIDNEY	TCGA	TCGA
TCGA-A3-3308-01A	KIRC	KIDNEY	TCGA	TCGA
TCGA-A3-3311-01A	KIRC	KIDNEY	TCGA	TCGA
TCGA-A3-3313-01A	KIRC	KIDNEY	TCGA	TCGA
TCGA-A3-3316-01A	KIRC	KIDNEY	TCGA	TCGA
TCGA-A3-3317-01A	KIRC	KIDNEY	TCGA	TCGA
TCGA-A3-3319-01A	KIRC	KIDNEY	TCGA	TCGA
TCGA-A3-3320-01A	KIRC	KIDNEY	TCGA	TCGA
TCGA-A3-3322-01A	KIRC	KIDNEY	TCGA	TCGA
TCGA-A3-3323-01A	KIRC	KIDNEY	TCGA	TCGA
TCGA-A3-3324-01A	KIRC	KIDNEY	TCGA	TCGA
TCGA-A3-3325-01A	KIRC	KIDNEY	TCGA	TCGA
TCGA-A3-3326-01A	KIRC	KIDNEY	TCGA	TCGA
TCGA-A3-3328-01A	KIRC	KIDNEY	TCGA	TCGA
TCGA-A3-3329-01A	KIRC	KIDNEY	TCGA	TCGA
TCGA-A3-3331-01A	KIRC	KIDNEY	TCGA	TCGA
TCGA-A3-3335-01A	KIRC	KIDNEY	TCGA	TCGA
TCGA-A3-3343-01A	KIRC	KIDNEY	TCGA	TCGA
TCGA-A3-3346-01A	KIRC	KIDNEY	TCGA	TCGA
TCGA-A3-3347-01A	KIRC	KIDNEY	TCGA	TCGA
TCGA-A3-3349-01A	KIRC	KIDNEY	TCGA	TCGA
TCGA-A3-3351-01A	KIRC	KIDNEY	TCGA	TCGA
TCGA-A3-3352-01A	KIRC	KIDNEY	TCGA	TCGA
TCGA-A3-3357-01A	KIRC	KIDNEY	TCGA	TCGA
TCGA-A3-3358-01A	KIRC	KIDNEY	TCGA	TCGA
TCGA-A3-3359-01A	KIRC	KIDNEY	TCGA	TCGA
TCGA-A3-3362-01A	KIRC	KIDNEY	TCGA	TCGA
TCGA-A3-3363-01A	KIRC	KIDNEY	TCGA	TCGA
TCGA-A3-3365-01A	KIRC	KIDNEY	TCGA	TCGA
TCGA-A3-3367-01A	KIRC	KIDNEY	TCGA	TCGA
TCGA-A3-3370-01A	KIRC	KIDNEY	TCGA	TCGA
TCGA-A3-3372-01A	KIRC	KIDNEY	TCGA	TCGA
TCGA-A3-3373-01A	KIRC	KIDNEY	TCGA	TCGA
TCGA-A3-3374-01A	KIRC	KIDNEY	TCGA	TCGA
TCGA-A3-3376-01A	KIRC	KIDNEY	TCGA	TCGA
TCGA-A3-3378-01A	KIRC	KIDNEY	TCGA	TCGA
TCGA-A3-3380-01A	KIRC	KIDNEY	TCGA	TCGA
TCGA-A3-3382-01A	KIRC	KIDNEY	TCGA	TCGA
TCGA-A3-3383-01A	KIRC	KIDNEY	TCGA	TCGA
TCGA-A3-3385-01A	KIRC	KIDNEY	TCGA	TCGA
TCGA-A3-3387-01A	KIRC	KIDNEY	TCGA	TCGA
TCGA-A3-A6NI-01A	KIRC	KIDNEY	TCGA	TCGA
TCGA-A3-A6NJ-01A	KIRC	KIDNEY	TCGA	TCGA
TCGA-A3-A6NL-01A	KIRC	KIDNEY	TCGA	TCGA
TCGA-A3-A6NN-01A	KIRC	KIDNEY	TCGA	TCGA
TCGA-A3-A8CQ-01A	KIRC	KIDNEY	TCGA	TCGA
TCGA-A3-A8OU-01A	KIRC	KIDNEY	TCGA	TCGA
TCGA-A3-A8OV-01A	KIRC	KIDNEY	TCGA	TCGA
TCGA-A3-A8OW-01A	KIRC	KIDNEY	TCGA	TCGA
TCGA-A3-A8OX-01A	KIRC	KIDNEY	TCGA	TCGA
TCGA-A4-7286-01A	KIRP	KIDNEY	TCGA	TCGA
TCGA-A4-7287-01A	KIRP	KIDNEY	TCGA	TCGA
TCGA-A4-7288-01A	KIRP	KIDNEY	TCGA	TCGA
TCGA-A4-7583-01A	KIRP	KIDNEY	TCGA	TCGA
TCGA-A4-7584-01A	KIRP	KIDNEY	TCGA	TCGA
TCGA-A4-7585-01A	KIRP	KIDNEY	TCGA	TCGA
TCGA-A4-7732-01A	KIRP	KIDNEY	TCGA	TCGA
TCGA-A4-7734-01A	KIRP	KIDNEY	TCGA	TCGA
TCGA-A4-7828-01A	KIRP	KIDNEY	TCGA	TCGA
TCGA-A4-7915-01A	KIRP	KIDNEY	TCGA	TCGA
TCGA-A4-7996-01A	KIRP	KIDNEY	TCGA	TCGA
TCGA-A4-7997-01A	KIRP	KIDNEY	TCGA	TCGA
TCGA-A4-8098-01A	KIRP	KIDNEY	TCGA	TCGA
TCGA-A4-8310-01A	KIRP	KIDNEY	TCGA	TCGA
TCGA-A4-8311-01A	KIRP	KIDNEY	TCGA	TCGA
TCGA-A4-8312-01A	KIRP	KIDNEY	TCGA	TCGA
TCGA-A4-8515-01A	KIRP	KIDNEY	TCGA	TCGA
TCGA-A4-8516-01A	KIRP	KIDNEY	TCGA	TCGA
TCGA-A4-8517-01A	KIRP	KIDNEY	TCGA	TCGA
TCGA-A4-8518-01A	KIRP	KIDNEY	TCGA	TCGA
TCGA-A4-8630-01A	KIRP	KIDNEY	TCGA	TCGA
TCGA-A4-A48D-01A	KIRP	KIDNEY	TCGA	TCGA
TCGA-A4-A4ZT-01A	KIRP	KIDNEY	TCGA	TCGA
TCGA-A4-A57E-01A	KIRP	KIDNEY	TCGA	TCGA
TCGA-A4-A5DU-01A	KIRP	KIDNEY	TCGA	TCGA
TCGA-A4-A5XZ-01A	KIRP	KIDNEY	TCGA	TCGA
TCGA-A4-A5Y0-01A	KIRP	KIDNEY	TCGA	TCGA
TCGA-A4-A5Y1-01A	KIRP	KIDNEY	TCGA	TCGA
TCGA-A4-A6HP-01A	KIRP	KIDNEY	TCGA	TCGA
TCGA-A4-A772-01A	KIRP	KIDNEY	TCGA	TCGA
TCGA-A4-A7UZ-01A	KIRP	KIDNEY	TCGA	TCGA
TCGA-A5-A1OH-01A	UCEC	UCEC	TCGA	TCGA
TCGA-A5-A2K2-01A	UCEC	UCEC	TCGA	TCGA
TCGA-A5-A2K3-01A	UCEC	UCEC	TCGA	TCGA
TCGA-A5-A2K4-01A	UCEC	UCEC	TCGA	TCGA
TCGA-A5-A2K5-01A	UCEC	UCEC	TCGA	TCGA
TCGA-A5-A2K7-01A	UCEC	UCEC	TCGA	TCGA
TCGA-A5-A3LO-01A	UCEC	UCEC	TCGA	TCGA
TCGA-A5-A3LP-01A	UCEC	UCEC	TCGA	TCGA
TCGA-A5-A7WJ-01A	UCEC	UCEC	TCGA	TCGA
TCGA-A5-A7WK-01A	UCEC	UCEC	TCGA	TCGA
TCGA-A5-AB3J-01A	UCEC	UCEC	TCGA	TCGA
TCGA-A6-2675-01A	COAD	COADREAD	TCGA	TCGA
TCGA-A6-2682-01A	COAD	COADREAD	TCGA	TCGA
TCGA-A6-2684-01A	COAD	COADREAD	TCGA	TCGA
TCGA-A6-2685-01A	COAD	COADREAD	TCGA	TCGA
TCGA-A6-2686-01A	COAD	COADREAD	TCGA	TCGA
TCGA-A6-4105-01A	COAD	COADREAD	TCGA	TCGA
TCGA-A6-5656-01A	COAD	COADREAD	TCGA	TCGA
TCGA-A6-5657-01A	COAD	COADREAD	TCGA	TCGA
TCGA-A6-5659-01A	COAD	COADREAD	TCGA	TCGA
TCGA-A6-5660-01A	COAD	COADREAD	TCGA	TCGA
TCGA-A6-5661-01A	COAD	COADREAD	TCGA	TCGA
TCGA-A6-5662-01A	COAD	COADREAD	TCGA	TCGA
TCGA-A6-5664-01A	COAD	COADREAD	TCGA	TCGA
TCGA-A6-5665-01A	COAD	COADREAD	TCGA	TCGA
TCGA-A6-5666-01A	COAD	COADREAD	TCGA	TCGA
TCGA-A6-5667-01A	COAD	COADREAD	TCGA	TCGA
TCGA-A6-6137-01A	COAD	COADREAD	TCGA	TCGA
TCGA-A6-6138-01A	COAD	COADREAD	TCGA	TCGA
TCGA-A6-6140-01A	COAD	COADREAD	TCGA	TCGA
TCGA-A6-6141-01A	COAD	COADREAD	TCGA	TCGA
TCGA-A6-6142-01A	COAD	COADREAD	TCGA	TCGA
TCGA-A6-6648-01A	COAD	COADREAD	TCGA	TCGA
TCGA-A6-6649-01A	COAD	COADREAD	TCGA	TCGA
TCGA-A6-6650-01A	COAD	COADREAD	TCGA	TCGA
TCGA-A6-6651-01A	COAD	COADREAD	TCGA	TCGA
TCGA-A6-6652-01A	COAD	COADREAD	TCGA	TCGA
TCGA-A6-6653-01A	COAD	COADREAD	TCGA	TCGA
TCGA-A6-6654-01A	COAD	COADREAD	TCGA	TCGA
TCGA-A6-6780-01A	COAD	COADREAD	TCGA	TCGA
TCGA-A6-6781-01A	COAD	COADREAD	TCGA	TCGA
TCGA-A6-6782-01A	COAD	COADREAD	TCGA	TCGA
TCGA-A6-A565-01A	COAD	COADREAD	TCGA	TCGA
TCGA-A6-A566-01A	COAD	COADREAD	TCGA	TCGA
TCGA-A6-A567-01A	COAD	COADREAD	TCGA	TCGA
TCGA-A6-A56B-01A	COAD	COADREAD	TCGA	TCGA
TCGA-A6-A5ZU-01A	COAD	COADREAD	TCGA	TCGA
TCGA-A7-A0CD-01A	BRCA	BRCA	TCGA	TCGA
TCGA-A7-A0CE-01A	BRCA	BRCA	TCGA	TCGA
TCGA-A7-A0CG-01A	BRCA	BRCA	TCGA	TCGA
TCGA-A7-A0CH-01A	BRCA	BRCA	TCGA	TCGA
TCGA-A7-A0CJ-01A	BRCA	BRCA	TCGA	TCGA
TCGA-A7-A0D9-01A	BRCA	BRCA	TCGA	TCGA
TCGA-A7-A0DA-01A	BRCA	BRCA	TCGA	TCGA
TCGA-A7-A0DB-01A	BRCA	BRCA	TCGA	TCGA
TCGA-A7-A13D-01A	BRCA	BRCA	TCGA	TCGA
TCGA-A7-A13E-01A	BRCA	BRCA	TCGA	TCGA
TCGA-A7-A13F-01A	BRCA	BRCA	TCGA	TCGA
TCGA-A7-A13G-01A	BRCA	BRCA	TCGA	TCGA
TCGA-A7-A13H-01A	BRCA	BRCA	TCGA	TCGA
TCGA-A7-A26E-01A	BRCA	BRCA	TCGA	TCGA
TCGA-A7-A26F-01A	BRCA	BRCA	TCGA	TCGA
TCGA-A7-A26G-01A	BRCA	BRCA	TCGA	TCGA
TCGA-A7-A26H-01A	BRCA	BRCA	TCGA	TCGA
TCGA-A7-A26I-01A	BRCA	BRCA	TCGA	TCGA
TCGA-A7-A26J-01A	BRCA	BRCA	TCGA	TCGA
TCGA-A7-A2KD-01A	BRCA	BRCA	TCGA	TCGA
TCGA-A7-A3IY-01A	BRCA	BRCA	TCGA	TCGA
TCGA-A7-A3IZ-01A	BRCA	BRCA	TCGA	TCGA
TCGA-A7-A3J0-01A	BRCA	BRCA	TCGA	TCGA
TCGA-A7-A3J1-01A	BRCA	BRCA	TCGA	TCGA
TCGA-A7-A3RF-01A	BRCA	BRCA	TCGA	TCGA
TCGA-A7-A425-01A	BRCA	BRCA	TCGA	TCGA
TCGA-A7-A426-01A	BRCA	BRCA	TCGA	TCGA
TCGA-A7-A4SA-01A	BRCA	BRCA	TCGA	TCGA
TCGA-A7-A4SB-01A	BRCA	BRCA	TCGA	TCGA
TCGA-A7-A4SC-01A	BRCA	BRCA	TCGA	TCGA
TCGA-A7-A4SD-01A	BRCA	BRCA	TCGA	TCGA
TCGA-A7-A4SE-01A	BRCA	BRCA	TCGA	TCGA
TCGA-A7-A4SF-01A	BRCA	BRCA	TCGA	TCGA
TCGA-A7-A56D-01A	BRCA	BRCA	TCGA	TCGA
TCGA-A7-A5ZV-01A	BRCA	BRCA	TCGA	TCGA
TCGA-A7-A5ZW-01A	BRCA	BRCA	TCGA	TCGA
TCGA-A7-A5ZX-01A	BRCA	BRCA	TCGA	TCGA
TCGA-A7-A6VV-01A	BRCA	BRCA	TCGA	TCGA
TCGA-A7-A6VW-01A	BRCA	BRCA	TCGA	TCGA
TCGA-A7-A6VX-01A	BRCA	BRCA	TCGA	TCGA
TCGA-A7-A6VY-01A	BRCA	BRCA	TCGA	TCGA
TCGA-A8-A06N-01A	BRCA	BRCA	TCGA	TCGA
TCGA-A8-A06O-01A	BRCA	BRCA	TCGA	TCGA
TCGA-A8-A06P-01A	BRCA	BRCA	TCGA	TCGA
TCGA-A8-A06Q-01A	BRCA	BRCA	TCGA	TCGA
TCGA-A8-A06R-01A	BRCA	BRCA	TCGA	TCGA
TCGA-A8-A06T-01A	BRCA	BRCA	TCGA	TCGA
TCGA-A8-A06U-01A	BRCA	BRCA	TCGA	TCGA
TCGA-A8-A06X-01A	BRCA	BRCA	TCGA	TCGA
TCGA-A8-A06Y-01A	BRCA	BRCA	TCGA	TCGA
TCGA-A8-A06Z-01A	BRCA	BRCA	TCGA	TCGA
TCGA-A8-A075-01A	BRCA	BRCA	TCGA	TCGA
TCGA-A8-A076-01A	BRCA	BRCA	TCGA	TCGA
TCGA-A8-A079-01A	BRCA	BRCA	TCGA	TCGA
TCGA-A8-A07B-01A	BRCA	BRCA	TCGA	TCGA
TCGA-A8-A07C-01A	BRCA	BRCA	TCGA	TCGA
TCGA-A8-A07E-01A	BRCA	BRCA	TCGA	TCGA
TCGA-A8-A07F-01A	BRCA	BRCA	TCGA	TCGA
TCGA-A8-A07G-01A	BRCA	BRCA	TCGA	TCGA
TCGA-A8-A07I-01A	BRCA	BRCA	TCGA	TCGA
TCGA-A8-A07J-01A	BRCA	BRCA	TCGA	TCGA
TCGA-A8-A07L-01A	BRCA	BRCA	TCGA	TCGA
TCGA-A8-A07O-01A	BRCA	BRCA	TCGA	TCGA
TCGA-A8-A07P-01A	BRCA	BRCA	TCGA	TCGA
TCGA-A8-A07R-01A	BRCA	BRCA	TCGA	TCGA
TCGA-A8-A07S-01A	BRCA	BRCA	TCGA	TCGA
TCGA-A8-A07U-01A	BRCA	BRCA	TCGA	TCGA
TCGA-A8-A07W-01A	BRCA	BRCA	TCGA	TCGA
TCGA-A8-A07Z-01A	BRCA	BRCA	TCGA	TCGA
TCGA-A8-A081-01A	BRCA	BRCA	TCGA	TCGA
TCGA-A8-A082-01A	BRCA	BRCA	TCGA	TCGA
TCGA-A8-A083-01A	BRCA	BRCA	TCGA	TCGA
TCGA-A8-A084-01A	BRCA	BRCA	TCGA	TCGA
TCGA-A8-A085-01A	BRCA	BRCA	TCGA	TCGA
TCGA-A8-A086-01A	BRCA	BRCA	TCGA	TCGA
TCGA-A8-A08A-01A	BRCA	BRCA	TCGA	TCGA
TCGA-A8-A08B-01A	BRCA	BRCA	TCGA	TCGA
TCGA-A8-A08C-01A	BRCA	BRCA	TCGA	TCGA
TCGA-A8-A08F-01A	BRCA	BRCA	TCGA	TCGA
TCGA-A8-A08G-01A	BRCA	BRCA	TCGA	TCGA
TCGA-A8-A08H-01A	BRCA	BRCA	TCGA	TCGA
TCGA-A8-A08I-01A	BRCA	BRCA	TCGA	TCGA
TCGA-A8-A08J-01A	BRCA	BRCA	TCGA	TCGA
TCGA-A8-A08L-01A	BRCA	BRCA	TCGA	TCGA
TCGA-A8-A08O-01A	BRCA	BRCA	TCGA	TCGA
TCGA-A8-A08P-01A	BRCA	BRCA	TCGA	TCGA
TCGA-A8-A08R-01A	BRCA	BRCA	TCGA	TCGA
TCGA-A8-A08S-01A	BRCA	BRCA	TCGA	TCGA
TCGA-A8-A08T-01A	BRCA	BRCA	TCGA	TCGA
TCGA-A8-A08X-01A	BRCA	BRCA	TCGA	TCGA
TCGA-A8-A08Z-01A	BRCA	BRCA	TCGA	TCGA
TCGA-A8-A090-01A	BRCA	BRCA	TCGA	TCGA
TCGA-A8-A091-01A	BRCA	BRCA	TCGA	TCGA
TCGA-A8-A092-01A	BRCA	BRCA	TCGA	TCGA
TCGA-A8-A093-01A	BRCA	BRCA	TCGA	TCGA
TCGA-A8-A094-01A	BRCA	BRCA	TCGA	TCGA
TCGA-A8-A095-01A	BRCA	BRCA	TCGA	TCGA
TCGA-A8-A096-01A	BRCA	BRCA	TCGA	TCGA
TCGA-A8-A097-01A	BRCA	BRCA	TCGA	TCGA
TCGA-A8-A099-01A	BRCA	BRCA	TCGA	TCGA
TCGA-A8-A09A-01A	BRCA	BRCA	TCGA	TCGA
TCGA-A8-A09B-01A	BRCA	BRCA	TCGA	TCGA
TCGA-A8-A09C-01A	BRCA	BRCA	TCGA	TCGA
TCGA-A8-A09D-01A	BRCA	BRCA	TCGA	TCGA
TCGA-A8-A09E-01A	BRCA	BRCA	TCGA	TCGA
TCGA-A8-A09G-01A	BRCA	BRCA	TCGA	TCGA
TCGA-A8-A09I-01A	BRCA	BRCA	TCGA	TCGA
TCGA-A8-A09K-01A	BRCA	BRCA	TCGA	TCGA
TCGA-A8-A09M-01A	BRCA	BRCA	TCGA	TCGA
TCGA-A8-A09N-01A	BRCA	BRCA	TCGA	TCGA
TCGA-A8-A09Q-01A	BRCA	BRCA	TCGA	TCGA
TCGA-A8-A09R-01A	BRCA	BRCA	TCGA	TCGA
TCGA-A8-A09T-01A	BRCA	BRCA	TCGA	TCGA
TCGA-A8-A09V-01A	BRCA	BRCA	TCGA	TCGA
TCGA-A8-A09W-01A	BRCA	BRCA	TCGA	TCGA
TCGA-A8-A09X-01A	BRCA	BRCA	TCGA	TCGA
TCGA-A8-A09Z-01A	BRCA	BRCA	TCGA	TCGA
TCGA-A8-A0A1-01A	BRCA	BRCA	TCGA	TCGA
TCGA-A8-A0A2-01A	BRCA	BRCA	TCGA	TCGA
TCGA-A8-A0A4-01A	BRCA	BRCA	TCGA	TCGA
TCGA-A8-A0A6-01A	BRCA	BRCA	TCGA	TCGA
TCGA-A8-A0A7-01A	BRCA	BRCA	TCGA	TCGA
TCGA-A8-A0A9-01A	BRCA	BRCA	TCGA	TCGA
TCGA-A8-A0AB-01A	BRCA	BRCA	TCGA	TCGA
TCGA-A8-A0AD-01A	BRCA	BRCA	TCGA	TCGA
TCGA-AA-3489-01A	COAD	COADREAD	TCGA	TCGA
TCGA-AA-3492-01A	COAD	COADREAD	TCGA	TCGA
TCGA-AA-3495-01A	COAD	COADREAD	TCGA	TCGA
TCGA-AA-3496-01A	COAD	COADREAD	TCGA	TCGA
TCGA-AA-3502-01A	COAD	COADREAD	TCGA	TCGA
TCGA-AA-3506-01A	COAD	COADREAD	TCGA	TCGA
TCGA-AA-3509-01A	COAD	COADREAD	TCGA	TCGA
TCGA-AA-3511-01A	COAD	COADREAD	TCGA	TCGA
TCGA-AA-3526-01A	COAD	COADREAD	TCGA	TCGA
TCGA-AA-3655-01A	COAD	COADREAD	TCGA	TCGA
TCGA-AA-3660-01A	COAD	COADREAD	TCGA	TCGA
TCGA-AA-3662-01A	COAD	COADREAD	TCGA	TCGA
TCGA-AA-3663-01A	COAD	COADREAD	TCGA	TCGA
TCGA-AA-3675-01A	COAD	COADREAD	TCGA	TCGA
TCGA-AA-3685-01A	COAD	COADREAD	TCGA	TCGA
TCGA-AA-3697-01A	COAD	COADREAD	TCGA	TCGA
TCGA-AA-3712-01A	COAD	COADREAD	TCGA	TCGA
TCGA-AA-3713-01A	COAD	COADREAD	TCGA	TCGA
TCGA-AA-A01P-01A	COAD	COADREAD	TCGA	TCGA
TCGA-AA-A01X-01A	COAD	COADREAD	TCGA	TCGA
TCGA-AA-A01Z-01A	COAD	COADREAD	TCGA	TCGA
TCGA-AA-A02K-01A	COAD	COADREAD	TCGA	TCGA
TCGA-AA-A02Y-01A	COAD	COADREAD	TCGA	TCGA
TCGA-AB-2803-03A	LAML	LAML	TCGA	TCGA
TCGA-AB-2805-03A	LAML	LAML	TCGA	TCGA
TCGA-AB-2806-03A	LAML	LAML	TCGA	TCGA
TCGA-AB-2807-03A	LAML	LAML	TCGA	TCGA
TCGA-AB-2808-03A	LAML	LAML	TCGA	TCGA
TCGA-AB-2810-03A	LAML	LAML	TCGA	TCGA
TCGA-AB-2811-03B	LAML	LAML	TCGA	TCGA
TCGA-AB-2812-03A	LAML	LAML	TCGA	TCGA
TCGA-AB-2813-03A	LAML	LAML	TCGA	TCGA
TCGA-AB-2814-03A	LAML	LAML	TCGA	TCGA
TCGA-AB-2815-03A	LAML	LAML	TCGA	TCGA
TCGA-AB-2816-03A	LAML	LAML	TCGA	TCGA
TCGA-AB-2817-03A	LAML	LAML	TCGA	TCGA
TCGA-AB-2818-03A	LAML	LAML	TCGA	TCGA
TCGA-AB-2819-03A	LAML	LAML	TCGA	TCGA
TCGA-AB-2820-03A	LAML	LAML	TCGA	TCGA
TCGA-AB-2821-03A	LAML	LAML	TCGA	TCGA
TCGA-AB-2822-03A	LAML	LAML	TCGA	TCGA
TCGA-AB-2823-03A	LAML	LAML	TCGA	TCGA
TCGA-AB-2824-03A	LAML	LAML	TCGA	TCGA
TCGA-AB-2825-03A	LAML	LAML	TCGA	TCGA
TCGA-AB-2826-03A	LAML	LAML	TCGA	TCGA
TCGA-AB-2828-03A	LAML	LAML	TCGA	TCGA
TCGA-AB-2830-03A	LAML	LAML	TCGA	TCGA
TCGA-AB-2832-03A	LAML	LAML	TCGA	TCGA
TCGA-AB-2833-03A	LAML	LAML	TCGA	TCGA
TCGA-AB-2834-03A	LAML	LAML	TCGA	TCGA
TCGA-AB-2835-03A	LAML	LAML	TCGA	TCGA
TCGA-AB-2836-03A	LAML	LAML	TCGA	TCGA
TCGA-AB-2837-03A	LAML	LAML	TCGA	TCGA
TCGA-AB-2838-03A	LAML	LAML	TCGA	TCGA
TCGA-AB-2839-03A	LAML	LAML	TCGA	TCGA
TCGA-AB-2840-03A	LAML	LAML	TCGA	TCGA
TCGA-AB-2841-03B	LAML	LAML	TCGA	TCGA
TCGA-AB-2842-03A	LAML	LAML	TCGA	TCGA
TCGA-AB-2843-03A	LAML	LAML	TCGA	TCGA
TCGA-AB-2844-03A	LAML	LAML	TCGA	TCGA
TCGA-AB-2845-03B	LAML	LAML	TCGA	TCGA
TCGA-AB-2846-03A	LAML	LAML	TCGA	TCGA
TCGA-AB-2847-03A	LAML	LAML	TCGA	TCGA
TCGA-AB-2848-03A	LAML	LAML	TCGA	TCGA
TCGA-AB-2849-03A	LAML	LAML	TCGA	TCGA
TCGA-AB-2851-03A	LAML	LAML	TCGA	TCGA
TCGA-AB-2853-03A	LAML	LAML	TCGA	TCGA
TCGA-AB-2854-03A	LAML	LAML	TCGA	TCGA
TCGA-AB-2855-03A	LAML	LAML	TCGA	TCGA
TCGA-AB-2856-03A	LAML	LAML	TCGA	TCGA
TCGA-AB-2857-03A	LAML	LAML	TCGA	TCGA
TCGA-AB-2858-03A	LAML	LAML	TCGA	TCGA
TCGA-AB-2859-03A	LAML	LAML	TCGA	TCGA
TCGA-AB-2860-03A	LAML	LAML	TCGA	TCGA
TCGA-AB-2861-03A	LAML	LAML	TCGA	TCGA
TCGA-AB-2862-03A	LAML	LAML	TCGA	TCGA
TCGA-AB-2863-03A	LAML	LAML	TCGA	TCGA
TCGA-AB-2865-03A	LAML	LAML	TCGA	TCGA
TCGA-AB-2866-03A	LAML	LAML	TCGA	TCGA
TCGA-AB-2867-03A	LAML	LAML	TCGA	TCGA
TCGA-AB-2868-03A	LAML	LAML	TCGA	TCGA
TCGA-AB-2869-03A	LAML	LAML	TCGA	TCGA
TCGA-AB-2870-03A	LAML	LAML	TCGA	TCGA
TCGA-AB-2871-03A	LAML	LAML	TCGA	TCGA
TCGA-AB-2872-03A	LAML	LAML	TCGA	TCGA
TCGA-AB-2873-03A	LAML	LAML	TCGA	TCGA
TCGA-AB-2874-03A	LAML	LAML	TCGA	TCGA
TCGA-AB-2875-03A	LAML	LAML	TCGA	TCGA
TCGA-AB-2877-03A	LAML	LAML	TCGA	TCGA
TCGA-AB-2879-03A	LAML	LAML	TCGA	TCGA
TCGA-AB-2880-03A	LAML	LAML	TCGA	TCGA
TCGA-AB-2881-03A	LAML	LAML	TCGA	TCGA
TCGA-AB-2882-03A	LAML	LAML	TCGA	TCGA
TCGA-AB-2884-03A	LAML	LAML	TCGA	TCGA
TCGA-AB-2885-03A	LAML	LAML	TCGA	TCGA
TCGA-AB-2886-03A	LAML	LAML	TCGA	TCGA
TCGA-AB-2887-03A	LAML	LAML	TCGA	TCGA
TCGA-AB-2888-03B	LAML	LAML	TCGA	TCGA
TCGA-AB-2889-03A	LAML	LAML	TCGA	TCGA
TCGA-AB-2890-03A	LAML	LAML	TCGA	TCGA
TCGA-AB-2891-03A	LAML	LAML	TCGA	TCGA
TCGA-AB-2895-03A	LAML	LAML	TCGA	TCGA
TCGA-AB-2896-03B	LAML	LAML	TCGA	TCGA
TCGA-AB-2897-03A	LAML	LAML	TCGA	TCGA
TCGA-AB-2898-03A	LAML	LAML	TCGA	TCGA
TCGA-AB-2899-03A	LAML	LAML	TCGA	TCGA
TCGA-AB-2900-03A	LAML	LAML	TCGA	TCGA
TCGA-AB-2901-03A	LAML	LAML	TCGA	TCGA
TCGA-AB-2903-03A	LAML	LAML	TCGA	TCGA
TCGA-AB-2904-03A	LAML	LAML	TCGA	TCGA
TCGA-AB-2908-03A	LAML	LAML	TCGA	TCGA
TCGA-AB-2909-03A	LAML	LAML	TCGA	TCGA
TCGA-AB-2910-03A	LAML	LAML	TCGA	TCGA
TCGA-AB-2911-03A	LAML	LAML	TCGA	TCGA
TCGA-AB-2912-03A	LAML	LAML	TCGA	TCGA
TCGA-AB-2913-03A	LAML	LAML	TCGA	TCGA
TCGA-AB-2914-03A	LAML	LAML	TCGA	TCGA
TCGA-AB-2915-03A	LAML	LAML	TCGA	TCGA
TCGA-AB-2916-03A	LAML	LAML	TCGA	TCGA
TCGA-AB-2917-03A	LAML	LAML	TCGA	TCGA
TCGA-AB-2918-03A	LAML	LAML	TCGA	TCGA
TCGA-AB-2919-03A	LAML	LAML	TCGA	TCGA
TCGA-AB-2920-03B	LAML	LAML	TCGA	TCGA
TCGA-AB-2921-03A	LAML	LAML	TCGA	TCGA
TCGA-AB-2924-03A	LAML	LAML	TCGA	TCGA
TCGA-AB-2925-03A	LAML	LAML	TCGA	TCGA
TCGA-AB-2927-03A	LAML	LAML	TCGA	TCGA
TCGA-AB-2928-03A	LAML	LAML	TCGA	TCGA
TCGA-AB-2929-03A	LAML	LAML	TCGA	TCGA
TCGA-AB-2930-03A	LAML	LAML	TCGA	TCGA
TCGA-AB-2931-03A	LAML	LAML	TCGA	TCGA
TCGA-AB-2932-03A	LAML	LAML	TCGA	TCGA
TCGA-AB-2933-03A	LAML	LAML	TCGA	TCGA
TCGA-AB-2934-03A	LAML	LAML	TCGA	TCGA
TCGA-AB-2935-03A	LAML	LAML	TCGA	TCGA
TCGA-AB-2936-03A	LAML	LAML	TCGA	TCGA
TCGA-AB-2937-03A	LAML	LAML	TCGA	TCGA
TCGA-AB-2938-03A	LAML	LAML	TCGA	TCGA
TCGA-AB-2939-03A	LAML	LAML	TCGA	TCGA
TCGA-AB-2940-03A	LAML	LAML	TCGA	TCGA
TCGA-AB-2941-03A	LAML	LAML	TCGA	TCGA
TCGA-AB-2942-03A	LAML	LAML	TCGA	TCGA
TCGA-AB-2943-03A	LAML	LAML	TCGA	TCGA
TCGA-AB-2944-03A	LAML	LAML	TCGA	TCGA
TCGA-AB-2946-03A	LAML	LAML	TCGA	TCGA
TCGA-AB-2948-03A	LAML	LAML	TCGA	TCGA
TCGA-AB-2949-03B	LAML	LAML	TCGA	TCGA
TCGA-AB-2950-03A	LAML	LAML	TCGA	TCGA
TCGA-AB-2952-03B	LAML	LAML	TCGA	TCGA
TCGA-AB-2954-03A	LAML	LAML	TCGA	TCGA
TCGA-AB-2955-03A	LAML	LAML	TCGA	TCGA
TCGA-AB-2956-03A	LAML	LAML	TCGA	TCGA
TCGA-AB-2959-03A	LAML	LAML	TCGA	TCGA
TCGA-AB-2963-03A	LAML	LAML	TCGA	TCGA
TCGA-AB-2964-03A	LAML	LAML	TCGA	TCGA
TCGA-AB-2965-03A	LAML	LAML	TCGA	TCGA
TCGA-AB-2966-03A	LAML	LAML	TCGA	TCGA
TCGA-AB-2967-03A	LAML	LAML	TCGA	TCGA
TCGA-AB-2969-03A	LAML	LAML	TCGA	TCGA
TCGA-AB-2970-03A	LAML	LAML	TCGA	TCGA
TCGA-AB-2971-03A	LAML	LAML	TCGA	TCGA
TCGA-AB-2972-03A	LAML	LAML	TCGA	TCGA
TCGA-AB-2973-03A	LAML	LAML	TCGA	TCGA
TCGA-AB-2975-03A	LAML	LAML	TCGA	TCGA
TCGA-AB-2976-03A	LAML	LAML	TCGA	TCGA
TCGA-AB-2977-03B	LAML	LAML	TCGA	TCGA
TCGA-AB-2978-03A	LAML	LAML	TCGA	TCGA
TCGA-AB-2979-03B	LAML	LAML	TCGA	TCGA
TCGA-AB-2980-03A	LAML	LAML	TCGA	TCGA
TCGA-AB-2981-03B	LAML	LAML	TCGA	TCGA
TCGA-AB-2982-03B	LAML	LAML	TCGA	TCGA
TCGA-AB-2983-03A	LAML	LAML	TCGA	TCGA
TCGA-AB-2984-03A	LAML	LAML	TCGA	TCGA
TCGA-AB-2985-03A	LAML	LAML	TCGA	TCGA
TCGA-AB-2986-03A	LAML	LAML	TCGA	TCGA
TCGA-AB-2987-03A	LAML	LAML	TCGA	TCGA
TCGA-AB-2988-03B	LAML	LAML	TCGA	TCGA
TCGA-AB-2990-03B	LAML	LAML	TCGA	TCGA
TCGA-AB-2991-03A	LAML	LAML	TCGA	TCGA
TCGA-AB-2992-03A	LAML	LAML	TCGA	TCGA
TCGA-AB-2993-03A	LAML	LAML	TCGA	TCGA
TCGA-AB-2994-03A	LAML	LAML	TCGA	TCGA
TCGA-AB-2995-03A	LAML	LAML	TCGA	TCGA
TCGA-AB-2996-03A	LAML	LAML	TCGA	TCGA
TCGA-AB-2998-03A	LAML	LAML	TCGA	TCGA
TCGA-AB-2999-03B	LAML	LAML	TCGA	TCGA
TCGA-AB-3000-03A	LAML	LAML	TCGA	TCGA
TCGA-AB-3001-03A	LAML	LAML	TCGA	TCGA
TCGA-AB-3002-03A	LAML	LAML	TCGA	TCGA
TCGA-AB-3005-03A	LAML	LAML	TCGA	TCGA
TCGA-AB-3006-03A	LAML	LAML	TCGA	TCGA
TCGA-AB-3007-03A	LAML	LAML	TCGA	TCGA
TCGA-AB-3008-03A	LAML	LAML	TCGA	TCGA
TCGA-AB-3009-03A	LAML	LAML	TCGA	TCGA
TCGA-AB-3011-03A	LAML	LAML	TCGA	TCGA
TCGA-AB-3012-03A	LAML	LAML	TCGA	TCGA
TCGA-AC-A23C-01A	BRCA	BRCA	TCGA	TCGA
TCGA-AC-A23E-01A	BRCA	BRCA	TCGA	TCGA
TCGA-AC-A23G-01A	BRCA	BRCA	TCGA	TCGA
TCGA-AC-A23H-01A	BRCA	BRCA	TCGA	TCGA
TCGA-AC-A2B8-01A	BRCA	BRCA	TCGA	TCGA
TCGA-AC-A2BK-01A	BRCA	BRCA	TCGA	TCGA
TCGA-AC-A2BM-01A	BRCA	BRCA	TCGA	TCGA
TCGA-AC-A2FB-01A	BRCA	BRCA	TCGA	TCGA
TCGA-AC-A2FE-01A	BRCA	BRCA	TCGA	TCGA
TCGA-AC-A2FF-01A	BRCA	BRCA	TCGA	TCGA
TCGA-AC-A2FG-01A	BRCA	BRCA	TCGA	TCGA
TCGA-AC-A2FK-01A	BRCA	BRCA	TCGA	TCGA
TCGA-AC-A2FM-01A	BRCA	BRCA	TCGA	TCGA
TCGA-AC-A2FO-01A	BRCA	BRCA	TCGA	TCGA
TCGA-AC-A2QH-01A	BRCA	BRCA	TCGA	TCGA
TCGA-AC-A2QI-01A	BRCA	BRCA	TCGA	TCGA
TCGA-AC-A2QJ-01A	BRCA	BRCA	TCGA	TCGA
TCGA-AC-A3BB-01A	BRCA	BRCA	TCGA	TCGA
TCGA-AC-A3EH-01A	BRCA	BRCA	TCGA	TCGA
TCGA-AC-A3HN-01A	BRCA	BRCA	TCGA	TCGA
TCGA-AC-A3OD-01A	BRCA	BRCA	TCGA	TCGA
TCGA-AC-A3QP-01A	BRCA	BRCA	TCGA	TCGA
TCGA-AC-A3QQ-01A	BRCA	BRCA	TCGA	TCGA
TCGA-AC-A3TM-01A	BRCA	BRCA	TCGA	TCGA
TCGA-AC-A3TN-01A	BRCA	BRCA	TCGA	TCGA
TCGA-AC-A3W5-01A	BRCA	BRCA	TCGA	TCGA
TCGA-AC-A3W6-01A	BRCA	BRCA	TCGA	TCGA
TCGA-AC-A3W7-01A	BRCA	BRCA	TCGA	TCGA
TCGA-AC-A3YI-01A	BRCA	BRCA	TCGA	TCGA
TCGA-AC-A3YJ-01A	BRCA	BRCA	TCGA	TCGA
TCGA-AC-A4ZE-01A	BRCA	BRCA	TCGA	TCGA
TCGA-AC-A5EH-01A	BRCA	BRCA	TCGA	TCGA
TCGA-AC-A5XS-01A	BRCA	BRCA	TCGA	TCGA
TCGA-AC-A5XU-01A	BRCA	BRCA	TCGA	TCGA
TCGA-AC-A62V-01A	BRCA	BRCA	TCGA	TCGA
TCGA-AC-A62X-01A	BRCA	BRCA	TCGA	TCGA
TCGA-AC-A62Y-01A	BRCA	BRCA	TCGA	TCGA
TCGA-AC-A6IV-01A	BRCA	BRCA	TCGA	TCGA
TCGA-AC-A6IW-01A	BRCA	BRCA	TCGA	TCGA
TCGA-AC-A6IX-01A	BRCA	BRCA	TCGA	TCGA
TCGA-AC-A6NO-01A	BRCA	BRCA	TCGA	TCGA
TCGA-AC-A7VB-01A	BRCA	BRCA	TCGA	TCGA
TCGA-AC-A7VC-01A	BRCA	BRCA	TCGA	TCGA
TCGA-AC-A8OP-01A	BRCA	BRCA	TCGA	TCGA
TCGA-AC-A8OQ-01A	BRCA	BRCA	TCGA	TCGA
TCGA-AC-A8OR-01A	BRCA	BRCA	TCGA	TCGA
TCGA-AC-A8OS-01A	BRCA	BRCA	TCGA	TCGA
TCGA-AD-5900-01A	COAD	COADREAD	TCGA	TCGA
TCGA-AD-6548-01A	COAD	COADREAD	TCGA	TCGA
TCGA-AD-6888-01A	COAD	COADREAD	TCGA	TCGA
TCGA-AD-6889-01A	COAD	COADREAD	TCGA	TCGA
TCGA-AD-6890-01A	COAD	COADREAD	TCGA	TCGA
TCGA-AD-6895-01A	COAD	COADREAD	TCGA	TCGA
TCGA-AD-6899-01A	COAD	COADREAD	TCGA	TCGA
TCGA-AD-6901-01A	COAD	COADREAD	TCGA	TCGA
TCGA-AD-6963-01A	COAD	COADREAD	TCGA	TCGA
TCGA-AD-6964-01A	COAD	COADREAD	TCGA	TCGA
TCGA-AD-6965-01A	COAD	COADREAD	TCGA	TCGA
TCGA-AD-A5EJ-01A	COAD	COADREAD	TCGA	TCGA
TCGA-AD-A5EK-01A	COAD	COADREAD	TCGA	TCGA
TCGA-AF-2687-01A	READ	COADREAD	TCGA	TCGA
TCGA-AF-2690-01A	READ	COADREAD	TCGA	TCGA
TCGA-AF-2693-01A	READ	COADREAD	TCGA	TCGA
TCGA-AF-3911-01A	READ	COADREAD	TCGA	TCGA
TCGA-AF-4110-01A	READ	COADREAD	TCGA	TCGA
TCGA-AF-5654-01A	READ	COADREAD	TCGA	TCGA
TCGA-AF-6136-01A	READ	COADREAD	TCGA	TCGA
TCGA-AF-6655-01A	READ	COADREAD	TCGA	TCGA
TCGA-AF-6672-01A	READ	COADREAD	TCGA	TCGA
TCGA-AF-A56K-01A	READ	COADREAD	TCGA	TCGA
TCGA-AF-A56L-01A	READ	COADREAD	TCGA	TCGA
TCGA-AF-A56N-01A	READ	COADREAD	TCGA	TCGA
TCGA-AG-3591-01A	READ	COADREAD	TCGA	TCGA
TCGA-AG-3592-01A	READ	COADREAD	TCGA	TCGA
TCGA-AG-3725-01A	READ	COADREAD	TCGA	TCGA
TCGA-AG-3731-01A	READ	COADREAD	TCGA	TCGA
TCGA-AG-3732-01A	READ	COADREAD	TCGA	TCGA
TCGA-AG-3742-01A	READ	COADREAD	TCGA	TCGA
TCGA-AG-3902-01A	READ	COADREAD	TCGA	TCGA
TCGA-AG-4021-01A	READ	COADREAD	TCGA	TCGA
TCGA-AG-4022-01A	READ	COADREAD	TCGA	TCGA
TCGA-AH-6544-01A	READ	COADREAD	TCGA	TCGA
TCGA-AH-6547-01A	READ	COADREAD	TCGA	TCGA
TCGA-AH-6549-01A	READ	COADREAD	TCGA	TCGA
TCGA-AH-6643-01A	READ	COADREAD	TCGA	TCGA
TCGA-AH-6644-01A	READ	COADREAD	TCGA	TCGA
TCGA-AH-6897-01A	READ	COADREAD	TCGA	TCGA
TCGA-AH-6903-01A	READ	COADREAD	TCGA	TCGA
TCGA-AJ-A23N-01A	UCEC	UCEC	TCGA	TCGA
TCGA-AJ-A2QM-01A	UCEC	UCEC	TCGA	TCGA
TCGA-AJ-A2QO-01A	UCEC	UCEC	TCGA	TCGA
TCGA-AJ-A3BD-01A	UCEC	UCEC	TCGA	TCGA
TCGA-AJ-A3BF-01A	UCEC	UCEC	TCGA	TCGA
TCGA-AJ-A3BG-01A	UCEC	UCEC	TCGA	TCGA
TCGA-AJ-A3BH-01A	UCEC	UCEC	TCGA	TCGA
TCGA-AJ-A3BI-01A	UCEC	UCEC	TCGA	TCGA
TCGA-AJ-A3BK-01A	UCEC	UCEC	TCGA	TCGA
TCGA-AJ-A3EJ-01A	UCEC	UCEC	TCGA	TCGA
TCGA-AJ-A3EK-01A	UCEC	UCEC	TCGA	TCGA
TCGA-AJ-A3EL-01A	UCEC	UCEC	TCGA	TCGA
TCGA-AJ-A3EM-01A	UCEC	UCEC	TCGA	TCGA
TCGA-AJ-A3I9-01A	UCEC	UCEC	TCGA	TCGA
TCGA-AJ-A3IA-01A	UCEC	UCEC	TCGA	TCGA
TCGA-AJ-A3NC-01A	UCEC	UCEC	TCGA	TCGA
TCGA-AJ-A3NE-01A	UCEC	UCEC	TCGA	TCGA
TCGA-AJ-A3NF-01A	UCEC	UCEC	TCGA	TCGA
TCGA-AJ-A3NG-01A	UCEC	UCEC	TCGA	TCGA
TCGA-AJ-A3NH-01A	UCEC	UCEC	TCGA	TCGA
TCGA-AJ-A3OJ-01A	UCEC	UCEC	TCGA	TCGA
TCGA-AJ-A3OK-01A	UCEC	UCEC	TCGA	TCGA
TCGA-AJ-A3OL-01A	UCEC	UCEC	TCGA	TCGA
TCGA-AJ-A3QS-01A	UCEC	UCEC	TCGA	TCGA
TCGA-AJ-A3TW-01A	UCEC	UCEC	TCGA	TCGA
TCGA-AJ-A5DV-01A	UCEC	UCEC	TCGA	TCGA
TCGA-AJ-A5DW-01A	UCEC	UCEC	TCGA	TCGA
TCGA-AJ-A6NU-01A	UCEC	UCEC	TCGA	TCGA
TCGA-AJ-A8CT-01A	UCEC	UCEC	TCGA	TCGA
TCGA-AJ-A8CV-01A	UCEC	UCEC	TCGA	TCGA
TCGA-AJ-A8CW-01A	UCEC	UCEC	TCGA	TCGA
TCGA-AK-3425-01A	KIRC	KIDNEY	TCGA	TCGA
TCGA-AK-3426-01A	KIRC	KIDNEY	TCGA	TCGA
TCGA-AK-3427-01A	KIRC	KIDNEY	TCGA	TCGA
TCGA-AK-3428-01A	KIRC	KIDNEY	TCGA	TCGA
TCGA-AK-3429-01A	KIRC	KIDNEY	TCGA	TCGA
TCGA-AK-3431-01A	KIRC	KIDNEY	TCGA	TCGA
TCGA-AK-3433-01A	KIRC	KIDNEY	TCGA	TCGA
TCGA-AK-3434-01A	KIRC	KIDNEY	TCGA	TCGA
TCGA-AK-3436-01A	KIRC	KIDNEY	TCGA	TCGA
TCGA-AK-3440-01A	KIRC	KIDNEY	TCGA	TCGA
TCGA-AK-3443-01A	KIRC	KIDNEY	TCGA	TCGA
TCGA-AK-3444-01A	KIRC	KIDNEY	TCGA	TCGA
TCGA-AK-3445-01A	KIRC	KIDNEY	TCGA	TCGA
TCGA-AK-3447-01A	KIRC	KIDNEY	TCGA	TCGA
TCGA-AK-3450-01A	KIRC	KIDNEY	TCGA	TCGA
TCGA-AK-3451-01A	KIRC	KIDNEY	TCGA	TCGA
TCGA-AK-3453-01A	KIRC	KIDNEY	TCGA	TCGA
TCGA-AK-3454-01A	KIRC	KIDNEY	TCGA	TCGA
TCGA-AK-3455-01A	KIRC	KIDNEY	TCGA	TCGA
TCGA-AK-3456-01A	KIRC	KIDNEY	TCGA	TCGA
TCGA-AK-3458-01A	KIRC	KIDNEY	TCGA	TCGA
TCGA-AK-3460-01A	KIRC	KIDNEY	TCGA	TCGA
TCGA-AK-3461-01A	KIRC	KIDNEY	TCGA	TCGA
TCGA-AK-3465-01A	KIRC	KIDNEY	TCGA	TCGA
TCGA-AL-3466-01A	KIRP	KIDNEY	TCGA	TCGA
TCGA-AL-3467-01A	KIRP	KIDNEY	TCGA	TCGA
TCGA-AL-3468-01A	KIRP	KIDNEY	TCGA	TCGA
TCGA-AL-3471-01A	KIRP	KIDNEY	TCGA	TCGA
TCGA-AL-3472-01A	KIRP	KIDNEY	TCGA	TCGA
TCGA-AL-3473-01A	KIRP	KIDNEY	TCGA	TCGA
TCGA-AL-7173-01A	KIRP	KIDNEY	TCGA	TCGA
TCGA-AL-A5DJ-01A	KIRP	KIDNEY	TCGA	TCGA
TCGA-AM-5820-01A	COAD	COADREAD	TCGA	TCGA
TCGA-AM-5821-01A	COAD	COADREAD	TCGA	TCGA
TCGA-AN-A03X-01A	BRCA	BRCA	TCGA	TCGA
TCGA-AN-A03Y-01A	BRCA	BRCA	TCGA	TCGA
TCGA-AN-A041-01A	BRCA	BRCA	TCGA	TCGA
TCGA-AN-A046-01A	BRCA	BRCA	TCGA	TCGA
TCGA-AN-A049-01A	BRCA	BRCA	TCGA	TCGA
TCGA-AN-A04A-01A	BRCA	BRCA	TCGA	TCGA
TCGA-AN-A04C-01A	BRCA	BRCA	TCGA	TCGA
TCGA-AN-A04D-01A	BRCA	BRCA	TCGA	TCGA
TCGA-AN-A0AJ-01A	BRCA	BRCA	TCGA	TCGA
TCGA-AN-A0AK-01A	BRCA	BRCA	TCGA	TCGA
TCGA-AN-A0AL-01A	BRCA	BRCA	TCGA	TCGA
TCGA-AN-A0AM-01A	BRCA	BRCA	TCGA	TCGA
TCGA-AN-A0AR-01A	BRCA	BRCA	TCGA	TCGA
TCGA-AN-A0AS-01A	BRCA	BRCA	TCGA	TCGA
TCGA-AN-A0AT-01A	BRCA	BRCA	TCGA	TCGA
TCGA-AN-A0FD-01A	BRCA	BRCA	TCGA	TCGA
TCGA-AN-A0FF-01A	BRCA	BRCA	TCGA	TCGA
TCGA-AN-A0FJ-01A	BRCA	BRCA	TCGA	TCGA
TCGA-AN-A0FK-01A	BRCA	BRCA	TCGA	TCGA
TCGA-AN-A0FL-01A	BRCA	BRCA	TCGA	TCGA
TCGA-AN-A0FN-01A	BRCA	BRCA	TCGA	TCGA
TCGA-AN-A0FS-01A	BRCA	BRCA	TCGA	TCGA
TCGA-AN-A0FT-01A	BRCA	BRCA	TCGA	TCGA
TCGA-AN-A0FV-01A	BRCA	BRCA	TCGA	TCGA
TCGA-AN-A0FW-01A	BRCA	BRCA	TCGA	TCGA
TCGA-AN-A0FX-01A	BRCA	BRCA	TCGA	TCGA
TCGA-AN-A0FY-01A	BRCA	BRCA	TCGA	TCGA
TCGA-AN-A0FZ-01A	BRCA	BRCA	TCGA	TCGA
TCGA-AN-A0G0-01A	BRCA	BRCA	TCGA	TCGA
TCGA-AN-A0XL-01A	BRCA	BRCA	TCGA	TCGA
TCGA-AN-A0XN-01A	BRCA	BRCA	TCGA	TCGA
TCGA-AN-A0XO-01A	BRCA	BRCA	TCGA	TCGA
TCGA-AN-A0XP-01A	BRCA	BRCA	TCGA	TCGA
TCGA-AN-A0XR-01A	BRCA	BRCA	TCGA	TCGA
TCGA-AN-A0XS-01A	BRCA	BRCA	TCGA	TCGA
TCGA-AN-A0XT-01A	BRCA	BRCA	TCGA	TCGA
TCGA-AN-A0XU-01A	BRCA	BRCA	TCGA	TCGA
TCGA-AN-A0XV-01A	BRCA	BRCA	TCGA	TCGA
TCGA-AN-A0XW-01A	BRCA	BRCA	TCGA	TCGA
TCGA-AO-A03L-01A	BRCA	BRCA	TCGA	TCGA
TCGA-AO-A03M-01B	BRCA	BRCA	TCGA	TCGA
TCGA-AO-A03N-01B	BRCA	BRCA	TCGA	TCGA
TCGA-AO-A03O-01A	BRCA	BRCA	TCGA	TCGA
TCGA-AO-A03P-01A	BRCA	BRCA	TCGA	TCGA
TCGA-AO-A03R-01A	BRCA	BRCA	TCGA	TCGA
TCGA-AO-A03T-01A	BRCA	BRCA	TCGA	TCGA
TCGA-AO-A03U-01B	BRCA	BRCA	TCGA	TCGA
TCGA-AO-A03V-01A	BRCA	BRCA	TCGA	TCGA
TCGA-AO-A0J2-01A	BRCA	BRCA	TCGA	TCGA
TCGA-AO-A0J3-01A	BRCA	BRCA	TCGA	TCGA
TCGA-AO-A0J4-01A	BRCA	BRCA	TCGA	TCGA
TCGA-AO-A0J5-01A	BRCA	BRCA	TCGA	TCGA
TCGA-AO-A0J6-01A	BRCA	BRCA	TCGA	TCGA
TCGA-AO-A0J7-01A	BRCA	BRCA	TCGA	TCGA
TCGA-AO-A0J8-01A	BRCA	BRCA	TCGA	TCGA
TCGA-AO-A0J9-01A	BRCA	BRCA	TCGA	TCGA
TCGA-AO-A0JA-01A	BRCA	BRCA	TCGA	TCGA
TCGA-AO-A0JB-01A	BRCA	BRCA	TCGA	TCGA
TCGA-AO-A0JC-01A	BRCA	BRCA	TCGA	TCGA
TCGA-AO-A0JD-01A	BRCA	BRCA	TCGA	TCGA
TCGA-AO-A0JE-01A	BRCA	BRCA	TCGA	TCGA
TCGA-AO-A0JF-01A	BRCA	BRCA	TCGA	TCGA
TCGA-AO-A0JG-01A	BRCA	BRCA	TCGA	TCGA
TCGA-AO-A0JI-01A	BRCA	BRCA	TCGA	TCGA
TCGA-AO-A0JJ-01A	BRCA	BRCA	TCGA	TCGA
TCGA-AO-A0JL-01A	BRCA	BRCA	TCGA	TCGA
TCGA-AO-A0JM-01A	BRCA	BRCA	TCGA	TCGA
TCGA-AO-A124-01A	BRCA	BRCA	TCGA	TCGA
TCGA-AO-A125-01A	BRCA	BRCA	TCGA	TCGA
TCGA-AO-A126-01A	BRCA	BRCA	TCGA	TCGA
TCGA-AO-A128-01A	BRCA	BRCA	TCGA	TCGA
TCGA-AO-A129-01A	BRCA	BRCA	TCGA	TCGA
TCGA-AO-A12A-01A	BRCA	BRCA	TCGA	TCGA
TCGA-AO-A12B-01A	BRCA	BRCA	TCGA	TCGA
TCGA-AO-A12C-01A	BRCA	BRCA	TCGA	TCGA
TCGA-AO-A12D-01A	BRCA	BRCA	TCGA	TCGA
TCGA-AO-A12E-01A	BRCA	BRCA	TCGA	TCGA
TCGA-AO-A12F-01A	BRCA	BRCA	TCGA	TCGA
TCGA-AO-A12G-01A	BRCA	BRCA	TCGA	TCGA
TCGA-AO-A12H-01A	BRCA	BRCA	TCGA	TCGA
TCGA-AO-A1KO-01A	BRCA	BRCA	TCGA	TCGA
TCGA-AO-A1KP-01A	BRCA	BRCA	TCGA	TCGA
TCGA-AO-A1KQ-01A	BRCA	BRCA	TCGA	TCGA
TCGA-AO-A1KR-01A	BRCA	BRCA	TCGA	TCGA
TCGA-AO-A1KS-01A	BRCA	BRCA	TCGA	TCGA
TCGA-AO-A1KT-01A	BRCA	BRCA	TCGA	TCGA
TCGA-AP-A3K1-01A	UCEC	UCEC	TCGA	TCGA
TCGA-AP-A5FX-01A	UCEC	UCEC	TCGA	TCGA
TCGA-AQ-A04H-01B	BRCA	BRCA	TCGA	TCGA
TCGA-AQ-A04J-01A	BRCA	BRCA	TCGA	TCGA
TCGA-AQ-A04L-01B	BRCA	BRCA	TCGA	TCGA
TCGA-AQ-A0Y5-01A	BRCA	BRCA	TCGA	TCGA
TCGA-AQ-A1H2-01A	BRCA	BRCA	TCGA	TCGA
TCGA-AQ-A1H3-01A	BRCA	BRCA	TCGA	TCGA
TCGA-AQ-A54N-01A	BRCA	BRCA	TCGA	TCGA
TCGA-AQ-A54O-01A	BRCA	BRCA	TCGA	TCGA
TCGA-AQ-A7U7-01A	BRCA	BRCA	TCGA	TCGA
TCGA-AR-A0TP-01A	BRCA	BRCA	TCGA	TCGA
TCGA-AR-A0TQ-01A	BRCA	BRCA	TCGA	TCGA
TCGA-AR-A0TR-01A	BRCA	BRCA	TCGA	TCGA
TCGA-AR-A0TS-01A	BRCA	BRCA	TCGA	TCGA
TCGA-AR-A0TT-01A	BRCA	BRCA	TCGA	TCGA
TCGA-AR-A0TU-01A	BRCA	BRCA	TCGA	TCGA
TCGA-AR-A0TV-01A	BRCA	BRCA	TCGA	TCGA
TCGA-AR-A0TW-01A	BRCA	BRCA	TCGA	TCGA
TCGA-AR-A0TX-01A	BRCA	BRCA	TCGA	TCGA
TCGA-AR-A0TY-01A	BRCA	BRCA	TCGA	TCGA
TCGA-AR-A0TZ-01A	BRCA	BRCA	TCGA	TCGA
TCGA-AR-A0U0-01A	BRCA	BRCA	TCGA	TCGA
TCGA-AR-A0U2-01A	BRCA	BRCA	TCGA	TCGA
TCGA-AR-A0U3-01A	BRCA	BRCA	TCGA	TCGA
TCGA-AR-A0U4-01A	BRCA	BRCA	TCGA	TCGA
TCGA-AR-A1AH-01A	BRCA	BRCA	TCGA	TCGA
TCGA-AR-A1AI-01A	BRCA	BRCA	TCGA	TCGA
TCGA-AR-A1AJ-01A	BRCA	BRCA	TCGA	TCGA
TCGA-AR-A1AK-01A	BRCA	BRCA	TCGA	TCGA
TCGA-AR-A1AL-01A	BRCA	BRCA	TCGA	TCGA
TCGA-AR-A1AM-01A	BRCA	BRCA	TCGA	TCGA
TCGA-AR-A1AN-01A	BRCA	BRCA	TCGA	TCGA
TCGA-AR-A1AO-01A	BRCA	BRCA	TCGA	TCGA
TCGA-AR-A1AP-01A	BRCA	BRCA	TCGA	TCGA
TCGA-AR-A1AQ-01A	BRCA	BRCA	TCGA	TCGA
TCGA-AR-A1AR-01A	BRCA	BRCA	TCGA	TCGA
TCGA-AR-A1AS-01A	BRCA	BRCA	TCGA	TCGA
TCGA-AR-A1AT-01A	BRCA	BRCA	TCGA	TCGA
TCGA-AR-A1AU-01A	BRCA	BRCA	TCGA	TCGA
TCGA-AR-A1AV-01A	BRCA	BRCA	TCGA	TCGA
TCGA-AR-A1AW-01A	BRCA	BRCA	TCGA	TCGA
TCGA-AR-A1AX-01A	BRCA	BRCA	TCGA	TCGA
TCGA-AR-A1AY-01A	BRCA	BRCA	TCGA	TCGA
TCGA-AR-A24H-01A	BRCA	BRCA	TCGA	TCGA
TCGA-AR-A24K-01A	BRCA	BRCA	TCGA	TCGA
TCGA-AR-A24L-01A	BRCA	BRCA	TCGA	TCGA
TCGA-AR-A24M-01A	BRCA	BRCA	TCGA	TCGA
TCGA-AR-A24N-01A	BRCA	BRCA	TCGA	TCGA
TCGA-AR-A24O-01A	BRCA	BRCA	TCGA	TCGA
TCGA-AR-A24P-01A	BRCA	BRCA	TCGA	TCGA
TCGA-AR-A24Q-01A	BRCA	BRCA	TCGA	TCGA
TCGA-AR-A24R-01A	BRCA	BRCA	TCGA	TCGA
TCGA-AR-A24S-01A	BRCA	BRCA	TCGA	TCGA
TCGA-AR-A24T-01A	BRCA	BRCA	TCGA	TCGA
TCGA-AR-A24U-01A	BRCA	BRCA	TCGA	TCGA
TCGA-AR-A24V-01A	BRCA	BRCA	TCGA	TCGA
TCGA-AR-A24W-01A	BRCA	BRCA	TCGA	TCGA
TCGA-AR-A24X-01A	BRCA	BRCA	TCGA	TCGA
TCGA-AR-A24Z-01A	BRCA	BRCA	TCGA	TCGA
TCGA-AR-A250-01A	BRCA	BRCA	TCGA	TCGA
TCGA-AR-A251-01A	BRCA	BRCA	TCGA	TCGA
TCGA-AR-A252-01A	BRCA	BRCA	TCGA	TCGA
TCGA-AR-A254-01A	BRCA	BRCA	TCGA	TCGA
TCGA-AR-A255-01A	BRCA	BRCA	TCGA	TCGA
TCGA-AR-A256-01A	BRCA	BRCA	TCGA	TCGA
TCGA-AR-A2LE-01A	BRCA	BRCA	TCGA	TCGA
TCGA-AR-A2LH-01A	BRCA	BRCA	TCGA	TCGA
TCGA-AR-A2LJ-01A	BRCA	BRCA	TCGA	TCGA
TCGA-AR-A2LK-01A	BRCA	BRCA	TCGA	TCGA
TCGA-AR-A2LL-01A	BRCA	BRCA	TCGA	TCGA
TCGA-AR-A2LM-01A	BRCA	BRCA	TCGA	TCGA
TCGA-AR-A2LN-01A	BRCA	BRCA	TCGA	TCGA
TCGA-AR-A2LO-01A	BRCA	BRCA	TCGA	TCGA
TCGA-AR-A2LQ-01A	BRCA	BRCA	TCGA	TCGA
TCGA-AR-A2LR-01A	BRCA	BRCA	TCGA	TCGA
TCGA-AR-A5QM-01A	BRCA	BRCA	TCGA	TCGA
TCGA-AR-A5QN-01A	BRCA	BRCA	TCGA	TCGA
TCGA-AR-A5QP-01A	BRCA	BRCA	TCGA	TCGA
TCGA-AR-A5QQ-01A	BRCA	BRCA	TCGA	TCGA
TCGA-AS-3777-01A	KIRC	KIDNEY	TCGA	TCGA
TCGA-AS-3778-01A	KIRC	KIDNEY	TCGA	TCGA
TCGA-AT-A5NU-01A	KIRP	KIDNEY	TCGA	TCGA
TCGA-AU-3779-01A	COAD	COADREAD	TCGA	TCGA
TCGA-AU-6004-01A	COAD	COADREAD	TCGA	TCGA
TCGA-AX-A05W-01A	UCEC	UCEC	TCGA	TCGA
TCGA-AX-A1C7-01A	UCEC	UCEC	TCGA	TCGA
TCGA-AX-A2H4-01A	UCEC	UCEC	TCGA	TCGA
TCGA-AX-A2HH-01A	UCEC	UCEC	TCGA	TCGA
TCGA-AX-A2IN-01A	UCEC	UCEC	TCGA	TCGA
TCGA-AX-A3FS-01A	UCEC	UCEC	TCGA	TCGA
TCGA-AX-A3FT-01A	UCEC	UCEC	TCGA	TCGA
TCGA-AX-A3FV-01A	UCEC	UCEC	TCGA	TCGA
TCGA-AX-A3FW-01A	UCEC	UCEC	TCGA	TCGA
TCGA-AX-A3FX-01A	UCEC	UCEC	TCGA	TCGA
TCGA-AX-A3FZ-01A	UCEC	UCEC	TCGA	TCGA
TCGA-AX-A3G1-01A	UCEC	UCEC	TCGA	TCGA
TCGA-AX-A3G3-01A	UCEC	UCEC	TCGA	TCGA
TCGA-AX-A3G4-01A	UCEC	UCEC	TCGA	TCGA
TCGA-AX-A3G6-01A	UCEC	UCEC	TCGA	TCGA
TCGA-AX-A3G7-01A	UCEC	UCEC	TCGA	TCGA
TCGA-AX-A3G8-01A	UCEC	UCEC	TCGA	TCGA
TCGA-AX-A3G9-01A	UCEC	UCEC	TCGA	TCGA
TCGA-AX-A3GB-01A	UCEC	UCEC	TCGA	TCGA
TCGA-AX-A3GI-01A	UCEC	UCEC	TCGA	TCGA
TCGA-AY-5543-01A	COAD	COADREAD	TCGA	TCGA
TCGA-AY-6196-01A	COAD	COADREAD	TCGA	TCGA
TCGA-AY-6197-01A	COAD	COADREAD	TCGA	TCGA
TCGA-AY-6386-01A	COAD	COADREAD	TCGA	TCGA
TCGA-AY-A54L-01A	COAD	COADREAD	TCGA	TCGA
TCGA-AY-A69D-01A	COAD	COADREAD	TCGA	TCGA
TCGA-AY-A71X-01A	COAD	COADREAD	TCGA	TCGA
TCGA-AY-A8YK-01A	COAD	COADREAD	TCGA	TCGA
TCGA-AZ-4313-01A	COAD	COADREAD	TCGA	TCGA
TCGA-AZ-4315-01A	COAD	COADREAD	TCGA	TCGA
TCGA-AZ-4323-01A	COAD	COADREAD	TCGA	TCGA
TCGA-AZ-4614-01A	COAD	COADREAD	TCGA	TCGA
TCGA-AZ-4615-01A	COAD	COADREAD	TCGA	TCGA
TCGA-AZ-4616-01A	COAD	COADREAD	TCGA	TCGA
TCGA-AZ-4682-01B	COAD	COADREAD	TCGA	TCGA
TCGA-AZ-4684-01A	COAD	COADREAD	TCGA	TCGA
TCGA-AZ-5403-01A	COAD	COADREAD	TCGA	TCGA
TCGA-AZ-5407-01A	COAD	COADREAD	TCGA	TCGA
TCGA-AZ-6598-01A	COAD	COADREAD	TCGA	TCGA
TCGA-AZ-6599-01A	COAD	COADREAD	TCGA	TCGA
TCGA-AZ-6600-01A	COAD	COADREAD	TCGA	TCGA
TCGA-AZ-6601-01A	COAD	COADREAD	TCGA	TCGA
TCGA-AZ-6603-01A	COAD	COADREAD	TCGA	TCGA
TCGA-AZ-6605-01A	COAD	COADREAD	TCGA	TCGA
TCGA-AZ-6606-01A	COAD	COADREAD	TCGA	TCGA
TCGA-AZ-6607-01A	COAD	COADREAD	TCGA	TCGA
TCGA-AZ-6608-01A	COAD	COADREAD	TCGA	TCGA
TCGA-B0-4688-01A	KIRC	KIDNEY	TCGA	TCGA
TCGA-B0-4690-01A	KIRC	KIDNEY	TCGA	TCGA
TCGA-B0-4691-01A	KIRC	KIDNEY	TCGA	TCGA
TCGA-B0-4693-01A	KIRC	KIDNEY	TCGA	TCGA
TCGA-B0-4694-01A	KIRC	KIDNEY	TCGA	TCGA
TCGA-B0-4696-01A	KIRC	KIDNEY	TCGA	TCGA
TCGA-B0-4697-01A	KIRC	KIDNEY	TCGA	TCGA
TCGA-B0-4698-01A	KIRC	KIDNEY	TCGA	TCGA
TCGA-B0-4699-01A	KIRC	KIDNEY	TCGA	TCGA
TCGA-B0-4700-01A	KIRC	KIDNEY	TCGA	TCGA
TCGA-B0-4701-01A	KIRC	KIDNEY	TCGA	TCGA
TCGA-B0-4703-01A	KIRC	KIDNEY	TCGA	TCGA
TCGA-B0-4706-01A	KIRC	KIDNEY	TCGA	TCGA
TCGA-B0-4707-01A	KIRC	KIDNEY	TCGA	TCGA
TCGA-B0-4710-01A	KIRC	KIDNEY	TCGA	TCGA
TCGA-B0-4712-01A	KIRC	KIDNEY	TCGA	TCGA
TCGA-B0-4713-01A	KIRC	KIDNEY	TCGA	TCGA
TCGA-B0-4714-01A	KIRC	KIDNEY	TCGA	TCGA
TCGA-B0-4718-01A	KIRC	KIDNEY	TCGA	TCGA
TCGA-B0-4810-01A	KIRC	KIDNEY	TCGA	TCGA
TCGA-B0-4811-01A	KIRC	KIDNEY	TCGA	TCGA
TCGA-B0-4813-01A	KIRC	KIDNEY	TCGA	TCGA
TCGA-B0-4814-01A	KIRC	KIDNEY	TCGA	TCGA
TCGA-B0-4815-01A	KIRC	KIDNEY	TCGA	TCGA
TCGA-B0-4816-01A	KIRC	KIDNEY	TCGA	TCGA
TCGA-B0-4817-01A	KIRC	KIDNEY	TCGA	TCGA
TCGA-B0-4818-01A	KIRC	KIDNEY	TCGA	TCGA
TCGA-B0-4819-01A	KIRC	KIDNEY	TCGA	TCGA
TCGA-B0-4821-01A	KIRC	KIDNEY	TCGA	TCGA
TCGA-B0-4822-01A	KIRC	KIDNEY	TCGA	TCGA
TCGA-B0-4823-01A	KIRC	KIDNEY	TCGA	TCGA
TCGA-B0-4824-01A	KIRC	KIDNEY	TCGA	TCGA
TCGA-B0-4827-01A	KIRC	KIDNEY	TCGA	TCGA
TCGA-B0-4828-01A	KIRC	KIDNEY	TCGA	TCGA
TCGA-B0-4833-01A	KIRC	KIDNEY	TCGA	TCGA
TCGA-B0-4834-01A	KIRC	KIDNEY	TCGA	TCGA
TCGA-B0-4836-01A	KIRC	KIDNEY	TCGA	TCGA
TCGA-B0-4837-01A	KIRC	KIDNEY	TCGA	TCGA
TCGA-B0-4838-01A	KIRC	KIDNEY	TCGA	TCGA
TCGA-B0-4839-01A	KIRC	KIDNEY	TCGA	TCGA
TCGA-B0-4841-01A	KIRC	KIDNEY	TCGA	TCGA
TCGA-B0-4842-01A	KIRC	KIDNEY	TCGA	TCGA
TCGA-B0-4843-01A	KIRC	KIDNEY	TCGA	TCGA
TCGA-B0-4844-01A	KIRC	KIDNEY	TCGA	TCGA
TCGA-B0-4845-01A	KIRC	KIDNEY	TCGA	TCGA
TCGA-B0-4846-01A	KIRC	KIDNEY	TCGA	TCGA
TCGA-B0-4847-01A	KIRC	KIDNEY	TCGA	TCGA
TCGA-B0-4848-01A	KIRC	KIDNEY	TCGA	TCGA
TCGA-B0-4849-01A	KIRC	KIDNEY	TCGA	TCGA
TCGA-B0-4852-01A	KIRC	KIDNEY	TCGA	TCGA
TCGA-B0-4945-01A	KIRC	KIDNEY	TCGA	TCGA
TCGA-B0-5075-01A	KIRC	KIDNEY	TCGA	TCGA
TCGA-B0-5077-01A	KIRC	KIDNEY	TCGA	TCGA
TCGA-B0-5080-01A	KIRC	KIDNEY	TCGA	TCGA
TCGA-B0-5081-01A	KIRC	KIDNEY	TCGA	TCGA
TCGA-B0-5083-01A	KIRC	KIDNEY	TCGA	TCGA
TCGA-B0-5084-01A	KIRC	KIDNEY	TCGA	TCGA
TCGA-B0-5085-01A	KIRC	KIDNEY	TCGA	TCGA
TCGA-B0-5088-01A	KIRC	KIDNEY	TCGA	TCGA
TCGA-B0-5092-01A	KIRC	KIDNEY	TCGA	TCGA
TCGA-B0-5094-01A	KIRC	KIDNEY	TCGA	TCGA
TCGA-B0-5095-01A	KIRC	KIDNEY	TCGA	TCGA
TCGA-B0-5096-01A	KIRC	KIDNEY	TCGA	TCGA
TCGA-B0-5097-01A	KIRC	KIDNEY	TCGA	TCGA
TCGA-B0-5098-01A	KIRC	KIDNEY	TCGA	TCGA
TCGA-B0-5099-01A	KIRC	KIDNEY	TCGA	TCGA
TCGA-B0-5100-01A	KIRC	KIDNEY	TCGA	TCGA
TCGA-B0-5102-01A	KIRC	KIDNEY	TCGA	TCGA
TCGA-B0-5104-01A	KIRC	KIDNEY	TCGA	TCGA
TCGA-B0-5106-01A	KIRC	KIDNEY	TCGA	TCGA
TCGA-B0-5107-01A	KIRC	KIDNEY	TCGA	TCGA
TCGA-B0-5108-01A	KIRC	KIDNEY	TCGA	TCGA
TCGA-B0-5109-01A	KIRC	KIDNEY	TCGA	TCGA
TCGA-B0-5110-01A	KIRC	KIDNEY	TCGA	TCGA
TCGA-B0-5113-01A	KIRC	KIDNEY	TCGA	TCGA
TCGA-B0-5115-01A	KIRC	KIDNEY	TCGA	TCGA
TCGA-B0-5116-01A	KIRC	KIDNEY	TCGA	TCGA
TCGA-B0-5117-01A	KIRC	KIDNEY	TCGA	TCGA
TCGA-B0-5119-01A	KIRC	KIDNEY	TCGA	TCGA
TCGA-B0-5120-01A	KIRC	KIDNEY	TCGA	TCGA
TCGA-B0-5121-01A	KIRC	KIDNEY	TCGA	TCGA
TCGA-B0-5399-01A	KIRC	KIDNEY	TCGA	TCGA
TCGA-B0-5400-01A	KIRC	KIDNEY	TCGA	TCGA
TCGA-B0-5402-01A	KIRC	KIDNEY	TCGA	TCGA
TCGA-B0-5690-01A	KIRC	KIDNEY	TCGA	TCGA
TCGA-B0-5691-01A	KIRC	KIDNEY	TCGA	TCGA
TCGA-B0-5692-01A	KIRC	KIDNEY	TCGA	TCGA
TCGA-B0-5693-01A	KIRC	KIDNEY	TCGA	TCGA
TCGA-B0-5694-01A	KIRC	KIDNEY	TCGA	TCGA
TCGA-B0-5695-01A	KIRC	KIDNEY	TCGA	TCGA
TCGA-B0-5696-01A	KIRC	KIDNEY	TCGA	TCGA
TCGA-B0-5697-01A	KIRC	KIDNEY	TCGA	TCGA
TCGA-B0-5698-01A	KIRC	KIDNEY	TCGA	TCGA
TCGA-B0-5699-01A	KIRC	KIDNEY	TCGA	TCGA
TCGA-B0-5700-01A	KIRC	KIDNEY	TCGA	TCGA
TCGA-B0-5701-01A	KIRC	KIDNEY	TCGA	TCGA
TCGA-B0-5702-01A	KIRC	KIDNEY	TCGA	TCGA
TCGA-B0-5703-01A	KIRC	KIDNEY	TCGA	TCGA
TCGA-B0-5705-01A	KIRC	KIDNEY	TCGA	TCGA
TCGA-B0-5706-01A	KIRC	KIDNEY	TCGA	TCGA
TCGA-B0-5707-01A	KIRC	KIDNEY	TCGA	TCGA
TCGA-B0-5709-01A	KIRC	KIDNEY	TCGA	TCGA
TCGA-B0-5710-01A	KIRC	KIDNEY	TCGA	TCGA
TCGA-B0-5711-01A	KIRC	KIDNEY	TCGA	TCGA
TCGA-B0-5712-01A	KIRC	KIDNEY	TCGA	TCGA
TCGA-B0-5713-01A	KIRC	KIDNEY	TCGA	TCGA
TCGA-B0-5812-01A	KIRC	KIDNEY	TCGA	TCGA
TCGA-B1-5398-01A	KIRP	KIDNEY	TCGA	TCGA
TCGA-B1-7332-01A	KIRP	KIDNEY	TCGA	TCGA
TCGA-B1-A47M-01A	KIRP	KIDNEY	TCGA	TCGA
TCGA-B1-A47N-01A	KIRP	KIDNEY	TCGA	TCGA
TCGA-B1-A47O-01A	KIRP	KIDNEY	TCGA	TCGA
TCGA-B1-A654-01A	KIRP	KIDNEY	TCGA	TCGA
TCGA-B1-A655-01A	KIRP	KIDNEY	TCGA	TCGA
TCGA-B1-A656-01A	KIRP	KIDNEY	TCGA	TCGA
TCGA-B1-A657-01A	KIRP	KIDNEY	TCGA	TCGA
TCGA-B2-3923-01A	KIRC	KIDNEY	TCGA	TCGA
TCGA-B2-3924-01A	KIRC	KIDNEY	TCGA	TCGA
TCGA-B2-4098-01A	KIRC	KIDNEY	TCGA	TCGA
TCGA-B2-4099-01A	KIRC	KIDNEY	TCGA	TCGA
TCGA-B2-4101-01A	KIRC	KIDNEY	TCGA	TCGA
TCGA-B2-4102-01A	KIRC	KIDNEY	TCGA	TCGA
TCGA-B2-5633-01A	KIRC	KIDNEY	TCGA	TCGA
TCGA-B2-5635-01A	KIRC	KIDNEY	TCGA	TCGA
TCGA-B2-5636-01A	KIRC	KIDNEY	TCGA	TCGA
TCGA-B2-5639-01A	KIRC	KIDNEY	TCGA	TCGA
TCGA-B2-5641-01A	KIRC	KIDNEY	TCGA	TCGA
TCGA-B2-A4SR-01A	KIRC	KIDNEY	TCGA	TCGA
TCGA-B3-3925-01A	KIRP	KIDNEY	TCGA	TCGA
TCGA-B3-3926-01A	KIRP	KIDNEY	TCGA	TCGA
TCGA-B3-4103-01A	KIRP	KIDNEY	TCGA	TCGA
TCGA-B3-4104-01A	KIRP	KIDNEY	TCGA	TCGA
TCGA-B3-8121-01A	KIRP	KIDNEY	TCGA	TCGA
TCGA-B3-A6W5-01A	KIRP	KIDNEY	TCGA	TCGA
TCGA-B4-5377-01A	KIRC	KIDNEY	TCGA	TCGA
TCGA-B4-5378-01A	KIRC	KIDNEY	TCGA	TCGA
TCGA-B4-5832-01A	KIRC	KIDNEY	TCGA	TCGA
TCGA-B4-5834-01A	KIRC	KIDNEY	TCGA	TCGA
TCGA-B4-5835-01A	KIRC	KIDNEY	TCGA	TCGA
TCGA-B4-5836-01A	KIRC	KIDNEY	TCGA	TCGA
TCGA-B4-5838-01A	KIRC	KIDNEY	TCGA	TCGA
TCGA-B4-5843-01A	KIRC	KIDNEY	TCGA	TCGA
TCGA-B4-5844-01A	KIRC	KIDNEY	TCGA	TCGA
TCGA-B5-A0JN-01A	UCEC	UCEC	TCGA	TCGA
TCGA-B5-A0JR-01A	UCEC	UCEC	TCGA	TCGA
TCGA-B5-A0K9-01A	UCEC	UCEC	TCGA	TCGA
TCGA-B5-A11R-01A	UCEC	UCEC	TCGA	TCGA
TCGA-B5-A1MS-01B	UCEC	UCEC	TCGA	TCGA
TCGA-B5-A1MW-01A	UCEC	UCEC	TCGA	TCGA
TCGA-B5-A3F9-01A	UCEC	UCEC	TCGA	TCGA
TCGA-B5-A3FA-01A	UCEC	UCEC	TCGA	TCGA
TCGA-B5-A3FB-01A	UCEC	UCEC	TCGA	TCGA
TCGA-B5-A3FC-01A	UCEC	UCEC	TCGA	TCGA
TCGA-B5-A3FD-01A	UCEC	UCEC	TCGA	TCGA
TCGA-B5-A3FH-01A	UCEC	UCEC	TCGA	TCGA
TCGA-B5-A3S1-01A	UCEC	UCEC	TCGA	TCGA
TCGA-B5-A5OC-01A	UCEC	UCEC	TCGA	TCGA
TCGA-B5-A5OD-01A	UCEC	UCEC	TCGA	TCGA
TCGA-B5-A5OE-01A	UCEC	UCEC	TCGA	TCGA
TCGA-B6-A0I1-01A	BRCA	BRCA	TCGA	TCGA
TCGA-B6-A0I2-01A	BRCA	BRCA	TCGA	TCGA
TCGA-B6-A0I5-01A	BRCA	BRCA	TCGA	TCGA
TCGA-B6-A0I6-01A	BRCA	BRCA	TCGA	TCGA
TCGA-B6-A0I8-01A	BRCA	BRCA	TCGA	TCGA
TCGA-B6-A0I9-01A	BRCA	BRCA	TCGA	TCGA
TCGA-B6-A0IA-01A	BRCA	BRCA	TCGA	TCGA
TCGA-B6-A0IB-01A	BRCA	BRCA	TCGA	TCGA
TCGA-B6-A0IC-01A	BRCA	BRCA	TCGA	TCGA
TCGA-B6-A0IE-01A	BRCA	BRCA	TCGA	TCGA
TCGA-B6-A0IG-01A	BRCA	BRCA	TCGA	TCGA
TCGA-B6-A0IH-01A	BRCA	BRCA	TCGA	TCGA
TCGA-B6-A0IJ-01A	BRCA	BRCA	TCGA	TCGA
TCGA-B6-A0IK-01A	BRCA	BRCA	TCGA	TCGA
TCGA-B6-A0IM-01A	BRCA	BRCA	TCGA	TCGA
TCGA-B6-A0IN-01A	BRCA	BRCA	TCGA	TCGA
TCGA-B6-A0IO-01A	BRCA	BRCA	TCGA	TCGA
TCGA-B6-A0IP-01A	BRCA	BRCA	TCGA	TCGA
TCGA-B6-A0IQ-01A	BRCA	BRCA	TCGA	TCGA
TCGA-B6-A0RE-01A	BRCA	BRCA	TCGA	TCGA
TCGA-B6-A0RG-01A	BRCA	BRCA	TCGA	TCGA
TCGA-B6-A0RH-01A	BRCA	BRCA	TCGA	TCGA
TCGA-B6-A0RI-01A	BRCA	BRCA	TCGA	TCGA
TCGA-B6-A0RL-01A	BRCA	BRCA	TCGA	TCGA
TCGA-B6-A0RM-01A	BRCA	BRCA	TCGA	TCGA
TCGA-B6-A0RN-01A	BRCA	BRCA	TCGA	TCGA
TCGA-B6-A0RO-01A	BRCA	BRCA	TCGA	TCGA
TCGA-B6-A0RP-01A	BRCA	BRCA	TCGA	TCGA
TCGA-B6-A0RQ-01A	BRCA	BRCA	TCGA	TCGA
TCGA-B6-A0RS-01A	BRCA	BRCA	TCGA	TCGA
TCGA-B6-A0RT-01A	BRCA	BRCA	TCGA	TCGA
TCGA-B6-A0RU-01A	BRCA	BRCA	TCGA	TCGA
TCGA-B6-A0RV-01A	BRCA	BRCA	TCGA	TCGA
TCGA-B6-A0WS-01A	BRCA	BRCA	TCGA	TCGA
TCGA-B6-A0WT-01A	BRCA	BRCA	TCGA	TCGA
TCGA-B6-A0WV-01A	BRCA	BRCA	TCGA	TCGA
TCGA-B6-A0WW-01A	BRCA	BRCA	TCGA	TCGA
TCGA-B6-A0WX-01A	BRCA	BRCA	TCGA	TCGA
TCGA-B6-A0WY-01A	BRCA	BRCA	TCGA	TCGA
TCGA-B6-A0WZ-01A	BRCA	BRCA	TCGA	TCGA
TCGA-B6-A0X0-01A	BRCA	BRCA	TCGA	TCGA
TCGA-B6-A0X1-01A	BRCA	BRCA	TCGA	TCGA
TCGA-B6-A0X4-01A	BRCA	BRCA	TCGA	TCGA
TCGA-B6-A0X5-01A	BRCA	BRCA	TCGA	TCGA
TCGA-B6-A0X7-01A	BRCA	BRCA	TCGA	TCGA
TCGA-B6-A1KC-01B	BRCA	BRCA	TCGA	TCGA
TCGA-B6-A1KF-01A	BRCA	BRCA	TCGA	TCGA
TCGA-B6-A1KI-01A	BRCA	BRCA	TCGA	TCGA
TCGA-B6-A1KN-01A	BRCA	BRCA	TCGA	TCGA
TCGA-B6-A2IU-01A	BRCA	BRCA	TCGA	TCGA
TCGA-B6-A3ZX-01A	BRCA	BRCA	TCGA	TCGA
TCGA-B6-A400-01A	BRCA	BRCA	TCGA	TCGA
TCGA-B6-A401-01A	BRCA	BRCA	TCGA	TCGA
TCGA-B6-A402-01A	BRCA	BRCA	TCGA	TCGA
TCGA-B6-A408-01A	BRCA	BRCA	TCGA	TCGA
TCGA-B6-A409-01A	BRCA	BRCA	TCGA	TCGA
TCGA-B6-A40B-01A	BRCA	BRCA	TCGA	TCGA
TCGA-B6-A40C-01A	BRCA	BRCA	TCGA	TCGA
TCGA-B7-5816-01A	STAD	STES	TCGA	TCGA
TCGA-B7-5818-01A	STAD	STES	TCGA	TCGA
TCGA-B7-A5TI-01A	STAD	STES	TCGA	TCGA
TCGA-B7-A5TJ-01A	STAD	STES	TCGA	TCGA
TCGA-B7-A5TK-01A	STAD	STES	TCGA	TCGA
TCGA-B7-A5TN-01A	STAD	STES	TCGA	TCGA
TCGA-B8-4143-01A	KIRC	KIDNEY	TCGA	TCGA
TCGA-B8-4146-01B	KIRC	KIDNEY	TCGA	TCGA
TCGA-B8-4148-01A	KIRC	KIDNEY	TCGA	TCGA
TCGA-B8-4151-01A	KIRC	KIDNEY	TCGA	TCGA
TCGA-B8-4153-01B	KIRC	KIDNEY	TCGA	TCGA
TCGA-B8-4154-01A	KIRC	KIDNEY	TCGA	TCGA
TCGA-B8-4619-01A	KIRC	KIDNEY	TCGA	TCGA
TCGA-B8-4620-01A	KIRC	KIDNEY	TCGA	TCGA
TCGA-B8-4621-01A	KIRC	KIDNEY	TCGA	TCGA
TCGA-B8-4622-01A	KIRC	KIDNEY	TCGA	TCGA
TCGA-B8-5158-01A	KIRC	KIDNEY	TCGA	TCGA
TCGA-B8-5159-01A	KIRC	KIDNEY	TCGA	TCGA
TCGA-B8-5162-01A	KIRC	KIDNEY	TCGA	TCGA
TCGA-B8-5163-01A	KIRC	KIDNEY	TCGA	TCGA
TCGA-B8-5164-01A	KIRC	KIDNEY	TCGA	TCGA
TCGA-B8-5165-01A	KIRC	KIDNEY	TCGA	TCGA
TCGA-B8-5545-01A	KIRC	KIDNEY	TCGA	TCGA
TCGA-B8-5546-01A	KIRC	KIDNEY	TCGA	TCGA
TCGA-B8-5549-01A	KIRC	KIDNEY	TCGA	TCGA
TCGA-B8-5550-01A	KIRC	KIDNEY	TCGA	TCGA
TCGA-B8-5551-01A	KIRC	KIDNEY	TCGA	TCGA
TCGA-B8-5552-01B	KIRC	KIDNEY	TCGA	TCGA
TCGA-B8-5553-01A	KIRC	KIDNEY	TCGA	TCGA
TCGA-B8-A54D-01A	KIRC	KIDNEY	TCGA	TCGA
TCGA-B8-A54E-01A	KIRC	KIDNEY	TCGA	TCGA
TCGA-B8-A54F-01A	KIRC	KIDNEY	TCGA	TCGA
TCGA-B8-A54G-01A	KIRC	KIDNEY	TCGA	TCGA
TCGA-B8-A54H-01A	KIRC	KIDNEY	TCGA	TCGA
TCGA-B8-A54I-01A	KIRC	KIDNEY	TCGA	TCGA
TCGA-B8-A54J-01A	KIRC	KIDNEY	TCGA	TCGA
TCGA-B8-A54K-01A	KIRC	KIDNEY	TCGA	TCGA
TCGA-B8-A7U6-01A	KIRC	KIDNEY	TCGA	TCGA
TCGA-B8-A8YJ-01A	KIRC	KIDNEY	TCGA	TCGA
TCGA-B9-4113-01A	KIRP	KIDNEY	TCGA	TCGA
TCGA-B9-4114-01A	KIRP	KIDNEY	TCGA	TCGA
TCGA-B9-4115-01A	KIRP	KIDNEY	TCGA	TCGA
TCGA-B9-4116-01A	KIRP	KIDNEY	TCGA	TCGA
TCGA-B9-4117-01A	KIRP	KIDNEY	TCGA	TCGA
TCGA-B9-4617-01A	KIRP	KIDNEY	TCGA	TCGA
TCGA-B9-5155-01A	KIRP	KIDNEY	TCGA	TCGA
TCGA-B9-5156-01A	KIRP	KIDNEY	TCGA	TCGA
TCGA-B9-7268-01A	KIRP	KIDNEY	TCGA	TCGA
TCGA-B9-A44B-01A	KIRP	KIDNEY	TCGA	TCGA
TCGA-B9-A5W7-01A	KIRP	KIDNEY	TCGA	TCGA
TCGA-B9-A5W8-01A	KIRP	KIDNEY	TCGA	TCGA
TCGA-B9-A5W9-01A	KIRP	KIDNEY	TCGA	TCGA
TCGA-B9-A69E-01A	KIRP	KIDNEY	TCGA	TCGA
TCGA-B9-A8YH-01A	KIRP	KIDNEY	TCGA	TCGA
TCGA-B9-A8YI-01A	KIRP	KIDNEY	TCGA	TCGA
TCGA-BA-4074-01A	HNSC	HNSC	TCGA	TCGA
TCGA-BA-4075-01A	HNSC	HNSC	TCGA	TCGA
TCGA-BA-4076-01A	HNSC	HNSC	TCGA	TCGA
TCGA-BA-4077-01B	HNSC	HNSC	TCGA	TCGA
TCGA-BA-4078-01A	HNSC	HNSC	TCGA	TCGA
TCGA-BA-5149-01A	HNSC	HNSC	TCGA	TCGA
TCGA-BA-5151-01A	HNSC	HNSC	TCGA	TCGA
TCGA-BA-5152-01A	HNSC	HNSC	TCGA	TCGA
TCGA-BA-5153-01A	HNSC	HNSC	TCGA	TCGA
TCGA-BA-5555-01A	HNSC	HNSC	TCGA	TCGA
TCGA-BA-5556-01A	HNSC	HNSC	TCGA	TCGA
TCGA-BA-5557-01A	HNSC	HNSC	TCGA	TCGA
TCGA-BA-5558-01A	HNSC	HNSC	TCGA	TCGA
TCGA-BA-5559-01A	HNSC	HNSC	TCGA	TCGA
TCGA-BA-6868-01B	HNSC	HNSC	TCGA	TCGA
TCGA-BA-6869-01A	HNSC	HNSC	TCGA	TCGA
TCGA-BA-6870-01A	HNSC	HNSC	TCGA	TCGA
TCGA-BA-6871-01A	HNSC	HNSC	TCGA	TCGA
TCGA-BA-6872-01A	HNSC	HNSC	TCGA	TCGA
TCGA-BA-6873-01A	HNSC	HNSC	TCGA	TCGA
TCGA-BA-7269-01A	HNSC	HNSC	TCGA	TCGA
TCGA-BA-A4IF-01A	HNSC	HNSC	TCGA	TCGA
TCGA-BA-A4IG-01A	HNSC	HNSC	TCGA	TCGA
TCGA-BA-A4IH-01A	HNSC	HNSC	TCGA	TCGA
TCGA-BA-A4II-01A	HNSC	HNSC	TCGA	TCGA
TCGA-BA-A6D8-01A	HNSC	HNSC	TCGA	TCGA
TCGA-BA-A6DA-01A	HNSC	HNSC	TCGA	TCGA
TCGA-BA-A6DB-01A	HNSC	HNSC	TCGA	TCGA
TCGA-BA-A6DD-01A	HNSC	HNSC	TCGA	TCGA
TCGA-BA-A6DE-01A	HNSC	HNSC	TCGA	TCGA
TCGA-BA-A6DG-01A	HNSC	HNSC	TCGA	TCGA
TCGA-BA-A6DI-01A	HNSC	HNSC	TCGA	TCGA
TCGA-BA-A6DJ-01A	HNSC	HNSC	TCGA	TCGA
TCGA-BA-A6DL-01A	HNSC	HNSC	TCGA	TCGA
TCGA-BA-A8YP-01A	HNSC	HNSC	TCGA	TCGA
TCGA-BB-4217-01A	HNSC	HNSC	TCGA	TCGA
TCGA-BB-4223-01A	HNSC	HNSC	TCGA	TCGA
TCGA-BB-4224-01A	HNSC	HNSC	TCGA	TCGA
TCGA-BB-4225-01A	HNSC	HNSC	TCGA	TCGA
TCGA-BB-4227-01A	HNSC	HNSC	TCGA	TCGA
TCGA-BB-4228-01A	HNSC	HNSC	TCGA	TCGA
TCGA-BB-7861-01A	HNSC	HNSC	TCGA	TCGA
TCGA-BB-7862-01A	HNSC	HNSC	TCGA	TCGA
TCGA-BB-7863-01A	HNSC	HNSC	TCGA	TCGA
TCGA-BB-7864-01A	HNSC	HNSC	TCGA	TCGA
TCGA-BB-7866-01A	HNSC	HNSC	TCGA	TCGA
TCGA-BB-7870-01A	HNSC	HNSC	TCGA	TCGA
TCGA-BB-7871-01A	HNSC	HNSC	TCGA	TCGA
TCGA-BB-7872-01A	HNSC	HNSC	TCGA	TCGA
TCGA-BB-8596-01A	HNSC	HNSC	TCGA	TCGA
TCGA-BB-8601-01A	HNSC	HNSC	TCGA	TCGA
TCGA-BB-A5HU-01A	HNSC	HNSC	TCGA	TCGA
TCGA-BB-A5HY-01A	HNSC	HNSC	TCGA	TCGA
TCGA-BB-A5HZ-01A	HNSC	HNSC	TCGA	TCGA
TCGA-BB-A6UM-01A	HNSC	HNSC	TCGA	TCGA
TCGA-BB-A6UO-01A	HNSC	HNSC	TCGA	TCGA
TCGA-BC-4072-01B	LIHC	LIHC	TCGA	TCGA
TCGA-BC-4073-01B	LIHC	LIHC	TCGA	TCGA
TCGA-BC-A10Q-01A	LIHC	LIHC	TCGA	TCGA
TCGA-BC-A10R-01A	LIHC	LIHC	TCGA	TCGA
TCGA-BC-A10S-01A	LIHC	LIHC	TCGA	TCGA
TCGA-BC-A10T-01A	LIHC	LIHC	TCGA	TCGA
TCGA-BC-A10U-01A	LIHC	LIHC	TCGA	TCGA
TCGA-BC-A10W-01A	LIHC	LIHC	TCGA	TCGA
TCGA-BC-A10X-01A	LIHC	LIHC	TCGA	TCGA
TCGA-BC-A10Y-01A	LIHC	LIHC	TCGA	TCGA
TCGA-BC-A10Z-01A	LIHC	LIHC	TCGA	TCGA
TCGA-BC-A110-01A	LIHC	LIHC	TCGA	TCGA
TCGA-BC-A112-01A	LIHC	LIHC	TCGA	TCGA
TCGA-BC-A216-01A	LIHC	LIHC	TCGA	TCGA
TCGA-BC-A217-01A	LIHC	LIHC	TCGA	TCGA
TCGA-BC-A3KF-01A	LIHC	LIHC	TCGA	TCGA
TCGA-BC-A3KG-01A	LIHC	LIHC	TCGA	TCGA
TCGA-BC-A5W4-01A	LIHC	LIHC	TCGA	TCGA
TCGA-BC-A69H-01A	LIHC	LIHC	TCGA	TCGA
TCGA-BC-A69I-01A	LIHC	LIHC	TCGA	TCGA
TCGA-BC-A8YO-01A	LIHC	LIHC	TCGA	TCGA
TCGA-BD-A2L6-01A	LIHC	LIHC	TCGA	TCGA
TCGA-BD-A3EP-01A	LIHC	LIHC	TCGA	TCGA
TCGA-BD-A3ER-01A	LIHC	LIHC	TCGA	TCGA
TCGA-BF-A1PU-01A	SKCM	SKCM	TCGA	TCGA
TCGA-BF-A1PV-01A	SKCM	SKCM	TCGA	TCGA
TCGA-BF-A1PX-01A	SKCM	SKCM	TCGA	TCGA
TCGA-BF-A1PZ-01A	SKCM	SKCM	TCGA	TCGA
TCGA-BF-A1Q0-01A	SKCM	SKCM	TCGA	TCGA
TCGA-BF-A3DJ-01A	SKCM	SKCM	TCGA	TCGA
TCGA-BF-A3DL-01A	SKCM	SKCM	TCGA	TCGA
TCGA-BF-A3DM-01A	SKCM	SKCM	TCGA	TCGA
TCGA-BF-A3DN-01A	SKCM	SKCM	TCGA	TCGA
TCGA-BF-A5EO-01A	SKCM	SKCM	TCGA	TCGA
TCGA-BF-A5EP-01A	SKCM	SKCM	TCGA	TCGA
TCGA-BF-A5EQ-01A	SKCM	SKCM	TCGA	TCGA
TCGA-BF-A5ER-01A	SKCM	SKCM	TCGA	TCGA
TCGA-BF-A5ES-01A	SKCM	SKCM	TCGA	TCGA
TCGA-BF-A9VF-01A	SKCM	SKCM	TCGA	TCGA
TCGA-BF-AAOU-01A	SKCM	SKCM	TCGA	TCGA
TCGA-BF-AAOX-01A	SKCM	SKCM	TCGA	TCGA
TCGA-BF-AAP1-01A	SKCM	SKCM	TCGA	TCGA
TCGA-BF-AAP2-01A	SKCM	SKCM	TCGA	TCGA
TCGA-BF-AAP4-01A	SKCM	SKCM	TCGA	TCGA
TCGA-BF-AAP6-01A	SKCM	SKCM	TCGA	TCGA
TCGA-BF-AAP7-01A	SKCM	SKCM	TCGA	TCGA
TCGA-BF-AAP8-01A	SKCM	SKCM	TCGA	TCGA
TCGA-BG-A0MK-01A	UCEC	UCEC	TCGA	TCGA
TCGA-BG-A3EW-01A	UCEC	UCEC	TCGA	TCGA
TCGA-BG-A3PP-01A	UCEC	UCEC	TCGA	TCGA
TCGA-BH-A0AU-01A	BRCA	BRCA	TCGA	TCGA
TCGA-BH-A0AV-01A	BRCA	BRCA	TCGA	TCGA
TCGA-BH-A0AW-01A	BRCA	BRCA	TCGA	TCGA
TCGA-BH-A0AY-01A	BRCA	BRCA	TCGA	TCGA
TCGA-BH-A0AZ-01A	BRCA	BRCA	TCGA	TCGA
TCGA-BH-A0B0-01A	BRCA	BRCA	TCGA	TCGA
TCGA-BH-A0B1-01A	BRCA	BRCA	TCGA	TCGA
TCGA-BH-A0B3-01A	BRCA	BRCA	TCGA	TCGA
TCGA-BH-A0B4-01A	BRCA	BRCA	TCGA	TCGA
TCGA-BH-A0B5-01A	BRCA	BRCA	TCGA	TCGA
TCGA-BH-A0B6-01A	BRCA	BRCA	TCGA	TCGA
TCGA-BH-A0B7-01A	BRCA	BRCA	TCGA	TCGA
TCGA-BH-A0B8-01A	BRCA	BRCA	TCGA	TCGA
TCGA-BH-A0B9-01A	BRCA	BRCA	TCGA	TCGA
TCGA-BH-A0BA-01A	BRCA	BRCA	TCGA	TCGA
TCGA-BH-A0BC-01A	BRCA	BRCA	TCGA	TCGA
TCGA-BH-A0BD-01A	BRCA	BRCA	TCGA	TCGA
TCGA-BH-A0BF-01A	BRCA	BRCA	TCGA	TCGA
TCGA-BH-A0BG-01A	BRCA	BRCA	TCGA	TCGA
TCGA-BH-A0BJ-01A	BRCA	BRCA	TCGA	TCGA
TCGA-BH-A0BL-01A	BRCA	BRCA	TCGA	TCGA
TCGA-BH-A0BM-01A	BRCA	BRCA	TCGA	TCGA
TCGA-BH-A0BO-01A	BRCA	BRCA	TCGA	TCGA
TCGA-BH-A0BP-01A	BRCA	BRCA	TCGA	TCGA
TCGA-BH-A0BQ-01A	BRCA	BRCA	TCGA	TCGA
TCGA-BH-A0BR-01A	BRCA	BRCA	TCGA	TCGA
TCGA-BH-A0BS-01A	BRCA	BRCA	TCGA	TCGA
TCGA-BH-A0BT-01A	BRCA	BRCA	TCGA	TCGA
TCGA-BH-A0BV-01A	BRCA	BRCA	TCGA	TCGA
TCGA-BH-A0BW-01A	BRCA	BRCA	TCGA	TCGA
TCGA-BH-A0BZ-01A	BRCA	BRCA	TCGA	TCGA
TCGA-BH-A0C0-01A	BRCA	BRCA	TCGA	TCGA
TCGA-BH-A0C1-01B	BRCA	BRCA	TCGA	TCGA
TCGA-BH-A0C3-01A	BRCA	BRCA	TCGA	TCGA
TCGA-BH-A0C7-01B	BRCA	BRCA	TCGA	TCGA
TCGA-BH-A0DD-01A	BRCA	BRCA	TCGA	TCGA
TCGA-BH-A0DE-01A	BRCA	BRCA	TCGA	TCGA
TCGA-BH-A0DG-01A	BRCA	BRCA	TCGA	TCGA
TCGA-BH-A0DH-01A	BRCA	BRCA	TCGA	TCGA
TCGA-BH-A0DI-01A	BRCA	BRCA	TCGA	TCGA
TCGA-BH-A0DK-01A	BRCA	BRCA	TCGA	TCGA
TCGA-BH-A0DL-01A	BRCA	BRCA	TCGA	TCGA
TCGA-BH-A0DO-01B	BRCA	BRCA	TCGA	TCGA
TCGA-BH-A0DP-01A	BRCA	BRCA	TCGA	TCGA
TCGA-BH-A0DQ-01A	BRCA	BRCA	TCGA	TCGA
TCGA-BH-A0DS-01A	BRCA	BRCA	TCGA	TCGA
TCGA-BH-A0DT-01A	BRCA	BRCA	TCGA	TCGA
TCGA-BH-A0DV-01A	BRCA	BRCA	TCGA	TCGA
TCGA-BH-A0DX-01A	BRCA	BRCA	TCGA	TCGA
TCGA-BH-A0DZ-01A	BRCA	BRCA	TCGA	TCGA
TCGA-BH-A0E0-01A	BRCA	BRCA	TCGA	TCGA
TCGA-BH-A0E1-01A	BRCA	BRCA	TCGA	TCGA
TCGA-BH-A0E2-01A	BRCA	BRCA	TCGA	TCGA
TCGA-BH-A0E6-01A	BRCA	BRCA	TCGA	TCGA
TCGA-BH-A0E7-01A	BRCA	BRCA	TCGA	TCGA
TCGA-BH-A0E9-01B	BRCA	BRCA	TCGA	TCGA
TCGA-BH-A0EA-01A	BRCA	BRCA	TCGA	TCGA
TCGA-BH-A0EB-01A	BRCA	BRCA	TCGA	TCGA
TCGA-BH-A0EE-01A	BRCA	BRCA	TCGA	TCGA
TCGA-BH-A0EI-01A	BRCA	BRCA	TCGA	TCGA
TCGA-BH-A0GY-01A	BRCA	BRCA	TCGA	TCGA
TCGA-BH-A0GZ-01A	BRCA	BRCA	TCGA	TCGA
TCGA-BH-A0H0-01A	BRCA	BRCA	TCGA	TCGA
TCGA-BH-A0H3-01A	BRCA	BRCA	TCGA	TCGA
TCGA-BH-A0H5-01A	BRCA	BRCA	TCGA	TCGA
TCGA-BH-A0H6-01A	BRCA	BRCA	TCGA	TCGA
TCGA-BH-A0H7-01A	BRCA	BRCA	TCGA	TCGA
TCGA-BH-A0H9-01A	BRCA	BRCA	TCGA	TCGA
TCGA-BH-A0HA-01A	BRCA	BRCA	TCGA	TCGA
TCGA-BH-A0HB-01A	BRCA	BRCA	TCGA	TCGA
TCGA-BH-A0HF-01A	BRCA	BRCA	TCGA	TCGA
TCGA-BH-A0HI-01A	BRCA	BRCA	TCGA	TCGA
TCGA-BH-A0HK-01A	BRCA	BRCA	TCGA	TCGA
TCGA-BH-A0HL-01A	BRCA	BRCA	TCGA	TCGA
TCGA-BH-A0HN-01A	BRCA	BRCA	TCGA	TCGA
TCGA-BH-A0HO-01A	BRCA	BRCA	TCGA	TCGA
TCGA-BH-A0HP-01A	BRCA	BRCA	TCGA	TCGA
TCGA-BH-A0HQ-01A	BRCA	BRCA	TCGA	TCGA
TCGA-BH-A0HU-01A	BRCA	BRCA	TCGA	TCGA
TCGA-BH-A0HW-01A	BRCA	BRCA	TCGA	TCGA
TCGA-BH-A0HX-01A	BRCA	BRCA	TCGA	TCGA
TCGA-BH-A0HY-01A	BRCA	BRCA	TCGA	TCGA
TCGA-BH-A0RX-01A	BRCA	BRCA	TCGA	TCGA
TCGA-BH-A0W3-01A	BRCA	BRCA	TCGA	TCGA
TCGA-BH-A0W4-01A	BRCA	BRCA	TCGA	TCGA
TCGA-BH-A0W5-01A	BRCA	BRCA	TCGA	TCGA
TCGA-BH-A0W7-01A	BRCA	BRCA	TCGA	TCGA
TCGA-BH-A0WA-01A	BRCA	BRCA	TCGA	TCGA
TCGA-BH-A18F-01A	BRCA	BRCA	TCGA	TCGA
TCGA-BH-A18G-01A	BRCA	BRCA	TCGA	TCGA
TCGA-BH-A18H-01A	BRCA	BRCA	TCGA	TCGA
TCGA-BH-A18I-01A	BRCA	BRCA	TCGA	TCGA
TCGA-BH-A18J-01A	BRCA	BRCA	TCGA	TCGA
TCGA-BH-A18K-01A	BRCA	BRCA	TCGA	TCGA
TCGA-BH-A18L-01A	BRCA	BRCA	TCGA	TCGA
TCGA-BH-A18M-01A	BRCA	BRCA	TCGA	TCGA
TCGA-BH-A18N-01A	BRCA	BRCA	TCGA	TCGA
TCGA-BH-A18P-01A	BRCA	BRCA	TCGA	TCGA
TCGA-BH-A18Q-01A	BRCA	BRCA	TCGA	TCGA
TCGA-BH-A18R-01A	BRCA	BRCA	TCGA	TCGA
TCGA-BH-A18S-01A	BRCA	BRCA	TCGA	TCGA
TCGA-BH-A18T-01A	BRCA	BRCA	TCGA	TCGA
TCGA-BH-A18U-01A	BRCA	BRCA	TCGA	TCGA
TCGA-BH-A18V-01A	BRCA	BRCA	TCGA	TCGA
TCGA-BH-A1EN-01A	BRCA	BRCA	TCGA	TCGA
TCGA-BH-A1EO-01A	BRCA	BRCA	TCGA	TCGA
TCGA-BH-A1ES-01A	BRCA	BRCA	TCGA	TCGA
TCGA-BH-A1ET-01A	BRCA	BRCA	TCGA	TCGA
TCGA-BH-A1EU-01A	BRCA	BRCA	TCGA	TCGA
TCGA-BH-A1EV-01A	BRCA	BRCA	TCGA	TCGA
TCGA-BH-A1EW-01A	BRCA	BRCA	TCGA	TCGA
TCGA-BH-A1EX-01A	BRCA	BRCA	TCGA	TCGA
TCGA-BH-A1EY-01A	BRCA	BRCA	TCGA	TCGA
TCGA-BH-A1F0-01A	BRCA	BRCA	TCGA	TCGA
TCGA-BH-A1F2-01A	BRCA	BRCA	TCGA	TCGA
TCGA-BH-A1F5-01A	BRCA	BRCA	TCGA	TCGA
TCGA-BH-A1F6-01A	BRCA	BRCA	TCGA	TCGA
TCGA-BH-A1F8-01A	BRCA	BRCA	TCGA	TCGA
TCGA-BH-A1FB-01A	BRCA	BRCA	TCGA	TCGA
TCGA-BH-A1FC-01A	BRCA	BRCA	TCGA	TCGA
TCGA-BH-A1FD-01A	BRCA	BRCA	TCGA	TCGA
TCGA-BH-A1FE-01A	BRCA	BRCA	TCGA	TCGA
TCGA-BH-A1FG-01A	BRCA	BRCA	TCGA	TCGA
TCGA-BH-A1FH-01A	BRCA	BRCA	TCGA	TCGA
TCGA-BH-A1FJ-01A	BRCA	BRCA	TCGA	TCGA
TCGA-BH-A1FL-01A	BRCA	BRCA	TCGA	TCGA
TCGA-BH-A1FM-01A	BRCA	BRCA	TCGA	TCGA
TCGA-BH-A1FN-01A	BRCA	BRCA	TCGA	TCGA
TCGA-BH-A1FR-01A	BRCA	BRCA	TCGA	TCGA
TCGA-BH-A1FU-01A	BRCA	BRCA	TCGA	TCGA
TCGA-BH-A201-01A	BRCA	BRCA	TCGA	TCGA
TCGA-BH-A202-01A	BRCA	BRCA	TCGA	TCGA
TCGA-BH-A203-01A	BRCA	BRCA	TCGA	TCGA
TCGA-BH-A204-01A	BRCA	BRCA	TCGA	TCGA
TCGA-BH-A208-01A	BRCA	BRCA	TCGA	TCGA
TCGA-BH-A209-01A	BRCA	BRCA	TCGA	TCGA
TCGA-BH-A28O-01A	BRCA	BRCA	TCGA	TCGA
TCGA-BH-A28Q-01A	BRCA	BRCA	TCGA	TCGA
TCGA-BH-A2L8-01A	BRCA	BRCA	TCGA	TCGA
TCGA-BH-A42T-01A	BRCA	BRCA	TCGA	TCGA
TCGA-BH-A42U-01A	BRCA	BRCA	TCGA	TCGA
TCGA-BH-A42V-01A	BRCA	BRCA	TCGA	TCGA
TCGA-BH-A5IZ-01A	BRCA	BRCA	TCGA	TCGA
TCGA-BH-A5J0-01A	BRCA	BRCA	TCGA	TCGA
TCGA-BH-A6R8-01A	BRCA	BRCA	TCGA	TCGA
TCGA-BH-A6R9-01A	BRCA	BRCA	TCGA	TCGA
TCGA-BH-A8FY-01A	BRCA	BRCA	TCGA	TCGA
TCGA-BH-A8FZ-01A	BRCA	BRCA	TCGA	TCGA
TCGA-BH-A8G0-01A	BRCA	BRCA	TCGA	TCGA
TCGA-BH-AB28-01A	BRCA	BRCA	TCGA	TCGA
TCGA-BI-A0VR-01A	CESC	CESC	TCGA	TCGA
TCGA-BI-A0VS-01A	CESC	CESC	TCGA	TCGA
TCGA-BI-A20A-01A	CESC	CESC	TCGA	TCGA
TCGA-BJ-A0YZ-01A	THCA	THCA	TCGA	TCGA
TCGA-BJ-A0Z0-01A	THCA	THCA	TCGA	TCGA
TCGA-BJ-A0Z2-01A	THCA	THCA	TCGA	TCGA
TCGA-BJ-A0Z3-01A	THCA	THCA	TCGA	TCGA
TCGA-BJ-A0Z5-01A	THCA	THCA	TCGA	TCGA
TCGA-BJ-A0Z9-01A	THCA	THCA	TCGA	TCGA
TCGA-BJ-A0ZA-01A	THCA	THCA	TCGA	TCGA
TCGA-BJ-A0ZB-01A	THCA	THCA	TCGA	TCGA
TCGA-BJ-A0ZC-01A	THCA	THCA	TCGA	TCGA
TCGA-BJ-A0ZE-01A	THCA	THCA	TCGA	TCGA
TCGA-BJ-A0ZG-01A	THCA	THCA	TCGA	TCGA
TCGA-BJ-A0ZH-01A	THCA	THCA	TCGA	TCGA
TCGA-BJ-A0ZJ-01A	THCA	THCA	TCGA	TCGA
TCGA-BJ-A18Y-01A	THCA	THCA	TCGA	TCGA
TCGA-BJ-A18Z-01A	THCA	THCA	TCGA	TCGA
TCGA-BJ-A190-01A	THCA	THCA	TCGA	TCGA
TCGA-BJ-A191-01A	THCA	THCA	TCGA	TCGA
TCGA-BJ-A192-01A	THCA	THCA	TCGA	TCGA
TCGA-BJ-A28R-01A	THCA	THCA	TCGA	TCGA
TCGA-BJ-A28S-01A	THCA	THCA	TCGA	TCGA
TCGA-BJ-A28T-01A	THCA	THCA	TCGA	TCGA
TCGA-BJ-A28V-01A	THCA	THCA	TCGA	TCGA
TCGA-BJ-A28W-01A	THCA	THCA	TCGA	TCGA
TCGA-BJ-A28X-01A	THCA	THCA	TCGA	TCGA
TCGA-BJ-A28Z-01A	THCA	THCA	TCGA	TCGA
TCGA-BJ-A290-01A	THCA	THCA	TCGA	TCGA
TCGA-BJ-A291-01A	THCA	THCA	TCGA	TCGA
TCGA-BJ-A2N7-01A	THCA	THCA	TCGA	TCGA
TCGA-BJ-A2N8-01A	THCA	THCA	TCGA	TCGA
TCGA-BJ-A2N9-01A	THCA	THCA	TCGA	TCGA
TCGA-BJ-A2NA-01A	THCA	THCA	TCGA	TCGA
TCGA-BJ-A2P4-01A	THCA	THCA	TCGA	TCGA
TCGA-BJ-A3EZ-01A	THCA	THCA	TCGA	TCGA
TCGA-BJ-A3F0-01A	THCA	THCA	TCGA	TCGA
TCGA-BJ-A3PR-01A	THCA	THCA	TCGA	TCGA
TCGA-BJ-A3PT-01A	THCA	THCA	TCGA	TCGA
TCGA-BJ-A3PU-01A	THCA	THCA	TCGA	TCGA
TCGA-BJ-A45C-01A	THCA	THCA	TCGA	TCGA
TCGA-BJ-A45D-01A	THCA	THCA	TCGA	TCGA
TCGA-BJ-A45E-01A	THCA	THCA	TCGA	TCGA
TCGA-BJ-A45F-01A	THCA	THCA	TCGA	TCGA
TCGA-BJ-A45G-01A	THCA	THCA	TCGA	TCGA
TCGA-BJ-A45H-01A	THCA	THCA	TCGA	TCGA
TCGA-BJ-A45I-01A	THCA	THCA	TCGA	TCGA
TCGA-BJ-A45J-01A	THCA	THCA	TCGA	TCGA
TCGA-BJ-A45K-01A	THCA	THCA	TCGA	TCGA
TCGA-BJ-A4O8-01A	THCA	THCA	TCGA	TCGA
TCGA-BJ-A4O9-01A	THCA	THCA	TCGA	TCGA
TCGA-BK-A13B-01A	UCEC	UCEC	TCGA	TCGA
TCGA-BK-A4ZD-01A	UCEC	UCEC	TCGA	TCGA
TCGA-BK-A56F-01A	UCEC	UCEC	TCGA	TCGA
TCGA-BK-A6W3-01A	UCEC	UCEC	TCGA	TCGA
TCGA-BK-A6W4-01A	UCEC	UCEC	TCGA	TCGA
TCGA-BL-A0C8-01A	BLCA	BLCA	TCGA	TCGA
TCGA-BL-A13I-01A	BLCA	BLCA	TCGA	TCGA
TCGA-BL-A13J-01A	BLCA	BLCA	TCGA	TCGA
TCGA-BL-A3JM-01A	BLCA	BLCA	TCGA	TCGA
TCGA-BL-A5ZZ-01A	BLCA	BLCA	TCGA	TCGA
TCGA-BM-6198-01A	READ	COADREAD	TCGA	TCGA
TCGA-BP-4158-01A	KIRC	KIDNEY	TCGA	TCGA
TCGA-BP-4159-01A	KIRC	KIDNEY	TCGA	TCGA
TCGA-BP-4160-01A	KIRC	KIDNEY	TCGA	TCGA
TCGA-BP-4161-01A	KIRC	KIDNEY	TCGA	TCGA
TCGA-BP-4162-01A	KIRC	KIDNEY	TCGA	TCGA
TCGA-BP-4163-01A	KIRC	KIDNEY	TCGA	TCGA
TCGA-BP-4164-01A	KIRC	KIDNEY	TCGA	TCGA
TCGA-BP-4165-01A	KIRC	KIDNEY	TCGA	TCGA
TCGA-BP-4166-01A	KIRC	KIDNEY	TCGA	TCGA
TCGA-BP-4167-01A	KIRC	KIDNEY	TCGA	TCGA
TCGA-BP-4169-01A	KIRC	KIDNEY	TCGA	TCGA
TCGA-BP-4170-01A	KIRC	KIDNEY	TCGA	TCGA
TCGA-BP-4173-01A	KIRC	KIDNEY	TCGA	TCGA
TCGA-BP-4174-01A	KIRC	KIDNEY	TCGA	TCGA
TCGA-BP-4176-01A	KIRC	KIDNEY	TCGA	TCGA
TCGA-BP-4177-01A	KIRC	KIDNEY	TCGA	TCGA
TCGA-BP-4325-01A	KIRC	KIDNEY	TCGA	TCGA
TCGA-BP-4326-01A	KIRC	KIDNEY	TCGA	TCGA
TCGA-BP-4327-01A	KIRC	KIDNEY	TCGA	TCGA
TCGA-BP-4329-01A	KIRC	KIDNEY	TCGA	TCGA
TCGA-BP-4330-01A	KIRC	KIDNEY	TCGA	TCGA
TCGA-BP-4331-01A	KIRC	KIDNEY	TCGA	TCGA
TCGA-BP-4332-01A	KIRC	KIDNEY	TCGA	TCGA
TCGA-BP-4334-01A	KIRC	KIDNEY	TCGA	TCGA
TCGA-BP-4335-01A	KIRC	KIDNEY	TCGA	TCGA
TCGA-BP-4337-01A	KIRC	KIDNEY	TCGA	TCGA
TCGA-BP-4338-01A	KIRC	KIDNEY	TCGA	TCGA
TCGA-BP-4340-01A	KIRC	KIDNEY	TCGA	TCGA
TCGA-BP-4341-01A	KIRC	KIDNEY	TCGA	TCGA
TCGA-BP-4342-01A	KIRC	KIDNEY	TCGA	TCGA
TCGA-BP-4343-01A	KIRC	KIDNEY	TCGA	TCGA
TCGA-BP-4344-01A	KIRC	KIDNEY	TCGA	TCGA
TCGA-BP-4345-01A	KIRC	KIDNEY	TCGA	TCGA
TCGA-BP-4346-01A	KIRC	KIDNEY	TCGA	TCGA
TCGA-BP-4347-01A	KIRC	KIDNEY	TCGA	TCGA
TCGA-BP-4349-01A	KIRC	KIDNEY	TCGA	TCGA
TCGA-BP-4351-01A	KIRC	KIDNEY	TCGA	TCGA
TCGA-BP-4352-01A	KIRC	KIDNEY	TCGA	TCGA
TCGA-BP-4353-01A	KIRC	KIDNEY	TCGA	TCGA
TCGA-BP-4354-01A	KIRC	KIDNEY	TCGA	TCGA
TCGA-BP-4355-01A	KIRC	KIDNEY	TCGA	TCGA
TCGA-BP-4756-01A	KIRC	KIDNEY	TCGA	TCGA
TCGA-BP-4758-01A	KIRC	KIDNEY	TCGA	TCGA
TCGA-BP-4759-01A	KIRC	KIDNEY	TCGA	TCGA
TCGA-BP-4760-01A	KIRC	KIDNEY	TCGA	TCGA
TCGA-BP-4761-01A	KIRC	KIDNEY	TCGA	TCGA
TCGA-BP-4762-01A	KIRC	KIDNEY	TCGA	TCGA
TCGA-BP-4763-01A	KIRC	KIDNEY	TCGA	TCGA
TCGA-BP-4765-01A	KIRC	KIDNEY	TCGA	TCGA
TCGA-BP-4766-01A	KIRC	KIDNEY	TCGA	TCGA
TCGA-BP-4768-01A	KIRC	KIDNEY	TCGA	TCGA
TCGA-BP-4769-01A	KIRC	KIDNEY	TCGA	TCGA
TCGA-BP-4770-01A	KIRC	KIDNEY	TCGA	TCGA
TCGA-BP-4771-01A	KIRC	KIDNEY	TCGA	TCGA
TCGA-BP-4774-01A	KIRC	KIDNEY	TCGA	TCGA
TCGA-BP-4775-01A	KIRC	KIDNEY	TCGA	TCGA
TCGA-BP-4776-01A	KIRC	KIDNEY	TCGA	TCGA
TCGA-BP-4777-01A	KIRC	KIDNEY	TCGA	TCGA
TCGA-BP-4781-01A	KIRC	KIDNEY	TCGA	TCGA
TCGA-BP-4782-01A	KIRC	KIDNEY	TCGA	TCGA
TCGA-BP-4784-01A	KIRC	KIDNEY	TCGA	TCGA
TCGA-BP-4787-01A	KIRC	KIDNEY	TCGA	TCGA
TCGA-BP-4789-01A	KIRC	KIDNEY	TCGA	TCGA
TCGA-BP-4790-01A	KIRC	KIDNEY	TCGA	TCGA
TCGA-BP-4795-01A	KIRC	KIDNEY	TCGA	TCGA
TCGA-BP-4797-01A	KIRC	KIDNEY	TCGA	TCGA
TCGA-BP-4798-01A	KIRC	KIDNEY	TCGA	TCGA
TCGA-BP-4799-01A	KIRC	KIDNEY	TCGA	TCGA
TCGA-BP-4801-01A	KIRC	KIDNEY	TCGA	TCGA
TCGA-BP-4803-01A	KIRC	KIDNEY	TCGA	TCGA
TCGA-BP-4804-01A	KIRC	KIDNEY	TCGA	TCGA
TCGA-BP-4807-01A	KIRC	KIDNEY	TCGA	TCGA
TCGA-BP-4959-01A	KIRC	KIDNEY	TCGA	TCGA
TCGA-BP-4960-01A	KIRC	KIDNEY	TCGA	TCGA
TCGA-BP-4961-01A	KIRC	KIDNEY	TCGA	TCGA
TCGA-BP-4962-01A	KIRC	KIDNEY	TCGA	TCGA
TCGA-BP-4963-01A	KIRC	KIDNEY	TCGA	TCGA
TCGA-BP-4964-01A	KIRC	KIDNEY	TCGA	TCGA
TCGA-BP-4965-01A	KIRC	KIDNEY	TCGA	TCGA
TCGA-BP-4967-01A	KIRC	KIDNEY	TCGA	TCGA
TCGA-BP-4968-01A	KIRC	KIDNEY	TCGA	TCGA
TCGA-BP-4969-01A	KIRC	KIDNEY	TCGA	TCGA
TCGA-BP-4970-01A	KIRC	KIDNEY	TCGA	TCGA
TCGA-BP-4971-01A	KIRC	KIDNEY	TCGA	TCGA
TCGA-BP-4972-01A	KIRC	KIDNEY	TCGA	TCGA
TCGA-BP-4973-01A	KIRC	KIDNEY	TCGA	TCGA
TCGA-BP-4974-01A	KIRC	KIDNEY	TCGA	TCGA
TCGA-BP-4975-01A	KIRC	KIDNEY	TCGA	TCGA
TCGA-BP-4976-01A	KIRC	KIDNEY	TCGA	TCGA
TCGA-BP-4977-01A	KIRC	KIDNEY	TCGA	TCGA
TCGA-BP-4981-01A	KIRC	KIDNEY	TCGA	TCGA
TCGA-BP-4982-01A	KIRC	KIDNEY	TCGA	TCGA
TCGA-BP-4983-01A	KIRC	KIDNEY	TCGA	TCGA
TCGA-BP-4985-01A	KIRC	KIDNEY	TCGA	TCGA
TCGA-BP-4986-01A	KIRC	KIDNEY	TCGA	TCGA
TCGA-BP-4987-01A	KIRC	KIDNEY	TCGA	TCGA
TCGA-BP-4988-01A	KIRC	KIDNEY	TCGA	TCGA
TCGA-BP-4989-01A	KIRC	KIDNEY	TCGA	TCGA
TCGA-BP-4991-01A	KIRC	KIDNEY	TCGA	TCGA
TCGA-BP-4992-01A	KIRC	KIDNEY	TCGA	TCGA
TCGA-BP-4993-01A	KIRC	KIDNEY	TCGA	TCGA
TCGA-BP-4994-01A	KIRC	KIDNEY	TCGA	TCGA
TCGA-BP-4995-01A	KIRC	KIDNEY	TCGA	TCGA
TCGA-BP-4998-01A	KIRC	KIDNEY	TCGA	TCGA
TCGA-BP-4999-01A	KIRC	KIDNEY	TCGA	TCGA
TCGA-BP-5000-01A	KIRC	KIDNEY	TCGA	TCGA
TCGA-BP-5001-01A	KIRC	KIDNEY	TCGA	TCGA
TCGA-BP-5004-01A	KIRC	KIDNEY	TCGA	TCGA
TCGA-BP-5006-01A	KIRC	KIDNEY	TCGA	TCGA
TCGA-BP-5007-01A	KIRC	KIDNEY	TCGA	TCGA
TCGA-BP-5008-01A	KIRC	KIDNEY	TCGA	TCGA
TCGA-BP-5009-01A	KIRC	KIDNEY	TCGA	TCGA
TCGA-BP-5010-01A	KIRC	KIDNEY	TCGA	TCGA
TCGA-BP-5168-01A	KIRC	KIDNEY	TCGA	TCGA
TCGA-BP-5169-01A	KIRC	KIDNEY	TCGA	TCGA
TCGA-BP-5170-01A	KIRC	KIDNEY	TCGA	TCGA
TCGA-BP-5173-01A	KIRC	KIDNEY	TCGA	TCGA
TCGA-BP-5174-01A	KIRC	KIDNEY	TCGA	TCGA
TCGA-BP-5175-01A	KIRC	KIDNEY	TCGA	TCGA
TCGA-BP-5176-01A	KIRC	KIDNEY	TCGA	TCGA
TCGA-BP-5177-01A	KIRC	KIDNEY	TCGA	TCGA
TCGA-BP-5178-01A	KIRC	KIDNEY	TCGA	TCGA
TCGA-BP-5180-01A	KIRC	KIDNEY	TCGA	TCGA
TCGA-BP-5181-01A	KIRC	KIDNEY	TCGA	TCGA
TCGA-BP-5182-01A	KIRC	KIDNEY	TCGA	TCGA
TCGA-BP-5183-01A	KIRC	KIDNEY	TCGA	TCGA
TCGA-BP-5184-01A	KIRC	KIDNEY	TCGA	TCGA
TCGA-BP-5185-01A	KIRC	KIDNEY	TCGA	TCGA
TCGA-BP-5186-01A	KIRC	KIDNEY	TCGA	TCGA
TCGA-BP-5187-01A	KIRC	KIDNEY	TCGA	TCGA
TCGA-BP-5189-01A	KIRC	KIDNEY	TCGA	TCGA
TCGA-BP-5190-01A	KIRC	KIDNEY	TCGA	TCGA
TCGA-BP-5191-01A	KIRC	KIDNEY	TCGA	TCGA
TCGA-BP-5192-01A	KIRC	KIDNEY	TCGA	TCGA
TCGA-BP-5194-01A	KIRC	KIDNEY	TCGA	TCGA
TCGA-BP-5195-01A	KIRC	KIDNEY	TCGA	TCGA
TCGA-BP-5196-01A	KIRC	KIDNEY	TCGA	TCGA
TCGA-BP-5198-01A	KIRC	KIDNEY	TCGA	TCGA
TCGA-BP-5199-01A	KIRC	KIDNEY	TCGA	TCGA
TCGA-BP-5200-01A	KIRC	KIDNEY	TCGA	TCGA
TCGA-BP-5201-01A	KIRC	KIDNEY	TCGA	TCGA
TCGA-BP-5202-01A	KIRC	KIDNEY	TCGA	TCGA
TCGA-BQ-5875-01A	KIRP	KIDNEY	TCGA	TCGA
TCGA-BQ-5876-01A	KIRP	KIDNEY	TCGA	TCGA
TCGA-BQ-5877-01A	KIRP	KIDNEY	TCGA	TCGA
TCGA-BQ-5878-01A	KIRP	KIDNEY	TCGA	TCGA
TCGA-BQ-5879-01A	KIRP	KIDNEY	TCGA	TCGA
TCGA-BQ-5880-01A	KIRP	KIDNEY	TCGA	TCGA
TCGA-BQ-5881-01A	KIRP	KIDNEY	TCGA	TCGA
TCGA-BQ-5882-01A	KIRP	KIDNEY	TCGA	TCGA
TCGA-BQ-5883-01A	KIRP	KIDNEY	TCGA	TCGA
TCGA-BQ-5884-01A	KIRP	KIDNEY	TCGA	TCGA
TCGA-BQ-5885-01A	KIRP	KIDNEY	TCGA	TCGA
TCGA-BQ-5886-01A	KIRP	KIDNEY	TCGA	TCGA
TCGA-BQ-5887-01A	KIRP	KIDNEY	TCGA	TCGA
TCGA-BQ-5888-01A	KIRP	KIDNEY	TCGA	TCGA
TCGA-BQ-5889-01A	KIRP	KIDNEY	TCGA	TCGA
TCGA-BQ-5890-01A	KIRP	KIDNEY	TCGA	TCGA
TCGA-BQ-5891-01A	KIRP	KIDNEY	TCGA	TCGA
TCGA-BQ-5892-01A	KIRP	KIDNEY	TCGA	TCGA
TCGA-BQ-5893-01A	KIRP	KIDNEY	TCGA	TCGA
TCGA-BQ-5894-01A	KIRP	KIDNEY	TCGA	TCGA
TCGA-BQ-7044-01A	KIRP	KIDNEY	TCGA	TCGA
TCGA-BQ-7045-01A	KIRP	KIDNEY	TCGA	TCGA
TCGA-BQ-7046-01A	KIRP	KIDNEY	TCGA	TCGA
TCGA-BQ-7048-01A	KIRP	KIDNEY	TCGA	TCGA
TCGA-BQ-7049-01A	KIRP	KIDNEY	TCGA	TCGA
TCGA-BQ-7050-01A	KIRP	KIDNEY	TCGA	TCGA
TCGA-BQ-7051-01A	KIRP	KIDNEY	TCGA	TCGA
TCGA-BQ-7053-01A	KIRP	KIDNEY	TCGA	TCGA
TCGA-BQ-7055-01A	KIRP	KIDNEY	TCGA	TCGA
TCGA-BQ-7056-01A	KIRP	KIDNEY	TCGA	TCGA
TCGA-BQ-7058-01A	KIRP	KIDNEY	TCGA	TCGA
TCGA-BQ-7059-01A	KIRP	KIDNEY	TCGA	TCGA
TCGA-BQ-7060-01A	KIRP	KIDNEY	TCGA	TCGA
TCGA-BQ-7061-01A	KIRP	KIDNEY	TCGA	TCGA
TCGA-BQ-7062-01A	KIRP	KIDNEY	TCGA	TCGA
TCGA-BR-4187-01A	STAD	STES	TCGA	TCGA
TCGA-BR-4191-01A	STAD	STES	TCGA	TCGA
TCGA-BR-4201-01A	STAD	STES	TCGA	TCGA
TCGA-BR-4253-01A	STAD	STES	TCGA	TCGA
TCGA-BR-4255-01A	STAD	STES	TCGA	TCGA
TCGA-BR-4256-01A	STAD	STES	TCGA	TCGA
TCGA-BR-4257-01A	STAD	STES	TCGA	TCGA
TCGA-BR-4267-01A	STAD	STES	TCGA	TCGA
TCGA-BR-4279-01A	STAD	STES	TCGA	TCGA
TCGA-BR-4280-01A	STAD	STES	TCGA	TCGA
TCGA-BR-4292-01A	STAD	STES	TCGA	TCGA
TCGA-BR-4294-01A	STAD	STES	TCGA	TCGA
TCGA-BR-4357-01A	STAD	STES	TCGA	TCGA
TCGA-BR-4361-01A	STAD	STES	TCGA	TCGA
TCGA-BR-4362-01A	STAD	STES	TCGA	TCGA
TCGA-BR-4363-01A	STAD	STES	TCGA	TCGA
TCGA-BR-4366-01A	STAD	STES	TCGA	TCGA
TCGA-BR-4367-01A	STAD	STES	TCGA	TCGA
TCGA-BR-4368-01A	STAD	STES	TCGA	TCGA
TCGA-BR-4369-01A	STAD	STES	TCGA	TCGA
TCGA-BR-4370-01A	STAD	STES	TCGA	TCGA
TCGA-BR-4371-01A	STAD	STES	TCGA	TCGA
TCGA-BR-6452-01A	STAD	STES	TCGA	TCGA
TCGA-BR-6453-01A	STAD	STES	TCGA	TCGA
TCGA-BR-6454-01A	STAD	STES	TCGA	TCGA
TCGA-BR-6455-01A	STAD	STES	TCGA	TCGA
TCGA-BR-6456-01A	STAD	STES	TCGA	TCGA
TCGA-BR-6457-01A	STAD	STES	TCGA	TCGA
TCGA-BR-6458-01A	STAD	STES	TCGA	TCGA
TCGA-BR-6563-01A	STAD	STES	TCGA	TCGA
TCGA-BR-6564-01A	STAD	STES	TCGA	TCGA
TCGA-BR-6565-01A	STAD	STES	TCGA	TCGA
TCGA-BR-6566-01A	STAD	STES	TCGA	TCGA
TCGA-BR-6705-01A	STAD	STES	TCGA	TCGA
TCGA-BR-6706-01A	STAD	STES	TCGA	TCGA
TCGA-BR-6707-01A	STAD	STES	TCGA	TCGA
TCGA-BR-6709-01A	STAD	STES	TCGA	TCGA
TCGA-BR-6801-01A	STAD	STES	TCGA	TCGA
TCGA-BR-6802-01A	STAD	STES	TCGA	TCGA
TCGA-BR-6803-01A	STAD	STES	TCGA	TCGA
TCGA-BR-6852-01A	STAD	STES	TCGA	TCGA
TCGA-BR-7196-01A	STAD	STES	TCGA	TCGA
TCGA-BR-7197-01A	STAD	STES	TCGA	TCGA
TCGA-BR-7703-01A	STAD	STES	TCGA	TCGA
TCGA-BR-7704-01A	STAD	STES	TCGA	TCGA
TCGA-BR-7707-01A	STAD	STES	TCGA	TCGA
TCGA-BR-7715-01A	STAD	STES	TCGA	TCGA
TCGA-BR-7716-01A	STAD	STES	TCGA	TCGA
TCGA-BR-7717-01A	STAD	STES	TCGA	TCGA
TCGA-BR-7722-01A	STAD	STES	TCGA	TCGA
TCGA-BR-7723-01A	STAD	STES	TCGA	TCGA
TCGA-BR-7851-01A	STAD	STES	TCGA	TCGA
TCGA-BR-7901-01A	STAD	STES	TCGA	TCGA
TCGA-BR-7957-01A	STAD	STES	TCGA	TCGA
TCGA-BR-7958-01A	STAD	STES	TCGA	TCGA
TCGA-BR-7959-01A	STAD	STES	TCGA	TCGA
TCGA-BR-8058-01A	STAD	STES	TCGA	TCGA
TCGA-BR-8059-01A	STAD	STES	TCGA	TCGA
TCGA-BR-8060-01A	STAD	STES	TCGA	TCGA
TCGA-BR-8077-01A	STAD	STES	TCGA	TCGA
TCGA-BR-8078-01A	STAD	STES	TCGA	TCGA
TCGA-BR-8080-01A	STAD	STES	TCGA	TCGA
TCGA-BR-8081-01A	STAD	STES	TCGA	TCGA
TCGA-BR-8284-01A	STAD	STES	TCGA	TCGA
TCGA-BR-8286-01A	STAD	STES	TCGA	TCGA
TCGA-BR-8289-01A	STAD	STES	TCGA	TCGA
TCGA-BR-8291-01A	STAD	STES	TCGA	TCGA
TCGA-BR-8295-01A	STAD	STES	TCGA	TCGA
TCGA-BR-8296-01A	STAD	STES	TCGA	TCGA
TCGA-BR-8297-01A	STAD	STES	TCGA	TCGA
TCGA-BR-8361-01A	STAD	STES	TCGA	TCGA
TCGA-BR-8362-01A	STAD	STES	TCGA	TCGA
TCGA-BR-8363-01A	STAD	STES	TCGA	TCGA
TCGA-BR-8364-01A	STAD	STES	TCGA	TCGA
TCGA-BR-8365-01A	STAD	STES	TCGA	TCGA
TCGA-BR-8366-01A	STAD	STES	TCGA	TCGA
TCGA-BR-8367-01A	STAD	STES	TCGA	TCGA
TCGA-BR-8368-01A	STAD	STES	TCGA	TCGA
TCGA-BR-8369-01A	STAD	STES	TCGA	TCGA
TCGA-BR-8371-01A	STAD	STES	TCGA	TCGA
TCGA-BR-8372-01A	STAD	STES	TCGA	TCGA
TCGA-BR-8373-01A	STAD	STES	TCGA	TCGA
TCGA-BR-8380-01A	STAD	STES	TCGA	TCGA
TCGA-BR-8381-01A	STAD	STES	TCGA	TCGA
TCGA-BR-8382-01A	STAD	STES	TCGA	TCGA
TCGA-BR-8384-01A	STAD	STES	TCGA	TCGA
TCGA-BR-8483-01A	STAD	STES	TCGA	TCGA
TCGA-BR-8484-01A	STAD	STES	TCGA	TCGA
TCGA-BR-8485-01A	STAD	STES	TCGA	TCGA
TCGA-BR-8486-01A	STAD	STES	TCGA	TCGA
TCGA-BR-8487-01A	STAD	STES	TCGA	TCGA
TCGA-BR-8588-01A	STAD	STES	TCGA	TCGA
TCGA-BR-8589-01A	STAD	STES	TCGA	TCGA
TCGA-BR-8590-01A	STAD	STES	TCGA	TCGA
TCGA-BR-8591-01A	STAD	STES	TCGA	TCGA
TCGA-BR-8592-01A	STAD	STES	TCGA	TCGA
TCGA-BR-8676-01A	STAD	STES	TCGA	TCGA
TCGA-BR-8677-01A	STAD	STES	TCGA	TCGA
TCGA-BR-8678-01A	STAD	STES	TCGA	TCGA
TCGA-BR-8679-01A	STAD	STES	TCGA	TCGA
TCGA-BR-8680-01A	STAD	STES	TCGA	TCGA
TCGA-BR-8682-01A	STAD	STES	TCGA	TCGA
TCGA-BR-8683-01A	STAD	STES	TCGA	TCGA
TCGA-BR-8686-01A	STAD	STES	TCGA	TCGA
TCGA-BR-8687-01A	STAD	STES	TCGA	TCGA
TCGA-BR-8690-01A	STAD	STES	TCGA	TCGA
TCGA-BR-A44T-01A	STAD	STES	TCGA	TCGA
TCGA-BR-A44U-01A	STAD	STES	TCGA	TCGA
TCGA-BR-A452-01A	STAD	STES	TCGA	TCGA
TCGA-BR-A453-01A	STAD	STES	TCGA	TCGA
TCGA-BR-A4CR-01A	STAD	STES	TCGA	TCGA
TCGA-BR-A4CS-01A	STAD	STES	TCGA	TCGA
TCGA-BR-A4IU-01A	STAD	STES	TCGA	TCGA
TCGA-BR-A4IV-01A	STAD	STES	TCGA	TCGA
TCGA-BR-A4IY-01A	STAD	STES	TCGA	TCGA
TCGA-BR-A4IZ-01A	STAD	STES	TCGA	TCGA
TCGA-BR-A4J1-01A	STAD	STES	TCGA	TCGA
TCGA-BR-A4J2-01A	STAD	STES	TCGA	TCGA
TCGA-BR-A4J4-01A	STAD	STES	TCGA	TCGA
TCGA-BR-A4J5-01A	STAD	STES	TCGA	TCGA
TCGA-BR-A4J6-01A	STAD	STES	TCGA	TCGA
TCGA-BR-A4J7-01A	STAD	STES	TCGA	TCGA
TCGA-BR-A4J8-01A	STAD	STES	TCGA	TCGA
TCGA-BR-A4J9-01A	STAD	STES	TCGA	TCGA
TCGA-BR-A4PD-01A	STAD	STES	TCGA	TCGA
TCGA-BR-A4PE-01A	STAD	STES	TCGA	TCGA
TCGA-BR-A4PF-01A	STAD	STES	TCGA	TCGA
TCGA-BR-A4QI-01A	STAD	STES	TCGA	TCGA
TCGA-BR-A4QL-01A	STAD	STES	TCGA	TCGA
TCGA-BR-A4QM-01A	STAD	STES	TCGA	TCGA
TCGA-BS-A0V4-01A	UCEC	UCEC	TCGA	TCGA
TCGA-BS-A0V7-01A	UCEC	UCEC	TCGA	TCGA
TCGA-BT-A0S7-01A	BLCA	BLCA	TCGA	TCGA
TCGA-BT-A0YX-01A	BLCA	BLCA	TCGA	TCGA
TCGA-BT-A20J-01A	BLCA	BLCA	TCGA	TCGA
TCGA-BT-A20N-01A	BLCA	BLCA	TCGA	TCGA
TCGA-BT-A20O-01A	BLCA	BLCA	TCGA	TCGA
TCGA-BT-A20P-01A	BLCA	BLCA	TCGA	TCGA
TCGA-BT-A20Q-01A	BLCA	BLCA	TCGA	TCGA
TCGA-BT-A20R-01A	BLCA	BLCA	TCGA	TCGA
TCGA-BT-A20T-01A	BLCA	BLCA	TCGA	TCGA
TCGA-BT-A20U-01A	BLCA	BLCA	TCGA	TCGA
TCGA-BT-A20V-01A	BLCA	BLCA	TCGA	TCGA
TCGA-BT-A20W-01A	BLCA	BLCA	TCGA	TCGA
TCGA-BT-A20X-01A	BLCA	BLCA	TCGA	TCGA
TCGA-BT-A2LA-01A	BLCA	BLCA	TCGA	TCGA
TCGA-BT-A2LB-01A	BLCA	BLCA	TCGA	TCGA
TCGA-BT-A2LD-01A	BLCA	BLCA	TCGA	TCGA
TCGA-BT-A3PH-01A	BLCA	BLCA	TCGA	TCGA
TCGA-BT-A3PJ-01A	BLCA	BLCA	TCGA	TCGA
TCGA-BT-A3PK-01A	BLCA	BLCA	TCGA	TCGA
TCGA-BT-A42C-01A	BLCA	BLCA	TCGA	TCGA
TCGA-BT-A42E-01A	BLCA	BLCA	TCGA	TCGA
TCGA-BT-A42F-01A	BLCA	BLCA	TCGA	TCGA
TCGA-BW-A5NO-01A	LIHC	LIHC	TCGA	TCGA
TCGA-BW-A5NP-01A	LIHC	LIHC	TCGA	TCGA
TCGA-BW-A5NQ-01A	LIHC	LIHC	TCGA	TCGA
TCGA-C4-A0EZ-01A	BLCA	BLCA	TCGA	TCGA
TCGA-C4-A0F0-01A	BLCA	BLCA	TCGA	TCGA
TCGA-C4-A0F1-01A	BLCA	BLCA	TCGA	TCGA
TCGA-C4-A0F6-01A	BLCA	BLCA	TCGA	TCGA
TCGA-C4-A0F7-01A	BLCA	BLCA	TCGA	TCGA
TCGA-C5-A0TN-01A	CESC	CESC	TCGA	TCGA
TCGA-C5-A1BE-01B	CESC	CESC	TCGA	TCGA
TCGA-C5-A1BF-01B	CESC	CESC	TCGA	TCGA
TCGA-C5-A1BI-01B	CESC	CESC	TCGA	TCGA
TCGA-C5-A1BJ-01A	CESC	CESC	TCGA	TCGA
TCGA-C5-A1BK-01B	CESC	CESC	TCGA	TCGA
TCGA-C5-A1BL-01A	CESC	CESC	TCGA	TCGA
TCGA-C5-A1BM-01A	CESC	CESC	TCGA	TCGA
TCGA-C5-A1BN-01B	CESC	CESC	TCGA	TCGA
TCGA-C5-A1BQ-01C	CESC	CESC	TCGA	TCGA
TCGA-C5-A1M5-01A	CESC	CESC	TCGA	TCGA
TCGA-C5-A1M6-01A	CESC	CESC	TCGA	TCGA
TCGA-C5-A1M7-01A	CESC	CESC	TCGA	TCGA
TCGA-C5-A1M8-01A	CESC	CESC	TCGA	TCGA
TCGA-C5-A1M9-01A	CESC	CESC	TCGA	TCGA
TCGA-C5-A1ME-01A	CESC	CESC	TCGA	TCGA
TCGA-C5-A1MF-01A	CESC	CESC	TCGA	TCGA
TCGA-C5-A1MH-01A	CESC	CESC	TCGA	TCGA
TCGA-C5-A1MI-01A	CESC	CESC	TCGA	TCGA
TCGA-C5-A1MJ-01A	CESC	CESC	TCGA	TCGA
TCGA-C5-A1MK-01A	CESC	CESC	TCGA	TCGA
TCGA-C5-A1ML-01A	CESC	CESC	TCGA	TCGA
TCGA-C5-A1MN-01A	CESC	CESC	TCGA	TCGA
TCGA-C5-A1MP-01A	CESC	CESC	TCGA	TCGA
TCGA-C5-A1MQ-01A	CESC	CESC	TCGA	TCGA
TCGA-C5-A2LS-01A	CESC	CESC	TCGA	TCGA
TCGA-C5-A2LT-01A	CESC	CESC	TCGA	TCGA
TCGA-C5-A2LV-01A	CESC	CESC	TCGA	TCGA
TCGA-C5-A2LX-01A	CESC	CESC	TCGA	TCGA
TCGA-C5-A2LY-01A	CESC	CESC	TCGA	TCGA
TCGA-C5-A2LZ-01A	CESC	CESC	TCGA	TCGA
TCGA-C5-A2M1-01A	CESC	CESC	TCGA	TCGA
TCGA-C5-A2M2-01A	CESC	CESC	TCGA	TCGA
TCGA-C5-A3HD-01B	CESC	CESC	TCGA	TCGA
TCGA-C5-A3HE-01A	CESC	CESC	TCGA	TCGA
TCGA-C5-A3HF-01A	CESC	CESC	TCGA	TCGA
TCGA-C5-A3HL-01A	CESC	CESC	TCGA	TCGA
TCGA-C5-A7CG-01A	CESC	CESC	TCGA	TCGA
TCGA-C5-A7CH-01A	CESC	CESC	TCGA	TCGA
TCGA-C5-A7CJ-01A	CESC	CESC	TCGA	TCGA
TCGA-C5-A7CK-01A	CESC	CESC	TCGA	TCGA
TCGA-C5-A7CL-01A	CESC	CESC	TCGA	TCGA
TCGA-C5-A7CM-01A	CESC	CESC	TCGA	TCGA
TCGA-C5-A7CO-01A	CESC	CESC	TCGA	TCGA
TCGA-C5-A7UC-01A	CESC	CESC	TCGA	TCGA
TCGA-C5-A7UE-01A	CESC	CESC	TCGA	TCGA
TCGA-C5-A7UH-01A	CESC	CESC	TCGA	TCGA
TCGA-C5-A7UI-01A	CESC	CESC	TCGA	TCGA
TCGA-C5-A7X3-01A	CESC	CESC	TCGA	TCGA
TCGA-C5-A7X5-01A	CESC	CESC	TCGA	TCGA
TCGA-C5-A7X8-01A	CESC	CESC	TCGA	TCGA
TCGA-C5-A7XC-01A	CESC	CESC	TCGA	TCGA
TCGA-C5-A8XH-01A	CESC	CESC	TCGA	TCGA
TCGA-C5-A8XI-01A	CESC	CESC	TCGA	TCGA
TCGA-C5-A8XJ-01A	CESC	CESC	TCGA	TCGA
TCGA-C5-A8XK-01A	CESC	CESC	TCGA	TCGA
TCGA-C5-A8YQ-01A	CESC	CESC	TCGA	TCGA
TCGA-C5-A8YR-01A	CESC	CESC	TCGA	TCGA
TCGA-C5-A8YT-01A	CESC	CESC	TCGA	TCGA
TCGA-C5-A8ZZ-01A	CESC	CESC	TCGA	TCGA
TCGA-C5-A901-01A	CESC	CESC	TCGA	TCGA
TCGA-C5-A902-01A	CESC	CESC	TCGA	TCGA
TCGA-C5-A905-01A	CESC	CESC	TCGA	TCGA
TCGA-C5-A907-01A	CESC	CESC	TCGA	TCGA
TCGA-C8-A12K-01A	BRCA	BRCA	TCGA	TCGA
TCGA-C8-A12L-01A	BRCA	BRCA	TCGA	TCGA
TCGA-C8-A12M-01A	BRCA	BRCA	TCGA	TCGA
TCGA-C8-A12N-01A	BRCA	BRCA	TCGA	TCGA
TCGA-C8-A12O-01A	BRCA	BRCA	TCGA	TCGA
TCGA-C8-A12P-01A	BRCA	BRCA	TCGA	TCGA
TCGA-C8-A12Q-01A	BRCA	BRCA	TCGA	TCGA
TCGA-C8-A12T-01A	BRCA	BRCA	TCGA	TCGA
TCGA-C8-A12U-01A	BRCA	BRCA	TCGA	TCGA
TCGA-C8-A12V-01A	BRCA	BRCA	TCGA	TCGA
TCGA-C8-A12W-01A	BRCA	BRCA	TCGA	TCGA
TCGA-C8-A12X-01A	BRCA	BRCA	TCGA	TCGA
TCGA-C8-A12Y-01A	BRCA	BRCA	TCGA	TCGA
TCGA-C8-A12Z-01A	BRCA	BRCA	TCGA	TCGA
TCGA-C8-A130-01A	BRCA	BRCA	TCGA	TCGA
TCGA-C8-A131-01A	BRCA	BRCA	TCGA	TCGA
TCGA-C8-A132-01A	BRCA	BRCA	TCGA	TCGA
TCGA-C8-A133-01A	BRCA	BRCA	TCGA	TCGA
TCGA-C8-A134-01A	BRCA	BRCA	TCGA	TCGA
TCGA-C8-A135-01A	BRCA	BRCA	TCGA	TCGA
TCGA-C8-A137-01A	BRCA	BRCA	TCGA	TCGA
TCGA-C8-A138-01A	BRCA	BRCA	TCGA	TCGA
TCGA-C8-A1HE-01A	BRCA	BRCA	TCGA	TCGA
TCGA-C8-A1HF-01A	BRCA	BRCA	TCGA	TCGA
TCGA-C8-A1HG-01A	BRCA	BRCA	TCGA	TCGA
TCGA-C8-A1HI-01A	BRCA	BRCA	TCGA	TCGA
TCGA-C8-A1HJ-01A	BRCA	BRCA	TCGA	TCGA
TCGA-C8-A1HK-01A	BRCA	BRCA	TCGA	TCGA
TCGA-C8-A1HL-01A	BRCA	BRCA	TCGA	TCGA
TCGA-C8-A1HM-01A	BRCA	BRCA	TCGA	TCGA
TCGA-C8-A1HN-01A	BRCA	BRCA	TCGA	TCGA
TCGA-C8-A1HO-01A	BRCA	BRCA	TCGA	TCGA
TCGA-C8-A26V-01A	BRCA	BRCA	TCGA	TCGA
TCGA-C8-A26W-01A	BRCA	BRCA	TCGA	TCGA
TCGA-C8-A26X-01A	BRCA	BRCA	TCGA	TCGA
TCGA-C8-A26Y-01A	BRCA	BRCA	TCGA	TCGA
TCGA-C8-A26Z-01A	BRCA	BRCA	TCGA	TCGA
TCGA-C8-A273-01A	BRCA	BRCA	TCGA	TCGA
TCGA-C8-A274-01A	BRCA	BRCA	TCGA	TCGA
TCGA-C8-A275-01A	BRCA	BRCA	TCGA	TCGA
TCGA-C8-A278-01A	BRCA	BRCA	TCGA	TCGA
TCGA-C8-A27A-01A	BRCA	BRCA	TCGA	TCGA
TCGA-C8-A27B-01A	BRCA	BRCA	TCGA	TCGA
TCGA-C8-A3M7-01A	BRCA	BRCA	TCGA	TCGA
TCGA-C8-A3M8-01A	BRCA	BRCA	TCGA	TCGA
TCGA-C8-A8HP-01A	BRCA	BRCA	TCGA	TCGA
TCGA-C8-A8HQ-01A	BRCA	BRCA	TCGA	TCGA
TCGA-C8-A8HR-01A	BRCA	BRCA	TCGA	TCGA
TCGA-C9-A47Z-01A	HNSC	HNSC	TCGA	TCGA
TCGA-C9-A480-01A	HNSC	HNSC	TCGA	TCGA
TCGA-CA-5254-01A	COAD	COADREAD	TCGA	TCGA
TCGA-CA-5255-01A	COAD	COADREAD	TCGA	TCGA
TCGA-CA-5256-01A	COAD	COADREAD	TCGA	TCGA
TCGA-CA-5796-01A	COAD	COADREAD	TCGA	TCGA
TCGA-CA-5797-01A	COAD	COADREAD	TCGA	TCGA
TCGA-CA-6715-01A	COAD	COADREAD	TCGA	TCGA
TCGA-CA-6716-01A	COAD	COADREAD	TCGA	TCGA
TCGA-CA-6717-01A	COAD	COADREAD	TCGA	TCGA
TCGA-CA-6718-01A	COAD	COADREAD	TCGA	TCGA
TCGA-CA-6719-01A	COAD	COADREAD	TCGA	TCGA
TCGA-CC-5258-01A	LIHC	LIHC	TCGA	TCGA
TCGA-CC-5259-01A	LIHC	LIHC	TCGA	TCGA
TCGA-CC-5260-01A	LIHC	LIHC	TCGA	TCGA
TCGA-CC-5261-01A	LIHC	LIHC	TCGA	TCGA
TCGA-CC-5262-01A	LIHC	LIHC	TCGA	TCGA
TCGA-CC-5263-01A	LIHC	LIHC	TCGA	TCGA
TCGA-CC-5264-01A	LIHC	LIHC	TCGA	TCGA
TCGA-CC-A123-01A	LIHC	LIHC	TCGA	TCGA
TCGA-CC-A1HT-01A	LIHC	LIHC	TCGA	TCGA
TCGA-CC-A3M9-01A	LIHC	LIHC	TCGA	TCGA
TCGA-CC-A3MA-01A	LIHC	LIHC	TCGA	TCGA
TCGA-CC-A3MB-01A	LIHC	LIHC	TCGA	TCGA
TCGA-CC-A3MC-01A	LIHC	LIHC	TCGA	TCGA
TCGA-CC-A5UC-01A	LIHC	LIHC	TCGA	TCGA
TCGA-CC-A5UD-01A	LIHC	LIHC	TCGA	TCGA
TCGA-CC-A5UE-01A	LIHC	LIHC	TCGA	TCGA
TCGA-CC-A7IE-01A	LIHC	LIHC	TCGA	TCGA
TCGA-CC-A7IF-01A	LIHC	LIHC	TCGA	TCGA
TCGA-CC-A7IG-01A	LIHC	LIHC	TCGA	TCGA
TCGA-CC-A7IH-01A	LIHC	LIHC	TCGA	TCGA
TCGA-CC-A7II-01A	LIHC	LIHC	TCGA	TCGA
TCGA-CC-A7IJ-01A	LIHC	LIHC	TCGA	TCGA
TCGA-CC-A7IK-01A	LIHC	LIHC	TCGA	TCGA
TCGA-CC-A7IL-01A	LIHC	LIHC	TCGA	TCGA
TCGA-CC-A8HS-01A	LIHC	LIHC	TCGA	TCGA
TCGA-CC-A8HT-01A	LIHC	LIHC	TCGA	TCGA
TCGA-CC-A8HU-01A	LIHC	LIHC	TCGA	TCGA
TCGA-CC-A8HV-01A	LIHC	LIHC	TCGA	TCGA
TCGA-CC-A9FS-01A	LIHC	LIHC	TCGA	TCGA
TCGA-CC-A9FU-01A	LIHC	LIHC	TCGA	TCGA
TCGA-CC-A9FV-01A	LIHC	LIHC	TCGA	TCGA
TCGA-CC-A9FW-01A	LIHC	LIHC	TCGA	TCGA
TCGA-CD-5798-01A	STAD	STES	TCGA	TCGA
TCGA-CD-5799-01A	STAD	STES	TCGA	TCGA
TCGA-CD-5800-01A	STAD	STES	TCGA	TCGA
TCGA-CD-5801-01A	STAD	STES	TCGA	TCGA
TCGA-CD-5803-01A	STAD	STES	TCGA	TCGA
TCGA-CD-5804-01A	STAD	STES	TCGA	TCGA
TCGA-CD-5813-01A	STAD	STES	TCGA	TCGA
TCGA-CD-8524-01A	STAD	STES	TCGA	TCGA
TCGA-CD-8525-01A	STAD	STES	TCGA	TCGA
TCGA-CD-8526-01A	STAD	STES	TCGA	TCGA
TCGA-CD-8527-01A	STAD	STES	TCGA	TCGA
TCGA-CD-8528-01A	STAD	STES	TCGA	TCGA
TCGA-CD-8529-01A	STAD	STES	TCGA	TCGA
TCGA-CD-8530-01A	STAD	STES	TCGA	TCGA
TCGA-CD-8531-01A	STAD	STES	TCGA	TCGA
TCGA-CD-8532-01A	STAD	STES	TCGA	TCGA
TCGA-CD-8533-01A	STAD	STES	TCGA	TCGA
TCGA-CD-8534-01A	STAD	STES	TCGA	TCGA
TCGA-CD-8535-01A	STAD	STES	TCGA	TCGA
TCGA-CD-8536-01A	STAD	STES	TCGA	TCGA
TCGA-CD-A486-01A	STAD	STES	TCGA	TCGA
TCGA-CD-A487-01A	STAD	STES	TCGA	TCGA
TCGA-CD-A489-01A	STAD	STES	TCGA	TCGA
TCGA-CD-A48A-01A	STAD	STES	TCGA	TCGA
TCGA-CD-A48C-01A	STAD	STES	TCGA	TCGA
TCGA-CD-A4MG-01A	STAD	STES	TCGA	TCGA
TCGA-CD-A4MH-01A	STAD	STES	TCGA	TCGA
TCGA-CD-A4MI-01A	STAD	STES	TCGA	TCGA
TCGA-CD-A4MJ-01A	STAD	STES	TCGA	TCGA
TCGA-CE-A13K-01A	THCA	THCA	TCGA	TCGA
TCGA-CE-A27D-01A	THCA	THCA	TCGA	TCGA
TCGA-CE-A3MD-01A	THCA	THCA	TCGA	TCGA
TCGA-CE-A3ME-01A	THCA	THCA	TCGA	TCGA
TCGA-CE-A481-01A	THCA	THCA	TCGA	TCGA
TCGA-CE-A482-01A	THCA	THCA	TCGA	TCGA
TCGA-CE-A483-01A	THCA	THCA	TCGA	TCGA
TCGA-CE-A484-01A	THCA	THCA	TCGA	TCGA
TCGA-CE-A485-01A	THCA	THCA	TCGA	TCGA
TCGA-CF-A1HR-01A	BLCA	BLCA	TCGA	TCGA
TCGA-CF-A1HS-01A	BLCA	BLCA	TCGA	TCGA
TCGA-CF-A27C-01A	BLCA	BLCA	TCGA	TCGA
TCGA-CF-A3MF-01A	BLCA	BLCA	TCGA	TCGA
TCGA-CF-A3MG-01A	BLCA	BLCA	TCGA	TCGA
TCGA-CF-A3MH-01A	BLCA	BLCA	TCGA	TCGA
TCGA-CF-A3MI-01A	BLCA	BLCA	TCGA	TCGA
TCGA-CF-A47S-01A	BLCA	BLCA	TCGA	TCGA
TCGA-CF-A47T-01A	BLCA	BLCA	TCGA	TCGA
TCGA-CF-A47V-01A	BLCA	BLCA	TCGA	TCGA
TCGA-CF-A47W-01A	BLCA	BLCA	TCGA	TCGA
TCGA-CF-A47X-01A	BLCA	BLCA	TCGA	TCGA
TCGA-CF-A47Y-01A	BLCA	BLCA	TCGA	TCGA
TCGA-CF-A5U8-01A	BLCA	BLCA	TCGA	TCGA
TCGA-CF-A5UA-01A	BLCA	BLCA	TCGA	TCGA
TCGA-CF-A7I0-01A	BLCA	BLCA	TCGA	TCGA
TCGA-CF-A8HX-01A	BLCA	BLCA	TCGA	TCGA
TCGA-CF-A8HY-01A	BLCA	BLCA	TCGA	TCGA
TCGA-CF-A9FF-01A	BLCA	BLCA	TCGA	TCGA
TCGA-CF-A9FH-01A	BLCA	BLCA	TCGA	TCGA
TCGA-CF-A9FL-01A	BLCA	BLCA	TCGA	TCGA
TCGA-CF-A9FM-01A	BLCA	BLCA	TCGA	TCGA
TCGA-CG-4301-01A	STAD	STES	TCGA	TCGA
TCGA-CG-4304-01A	STAD	STES	TCGA	TCGA
TCGA-CG-4305-01A	STAD	STES	TCGA	TCGA
TCGA-CG-4306-01A	STAD	STES	TCGA	TCGA
TCGA-CG-4436-01A	STAD	STES	TCGA	TCGA
TCGA-CG-4437-01A	STAD	STES	TCGA	TCGA
TCGA-CG-4438-01A	STAD	STES	TCGA	TCGA
TCGA-CG-4440-01A	STAD	STES	TCGA	TCGA
TCGA-CG-4441-01A	STAD	STES	TCGA	TCGA
TCGA-CG-4442-01A	STAD	STES	TCGA	TCGA
TCGA-CG-4443-01A	STAD	STES	TCGA	TCGA
TCGA-CG-4444-01A	STAD	STES	TCGA	TCGA
TCGA-CG-4449-01A	STAD	STES	TCGA	TCGA
TCGA-CG-4460-01A	STAD	STES	TCGA	TCGA
TCGA-CG-4462-01A	STAD	STES	TCGA	TCGA
TCGA-CG-4465-01A	STAD	STES	TCGA	TCGA
TCGA-CG-4466-01A	STAD	STES	TCGA	TCGA
TCGA-CG-4469-01A	STAD	STES	TCGA	TCGA
TCGA-CG-4472-01A	STAD	STES	TCGA	TCGA
TCGA-CG-4474-01A	STAD	STES	TCGA	TCGA
TCGA-CG-4475-01A	STAD	STES	TCGA	TCGA
TCGA-CG-4476-01A	STAD	STES	TCGA	TCGA
TCGA-CG-4477-01A	STAD	STES	TCGA	TCGA
TCGA-CG-5716-01A	STAD	STES	TCGA	TCGA
TCGA-CG-5717-01A	STAD	STES	TCGA	TCGA
TCGA-CG-5718-01A	STAD	STES	TCGA	TCGA
TCGA-CG-5719-01A	STAD	STES	TCGA	TCGA
TCGA-CG-5720-01A	STAD	STES	TCGA	TCGA
TCGA-CG-5721-01A	STAD	STES	TCGA	TCGA
TCGA-CG-5722-01A	STAD	STES	TCGA	TCGA
TCGA-CG-5723-01A	STAD	STES	TCGA	TCGA
TCGA-CG-5724-01A	STAD	STES	TCGA	TCGA
TCGA-CG-5725-01A	STAD	STES	TCGA	TCGA
TCGA-CG-5726-01A	STAD	STES	TCGA	TCGA
TCGA-CG-5732-01A	STAD	STES	TCGA	TCGA
TCGA-CG-5734-01A	STAD	STES	TCGA	TCGA
TCGA-CH-5737-01A	PRAD	PRAD	TCGA	TCGA
TCGA-CH-5738-01A	PRAD	PRAD	TCGA	TCGA
TCGA-CH-5739-01A	PRAD	PRAD	TCGA	TCGA
TCGA-CH-5740-01A	PRAD	PRAD	TCGA	TCGA
TCGA-CH-5741-01A	PRAD	PRAD	TCGA	TCGA
TCGA-CH-5743-01A	PRAD	PRAD	TCGA	TCGA
TCGA-CH-5744-01A	PRAD	PRAD	TCGA	TCGA
TCGA-CH-5745-01A	PRAD	PRAD	TCGA	TCGA
TCGA-CH-5746-01A	PRAD	PRAD	TCGA	TCGA
TCGA-CH-5748-01A	PRAD	PRAD	TCGA	TCGA
TCGA-CH-5750-01A	PRAD	PRAD	TCGA	TCGA
TCGA-CH-5751-01A	PRAD	PRAD	TCGA	TCGA
TCGA-CH-5752-01A	PRAD	PRAD	TCGA	TCGA
TCGA-CH-5753-01A	PRAD	PRAD	TCGA	TCGA
TCGA-CH-5754-01A	PRAD	PRAD	TCGA	TCGA
TCGA-CH-5761-01A	PRAD	PRAD	TCGA	TCGA
TCGA-CH-5762-01A	PRAD	PRAD	TCGA	TCGA
TCGA-CH-5763-01A	PRAD	PRAD	TCGA	TCGA
TCGA-CH-5764-01A	PRAD	PRAD	TCGA	TCGA
TCGA-CH-5765-01A	PRAD	PRAD	TCGA	TCGA
TCGA-CH-5766-01A	PRAD	PRAD	TCGA	TCGA
TCGA-CH-5767-01A	PRAD	PRAD	TCGA	TCGA
TCGA-CH-5768-01A	PRAD	PRAD	TCGA	TCGA
TCGA-CH-5769-01A	PRAD	PRAD	TCGA	TCGA
TCGA-CH-5771-01A	PRAD	PRAD	TCGA	TCGA
TCGA-CH-5772-01A	PRAD	PRAD	TCGA	TCGA
TCGA-CH-5788-01A	PRAD	PRAD	TCGA	TCGA
TCGA-CH-5789-01A	PRAD	PRAD	TCGA	TCGA
TCGA-CH-5790-01A	PRAD	PRAD	TCGA	TCGA
TCGA-CH-5791-01A	PRAD	PRAD	TCGA	TCGA
TCGA-CH-5792-01A	PRAD	PRAD	TCGA	TCGA
TCGA-CH-5794-01A	PRAD	PRAD	TCGA	TCGA
TCGA-CI-6619-01B	READ	COADREAD	TCGA	TCGA
TCGA-CI-6620-01A	READ	COADREAD	TCGA	TCGA
TCGA-CI-6621-01A	READ	COADREAD	TCGA	TCGA
TCGA-CI-6622-01A	READ	COADREAD	TCGA	TCGA
TCGA-CI-6623-01B	READ	COADREAD	TCGA	TCGA
TCGA-CI-6624-01C	READ	COADREAD	TCGA	TCGA
TCGA-CJ-4634-01A	KIRC	KIDNEY	TCGA	TCGA
TCGA-CJ-4635-01A	KIRC	KIDNEY	TCGA	TCGA
TCGA-CJ-4636-01A	KIRC	KIDNEY	TCGA	TCGA
TCGA-CJ-4637-01A	KIRC	KIDNEY	TCGA	TCGA
TCGA-CJ-4638-01A	KIRC	KIDNEY	TCGA	TCGA
TCGA-CJ-4639-01A	KIRC	KIDNEY	TCGA	TCGA
TCGA-CJ-4640-01A	KIRC	KIDNEY	TCGA	TCGA
TCGA-CJ-4641-01A	KIRC	KIDNEY	TCGA	TCGA
TCGA-CJ-4642-01B	KIRC	KIDNEY	TCGA	TCGA
TCGA-CJ-4643-01A	KIRC	KIDNEY	TCGA	TCGA
TCGA-CJ-4644-01A	KIRC	KIDNEY	TCGA	TCGA
TCGA-CJ-4868-01A	KIRC	KIDNEY	TCGA	TCGA
TCGA-CJ-4869-01A	KIRC	KIDNEY	TCGA	TCGA
TCGA-CJ-4870-01A	KIRC	KIDNEY	TCGA	TCGA
TCGA-CJ-4871-01A	KIRC	KIDNEY	TCGA	TCGA
TCGA-CJ-4872-01A	KIRC	KIDNEY	TCGA	TCGA
TCGA-CJ-4873-01A	KIRC	KIDNEY	TCGA	TCGA
TCGA-CJ-4874-01A	KIRC	KIDNEY	TCGA	TCGA
TCGA-CJ-4875-01A	KIRC	KIDNEY	TCGA	TCGA
TCGA-CJ-4876-01A	KIRC	KIDNEY	TCGA	TCGA
TCGA-CJ-4878-01A	KIRC	KIDNEY	TCGA	TCGA
TCGA-CJ-4881-01A	KIRC	KIDNEY	TCGA	TCGA
TCGA-CJ-4882-01A	KIRC	KIDNEY	TCGA	TCGA
TCGA-CJ-4884-01A	KIRC	KIDNEY	TCGA	TCGA
TCGA-CJ-4885-01A	KIRC	KIDNEY	TCGA	TCGA
TCGA-CJ-4886-01A	KIRC	KIDNEY	TCGA	TCGA
TCGA-CJ-4887-01A	KIRC	KIDNEY	TCGA	TCGA
TCGA-CJ-4888-01A	KIRC	KIDNEY	TCGA	TCGA
TCGA-CJ-4889-01A	KIRC	KIDNEY	TCGA	TCGA
TCGA-CJ-4890-01A	KIRC	KIDNEY	TCGA	TCGA
TCGA-CJ-4891-01A	KIRC	KIDNEY	TCGA	TCGA
TCGA-CJ-4892-01A	KIRC	KIDNEY	TCGA	TCGA
TCGA-CJ-4893-01A	KIRC	KIDNEY	TCGA	TCGA
TCGA-CJ-4894-01A	KIRC	KIDNEY	TCGA	TCGA
TCGA-CJ-4895-01A	KIRC	KIDNEY	TCGA	TCGA
TCGA-CJ-4897-01A	KIRC	KIDNEY	TCGA	TCGA
TCGA-CJ-4899-01A	KIRC	KIDNEY	TCGA	TCGA
TCGA-CJ-4900-01A	KIRC	KIDNEY	TCGA	TCGA
TCGA-CJ-4901-01A	KIRC	KIDNEY	TCGA	TCGA
TCGA-CJ-4902-01A	KIRC	KIDNEY	TCGA	TCGA
TCGA-CJ-4903-01A	KIRC	KIDNEY	TCGA	TCGA
TCGA-CJ-4904-01A	KIRC	KIDNEY	TCGA	TCGA
TCGA-CJ-4905-01A	KIRC	KIDNEY	TCGA	TCGA
TCGA-CJ-4907-01A	KIRC	KIDNEY	TCGA	TCGA
TCGA-CJ-4908-01A	KIRC	KIDNEY	TCGA	TCGA
TCGA-CJ-4912-01A	KIRC	KIDNEY	TCGA	TCGA
TCGA-CJ-4916-01A	KIRC	KIDNEY	TCGA	TCGA
TCGA-CJ-4918-01A	KIRC	KIDNEY	TCGA	TCGA
TCGA-CJ-4920-01A	KIRC	KIDNEY	TCGA	TCGA
TCGA-CJ-4923-01A	KIRC	KIDNEY	TCGA	TCGA
TCGA-CJ-5671-01A	KIRC	KIDNEY	TCGA	TCGA
TCGA-CJ-5672-01A	KIRC	KIDNEY	TCGA	TCGA
TCGA-CJ-5675-01A	KIRC	KIDNEY	TCGA	TCGA
TCGA-CJ-5676-01A	KIRC	KIDNEY	TCGA	TCGA
TCGA-CJ-5677-01A	KIRC	KIDNEY	TCGA	TCGA
TCGA-CJ-5678-01A	KIRC	KIDNEY	TCGA	TCGA
TCGA-CJ-5679-01A	KIRC	KIDNEY	TCGA	TCGA
TCGA-CJ-5680-01A	KIRC	KIDNEY	TCGA	TCGA
TCGA-CJ-5681-01A	KIRC	KIDNEY	TCGA	TCGA
TCGA-CJ-5682-01A	KIRC	KIDNEY	TCGA	TCGA
TCGA-CJ-5683-01A	KIRC	KIDNEY	TCGA	TCGA
TCGA-CJ-5684-01A	KIRC	KIDNEY	TCGA	TCGA
TCGA-CJ-5686-01A	KIRC	KIDNEY	TCGA	TCGA
TCGA-CJ-5689-01A	KIRC	KIDNEY	TCGA	TCGA
TCGA-CJ-6027-01A	KIRC	KIDNEY	TCGA	TCGA
TCGA-CJ-6028-01A	KIRC	KIDNEY	TCGA	TCGA
TCGA-CJ-6030-01A	KIRC	KIDNEY	TCGA	TCGA
TCGA-CJ-6031-01A	KIRC	KIDNEY	TCGA	TCGA
TCGA-CJ-6032-01A	KIRC	KIDNEY	TCGA	TCGA
TCGA-CJ-6033-01A	KIRC	KIDNEY	TCGA	TCGA
TCGA-CK-4947-01B	COAD	COADREAD	TCGA	TCGA
TCGA-CK-4948-01B	COAD	COADREAD	TCGA	TCGA
TCGA-CK-4950-01A	COAD	COADREAD	TCGA	TCGA
TCGA-CK-4951-01A	COAD	COADREAD	TCGA	TCGA
TCGA-CK-4952-01A	COAD	COADREAD	TCGA	TCGA
TCGA-CK-5912-01A	COAD	COADREAD	TCGA	TCGA
TCGA-CK-5913-01A	COAD	COADREAD	TCGA	TCGA
TCGA-CK-5914-01A	COAD	COADREAD	TCGA	TCGA
TCGA-CK-5915-01A	COAD	COADREAD	TCGA	TCGA
TCGA-CK-5916-01A	COAD	COADREAD	TCGA	TCGA
TCGA-CK-6746-01A	COAD	COADREAD	TCGA	TCGA
TCGA-CK-6747-01A	COAD	COADREAD	TCGA	TCGA
TCGA-CK-6748-01A	COAD	COADREAD	TCGA	TCGA
TCGA-CK-6751-01A	COAD	COADREAD	TCGA	TCGA
TCGA-CL-4957-01A	READ	COADREAD	TCGA	TCGA
TCGA-CL-5917-01A	READ	COADREAD	TCGA	TCGA
TCGA-CL-5918-01A	READ	COADREAD	TCGA	TCGA
TCGA-CM-4743-01A	COAD	COADREAD	TCGA	TCGA
TCGA-CM-4744-01A	COAD	COADREAD	TCGA	TCGA
TCGA-CM-4747-01A	COAD	COADREAD	TCGA	TCGA
TCGA-CM-4751-01A	COAD	COADREAD	TCGA	TCGA
TCGA-CM-5344-01A	COAD	COADREAD	TCGA	TCGA
TCGA-CM-5348-01A	COAD	COADREAD	TCGA	TCGA
TCGA-CM-5349-01A	COAD	COADREAD	TCGA	TCGA
TCGA-CM-5860-01A	COAD	COADREAD	TCGA	TCGA
TCGA-CM-5861-01A	COAD	COADREAD	TCGA	TCGA
TCGA-CM-5862-01A	COAD	COADREAD	TCGA	TCGA
TCGA-CM-5863-01A	COAD	COADREAD	TCGA	TCGA
TCGA-CM-5864-01A	COAD	COADREAD	TCGA	TCGA
TCGA-CM-5868-01A	COAD	COADREAD	TCGA	TCGA
TCGA-CM-6161-01A	COAD	COADREAD	TCGA	TCGA
TCGA-CM-6162-01A	COAD	COADREAD	TCGA	TCGA
TCGA-CM-6163-01A	COAD	COADREAD	TCGA	TCGA
TCGA-CM-6164-01A	COAD	COADREAD	TCGA	TCGA
TCGA-CM-6165-01A	COAD	COADREAD	TCGA	TCGA
TCGA-CM-6166-01A	COAD	COADREAD	TCGA	TCGA
TCGA-CM-6167-01A	COAD	COADREAD	TCGA	TCGA
TCGA-CM-6168-01A	COAD	COADREAD	TCGA	TCGA
TCGA-CM-6169-01A	COAD	COADREAD	TCGA	TCGA
TCGA-CM-6170-01A	COAD	COADREAD	TCGA	TCGA
TCGA-CM-6171-01A	COAD	COADREAD	TCGA	TCGA
TCGA-CM-6172-01A	COAD	COADREAD	TCGA	TCGA
TCGA-CM-6674-01A	COAD	COADREAD	TCGA	TCGA
TCGA-CM-6675-01A	COAD	COADREAD	TCGA	TCGA
TCGA-CM-6676-01A	COAD	COADREAD	TCGA	TCGA
TCGA-CM-6677-01A	COAD	COADREAD	TCGA	TCGA
TCGA-CM-6678-01A	COAD	COADREAD	TCGA	TCGA
TCGA-CM-6679-01A	COAD	COADREAD	TCGA	TCGA
TCGA-CM-6680-01A	COAD	COADREAD	TCGA	TCGA
TCGA-CN-4722-01A	HNSC	HNSC	TCGA	TCGA
TCGA-CN-4723-01A	HNSC	HNSC	TCGA	TCGA
TCGA-CN-4725-01A	HNSC	HNSC	TCGA	TCGA
TCGA-CN-4726-01A	HNSC	HNSC	TCGA	TCGA
TCGA-CN-4727-01A	HNSC	HNSC	TCGA	TCGA
TCGA-CN-4728-01A	HNSC	HNSC	TCGA	TCGA
TCGA-CN-4729-01A	HNSC	HNSC	TCGA	TCGA
TCGA-CN-4730-01A	HNSC	HNSC	TCGA	TCGA
TCGA-CN-4731-01A	HNSC	HNSC	TCGA	TCGA
TCGA-CN-4733-01A	HNSC	HNSC	TCGA	TCGA
TCGA-CN-4734-01A	HNSC	HNSC	TCGA	TCGA
TCGA-CN-4735-01A	HNSC	HNSC	TCGA	TCGA
TCGA-CN-4736-01A	HNSC	HNSC	TCGA	TCGA
TCGA-CN-4737-01A	HNSC	HNSC	TCGA	TCGA
TCGA-CN-4738-01A	HNSC	HNSC	TCGA	TCGA
TCGA-CN-4739-01A	HNSC	HNSC	TCGA	TCGA
TCGA-CN-4740-01A	HNSC	HNSC	TCGA	TCGA
TCGA-CN-4741-01A	HNSC	HNSC	TCGA	TCGA
TCGA-CN-4742-01A	HNSC	HNSC	TCGA	TCGA
TCGA-CN-5355-01A	HNSC	HNSC	TCGA	TCGA
TCGA-CN-5356-01A	HNSC	HNSC	TCGA	TCGA
TCGA-CN-5358-01A	HNSC	HNSC	TCGA	TCGA
TCGA-CN-5359-01A	HNSC	HNSC	TCGA	TCGA
TCGA-CN-5360-01A	HNSC	HNSC	TCGA	TCGA
TCGA-CN-5361-01A	HNSC	HNSC	TCGA	TCGA
TCGA-CN-5363-01A	HNSC	HNSC	TCGA	TCGA
TCGA-CN-5364-01A	HNSC	HNSC	TCGA	TCGA
TCGA-CN-5365-01A	HNSC	HNSC	TCGA	TCGA
TCGA-CN-5366-01A	HNSC	HNSC	TCGA	TCGA
TCGA-CN-5367-01A	HNSC	HNSC	TCGA	TCGA
TCGA-CN-5369-01A	HNSC	HNSC	TCGA	TCGA
TCGA-CN-5370-01A	HNSC	HNSC	TCGA	TCGA
TCGA-CN-5373-01A	HNSC	HNSC	TCGA	TCGA
TCGA-CN-5374-01A	HNSC	HNSC	TCGA	TCGA
TCGA-CN-6010-01A	HNSC	HNSC	TCGA	TCGA
TCGA-CN-6011-01A	HNSC	HNSC	TCGA	TCGA
TCGA-CN-6012-01A	HNSC	HNSC	TCGA	TCGA
TCGA-CN-6013-01A	HNSC	HNSC	TCGA	TCGA
TCGA-CN-6016-01A	HNSC	HNSC	TCGA	TCGA
TCGA-CN-6017-01A	HNSC	HNSC	TCGA	TCGA
TCGA-CN-6018-01A	HNSC	HNSC	TCGA	TCGA
TCGA-CN-6019-01A	HNSC	HNSC	TCGA	TCGA
TCGA-CN-6020-01A	HNSC	HNSC	TCGA	TCGA
TCGA-CN-6021-01A	HNSC	HNSC	TCGA	TCGA
TCGA-CN-6022-01A	HNSC	HNSC	TCGA	TCGA
TCGA-CN-6023-01A	HNSC	HNSC	TCGA	TCGA
TCGA-CN-6024-01A	HNSC	HNSC	TCGA	TCGA
TCGA-CN-6988-01A	HNSC	HNSC	TCGA	TCGA
TCGA-CN-6989-01A	HNSC	HNSC	TCGA	TCGA
TCGA-CN-6992-01A	HNSC	HNSC	TCGA	TCGA
TCGA-CN-6994-01A	HNSC	HNSC	TCGA	TCGA
TCGA-CN-6995-01A	HNSC	HNSC	TCGA	TCGA
TCGA-CN-6996-01A	HNSC	HNSC	TCGA	TCGA
TCGA-CN-6997-01A	HNSC	HNSC	TCGA	TCGA
TCGA-CN-6998-01A	HNSC	HNSC	TCGA	TCGA
TCGA-CN-A497-01A	HNSC	HNSC	TCGA	TCGA
TCGA-CN-A498-01A	HNSC	HNSC	TCGA	TCGA
TCGA-CN-A499-01A	HNSC	HNSC	TCGA	TCGA
TCGA-CN-A49A-01A	HNSC	HNSC	TCGA	TCGA
TCGA-CN-A49B-01A	HNSC	HNSC	TCGA	TCGA
TCGA-CN-A49C-01A	HNSC	HNSC	TCGA	TCGA
TCGA-CN-A63T-01A	HNSC	HNSC	TCGA	TCGA
TCGA-CN-A63U-01A	HNSC	HNSC	TCGA	TCGA
TCGA-CN-A63V-01A	HNSC	HNSC	TCGA	TCGA
TCGA-CN-A63W-01A	HNSC	HNSC	TCGA	TCGA
TCGA-CN-A641-01A	HNSC	HNSC	TCGA	TCGA
TCGA-CN-A642-01A	HNSC	HNSC	TCGA	TCGA
TCGA-CN-A6UY-01A	HNSC	HNSC	TCGA	TCGA
TCGA-CN-A6V1-01A	HNSC	HNSC	TCGA	TCGA
TCGA-CN-A6V3-01A	HNSC	HNSC	TCGA	TCGA
TCGA-CN-A6V6-01A	HNSC	HNSC	TCGA	TCGA
TCGA-CN-A6V7-01A	HNSC	HNSC	TCGA	TCGA
TCGA-CQ-5323-01A	HNSC	HNSC	TCGA	TCGA
TCGA-CQ-5324-01A	HNSC	HNSC	TCGA	TCGA
TCGA-CQ-5325-01A	HNSC	HNSC	TCGA	TCGA
TCGA-CQ-5326-01A	HNSC	HNSC	TCGA	TCGA
TCGA-CQ-5327-01A	HNSC	HNSC	TCGA	TCGA
TCGA-CQ-5329-01A	HNSC	HNSC	TCGA	TCGA
TCGA-CQ-5330-01A	HNSC	HNSC	TCGA	TCGA
TCGA-CQ-5331-01A	HNSC	HNSC	TCGA	TCGA
TCGA-CQ-5332-01A	HNSC	HNSC	TCGA	TCGA
TCGA-CQ-5333-01A	HNSC	HNSC	TCGA	TCGA
TCGA-CQ-5334-01A	HNSC	HNSC	TCGA	TCGA
TCGA-CQ-6218-01A	HNSC	HNSC	TCGA	TCGA
TCGA-CQ-6219-01A	HNSC	HNSC	TCGA	TCGA
TCGA-CQ-6220-01A	HNSC	HNSC	TCGA	TCGA
TCGA-CQ-6221-01A	HNSC	HNSC	TCGA	TCGA
TCGA-CQ-6222-01A	HNSC	HNSC	TCGA	TCGA
TCGA-CQ-6223-01A	HNSC	HNSC	TCGA	TCGA
TCGA-CQ-6224-01A	HNSC	HNSC	TCGA	TCGA
TCGA-CQ-6225-01A	HNSC	HNSC	TCGA	TCGA
TCGA-CQ-6227-01A	HNSC	HNSC	TCGA	TCGA
TCGA-CQ-6228-01A	HNSC	HNSC	TCGA	TCGA
TCGA-CQ-6229-01A	HNSC	HNSC	TCGA	TCGA
TCGA-CQ-7063-01A	HNSC	HNSC	TCGA	TCGA
TCGA-CQ-7065-01A	HNSC	HNSC	TCGA	TCGA
TCGA-CQ-7067-01A	HNSC	HNSC	TCGA	TCGA
TCGA-CQ-7068-01A	HNSC	HNSC	TCGA	TCGA
TCGA-CQ-7069-01A	HNSC	HNSC	TCGA	TCGA
TCGA-CQ-7071-01A	HNSC	HNSC	TCGA	TCGA
TCGA-CQ-7072-01A	HNSC	HNSC	TCGA	TCGA
TCGA-CQ-A4C6-01A	HNSC	HNSC	TCGA	TCGA
TCGA-CQ-A4C7-01A	HNSC	HNSC	TCGA	TCGA
TCGA-CQ-A4C9-01A	HNSC	HNSC	TCGA	TCGA
TCGA-CQ-A4CA-01A	HNSC	HNSC	TCGA	TCGA
TCGA-CQ-A4CB-01A	HNSC	HNSC	TCGA	TCGA
TCGA-CQ-A4CD-01A	HNSC	HNSC	TCGA	TCGA
TCGA-CQ-A4CE-01A	HNSC	HNSC	TCGA	TCGA
TCGA-CQ-A4CG-01A	HNSC	HNSC	TCGA	TCGA
TCGA-CQ-A4CH-01A	HNSC	HNSC	TCGA	TCGA
TCGA-CQ-A4CI-01A	HNSC	HNSC	TCGA	TCGA
TCGA-CR-5243-01A	HNSC	HNSC	TCGA	TCGA
TCGA-CR-5247-01A	HNSC	HNSC	TCGA	TCGA
TCGA-CR-5248-01A	HNSC	HNSC	TCGA	TCGA
TCGA-CR-5249-01A	HNSC	HNSC	TCGA	TCGA
TCGA-CR-5250-01A	HNSC	HNSC	TCGA	TCGA
TCGA-CR-6467-01A	HNSC	HNSC	TCGA	TCGA
TCGA-CR-6470-01A	HNSC	HNSC	TCGA	TCGA
TCGA-CR-6471-01A	HNSC	HNSC	TCGA	TCGA
TCGA-CR-6472-01A	HNSC	HNSC	TCGA	TCGA
TCGA-CR-6473-01A	HNSC	HNSC	TCGA	TCGA
TCGA-CR-6474-01A	HNSC	HNSC	TCGA	TCGA
TCGA-CR-6477-01A	HNSC	HNSC	TCGA	TCGA
TCGA-CR-6478-01A	HNSC	HNSC	TCGA	TCGA
TCGA-CR-6480-01A	HNSC	HNSC	TCGA	TCGA
TCGA-CR-6481-01A	HNSC	HNSC	TCGA	TCGA
TCGA-CR-6482-01A	HNSC	HNSC	TCGA	TCGA
TCGA-CR-6484-01A	HNSC	HNSC	TCGA	TCGA
TCGA-CR-6487-01A	HNSC	HNSC	TCGA	TCGA
TCGA-CR-6488-01A	HNSC	HNSC	TCGA	TCGA
TCGA-CR-6491-01A	HNSC	HNSC	TCGA	TCGA
TCGA-CR-6492-01A	HNSC	HNSC	TCGA	TCGA
TCGA-CR-6493-01A	HNSC	HNSC	TCGA	TCGA
TCGA-CR-7364-01A	HNSC	HNSC	TCGA	TCGA
TCGA-CR-7365-01A	HNSC	HNSC	TCGA	TCGA
TCGA-CR-7367-01A	HNSC	HNSC	TCGA	TCGA
TCGA-CR-7368-01A	HNSC	HNSC	TCGA	TCGA
TCGA-CR-7369-01A	HNSC	HNSC	TCGA	TCGA
TCGA-CR-7370-01A	HNSC	HNSC	TCGA	TCGA
TCGA-CR-7371-01A	HNSC	HNSC	TCGA	TCGA
TCGA-CR-7372-01A	HNSC	HNSC	TCGA	TCGA
TCGA-CR-7373-01A	HNSC	HNSC	TCGA	TCGA
TCGA-CR-7374-01A	HNSC	HNSC	TCGA	TCGA
TCGA-CR-7376-01A	HNSC	HNSC	TCGA	TCGA
TCGA-CR-7377-01A	HNSC	HNSC	TCGA	TCGA
TCGA-CR-7379-01A	HNSC	HNSC	TCGA	TCGA
TCGA-CR-7380-01A	HNSC	HNSC	TCGA	TCGA
TCGA-CR-7382-01A	HNSC	HNSC	TCGA	TCGA
TCGA-CR-7383-01A	HNSC	HNSC	TCGA	TCGA
TCGA-CR-7385-01A	HNSC	HNSC	TCGA	TCGA
TCGA-CR-7386-01A	HNSC	HNSC	TCGA	TCGA
TCGA-CR-7388-01A	HNSC	HNSC	TCGA	TCGA
TCGA-CR-7389-01A	HNSC	HNSC	TCGA	TCGA
TCGA-CR-7390-01A	HNSC	HNSC	TCGA	TCGA
TCGA-CR-7391-01A	HNSC	HNSC	TCGA	TCGA
TCGA-CR-7392-01A	HNSC	HNSC	TCGA	TCGA
TCGA-CR-7393-01A	HNSC	HNSC	TCGA	TCGA
TCGA-CR-7394-01A	HNSC	HNSC	TCGA	TCGA
TCGA-CR-7395-01A	HNSC	HNSC	TCGA	TCGA
TCGA-CR-7397-01A	HNSC	HNSC	TCGA	TCGA
TCGA-CR-7398-01A	HNSC	HNSC	TCGA	TCGA
TCGA-CR-7399-01A	HNSC	HNSC	TCGA	TCGA
TCGA-CR-7401-01A	HNSC	HNSC	TCGA	TCGA
TCGA-CR-7402-01A	HNSC	HNSC	TCGA	TCGA
TCGA-CR-7404-01A	HNSC	HNSC	TCGA	TCGA
TCGA-CS-4938-01B	LGG	GBMLGG	TCGA	TCGA
TCGA-CS-4941-01A	LGG	GBMLGG	TCGA	TCGA
TCGA-CS-4942-01A	LGG	GBMLGG	TCGA	TCGA
TCGA-CS-4943-01A	LGG	GBMLGG	TCGA	TCGA
TCGA-CS-4944-01A	LGG	GBMLGG	TCGA	TCGA
TCGA-CS-5390-01A	LGG	GBMLGG	TCGA	TCGA
TCGA-CS-5393-01A	LGG	GBMLGG	TCGA	TCGA
TCGA-CS-5394-01A	LGG	GBMLGG	TCGA	TCGA
TCGA-CS-5395-01A	LGG	GBMLGG	TCGA	TCGA
TCGA-CS-5396-01A	LGG	GBMLGG	TCGA	TCGA
TCGA-CS-5397-01A	LGG	GBMLGG	TCGA	TCGA
TCGA-CS-6186-01A	LGG	GBMLGG	TCGA	TCGA
TCGA-CS-6188-01A	LGG	GBMLGG	TCGA	TCGA
TCGA-CS-6290-01A	LGG	GBMLGG	TCGA	TCGA
TCGA-CS-6665-01A	LGG	GBMLGG	TCGA	TCGA
TCGA-CS-6666-01A	LGG	GBMLGG	TCGA	TCGA
TCGA-CS-6667-01A	LGG	GBMLGG	TCGA	TCGA
TCGA-CS-6668-01A	LGG	GBMLGG	TCGA	TCGA
TCGA-CS-6669-01A	LGG	GBMLGG	TCGA	TCGA
TCGA-CS-6670-01A	LGG	GBMLGG	TCGA	TCGA
TCGA-CU-A0YN-01A	BLCA	BLCA	TCGA	TCGA
TCGA-CU-A0YO-01A	BLCA	BLCA	TCGA	TCGA
TCGA-CU-A0YR-01A	BLCA	BLCA	TCGA	TCGA
TCGA-CU-A3KJ-01A	BLCA	BLCA	TCGA	TCGA
TCGA-CU-A3QU-01A	BLCA	BLCA	TCGA	TCGA
TCGA-CU-A3YL-01A	BLCA	BLCA	TCGA	TCGA
TCGA-CU-A5W6-01A	BLCA	BLCA	TCGA	TCGA
TCGA-CU-A72E-01A	BLCA	BLCA	TCGA	TCGA
TCGA-CV-5430-01A	HNSC	HNSC	TCGA	TCGA
TCGA-CV-5431-01A	HNSC	HNSC	TCGA	TCGA
TCGA-CV-5432-01A	HNSC	HNSC	TCGA	TCGA
TCGA-CV-5434-01A	HNSC	HNSC	TCGA	TCGA
TCGA-CV-5435-01A	HNSC	HNSC	TCGA	TCGA
TCGA-CV-5436-01A	HNSC	HNSC	TCGA	TCGA
TCGA-CV-5439-01A	HNSC	HNSC	TCGA	TCGA
TCGA-CV-5440-01A	HNSC	HNSC	TCGA	TCGA
TCGA-CV-5441-01A	HNSC	HNSC	TCGA	TCGA
TCGA-CV-5442-01A	HNSC	HNSC	TCGA	TCGA
TCGA-CV-5443-01A	HNSC	HNSC	TCGA	TCGA
TCGA-CV-5444-01A	HNSC	HNSC	TCGA	TCGA
TCGA-CV-5966-01A	HNSC	HNSC	TCGA	TCGA
TCGA-CV-5970-01A	HNSC	HNSC	TCGA	TCGA
TCGA-CV-5971-01A	HNSC	HNSC	TCGA	TCGA
TCGA-CV-5973-01A	HNSC	HNSC	TCGA	TCGA
TCGA-CV-5976-01A	HNSC	HNSC	TCGA	TCGA
TCGA-CV-5977-01A	HNSC	HNSC	TCGA	TCGA
TCGA-CV-5978-01A	HNSC	HNSC	TCGA	TCGA
TCGA-CV-5979-01A	HNSC	HNSC	TCGA	TCGA
TCGA-CV-6003-01A	HNSC	HNSC	TCGA	TCGA
TCGA-CV-6433-01A	HNSC	HNSC	TCGA	TCGA
TCGA-CV-6436-01A	HNSC	HNSC	TCGA	TCGA
TCGA-CV-6441-01A	HNSC	HNSC	TCGA	TCGA
TCGA-CV-6933-01A	HNSC	HNSC	TCGA	TCGA
TCGA-CV-6934-01A	HNSC	HNSC	TCGA	TCGA
TCGA-CV-6935-01A	HNSC	HNSC	TCGA	TCGA
TCGA-CV-6936-01A	HNSC	HNSC	TCGA	TCGA
TCGA-CV-6937-01A	HNSC	HNSC	TCGA	TCGA
TCGA-CV-6938-01A	HNSC	HNSC	TCGA	TCGA
TCGA-CV-6939-01A	HNSC	HNSC	TCGA	TCGA
TCGA-CV-6940-01A	HNSC	HNSC	TCGA	TCGA
TCGA-CV-6941-01A	HNSC	HNSC	TCGA	TCGA
TCGA-CV-6942-01A	HNSC	HNSC	TCGA	TCGA
TCGA-CV-6943-01A	HNSC	HNSC	TCGA	TCGA
TCGA-CV-6945-01A	HNSC	HNSC	TCGA	TCGA
TCGA-CV-6948-01A	HNSC	HNSC	TCGA	TCGA
TCGA-CV-6950-01A	HNSC	HNSC	TCGA	TCGA
TCGA-CV-6951-01A	HNSC	HNSC	TCGA	TCGA
TCGA-CV-6952-01A	HNSC	HNSC	TCGA	TCGA
TCGA-CV-6953-01A	HNSC	HNSC	TCGA	TCGA
TCGA-CV-6954-01A	HNSC	HNSC	TCGA	TCGA
TCGA-CV-6955-01A	HNSC	HNSC	TCGA	TCGA
TCGA-CV-6956-01A	HNSC	HNSC	TCGA	TCGA
TCGA-CV-6959-01A	HNSC	HNSC	TCGA	TCGA
TCGA-CV-6960-01A	HNSC	HNSC	TCGA	TCGA
TCGA-CV-6961-01A	HNSC	HNSC	TCGA	TCGA
TCGA-CV-6962-01A	HNSC	HNSC	TCGA	TCGA
TCGA-CV-7089-01A	HNSC	HNSC	TCGA	TCGA
TCGA-CV-7090-01A	HNSC	HNSC	TCGA	TCGA
TCGA-CV-7091-01A	HNSC	HNSC	TCGA	TCGA
TCGA-CV-7095-01A	HNSC	HNSC	TCGA	TCGA
TCGA-CV-7097-01A	HNSC	HNSC	TCGA	TCGA
TCGA-CV-7099-01A	HNSC	HNSC	TCGA	TCGA
TCGA-CV-7100-01A	HNSC	HNSC	TCGA	TCGA
TCGA-CV-7101-01A	HNSC	HNSC	TCGA	TCGA
TCGA-CV-7102-01A	HNSC	HNSC	TCGA	TCGA
TCGA-CV-7103-01A	HNSC	HNSC	TCGA	TCGA
TCGA-CV-7104-01A	HNSC	HNSC	TCGA	TCGA
TCGA-CV-7177-01A	HNSC	HNSC	TCGA	TCGA
TCGA-CV-7178-01A	HNSC	HNSC	TCGA	TCGA
TCGA-CV-7180-01A	HNSC	HNSC	TCGA	TCGA
TCGA-CV-7183-01A	HNSC	HNSC	TCGA	TCGA
TCGA-CV-7235-01A	HNSC	HNSC	TCGA	TCGA
TCGA-CV-7236-01A	HNSC	HNSC	TCGA	TCGA
TCGA-CV-7238-01A	HNSC	HNSC	TCGA	TCGA
TCGA-CV-7242-01A	HNSC	HNSC	TCGA	TCGA
TCGA-CV-7243-01A	HNSC	HNSC	TCGA	TCGA
TCGA-CV-7245-01A	HNSC	HNSC	TCGA	TCGA
TCGA-CV-7247-01A	HNSC	HNSC	TCGA	TCGA
TCGA-CV-7248-01A	HNSC	HNSC	TCGA	TCGA
TCGA-CV-7250-01A	HNSC	HNSC	TCGA	TCGA
TCGA-CV-7252-01A	HNSC	HNSC	TCGA	TCGA
TCGA-CV-7253-01A	HNSC	HNSC	TCGA	TCGA
TCGA-CV-7254-01A	HNSC	HNSC	TCGA	TCGA
TCGA-CV-7255-01A	HNSC	HNSC	TCGA	TCGA
TCGA-CV-7261-01A	HNSC	HNSC	TCGA	TCGA
TCGA-CV-7263-01A	HNSC	HNSC	TCGA	TCGA
TCGA-CV-7406-01A	HNSC	HNSC	TCGA	TCGA
TCGA-CV-7407-01A	HNSC	HNSC	TCGA	TCGA
TCGA-CV-7409-01A	HNSC	HNSC	TCGA	TCGA
TCGA-CV-7410-01A	HNSC	HNSC	TCGA	TCGA
TCGA-CV-7411-01A	HNSC	HNSC	TCGA	TCGA
TCGA-CV-7413-01A	HNSC	HNSC	TCGA	TCGA
TCGA-CV-7414-01A	HNSC	HNSC	TCGA	TCGA
TCGA-CV-7415-01A	HNSC	HNSC	TCGA	TCGA
TCGA-CV-7416-01A	HNSC	HNSC	TCGA	TCGA
TCGA-CV-7418-01A	HNSC	HNSC	TCGA	TCGA
TCGA-CV-7421-01A	HNSC	HNSC	TCGA	TCGA
TCGA-CV-7422-01A	HNSC	HNSC	TCGA	TCGA
TCGA-CV-7423-01A	HNSC	HNSC	TCGA	TCGA
TCGA-CV-7424-01A	HNSC	HNSC	TCGA	TCGA
TCGA-CV-7425-01A	HNSC	HNSC	TCGA	TCGA
TCGA-CV-7427-01A	HNSC	HNSC	TCGA	TCGA
TCGA-CV-7428-01A	HNSC	HNSC	TCGA	TCGA
TCGA-CV-7429-01A	HNSC	HNSC	TCGA	TCGA
TCGA-CV-7430-01A	HNSC	HNSC	TCGA	TCGA
TCGA-CV-7432-01A	HNSC	HNSC	TCGA	TCGA
TCGA-CV-7433-01A	HNSC	HNSC	TCGA	TCGA
TCGA-CV-7434-01A	HNSC	HNSC	TCGA	TCGA
TCGA-CV-7435-01A	HNSC	HNSC	TCGA	TCGA
TCGA-CV-7437-01A	HNSC	HNSC	TCGA	TCGA
TCGA-CV-7438-01A	HNSC	HNSC	TCGA	TCGA
TCGA-CV-7440-01A	HNSC	HNSC	TCGA	TCGA
TCGA-CV-7446-01A	HNSC	HNSC	TCGA	TCGA
TCGA-CV-7568-01A	HNSC	HNSC	TCGA	TCGA
TCGA-CV-A45O-01A	HNSC	HNSC	TCGA	TCGA
TCGA-CV-A45P-01A	HNSC	HNSC	TCGA	TCGA
TCGA-CV-A45Q-01A	HNSC	HNSC	TCGA	TCGA
TCGA-CV-A45R-01A	HNSC	HNSC	TCGA	TCGA
TCGA-CV-A45T-01A	HNSC	HNSC	TCGA	TCGA
TCGA-CV-A45U-01A	HNSC	HNSC	TCGA	TCGA
TCGA-CV-A45V-01A	HNSC	HNSC	TCGA	TCGA
TCGA-CV-A45W-01A	HNSC	HNSC	TCGA	TCGA
TCGA-CV-A45X-01A	HNSC	HNSC	TCGA	TCGA
TCGA-CV-A45Y-01A	HNSC	HNSC	TCGA	TCGA
TCGA-CV-A45Z-01A	HNSC	HNSC	TCGA	TCGA
TCGA-CV-A460-01A	HNSC	HNSC	TCGA	TCGA
TCGA-CV-A461-01A	HNSC	HNSC	TCGA	TCGA
TCGA-CV-A463-01A	HNSC	HNSC	TCGA	TCGA
TCGA-CV-A464-01A	HNSC	HNSC	TCGA	TCGA
TCGA-CV-A465-01A	HNSC	HNSC	TCGA	TCGA
TCGA-CV-A468-01A	HNSC	HNSC	TCGA	TCGA
TCGA-CV-A6JD-01A	HNSC	HNSC	TCGA	TCGA
TCGA-CV-A6JE-01A	HNSC	HNSC	TCGA	TCGA
TCGA-CV-A6JM-01A	HNSC	HNSC	TCGA	TCGA
TCGA-CV-A6JN-01A	HNSC	HNSC	TCGA	TCGA
TCGA-CV-A6JO-01B	HNSC	HNSC	TCGA	TCGA
TCGA-CV-A6JT-01A	HNSC	HNSC	TCGA	TCGA
TCGA-CV-A6JU-01A	HNSC	HNSC	TCGA	TCGA
TCGA-CV-A6JY-01A	HNSC	HNSC	TCGA	TCGA
TCGA-CV-A6JZ-01A	HNSC	HNSC	TCGA	TCGA
TCGA-CV-A6K0-01B	HNSC	HNSC	TCGA	TCGA
TCGA-CV-A6K1-01A	HNSC	HNSC	TCGA	TCGA
TCGA-CV-A6K2-01A	HNSC	HNSC	TCGA	TCGA
TCGA-CW-5580-01A	KIRC	KIDNEY	TCGA	TCGA
TCGA-CW-5581-01A	KIRC	KIDNEY	TCGA	TCGA
TCGA-CW-5583-01A	KIRC	KIDNEY	TCGA	TCGA
TCGA-CW-5584-01A	KIRC	KIDNEY	TCGA	TCGA
TCGA-CW-5585-01A	KIRC	KIDNEY	TCGA	TCGA
TCGA-CW-5587-01A	KIRC	KIDNEY	TCGA	TCGA
TCGA-CW-5588-01A	KIRC	KIDNEY	TCGA	TCGA
TCGA-CW-5589-01A	KIRC	KIDNEY	TCGA	TCGA
TCGA-CW-5590-01A	KIRC	KIDNEY	TCGA	TCGA
TCGA-CW-5591-01A	KIRC	KIDNEY	TCGA	TCGA
TCGA-CW-6087-01A	KIRC	KIDNEY	TCGA	TCGA
TCGA-CW-6088-01A	KIRC	KIDNEY	TCGA	TCGA
TCGA-CW-6090-01A	KIRC	KIDNEY	TCGA	TCGA
TCGA-CW-6093-01A	KIRC	KIDNEY	TCGA	TCGA
TCGA-CW-6097-01A	KIRC	KIDNEY	TCGA	TCGA
TCGA-CX-7082-01A	HNSC	HNSC	TCGA	TCGA
TCGA-CX-7085-01A	HNSC	HNSC	TCGA	TCGA
TCGA-CX-7086-01A	HNSC	HNSC	TCGA	TCGA
TCGA-CX-7219-01A	HNSC	HNSC	TCGA	TCGA
TCGA-CX-A4AQ-01A	HNSC	HNSC	TCGA	TCGA
TCGA-CZ-4853-01A	KIRC	KIDNEY	TCGA	TCGA
TCGA-CZ-4854-01A	KIRC	KIDNEY	TCGA	TCGA
TCGA-CZ-4856-01A	KIRC	KIDNEY	TCGA	TCGA
TCGA-CZ-4857-01A	KIRC	KIDNEY	TCGA	TCGA
TCGA-CZ-4858-01A	KIRC	KIDNEY	TCGA	TCGA
TCGA-CZ-4859-01A	KIRC	KIDNEY	TCGA	TCGA
TCGA-CZ-4860-01A	KIRC	KIDNEY	TCGA	TCGA
TCGA-CZ-4861-01A	KIRC	KIDNEY	TCGA	TCGA
TCGA-CZ-4862-01A	KIRC	KIDNEY	TCGA	TCGA
TCGA-CZ-4863-01A	KIRC	KIDNEY	TCGA	TCGA
TCGA-CZ-4864-01A	KIRC	KIDNEY	TCGA	TCGA
TCGA-CZ-4865-01A	KIRC	KIDNEY	TCGA	TCGA
TCGA-CZ-4866-01A	KIRC	KIDNEY	TCGA	TCGA
TCGA-CZ-5451-01A	KIRC	KIDNEY	TCGA	TCGA
TCGA-CZ-5452-01A	KIRC	KIDNEY	TCGA	TCGA
TCGA-CZ-5453-01A	KIRC	KIDNEY	TCGA	TCGA
TCGA-CZ-5454-01A	KIRC	KIDNEY	TCGA	TCGA
TCGA-CZ-5455-01A	KIRC	KIDNEY	TCGA	TCGA
TCGA-CZ-5456-01A	KIRC	KIDNEY	TCGA	TCGA
TCGA-CZ-5457-01A	KIRC	KIDNEY	TCGA	TCGA
TCGA-CZ-5458-01A	KIRC	KIDNEY	TCGA	TCGA
TCGA-CZ-5459-01A	KIRC	KIDNEY	TCGA	TCGA
TCGA-CZ-5460-01A	KIRC	KIDNEY	TCGA	TCGA
TCGA-CZ-5461-01A	KIRC	KIDNEY	TCGA	TCGA
TCGA-CZ-5462-01A	KIRC	KIDNEY	TCGA	TCGA
TCGA-CZ-5463-01A	KIRC	KIDNEY	TCGA	TCGA
TCGA-CZ-5464-01A	KIRC	KIDNEY	TCGA	TCGA
TCGA-CZ-5465-01A	KIRC	KIDNEY	TCGA	TCGA
TCGA-CZ-5466-01A	KIRC	KIDNEY	TCGA	TCGA
TCGA-CZ-5467-01A	KIRC	KIDNEY	TCGA	TCGA
TCGA-CZ-5468-01A	KIRC	KIDNEY	TCGA	TCGA
TCGA-CZ-5469-01A	KIRC	KIDNEY	TCGA	TCGA
TCGA-CZ-5470-01A	KIRC	KIDNEY	TCGA	TCGA
TCGA-CZ-5982-01A	KIRC	KIDNEY	TCGA	TCGA
TCGA-CZ-5984-01A	KIRC	KIDNEY	TCGA	TCGA
TCGA-CZ-5985-01A	KIRC	KIDNEY	TCGA	TCGA
TCGA-CZ-5986-01A	KIRC	KIDNEY	TCGA	TCGA
TCGA-CZ-5987-01A	KIRC	KIDNEY	TCGA	TCGA
TCGA-CZ-5988-01A	KIRC	KIDNEY	TCGA	TCGA
TCGA-CZ-5989-01A	KIRC	KIDNEY	TCGA	TCGA
TCGA-D1-A2G0-01A	UCEC	UCEC	TCGA	TCGA
TCGA-D1-A3DA-01A	UCEC	UCEC	TCGA	TCGA
TCGA-D1-A3DG-01A	UCEC	UCEC	TCGA	TCGA
TCGA-D1-A3DH-01A	UCEC	UCEC	TCGA	TCGA
TCGA-D1-A3JP-01A	UCEC	UCEC	TCGA	TCGA
TCGA-D1-A3JQ-01A	UCEC	UCEC	TCGA	TCGA
TCGA-D3-A5GT-01A	SKCM	SKCM	TCGA	TCGA
TCGA-D5-5537-01A	COAD	COADREAD	TCGA	TCGA
TCGA-D5-5538-01A	COAD	COADREAD	TCGA	TCGA
TCGA-D5-5539-01A	COAD	COADREAD	TCGA	TCGA
TCGA-D5-5540-01A	COAD	COADREAD	TCGA	TCGA
TCGA-D5-5541-01A	COAD	COADREAD	TCGA	TCGA
TCGA-D5-6529-01A	COAD	COADREAD	TCGA	TCGA
TCGA-D5-6530-01A	COAD	COADREAD	TCGA	TCGA
TCGA-D5-6531-01A	COAD	COADREAD	TCGA	TCGA
TCGA-D5-6532-01A	COAD	COADREAD	TCGA	TCGA
TCGA-D5-6533-01A	COAD	COADREAD	TCGA	TCGA
TCGA-D5-6534-01A	COAD	COADREAD	TCGA	TCGA
TCGA-D5-6535-01A	COAD	COADREAD	TCGA	TCGA
TCGA-D5-6536-01A	COAD	COADREAD	TCGA	TCGA
TCGA-D5-6537-01A	COAD	COADREAD	TCGA	TCGA
TCGA-D5-6538-01A	COAD	COADREAD	TCGA	TCGA
TCGA-D5-6539-01A	COAD	COADREAD	TCGA	TCGA
TCGA-D5-6540-01A	COAD	COADREAD	TCGA	TCGA
TCGA-D5-6541-01A	COAD	COADREAD	TCGA	TCGA
TCGA-D5-6898-01A	COAD	COADREAD	TCGA	TCGA
TCGA-D5-6920-01A	COAD	COADREAD	TCGA	TCGA
TCGA-D5-6922-01A	COAD	COADREAD	TCGA	TCGA
TCGA-D5-6923-01A	COAD	COADREAD	TCGA	TCGA
TCGA-D5-6924-01A	COAD	COADREAD	TCGA	TCGA
TCGA-D5-6926-01A	COAD	COADREAD	TCGA	TCGA
TCGA-D5-6927-01A	COAD	COADREAD	TCGA	TCGA
TCGA-D5-6928-01A	COAD	COADREAD	TCGA	TCGA
TCGA-D5-6929-01A	COAD	COADREAD	TCGA	TCGA
TCGA-D5-6930-01A	COAD	COADREAD	TCGA	TCGA
TCGA-D5-6931-01A	COAD	COADREAD	TCGA	TCGA
TCGA-D5-6932-01A	COAD	COADREAD	TCGA	TCGA
TCGA-D5-7000-01A	COAD	COADREAD	TCGA	TCGA
TCGA-D6-6515-01A	HNSC	HNSC	TCGA	TCGA
TCGA-D6-6516-01A	HNSC	HNSC	TCGA	TCGA
TCGA-D6-6517-01A	HNSC	HNSC	TCGA	TCGA
TCGA-D6-6823-01A	HNSC	HNSC	TCGA	TCGA
TCGA-D6-6824-01A	HNSC	HNSC	TCGA	TCGA
TCGA-D6-6825-01A	HNSC	HNSC	TCGA	TCGA
TCGA-D6-6826-01A	HNSC	HNSC	TCGA	TCGA
TCGA-D6-6827-01A	HNSC	HNSC	TCGA	TCGA
TCGA-D6-8568-01A	HNSC	HNSC	TCGA	TCGA
TCGA-D6-8569-01A	HNSC	HNSC	TCGA	TCGA
TCGA-D6-A4Z9-01A	HNSC	HNSC	TCGA	TCGA
TCGA-D6-A4ZB-01A	HNSC	HNSC	TCGA	TCGA
TCGA-D6-A6EK-01A	HNSC	HNSC	TCGA	TCGA
TCGA-D6-A6EM-01A	HNSC	HNSC	TCGA	TCGA
TCGA-D6-A6EN-01A	HNSC	HNSC	TCGA	TCGA
TCGA-D6-A6EO-01A	HNSC	HNSC	TCGA	TCGA
TCGA-D6-A6EP-01A	HNSC	HNSC	TCGA	TCGA
TCGA-D6-A6EQ-01A	HNSC	HNSC	TCGA	TCGA
TCGA-D6-A6ES-01A	HNSC	HNSC	TCGA	TCGA
TCGA-D6-A74Q-01A	HNSC	HNSC	TCGA	TCGA
TCGA-D7-5577-01A	STAD	STES	TCGA	TCGA
TCGA-D7-5578-01A	STAD	STES	TCGA	TCGA
TCGA-D7-6518-01A	STAD	STES	TCGA	TCGA
TCGA-D7-6519-01A	STAD	STES	TCGA	TCGA
TCGA-D7-6520-01A	STAD	STES	TCGA	TCGA
TCGA-D7-6521-01A	STAD	STES	TCGA	TCGA
TCGA-D7-6522-01A	STAD	STES	TCGA	TCGA
TCGA-D7-6524-01A	STAD	STES	TCGA	TCGA
TCGA-D7-6525-01A	STAD	STES	TCGA	TCGA
TCGA-D7-6526-01A	STAD	STES	TCGA	TCGA
TCGA-D7-6527-01A	STAD	STES	TCGA	TCGA
TCGA-D7-6528-01A	STAD	STES	TCGA	TCGA
TCGA-D7-6815-01A	STAD	STES	TCGA	TCGA
TCGA-D7-6817-01A	STAD	STES	TCGA	TCGA
TCGA-D7-6818-01A	STAD	STES	TCGA	TCGA
TCGA-D7-6820-01A	STAD	STES	TCGA	TCGA
TCGA-D7-6822-01A	STAD	STES	TCGA	TCGA
TCGA-D7-8570-01A	STAD	STES	TCGA	TCGA
TCGA-D7-8572-01A	STAD	STES	TCGA	TCGA
TCGA-D7-8573-01A	STAD	STES	TCGA	TCGA
TCGA-D7-8574-01A	STAD	STES	TCGA	TCGA
TCGA-D7-8575-01A	STAD	STES	TCGA	TCGA
TCGA-D7-8576-01A	STAD	STES	TCGA	TCGA
TCGA-D7-8578-01A	STAD	STES	TCGA	TCGA
TCGA-D7-8579-01A	STAD	STES	TCGA	TCGA
TCGA-D7-A4YT-01A	STAD	STES	TCGA	TCGA
TCGA-D7-A4YU-01A	STAD	STES	TCGA	TCGA
TCGA-D7-A4YV-01A	STAD	STES	TCGA	TCGA
TCGA-D7-A4YX-01A	STAD	STES	TCGA	TCGA
TCGA-D7-A4YY-01A	STAD	STES	TCGA	TCGA
TCGA-D7-A4Z0-01A	STAD	STES	TCGA	TCGA
TCGA-D7-A6EV-01A	STAD	STES	TCGA	TCGA
TCGA-D7-A6EX-01A	STAD	STES	TCGA	TCGA
TCGA-D7-A6EY-01A	STAD	STES	TCGA	TCGA
TCGA-D7-A6EZ-01A	STAD	STES	TCGA	TCGA
TCGA-D7-A6F0-01A	STAD	STES	TCGA	TCGA
TCGA-D7-A6F2-01A	STAD	STES	TCGA	TCGA
TCGA-D7-A747-01A	STAD	STES	TCGA	TCGA
TCGA-D7-A748-01A	STAD	STES	TCGA	TCGA
TCGA-D7-A74A-01A	STAD	STES	TCGA	TCGA
TCGA-D8-A13Y-01A	BRCA	BRCA	TCGA	TCGA
TCGA-D8-A13Z-01A	BRCA	BRCA	TCGA	TCGA
TCGA-D8-A140-01A	BRCA	BRCA	TCGA	TCGA
TCGA-D8-A141-01A	BRCA	BRCA	TCGA	TCGA
TCGA-D8-A142-01A	BRCA	BRCA	TCGA	TCGA
TCGA-D8-A143-01A	BRCA	BRCA	TCGA	TCGA
TCGA-D8-A145-01A	BRCA	BRCA	TCGA	TCGA
TCGA-D8-A146-01A	BRCA	BRCA	TCGA	TCGA
TCGA-D8-A147-01A	BRCA	BRCA	TCGA	TCGA
TCGA-D8-A1J8-01A	BRCA	BRCA	TCGA	TCGA
TCGA-D8-A1J9-01A	BRCA	BRCA	TCGA	TCGA
TCGA-D8-A1JA-01A	BRCA	BRCA	TCGA	TCGA
TCGA-D8-A1JB-01A	BRCA	BRCA	TCGA	TCGA
TCGA-D8-A1JC-01A	BRCA	BRCA	TCGA	TCGA
TCGA-D8-A1JD-01A	BRCA	BRCA	TCGA	TCGA
TCGA-D8-A1JE-01A	BRCA	BRCA	TCGA	TCGA
TCGA-D8-A1JF-01A	BRCA	BRCA	TCGA	TCGA
TCGA-D8-A1JG-01B	BRCA	BRCA	TCGA	TCGA
TCGA-D8-A1JH-01A	BRCA	BRCA	TCGA	TCGA
TCGA-D8-A1JI-01A	BRCA	BRCA	TCGA	TCGA
TCGA-D8-A1JJ-01A	BRCA	BRCA	TCGA	TCGA
TCGA-D8-A1JK-01A	BRCA	BRCA	TCGA	TCGA
TCGA-D8-A1JL-01A	BRCA	BRCA	TCGA	TCGA
TCGA-D8-A1JM-01A	BRCA	BRCA	TCGA	TCGA
TCGA-D8-A1JN-01A	BRCA	BRCA	TCGA	TCGA
TCGA-D8-A1JP-01A	BRCA	BRCA	TCGA	TCGA
TCGA-D8-A1JS-01A	BRCA	BRCA	TCGA	TCGA
TCGA-D8-A1JT-01A	BRCA	BRCA	TCGA	TCGA
TCGA-D8-A1JU-01A	BRCA	BRCA	TCGA	TCGA
TCGA-D8-A1X5-01A	BRCA	BRCA	TCGA	TCGA
TCGA-D8-A1X6-01A	BRCA	BRCA	TCGA	TCGA
TCGA-D8-A1X7-01A	BRCA	BRCA	TCGA	TCGA
TCGA-D8-A1X8-01A	BRCA	BRCA	TCGA	TCGA
TCGA-D8-A1X9-01A	BRCA	BRCA	TCGA	TCGA
TCGA-D8-A1XA-01A	BRCA	BRCA	TCGA	TCGA
TCGA-D8-A1XB-01A	BRCA	BRCA	TCGA	TCGA
TCGA-D8-A1XC-01A	BRCA	BRCA	TCGA	TCGA
TCGA-D8-A1XD-01A	BRCA	BRCA	TCGA	TCGA
TCGA-D8-A1XF-01A	BRCA	BRCA	TCGA	TCGA
TCGA-D8-A1XG-01A	BRCA	BRCA	TCGA	TCGA
TCGA-D8-A1XJ-01A	BRCA	BRCA	TCGA	TCGA
TCGA-D8-A1XK-01A	BRCA	BRCA	TCGA	TCGA
TCGA-D8-A1XL-01A	BRCA	BRCA	TCGA	TCGA
TCGA-D8-A1XM-01A	BRCA	BRCA	TCGA	TCGA
TCGA-D8-A1XO-01A	BRCA	BRCA	TCGA	TCGA
TCGA-D8-A1XQ-01A	BRCA	BRCA	TCGA	TCGA
TCGA-D8-A1XR-01A	BRCA	BRCA	TCGA	TCGA
TCGA-D8-A1XS-01A	BRCA	BRCA	TCGA	TCGA
TCGA-D8-A1XT-01A	BRCA	BRCA	TCGA	TCGA
TCGA-D8-A1XU-01A	BRCA	BRCA	TCGA	TCGA
TCGA-D8-A1XV-01A	BRCA	BRCA	TCGA	TCGA
TCGA-D8-A1XW-01A	BRCA	BRCA	TCGA	TCGA
TCGA-D8-A1XY-01A	BRCA	BRCA	TCGA	TCGA
TCGA-D8-A1XZ-01A	BRCA	BRCA	TCGA	TCGA
TCGA-D8-A1Y0-01A	BRCA	BRCA	TCGA	TCGA
TCGA-D8-A1Y1-01A	BRCA	BRCA	TCGA	TCGA
TCGA-D8-A1Y2-01A	BRCA	BRCA	TCGA	TCGA
TCGA-D8-A1Y3-01A	BRCA	BRCA	TCGA	TCGA
TCGA-D8-A27E-01A	BRCA	BRCA	TCGA	TCGA
TCGA-D8-A27F-01A	BRCA	BRCA	TCGA	TCGA
TCGA-D8-A27G-01A	BRCA	BRCA	TCGA	TCGA
TCGA-D8-A27H-01A	BRCA	BRCA	TCGA	TCGA
TCGA-D8-A27I-01A	BRCA	BRCA	TCGA	TCGA
TCGA-D8-A27K-01A	BRCA	BRCA	TCGA	TCGA
TCGA-D8-A27L-01A	BRCA	BRCA	TCGA	TCGA
TCGA-D8-A27M-01A	BRCA	BRCA	TCGA	TCGA
TCGA-D8-A27N-01A	BRCA	BRCA	TCGA	TCGA
TCGA-D8-A27P-01A	BRCA	BRCA	TCGA	TCGA
TCGA-D8-A27R-01A	BRCA	BRCA	TCGA	TCGA
TCGA-D8-A27T-01A	BRCA	BRCA	TCGA	TCGA
TCGA-D8-A27V-01A	BRCA	BRCA	TCGA	TCGA
TCGA-D8-A27W-01A	BRCA	BRCA	TCGA	TCGA
TCGA-D8-A3Z5-01A	BRCA	BRCA	TCGA	TCGA
TCGA-D8-A3Z6-01A	BRCA	BRCA	TCGA	TCGA
TCGA-D8-A4Z1-01A	BRCA	BRCA	TCGA	TCGA
TCGA-D8-A73U-01A	BRCA	BRCA	TCGA	TCGA
TCGA-D8-A73W-01A	BRCA	BRCA	TCGA	TCGA
TCGA-D8-A73X-01A	BRCA	BRCA	TCGA	TCGA
TCGA-D9-A3Z4-01A	SKCM	SKCM	TCGA	TCGA
TCGA-D9-A4Z2-01A	SKCM	SKCM	TCGA	TCGA
TCGA-D9-A4Z3-01A	SKCM	SKCM	TCGA	TCGA
TCGA-D9-A4Z5-01A	SKCM	SKCM	TCGA	TCGA
TCGA-DA-A960-01A	SKCM	SKCM	TCGA	TCGA
TCGA-DB-5270-01A	LGG	GBMLGG	TCGA	TCGA
TCGA-DB-5273-01A	LGG	GBMLGG	TCGA	TCGA
TCGA-DB-5274-01A	LGG	GBMLGG	TCGA	TCGA
TCGA-DB-5275-01A	LGG	GBMLGG	TCGA	TCGA
TCGA-DB-5276-01A	LGG	GBMLGG	TCGA	TCGA
TCGA-DB-5277-01A	LGG	GBMLGG	TCGA	TCGA
TCGA-DB-5278-01A	LGG	GBMLGG	TCGA	TCGA
TCGA-DB-5279-01A	LGG	GBMLGG	TCGA	TCGA
TCGA-DB-5280-01A	LGG	GBMLGG	TCGA	TCGA
TCGA-DB-5281-01A	LGG	GBMLGG	TCGA	TCGA
TCGA-DB-A4X9-01A	LGG	GBMLGG	TCGA	TCGA
TCGA-DB-A4XA-01A	LGG	GBMLGG	TCGA	TCGA
TCGA-DB-A4XB-01A	LGG	GBMLGG	TCGA	TCGA
TCGA-DB-A4XC-01A	LGG	GBMLGG	TCGA	TCGA
TCGA-DB-A4XD-01A	LGG	GBMLGG	TCGA	TCGA
TCGA-DB-A4XE-01A	LGG	GBMLGG	TCGA	TCGA
TCGA-DB-A4XF-01A	LGG	GBMLGG	TCGA	TCGA
TCGA-DB-A4XG-01A	LGG	GBMLGG	TCGA	TCGA
TCGA-DB-A4XH-01A	LGG	GBMLGG	TCGA	TCGA
TCGA-DB-A64L-01A	LGG	GBMLGG	TCGA	TCGA
TCGA-DB-A64O-01A	LGG	GBMLGG	TCGA	TCGA
TCGA-DB-A64P-01A	LGG	GBMLGG	TCGA	TCGA
TCGA-DB-A64Q-01A	LGG	GBMLGG	TCGA	TCGA
TCGA-DB-A64R-01A	LGG	GBMLGG	TCGA	TCGA
TCGA-DB-A64S-01A	LGG	GBMLGG	TCGA	TCGA
TCGA-DB-A64U-01A	LGG	GBMLGG	TCGA	TCGA
TCGA-DB-A64V-01A	LGG	GBMLGG	TCGA	TCGA
TCGA-DB-A64W-01A	LGG	GBMLGG	TCGA	TCGA
TCGA-DB-A64X-01A	LGG	GBMLGG	TCGA	TCGA
TCGA-DB-A75K-01A	LGG	GBMLGG	TCGA	TCGA
TCGA-DB-A75L-01A	LGG	GBMLGG	TCGA	TCGA
TCGA-DB-A75M-01A	LGG	GBMLGG	TCGA	TCGA
TCGA-DB-A75O-01A	LGG	GBMLGG	TCGA	TCGA
TCGA-DB-A75P-01A	LGG	GBMLGG	TCGA	TCGA
TCGA-DC-4745-01A	READ	COADREAD	TCGA	TCGA
TCGA-DC-4749-01A	READ	COADREAD	TCGA	TCGA
TCGA-DC-5337-01A	READ	COADREAD	TCGA	TCGA
TCGA-DC-5869-01A	READ	COADREAD	TCGA	TCGA
TCGA-DC-6154-01A	READ	COADREAD	TCGA	TCGA
TCGA-DC-6155-01A	READ	COADREAD	TCGA	TCGA
TCGA-DC-6156-01A	READ	COADREAD	TCGA	TCGA
TCGA-DC-6157-01A	READ	COADREAD	TCGA	TCGA
TCGA-DC-6158-01A	READ	COADREAD	TCGA	TCGA
TCGA-DC-6160-01A	READ	COADREAD	TCGA	TCGA
TCGA-DC-6681-01A	READ	COADREAD	TCGA	TCGA
TCGA-DC-6682-01A	READ	COADREAD	TCGA	TCGA
TCGA-DC-6683-01A	READ	COADREAD	TCGA	TCGA
TCGA-DD-A113-01A	LIHC	LIHC	TCGA	TCGA
TCGA-DD-A114-01A	LIHC	LIHC	TCGA	TCGA
TCGA-DD-A115-01A	LIHC	LIHC	TCGA	TCGA
TCGA-DD-A116-01A	LIHC	LIHC	TCGA	TCGA
TCGA-DD-A118-01A	LIHC	LIHC	TCGA	TCGA
TCGA-DD-A119-01A	LIHC	LIHC	TCGA	TCGA
TCGA-DD-A11A-01A	LIHC	LIHC	TCGA	TCGA
TCGA-DD-A11B-01A	LIHC	LIHC	TCGA	TCGA
TCGA-DD-A11C-01A	LIHC	LIHC	TCGA	TCGA
TCGA-DD-A11D-01A	LIHC	LIHC	TCGA	TCGA
TCGA-DD-A1EA-01A	LIHC	LIHC	TCGA	TCGA
TCGA-DD-A1EB-01A	LIHC	LIHC	TCGA	TCGA
TCGA-DD-A1EC-01A	LIHC	LIHC	TCGA	TCGA
TCGA-DD-A1ED-01A	LIHC	LIHC	TCGA	TCGA
TCGA-DD-A1EE-01A	LIHC	LIHC	TCGA	TCGA
TCGA-DD-A1EF-01A	LIHC	LIHC	TCGA	TCGA
TCGA-DD-A1EG-01A	LIHC	LIHC	TCGA	TCGA
TCGA-DD-A1EH-01A	LIHC	LIHC	TCGA	TCGA
TCGA-DD-A1EI-01A	LIHC	LIHC	TCGA	TCGA
TCGA-DD-A1EJ-01A	LIHC	LIHC	TCGA	TCGA
TCGA-DD-A1EK-01A	LIHC	LIHC	TCGA	TCGA
TCGA-DD-A1EL-01A	LIHC	LIHC	TCGA	TCGA
TCGA-DD-A39V-01A	LIHC	LIHC	TCGA	TCGA
TCGA-DD-A39W-01A	LIHC	LIHC	TCGA	TCGA
TCGA-DD-A39X-01A	LIHC	LIHC	TCGA	TCGA
TCGA-DD-A39Y-01A	LIHC	LIHC	TCGA	TCGA
TCGA-DD-A39Z-01A	LIHC	LIHC	TCGA	TCGA
TCGA-DD-A3A1-01A	LIHC	LIHC	TCGA	TCGA
TCGA-DD-A3A2-01A	LIHC	LIHC	TCGA	TCGA
TCGA-DD-A3A3-01A	LIHC	LIHC	TCGA	TCGA
TCGA-DD-A3A4-01A	LIHC	LIHC	TCGA	TCGA
TCGA-DD-A3A5-01A	LIHC	LIHC	TCGA	TCGA
TCGA-DD-A3A6-01A	LIHC	LIHC	TCGA	TCGA
TCGA-DD-A3A7-01A	LIHC	LIHC	TCGA	TCGA
TCGA-DD-A3A8-01A	LIHC	LIHC	TCGA	TCGA
TCGA-DD-A3A9-01A	LIHC	LIHC	TCGA	TCGA
TCGA-DD-A4NA-01A	LIHC	LIHC	TCGA	TCGA
TCGA-DD-A4NB-01A	LIHC	LIHC	TCGA	TCGA
TCGA-DD-A4ND-01A	LIHC	LIHC	TCGA	TCGA
TCGA-DD-A4NE-01A	LIHC	LIHC	TCGA	TCGA
TCGA-DD-A4NF-01A	LIHC	LIHC	TCGA	TCGA
TCGA-DD-A4NG-01A	LIHC	LIHC	TCGA	TCGA
TCGA-DD-A4NH-01A	LIHC	LIHC	TCGA	TCGA
TCGA-DD-A4NI-01A	LIHC	LIHC	TCGA	TCGA
TCGA-DD-A4NJ-01A	LIHC	LIHC	TCGA	TCGA
TCGA-DD-A4NK-01A	LIHC	LIHC	TCGA	TCGA
TCGA-DD-A4NL-01A	LIHC	LIHC	TCGA	TCGA
TCGA-DD-A4NN-01A	LIHC	LIHC	TCGA	TCGA
TCGA-DD-A4NO-01A	LIHC	LIHC	TCGA	TCGA
TCGA-DD-A4NP-01A	LIHC	LIHC	TCGA	TCGA
TCGA-DD-A4NQ-01A	LIHC	LIHC	TCGA	TCGA
TCGA-DD-A4NR-01A	LIHC	LIHC	TCGA	TCGA
TCGA-DD-A4NS-01A	LIHC	LIHC	TCGA	TCGA
TCGA-DD-A4NV-01A	LIHC	LIHC	TCGA	TCGA
TCGA-DD-A73A-01A	LIHC	LIHC	TCGA	TCGA
TCGA-DD-A73B-01A	LIHC	LIHC	TCGA	TCGA
TCGA-DD-A73C-01A	LIHC	LIHC	TCGA	TCGA
TCGA-DD-A73D-01A	LIHC	LIHC	TCGA	TCGA
TCGA-DD-A73E-01A	LIHC	LIHC	TCGA	TCGA
TCGA-DD-A73F-01A	LIHC	LIHC	TCGA	TCGA
TCGA-DD-A73G-01A	LIHC	LIHC	TCGA	TCGA
TCGA-DD-AA3A-01A	LIHC	LIHC	TCGA	TCGA
TCGA-DD-AAC8-01A	LIHC	LIHC	TCGA	TCGA
TCGA-DD-AAC9-01A	LIHC	LIHC	TCGA	TCGA
TCGA-DD-AACA-01A	LIHC	LIHC	TCGA	TCGA
TCGA-DD-AACB-01A	LIHC	LIHC	TCGA	TCGA
TCGA-DD-AACC-01A	LIHC	LIHC	TCGA	TCGA
TCGA-DD-AACD-01A	LIHC	LIHC	TCGA	TCGA
TCGA-DD-AACE-01A	LIHC	LIHC	TCGA	TCGA
TCGA-DD-AACF-01A	LIHC	LIHC	TCGA	TCGA
TCGA-DD-AACG-01A	LIHC	LIHC	TCGA	TCGA
TCGA-DD-AACH-01A	LIHC	LIHC	TCGA	TCGA
TCGA-DD-AACI-01A	LIHC	LIHC	TCGA	TCGA
TCGA-DD-AACJ-01A	LIHC	LIHC	TCGA	TCGA
TCGA-DD-AACK-01A	LIHC	LIHC	TCGA	TCGA
TCGA-DD-AACL-01A	LIHC	LIHC	TCGA	TCGA
TCGA-DD-AACN-01A	LIHC	LIHC	TCGA	TCGA
TCGA-DD-AACO-01A	LIHC	LIHC	TCGA	TCGA
TCGA-DD-AACP-01A	LIHC	LIHC	TCGA	TCGA
TCGA-DD-AACQ-01A	LIHC	LIHC	TCGA	TCGA
TCGA-DD-AACS-01A	LIHC	LIHC	TCGA	TCGA
TCGA-DD-AACT-01A	LIHC	LIHC	TCGA	TCGA
TCGA-DD-AACU-01A	LIHC	LIHC	TCGA	TCGA
TCGA-DD-AACV-01A	LIHC	LIHC	TCGA	TCGA
TCGA-DD-AACW-01A	LIHC	LIHC	TCGA	TCGA
TCGA-DD-AACX-01A	LIHC	LIHC	TCGA	TCGA
TCGA-DD-AACY-01A	LIHC	LIHC	TCGA	TCGA
TCGA-DD-AACZ-01A	LIHC	LIHC	TCGA	TCGA
TCGA-DD-AAD0-01A	LIHC	LIHC	TCGA	TCGA
TCGA-DD-AAD1-01A	LIHC	LIHC	TCGA	TCGA
TCGA-DD-AAD2-01A	LIHC	LIHC	TCGA	TCGA
TCGA-DD-AAD3-01A	LIHC	LIHC	TCGA	TCGA
TCGA-DD-AAD5-01A	LIHC	LIHC	TCGA	TCGA
TCGA-DD-AAD6-01A	LIHC	LIHC	TCGA	TCGA
TCGA-DD-AAD8-01A	LIHC	LIHC	TCGA	TCGA
TCGA-DD-AADA-01A	LIHC	LIHC	TCGA	TCGA
TCGA-DD-AADB-01A	LIHC	LIHC	TCGA	TCGA
TCGA-DD-AADC-01A	LIHC	LIHC	TCGA	TCGA
TCGA-DD-AADD-01A	LIHC	LIHC	TCGA	TCGA
TCGA-DD-AADF-01A	LIHC	LIHC	TCGA	TCGA
TCGA-DD-AADG-01A	LIHC	LIHC	TCGA	TCGA
TCGA-DD-AADI-01A	LIHC	LIHC	TCGA	TCGA
TCGA-DD-AADJ-01A	LIHC	LIHC	TCGA	TCGA
TCGA-DD-AADK-01A	LIHC	LIHC	TCGA	TCGA
TCGA-DD-AADL-01A	LIHC	LIHC	TCGA	TCGA
TCGA-DD-AADM-01A	LIHC	LIHC	TCGA	TCGA
TCGA-DD-AADN-01A	LIHC	LIHC	TCGA	TCGA
TCGA-DD-AADO-01A	LIHC	LIHC	TCGA	TCGA
TCGA-DD-AADP-01A	LIHC	LIHC	TCGA	TCGA
TCGA-DD-AADQ-01A	LIHC	LIHC	TCGA	TCGA
TCGA-DD-AADR-01A	LIHC	LIHC	TCGA	TCGA
TCGA-DD-AADS-01A	LIHC	LIHC	TCGA	TCGA
TCGA-DD-AADU-01A	LIHC	LIHC	TCGA	TCGA
TCGA-DD-AADV-01A	LIHC	LIHC	TCGA	TCGA
TCGA-DD-AADW-01A	LIHC	LIHC	TCGA	TCGA
TCGA-DD-AADY-01A	LIHC	LIHC	TCGA	TCGA
TCGA-DD-AAE0-01A	LIHC	LIHC	TCGA	TCGA
TCGA-DD-AAE1-01A	LIHC	LIHC	TCGA	TCGA
TCGA-DD-AAE2-01A	LIHC	LIHC	TCGA	TCGA
TCGA-DD-AAE3-01A	LIHC	LIHC	TCGA	TCGA
TCGA-DD-AAE4-01A	LIHC	LIHC	TCGA	TCGA
TCGA-DD-AAE6-01A	LIHC	LIHC	TCGA	TCGA
TCGA-DD-AAE7-01A	LIHC	LIHC	TCGA	TCGA
TCGA-DD-AAE9-01A	LIHC	LIHC	TCGA	TCGA
TCGA-DD-AAEA-01A	LIHC	LIHC	TCGA	TCGA
TCGA-DD-AAEB-01A	LIHC	LIHC	TCGA	TCGA
TCGA-DD-AAED-01A	LIHC	LIHC	TCGA	TCGA
TCGA-DD-AAEE-01A	LIHC	LIHC	TCGA	TCGA
TCGA-DD-AAEG-01A	LIHC	LIHC	TCGA	TCGA
TCGA-DD-AAEH-01A	LIHC	LIHC	TCGA	TCGA
TCGA-DD-AAEI-01A	LIHC	LIHC	TCGA	TCGA
TCGA-DD-AAEK-01A	LIHC	LIHC	TCGA	TCGA
TCGA-DD-AAVP-01A	LIHC	LIHC	TCGA	TCGA
TCGA-DD-AAVQ-01A	LIHC	LIHC	TCGA	TCGA
TCGA-DD-AAVR-01A	LIHC	LIHC	TCGA	TCGA
TCGA-DD-AAVS-01A	LIHC	LIHC	TCGA	TCGA
TCGA-DD-AAVU-01A	LIHC	LIHC	TCGA	TCGA
TCGA-DD-AAVV-01A	LIHC	LIHC	TCGA	TCGA
TCGA-DD-AAVW-01A	LIHC	LIHC	TCGA	TCGA
TCGA-DD-AAVX-01A	LIHC	LIHC	TCGA	TCGA
TCGA-DD-AAVY-01A	LIHC	LIHC	TCGA	TCGA
TCGA-DD-AAVZ-01A	LIHC	LIHC	TCGA	TCGA
TCGA-DD-AAW0-01A	LIHC	LIHC	TCGA	TCGA
TCGA-DD-AAW1-01A	LIHC	LIHC	TCGA	TCGA
TCGA-DD-AAW2-01A	LIHC	LIHC	TCGA	TCGA
TCGA-DD-AAW3-01A	LIHC	LIHC	TCGA	TCGA
TCGA-DE-A0XZ-01A	THCA	THCA	TCGA	TCGA
TCGA-DE-A0Y2-01A	THCA	THCA	TCGA	TCGA
TCGA-DE-A0Y3-01B	THCA	THCA	TCGA	TCGA
TCGA-DE-A2OL-01A	THCA	THCA	TCGA	TCGA
TCGA-DE-A3KN-01A	THCA	THCA	TCGA	TCGA
TCGA-DE-A4M8-01A	THCA	THCA	TCGA	TCGA
TCGA-DE-A4M9-01A	THCA	THCA	TCGA	TCGA
TCGA-DE-A4MA-01A	THCA	THCA	TCGA	TCGA
TCGA-DE-A4MB-01A	THCA	THCA	TCGA	TCGA
TCGA-DE-A4MC-01A	THCA	THCA	TCGA	TCGA
TCGA-DE-A4MD-01A	THCA	THCA	TCGA	TCGA
TCGA-DE-A69J-01A	THCA	THCA	TCGA	TCGA
TCGA-DE-A69K-01A	THCA	THCA	TCGA	TCGA
TCGA-DE-A7U5-01A	THCA	THCA	TCGA	TCGA
TCGA-DF-A2KN-01A	UCEC	UCEC	TCGA	TCGA
TCGA-DF-A2KR-01A	UCEC	UCEC	TCGA	TCGA
TCGA-DF-A2KU-01A	UCEC	UCEC	TCGA	TCGA
TCGA-DF-A2KV-01A	UCEC	UCEC	TCGA	TCGA
TCGA-DF-A2KY-01A	UCEC	UCEC	TCGA	TCGA
TCGA-DF-A2KZ-01A	UCEC	UCEC	TCGA	TCGA
TCGA-DF-A2L0-01A	UCEC	UCEC	TCGA	TCGA
TCGA-DG-A2KH-01A	CESC	CESC	TCGA	TCGA
TCGA-DG-A2KJ-01A	CESC	CESC	TCGA	TCGA
TCGA-DG-A2KK-01A	CESC	CESC	TCGA	TCGA
TCGA-DG-A2KL-01A	CESC	CESC	TCGA	TCGA
TCGA-DG-A2KM-01A	CESC	CESC	TCGA	TCGA
TCGA-DH-5140-01A	LGG	GBMLGG	TCGA	TCGA
TCGA-DH-5141-01A	LGG	GBMLGG	TCGA	TCGA
TCGA-DH-5142-01A	LGG	GBMLGG	TCGA	TCGA
TCGA-DH-5143-01A	LGG	GBMLGG	TCGA	TCGA
TCGA-DH-5144-01A	LGG	GBMLGG	TCGA	TCGA
TCGA-DH-A669-01A	LGG	GBMLGG	TCGA	TCGA
TCGA-DH-A66B-01A	LGG	GBMLGG	TCGA	TCGA
TCGA-DH-A66D-01A	LGG	GBMLGG	TCGA	TCGA
TCGA-DH-A66F-01A	LGG	GBMLGG	TCGA	TCGA
TCGA-DH-A66G-01A	LGG	GBMLGG	TCGA	TCGA
TCGA-DH-A7UR-01A	LGG	GBMLGG	TCGA	TCGA
TCGA-DH-A7US-01A	LGG	GBMLGG	TCGA	TCGA
TCGA-DH-A7UT-01A	LGG	GBMLGG	TCGA	TCGA
TCGA-DH-A7UU-01A	LGG	GBMLGG	TCGA	TCGA
TCGA-DH-A7UV-01A	LGG	GBMLGG	TCGA	TCGA
TCGA-DI-A1BU-01A	UCEC	UCEC	TCGA	TCGA
TCGA-DI-A1C3-01A	UCEC	UCEC	TCGA	TCGA
TCGA-DI-A2QT-01A	UCEC	UCEC	TCGA	TCGA
TCGA-DI-A2QY-01A	UCEC	UCEC	TCGA	TCGA
TCGA-DJ-A13L-01A	THCA	THCA	TCGA	TCGA
TCGA-DJ-A13M-01A	THCA	THCA	TCGA	TCGA
TCGA-DJ-A13O-01A	THCA	THCA	TCGA	TCGA
TCGA-DJ-A13P-01A	THCA	THCA	TCGA	TCGA
TCGA-DJ-A13R-01A	THCA	THCA	TCGA	TCGA
TCGA-DJ-A13S-01A	THCA	THCA	TCGA	TCGA
TCGA-DJ-A13T-01A	THCA	THCA	TCGA	TCGA
TCGA-DJ-A13U-01A	THCA	THCA	TCGA	TCGA
TCGA-DJ-A13V-01A	THCA	THCA	TCGA	TCGA
TCGA-DJ-A13W-01A	THCA	THCA	TCGA	TCGA
TCGA-DJ-A13X-01A	THCA	THCA	TCGA	TCGA
TCGA-DJ-A1QD-01A	THCA	THCA	TCGA	TCGA
TCGA-DJ-A1QE-01A	THCA	THCA	TCGA	TCGA
TCGA-DJ-A1QF-01A	THCA	THCA	TCGA	TCGA
TCGA-DJ-A1QG-01A	THCA	THCA	TCGA	TCGA
TCGA-DJ-A1QH-01A	THCA	THCA	TCGA	TCGA
TCGA-DJ-A1QI-01A	THCA	THCA	TCGA	TCGA
TCGA-DJ-A1QL-01A	THCA	THCA	TCGA	TCGA
TCGA-DJ-A1QM-01A	THCA	THCA	TCGA	TCGA
TCGA-DJ-A1QN-01A	THCA	THCA	TCGA	TCGA
TCGA-DJ-A1QO-01A	THCA	THCA	TCGA	TCGA
TCGA-DJ-A1QQ-01A	THCA	THCA	TCGA	TCGA
TCGA-DJ-A2PN-01A	THCA	THCA	TCGA	TCGA
TCGA-DJ-A2PO-01A	THCA	THCA	TCGA	TCGA
TCGA-DJ-A2PP-01A	THCA	THCA	TCGA	TCGA
TCGA-DJ-A2PQ-01A	THCA	THCA	TCGA	TCGA
TCGA-DJ-A2PR-01A	THCA	THCA	TCGA	TCGA
TCGA-DJ-A2PS-01A	THCA	THCA	TCGA	TCGA
TCGA-DJ-A2PT-01A	THCA	THCA	TCGA	TCGA
TCGA-DJ-A2PU-01A	THCA	THCA	TCGA	TCGA
TCGA-DJ-A2PV-01A	THCA	THCA	TCGA	TCGA
TCGA-DJ-A2PW-01A	THCA	THCA	TCGA	TCGA
TCGA-DJ-A2PX-01A	THCA	THCA	TCGA	TCGA
TCGA-DJ-A2PY-01A	THCA	THCA	TCGA	TCGA
TCGA-DJ-A2PZ-01A	THCA	THCA	TCGA	TCGA
TCGA-DJ-A2Q0-01A	THCA	THCA	TCGA	TCGA
TCGA-DJ-A2Q1-01A	THCA	THCA	TCGA	TCGA
TCGA-DJ-A2Q2-01A	THCA	THCA	TCGA	TCGA
TCGA-DJ-A2Q3-01A	THCA	THCA	TCGA	TCGA
TCGA-DJ-A2Q4-01A	THCA	THCA	TCGA	TCGA
TCGA-DJ-A2Q5-01A	THCA	THCA	TCGA	TCGA
TCGA-DJ-A2Q6-01A	THCA	THCA	TCGA	TCGA
TCGA-DJ-A2Q7-01A	THCA	THCA	TCGA	TCGA
TCGA-DJ-A2Q9-01A	THCA	THCA	TCGA	TCGA
TCGA-DJ-A2QA-01A	THCA	THCA	TCGA	TCGA
TCGA-DJ-A2QB-01A	THCA	THCA	TCGA	TCGA
TCGA-DJ-A2QC-01A	THCA	THCA	TCGA	TCGA
TCGA-DJ-A3UK-01A	THCA	THCA	TCGA	TCGA
TCGA-DJ-A3UM-01A	THCA	THCA	TCGA	TCGA
TCGA-DJ-A3UN-01A	THCA	THCA	TCGA	TCGA
TCGA-DJ-A3UO-01A	THCA	THCA	TCGA	TCGA
TCGA-DJ-A3UP-01A	THCA	THCA	TCGA	TCGA
TCGA-DJ-A3UQ-01A	THCA	THCA	TCGA	TCGA
TCGA-DJ-A3UR-01A	THCA	THCA	TCGA	TCGA
TCGA-DJ-A3US-01A	THCA	THCA	TCGA	TCGA
TCGA-DJ-A3UT-01A	THCA	THCA	TCGA	TCGA
TCGA-DJ-A3UU-01A	THCA	THCA	TCGA	TCGA
TCGA-DJ-A3UW-01A	THCA	THCA	TCGA	TCGA
TCGA-DJ-A3UX-01A	THCA	THCA	TCGA	TCGA
TCGA-DJ-A3UY-01A	THCA	THCA	TCGA	TCGA
TCGA-DJ-A3UZ-01A	THCA	THCA	TCGA	TCGA
TCGA-DJ-A3V0-01A	THCA	THCA	TCGA	TCGA
TCGA-DJ-A3V2-01A	THCA	THCA	TCGA	TCGA
TCGA-DJ-A3V3-01A	THCA	THCA	TCGA	TCGA
TCGA-DJ-A3V4-01A	THCA	THCA	TCGA	TCGA
TCGA-DJ-A3V5-01A	THCA	THCA	TCGA	TCGA
TCGA-DJ-A3V7-01A	THCA	THCA	TCGA	TCGA
TCGA-DJ-A3V8-01A	THCA	THCA	TCGA	TCGA
TCGA-DJ-A3V9-01A	THCA	THCA	TCGA	TCGA
TCGA-DJ-A3VA-01A	THCA	THCA	TCGA	TCGA
TCGA-DJ-A3VB-01A	THCA	THCA	TCGA	TCGA
TCGA-DJ-A3VD-01A	THCA	THCA	TCGA	TCGA
TCGA-DJ-A3VE-01A	THCA	THCA	TCGA	TCGA
TCGA-DJ-A3VF-01A	THCA	THCA	TCGA	TCGA
TCGA-DJ-A3VG-01A	THCA	THCA	TCGA	TCGA
TCGA-DJ-A3VI-01A	THCA	THCA	TCGA	TCGA
TCGA-DJ-A3VJ-01A	THCA	THCA	TCGA	TCGA
TCGA-DJ-A3VK-01A	THCA	THCA	TCGA	TCGA
TCGA-DJ-A3VL-01A	THCA	THCA	TCGA	TCGA
TCGA-DJ-A3VM-01A	THCA	THCA	TCGA	TCGA
TCGA-DJ-A4UL-01A	THCA	THCA	TCGA	TCGA
TCGA-DJ-A4UP-01A	THCA	THCA	TCGA	TCGA
TCGA-DJ-A4UQ-01A	THCA	THCA	TCGA	TCGA
TCGA-DJ-A4UR-01A	THCA	THCA	TCGA	TCGA
TCGA-DJ-A4UT-01A	THCA	THCA	TCGA	TCGA
TCGA-DJ-A4UW-01A	THCA	THCA	TCGA	TCGA
TCGA-DJ-A4V0-01A	THCA	THCA	TCGA	TCGA
TCGA-DJ-A4V2-01A	THCA	THCA	TCGA	TCGA
TCGA-DJ-A4V4-01A	THCA	THCA	TCGA	TCGA
TCGA-DJ-A4V5-01A	THCA	THCA	TCGA	TCGA
TCGA-DK-A1A3-01A	BLCA	BLCA	TCGA	TCGA
TCGA-DK-A1A5-01A	BLCA	BLCA	TCGA	TCGA
TCGA-DK-A1A6-01A	BLCA	BLCA	TCGA	TCGA
TCGA-DK-A1A7-01A	BLCA	BLCA	TCGA	TCGA
TCGA-DK-A1AA-01A	BLCA	BLCA	TCGA	TCGA
TCGA-DK-A1AB-01A	BLCA	BLCA	TCGA	TCGA
TCGA-DK-A1AC-01A	BLCA	BLCA	TCGA	TCGA
TCGA-DK-A1AD-01A	BLCA	BLCA	TCGA	TCGA
TCGA-DK-A1AE-01A	BLCA	BLCA	TCGA	TCGA
TCGA-DK-A1AF-01A	BLCA	BLCA	TCGA	TCGA
TCGA-DK-A1AG-01A	BLCA	BLCA	TCGA	TCGA
TCGA-DK-A2HX-01A	BLCA	BLCA	TCGA	TCGA
TCGA-DK-A2I1-01A	BLCA	BLCA	TCGA	TCGA
TCGA-DK-A2I2-01A	BLCA	BLCA	TCGA	TCGA
TCGA-DK-A2I4-01A	BLCA	BLCA	TCGA	TCGA
TCGA-DK-A2I6-01A	BLCA	BLCA	TCGA	TCGA
TCGA-DK-A3IK-01A	BLCA	BLCA	TCGA	TCGA
TCGA-DK-A3IL-01A	BLCA	BLCA	TCGA	TCGA
TCGA-DK-A3IM-01A	BLCA	BLCA	TCGA	TCGA
TCGA-DK-A3IN-01A	BLCA	BLCA	TCGA	TCGA
TCGA-DK-A3IQ-01A	BLCA	BLCA	TCGA	TCGA
TCGA-DK-A3IS-01A	BLCA	BLCA	TCGA	TCGA
TCGA-DK-A3IT-01A	BLCA	BLCA	TCGA	TCGA
TCGA-DK-A3IU-01A	BLCA	BLCA	TCGA	TCGA
TCGA-DK-A3IV-01A	BLCA	BLCA	TCGA	TCGA
TCGA-DK-A3WW-01A	BLCA	BLCA	TCGA	TCGA
TCGA-DK-A3WX-01A	BLCA	BLCA	TCGA	TCGA
TCGA-DK-A3WY-01A	BLCA	BLCA	TCGA	TCGA
TCGA-DK-A3X1-01A	BLCA	BLCA	TCGA	TCGA
TCGA-DK-A3X2-01A	BLCA	BLCA	TCGA	TCGA
TCGA-DK-A6AV-01A	BLCA	BLCA	TCGA	TCGA
TCGA-DK-A6AW-01A	BLCA	BLCA	TCGA	TCGA
TCGA-DK-A6B0-01A	BLCA	BLCA	TCGA	TCGA
TCGA-DK-A6B1-01A	BLCA	BLCA	TCGA	TCGA
TCGA-DK-A6B2-01A	BLCA	BLCA	TCGA	TCGA
TCGA-DK-A6B5-01A	BLCA	BLCA	TCGA	TCGA
TCGA-DK-A6B6-01A	BLCA	BLCA	TCGA	TCGA
TCGA-DK-AA6L-01A	BLCA	BLCA	TCGA	TCGA
TCGA-DK-AA6M-01A	BLCA	BLCA	TCGA	TCGA
TCGA-DK-AA6P-01A	BLCA	BLCA	TCGA	TCGA
TCGA-DK-AA6Q-01A	BLCA	BLCA	TCGA	TCGA
TCGA-DK-AA6R-01A	BLCA	BLCA	TCGA	TCGA
TCGA-DK-AA6S-01A	BLCA	BLCA	TCGA	TCGA
TCGA-DK-AA6T-01A	BLCA	BLCA	TCGA	TCGA
TCGA-DK-AA6U-01A	BLCA	BLCA	TCGA	TCGA
TCGA-DK-AA6W-01A	BLCA	BLCA	TCGA	TCGA
TCGA-DK-AA6X-01A	BLCA	BLCA	TCGA	TCGA
TCGA-DK-AA71-01A	BLCA	BLCA	TCGA	TCGA
TCGA-DK-AA74-01A	BLCA	BLCA	TCGA	TCGA
TCGA-DK-AA75-01A	BLCA	BLCA	TCGA	TCGA
TCGA-DK-AA76-01A	BLCA	BLCA	TCGA	TCGA
TCGA-DK-AA77-01A	BLCA	BLCA	TCGA	TCGA
TCGA-DM-A0X9-01A	COAD	COADREAD	TCGA	TCGA
TCGA-DM-A0XD-01A	COAD	COADREAD	TCGA	TCGA
TCGA-DM-A0XF-01A	COAD	COADREAD	TCGA	TCGA
TCGA-DM-A1D0-01A	COAD	COADREAD	TCGA	TCGA
TCGA-DM-A1D4-01A	COAD	COADREAD	TCGA	TCGA
TCGA-DM-A1D6-01A	COAD	COADREAD	TCGA	TCGA
TCGA-DM-A1D7-01A	COAD	COADREAD	TCGA	TCGA
TCGA-DM-A1D8-01A	COAD	COADREAD	TCGA	TCGA
TCGA-DM-A1D9-01A	COAD	COADREAD	TCGA	TCGA
TCGA-DM-A1DA-01A	COAD	COADREAD	TCGA	TCGA
TCGA-DM-A1DB-01A	COAD	COADREAD	TCGA	TCGA
TCGA-DM-A1HA-01A	COAD	COADREAD	TCGA	TCGA
TCGA-DM-A1HB-01A	COAD	COADREAD	TCGA	TCGA
TCGA-DM-A280-01A	COAD	COADREAD	TCGA	TCGA
TCGA-DM-A282-01A	COAD	COADREAD	TCGA	TCGA
TCGA-DM-A285-01A	COAD	COADREAD	TCGA	TCGA
TCGA-DM-A288-01A	COAD	COADREAD	TCGA	TCGA
TCGA-DM-A28A-01A	COAD	COADREAD	TCGA	TCGA
TCGA-DM-A28C-01A	COAD	COADREAD	TCGA	TCGA
TCGA-DM-A28E-01A	COAD	COADREAD	TCGA	TCGA
TCGA-DM-A28F-01A	COAD	COADREAD	TCGA	TCGA
TCGA-DM-A28G-01A	COAD	COADREAD	TCGA	TCGA
TCGA-DM-A28H-01A	COAD	COADREAD	TCGA	TCGA
TCGA-DM-A28K-01A	COAD	COADREAD	TCGA	TCGA
TCGA-DM-A28M-01A	COAD	COADREAD	TCGA	TCGA
TCGA-DO-A1JZ-01A	THCA	THCA	TCGA	TCGA
TCGA-DO-A1K0-01A	THCA	THCA	TCGA	TCGA
TCGA-DO-A2HM-01B	THCA	THCA	TCGA	TCGA
TCGA-DQ-5624-01A	HNSC	HNSC	TCGA	TCGA
TCGA-DQ-5625-01A	HNSC	HNSC	TCGA	TCGA
TCGA-DQ-5629-01A	HNSC	HNSC	TCGA	TCGA
TCGA-DQ-5630-01A	HNSC	HNSC	TCGA	TCGA
TCGA-DQ-5631-01A	HNSC	HNSC	TCGA	TCGA
TCGA-DQ-7588-01A	HNSC	HNSC	TCGA	TCGA
TCGA-DQ-7589-01A	HNSC	HNSC	TCGA	TCGA
TCGA-DQ-7590-01A	HNSC	HNSC	TCGA	TCGA
TCGA-DQ-7591-01A	HNSC	HNSC	TCGA	TCGA
TCGA-DQ-7592-01A	HNSC	HNSC	TCGA	TCGA
TCGA-DQ-7593-01A	HNSC	HNSC	TCGA	TCGA
TCGA-DQ-7594-01A	HNSC	HNSC	TCGA	TCGA
TCGA-DQ-7595-01A	HNSC	HNSC	TCGA	TCGA
TCGA-DQ-7596-01A	HNSC	HNSC	TCGA	TCGA
TCGA-DR-A0ZL-01A	CESC	CESC	TCGA	TCGA
TCGA-DR-A0ZM-01A	CESC	CESC	TCGA	TCGA
TCGA-DS-A0VK-01A	CESC	CESC	TCGA	TCGA
TCGA-DS-A0VL-01A	CESC	CESC	TCGA	TCGA
TCGA-DS-A0VM-01A	CESC	CESC	TCGA	TCGA
TCGA-DS-A0VN-01A	CESC	CESC	TCGA	TCGA
TCGA-DS-A1O9-01A	CESC	CESC	TCGA	TCGA
TCGA-DS-A1OA-01A	CESC	CESC	TCGA	TCGA
TCGA-DS-A1OB-01A	CESC	CESC	TCGA	TCGA
TCGA-DS-A1OC-01A	CESC	CESC	TCGA	TCGA
TCGA-DS-A1OD-01A	CESC	CESC	TCGA	TCGA
TCGA-DS-A3LQ-01A	CESC	CESC	TCGA	TCGA
TCGA-DS-A5RQ-01A	CESC	CESC	TCGA	TCGA
TCGA-DS-A7WF-01A	CESC	CESC	TCGA	TCGA
TCGA-DS-A7WH-01A	CESC	CESC	TCGA	TCGA
TCGA-DS-A7WI-01A	CESC	CESC	TCGA	TCGA
TCGA-DT-5265-01A	READ	COADREAD	TCGA	TCGA
TCGA-DU-5847-01A	LGG	GBMLGG	TCGA	TCGA
TCGA-DU-5849-01A	LGG	GBMLGG	TCGA	TCGA
TCGA-DU-5851-01A	LGG	GBMLGG	TCGA	TCGA
TCGA-DU-5852-01A	LGG	GBMLGG	TCGA	TCGA
TCGA-DU-5853-01A	LGG	GBMLGG	TCGA	TCGA
TCGA-DU-5854-01A	LGG	GBMLGG	TCGA	TCGA
TCGA-DU-5855-01A	LGG	GBMLGG	TCGA	TCGA
TCGA-DU-5870-01A	LGG	GBMLGG	TCGA	TCGA
TCGA-DU-5871-01A	LGG	GBMLGG	TCGA	TCGA
TCGA-DU-5872-01A	LGG	GBMLGG	TCGA	TCGA
TCGA-DU-5874-01A	LGG	GBMLGG	TCGA	TCGA
TCGA-DU-6392-01A	LGG	GBMLGG	TCGA	TCGA
TCGA-DU-6393-01A	LGG	GBMLGG	TCGA	TCGA
TCGA-DU-6394-01A	LGG	GBMLGG	TCGA	TCGA
TCGA-DU-6395-01A	LGG	GBMLGG	TCGA	TCGA
TCGA-DU-6396-01A	LGG	GBMLGG	TCGA	TCGA
TCGA-DU-6397-01A	LGG	GBMLGG	TCGA	TCGA
TCGA-DU-6399-01A	LGG	GBMLGG	TCGA	TCGA
TCGA-DU-6400-01A	LGG	GBMLGG	TCGA	TCGA
TCGA-DU-6401-01A	LGG	GBMLGG	TCGA	TCGA
TCGA-DU-6402-01A	LGG	GBMLGG	TCGA	TCGA
TCGA-DU-6403-01A	LGG	GBMLGG	TCGA	TCGA
TCGA-DU-6404-01A	LGG	GBMLGG	TCGA	TCGA
TCGA-DU-6405-01A	LGG	GBMLGG	TCGA	TCGA
TCGA-DU-6406-01A	LGG	GBMLGG	TCGA	TCGA
TCGA-DU-6407-01A	LGG	GBMLGG	TCGA	TCGA
TCGA-DU-6408-01A	LGG	GBMLGG	TCGA	TCGA
TCGA-DU-6410-01A	LGG	GBMLGG	TCGA	TCGA
TCGA-DU-6542-01A	LGG	GBMLGG	TCGA	TCGA
TCGA-DU-7006-01A	LGG	GBMLGG	TCGA	TCGA
TCGA-DU-7007-01A	LGG	GBMLGG	TCGA	TCGA
TCGA-DU-7008-01A	LGG	GBMLGG	TCGA	TCGA
TCGA-DU-7009-01A	LGG	GBMLGG	TCGA	TCGA
TCGA-DU-7010-01A	LGG	GBMLGG	TCGA	TCGA
TCGA-DU-7011-01A	LGG	GBMLGG	TCGA	TCGA
TCGA-DU-7012-01A	LGG	GBMLGG	TCGA	TCGA
TCGA-DU-7013-01A	LGG	GBMLGG	TCGA	TCGA
TCGA-DU-7014-01A	LGG	GBMLGG	TCGA	TCGA
TCGA-DU-7015-01A	LGG	GBMLGG	TCGA	TCGA
TCGA-DU-7018-01A	LGG	GBMLGG	TCGA	TCGA
TCGA-DU-7019-01A	LGG	GBMLGG	TCGA	TCGA
TCGA-DU-7290-01A	LGG	GBMLGG	TCGA	TCGA
TCGA-DU-7292-01A	LGG	GBMLGG	TCGA	TCGA
TCGA-DU-7294-01A	LGG	GBMLGG	TCGA	TCGA
TCGA-DU-7298-01A	LGG	GBMLGG	TCGA	TCGA
TCGA-DU-7299-01A	LGG	GBMLGG	TCGA	TCGA
TCGA-DU-7300-01A	LGG	GBMLGG	TCGA	TCGA
TCGA-DU-7301-01A	LGG	GBMLGG	TCGA	TCGA
TCGA-DU-7302-01A	LGG	GBMLGG	TCGA	TCGA
TCGA-DU-7304-01A	LGG	GBMLGG	TCGA	TCGA
TCGA-DU-7306-01A	LGG	GBMLGG	TCGA	TCGA
TCGA-DU-7309-01A	LGG	GBMLGG	TCGA	TCGA
TCGA-DU-8158-01A	LGG	GBMLGG	TCGA	TCGA
TCGA-DU-8161-01A	LGG	GBMLGG	TCGA	TCGA
TCGA-DU-8162-01A	LGG	GBMLGG	TCGA	TCGA
TCGA-DU-8163-01A	LGG	GBMLGG	TCGA	TCGA
TCGA-DU-8164-01A	LGG	GBMLGG	TCGA	TCGA
TCGA-DU-8165-01A	LGG	GBMLGG	TCGA	TCGA
TCGA-DU-8166-01A	LGG	GBMLGG	TCGA	TCGA
TCGA-DU-8167-01A	LGG	GBMLGG	TCGA	TCGA
TCGA-DU-8168-01A	LGG	GBMLGG	TCGA	TCGA
TCGA-DU-A5TP-01A	LGG	GBMLGG	TCGA	TCGA
TCGA-DU-A5TR-01A	LGG	GBMLGG	TCGA	TCGA
TCGA-DU-A5TS-01A	LGG	GBMLGG	TCGA	TCGA
TCGA-DU-A5TT-01A	LGG	GBMLGG	TCGA	TCGA
TCGA-DU-A5TU-01A	LGG	GBMLGG	TCGA	TCGA
TCGA-DU-A5TW-01A	LGG	GBMLGG	TCGA	TCGA
TCGA-DU-A5TY-01A	LGG	GBMLGG	TCGA	TCGA
TCGA-DU-A6S2-01A	LGG	GBMLGG	TCGA	TCGA
TCGA-DU-A6S3-01A	LGG	GBMLGG	TCGA	TCGA
TCGA-DU-A6S6-01A	LGG	GBMLGG	TCGA	TCGA
TCGA-DU-A6S7-01A	LGG	GBMLGG	TCGA	TCGA
TCGA-DU-A6S8-01A	LGG	GBMLGG	TCGA	TCGA
TCGA-DU-A76K-01A	LGG	GBMLGG	TCGA	TCGA
TCGA-DU-A76L-01A	LGG	GBMLGG	TCGA	TCGA
TCGA-DU-A76O-01A	LGG	GBMLGG	TCGA	TCGA
TCGA-DU-A76R-01A	LGG	GBMLGG	TCGA	TCGA
TCGA-DU-A7T6-01A	LGG	GBMLGG	TCGA	TCGA
TCGA-DU-A7T8-01A	LGG	GBMLGG	TCGA	TCGA
TCGA-DU-A7TA-01A	LGG	GBMLGG	TCGA	TCGA
TCGA-DU-A7TB-01A	LGG	GBMLGG	TCGA	TCGA
TCGA-DU-A7TC-01A	LGG	GBMLGG	TCGA	TCGA
TCGA-DU-A7TD-01A	LGG	GBMLGG	TCGA	TCGA
TCGA-DU-A7TG-01A	LGG	GBMLGG	TCGA	TCGA
TCGA-DU-A7TI-01A	LGG	GBMLGG	TCGA	TCGA
TCGA-DU-A7TJ-01A	LGG	GBMLGG	TCGA	TCGA
TCGA-DV-5565-01A	KIRC	KIDNEY	TCGA	TCGA
TCGA-DV-5566-01A	KIRC	KIDNEY	TCGA	TCGA
TCGA-DV-5567-01A	KIRC	KIDNEY	TCGA	TCGA
TCGA-DV-5568-01A	KIRC	KIDNEY	TCGA	TCGA
TCGA-DV-5569-01A	KIRC	KIDNEY	TCGA	TCGA
TCGA-DV-5573-01A	KIRC	KIDNEY	TCGA	TCGA
TCGA-DV-5574-01A	KIRC	KIDNEY	TCGA	TCGA
TCGA-DV-5575-01A	KIRC	KIDNEY	TCGA	TCGA
TCGA-DV-5576-01A	KIRC	KIDNEY	TCGA	TCGA
TCGA-DV-A4VX-01A	KIRC	KIDNEY	TCGA	TCGA
TCGA-DV-A4VZ-01A	KIRC	KIDNEY	TCGA	TCGA
TCGA-DV-A4W0-01A	KIRC	KIDNEY	TCGA	TCGA
TCGA-DW-5560-01A	KIRP	KIDNEY	TCGA	TCGA
TCGA-DW-5561-01A	KIRP	KIDNEY	TCGA	TCGA
TCGA-DW-7834-01A	KIRP	KIDNEY	TCGA	TCGA
TCGA-DW-7836-01A	KIRP	KIDNEY	TCGA	TCGA
TCGA-DW-7837-01A	KIRP	KIDNEY	TCGA	TCGA
TCGA-DW-7838-01A	KIRP	KIDNEY	TCGA	TCGA
TCGA-DW-7839-01A	KIRP	KIDNEY	TCGA	TCGA
TCGA-DW-7840-01A	KIRP	KIDNEY	TCGA	TCGA
TCGA-DW-7841-01A	KIRP	KIDNEY	TCGA	TCGA
TCGA-DW-7842-01A	KIRP	KIDNEY	TCGA	TCGA
TCGA-DW-7963-01B	KIRP	KIDNEY	TCGA	TCGA
TCGA-DX-A1KU-01A	SARC	SARC	TCGA	TCGA
TCGA-DX-A1KW-01A	SARC	SARC	TCGA	TCGA
TCGA-DX-A1KX-01A	SARC	SARC	TCGA	TCGA
TCGA-DX-A1KY-01A	SARC	SARC	TCGA	TCGA
TCGA-DX-A1KZ-01A	SARC	SARC	TCGA	TCGA
TCGA-DX-A1L0-01A	SARC	SARC	TCGA	TCGA
TCGA-DX-A1L1-01A	SARC	SARC	TCGA	TCGA
TCGA-DX-A1L2-01A	SARC	SARC	TCGA	TCGA
TCGA-DX-A1L3-01A	SARC	SARC	TCGA	TCGA
TCGA-DX-A1L4-01A	SARC	SARC	TCGA	TCGA
TCGA-DX-A23R-01A	SARC	SARC	TCGA	TCGA
TCGA-DX-A23T-01A	SARC	SARC	TCGA	TCGA
TCGA-DX-A23U-01A	SARC	SARC	TCGA	TCGA
TCGA-DX-A23V-01A	SARC	SARC	TCGA	TCGA
TCGA-DX-A23Y-01A	SARC	SARC	TCGA	TCGA
TCGA-DX-A23Z-01A	SARC	SARC	TCGA	TCGA
TCGA-DX-A240-01A	SARC	SARC	TCGA	TCGA
TCGA-DX-A2IZ-01A	SARC	SARC	TCGA	TCGA
TCGA-DX-A2J0-01A	SARC	SARC	TCGA	TCGA
TCGA-DX-A2J1-01A	SARC	SARC	TCGA	TCGA
TCGA-DX-A2J4-01A	SARC	SARC	TCGA	TCGA
TCGA-DX-A3LS-01A	SARC	SARC	TCGA	TCGA
TCGA-DX-A3LT-01A	SARC	SARC	TCGA	TCGA
TCGA-DX-A3LU-01A	SARC	SARC	TCGA	TCGA
TCGA-DX-A3LW-01A	SARC	SARC	TCGA	TCGA
TCGA-DX-A3LY-01B	SARC	SARC	TCGA	TCGA
TCGA-DX-A3M1-01A	SARC	SARC	TCGA	TCGA
TCGA-DX-A3M2-01A	SARC	SARC	TCGA	TCGA
TCGA-DX-A3U5-01A	SARC	SARC	TCGA	TCGA
TCGA-DX-A3U6-01A	SARC	SARC	TCGA	TCGA
TCGA-DX-A3U7-01A	SARC	SARC	TCGA	TCGA
TCGA-DX-A3U8-01A	SARC	SARC	TCGA	TCGA
TCGA-DX-A3U9-01A	SARC	SARC	TCGA	TCGA
TCGA-DX-A3UA-01A	SARC	SARC	TCGA	TCGA
TCGA-DX-A3UB-01A	SARC	SARC	TCGA	TCGA
TCGA-DX-A3UC-01A	SARC	SARC	TCGA	TCGA
TCGA-DX-A3UD-01A	SARC	SARC	TCGA	TCGA
TCGA-DX-A3UE-01A	SARC	SARC	TCGA	TCGA
TCGA-DX-A3UF-01A	SARC	SARC	TCGA	TCGA
TCGA-DX-A48J-01A	SARC	SARC	TCGA	TCGA
TCGA-DX-A48K-01A	SARC	SARC	TCGA	TCGA
TCGA-DX-A48L-01A	SARC	SARC	TCGA	TCGA
TCGA-DX-A48N-01A	SARC	SARC	TCGA	TCGA
TCGA-DX-A48O-01A	SARC	SARC	TCGA	TCGA
TCGA-DX-A48P-01A	SARC	SARC	TCGA	TCGA
TCGA-DX-A48R-01A	SARC	SARC	TCGA	TCGA
TCGA-DX-A48U-01A	SARC	SARC	TCGA	TCGA
TCGA-DX-A6B7-01A	SARC	SARC	TCGA	TCGA
TCGA-DX-A6B8-01A	SARC	SARC	TCGA	TCGA
TCGA-DX-A6B9-01A	SARC	SARC	TCGA	TCGA
TCGA-DX-A6BA-01A	SARC	SARC	TCGA	TCGA
TCGA-DX-A6BB-01A	SARC	SARC	TCGA	TCGA
TCGA-DX-A6BE-01A	SARC	SARC	TCGA	TCGA
TCGA-DX-A6BF-01A	SARC	SARC	TCGA	TCGA
TCGA-DX-A6BG-01A	SARC	SARC	TCGA	TCGA
TCGA-DX-A6BH-01A	SARC	SARC	TCGA	TCGA
TCGA-DX-A6YQ-01A	SARC	SARC	TCGA	TCGA
TCGA-DX-A6YR-01A	SARC	SARC	TCGA	TCGA
TCGA-DX-A6YS-01A	SARC	SARC	TCGA	TCGA
TCGA-DX-A6YT-01A	SARC	SARC	TCGA	TCGA
TCGA-DX-A6YU-01A	SARC	SARC	TCGA	TCGA
TCGA-DX-A6YV-01A	SARC	SARC	TCGA	TCGA
TCGA-DX-A6YX-01A	SARC	SARC	TCGA	TCGA
TCGA-DX-A6YZ-01A	SARC	SARC	TCGA	TCGA
TCGA-DX-A6Z0-01A	SARC	SARC	TCGA	TCGA
TCGA-DX-A6Z2-01A	SARC	SARC	TCGA	TCGA
TCGA-DX-A7EF-01A	SARC	SARC	TCGA	TCGA
TCGA-DX-A7EI-01A	SARC	SARC	TCGA	TCGA
TCGA-DX-A7EL-01A	SARC	SARC	TCGA	TCGA
TCGA-DX-A7EM-01A	SARC	SARC	TCGA	TCGA
TCGA-DX-A7EN-01A	SARC	SARC	TCGA	TCGA
TCGA-DX-A7EO-01A	SARC	SARC	TCGA	TCGA
TCGA-DX-A7EQ-01A	SARC	SARC	TCGA	TCGA
TCGA-DX-A7ER-01A	SARC	SARC	TCGA	TCGA
TCGA-DX-A7ES-01A	SARC	SARC	TCGA	TCGA
TCGA-DX-A7ET-01A	SARC	SARC	TCGA	TCGA
TCGA-DX-A7EU-01A	SARC	SARC	TCGA	TCGA
TCGA-DX-A8BG-01A	SARC	SARC	TCGA	TCGA
TCGA-DX-A8BH-01A	SARC	SARC	TCGA	TCGA
TCGA-DX-A8BJ-01A	SARC	SARC	TCGA	TCGA
TCGA-DX-A8BK-01A	SARC	SARC	TCGA	TCGA
TCGA-DX-A8BL-01A	SARC	SARC	TCGA	TCGA
TCGA-DX-A8BM-01A	SARC	SARC	TCGA	TCGA
TCGA-DX-A8BN-01A	SARC	SARC	TCGA	TCGA
TCGA-DX-A8BO-01A	SARC	SARC	TCGA	TCGA
TCGA-DX-A8BP-01A	SARC	SARC	TCGA	TCGA
TCGA-DX-A8BQ-01A	SARC	SARC	TCGA	TCGA
TCGA-DX-A8BR-01A	SARC	SARC	TCGA	TCGA
TCGA-DX-A8BS-01A	SARC	SARC	TCGA	TCGA
TCGA-DX-A8BT-01A	SARC	SARC	TCGA	TCGA
TCGA-DX-A8BU-01A	SARC	SARC	TCGA	TCGA
TCGA-DX-A8BV-01A	SARC	SARC	TCGA	TCGA
TCGA-DX-A8BX-01A	SARC	SARC	TCGA	TCGA
TCGA-DX-A8BZ-01A	SARC	SARC	TCGA	TCGA
TCGA-DX-AATS-01A	SARC	SARC	TCGA	TCGA
TCGA-DX-AB2E-01A	SARC	SARC	TCGA	TCGA
TCGA-DX-AB2F-01A	SARC	SARC	TCGA	TCGA
TCGA-DX-AB2G-01A	SARC	SARC	TCGA	TCGA
TCGA-DX-AB2H-01A	SARC	SARC	TCGA	TCGA
TCGA-DX-AB2J-01A	SARC	SARC	TCGA	TCGA
TCGA-DX-AB2L-01A	SARC	SARC	TCGA	TCGA
TCGA-DX-AB2O-01A	SARC	SARC	TCGA	TCGA
TCGA-DX-AB2P-01A	SARC	SARC	TCGA	TCGA
TCGA-DX-AB2Q-01A	SARC	SARC	TCGA	TCGA
TCGA-DX-AB2S-01A	SARC	SARC	TCGA	TCGA
TCGA-DX-AB2T-01A	SARC	SARC	TCGA	TCGA
TCGA-DX-AB2V-01A	SARC	SARC	TCGA	TCGA
TCGA-DX-AB2W-01A	SARC	SARC	TCGA	TCGA
TCGA-DX-AB2X-01A	SARC	SARC	TCGA	TCGA
TCGA-DX-AB2Z-01A	SARC	SARC	TCGA	TCGA
TCGA-DX-AB30-01A	SARC	SARC	TCGA	TCGA
TCGA-DX-AB32-01A	SARC	SARC	TCGA	TCGA
TCGA-DX-AB35-01A	SARC	SARC	TCGA	TCGA
TCGA-DX-AB36-01A	SARC	SARC	TCGA	TCGA
TCGA-DX-AB37-01A	SARC	SARC	TCGA	TCGA
TCGA-DX-AB3A-01A	SARC	SARC	TCGA	TCGA
TCGA-DX-AB3B-01A	SARC	SARC	TCGA	TCGA
TCGA-DX-AB3C-01A	SARC	SARC	TCGA	TCGA
TCGA-DY-A0XA-01A	READ	COADREAD	TCGA	TCGA
TCGA-DY-A1DC-01A	READ	COADREAD	TCGA	TCGA
TCGA-DY-A1DD-01A	READ	COADREAD	TCGA	TCGA
TCGA-DY-A1DE-01A	READ	COADREAD	TCGA	TCGA
TCGA-DY-A1DF-01A	READ	COADREAD	TCGA	TCGA
TCGA-DY-A1DG-01A	READ	COADREAD	TCGA	TCGA
TCGA-DY-A1H8-01A	READ	COADREAD	TCGA	TCGA
TCGA-DZ-6131-01A	KIRP	KIDNEY	TCGA	TCGA
TCGA-DZ-6132-01A	KIRP	KIDNEY	TCGA	TCGA
TCGA-DZ-6133-01A	KIRP	KIDNEY	TCGA	TCGA
TCGA-DZ-6134-01A	KIRP	KIDNEY	TCGA	TCGA
TCGA-DZ-6135-01A	KIRP	KIDNEY	TCGA	TCGA
TCGA-E1-5302-01A	LGG	GBMLGG	TCGA	TCGA
TCGA-E1-5303-01A	LGG	GBMLGG	TCGA	TCGA
TCGA-E1-5304-01A	LGG	GBMLGG	TCGA	TCGA
TCGA-E1-5305-01A	LGG	GBMLGG	TCGA	TCGA
TCGA-E1-5307-01A	LGG	GBMLGG	TCGA	TCGA
TCGA-E1-5311-01A	LGG	GBMLGG	TCGA	TCGA
TCGA-E1-5318-01A	LGG	GBMLGG	TCGA	TCGA
TCGA-E1-5319-01A	LGG	GBMLGG	TCGA	TCGA
TCGA-E1-5322-01A	LGG	GBMLGG	TCGA	TCGA
TCGA-E1-A7YD-01A	LGG	GBMLGG	TCGA	TCGA
TCGA-E1-A7YE-01A	LGG	GBMLGG	TCGA	TCGA
TCGA-E1-A7YH-01A	LGG	GBMLGG	TCGA	TCGA
TCGA-E1-A7YI-01A	LGG	GBMLGG	TCGA	TCGA
TCGA-E1-A7YJ-01A	LGG	GBMLGG	TCGA	TCGA
TCGA-E1-A7YK-01A	LGG	GBMLGG	TCGA	TCGA
TCGA-E1-A7YL-01A	LGG	GBMLGG	TCGA	TCGA
TCGA-E1-A7YM-01A	LGG	GBMLGG	TCGA	TCGA
TCGA-E1-A7YN-01A	LGG	GBMLGG	TCGA	TCGA
TCGA-E1-A7YO-01A	LGG	GBMLGG	TCGA	TCGA
TCGA-E1-A7YQ-01A	LGG	GBMLGG	TCGA	TCGA
TCGA-E1-A7YS-01A	LGG	GBMLGG	TCGA	TCGA
TCGA-E1-A7YU-01A	LGG	GBMLGG	TCGA	TCGA
TCGA-E1-A7YV-01A	LGG	GBMLGG	TCGA	TCGA
TCGA-E1-A7YW-01A	LGG	GBMLGG	TCGA	TCGA
TCGA-E1-A7YY-01A	LGG	GBMLGG	TCGA	TCGA
TCGA-E1-A7Z2-01A	LGG	GBMLGG	TCGA	TCGA
TCGA-E1-A7Z3-01A	LGG	GBMLGG	TCGA	TCGA
TCGA-E1-A7Z4-01A	LGG	GBMLGG	TCGA	TCGA
TCGA-E1-A7Z6-01A	LGG	GBMLGG	TCGA	TCGA
TCGA-E2-A105-01A	BRCA	BRCA	TCGA	TCGA
TCGA-E2-A106-01A	BRCA	BRCA	TCGA	TCGA
TCGA-E2-A107-01A	BRCA	BRCA	TCGA	TCGA
TCGA-E2-A108-01A	BRCA	BRCA	TCGA	TCGA
TCGA-E2-A109-01A	BRCA	BRCA	TCGA	TCGA
TCGA-E2-A10A-01A	BRCA	BRCA	TCGA	TCGA
TCGA-E2-A10B-01A	BRCA	BRCA	TCGA	TCGA
TCGA-E2-A10C-01A	BRCA	BRCA	TCGA	TCGA
TCGA-E2-A10E-01A	BRCA	BRCA	TCGA	TCGA
TCGA-E2-A10F-01A	BRCA	BRCA	TCGA	TCGA
TCGA-E2-A14N-01A	BRCA	BRCA	TCGA	TCGA
TCGA-E2-A14O-01A	BRCA	BRCA	TCGA	TCGA
TCGA-E2-A14P-01A	BRCA	BRCA	TCGA	TCGA
TCGA-E2-A14Q-01A	BRCA	BRCA	TCGA	TCGA
TCGA-E2-A14R-01A	BRCA	BRCA	TCGA	TCGA
TCGA-E2-A14S-01A	BRCA	BRCA	TCGA	TCGA
TCGA-E2-A14T-01A	BRCA	BRCA	TCGA	TCGA
TCGA-E2-A14U-01A	BRCA	BRCA	TCGA	TCGA
TCGA-E2-A14V-01A	BRCA	BRCA	TCGA	TCGA
TCGA-E2-A14W-01A	BRCA	BRCA	TCGA	TCGA
TCGA-E2-A14X-01A	BRCA	BRCA	TCGA	TCGA
TCGA-E2-A14Y-01A	BRCA	BRCA	TCGA	TCGA
TCGA-E2-A14Z-01A	BRCA	BRCA	TCGA	TCGA
TCGA-E2-A150-01A	BRCA	BRCA	TCGA	TCGA
TCGA-E2-A152-01A	BRCA	BRCA	TCGA	TCGA
TCGA-E2-A153-01A	BRCA	BRCA	TCGA	TCGA
TCGA-E2-A154-01A	BRCA	BRCA	TCGA	TCGA
TCGA-E2-A155-01A	BRCA	BRCA	TCGA	TCGA
TCGA-E2-A156-01A	BRCA	BRCA	TCGA	TCGA
TCGA-E2-A158-01A	BRCA	BRCA	TCGA	TCGA
TCGA-E2-A159-01A	BRCA	BRCA	TCGA	TCGA
TCGA-E2-A15A-01A	BRCA	BRCA	TCGA	TCGA
TCGA-E2-A15C-01A	BRCA	BRCA	TCGA	TCGA
TCGA-E2-A15D-01A	BRCA	BRCA	TCGA	TCGA
TCGA-E2-A15E-01A	BRCA	BRCA	TCGA	TCGA
TCGA-E2-A15F-01A	BRCA	BRCA	TCGA	TCGA
TCGA-E2-A15G-01A	BRCA	BRCA	TCGA	TCGA
TCGA-E2-A15H-01A	BRCA	BRCA	TCGA	TCGA
TCGA-E2-A15I-01A	BRCA	BRCA	TCGA	TCGA
TCGA-E2-A15J-01A	BRCA	BRCA	TCGA	TCGA
TCGA-E2-A15K-01A	BRCA	BRCA	TCGA	TCGA
TCGA-E2-A15L-01A	BRCA	BRCA	TCGA	TCGA
TCGA-E2-A15M-01A	BRCA	BRCA	TCGA	TCGA
TCGA-E2-A15O-01A	BRCA	BRCA	TCGA	TCGA
TCGA-E2-A15P-01A	BRCA	BRCA	TCGA	TCGA
TCGA-E2-A15R-01A	BRCA	BRCA	TCGA	TCGA
TCGA-E2-A15S-01A	BRCA	BRCA	TCGA	TCGA
TCGA-E2-A15T-01A	BRCA	BRCA	TCGA	TCGA
TCGA-E2-A1AZ-01A	BRCA	BRCA	TCGA	TCGA
TCGA-E2-A1B0-01A	BRCA	BRCA	TCGA	TCGA
TCGA-E2-A1B1-01A	BRCA	BRCA	TCGA	TCGA
TCGA-E2-A1B4-01A	BRCA	BRCA	TCGA	TCGA
TCGA-E2-A1B5-01A	BRCA	BRCA	TCGA	TCGA
TCGA-E2-A1B6-01A	BRCA	BRCA	TCGA	TCGA
TCGA-E2-A1BC-01A	BRCA	BRCA	TCGA	TCGA
TCGA-E2-A1BD-01A	BRCA	BRCA	TCGA	TCGA
TCGA-E2-A1IE-01A	BRCA	BRCA	TCGA	TCGA
TCGA-E2-A1IF-01A	BRCA	BRCA	TCGA	TCGA
TCGA-E2-A1IG-01A	BRCA	BRCA	TCGA	TCGA
TCGA-E2-A1IH-01A	BRCA	BRCA	TCGA	TCGA
TCGA-E2-A1II-01A	BRCA	BRCA	TCGA	TCGA
TCGA-E2-A1IJ-01A	BRCA	BRCA	TCGA	TCGA
TCGA-E2-A1IK-01A	BRCA	BRCA	TCGA	TCGA
TCGA-E2-A1IL-01A	BRCA	BRCA	TCGA	TCGA
TCGA-E2-A1IN-01A	BRCA	BRCA	TCGA	TCGA
TCGA-E2-A1IO-01A	BRCA	BRCA	TCGA	TCGA
TCGA-E2-A1IU-01A	BRCA	BRCA	TCGA	TCGA
TCGA-E2-A1L6-01A	BRCA	BRCA	TCGA	TCGA
TCGA-E2-A1L7-01A	BRCA	BRCA	TCGA	TCGA
TCGA-E2-A1L8-01A	BRCA	BRCA	TCGA	TCGA
TCGA-E2-A1L9-01A	BRCA	BRCA	TCGA	TCGA
TCGA-E2-A1LA-01A	BRCA	BRCA	TCGA	TCGA
TCGA-E2-A1LB-01A	BRCA	BRCA	TCGA	TCGA
TCGA-E2-A1LE-01A	BRCA	BRCA	TCGA	TCGA
TCGA-E2-A1LG-01A	BRCA	BRCA	TCGA	TCGA
TCGA-E2-A1LH-01A	BRCA	BRCA	TCGA	TCGA
TCGA-E2-A1LI-01A	BRCA	BRCA	TCGA	TCGA
TCGA-E2-A1LK-01A	BRCA	BRCA	TCGA	TCGA
TCGA-E2-A1LL-01A	BRCA	BRCA	TCGA	TCGA
TCGA-E2-A1LS-01A	BRCA	BRCA	TCGA	TCGA
TCGA-E2-A2P5-01A	BRCA	BRCA	TCGA	TCGA
TCGA-E2-A2P6-01A	BRCA	BRCA	TCGA	TCGA
TCGA-E2-A3DX-01A	BRCA	BRCA	TCGA	TCGA
TCGA-E2-A56Z-01A	BRCA	BRCA	TCGA	TCGA
TCGA-E2-A570-01A	BRCA	BRCA	TCGA	TCGA
TCGA-E2-A572-01A	BRCA	BRCA	TCGA	TCGA
TCGA-E2-A573-01A	BRCA	BRCA	TCGA	TCGA
TCGA-E2-A574-01A	BRCA	BRCA	TCGA	TCGA
TCGA-E2-A576-01A	BRCA	BRCA	TCGA	TCGA
TCGA-E2-A9RU-01A	BRCA	BRCA	TCGA	TCGA
TCGA-E3-A3DY-01A	THCA	THCA	TCGA	TCGA
TCGA-E3-A3DZ-01A	THCA	THCA	TCGA	TCGA
TCGA-E3-A3E0-01A	THCA	THCA	TCGA	TCGA
TCGA-E3-A3E1-01A	THCA	THCA	TCGA	TCGA
TCGA-E3-A3E2-01A	THCA	THCA	TCGA	TCGA
TCGA-E3-A3E3-01A	THCA	THCA	TCGA	TCGA
TCGA-E3-A3E5-01A	THCA	THCA	TCGA	TCGA
TCGA-E5-A2PC-01A	BLCA	BLCA	TCGA	TCGA
TCGA-E5-A4TZ-01A	BLCA	BLCA	TCGA	TCGA
TCGA-E5-A4U1-01A	BLCA	BLCA	TCGA	TCGA
TCGA-E6-A2P8-01A	UCEC	UCEC	TCGA	TCGA
TCGA-E6-A2P9-01A	UCEC	UCEC	TCGA	TCGA
TCGA-E6-A8L9-01A	UCEC	UCEC	TCGA	TCGA
TCGA-E7-A3X6-01A	BLCA	BLCA	TCGA	TCGA
TCGA-E7-A3Y1-01A	BLCA	BLCA	TCGA	TCGA
TCGA-E7-A4IJ-01A	BLCA	BLCA	TCGA	TCGA
TCGA-E7-A4XJ-01A	BLCA	BLCA	TCGA	TCGA
TCGA-E7-A519-01A	BLCA	BLCA	TCGA	TCGA
TCGA-E7-A541-01A	BLCA	BLCA	TCGA	TCGA
TCGA-E7-A5KE-01A	BLCA	BLCA	TCGA	TCGA
TCGA-E7-A5KF-01A	BLCA	BLCA	TCGA	TCGA
TCGA-E7-A677-01A	BLCA	BLCA	TCGA	TCGA
TCGA-E7-A678-01A	BLCA	BLCA	TCGA	TCGA
TCGA-E7-A6MD-01A	BLCA	BLCA	TCGA	TCGA
TCGA-E7-A6ME-01A	BLCA	BLCA	TCGA	TCGA
TCGA-E7-A6MF-01A	BLCA	BLCA	TCGA	TCGA
TCGA-E7-A7DU-01A	BLCA	BLCA	TCGA	TCGA
TCGA-E7-A7DV-01A	BLCA	BLCA	TCGA	TCGA
TCGA-E7-A7PW-01A	BLCA	BLCA	TCGA	TCGA
TCGA-E7-A7XN-01A	BLCA	BLCA	TCGA	TCGA
TCGA-E7-A85H-01A	BLCA	BLCA	TCGA	TCGA
TCGA-E7-A8O7-01A	BLCA	BLCA	TCGA	TCGA
TCGA-E7-A8O8-01A	BLCA	BLCA	TCGA	TCGA
TCGA-E7-A97P-01A	BLCA	BLCA	TCGA	TCGA
TCGA-E7-A97Q-01A	BLCA	BLCA	TCGA	TCGA
TCGA-E8-A242-01A	THCA	THCA	TCGA	TCGA
TCGA-E8-A2EA-01A	THCA	THCA	TCGA	TCGA
TCGA-E8-A2JQ-01A	THCA	THCA	TCGA	TCGA
TCGA-E8-A3X7-01A	THCA	THCA	TCGA	TCGA
TCGA-E8-A413-01A	THCA	THCA	TCGA	TCGA
TCGA-E8-A414-01A	THCA	THCA	TCGA	TCGA
TCGA-E8-A415-01A	THCA	THCA	TCGA	TCGA
TCGA-E8-A416-01A	THCA	THCA	TCGA	TCGA
TCGA-E8-A417-01A	THCA	THCA	TCGA	TCGA
TCGA-E8-A418-01A	THCA	THCA	TCGA	TCGA
TCGA-E8-A419-01A	THCA	THCA	TCGA	TCGA
TCGA-E8-A432-01A	THCA	THCA	TCGA	TCGA
TCGA-E8-A433-01A	THCA	THCA	TCGA	TCGA
TCGA-E8-A434-01A	THCA	THCA	TCGA	TCGA
TCGA-E8-A436-01A	THCA	THCA	TCGA	TCGA
TCGA-E8-A437-01A	THCA	THCA	TCGA	TCGA
TCGA-E8-A438-01A	THCA	THCA	TCGA	TCGA
TCGA-E8-A44K-01A	THCA	THCA	TCGA	TCGA
TCGA-E8-A44M-01A	THCA	THCA	TCGA	TCGA
TCGA-E9-A1N3-01A	BRCA	BRCA	TCGA	TCGA
TCGA-E9-A1N4-01A	BRCA	BRCA	TCGA	TCGA
TCGA-E9-A1N5-01A	BRCA	BRCA	TCGA	TCGA
TCGA-E9-A1N6-01A	BRCA	BRCA	TCGA	TCGA
TCGA-E9-A1N8-01A	BRCA	BRCA	TCGA	TCGA
TCGA-E9-A1N9-01A	BRCA	BRCA	TCGA	TCGA
TCGA-E9-A1NA-01A	BRCA	BRCA	TCGA	TCGA
TCGA-E9-A1NC-01A	BRCA	BRCA	TCGA	TCGA
TCGA-E9-A1ND-01A	BRCA	BRCA	TCGA	TCGA
TCGA-E9-A1NE-01A	BRCA	BRCA	TCGA	TCGA
TCGA-E9-A1NF-01A	BRCA	BRCA	TCGA	TCGA
TCGA-E9-A1NG-01A	BRCA	BRCA	TCGA	TCGA
TCGA-E9-A1NH-01A	BRCA	BRCA	TCGA	TCGA
TCGA-E9-A1NI-01A	BRCA	BRCA	TCGA	TCGA
TCGA-E9-A1QZ-01A	BRCA	BRCA	TCGA	TCGA
TCGA-E9-A1R0-01A	BRCA	BRCA	TCGA	TCGA
TCGA-E9-A1R2-01A	BRCA	BRCA	TCGA	TCGA
TCGA-E9-A1R3-01A	BRCA	BRCA	TCGA	TCGA
TCGA-E9-A1R4-01A	BRCA	BRCA	TCGA	TCGA
TCGA-E9-A1R5-01A	BRCA	BRCA	TCGA	TCGA
TCGA-E9-A1R6-01A	BRCA	BRCA	TCGA	TCGA
TCGA-E9-A1R7-01A	BRCA	BRCA	TCGA	TCGA
TCGA-E9-A1RA-01A	BRCA	BRCA	TCGA	TCGA
TCGA-E9-A1RB-01A	BRCA	BRCA	TCGA	TCGA
TCGA-E9-A1RC-01A	BRCA	BRCA	TCGA	TCGA
TCGA-E9-A1RD-01A	BRCA	BRCA	TCGA	TCGA
TCGA-E9-A1RE-01A	BRCA	BRCA	TCGA	TCGA
TCGA-E9-A1RF-01A	BRCA	BRCA	TCGA	TCGA
TCGA-E9-A1RG-01A	BRCA	BRCA	TCGA	TCGA
TCGA-E9-A1RH-01A	BRCA	BRCA	TCGA	TCGA
TCGA-E9-A1RI-01A	BRCA	BRCA	TCGA	TCGA
TCGA-E9-A226-01A	BRCA	BRCA	TCGA	TCGA
TCGA-E9-A227-01A	BRCA	BRCA	TCGA	TCGA
TCGA-E9-A228-01A	BRCA	BRCA	TCGA	TCGA
TCGA-E9-A229-01A	BRCA	BRCA	TCGA	TCGA
TCGA-E9-A22A-01A	BRCA	BRCA	TCGA	TCGA
TCGA-E9-A22B-01A	BRCA	BRCA	TCGA	TCGA
TCGA-E9-A22D-01A	BRCA	BRCA	TCGA	TCGA
TCGA-E9-A22E-01A	BRCA	BRCA	TCGA	TCGA
TCGA-E9-A22G-01A	BRCA	BRCA	TCGA	TCGA
TCGA-E9-A22H-01A	BRCA	BRCA	TCGA	TCGA
TCGA-E9-A243-01A	BRCA	BRCA	TCGA	TCGA
TCGA-E9-A244-01A	BRCA	BRCA	TCGA	TCGA
TCGA-E9-A245-01A	BRCA	BRCA	TCGA	TCGA
TCGA-E9-A247-01A	BRCA	BRCA	TCGA	TCGA
TCGA-E9-A248-01A	BRCA	BRCA	TCGA	TCGA
TCGA-E9-A249-01A	BRCA	BRCA	TCGA	TCGA
TCGA-E9-A24A-01A	BRCA	BRCA	TCGA	TCGA
TCGA-E9-A295-01A	BRCA	BRCA	TCGA	TCGA
TCGA-E9-A2JS-01A	BRCA	BRCA	TCGA	TCGA
TCGA-E9-A2JT-01A	BRCA	BRCA	TCGA	TCGA
TCGA-E9-A3HO-01A	BRCA	BRCA	TCGA	TCGA
TCGA-E9-A3Q9-01A	BRCA	BRCA	TCGA	TCGA
TCGA-E9-A3QA-01A	BRCA	BRCA	TCGA	TCGA
TCGA-E9-A3X8-01A	BRCA	BRCA	TCGA	TCGA
TCGA-E9-A54X-01A	BRCA	BRCA	TCGA	TCGA
TCGA-E9-A54Y-01A	BRCA	BRCA	TCGA	TCGA
TCGA-E9-A5FK-01A	BRCA	BRCA	TCGA	TCGA
TCGA-E9-A5FL-01A	BRCA	BRCA	TCGA	TCGA
TCGA-E9-A5UO-01A	BRCA	BRCA	TCGA	TCGA
TCGA-E9-A5UP-01A	BRCA	BRCA	TCGA	TCGA
TCGA-E9-A6HE-01A	BRCA	BRCA	TCGA	TCGA
TCGA-EA-A1QS-01A	CESC	CESC	TCGA	TCGA
TCGA-EA-A1QT-01A	CESC	CESC	TCGA	TCGA
TCGA-EA-A3HQ-01A	CESC	CESC	TCGA	TCGA
TCGA-EA-A3HR-01A	CESC	CESC	TCGA	TCGA
TCGA-EA-A3HS-01A	CESC	CESC	TCGA	TCGA
TCGA-EA-A3HT-01A	CESC	CESC	TCGA	TCGA
TCGA-EA-A3HU-01A	CESC	CESC	TCGA	TCGA
TCGA-EA-A3QD-01A	CESC	CESC	TCGA	TCGA
TCGA-EA-A3QE-01A	CESC	CESC	TCGA	TCGA
TCGA-EA-A3Y4-01A	CESC	CESC	TCGA	TCGA
TCGA-EA-A410-01A	CESC	CESC	TCGA	TCGA
TCGA-EA-A411-01A	CESC	CESC	TCGA	TCGA
TCGA-EA-A439-01A	CESC	CESC	TCGA	TCGA
TCGA-EA-A43B-01A	CESC	CESC	TCGA	TCGA
TCGA-EA-A44S-01A	CESC	CESC	TCGA	TCGA
TCGA-EA-A4BA-01A	CESC	CESC	TCGA	TCGA
TCGA-EA-A50E-01A	CESC	CESC	TCGA	TCGA
TCGA-EA-A556-01A	CESC	CESC	TCGA	TCGA
TCGA-EA-A5FO-01A	CESC	CESC	TCGA	TCGA
TCGA-EA-A5O9-01A	CESC	CESC	TCGA	TCGA
TCGA-EA-A5ZD-01A	CESC	CESC	TCGA	TCGA
TCGA-EA-A5ZE-01A	CESC	CESC	TCGA	TCGA
TCGA-EA-A5ZF-01A	CESC	CESC	TCGA	TCGA
TCGA-EA-A6QX-01A	CESC	CESC	TCGA	TCGA
TCGA-EA-A78R-01A	CESC	CESC	TCGA	TCGA
TCGA-EA-A97N-01A	CESC	CESC	TCGA	TCGA
TCGA-EB-A1NK-01A	SKCM	SKCM	TCGA	TCGA
TCGA-EB-A24C-01A	SKCM	SKCM	TCGA	TCGA
TCGA-EB-A24D-01A	SKCM	SKCM	TCGA	TCGA
TCGA-EB-A299-01A	SKCM	SKCM	TCGA	TCGA
TCGA-EB-A3HV-01A	SKCM	SKCM	TCGA	TCGA
TCGA-EB-A3XB-01A	SKCM	SKCM	TCGA	TCGA
TCGA-EB-A3XC-01A	SKCM	SKCM	TCGA	TCGA
TCGA-EB-A3XD-01A	SKCM	SKCM	TCGA	TCGA
TCGA-EB-A3XE-01A	SKCM	SKCM	TCGA	TCGA
TCGA-EB-A3XF-01A	SKCM	SKCM	TCGA	TCGA
TCGA-EB-A3Y6-01A	SKCM	SKCM	TCGA	TCGA
TCGA-EB-A3Y7-01A	SKCM	SKCM	TCGA	TCGA
TCGA-EB-A41A-01A	SKCM	SKCM	TCGA	TCGA
TCGA-EB-A41B-01A	SKCM	SKCM	TCGA	TCGA
TCGA-EB-A42Y-01A	SKCM	SKCM	TCGA	TCGA
TCGA-EB-A42Z-01A	SKCM	SKCM	TCGA	TCGA
TCGA-EB-A430-01A	SKCM	SKCM	TCGA	TCGA
TCGA-EB-A431-01A	SKCM	SKCM	TCGA	TCGA
TCGA-EB-A44N-01A	SKCM	SKCM	TCGA	TCGA
TCGA-EB-A44O-01A	SKCM	SKCM	TCGA	TCGA
TCGA-EB-A44P-01A	SKCM	SKCM	TCGA	TCGA
TCGA-EB-A4IQ-01A	SKCM	SKCM	TCGA	TCGA
TCGA-EB-A4IS-01A	SKCM	SKCM	TCGA	TCGA
TCGA-EB-A4OY-01A	SKCM	SKCM	TCGA	TCGA
TCGA-EB-A4OZ-01A	SKCM	SKCM	TCGA	TCGA
TCGA-EB-A4P0-01A	SKCM	SKCM	TCGA	TCGA
TCGA-EB-A4XL-01A	SKCM	SKCM	TCGA	TCGA
TCGA-EB-A51B-01A	SKCM	SKCM	TCGA	TCGA
TCGA-EB-A550-01A	SKCM	SKCM	TCGA	TCGA
TCGA-EB-A551-01A	SKCM	SKCM	TCGA	TCGA
TCGA-EB-A553-01A	SKCM	SKCM	TCGA	TCGA
TCGA-EB-A57M-01A	SKCM	SKCM	TCGA	TCGA
TCGA-EB-A5FP-01A	SKCM	SKCM	TCGA	TCGA
TCGA-EB-A5SE-01A	SKCM	SKCM	TCGA	TCGA
TCGA-EB-A5SF-01A	SKCM	SKCM	TCGA	TCGA
TCGA-EB-A5UM-01A	SKCM	SKCM	TCGA	TCGA
TCGA-EB-A5VU-01A	SKCM	SKCM	TCGA	TCGA
TCGA-EB-A6QY-01A	SKCM	SKCM	TCGA	TCGA
TCGA-EB-A6QZ-01A	SKCM	SKCM	TCGA	TCGA
TCGA-EB-A6R0-01A	SKCM	SKCM	TCGA	TCGA
TCGA-EB-A82B-01A	SKCM	SKCM	TCGA	TCGA
TCGA-EB-A82C-01A	SKCM	SKCM	TCGA	TCGA
TCGA-EB-A85I-01A	SKCM	SKCM	TCGA	TCGA
TCGA-EB-A85J-01A	SKCM	SKCM	TCGA	TCGA
TCGA-EB-A97M-01A	SKCM	SKCM	TCGA	TCGA
TCGA-ED-A459-01A	LIHC	LIHC	TCGA	TCGA
TCGA-ED-A4XI-01A	LIHC	LIHC	TCGA	TCGA
TCGA-ED-A5KG-01A	LIHC	LIHC	TCGA	TCGA
TCGA-ED-A627-01A	LIHC	LIHC	TCGA	TCGA
TCGA-ED-A66X-01A	LIHC	LIHC	TCGA	TCGA
TCGA-ED-A66Y-01A	LIHC	LIHC	TCGA	TCGA
TCGA-ED-A7PX-01A	LIHC	LIHC	TCGA	TCGA
TCGA-ED-A7PY-01A	LIHC	LIHC	TCGA	TCGA
TCGA-ED-A7PZ-01A	LIHC	LIHC	TCGA	TCGA
TCGA-ED-A7XO-01A	LIHC	LIHC	TCGA	TCGA
TCGA-ED-A7XP-01A	LIHC	LIHC	TCGA	TCGA
TCGA-ED-A82E-01A	LIHC	LIHC	TCGA	TCGA
TCGA-ED-A8O5-01A	LIHC	LIHC	TCGA	TCGA
TCGA-ED-A8O6-01A	LIHC	LIHC	TCGA	TCGA
TCGA-ED-A97K-01A	LIHC	LIHC	TCGA	TCGA
TCGA-EF-5830-01A	READ	COADREAD	TCGA	TCGA
TCGA-EF-5831-01A	READ	COADREAD	TCGA	TCGA
TCGA-EI-6506-01A	READ	COADREAD	TCGA	TCGA
TCGA-EI-6507-01A	READ	COADREAD	TCGA	TCGA
TCGA-EI-6508-01A	READ	COADREAD	TCGA	TCGA
TCGA-EI-6509-01A	READ	COADREAD	TCGA	TCGA
TCGA-EI-6510-01A	READ	COADREAD	TCGA	TCGA
TCGA-EI-6511-01A	READ	COADREAD	TCGA	TCGA
TCGA-EI-6512-01A	READ	COADREAD	TCGA	TCGA
TCGA-EI-6513-01A	READ	COADREAD	TCGA	TCGA
TCGA-EI-6514-01A	READ	COADREAD	TCGA	TCGA
TCGA-EI-6881-01A	READ	COADREAD	TCGA	TCGA
TCGA-EI-6882-01A	READ	COADREAD	TCGA	TCGA
TCGA-EI-6883-01A	READ	COADREAD	TCGA	TCGA
TCGA-EI-6884-01A	READ	COADREAD	TCGA	TCGA
TCGA-EI-6885-01A	READ	COADREAD	TCGA	TCGA
TCGA-EI-6917-01A	READ	COADREAD	TCGA	TCGA
TCGA-EI-7002-01A	READ	COADREAD	TCGA	TCGA
TCGA-EI-7004-01A	READ	COADREAD	TCGA	TCGA
TCGA-EJ-5494-01A	PRAD	PRAD	TCGA	TCGA
TCGA-EJ-5495-01A	PRAD	PRAD	TCGA	TCGA
TCGA-EJ-5496-01A	PRAD	PRAD	TCGA	TCGA
TCGA-EJ-5497-01A	PRAD	PRAD	TCGA	TCGA
TCGA-EJ-5498-01A	PRAD	PRAD	TCGA	TCGA
TCGA-EJ-5499-01A	PRAD	PRAD	TCGA	TCGA
TCGA-EJ-5501-01A	PRAD	PRAD	TCGA	TCGA
TCGA-EJ-5502-01A	PRAD	PRAD	TCGA	TCGA
TCGA-EJ-5503-01A	PRAD	PRAD	TCGA	TCGA
TCGA-EJ-5504-01A	PRAD	PRAD	TCGA	TCGA
TCGA-EJ-5505-01A	PRAD	PRAD	TCGA	TCGA
TCGA-EJ-5506-01A	PRAD	PRAD	TCGA	TCGA
TCGA-EJ-5507-01A	PRAD	PRAD	TCGA	TCGA
TCGA-EJ-5508-01A	PRAD	PRAD	TCGA	TCGA
TCGA-EJ-5509-01A	PRAD	PRAD	TCGA	TCGA
TCGA-EJ-5510-01A	PRAD	PRAD	TCGA	TCGA
TCGA-EJ-5511-01A	PRAD	PRAD	TCGA	TCGA
TCGA-EJ-5512-01A	PRAD	PRAD	TCGA	TCGA
TCGA-EJ-5514-01A	PRAD	PRAD	TCGA	TCGA
TCGA-EJ-5515-01A	PRAD	PRAD	TCGA	TCGA
TCGA-EJ-5516-01A	PRAD	PRAD	TCGA	TCGA
TCGA-EJ-5517-01A	PRAD	PRAD	TCGA	TCGA
TCGA-EJ-5518-01A	PRAD	PRAD	TCGA	TCGA
TCGA-EJ-5519-01A	PRAD	PRAD	TCGA	TCGA
TCGA-EJ-5521-01A	PRAD	PRAD	TCGA	TCGA
TCGA-EJ-5522-01A	PRAD	PRAD	TCGA	TCGA
TCGA-EJ-5524-01A	PRAD	PRAD	TCGA	TCGA
TCGA-EJ-5525-01A	PRAD	PRAD	TCGA	TCGA
TCGA-EJ-5526-01A	PRAD	PRAD	TCGA	TCGA
TCGA-EJ-5527-01A	PRAD	PRAD	TCGA	TCGA
TCGA-EJ-5530-01A	PRAD	PRAD	TCGA	TCGA
TCGA-EJ-5531-01A	PRAD	PRAD	TCGA	TCGA
TCGA-EJ-5532-01A	PRAD	PRAD	TCGA	TCGA
TCGA-EJ-5542-01A	PRAD	PRAD	TCGA	TCGA
TCGA-EJ-7115-01A	PRAD	PRAD	TCGA	TCGA
TCGA-EJ-7123-01A	PRAD	PRAD	TCGA	TCGA
TCGA-EJ-7125-01A	PRAD	PRAD	TCGA	TCGA
TCGA-EJ-7218-01B	PRAD	PRAD	TCGA	TCGA
TCGA-EJ-7312-01B	PRAD	PRAD	TCGA	TCGA
TCGA-EJ-7314-01A	PRAD	PRAD	TCGA	TCGA
TCGA-EJ-7315-01A	PRAD	PRAD	TCGA	TCGA
TCGA-EJ-7317-01A	PRAD	PRAD	TCGA	TCGA
TCGA-EJ-7318-01B	PRAD	PRAD	TCGA	TCGA
TCGA-EJ-7321-01A	PRAD	PRAD	TCGA	TCGA
TCGA-EJ-7325-01B	PRAD	PRAD	TCGA	TCGA
TCGA-EJ-7327-01A	PRAD	PRAD	TCGA	TCGA
TCGA-EJ-7328-01A	PRAD	PRAD	TCGA	TCGA
TCGA-EJ-7330-01A	PRAD	PRAD	TCGA	TCGA
TCGA-EJ-7331-01A	PRAD	PRAD	TCGA	TCGA
TCGA-EJ-7781-01A	PRAD	PRAD	TCGA	TCGA
TCGA-EJ-7782-01A	PRAD	PRAD	TCGA	TCGA
TCGA-EJ-7783-01A	PRAD	PRAD	TCGA	TCGA
TCGA-EJ-7784-01A	PRAD	PRAD	TCGA	TCGA
TCGA-EJ-7785-01A	PRAD	PRAD	TCGA	TCGA
TCGA-EJ-7786-01A	PRAD	PRAD	TCGA	TCGA
TCGA-EJ-7788-01A	PRAD	PRAD	TCGA	TCGA
TCGA-EJ-7789-01A	PRAD	PRAD	TCGA	TCGA
TCGA-EJ-7791-01A	PRAD	PRAD	TCGA	TCGA
TCGA-EJ-7792-01A	PRAD	PRAD	TCGA	TCGA
TCGA-EJ-7793-01A	PRAD	PRAD	TCGA	TCGA
TCGA-EJ-7794-01A	PRAD	PRAD	TCGA	TCGA
TCGA-EJ-7797-01A	PRAD	PRAD	TCGA	TCGA
TCGA-EJ-8468-01A	PRAD	PRAD	TCGA	TCGA
TCGA-EJ-8469-01A	PRAD	PRAD	TCGA	TCGA
TCGA-EJ-8470-01A	PRAD	PRAD	TCGA	TCGA
TCGA-EJ-8472-01A	PRAD	PRAD	TCGA	TCGA
TCGA-EJ-8474-01A	PRAD	PRAD	TCGA	TCGA
TCGA-EJ-A46B-01A	PRAD	PRAD	TCGA	TCGA
TCGA-EJ-A46D-01A	PRAD	PRAD	TCGA	TCGA
TCGA-EJ-A46E-01A	PRAD	PRAD	TCGA	TCGA
TCGA-EJ-A46F-01A	PRAD	PRAD	TCGA	TCGA
TCGA-EJ-A46G-01A	PRAD	PRAD	TCGA	TCGA
TCGA-EJ-A46H-01A	PRAD	PRAD	TCGA	TCGA
TCGA-EJ-A46I-01A	PRAD	PRAD	TCGA	TCGA
TCGA-EJ-A65B-01A	PRAD	PRAD	TCGA	TCGA
TCGA-EJ-A65D-01A	PRAD	PRAD	TCGA	TCGA
TCGA-EJ-A65E-01A	PRAD	PRAD	TCGA	TCGA
TCGA-EJ-A65F-01A	PRAD	PRAD	TCGA	TCGA
TCGA-EJ-A65G-01A	PRAD	PRAD	TCGA	TCGA
TCGA-EJ-A65J-01A	PRAD	PRAD	TCGA	TCGA
TCGA-EJ-A65M-01A	PRAD	PRAD	TCGA	TCGA
TCGA-EJ-A6RA-01A	PRAD	PRAD	TCGA	TCGA
TCGA-EJ-A6RC-01A	PRAD	PRAD	TCGA	TCGA
TCGA-EJ-A7NF-01A	PRAD	PRAD	TCGA	TCGA
TCGA-EJ-A7NG-01A	PRAD	PRAD	TCGA	TCGA
TCGA-EJ-A7NH-01A	PRAD	PRAD	TCGA	TCGA
TCGA-EJ-A7NJ-01A	PRAD	PRAD	TCGA	TCGA
TCGA-EJ-A7NK-01A	PRAD	PRAD	TCGA	TCGA
TCGA-EJ-A7NM-01A	PRAD	PRAD	TCGA	TCGA
TCGA-EJ-A7NN-01A	PRAD	PRAD	TCGA	TCGA
TCGA-EJ-A8FN-01A	PRAD	PRAD	TCGA	TCGA
TCGA-EJ-A8FO-01A	PRAD	PRAD	TCGA	TCGA
TCGA-EJ-A8FP-01A	PRAD	PRAD	TCGA	TCGA
TCGA-EJ-A8FS-01A	PRAD	PRAD	TCGA	TCGA
TCGA-EJ-A8FU-01A	PRAD	PRAD	TCGA	TCGA
TCGA-EJ-AB20-01A	PRAD	PRAD	TCGA	TCGA
TCGA-EJ-AB27-01A	PRAD	PRAD	TCGA	TCGA
TCGA-EK-A2GZ-01A	CESC	CESC	TCGA	TCGA
TCGA-EK-A2H0-01A	CESC	CESC	TCGA	TCGA
TCGA-EK-A2H1-01A	CESC	CESC	TCGA	TCGA
TCGA-EK-A2IP-01A	CESC	CESC	TCGA	TCGA
TCGA-EK-A2IR-01A	CESC	CESC	TCGA	TCGA
TCGA-EK-A2PG-01A	CESC	CESC	TCGA	TCGA
TCGA-EK-A2PI-01A	CESC	CESC	TCGA	TCGA
TCGA-EK-A2PK-01A	CESC	CESC	TCGA	TCGA
TCGA-EK-A2PL-01A	CESC	CESC	TCGA	TCGA
TCGA-EK-A2PM-01A	CESC	CESC	TCGA	TCGA
TCGA-EK-A2R7-01A	CESC	CESC	TCGA	TCGA
TCGA-EK-A2R8-01A	CESC	CESC	TCGA	TCGA
TCGA-EK-A2R9-01A	CESC	CESC	TCGA	TCGA
TCGA-EK-A2RA-01A	CESC	CESC	TCGA	TCGA
TCGA-EK-A2RB-01A	CESC	CESC	TCGA	TCGA
TCGA-EK-A2RC-01A	CESC	CESC	TCGA	TCGA
TCGA-EK-A2RE-01A	CESC	CESC	TCGA	TCGA
TCGA-EK-A2RJ-01A	CESC	CESC	TCGA	TCGA
TCGA-EK-A2RK-01A	CESC	CESC	TCGA	TCGA
TCGA-EK-A2RL-01A	CESC	CESC	TCGA	TCGA
TCGA-EK-A2RM-01A	CESC	CESC	TCGA	TCGA
TCGA-EK-A2RN-01A	CESC	CESC	TCGA	TCGA
TCGA-EK-A2RO-01A	CESC	CESC	TCGA	TCGA
TCGA-EK-A3GJ-01A	CESC	CESC	TCGA	TCGA
TCGA-EK-A3GK-01A	CESC	CESC	TCGA	TCGA
TCGA-EK-A3GM-01A	CESC	CESC	TCGA	TCGA
TCGA-EK-A3GN-01A	CESC	CESC	TCGA	TCGA
TCGA-EL-A3CL-01A	THCA	THCA	TCGA	TCGA
TCGA-EL-A3CM-01A	THCA	THCA	TCGA	TCGA
TCGA-EL-A3CN-01A	THCA	THCA	TCGA	TCGA
TCGA-EL-A3CO-01A	THCA	THCA	TCGA	TCGA
TCGA-EL-A3CP-01A	THCA	THCA	TCGA	TCGA
TCGA-EL-A3CR-01A	THCA	THCA	TCGA	TCGA
TCGA-EL-A3CS-01A	THCA	THCA	TCGA	TCGA
TCGA-EL-A3CT-01A	THCA	THCA	TCGA	TCGA
TCGA-EL-A3CU-01A	THCA	THCA	TCGA	TCGA
TCGA-EL-A3CV-01A	THCA	THCA	TCGA	TCGA
TCGA-EL-A3CW-01A	THCA	THCA	TCGA	TCGA
TCGA-EL-A3CX-01A	THCA	THCA	TCGA	TCGA
TCGA-EL-A3CY-01A	THCA	THCA	TCGA	TCGA
TCGA-EL-A3CZ-01A	THCA	THCA	TCGA	TCGA
TCGA-EL-A3D0-01A	THCA	THCA	TCGA	TCGA
TCGA-EL-A3D1-01A	THCA	THCA	TCGA	TCGA
TCGA-EL-A3D4-01A	THCA	THCA	TCGA	TCGA
TCGA-EL-A3D5-01A	THCA	THCA	TCGA	TCGA
TCGA-EL-A3D6-01A	THCA	THCA	TCGA	TCGA
TCGA-EL-A3GO-01A	THCA	THCA	TCGA	TCGA
TCGA-EL-A3GP-01A	THCA	THCA	TCGA	TCGA
TCGA-EL-A3GQ-01A	THCA	THCA	TCGA	TCGA
TCGA-EL-A3GR-01A	THCA	THCA	TCGA	TCGA
TCGA-EL-A3GS-01A	THCA	THCA	TCGA	TCGA
TCGA-EL-A3GU-01A	THCA	THCA	TCGA	TCGA
TCGA-EL-A3GV-01A	THCA	THCA	TCGA	TCGA
TCGA-EL-A3GW-01A	THCA	THCA	TCGA	TCGA
TCGA-EL-A3GX-01A	THCA	THCA	TCGA	TCGA
TCGA-EL-A3GY-01A	THCA	THCA	TCGA	TCGA
TCGA-EL-A3GZ-01A	THCA	THCA	TCGA	TCGA
TCGA-EL-A3H1-01A	THCA	THCA	TCGA	TCGA
TCGA-EL-A3H2-01A	THCA	THCA	TCGA	TCGA
TCGA-EL-A3H3-01A	THCA	THCA	TCGA	TCGA
TCGA-EL-A3H4-01A	THCA	THCA	TCGA	TCGA
TCGA-EL-A3H5-01A	THCA	THCA	TCGA	TCGA
TCGA-EL-A3H7-01A	THCA	THCA	TCGA	TCGA
TCGA-EL-A3H8-01A	THCA	THCA	TCGA	TCGA
TCGA-EL-A3MW-01A	THCA	THCA	TCGA	TCGA
TCGA-EL-A3MX-01A	THCA	THCA	TCGA	TCGA
TCGA-EL-A3MY-01A	THCA	THCA	TCGA	TCGA
TCGA-EL-A3MZ-01A	THCA	THCA	TCGA	TCGA
TCGA-EL-A3N2-01A	THCA	THCA	TCGA	TCGA
TCGA-EL-A3N3-01A	THCA	THCA	TCGA	TCGA
TCGA-EL-A3T0-01A	THCA	THCA	TCGA	TCGA
TCGA-EL-A3T1-01A	THCA	THCA	TCGA	TCGA
TCGA-EL-A3T2-01A	THCA	THCA	TCGA	TCGA
TCGA-EL-A3T3-01A	THCA	THCA	TCGA	TCGA
TCGA-EL-A3T6-01A	THCA	THCA	TCGA	TCGA
TCGA-EL-A3T7-01A	THCA	THCA	TCGA	TCGA
TCGA-EL-A3T8-01A	THCA	THCA	TCGA	TCGA
TCGA-EL-A3T9-01A	THCA	THCA	TCGA	TCGA
TCGA-EL-A3TA-01A	THCA	THCA	TCGA	TCGA
TCGA-EL-A3TB-01A	THCA	THCA	TCGA	TCGA
TCGA-EL-A3ZG-01A	THCA	THCA	TCGA	TCGA
TCGA-EL-A3ZH-01A	THCA	THCA	TCGA	TCGA
TCGA-EL-A3ZK-01A	THCA	THCA	TCGA	TCGA
TCGA-EL-A3ZL-01A	THCA	THCA	TCGA	TCGA
TCGA-EL-A3ZM-01A	THCA	THCA	TCGA	TCGA
TCGA-EL-A3ZN-01A	THCA	THCA	TCGA	TCGA
TCGA-EL-A3ZO-01A	THCA	THCA	TCGA	TCGA
TCGA-EL-A3ZP-01A	THCA	THCA	TCGA	TCGA
TCGA-EL-A3ZQ-01A	THCA	THCA	TCGA	TCGA
TCGA-EL-A3ZR-01A	THCA	THCA	TCGA	TCGA
TCGA-EL-A3ZS-01A	THCA	THCA	TCGA	TCGA
TCGA-EL-A3ZT-01A	THCA	THCA	TCGA	TCGA
TCGA-EL-A4JV-01A	THCA	THCA	TCGA	TCGA
TCGA-EL-A4JW-01A	THCA	THCA	TCGA	TCGA
TCGA-EL-A4JX-01A	THCA	THCA	TCGA	TCGA
TCGA-EL-A4JZ-01A	THCA	THCA	TCGA	TCGA
TCGA-EL-A4K0-01A	THCA	THCA	TCGA	TCGA
TCGA-EL-A4K1-01A	THCA	THCA	TCGA	TCGA
TCGA-EL-A4K2-01A	THCA	THCA	TCGA	TCGA
TCGA-EL-A4K4-01A	THCA	THCA	TCGA	TCGA
TCGA-EL-A4K6-01A	THCA	THCA	TCGA	TCGA
TCGA-EL-A4K7-01A	THCA	THCA	TCGA	TCGA
TCGA-EL-A4K9-01A	THCA	THCA	TCGA	TCGA
TCGA-EL-A4KD-01A	THCA	THCA	TCGA	TCGA
TCGA-EL-A4KG-01A	THCA	THCA	TCGA	TCGA
TCGA-EL-A4KH-01A	THCA	THCA	TCGA	TCGA
TCGA-EL-A4KI-01A	THCA	THCA	TCGA	TCGA
TCGA-EM-A1CS-01A	THCA	THCA	TCGA	TCGA
TCGA-EM-A1CT-01A	THCA	THCA	TCGA	TCGA
TCGA-EM-A1CU-01A	THCA	THCA	TCGA	TCGA
TCGA-EM-A1CV-01A	THCA	THCA	TCGA	TCGA
TCGA-EM-A1CW-01A	THCA	THCA	TCGA	TCGA
TCGA-EM-A1YA-01A	THCA	THCA	TCGA	TCGA
TCGA-EM-A1YB-01A	THCA	THCA	TCGA	TCGA
TCGA-EM-A1YC-01A	THCA	THCA	TCGA	TCGA
TCGA-EM-A1YD-01A	THCA	THCA	TCGA	TCGA
TCGA-EM-A1YE-01A	THCA	THCA	TCGA	TCGA
TCGA-EM-A22I-01A	THCA	THCA	TCGA	TCGA
TCGA-EM-A22J-01A	THCA	THCA	TCGA	TCGA
TCGA-EM-A22K-01A	THCA	THCA	TCGA	TCGA
TCGA-EM-A22L-01A	THCA	THCA	TCGA	TCGA
TCGA-EM-A22M-01A	THCA	THCA	TCGA	TCGA
TCGA-EM-A22N-01A	THCA	THCA	TCGA	TCGA
TCGA-EM-A22O-01A	THCA	THCA	TCGA	TCGA
TCGA-EM-A22P-01A	THCA	THCA	TCGA	TCGA
TCGA-EM-A22Q-01A	THCA	THCA	TCGA	TCGA
TCGA-EM-A2CJ-01A	THCA	THCA	TCGA	TCGA
TCGA-EM-A2CK-01A	THCA	THCA	TCGA	TCGA
TCGA-EM-A2CL-01A	THCA	THCA	TCGA	TCGA
TCGA-EM-A2CN-01A	THCA	THCA	TCGA	TCGA
TCGA-EM-A2CO-01A	THCA	THCA	TCGA	TCGA
TCGA-EM-A2CP-01A	THCA	THCA	TCGA	TCGA
TCGA-EM-A2CQ-01A	THCA	THCA	TCGA	TCGA
TCGA-EM-A2CR-01A	THCA	THCA	TCGA	TCGA
TCGA-EM-A2CS-01A	THCA	THCA	TCGA	TCGA
TCGA-EM-A2CT-01A	THCA	THCA	TCGA	TCGA
TCGA-EM-A2CU-01A	THCA	THCA	TCGA	TCGA
TCGA-EM-A2OV-01A	THCA	THCA	TCGA	TCGA
TCGA-EM-A2OW-01A	THCA	THCA	TCGA	TCGA
TCGA-EM-A2OX-01A	THCA	THCA	TCGA	TCGA
TCGA-EM-A2OY-01A	THCA	THCA	TCGA	TCGA
TCGA-EM-A2OZ-01A	THCA	THCA	TCGA	TCGA
TCGA-EM-A2P0-01A	THCA	THCA	TCGA	TCGA
TCGA-EM-A2P1-01A	THCA	THCA	TCGA	TCGA
TCGA-EM-A2P2-01A	THCA	THCA	TCGA	TCGA
TCGA-EM-A2P3-01A	THCA	THCA	TCGA	TCGA
TCGA-EM-A3AI-01A	THCA	THCA	TCGA	TCGA
TCGA-EM-A3AJ-01A	THCA	THCA	TCGA	TCGA
TCGA-EM-A3AK-01A	THCA	THCA	TCGA	TCGA
TCGA-EM-A3AL-01A	THCA	THCA	TCGA	TCGA
TCGA-EM-A3AN-01A	THCA	THCA	TCGA	TCGA
TCGA-EM-A3AO-01A	THCA	THCA	TCGA	TCGA
TCGA-EM-A3AP-01A	THCA	THCA	TCGA	TCGA
TCGA-EM-A3AQ-01A	THCA	THCA	TCGA	TCGA
TCGA-EM-A3AR-01A	THCA	THCA	TCGA	TCGA
TCGA-EM-A3FJ-01A	THCA	THCA	TCGA	TCGA
TCGA-EM-A3FK-01A	THCA	THCA	TCGA	TCGA
TCGA-EM-A3FL-01A	THCA	THCA	TCGA	TCGA
TCGA-EM-A3FM-01A	THCA	THCA	TCGA	TCGA
TCGA-EM-A3FN-01A	THCA	THCA	TCGA	TCGA
TCGA-EM-A3FO-01A	THCA	THCA	TCGA	TCGA
TCGA-EM-A3FP-01A	THCA	THCA	TCGA	TCGA
TCGA-EM-A3FQ-01A	THCA	THCA	TCGA	TCGA
TCGA-EM-A3FR-01A	THCA	THCA	TCGA	TCGA
TCGA-EM-A3O3-01A	THCA	THCA	TCGA	TCGA
TCGA-EM-A3O6-01A	THCA	THCA	TCGA	TCGA
TCGA-EM-A3O7-01A	THCA	THCA	TCGA	TCGA
TCGA-EM-A3O8-01A	THCA	THCA	TCGA	TCGA
TCGA-EM-A3O9-01A	THCA	THCA	TCGA	TCGA
TCGA-EM-A3OA-01A	THCA	THCA	TCGA	TCGA
TCGA-EM-A3OB-01A	THCA	THCA	TCGA	TCGA
TCGA-EM-A3ST-01A	THCA	THCA	TCGA	TCGA
TCGA-EM-A3SU-01A	THCA	THCA	TCGA	TCGA
TCGA-EM-A3SX-01A	THCA	THCA	TCGA	TCGA
TCGA-EM-A3SY-01A	THCA	THCA	TCGA	TCGA
TCGA-EM-A3SZ-01A	THCA	THCA	TCGA	TCGA
TCGA-EM-A4FF-01A	THCA	THCA	TCGA	TCGA
TCGA-EM-A4FH-01A	THCA	THCA	TCGA	TCGA
TCGA-EM-A4FK-01A	THCA	THCA	TCGA	TCGA
TCGA-EM-A4FM-01A	THCA	THCA	TCGA	TCGA
TCGA-EM-A4FN-01A	THCA	THCA	TCGA	TCGA
TCGA-EM-A4FO-01A	THCA	THCA	TCGA	TCGA
TCGA-EM-A4FQ-01A	THCA	THCA	TCGA	TCGA
TCGA-EM-A4FR-01A	THCA	THCA	TCGA	TCGA
TCGA-EM-A4FU-01A	THCA	THCA	TCGA	TCGA
TCGA-EM-A4FV-01A	THCA	THCA	TCGA	TCGA
TCGA-EM-A4G1-01A	THCA	THCA	TCGA	TCGA
TCGA-EO-A1Y7-01A	UCEC	UCEC	TCGA	TCGA
TCGA-EO-A22U-01A	UCEC	UCEC	TCGA	TCGA
TCGA-EO-A22X-01A	UCEC	UCEC	TCGA	TCGA
TCGA-EO-A22Y-01A	UCEC	UCEC	TCGA	TCGA
TCGA-EO-A3AS-01A	UCEC	UCEC	TCGA	TCGA
TCGA-EO-A3AU-01A	UCEC	UCEC	TCGA	TCGA
TCGA-EO-A3AV-01A	UCEC	UCEC	TCGA	TCGA
TCGA-EO-A3AY-01A	UCEC	UCEC	TCGA	TCGA
TCGA-EO-A3AZ-01A	UCEC	UCEC	TCGA	TCGA
TCGA-EO-A3B0-01A	UCEC	UCEC	TCGA	TCGA
TCGA-EO-A3B1-01A	UCEC	UCEC	TCGA	TCGA
TCGA-EO-A3KU-01A	UCEC	UCEC	TCGA	TCGA
TCGA-EO-A3KW-01A	UCEC	UCEC	TCGA	TCGA
TCGA-EO-A3KX-01A	UCEC	UCEC	TCGA	TCGA
TCGA-EO-A3L0-01A	UCEC	UCEC	TCGA	TCGA
TCGA-EP-A12J-01A	LIHC	LIHC	TCGA	TCGA
TCGA-EP-A26S-01A	LIHC	LIHC	TCGA	TCGA
TCGA-EP-A2KA-01A	LIHC	LIHC	TCGA	TCGA
TCGA-EP-A2KB-01A	LIHC	LIHC	TCGA	TCGA
TCGA-EP-A2KC-01A	LIHC	LIHC	TCGA	TCGA
TCGA-EP-A3JL-01A	LIHC	LIHC	TCGA	TCGA
TCGA-EP-A3RK-01A	LIHC	LIHC	TCGA	TCGA
TCGA-EQ-8122-01A	STAD	STES	TCGA	TCGA
TCGA-EQ-A4SO-01A	STAD	STES	TCGA	TCGA
TCGA-ER-A194-01A	SKCM	SKCM	TCGA	TCGA
TCGA-ER-A196-01A	SKCM	SKCM	TCGA	TCGA
TCGA-ER-A19K-01A	SKCM	SKCM	TCGA	TCGA
TCGA-ER-A19T-01A	SKCM	SKCM	TCGA	TCGA
TCGA-ER-A2NB-01A	SKCM	SKCM	TCGA	TCGA
TCGA-ER-A2NF-01A	SKCM	SKCM	TCGA	TCGA
TCGA-ER-A42H-01A	SKCM	SKCM	TCGA	TCGA
TCGA-ES-A2HS-01A	LIHC	LIHC	TCGA	TCGA
TCGA-ES-A2HT-01A	LIHC	LIHC	TCGA	TCGA
TCGA-ET-A25G-01A	THCA	THCA	TCGA	TCGA
TCGA-ET-A25I-01A	THCA	THCA	TCGA	TCGA
TCGA-ET-A25J-01A	THCA	THCA	TCGA	TCGA
TCGA-ET-A25K-01A	THCA	THCA	TCGA	TCGA
TCGA-ET-A25L-01A	THCA	THCA	TCGA	TCGA
TCGA-ET-A25M-01A	THCA	THCA	TCGA	TCGA
TCGA-ET-A25N-01A	THCA	THCA	TCGA	TCGA
TCGA-ET-A25O-01A	THCA	THCA	TCGA	TCGA
TCGA-ET-A25P-01A	THCA	THCA	TCGA	TCGA
TCGA-ET-A25R-01A	THCA	THCA	TCGA	TCGA
TCGA-ET-A2MX-01A	THCA	THCA	TCGA	TCGA
TCGA-ET-A2MY-01A	THCA	THCA	TCGA	TCGA
TCGA-ET-A2MZ-01A	THCA	THCA	TCGA	TCGA
TCGA-ET-A2N0-01A	THCA	THCA	TCGA	TCGA
TCGA-ET-A2N3-01B	THCA	THCA	TCGA	TCGA
TCGA-ET-A2N4-01A	THCA	THCA	TCGA	TCGA
TCGA-ET-A2N5-01A	THCA	THCA	TCGA	TCGA
TCGA-ET-A39I-01A	THCA	THCA	TCGA	TCGA
TCGA-ET-A39J-01A	THCA	THCA	TCGA	TCGA
TCGA-ET-A39K-01A	THCA	THCA	TCGA	TCGA
TCGA-ET-A39L-01A	THCA	THCA	TCGA	TCGA
TCGA-ET-A39M-01A	THCA	THCA	TCGA	TCGA
TCGA-ET-A39N-01A	THCA	THCA	TCGA	TCGA
TCGA-ET-A39O-01A	THCA	THCA	TCGA	TCGA
TCGA-ET-A39P-01A	THCA	THCA	TCGA	TCGA
TCGA-ET-A39R-01A	THCA	THCA	TCGA	TCGA
TCGA-ET-A39S-01A	THCA	THCA	TCGA	TCGA
TCGA-ET-A39T-01A	THCA	THCA	TCGA	TCGA
TCGA-ET-A3BN-01A	THCA	THCA	TCGA	TCGA
TCGA-ET-A3BO-01A	THCA	THCA	TCGA	TCGA
TCGA-ET-A3BP-01A	THCA	THCA	TCGA	TCGA
TCGA-ET-A3BQ-01B	THCA	THCA	TCGA	TCGA
TCGA-ET-A3BS-01A	THCA	THCA	TCGA	TCGA
TCGA-ET-A3BT-01A	THCA	THCA	TCGA	TCGA
TCGA-ET-A3BU-01A	THCA	THCA	TCGA	TCGA
TCGA-ET-A3BV-01A	THCA	THCA	TCGA	TCGA
TCGA-ET-A3BW-01A	THCA	THCA	TCGA	TCGA
TCGA-ET-A3BX-01A	THCA	THCA	TCGA	TCGA
TCGA-ET-A3DO-01A	THCA	THCA	TCGA	TCGA
TCGA-ET-A3DP-01A	THCA	THCA	TCGA	TCGA
TCGA-ET-A3DQ-01A	THCA	THCA	TCGA	TCGA
TCGA-ET-A3DR-01A	THCA	THCA	TCGA	TCGA
TCGA-ET-A3DS-01A	THCA	THCA	TCGA	TCGA
TCGA-ET-A3DT-01A	THCA	THCA	TCGA	TCGA
TCGA-ET-A3DU-01A	THCA	THCA	TCGA	TCGA
TCGA-ET-A3DV-01A	THCA	THCA	TCGA	TCGA
TCGA-ET-A3DW-01A	THCA	THCA	TCGA	TCGA
TCGA-ET-A40P-01A	THCA	THCA	TCGA	TCGA
TCGA-ET-A40Q-01A	THCA	THCA	TCGA	TCGA
TCGA-ET-A40R-01A	THCA	THCA	TCGA	TCGA
TCGA-ET-A40S-01A	THCA	THCA	TCGA	TCGA
TCGA-ET-A40T-01A	THCA	THCA	TCGA	TCGA
TCGA-ET-A4KN-01A	THCA	THCA	TCGA	TCGA
TCGA-ET-A4KQ-01A	THCA	THCA	TCGA	TCGA
TCGA-EU-5904-01A	KIRC	KIDNEY	TCGA	TCGA
TCGA-EU-5905-01A	KIRC	KIDNEY	TCGA	TCGA
TCGA-EU-5906-01A	KIRC	KIDNEY	TCGA	TCGA
TCGA-EU-5907-01A	KIRC	KIDNEY	TCGA	TCGA
TCGA-EV-5901-01A	KIRP	KIDNEY	TCGA	TCGA
TCGA-EV-5902-01A	KIRP	KIDNEY	TCGA	TCGA
TCGA-EV-5903-01A	KIRP	KIDNEY	TCGA	TCGA
TCGA-EW-A1IW-01A	BRCA	BRCA	TCGA	TCGA
TCGA-EW-A1IX-01A	BRCA	BRCA	TCGA	TCGA
TCGA-EW-A1IY-01A	BRCA	BRCA	TCGA	TCGA
TCGA-EW-A1IZ-01A	BRCA	BRCA	TCGA	TCGA
TCGA-EW-A1J1-01A	BRCA	BRCA	TCGA	TCGA
TCGA-EW-A1J2-01A	BRCA	BRCA	TCGA	TCGA
TCGA-EW-A1J3-01A	BRCA	BRCA	TCGA	TCGA
TCGA-EW-A1J5-01A	BRCA	BRCA	TCGA	TCGA
TCGA-EW-A1J6-01A	BRCA	BRCA	TCGA	TCGA
TCGA-EW-A1OV-01A	BRCA	BRCA	TCGA	TCGA
TCGA-EW-A1OW-01A	BRCA	BRCA	TCGA	TCGA
TCGA-EW-A1OX-01A	BRCA	BRCA	TCGA	TCGA
TCGA-EW-A1OY-01A	BRCA	BRCA	TCGA	TCGA
TCGA-EW-A1OZ-01A	BRCA	BRCA	TCGA	TCGA
TCGA-EW-A1P0-01A	BRCA	BRCA	TCGA	TCGA
TCGA-EW-A1P1-01A	BRCA	BRCA	TCGA	TCGA
TCGA-EW-A1P3-01A	BRCA	BRCA	TCGA	TCGA
TCGA-EW-A1P4-01A	BRCA	BRCA	TCGA	TCGA
TCGA-EW-A1P5-01A	BRCA	BRCA	TCGA	TCGA
TCGA-EW-A1P6-01A	BRCA	BRCA	TCGA	TCGA
TCGA-EW-A1P7-01A	BRCA	BRCA	TCGA	TCGA
TCGA-EW-A1P8-01A	BRCA	BRCA	TCGA	TCGA
TCGA-EW-A1PA-01A	BRCA	BRCA	TCGA	TCGA
TCGA-EW-A1PB-01A	BRCA	BRCA	TCGA	TCGA
TCGA-EW-A1PC-01B	BRCA	BRCA	TCGA	TCGA
TCGA-EW-A1PD-01A	BRCA	BRCA	TCGA	TCGA
TCGA-EW-A1PE-01A	BRCA	BRCA	TCGA	TCGA
TCGA-EW-A1PF-01A	BRCA	BRCA	TCGA	TCGA
TCGA-EW-A1PG-01A	BRCA	BRCA	TCGA	TCGA
TCGA-EW-A1PH-01A	BRCA	BRCA	TCGA	TCGA
TCGA-EW-A2FR-01A	BRCA	BRCA	TCGA	TCGA
TCGA-EW-A2FS-01A	BRCA	BRCA	TCGA	TCGA
TCGA-EW-A2FV-01A	BRCA	BRCA	TCGA	TCGA
TCGA-EW-A2FW-01A	BRCA	BRCA	TCGA	TCGA
TCGA-EW-A3E8-01B	BRCA	BRCA	TCGA	TCGA
TCGA-EW-A3U0-01A	BRCA	BRCA	TCGA	TCGA
TCGA-EW-A423-01A	BRCA	BRCA	TCGA	TCGA
TCGA-EW-A424-01A	BRCA	BRCA	TCGA	TCGA
TCGA-EW-A6S9-01A	BRCA	BRCA	TCGA	TCGA
TCGA-EW-A6SA-01A	BRCA	BRCA	TCGA	TCGA
TCGA-EW-A6SB-01A	BRCA	BRCA	TCGA	TCGA
TCGA-EW-A6SC-01A	BRCA	BRCA	TCGA	TCGA
TCGA-EW-A6SD-01A	BRCA	BRCA	TCGA	TCGA
TCGA-EX-A1H5-01A	CESC	CESC	TCGA	TCGA
TCGA-EX-A1H6-01B	CESC	CESC	TCGA	TCGA
TCGA-EX-A3L1-01A	CESC	CESC	TCGA	TCGA
TCGA-EX-A449-01A	CESC	CESC	TCGA	TCGA
TCGA-EX-A69L-01A	CESC	CESC	TCGA	TCGA
TCGA-EX-A69M-01A	CESC	CESC	TCGA	TCGA
TCGA-EX-A8YF-01A	CESC	CESC	TCGA	TCGA
TCGA-EY-A1GL-01A	UCEC	UCEC	TCGA	TCGA
TCGA-EY-A1GO-01A	UCEC	UCEC	TCGA	TCGA
TCGA-EY-A1GP-01A	UCEC	UCEC	TCGA	TCGA
TCGA-EY-A1GX-01A	UCEC	UCEC	TCGA	TCGA
TCGA-EY-A210-01A	UCEC	UCEC	TCGA	TCGA
TCGA-EY-A2ON-01A	UCEC	UCEC	TCGA	TCGA
TCGA-EY-A2OO-01A	UCEC	UCEC	TCGA	TCGA
TCGA-EY-A2OP-01A	UCEC	UCEC	TCGA	TCGA
TCGA-EY-A2OQ-01A	UCEC	UCEC	TCGA	TCGA
TCGA-EY-A3L3-01A	UCEC	UCEC	TCGA	TCGA
TCGA-EY-A3QX-01A	UCEC	UCEC	TCGA	TCGA
TCGA-EY-A4KR-01A	UCEC	UCEC	TCGA	TCGA
TCGA-EY-A547-01A	UCEC	UCEC	TCGA	TCGA
TCGA-EY-A548-01A	UCEC	UCEC	TCGA	TCGA
TCGA-EY-A549-01A	UCEC	UCEC	TCGA	TCGA
TCGA-EY-A54A-01A	UCEC	UCEC	TCGA	TCGA
TCGA-EY-A5W2-01A	UCEC	UCEC	TCGA	TCGA
TCGA-EY-A72D-01A	UCEC	UCEC	TCGA	TCGA
TCGA-EZ-7264-01A	LGG	GBMLGG	TCGA	TCGA
TCGA-F1-6177-01A	STAD	STES	TCGA	TCGA
TCGA-F1-6874-01A	STAD	STES	TCGA	TCGA
TCGA-F1-6875-01A	STAD	STES	TCGA	TCGA
TCGA-F1-A448-01A	STAD	STES	TCGA	TCGA
TCGA-F1-A72C-01A	STAD	STES	TCGA	TCGA
TCGA-F2-6879-01A	PAAD	PAAD	TCGA	TCGA
TCGA-F2-6880-01A	PAAD	PAAD	TCGA	TCGA
TCGA-F2-7273-01A	PAAD	PAAD	TCGA	TCGA
TCGA-F2-7276-01A	PAAD	PAAD	TCGA	TCGA
TCGA-F2-A44G-01A	PAAD	PAAD	TCGA	TCGA
TCGA-F2-A44H-01A	PAAD	PAAD	TCGA	TCGA
TCGA-F2-A7TX-01A	PAAD	PAAD	TCGA	TCGA
TCGA-F2-A8YN-01A	PAAD	PAAD	TCGA	TCGA
TCGA-F4-6459-01A	COAD	COADREAD	TCGA	TCGA
TCGA-F4-6460-01A	COAD	COADREAD	TCGA	TCGA
TCGA-F4-6461-01A	COAD	COADREAD	TCGA	TCGA
TCGA-F4-6463-01A	COAD	COADREAD	TCGA	TCGA
TCGA-F4-6569-01A	COAD	COADREAD	TCGA	TCGA
TCGA-F4-6570-01A	COAD	COADREAD	TCGA	TCGA
TCGA-F4-6703-01A	COAD	COADREAD	TCGA	TCGA
TCGA-F4-6704-01A	COAD	COADREAD	TCGA	TCGA
TCGA-F4-6805-01A	COAD	COADREAD	TCGA	TCGA
TCGA-F4-6806-01A	COAD	COADREAD	TCGA	TCGA
TCGA-F4-6807-01A	COAD	COADREAD	TCGA	TCGA
TCGA-F4-6808-01A	COAD	COADREAD	TCGA	TCGA
TCGA-F4-6809-01A	COAD	COADREAD	TCGA	TCGA
TCGA-F4-6854-01A	COAD	COADREAD	TCGA	TCGA
TCGA-F4-6855-01A	COAD	COADREAD	TCGA	TCGA
TCGA-F4-6856-01A	COAD	COADREAD	TCGA	TCGA
TCGA-F5-6464-01A	READ	COADREAD	TCGA	TCGA
TCGA-F5-6465-01A	READ	COADREAD	TCGA	TCGA
TCGA-F5-6571-01A	READ	COADREAD	TCGA	TCGA
TCGA-F5-6702-01A	READ	COADREAD	TCGA	TCGA
TCGA-F5-6810-01A	READ	COADREAD	TCGA	TCGA
TCGA-F5-6811-01A	READ	COADREAD	TCGA	TCGA
TCGA-F5-6812-01A	READ	COADREAD	TCGA	TCGA
TCGA-F5-6813-01A	READ	COADREAD	TCGA	TCGA
TCGA-F5-6814-01A	READ	COADREAD	TCGA	TCGA
TCGA-F5-6861-01A	READ	COADREAD	TCGA	TCGA
TCGA-F5-6863-01A	READ	COADREAD	TCGA	TCGA
TCGA-F5-6864-01A	READ	COADREAD	TCGA	TCGA
TCGA-F6-A8O3-01A	LGG	GBMLGG	TCGA	TCGA
TCGA-F6-A8O4-01A	LGG	GBMLGG	TCGA	TCGA
TCGA-F7-7848-01A	HNSC	HNSC	TCGA	TCGA
TCGA-F7-8298-01A	HNSC	HNSC	TCGA	TCGA
TCGA-F7-8489-01A	HNSC	HNSC	TCGA	TCGA
TCGA-F7-A50G-01A	HNSC	HNSC	TCGA	TCGA
TCGA-F7-A50I-01A	HNSC	HNSC	TCGA	TCGA
TCGA-F7-A50J-01A	HNSC	HNSC	TCGA	TCGA
TCGA-F7-A61S-01A	HNSC	HNSC	TCGA	TCGA
TCGA-F7-A61V-01A	HNSC	HNSC	TCGA	TCGA
TCGA-F7-A61W-01A	HNSC	HNSC	TCGA	TCGA
TCGA-F7-A620-01A	HNSC	HNSC	TCGA	TCGA
TCGA-F7-A622-01A	HNSC	HNSC	TCGA	TCGA
TCGA-F7-A623-01A	HNSC	HNSC	TCGA	TCGA
TCGA-F7-A624-01A	HNSC	HNSC	TCGA	TCGA
TCGA-F9-A4JJ-01A	KIRP	KIDNEY	TCGA	TCGA
TCGA-F9-A7Q0-01A	KIRP	KIDNEY	TCGA	TCGA
TCGA-F9-A7VF-01A	KIRP	KIDNEY	TCGA	TCGA
TCGA-F9-A8NY-01A	KIRP	KIDNEY	TCGA	TCGA
TCGA-F9-A97G-01A	KIRP	KIDNEY	TCGA	TCGA
TCGA-FA-8693-01A	DLBC	DLBC	TCGA	TCGA
TCGA-FA-A4BB-01A	DLBC	DLBC	TCGA	TCGA
TCGA-FA-A4XK-01A	DLBC	DLBC	TCGA	TCGA
TCGA-FA-A6HN-01A	DLBC	DLBC	TCGA	TCGA
TCGA-FA-A6HO-01A	DLBC	DLBC	TCGA	TCGA
TCGA-FA-A7DS-01A	DLBC	DLBC	TCGA	TCGA
TCGA-FA-A7Q1-01A	DLBC	DLBC	TCGA	TCGA
TCGA-FA-A82F-01A	DLBC	DLBC	TCGA	TCGA
TCGA-FA-A86F-01A	DLBC	DLBC	TCGA	TCGA
TCGA-FB-A4P5-01A	PAAD	PAAD	TCGA	TCGA
TCGA-FB-A4P6-01A	PAAD	PAAD	TCGA	TCGA
TCGA-FB-A545-01A	PAAD	PAAD	TCGA	TCGA
TCGA-FB-A5VM-01A	PAAD	PAAD	TCGA	TCGA
TCGA-FB-A78T-01A	PAAD	PAAD	TCGA	TCGA
TCGA-FB-A7DR-01A	PAAD	PAAD	TCGA	TCGA
TCGA-FB-AAPP-01A	PAAD	PAAD	TCGA	TCGA
TCGA-FB-AAPQ-01A	PAAD	PAAD	TCGA	TCGA
TCGA-FB-AAPS-01A	PAAD	PAAD	TCGA	TCGA
TCGA-FB-AAPU-01A	PAAD	PAAD	TCGA	TCGA
TCGA-FB-AAPY-01A	PAAD	PAAD	TCGA	TCGA
TCGA-FB-AAPZ-01A	PAAD	PAAD	TCGA	TCGA
TCGA-FB-AAQ0-01A	PAAD	PAAD	TCGA	TCGA
TCGA-FB-AAQ1-01A	PAAD	PAAD	TCGA	TCGA
TCGA-FB-AAQ2-01A	PAAD	PAAD	TCGA	TCGA
TCGA-FB-AAQ3-01A	PAAD	PAAD	TCGA	TCGA
TCGA-FB-AAQ6-01A	PAAD	PAAD	TCGA	TCGA
TCGA-FC-7708-01A	PRAD	PRAD	TCGA	TCGA
TCGA-FC-7961-01A	PRAD	PRAD	TCGA	TCGA
TCGA-FC-A4JI-01A	PRAD	PRAD	TCGA	TCGA
TCGA-FC-A5OB-01A	PRAD	PRAD	TCGA	TCGA
TCGA-FC-A66V-01A	PRAD	PRAD	TCGA	TCGA
TCGA-FC-A6HD-01A	PRAD	PRAD	TCGA	TCGA
TCGA-FC-A8O0-01A	PRAD	PRAD	TCGA	TCGA
TCGA-FD-A3B3-01A	BLCA	BLCA	TCGA	TCGA
TCGA-FD-A3B4-01A	BLCA	BLCA	TCGA	TCGA
TCGA-FD-A3B5-01A	BLCA	BLCA	TCGA	TCGA
TCGA-FD-A3B6-01A	BLCA	BLCA	TCGA	TCGA
TCGA-FD-A3B7-01A	BLCA	BLCA	TCGA	TCGA
TCGA-FD-A3B8-01A	BLCA	BLCA	TCGA	TCGA
TCGA-FD-A3N5-01A	BLCA	BLCA	TCGA	TCGA
TCGA-FD-A3N6-01A	BLCA	BLCA	TCGA	TCGA
TCGA-FD-A3NA-01A	BLCA	BLCA	TCGA	TCGA
TCGA-FD-A3SJ-01A	BLCA	BLCA	TCGA	TCGA
TCGA-FD-A3SL-01A	BLCA	BLCA	TCGA	TCGA
TCGA-FD-A3SM-01A	BLCA	BLCA	TCGA	TCGA
TCGA-FD-A3SN-01A	BLCA	BLCA	TCGA	TCGA
TCGA-FD-A3SO-01A	BLCA	BLCA	TCGA	TCGA
TCGA-FD-A3SP-01A	BLCA	BLCA	TCGA	TCGA
TCGA-FD-A3SQ-01A	BLCA	BLCA	TCGA	TCGA
TCGA-FD-A3SR-01A	BLCA	BLCA	TCGA	TCGA
TCGA-FD-A3SS-01A	BLCA	BLCA	TCGA	TCGA
TCGA-FD-A43N-01A	BLCA	BLCA	TCGA	TCGA
TCGA-FD-A43P-01A	BLCA	BLCA	TCGA	TCGA
TCGA-FD-A43S-01A	BLCA	BLCA	TCGA	TCGA
TCGA-FD-A43U-01A	BLCA	BLCA	TCGA	TCGA
TCGA-FD-A43X-01A	BLCA	BLCA	TCGA	TCGA
TCGA-FD-A43Y-01A	BLCA	BLCA	TCGA	TCGA
TCGA-FD-A5BR-01A	BLCA	BLCA	TCGA	TCGA
TCGA-FD-A5BS-01A	BLCA	BLCA	TCGA	TCGA
TCGA-FD-A5BT-01A	BLCA	BLCA	TCGA	TCGA
TCGA-FD-A5BU-01A	BLCA	BLCA	TCGA	TCGA
TCGA-FD-A5BV-01A	BLCA	BLCA	TCGA	TCGA
TCGA-FD-A5BX-01A	BLCA	BLCA	TCGA	TCGA
TCGA-FD-A5BY-01A	BLCA	BLCA	TCGA	TCGA
TCGA-FD-A5BZ-01A	BLCA	BLCA	TCGA	TCGA
TCGA-FD-A5C0-01A	BLCA	BLCA	TCGA	TCGA
TCGA-FD-A5C1-01A	BLCA	BLCA	TCGA	TCGA
TCGA-FD-A62N-01A	BLCA	BLCA	TCGA	TCGA
TCGA-FD-A62O-01A	BLCA	BLCA	TCGA	TCGA
TCGA-FD-A62P-01A	BLCA	BLCA	TCGA	TCGA
TCGA-FD-A62S-01A	BLCA	BLCA	TCGA	TCGA
TCGA-FD-A6TA-01A	BLCA	BLCA	TCGA	TCGA
TCGA-FD-A6TB-01A	BLCA	BLCA	TCGA	TCGA
TCGA-FD-A6TC-01A	BLCA	BLCA	TCGA	TCGA
TCGA-FD-A6TD-01A	BLCA	BLCA	TCGA	TCGA
TCGA-FD-A6TE-01A	BLCA	BLCA	TCGA	TCGA
TCGA-FD-A6TF-01A	BLCA	BLCA	TCGA	TCGA
TCGA-FD-A6TG-01A	BLCA	BLCA	TCGA	TCGA
TCGA-FD-A6TH-01A	BLCA	BLCA	TCGA	TCGA
TCGA-FD-A6TI-01A	BLCA	BLCA	TCGA	TCGA
TCGA-FD-A6TK-01A	BLCA	BLCA	TCGA	TCGA
TCGA-FE-A22Z-01A	THCA	THCA	TCGA	TCGA
TCGA-FE-A230-01A	THCA	THCA	TCGA	TCGA
TCGA-FE-A231-01A	THCA	THCA	TCGA	TCGA
TCGA-FE-A232-01A	THCA	THCA	TCGA	TCGA
TCGA-FE-A233-01A	THCA	THCA	TCGA	TCGA
TCGA-FE-A234-01A	THCA	THCA	TCGA	TCGA
TCGA-FE-A235-01A	THCA	THCA	TCGA	TCGA
TCGA-FE-A236-01A	THCA	THCA	TCGA	TCGA
TCGA-FE-A237-01A	THCA	THCA	TCGA	TCGA
TCGA-FE-A238-01A	THCA	THCA	TCGA	TCGA
TCGA-FE-A239-01A	THCA	THCA	TCGA	TCGA
TCGA-FE-A23A-01A	THCA	THCA	TCGA	TCGA
TCGA-FE-A3PA-01A	THCA	THCA	TCGA	TCGA
TCGA-FE-A3PB-01A	THCA	THCA	TCGA	TCGA
TCGA-FE-A3PC-01A	THCA	THCA	TCGA	TCGA
TCGA-FE-A3PD-01A	THCA	THCA	TCGA	TCGA
TCGA-FF-8041-01A	DLBC	DLBC	TCGA	TCGA
TCGA-FF-8042-01A	DLBC	DLBC	TCGA	TCGA
TCGA-FF-8043-01A	DLBC	DLBC	TCGA	TCGA
TCGA-FF-8046-01A	DLBC	DLBC	TCGA	TCGA
TCGA-FF-8047-01A	DLBC	DLBC	TCGA	TCGA
TCGA-FF-8061-01A	DLBC	DLBC	TCGA	TCGA
TCGA-FF-8062-01A	DLBC	DLBC	TCGA	TCGA
TCGA-FF-A7CQ-01A	DLBC	DLBC	TCGA	TCGA
TCGA-FF-A7CR-01A	DLBC	DLBC	TCGA	TCGA
TCGA-FF-A7CW-01A	DLBC	DLBC	TCGA	TCGA
TCGA-FF-A7CX-01A	DLBC	DLBC	TCGA	TCGA
TCGA-FG-5962-01B	LGG	GBMLGG	TCGA	TCGA
TCGA-FG-5963-01A	LGG	GBMLGG	TCGA	TCGA
TCGA-FG-5964-01A	LGG	GBMLGG	TCGA	TCGA
TCGA-FG-5965-01B	LGG	GBMLGG	TCGA	TCGA
TCGA-FG-6688-01A	LGG	GBMLGG	TCGA	TCGA
TCGA-FG-6689-01A	LGG	GBMLGG	TCGA	TCGA
TCGA-FG-6690-01A	LGG	GBMLGG	TCGA	TCGA
TCGA-FG-6691-01A	LGG	GBMLGG	TCGA	TCGA
TCGA-FG-6692-01A	LGG	GBMLGG	TCGA	TCGA
TCGA-FG-7634-01A	LGG	GBMLGG	TCGA	TCGA
TCGA-FG-7636-01A	LGG	GBMLGG	TCGA	TCGA
TCGA-FG-7637-01A	LGG	GBMLGG	TCGA	TCGA
TCGA-FG-7638-01B	LGG	GBMLGG	TCGA	TCGA
TCGA-FG-7641-01B	LGG	GBMLGG	TCGA	TCGA
TCGA-FG-7643-01A	LGG	GBMLGG	TCGA	TCGA
TCGA-FG-8181-01A	LGG	GBMLGG	TCGA	TCGA
TCGA-FG-8182-01A	LGG	GBMLGG	TCGA	TCGA
TCGA-FG-8185-01A	LGG	GBMLGG	TCGA	TCGA
TCGA-FG-8186-01A	LGG	GBMLGG	TCGA	TCGA
TCGA-FG-8187-01A	LGG	GBMLGG	TCGA	TCGA
TCGA-FG-8188-01A	LGG	GBMLGG	TCGA	TCGA
TCGA-FG-8189-01B	LGG	GBMLGG	TCGA	TCGA
TCGA-FG-8191-01A	LGG	GBMLGG	TCGA	TCGA
TCGA-FG-A4MT-01A	LGG	GBMLGG	TCGA	TCGA
TCGA-FG-A4MU-01B	LGG	GBMLGG	TCGA	TCGA
TCGA-FG-A4MW-01A	LGG	GBMLGG	TCGA	TCGA
TCGA-FG-A4MX-01A	LGG	GBMLGG	TCGA	TCGA
TCGA-FG-A4MY-01A	LGG	GBMLGG	TCGA	TCGA
TCGA-FG-A60J-01A	LGG	GBMLGG	TCGA	TCGA
TCGA-FG-A60K-01A	LGG	GBMLGG	TCGA	TCGA
TCGA-FG-A60L-01A	LGG	GBMLGG	TCGA	TCGA
TCGA-FG-A6IZ-01A	LGG	GBMLGG	TCGA	TCGA
TCGA-FG-A6J1-01A	LGG	GBMLGG	TCGA	TCGA
TCGA-FG-A6J3-01A	LGG	GBMLGG	TCGA	TCGA
TCGA-FG-A70Y-01A	LGG	GBMLGG	TCGA	TCGA
TCGA-FG-A70Z-01A	LGG	GBMLGG	TCGA	TCGA
TCGA-FG-A710-01A	LGG	GBMLGG	TCGA	TCGA
TCGA-FG-A711-01A	LGG	GBMLGG	TCGA	TCGA
TCGA-FG-A713-01A	LGG	GBMLGG	TCGA	TCGA
TCGA-FG-A87N-01A	LGG	GBMLGG	TCGA	TCGA
TCGA-FG-A87Q-01A	LGG	GBMLGG	TCGA	TCGA
TCGA-FI-A2EY-01A	UCEC	UCEC	TCGA	TCGA
TCGA-FI-A3PV-01A	UCEC	UCEC	TCGA	TCGA
TCGA-FI-A3PX-01A	UCEC	UCEC	TCGA	TCGA
TCGA-FJ-A3Z7-01A	BLCA	BLCA	TCGA	TCGA
TCGA-FJ-A3Z9-01A	BLCA	BLCA	TCGA	TCGA
TCGA-FJ-A3ZE-01A	BLCA	BLCA	TCGA	TCGA
TCGA-FJ-A3ZF-01A	BLCA	BLCA	TCGA	TCGA
TCGA-FJ-A871-01A	BLCA	BLCA	TCGA	TCGA
TCGA-FK-A3S3-01A	THCA	THCA	TCGA	TCGA
TCGA-FK-A3SB-01A	THCA	THCA	TCGA	TCGA
TCGA-FK-A3SD-01A	THCA	THCA	TCGA	TCGA
TCGA-FK-A3SE-01A	THCA	THCA	TCGA	TCGA
TCGA-FK-A3SG-01A	THCA	THCA	TCGA	TCGA
TCGA-FK-A3SH-01A	THCA	THCA	TCGA	TCGA
TCGA-FK-A4UB-01A	THCA	THCA	TCGA	TCGA
TCGA-FM-8000-01A	DLBC	DLBC	TCGA	TCGA
TCGA-FN-7833-01A	LGG	GBMLGG	TCGA	TCGA
TCGA-FP-7735-01A	STAD	STES	TCGA	TCGA
TCGA-FP-7829-01A	STAD	STES	TCGA	TCGA
TCGA-FP-7916-01A	STAD	STES	TCGA	TCGA
TCGA-FP-7998-01A	STAD	STES	TCGA	TCGA
TCGA-FP-8099-01A	STAD	STES	TCGA	TCGA
TCGA-FP-8209-01A	STAD	STES	TCGA	TCGA
TCGA-FP-8210-01A	STAD	STES	TCGA	TCGA
TCGA-FP-8211-01A	STAD	STES	TCGA	TCGA
TCGA-FP-8631-01A	STAD	STES	TCGA	TCGA
TCGA-FP-A4BE-01A	STAD	STES	TCGA	TCGA
TCGA-FP-A4BF-01A	STAD	STES	TCGA	TCGA
TCGA-FP-A8CX-01A	STAD	STES	TCGA	TCGA
TCGA-FP-A9TM-01A	STAD	STES	TCGA	TCGA
TCGA-FR-A2OS-01A	SKCM	SKCM	TCGA	TCGA
TCGA-FR-A3R1-01A	SKCM	SKCM	TCGA	TCGA
TCGA-FR-A726-01A	SKCM	SKCM	TCGA	TCGA
TCGA-FR-A728-01A	SKCM	SKCM	TCGA	TCGA
TCGA-FS-A1ZN-01A	SKCM	SKCM	TCGA	TCGA
TCGA-FT-A3EE-01A	BLCA	BLCA	TCGA	TCGA
TCGA-FT-A61P-01A	BLCA	BLCA	TCGA	TCGA
TCGA-FU-A23K-01A	CESC	CESC	TCGA	TCGA
TCGA-FU-A23L-01A	CESC	CESC	TCGA	TCGA
TCGA-FU-A2QG-01A	CESC	CESC	TCGA	TCGA
TCGA-FU-A3EO-01A	CESC	CESC	TCGA	TCGA
TCGA-FU-A3HY-01A	CESC	CESC	TCGA	TCGA
TCGA-FU-A3HZ-01A	CESC	CESC	TCGA	TCGA
TCGA-FU-A3NI-01A	CESC	CESC	TCGA	TCGA
TCGA-FU-A3TQ-01A	CESC	CESC	TCGA	TCGA
TCGA-FU-A3TX-01A	CESC	CESC	TCGA	TCGA
TCGA-FU-A3WB-01A	CESC	CESC	TCGA	TCGA
TCGA-FU-A3YQ-01A	CESC	CESC	TCGA	TCGA
TCGA-FU-A40J-01A	CESC	CESC	TCGA	TCGA
TCGA-FU-A57G-01A	CESC	CESC	TCGA	TCGA
TCGA-FU-A5XV-01A	CESC	CESC	TCGA	TCGA
TCGA-FU-A770-01A	CESC	CESC	TCGA	TCGA
TCGA-FV-A23B-01A	LIHC	LIHC	TCGA	TCGA
TCGA-FV-A2QQ-01A	LIHC	LIHC	TCGA	TCGA
TCGA-FV-A2QR-01A	LIHC	LIHC	TCGA	TCGA
TCGA-FV-A3I0-01A	LIHC	LIHC	TCGA	TCGA
TCGA-FV-A3I1-01A	LIHC	LIHC	TCGA	TCGA
TCGA-FV-A3R2-01A	LIHC	LIHC	TCGA	TCGA
TCGA-FV-A3R3-01A	LIHC	LIHC	TCGA	TCGA
TCGA-FV-A495-01A	LIHC	LIHC	TCGA	TCGA
TCGA-FV-A496-01A	LIHC	LIHC	TCGA	TCGA
TCGA-FV-A4ZP-01A	LIHC	LIHC	TCGA	TCGA
TCGA-FV-A4ZQ-01A	LIHC	LIHC	TCGA	TCGA
TCGA-FW-A5DX-01A	SKCM	SKCM	TCGA	TCGA
TCGA-FX-A2QS-01A	SARC	SARC	TCGA	TCGA
TCGA-FX-A3NJ-01A	SARC	SARC	TCGA	TCGA
TCGA-FX-A3NK-01A	SARC	SARC	TCGA	TCGA
TCGA-FX-A3RE-01A	SARC	SARC	TCGA	TCGA
TCGA-FX-A3TO-01A	SARC	SARC	TCGA	TCGA
TCGA-FX-A48G-01A	SARC	SARC	TCGA	TCGA
TCGA-FX-A76Y-01A	SARC	SARC	TCGA	TCGA
TCGA-FX-A8OO-01A	SARC	SARC	TCGA	TCGA
TCGA-FY-A2QD-01A	THCA	THCA	TCGA	TCGA
TCGA-FY-A3BL-01A	THCA	THCA	TCGA	TCGA
TCGA-FY-A3I4-01A	THCA	THCA	TCGA	TCGA
TCGA-FY-A3I5-01B	THCA	THCA	TCGA	TCGA
TCGA-FY-A3NM-01A	THCA	THCA	TCGA	TCGA
TCGA-FY-A3NN-01A	THCA	THCA	TCGA	TCGA
TCGA-FY-A3NP-01A	THCA	THCA	TCGA	TCGA
TCGA-FY-A3ON-01A	THCA	THCA	TCGA	TCGA
TCGA-FY-A3R6-01A	THCA	THCA	TCGA	TCGA
TCGA-FY-A3R7-01A	THCA	THCA	TCGA	TCGA
TCGA-FY-A3R8-01A	THCA	THCA	TCGA	TCGA
TCGA-FY-A3R9-01A	THCA	THCA	TCGA	TCGA
TCGA-FY-A3RA-01A	THCA	THCA	TCGA	TCGA
TCGA-FY-A3TY-01A	THCA	THCA	TCGA	TCGA
TCGA-FY-A3W9-01A	THCA	THCA	TCGA	TCGA
TCGA-FY-A3WA-01A	THCA	THCA	TCGA	TCGA
TCGA-FY-A3YR-01A	THCA	THCA	TCGA	TCGA
TCGA-FY-A40K-01A	THCA	THCA	TCGA	TCGA
TCGA-FY-A40L-01A	THCA	THCA	TCGA	TCGA
TCGA-FY-A40M-01A	THCA	THCA	TCGA	TCGA
TCGA-FY-A40N-01A	THCA	THCA	TCGA	TCGA
TCGA-FY-A4B0-01A	THCA	THCA	TCGA	TCGA
TCGA-FY-A4B3-01A	THCA	THCA	TCGA	TCGA
TCGA-FY-A4B4-01A	THCA	THCA	TCGA	TCGA
TCGA-FY-A76V-01A	THCA	THCA	TCGA	TCGA
TCGA-G2-A2EC-01A	BLCA	BLCA	TCGA	TCGA
TCGA-G2-A2EF-01A	BLCA	BLCA	TCGA	TCGA
TCGA-G2-A2EJ-01A	BLCA	BLCA	TCGA	TCGA
TCGA-G2-A2EK-01A	BLCA	BLCA	TCGA	TCGA
TCGA-G2-A2EL-01A	BLCA	BLCA	TCGA	TCGA
TCGA-G2-A2EO-01A	BLCA	BLCA	TCGA	TCGA
TCGA-G2-A2ES-01A	BLCA	BLCA	TCGA	TCGA
TCGA-G2-A3IB-01A	BLCA	BLCA	TCGA	TCGA
TCGA-G2-A3IE-01A	BLCA	BLCA	TCGA	TCGA
TCGA-G2-A3VY-01A	BLCA	BLCA	TCGA	TCGA
TCGA-G2-AA3B-01A	BLCA	BLCA	TCGA	TCGA
TCGA-G2-AA3C-01A	BLCA	BLCA	TCGA	TCGA
TCGA-G2-AA3D-01A	BLCA	BLCA	TCGA	TCGA
TCGA-G2-AA3F-01A	BLCA	BLCA	TCGA	TCGA
TCGA-G3-A25S-01A	LIHC	LIHC	TCGA	TCGA
TCGA-G3-A25T-01A	LIHC	LIHC	TCGA	TCGA
TCGA-G3-A25U-01A	LIHC	LIHC	TCGA	TCGA
TCGA-G3-A25V-01A	LIHC	LIHC	TCGA	TCGA
TCGA-G3-A25X-01A	LIHC	LIHC	TCGA	TCGA
TCGA-G3-A25Y-01A	LIHC	LIHC	TCGA	TCGA
TCGA-G3-A25Z-01A	LIHC	LIHC	TCGA	TCGA
TCGA-G3-A3CG-01A	LIHC	LIHC	TCGA	TCGA
TCGA-G3-A3CH-01A	LIHC	LIHC	TCGA	TCGA
TCGA-G3-A3CI-01A	LIHC	LIHC	TCGA	TCGA
TCGA-G3-A3CJ-01A	LIHC	LIHC	TCGA	TCGA
TCGA-G3-A3CK-01A	LIHC	LIHC	TCGA	TCGA
TCGA-G3-A5SI-01A	LIHC	LIHC	TCGA	TCGA
TCGA-G3-A5SJ-01A	LIHC	LIHC	TCGA	TCGA
TCGA-G3-A5SK-01A	LIHC	LIHC	TCGA	TCGA
TCGA-G3-A5SL-01A	LIHC	LIHC	TCGA	TCGA
TCGA-G3-A5SM-01A	LIHC	LIHC	TCGA	TCGA
TCGA-G3-A6UC-01A	LIHC	LIHC	TCGA	TCGA
TCGA-G3-A7M5-01A	LIHC	LIHC	TCGA	TCGA
TCGA-G3-A7M6-01A	LIHC	LIHC	TCGA	TCGA
TCGA-G3-A7M7-01A	LIHC	LIHC	TCGA	TCGA
TCGA-G3-A7M8-01A	LIHC	LIHC	TCGA	TCGA
TCGA-G3-A7M9-01A	LIHC	LIHC	TCGA	TCGA
TCGA-G3-AAUZ-01A	LIHC	LIHC	TCGA	TCGA
TCGA-G3-AAV0-01A	LIHC	LIHC	TCGA	TCGA
TCGA-G3-AAV1-01A	LIHC	LIHC	TCGA	TCGA
TCGA-G3-AAV2-01A	LIHC	LIHC	TCGA	TCGA
TCGA-G3-AAV3-01A	LIHC	LIHC	TCGA	TCGA
TCGA-G3-AAV4-01A	LIHC	LIHC	TCGA	TCGA
TCGA-G3-AAV5-01A	LIHC	LIHC	TCGA	TCGA
TCGA-G3-AAV6-01A	LIHC	LIHC	TCGA	TCGA
TCGA-G3-AAV7-01A	LIHC	LIHC	TCGA	TCGA
TCGA-G4-6293-01A	COAD	COADREAD	TCGA	TCGA
TCGA-G4-6294-01A	COAD	COADREAD	TCGA	TCGA
TCGA-G4-6295-01A	COAD	COADREAD	TCGA	TCGA
TCGA-G4-6297-01A	COAD	COADREAD	TCGA	TCGA
TCGA-G4-6298-01A	COAD	COADREAD	TCGA	TCGA
TCGA-G4-6299-01A	COAD	COADREAD	TCGA	TCGA
TCGA-G4-6302-01A	COAD	COADREAD	TCGA	TCGA
TCGA-G4-6303-01A	COAD	COADREAD	TCGA	TCGA
TCGA-G4-6304-01A	COAD	COADREAD	TCGA	TCGA
TCGA-G4-6306-01A	COAD	COADREAD	TCGA	TCGA
TCGA-G4-6307-01A	COAD	COADREAD	TCGA	TCGA
TCGA-G4-6309-01A	COAD	COADREAD	TCGA	TCGA
TCGA-G4-6310-01A	COAD	COADREAD	TCGA	TCGA
TCGA-G4-6311-01A	COAD	COADREAD	TCGA	TCGA
TCGA-G4-6314-01A	COAD	COADREAD	TCGA	TCGA
TCGA-G4-6315-01A	COAD	COADREAD	TCGA	TCGA
TCGA-G4-6317-01A	COAD	COADREAD	TCGA	TCGA
TCGA-G4-6320-01A	COAD	COADREAD	TCGA	TCGA
TCGA-G4-6321-01A	COAD	COADREAD	TCGA	TCGA
TCGA-G4-6322-01A	COAD	COADREAD	TCGA	TCGA
TCGA-G4-6323-01A	COAD	COADREAD	TCGA	TCGA
TCGA-G4-6586-01A	COAD	COADREAD	TCGA	TCGA
TCGA-G4-6588-01A	COAD	COADREAD	TCGA	TCGA
TCGA-G4-6625-01A	COAD	COADREAD	TCGA	TCGA
TCGA-G4-6626-01A	COAD	COADREAD	TCGA	TCGA
TCGA-G4-6627-01A	COAD	COADREAD	TCGA	TCGA
TCGA-G4-6628-01A	COAD	COADREAD	TCGA	TCGA
TCGA-G5-6233-01A	READ	COADREAD	TCGA	TCGA
TCGA-G5-6235-01A	READ	COADREAD	TCGA	TCGA
TCGA-G5-6572-01A	READ	COADREAD	TCGA	TCGA
TCGA-G5-6641-01A	READ	COADREAD	TCGA	TCGA
TCGA-G6-A5PC-01A	KIRC	KIDNEY	TCGA	TCGA
TCGA-G6-A8L6-01A	KIRC	KIDNEY	TCGA	TCGA
TCGA-G6-A8L7-01A	KIRC	KIDNEY	TCGA	TCGA
TCGA-G6-A8L8-01A	KIRC	KIDNEY	TCGA	TCGA
TCGA-G7-6789-01A	KIRP	KIDNEY	TCGA	TCGA
TCGA-G7-6790-01A	KIRP	KIDNEY	TCGA	TCGA
TCGA-G7-6792-01A	KIRP	KIDNEY	TCGA	TCGA
TCGA-G7-6793-01A	KIRP	KIDNEY	TCGA	TCGA
TCGA-G7-6795-01A	KIRP	KIDNEY	TCGA	TCGA
TCGA-G7-6796-01A	KIRP	KIDNEY	TCGA	TCGA
TCGA-G7-6797-01A	KIRP	KIDNEY	TCGA	TCGA
TCGA-G7-7501-01A	KIRP	KIDNEY	TCGA	TCGA
TCGA-G7-7502-01A	KIRP	KIDNEY	TCGA	TCGA
TCGA-G7-A4TM-01A	KIRP	KIDNEY	TCGA	TCGA
TCGA-G7-A8LB-01A	KIRP	KIDNEY	TCGA	TCGA
TCGA-G7-A8LC-01A	KIRP	KIDNEY	TCGA	TCGA
TCGA-G7-A8LD-01A	KIRP	KIDNEY	TCGA	TCGA
TCGA-G7-A8LE-01A	KIRP	KIDNEY	TCGA	TCGA
TCGA-G8-6324-01A	DLBC	DLBC	TCGA	TCGA
TCGA-G8-6325-01A	DLBC	DLBC	TCGA	TCGA
TCGA-G8-6326-01A	DLBC	DLBC	TCGA	TCGA
TCGA-G8-6906-01A	DLBC	DLBC	TCGA	TCGA
TCGA-G8-6907-01A	DLBC	DLBC	TCGA	TCGA
TCGA-G8-6909-01A	DLBC	DLBC	TCGA	TCGA
TCGA-G8-6914-01A	DLBC	DLBC	TCGA	TCGA
TCGA-G9-6329-01A	PRAD	PRAD	TCGA	TCGA
TCGA-G9-6332-01A	PRAD	PRAD	TCGA	TCGA
TCGA-G9-6333-01A	PRAD	PRAD	TCGA	TCGA
TCGA-G9-6336-01A	PRAD	PRAD	TCGA	TCGA
TCGA-G9-6338-01A	PRAD	PRAD	TCGA	TCGA
TCGA-G9-6339-01A	PRAD	PRAD	TCGA	TCGA
TCGA-G9-6342-01A	PRAD	PRAD	TCGA	TCGA
TCGA-G9-6343-01A	PRAD	PRAD	TCGA	TCGA
TCGA-G9-6347-01A	PRAD	PRAD	TCGA	TCGA
TCGA-G9-6348-01A	PRAD	PRAD	TCGA	TCGA
TCGA-G9-6351-01A	PRAD	PRAD	TCGA	TCGA
TCGA-G9-6353-01A	PRAD	PRAD	TCGA	TCGA
TCGA-G9-6354-01A	PRAD	PRAD	TCGA	TCGA
TCGA-G9-6356-01A	PRAD	PRAD	TCGA	TCGA
TCGA-G9-6361-01A	PRAD	PRAD	TCGA	TCGA
TCGA-G9-6362-01A	PRAD	PRAD	TCGA	TCGA
TCGA-G9-6363-01A	PRAD	PRAD	TCGA	TCGA
TCGA-G9-6364-01A	PRAD	PRAD	TCGA	TCGA
TCGA-G9-6365-01A	PRAD	PRAD	TCGA	TCGA
TCGA-G9-6366-01A	PRAD	PRAD	TCGA	TCGA
TCGA-G9-6367-01A	PRAD	PRAD	TCGA	TCGA
TCGA-G9-6369-01A	PRAD	PRAD	TCGA	TCGA
TCGA-G9-6370-01A	PRAD	PRAD	TCGA	TCGA
TCGA-G9-6371-01A	PRAD	PRAD	TCGA	TCGA
TCGA-G9-6373-01A	PRAD	PRAD	TCGA	TCGA
TCGA-G9-6377-01A	PRAD	PRAD	TCGA	TCGA
TCGA-G9-6378-01A	PRAD	PRAD	TCGA	TCGA
TCGA-G9-6379-01A	PRAD	PRAD	TCGA	TCGA
TCGA-G9-6384-01A	PRAD	PRAD	TCGA	TCGA
TCGA-G9-6385-01A	PRAD	PRAD	TCGA	TCGA
TCGA-G9-6494-01A	PRAD	PRAD	TCGA	TCGA
TCGA-G9-6496-01A	PRAD	PRAD	TCGA	TCGA
TCGA-G9-6498-01A	PRAD	PRAD	TCGA	TCGA
TCGA-G9-6499-01A	PRAD	PRAD	TCGA	TCGA
TCGA-G9-7509-01A	PRAD	PRAD	TCGA	TCGA
TCGA-G9-7510-01A	PRAD	PRAD	TCGA	TCGA
TCGA-G9-7519-01A	PRAD	PRAD	TCGA	TCGA
TCGA-G9-7521-01A	PRAD	PRAD	TCGA	TCGA
TCGA-G9-7522-01A	PRAD	PRAD	TCGA	TCGA
TCGA-G9-7523-01A	PRAD	PRAD	TCGA	TCGA
TCGA-G9-7525-01A	PRAD	PRAD	TCGA	TCGA
TCGA-G9-A9S0-01A	PRAD	PRAD	TCGA	TCGA
TCGA-G9-A9S4-01A	PRAD	PRAD	TCGA	TCGA
TCGA-G9-A9S7-01A	PRAD	PRAD	TCGA	TCGA
TCGA-GC-A3BM-01A	BLCA	BLCA	TCGA	TCGA
TCGA-GC-A3I6-01A	BLCA	BLCA	TCGA	TCGA
TCGA-GC-A3OO-01A	BLCA	BLCA	TCGA	TCGA
TCGA-GC-A3RB-01A	BLCA	BLCA	TCGA	TCGA
TCGA-GC-A3RC-01A	BLCA	BLCA	TCGA	TCGA
TCGA-GC-A3RD-01A	BLCA	BLCA	TCGA	TCGA
TCGA-GC-A3WC-01A	BLCA	BLCA	TCGA	TCGA
TCGA-GC-A3YS-01A	BLCA	BLCA	TCGA	TCGA
TCGA-GC-A4ZW-01A	BLCA	BLCA	TCGA	TCGA
TCGA-GC-A6I1-01A	BLCA	BLCA	TCGA	TCGA
TCGA-GC-A6I3-01A	BLCA	BLCA	TCGA	TCGA
TCGA-GD-A2C5-01A	BLCA	BLCA	TCGA	TCGA
TCGA-GD-A3OP-01A	BLCA	BLCA	TCGA	TCGA
TCGA-GD-A3OQ-01A	BLCA	BLCA	TCGA	TCGA
TCGA-GD-A3OS-01A	BLCA	BLCA	TCGA	TCGA
TCGA-GD-A6C6-01A	BLCA	BLCA	TCGA	TCGA
TCGA-GD-A76B-01A	BLCA	BLCA	TCGA	TCGA
TCGA-GE-A2C6-01A	THCA	THCA	TCGA	TCGA
TCGA-GF-A2C7-01A	SKCM	SKCM	TCGA	TCGA
TCGA-GF-A769-01A	SKCM	SKCM	TCGA	TCGA
TCGA-GH-A9DA-01A	CESC	CESC	TCGA	TCGA
TCGA-GI-A2C8-01A	BRCA	BRCA	TCGA	TCGA
TCGA-GI-A2C9-01A	BRCA	BRCA	TCGA	TCGA
TCGA-GJ-A3OU-01A	LIHC	LIHC	TCGA	TCGA
TCGA-GJ-A6C0-01A	LIHC	LIHC	TCGA	TCGA
TCGA-GJ-A9DB-01A	LIHC	LIHC	TCGA	TCGA
TCGA-GK-A6C7-01A	KIRC	KIDNEY	TCGA	TCGA
TCGA-GL-6846-01A	KIRP	KIDNEY	TCGA	TCGA
TCGA-GL-7773-01A	KIRP	KIDNEY	TCGA	TCGA
TCGA-GL-7966-01A	KIRP	KIDNEY	TCGA	TCGA
TCGA-GL-8500-01A	KIRP	KIDNEY	TCGA	TCGA
TCGA-GL-A4EM-01A	KIRP	KIDNEY	TCGA	TCGA
TCGA-GL-A59R-01A	KIRP	KIDNEY	TCGA	TCGA
TCGA-GL-A59T-01A	KIRP	KIDNEY	TCGA	TCGA
TCGA-GL-A9DC-01A	KIRP	KIDNEY	TCGA	TCGA
TCGA-GL-A9DD-01A	KIRP	KIDNEY	TCGA	TCGA
TCGA-GL-A9DE-01A	KIRP	KIDNEY	TCGA	TCGA
TCGA-GM-A2D9-01A	BRCA	BRCA	TCGA	TCGA
TCGA-GM-A2DA-01A	BRCA	BRCA	TCGA	TCGA
TCGA-GM-A2DB-01A	BRCA	BRCA	TCGA	TCGA
TCGA-GM-A2DC-01A	BRCA	BRCA	TCGA	TCGA
TCGA-GM-A2DD-01A	BRCA	BRCA	TCGA	TCGA
TCGA-GM-A2DF-01A	BRCA	BRCA	TCGA	TCGA
TCGA-GM-A2DH-01A	BRCA	BRCA	TCGA	TCGA
TCGA-GM-A2DI-01A	BRCA	BRCA	TCGA	TCGA
TCGA-GM-A2DK-01A	BRCA	BRCA	TCGA	TCGA
TCGA-GM-A2DL-01A	BRCA	BRCA	TCGA	TCGA
TCGA-GM-A2DM-01A	BRCA	BRCA	TCGA	TCGA
TCGA-GM-A2DN-01A	BRCA	BRCA	TCGA	TCGA
TCGA-GM-A2DO-01A	BRCA	BRCA	TCGA	TCGA
TCGA-GM-A3NW-01A	BRCA	BRCA	TCGA	TCGA
TCGA-GM-A3NY-01A	BRCA	BRCA	TCGA	TCGA
TCGA-GM-A3XG-01A	BRCA	BRCA	TCGA	TCGA
TCGA-GM-A3XL-01A	BRCA	BRCA	TCGA	TCGA
TCGA-GM-A3XN-01A	BRCA	BRCA	TCGA	TCGA
TCGA-GM-A4E0-01A	BRCA	BRCA	TCGA	TCGA
TCGA-GM-A5PV-01A	BRCA	BRCA	TCGA	TCGA
TCGA-GM-A5PX-01A	BRCA	BRCA	TCGA	TCGA
TCGA-GN-A263-01A	SKCM	SKCM	TCGA	TCGA
TCGA-GN-A26C-01A	SKCM	SKCM	TCGA	TCGA
TCGA-GN-A4U5-01A	SKCM	SKCM	TCGA	TCGA
TCGA-GN-A8LN-01A	SKCM	SKCM	TCGA	TCGA
TCGA-GR-7351-01A	DLBC	DLBC	TCGA	TCGA
TCGA-GR-7353-01A	DLBC	DLBC	TCGA	TCGA
TCGA-GR-A4D4-01A	DLBC	DLBC	TCGA	TCGA
TCGA-GR-A4D5-01A	DLBC	DLBC	TCGA	TCGA
TCGA-GR-A4D6-01A	DLBC	DLBC	TCGA	TCGA
TCGA-GR-A4D9-01B	DLBC	DLBC	TCGA	TCGA
TCGA-GS-A9TQ-01A	DLBC	DLBC	TCGA	TCGA
TCGA-GS-A9TT-01A	DLBC	DLBC	TCGA	TCGA
TCGA-GS-A9TU-01A	DLBC	DLBC	TCGA	TCGA
TCGA-GS-A9TV-01A	DLBC	DLBC	TCGA	TCGA
TCGA-GS-A9TW-01A	DLBC	DLBC	TCGA	TCGA
TCGA-GS-A9TX-01A	DLBC	DLBC	TCGA	TCGA
TCGA-GS-A9TY-01A	DLBC	DLBC	TCGA	TCGA
TCGA-GS-A9TZ-01A	DLBC	DLBC	TCGA	TCGA
TCGA-GS-A9U3-01A	DLBC	DLBC	TCGA	TCGA
TCGA-GS-A9U4-01A	DLBC	DLBC	TCGA	TCGA
TCGA-GU-A42P-01A	BLCA	BLCA	TCGA	TCGA
TCGA-GU-A42Q-01A	BLCA	BLCA	TCGA	TCGA
TCGA-GU-A42R-01A	BLCA	BLCA	TCGA	TCGA
TCGA-GU-A762-01A	BLCA	BLCA	TCGA	TCGA
TCGA-GU-A763-01A	BLCA	BLCA	TCGA	TCGA
TCGA-GU-A764-01A	BLCA	BLCA	TCGA	TCGA
TCGA-GU-A766-01A	BLCA	BLCA	TCGA	TCGA
TCGA-GU-A767-01A	BLCA	BLCA	TCGA	TCGA
TCGA-GU-AATO-01A	BLCA	BLCA	TCGA	TCGA
TCGA-GU-AATP-01A	BLCA	BLCA	TCGA	TCGA
TCGA-GU-AATQ-01A	BLCA	BLCA	TCGA	TCGA
TCGA-GV-A3JV-01A	BLCA	BLCA	TCGA	TCGA
TCGA-GV-A3JW-01A	BLCA	BLCA	TCGA	TCGA
TCGA-GV-A3JX-01A	BLCA	BLCA	TCGA	TCGA
TCGA-GV-A3JZ-01A	BLCA	BLCA	TCGA	TCGA
TCGA-GV-A3QF-01A	BLCA	BLCA	TCGA	TCGA
TCGA-GV-A3QG-01A	BLCA	BLCA	TCGA	TCGA
TCGA-GV-A3QH-01A	BLCA	BLCA	TCGA	TCGA
TCGA-GV-A3QI-01A	BLCA	BLCA	TCGA	TCGA
TCGA-GV-A3QK-01B	BLCA	BLCA	TCGA	TCGA
TCGA-GV-A40E-01A	BLCA	BLCA	TCGA	TCGA
TCGA-GV-A40G-01A	BLCA	BLCA	TCGA	TCGA
TCGA-GV-A6ZA-01A	BLCA	BLCA	TCGA	TCGA
TCGA-H2-A26U-01A	THCA	THCA	TCGA	TCGA
TCGA-H2-A2K9-01A	THCA	THCA	TCGA	TCGA
TCGA-H2-A3RH-01A	THCA	THCA	TCGA	TCGA
TCGA-H2-A3RI-01A	THCA	THCA	TCGA	TCGA
TCGA-H2-A421-01A	THCA	THCA	TCGA	TCGA
TCGA-H2-A422-01A	THCA	THCA	TCGA	TCGA
TCGA-H4-A2HO-01A	BLCA	BLCA	TCGA	TCGA
TCGA-H4-A2HQ-01A	BLCA	BLCA	TCGA	TCGA
TCGA-H5-A2HR-01A	UCEC	UCEC	TCGA	TCGA
TCGA-H6-8124-01A	PAAD	PAAD	TCGA	TCGA
TCGA-H6-A45N-01A	PAAD	PAAD	TCGA	TCGA
TCGA-H7-7774-01A	HNSC	HNSC	TCGA	TCGA
TCGA-H7-8501-01A	HNSC	HNSC	TCGA	TCGA
TCGA-H7-8502-01A	HNSC	HNSC	TCGA	TCGA
TCGA-H7-A6C4-01A	HNSC	HNSC	TCGA	TCGA
TCGA-H7-A76A-01A	HNSC	HNSC	TCGA	TCGA
TCGA-H8-A6C1-01A	PAAD	PAAD	TCGA	TCGA
TCGA-H9-7775-01A	PRAD	PRAD	TCGA	TCGA
TCGA-H9-A6BX-01A	PRAD	PRAD	TCGA	TCGA
TCGA-H9-A6BY-01A	PRAD	PRAD	TCGA	TCGA
TCGA-HB-A2OT-01A	SARC	SARC	TCGA	TCGA
TCGA-HB-A3L4-01A	SARC	SARC	TCGA	TCGA
TCGA-HB-A3YV-01A	SARC	SARC	TCGA	TCGA
TCGA-HB-A43Z-01A	SARC	SARC	TCGA	TCGA
TCGA-HB-A5W3-01A	SARC	SARC	TCGA	TCGA
TCGA-HC-7075-01A	PRAD	PRAD	TCGA	TCGA
TCGA-HC-7077-01A	PRAD	PRAD	TCGA	TCGA
TCGA-HC-7078-01A	PRAD	PRAD	TCGA	TCGA
TCGA-HC-7079-01A	PRAD	PRAD	TCGA	TCGA
TCGA-HC-7080-01A	PRAD	PRAD	TCGA	TCGA
TCGA-HC-7081-01A	PRAD	PRAD	TCGA	TCGA
TCGA-HC-7209-01A	PRAD	PRAD	TCGA	TCGA
TCGA-HC-7210-01A	PRAD	PRAD	TCGA	TCGA
TCGA-HC-7211-01A	PRAD	PRAD	TCGA	TCGA
TCGA-HC-7212-01A	PRAD	PRAD	TCGA	TCGA
TCGA-HC-7213-01A	PRAD	PRAD	TCGA	TCGA
TCGA-HC-7230-01A	PRAD	PRAD	TCGA	TCGA
TCGA-HC-7231-01A	PRAD	PRAD	TCGA	TCGA
TCGA-HC-7232-01A	PRAD	PRAD	TCGA	TCGA
TCGA-HC-7233-01A	PRAD	PRAD	TCGA	TCGA
TCGA-HC-7736-01A	PRAD	PRAD	TCGA	TCGA
TCGA-HC-7737-01A	PRAD	PRAD	TCGA	TCGA
TCGA-HC-7738-01A	PRAD	PRAD	TCGA	TCGA
TCGA-HC-7740-01A	PRAD	PRAD	TCGA	TCGA
TCGA-HC-7742-01A	PRAD	PRAD	TCGA	TCGA
TCGA-HC-7744-01A	PRAD	PRAD	TCGA	TCGA
TCGA-HC-7745-01A	PRAD	PRAD	TCGA	TCGA
TCGA-HC-7747-01A	PRAD	PRAD	TCGA	TCGA
TCGA-HC-7748-01A	PRAD	PRAD	TCGA	TCGA
TCGA-HC-7749-01A	PRAD	PRAD	TCGA	TCGA
TCGA-HC-7750-01A	PRAD	PRAD	TCGA	TCGA
TCGA-HC-7752-01A	PRAD	PRAD	TCGA	TCGA
TCGA-HC-7817-01B	PRAD	PRAD	TCGA	TCGA
TCGA-HC-7818-01A	PRAD	PRAD	TCGA	TCGA
TCGA-HC-7819-01A	PRAD	PRAD	TCGA	TCGA
TCGA-HC-7820-01A	PRAD	PRAD	TCGA	TCGA
TCGA-HC-7821-01A	PRAD	PRAD	TCGA	TCGA
TCGA-HC-8213-01A	PRAD	PRAD	TCGA	TCGA
TCGA-HC-8216-01A	PRAD	PRAD	TCGA	TCGA
TCGA-HC-8256-01A	PRAD	PRAD	TCGA	TCGA
TCGA-HC-8257-01A	PRAD	PRAD	TCGA	TCGA
TCGA-HC-8258-01A	PRAD	PRAD	TCGA	TCGA
TCGA-HC-8259-01A	PRAD	PRAD	TCGA	TCGA
TCGA-HC-8260-01A	PRAD	PRAD	TCGA	TCGA
TCGA-HC-8261-01A	PRAD	PRAD	TCGA	TCGA
TCGA-HC-8262-01A	PRAD	PRAD	TCGA	TCGA
TCGA-HC-8264-01B	PRAD	PRAD	TCGA	TCGA
TCGA-HC-8265-01A	PRAD	PRAD	TCGA	TCGA
TCGA-HC-8266-01A	PRAD	PRAD	TCGA	TCGA
TCGA-HC-A48F-01A	PRAD	PRAD	TCGA	TCGA
TCGA-HC-A4ZV-01A	PRAD	PRAD	TCGA	TCGA
TCGA-HC-A631-01A	PRAD	PRAD	TCGA	TCGA
TCGA-HC-A632-01A	PRAD	PRAD	TCGA	TCGA
TCGA-HC-A6AL-01A	PRAD	PRAD	TCGA	TCGA
TCGA-HC-A6AN-01A	PRAD	PRAD	TCGA	TCGA
TCGA-HC-A6AO-01A	PRAD	PRAD	TCGA	TCGA
TCGA-HC-A6AP-01A	PRAD	PRAD	TCGA	TCGA
TCGA-HC-A6AQ-01A	PRAD	PRAD	TCGA	TCGA
TCGA-HC-A6AS-01A	PRAD	PRAD	TCGA	TCGA
TCGA-HC-A6HX-01A	PRAD	PRAD	TCGA	TCGA
TCGA-HC-A6HY-01A	PRAD	PRAD	TCGA	TCGA
TCGA-HC-A76W-01A	PRAD	PRAD	TCGA	TCGA
TCGA-HC-A76X-01A	PRAD	PRAD	TCGA	TCGA
TCGA-HC-A8CY-01A	PRAD	PRAD	TCGA	TCGA
TCGA-HC-A8D0-01A	PRAD	PRAD	TCGA	TCGA
TCGA-HC-A8D1-01A	PRAD	PRAD	TCGA	TCGA
TCGA-HC-A9TE-01A	PRAD	PRAD	TCGA	TCGA
TCGA-HC-A9TH-01A	PRAD	PRAD	TCGA	TCGA
TCGA-HD-7229-01A	HNSC	HNSC	TCGA	TCGA
TCGA-HD-7753-01A	HNSC	HNSC	TCGA	TCGA
TCGA-HD-7754-01A	HNSC	HNSC	TCGA	TCGA
TCGA-HD-7831-01A	HNSC	HNSC	TCGA	TCGA
TCGA-HD-7832-01A	HNSC	HNSC	TCGA	TCGA
TCGA-HD-7917-01A	HNSC	HNSC	TCGA	TCGA
TCGA-HD-8224-01A	HNSC	HNSC	TCGA	TCGA
TCGA-HD-8314-01A	HNSC	HNSC	TCGA	TCGA
TCGA-HD-8634-01A	HNSC	HNSC	TCGA	TCGA
TCGA-HD-8635-01A	HNSC	HNSC	TCGA	TCGA
TCGA-HD-A4C1-01A	HNSC	HNSC	TCGA	TCGA
TCGA-HD-A633-01A	HNSC	HNSC	TCGA	TCGA
TCGA-HD-A634-01A	HNSC	HNSC	TCGA	TCGA
TCGA-HD-A6HZ-01A	HNSC	HNSC	TCGA	TCGA
TCGA-HD-A6I0-01A	HNSC	HNSC	TCGA	TCGA
TCGA-HE-7128-01A	KIRP	KIDNEY	TCGA	TCGA
TCGA-HE-7129-01A	KIRP	KIDNEY	TCGA	TCGA
TCGA-HE-7130-01A	KIRP	KIDNEY	TCGA	TCGA
TCGA-HE-A5NF-01A	KIRP	KIDNEY	TCGA	TCGA
TCGA-HE-A5NH-01A	KIRP	KIDNEY	TCGA	TCGA
TCGA-HE-A5NI-01A	KIRP	KIDNEY	TCGA	TCGA
TCGA-HE-A5NJ-01A	KIRP	KIDNEY	TCGA	TCGA
TCGA-HE-A5NK-01A	KIRP	KIDNEY	TCGA	TCGA
TCGA-HE-A5NL-01A	KIRP	KIDNEY	TCGA	TCGA
TCGA-HF-7131-01A	STAD	STES	TCGA	TCGA
TCGA-HF-7132-01A	STAD	STES	TCGA	TCGA
TCGA-HF-7133-01A	STAD	STES	TCGA	TCGA
TCGA-HF-7134-01A	STAD	STES	TCGA	TCGA
TCGA-HF-7136-01A	STAD	STES	TCGA	TCGA
TCGA-HF-A5NB-01A	STAD	STES	TCGA	TCGA
TCGA-HG-A2PA-01A	CESC	CESC	TCGA	TCGA
TCGA-HI-7168-01A	PRAD	PRAD	TCGA	TCGA
TCGA-HI-7169-01A	PRAD	PRAD	TCGA	TCGA
TCGA-HI-7170-01A	PRAD	PRAD	TCGA	TCGA
TCGA-HI-7171-01A	PRAD	PRAD	TCGA	TCGA
TCGA-HJ-7597-01A	STAD	STES	TCGA	TCGA
TCGA-HL-7533-01A	HNSC	HNSC	TCGA	TCGA
TCGA-HM-A3JJ-01A	CESC	CESC	TCGA	TCGA
TCGA-HM-A3JK-01A	CESC	CESC	TCGA	TCGA
TCGA-HM-A4S6-01A	CESC	CESC	TCGA	TCGA
TCGA-HM-A6W2-01A	CESC	CESC	TCGA	TCGA
TCGA-HN-A2NL-01A	BRCA	BRCA	TCGA	TCGA
TCGA-HN-A2OB-01A	BRCA	BRCA	TCGA	TCGA
TCGA-HP-A5MZ-01A	LIHC	LIHC	TCGA	TCGA
TCGA-HP-A5N0-01A	LIHC	LIHC	TCGA	TCGA
TCGA-HQ-A2OE-01A	BLCA	BLCA	TCGA	TCGA
TCGA-HQ-A2OF-01A	BLCA	BLCA	TCGA	TCGA
TCGA-HQ-A5ND-01A	BLCA	BLCA	TCGA	TCGA
TCGA-HQ-A5NE-01A	BLCA	BLCA	TCGA	TCGA
TCGA-HR-A5NC-01A	SKCM	SKCM	TCGA	TCGA
TCGA-HS-A5N7-01A	SARC	SARC	TCGA	TCGA
TCGA-HS-A5N8-01A	SARC	SARC	TCGA	TCGA
TCGA-HS-A5N9-01A	SARC	SARC	TCGA	TCGA
TCGA-HS-A5NA-01A	SARC	SARC	TCGA	TCGA
TCGA-HT-7467-01A	LGG	GBMLGG	TCGA	TCGA
TCGA-HT-7468-01A	LGG	GBMLGG	TCGA	TCGA
TCGA-HT-7469-01A	LGG	GBMLGG	TCGA	TCGA
TCGA-HT-7470-01A	LGG	GBMLGG	TCGA	TCGA
TCGA-HT-7471-01A	LGG	GBMLGG	TCGA	TCGA
TCGA-HT-7472-01A	LGG	GBMLGG	TCGA	TCGA
TCGA-HT-7473-01A	LGG	GBMLGG	TCGA	TCGA
TCGA-HT-7474-01A	LGG	GBMLGG	TCGA	TCGA
TCGA-HT-7475-01A	LGG	GBMLGG	TCGA	TCGA
TCGA-HT-7476-01A	LGG	GBMLGG	TCGA	TCGA
TCGA-HT-7477-01B	LGG	GBMLGG	TCGA	TCGA
TCGA-HT-7478-01A	LGG	GBMLGG	TCGA	TCGA
TCGA-HT-7479-01A	LGG	GBMLGG	TCGA	TCGA
TCGA-HT-7480-01A	LGG	GBMLGG	TCGA	TCGA
TCGA-HT-7481-01A	LGG	GBMLGG	TCGA	TCGA
TCGA-HT-7482-01A	LGG	GBMLGG	TCGA	TCGA
TCGA-HT-7483-01A	LGG	GBMLGG	TCGA	TCGA
TCGA-HT-7485-01A	LGG	GBMLGG	TCGA	TCGA
TCGA-HT-7601-01A	LGG	GBMLGG	TCGA	TCGA
TCGA-HT-7602-01A	LGG	GBMLGG	TCGA	TCGA
TCGA-HT-7603-01A	LGG	GBMLGG	TCGA	TCGA
TCGA-HT-7604-01A	LGG	GBMLGG	TCGA	TCGA
TCGA-HT-7605-01A	LGG	GBMLGG	TCGA	TCGA
TCGA-HT-7606-01A	LGG	GBMLGG	TCGA	TCGA
TCGA-HT-7607-01A	LGG	GBMLGG	TCGA	TCGA
TCGA-HT-7608-01A	LGG	GBMLGG	TCGA	TCGA
TCGA-HT-7609-01A	LGG	GBMLGG	TCGA	TCGA
TCGA-HT-7610-01A	LGG	GBMLGG	TCGA	TCGA
TCGA-HT-7611-01A	LGG	GBMLGG	TCGA	TCGA
TCGA-HT-7616-01A	LGG	GBMLGG	TCGA	TCGA
TCGA-HT-7620-01A	LGG	GBMLGG	TCGA	TCGA
TCGA-HT-7676-01A	LGG	GBMLGG	TCGA	TCGA
TCGA-HT-7677-01A	LGG	GBMLGG	TCGA	TCGA
TCGA-HT-7680-01A	LGG	GBMLGG	TCGA	TCGA
TCGA-HT-7681-01A	LGG	GBMLGG	TCGA	TCGA
TCGA-HT-7684-01A	LGG	GBMLGG	TCGA	TCGA
TCGA-HT-7686-01A	LGG	GBMLGG	TCGA	TCGA
TCGA-HT-7687-01A	LGG	GBMLGG	TCGA	TCGA
TCGA-HT-7688-01A	LGG	GBMLGG	TCGA	TCGA
TCGA-HT-7689-01A	LGG	GBMLGG	TCGA	TCGA
TCGA-HT-7690-01A	LGG	GBMLGG	TCGA	TCGA
TCGA-HT-7691-01A	LGG	GBMLGG	TCGA	TCGA
TCGA-HT-7692-01A	LGG	GBMLGG	TCGA	TCGA
TCGA-HT-7693-01A	LGG	GBMLGG	TCGA	TCGA
TCGA-HT-7694-01A	LGG	GBMLGG	TCGA	TCGA
TCGA-HT-7695-01A	LGG	GBMLGG	TCGA	TCGA
TCGA-HT-7854-01A	LGG	GBMLGG	TCGA	TCGA
TCGA-HT-7855-01A	LGG	GBMLGG	TCGA	TCGA
TCGA-HT-7856-01A	LGG	GBMLGG	TCGA	TCGA
TCGA-HT-7857-01A	LGG	GBMLGG	TCGA	TCGA
TCGA-HT-7858-01A	LGG	GBMLGG	TCGA	TCGA
TCGA-HT-7860-01A	LGG	GBMLGG	TCGA	TCGA
TCGA-HT-7873-01B	LGG	GBMLGG	TCGA	TCGA
TCGA-HT-7874-01A	LGG	GBMLGG	TCGA	TCGA
TCGA-HT-7875-01A	LGG	GBMLGG	TCGA	TCGA
TCGA-HT-7877-01A	LGG	GBMLGG	TCGA	TCGA
TCGA-HT-7879-01A	LGG	GBMLGG	TCGA	TCGA
TCGA-HT-7880-01A	LGG	GBMLGG	TCGA	TCGA
TCGA-HT-7881-01A	LGG	GBMLGG	TCGA	TCGA
TCGA-HT-7882-01A	LGG	GBMLGG	TCGA	TCGA
TCGA-HT-7884-01B	LGG	GBMLGG	TCGA	TCGA
TCGA-HT-7902-01A	LGG	GBMLGG	TCGA	TCGA
TCGA-HT-8010-01A	LGG	GBMLGG	TCGA	TCGA
TCGA-HT-8011-01A	LGG	GBMLGG	TCGA	TCGA
TCGA-HT-8012-01A	LGG	GBMLGG	TCGA	TCGA
TCGA-HT-8013-01A	LGG	GBMLGG	TCGA	TCGA
TCGA-HT-8015-01B	LGG	GBMLGG	TCGA	TCGA
TCGA-HT-8018-01A	LGG	GBMLGG	TCGA	TCGA
TCGA-HT-8019-01A	LGG	GBMLGG	TCGA	TCGA
TCGA-HT-8104-01A	LGG	GBMLGG	TCGA	TCGA
TCGA-HT-8105-01A	LGG	GBMLGG	TCGA	TCGA
TCGA-HT-8106-01A	LGG	GBMLGG	TCGA	TCGA
TCGA-HT-8107-01A	LGG	GBMLGG	TCGA	TCGA
TCGA-HT-8108-01A	LGG	GBMLGG	TCGA	TCGA
TCGA-HT-8109-01A	LGG	GBMLGG	TCGA	TCGA
TCGA-HT-8110-01A	LGG	GBMLGG	TCGA	TCGA
TCGA-HT-8111-01A	LGG	GBMLGG	TCGA	TCGA
TCGA-HT-8113-01A	LGG	GBMLGG	TCGA	TCGA
TCGA-HT-8114-01A	LGG	GBMLGG	TCGA	TCGA
TCGA-HT-8558-01A	LGG	GBMLGG	TCGA	TCGA
TCGA-HT-8563-01A	LGG	GBMLGG	TCGA	TCGA
TCGA-HT-8564-01A	LGG	GBMLGG	TCGA	TCGA
TCGA-HT-A4DS-01A	LGG	GBMLGG	TCGA	TCGA
TCGA-HT-A4DV-01A	LGG	GBMLGG	TCGA	TCGA
TCGA-HT-A5R5-01A	LGG	GBMLGG	TCGA	TCGA
TCGA-HT-A5R7-01A	LGG	GBMLGG	TCGA	TCGA
TCGA-HT-A5R9-01A	LGG	GBMLGG	TCGA	TCGA
TCGA-HT-A5RA-01A	LGG	GBMLGG	TCGA	TCGA
TCGA-HT-A5RB-01A	LGG	GBMLGG	TCGA	TCGA
TCGA-HT-A5RC-01A	LGG	GBMLGG	TCGA	TCGA
TCGA-HT-A614-01A	LGG	GBMLGG	TCGA	TCGA
TCGA-HT-A615-01A	LGG	GBMLGG	TCGA	TCGA
TCGA-HT-A616-01A	LGG	GBMLGG	TCGA	TCGA
TCGA-HT-A617-01A	LGG	GBMLGG	TCGA	TCGA
TCGA-HT-A618-01A	LGG	GBMLGG	TCGA	TCGA
TCGA-HT-A619-01A	LGG	GBMLGG	TCGA	TCGA
TCGA-HT-A61A-01A	LGG	GBMLGG	TCGA	TCGA
TCGA-HT-A61B-01A	LGG	GBMLGG	TCGA	TCGA
TCGA-HT-A61C-01A	LGG	GBMLGG	TCGA	TCGA
TCGA-HT-A74H-01A	LGG	GBMLGG	TCGA	TCGA
TCGA-HT-A74J-01A	LGG	GBMLGG	TCGA	TCGA
TCGA-HT-A74K-01A	LGG	GBMLGG	TCGA	TCGA
TCGA-HT-A74L-01A	LGG	GBMLGG	TCGA	TCGA
TCGA-HT-A74O-01A	LGG	GBMLGG	TCGA	TCGA
TCGA-HU-8238-01A	STAD	STES	TCGA	TCGA
TCGA-HU-8243-01A	STAD	STES	TCGA	TCGA
TCGA-HU-8244-01A	STAD	STES	TCGA	TCGA
TCGA-HU-8249-01A	STAD	STES	TCGA	TCGA
TCGA-HU-8602-01A	STAD	STES	TCGA	TCGA
TCGA-HU-8604-01A	STAD	STES	TCGA	TCGA
TCGA-HU-8608-01A	STAD	STES	TCGA	TCGA
TCGA-HU-8610-01A	STAD	STES	TCGA	TCGA
TCGA-HU-A4G2-01A	STAD	STES	TCGA	TCGA
TCGA-HU-A4G3-01A	STAD	STES	TCGA	TCGA
TCGA-HU-A4G6-01A	STAD	STES	TCGA	TCGA
TCGA-HU-A4G8-01A	STAD	STES	TCGA	TCGA
TCGA-HU-A4G9-01A	STAD	STES	TCGA	TCGA
TCGA-HU-A4GC-01A	STAD	STES	TCGA	TCGA
TCGA-HU-A4GD-01A	STAD	STES	TCGA	TCGA
TCGA-HU-A4GF-01A	STAD	STES	TCGA	TCGA
TCGA-HU-A4GH-01A	STAD	STES	TCGA	TCGA
TCGA-HU-A4GJ-01A	STAD	STES	TCGA	TCGA
TCGA-HU-A4GN-01A	STAD	STES	TCGA	TCGA
TCGA-HU-A4GP-01A	STAD	STES	TCGA	TCGA
TCGA-HU-A4GQ-01A	STAD	STES	TCGA	TCGA
TCGA-HU-A4GT-01A	STAD	STES	TCGA	TCGA
TCGA-HU-A4GU-01A	STAD	STES	TCGA	TCGA
TCGA-HU-A4GX-01A	STAD	STES	TCGA	TCGA
TCGA-HU-A4GY-01A	STAD	STES	TCGA	TCGA
TCGA-HU-A4H0-01A	STAD	STES	TCGA	TCGA
TCGA-HU-A4H2-01A	STAD	STES	TCGA	TCGA
TCGA-HU-A4H3-01A	STAD	STES	TCGA	TCGA
TCGA-HU-A4H4-01A	STAD	STES	TCGA	TCGA
TCGA-HU-A4H5-01A	STAD	STES	TCGA	TCGA
TCGA-HU-A4H6-01A	STAD	STES	TCGA	TCGA
TCGA-HU-A4H8-01A	STAD	STES	TCGA	TCGA
TCGA-HU-A4HB-01A	STAD	STES	TCGA	TCGA
TCGA-HU-A4HD-01A	STAD	STES	TCGA	TCGA
TCGA-HV-A5A3-01A	PAAD	PAAD	TCGA	TCGA
TCGA-HV-A5A4-01A	PAAD	PAAD	TCGA	TCGA
TCGA-HV-A5A5-01A	PAAD	PAAD	TCGA	TCGA
TCGA-HV-A5A6-01A	PAAD	PAAD	TCGA	TCGA
TCGA-HV-A7OL-01A	PAAD	PAAD	TCGA	TCGA
TCGA-HV-A7OP-01A	PAAD	PAAD	TCGA	TCGA
TCGA-HV-AA8V-01A	PAAD	PAAD	TCGA	TCGA
TCGA-HV-AA8X-01A	PAAD	PAAD	TCGA	TCGA
TCGA-HW-7486-01A	LGG	GBMLGG	TCGA	TCGA
TCGA-HW-7487-01A	LGG	GBMLGG	TCGA	TCGA
TCGA-HW-7489-01A	LGG	GBMLGG	TCGA	TCGA
TCGA-HW-7490-01A	LGG	GBMLGG	TCGA	TCGA
TCGA-HW-7491-01A	LGG	GBMLGG	TCGA	TCGA
TCGA-HW-7493-01A	LGG	GBMLGG	TCGA	TCGA
TCGA-HW-7495-01A	LGG	GBMLGG	TCGA	TCGA
TCGA-HW-8319-01A	LGG	GBMLGG	TCGA	TCGA
TCGA-HW-8320-01A	LGG	GBMLGG	TCGA	TCGA
TCGA-HW-8321-01A	LGG	GBMLGG	TCGA	TCGA
TCGA-HW-8322-01A	LGG	GBMLGG	TCGA	TCGA
TCGA-HW-A5KJ-01A	LGG	GBMLGG	TCGA	TCGA
TCGA-HW-A5KK-01A	LGG	GBMLGG	TCGA	TCGA
TCGA-HW-A5KL-01A	LGG	GBMLGG	TCGA	TCGA
TCGA-HW-A5KM-01A	LGG	GBMLGG	TCGA	TCGA
TCGA-HZ-7289-01A	PAAD	PAAD	TCGA	TCGA
TCGA-HZ-7918-01A	PAAD	PAAD	TCGA	TCGA
TCGA-HZ-7919-01A	PAAD	PAAD	TCGA	TCGA
TCGA-HZ-7920-01A	PAAD	PAAD	TCGA	TCGA
TCGA-HZ-7922-01A	PAAD	PAAD	TCGA	TCGA
TCGA-HZ-7923-01A	PAAD	PAAD	TCGA	TCGA
TCGA-HZ-7924-01A	PAAD	PAAD	TCGA	TCGA
TCGA-HZ-7925-01A	PAAD	PAAD	TCGA	TCGA
TCGA-HZ-7926-01A	PAAD	PAAD	TCGA	TCGA
TCGA-HZ-8001-01A	PAAD	PAAD	TCGA	TCGA
TCGA-HZ-8002-01A	PAAD	PAAD	TCGA	TCGA
TCGA-HZ-8003-01A	PAAD	PAAD	TCGA	TCGA
TCGA-HZ-8005-01A	PAAD	PAAD	TCGA	TCGA
TCGA-HZ-8315-01A	PAAD	PAAD	TCGA	TCGA
TCGA-HZ-8317-01A	PAAD	PAAD	TCGA	TCGA
TCGA-HZ-8519-01A	PAAD	PAAD	TCGA	TCGA
TCGA-HZ-8636-01A	PAAD	PAAD	TCGA	TCGA
TCGA-HZ-8637-01A	PAAD	PAAD	TCGA	TCGA
TCGA-HZ-8638-01A	PAAD	PAAD	TCGA	TCGA
TCGA-HZ-A49G-01A	PAAD	PAAD	TCGA	TCGA
TCGA-HZ-A49H-01A	PAAD	PAAD	TCGA	TCGA
TCGA-HZ-A49I-01A	PAAD	PAAD	TCGA	TCGA
TCGA-HZ-A4BH-01A	PAAD	PAAD	TCGA	TCGA
TCGA-HZ-A4BK-01A	PAAD	PAAD	TCGA	TCGA
TCGA-HZ-A77O-01A	PAAD	PAAD	TCGA	TCGA
TCGA-HZ-A77P-01A	PAAD	PAAD	TCGA	TCGA
TCGA-HZ-A77Q-01A	PAAD	PAAD	TCGA	TCGA
TCGA-HZ-A8P0-01A	PAAD	PAAD	TCGA	TCGA
TCGA-HZ-A8P1-01A	PAAD	PAAD	TCGA	TCGA
TCGA-HZ-A9TJ-01A	PAAD	PAAD	TCGA	TCGA
TCGA-IA-A40U-01A	KIRP	KIDNEY	TCGA	TCGA
TCGA-IA-A40X-01A	KIRP	KIDNEY	TCGA	TCGA
TCGA-IA-A40Y-01A	KIRP	KIDNEY	TCGA	TCGA
TCGA-IA-A83S-01A	KIRP	KIDNEY	TCGA	TCGA
TCGA-IA-A83T-01A	KIRP	KIDNEY	TCGA	TCGA
TCGA-IA-A83V-01A	KIRP	KIDNEY	TCGA	TCGA
TCGA-IA-A83W-01A	KIRP	KIDNEY	TCGA	TCGA
TCGA-IB-7644-01A	PAAD	PAAD	TCGA	TCGA
TCGA-IB-7645-01A	PAAD	PAAD	TCGA	TCGA
TCGA-IB-7646-01A	PAAD	PAAD	TCGA	TCGA
TCGA-IB-7647-01A	PAAD	PAAD	TCGA	TCGA
TCGA-IB-7649-01A	PAAD	PAAD	TCGA	TCGA
TCGA-IB-7651-01A	PAAD	PAAD	TCGA	TCGA
TCGA-IB-7652-01A	PAAD	PAAD	TCGA	TCGA
TCGA-IB-7654-01A	PAAD	PAAD	TCGA	TCGA
TCGA-IB-7885-01A	PAAD	PAAD	TCGA	TCGA
TCGA-IB-7886-01A	PAAD	PAAD	TCGA	TCGA
TCGA-IB-7887-01A	PAAD	PAAD	TCGA	TCGA
TCGA-IB-7888-01A	PAAD	PAAD	TCGA	TCGA
TCGA-IB-7889-01A	PAAD	PAAD	TCGA	TCGA
TCGA-IB-7890-01A	PAAD	PAAD	TCGA	TCGA
TCGA-IB-7891-01A	PAAD	PAAD	TCGA	TCGA
TCGA-IB-7893-01A	PAAD	PAAD	TCGA	TCGA
TCGA-IB-7897-01A	PAAD	PAAD	TCGA	TCGA
TCGA-IB-8126-01A	PAAD	PAAD	TCGA	TCGA
TCGA-IB-8127-01A	PAAD	PAAD	TCGA	TCGA
TCGA-IB-A5SO-01A	PAAD	PAAD	TCGA	TCGA
TCGA-IB-A5SP-01A	PAAD	PAAD	TCGA	TCGA
TCGA-IB-A5SQ-01A	PAAD	PAAD	TCGA	TCGA
TCGA-IB-A5SS-01A	PAAD	PAAD	TCGA	TCGA
TCGA-IB-A5ST-01A	PAAD	PAAD	TCGA	TCGA
TCGA-IB-A6UF-01A	PAAD	PAAD	TCGA	TCGA
TCGA-IB-A6UG-01A	PAAD	PAAD	TCGA	TCGA
TCGA-IB-A7LX-01A	PAAD	PAAD	TCGA	TCGA
TCGA-IB-A7M4-01A	PAAD	PAAD	TCGA	TCGA
TCGA-IB-AAUM-01A	PAAD	PAAD	TCGA	TCGA
TCGA-IB-AAUN-01A	PAAD	PAAD	TCGA	TCGA
TCGA-IB-AAUO-01A	PAAD	PAAD	TCGA	TCGA
TCGA-IB-AAUP-01A	PAAD	PAAD	TCGA	TCGA
TCGA-IB-AAUQ-01A	PAAD	PAAD	TCGA	TCGA
TCGA-IB-AAUR-01A	PAAD	PAAD	TCGA	TCGA
TCGA-IB-AAUS-01A	PAAD	PAAD	TCGA	TCGA
TCGA-IB-AAUT-01A	PAAD	PAAD	TCGA	TCGA
TCGA-IB-AAUU-01A	PAAD	PAAD	TCGA	TCGA
TCGA-IB-AAUV-01A	PAAD	PAAD	TCGA	TCGA
TCGA-IB-AAUW-01A	PAAD	PAAD	TCGA	TCGA
TCGA-IC-A6RE-01A	ESCA	STES	TCGA	TCGA
TCGA-IC-A6RF-01A	ESCA	STES	TCGA	TCGA
TCGA-IE-A3OV-01A	SARC	SARC	TCGA	TCGA
TCGA-IE-A4EH-01A	SARC	SARC	TCGA	TCGA
TCGA-IE-A4EI-01A	SARC	SARC	TCGA	TCGA
TCGA-IE-A4EJ-01A	SARC	SARC	TCGA	TCGA
TCGA-IE-A4EK-01A	SARC	SARC	TCGA	TCGA
TCGA-IE-A6BZ-01A	SARC	SARC	TCGA	TCGA
TCGA-IF-A3RQ-01A	SARC	SARC	TCGA	TCGA
TCGA-IF-A4AJ-01A	SARC	SARC	TCGA	TCGA
TCGA-IF-A4AK-01A	SARC	SARC	TCGA	TCGA
TCGA-IG-A3I8-01A	ESCA	STES	TCGA	TCGA
TCGA-IG-A3QL-01A	ESCA	STES	TCGA	TCGA
TCGA-IG-A3Y9-01A	ESCA	STES	TCGA	TCGA
TCGA-IG-A3YA-01A	ESCA	STES	TCGA	TCGA
TCGA-IG-A3YB-01A	ESCA	STES	TCGA	TCGA
TCGA-IG-A3YC-01A	ESCA	STES	TCGA	TCGA
TCGA-IG-A4P3-01A	ESCA	STES	TCGA	TCGA
TCGA-IG-A4QS-01A	ESCA	STES	TCGA	TCGA
TCGA-IG-A4QT-01A	ESCA	STES	TCGA	TCGA
TCGA-IG-A50L-01A	ESCA	STES	TCGA	TCGA
TCGA-IG-A51D-01A	ESCA	STES	TCGA	TCGA
TCGA-IG-A5B8-01A	ESCA	STES	TCGA	TCGA
TCGA-IG-A5S3-01A	ESCA	STES	TCGA	TCGA
TCGA-IG-A625-01A	ESCA	STES	TCGA	TCGA
TCGA-IG-A6QS-01A	ESCA	STES	TCGA	TCGA
TCGA-IG-A7DP-01A	ESCA	STES	TCGA	TCGA
TCGA-IG-A8O2-01A	ESCA	STES	TCGA	TCGA
TCGA-IG-A97H-01A	ESCA	STES	TCGA	TCGA
TCGA-IG-A97I-01A	ESCA	STES	TCGA	TCGA
TCGA-IH-A3EA-01A	SKCM	SKCM	TCGA	TCGA
TCGA-IK-7675-01A	LGG	GBMLGG	TCGA	TCGA
TCGA-IK-8125-01A	LGG	GBMLGG	TCGA	TCGA
TCGA-IM-A3EB-01A	THCA	THCA	TCGA	TCGA
TCGA-IM-A3ED-01A	THCA	THCA	TCGA	TCGA
TCGA-IM-A3U2-01A	THCA	THCA	TCGA	TCGA
TCGA-IM-A3U3-01A	THCA	THCA	TCGA	TCGA
TCGA-IM-A41Y-01A	THCA	THCA	TCGA	TCGA
TCGA-IM-A41Z-01A	THCA	THCA	TCGA	TCGA
TCGA-IM-A420-01A	THCA	THCA	TCGA	TCGA
TCGA-IM-A4EB-01A	THCA	THCA	TCGA	TCGA
TCGA-IN-7806-01A	STAD	STES	TCGA	TCGA
TCGA-IN-7808-01A	STAD	STES	TCGA	TCGA
TCGA-IN-8462-01A	STAD	STES	TCGA	TCGA
TCGA-IN-8663-01A	STAD	STES	TCGA	TCGA
TCGA-IN-A6RI-01A	STAD	STES	TCGA	TCGA
TCGA-IN-A6RJ-01A	STAD	STES	TCGA	TCGA
TCGA-IN-A6RL-01A	STAD	STES	TCGA	TCGA
TCGA-IN-A6RN-01A	STAD	STES	TCGA	TCGA
TCGA-IN-A6RO-01A	STAD	STES	TCGA	TCGA
TCGA-IN-A6RR-01A	STAD	STES	TCGA	TCGA
TCGA-IN-A6RS-01A	STAD	STES	TCGA	TCGA
TCGA-IN-A7NR-01A	STAD	STES	TCGA	TCGA
TCGA-IN-A7NT-01A	STAD	STES	TCGA	TCGA
TCGA-IN-A7NU-01A	STAD	STES	TCGA	TCGA
TCGA-IN-AB1V-01A	STAD	STES	TCGA	TCGA
TCGA-IN-AB1X-01A	STAD	STES	TCGA	TCGA
TCGA-IP-7968-01A	STAD	STES	TCGA	TCGA
TCGA-IQ-7630-01A	HNSC	HNSC	TCGA	TCGA
TCGA-IQ-7631-01A	HNSC	HNSC	TCGA	TCGA
TCGA-IQ-7632-01A	HNSC	HNSC	TCGA	TCGA
TCGA-IQ-A61E-01A	HNSC	HNSC	TCGA	TCGA
TCGA-IQ-A61G-01A	HNSC	HNSC	TCGA	TCGA
TCGA-IQ-A61H-01A	HNSC	HNSC	TCGA	TCGA
TCGA-IQ-A61I-01A	HNSC	HNSC	TCGA	TCGA
TCGA-IQ-A61J-01A	HNSC	HNSC	TCGA	TCGA
TCGA-IQ-A61O-01A	HNSC	HNSC	TCGA	TCGA
TCGA-IQ-A6SG-01A	HNSC	HNSC	TCGA	TCGA
TCGA-IQ-A6SH-01A	HNSC	HNSC	TCGA	TCGA
TCGA-IR-A3L7-01A	CESC	CESC	TCGA	TCGA
TCGA-IR-A3LA-01A	CESC	CESC	TCGA	TCGA
TCGA-IR-A3LB-01A	CESC	CESC	TCGA	TCGA
TCGA-IR-A3LC-01A	CESC	CESC	TCGA	TCGA
TCGA-IR-A3LF-01A	CESC	CESC	TCGA	TCGA
TCGA-IR-A3LH-01A	CESC	CESC	TCGA	TCGA
TCGA-IR-A3LI-01A	CESC	CESC	TCGA	TCGA
TCGA-IR-A3LK-01A	CESC	CESC	TCGA	TCGA
TCGA-IR-A3LL-01A	CESC	CESC	TCGA	TCGA
TCGA-IS-A3K6-01A	SARC	SARC	TCGA	TCGA
TCGA-IS-A3K7-01A	SARC	SARC	TCGA	TCGA
TCGA-IS-A3K8-01A	SARC	SARC	TCGA	TCGA
TCGA-IS-A3KA-01A	SARC	SARC	TCGA	TCGA
TCGA-IW-A3M4-01A	SARC	SARC	TCGA	TCGA
TCGA-IW-A3M5-01A	SARC	SARC	TCGA	TCGA
TCGA-IW-A3M6-01A	SARC	SARC	TCGA	TCGA
TCGA-IZ-8195-01A	KIRP	KIDNEY	TCGA	TCGA
TCGA-IZ-8196-01A	KIRP	KIDNEY	TCGA	TCGA
TCGA-IZ-A6M8-01A	KIRP	KIDNEY	TCGA	TCGA
TCGA-IZ-A6M9-01A	KIRP	KIDNEY	TCGA	TCGA
TCGA-J1-A4AH-01A	LUSC	LUNG	TCGA	TCGA
TCGA-J2-8192-01A	LUAD	LUNG	TCGA	TCGA
TCGA-J2-8194-01A	LUAD	LUNG	TCGA	TCGA
TCGA-J2-A4AD-01A	LUAD	LUNG	TCGA	TCGA
TCGA-J2-A4AE-01A	LUAD	LUNG	TCGA	TCGA
TCGA-J2-A4AG-01A	LUAD	LUNG	TCGA	TCGA
TCGA-J4-8198-01A	PRAD	PRAD	TCGA	TCGA
TCGA-J4-8200-01A	PRAD	PRAD	TCGA	TCGA
TCGA-J4-A67K-01A	PRAD	PRAD	TCGA	TCGA
TCGA-J4-A67L-01A	PRAD	PRAD	TCGA	TCGA
TCGA-J4-A67M-01A	PRAD	PRAD	TCGA	TCGA
TCGA-J4-A67N-01A	PRAD	PRAD	TCGA	TCGA
TCGA-J4-A67O-01A	PRAD	PRAD	TCGA	TCGA
TCGA-J4-A67Q-01A	PRAD	PRAD	TCGA	TCGA
TCGA-J4-A67R-01A	PRAD	PRAD	TCGA	TCGA
TCGA-J4-A67S-01A	PRAD	PRAD	TCGA	TCGA
TCGA-J4-A67T-01A	PRAD	PRAD	TCGA	TCGA
TCGA-J4-A6G1-01A	PRAD	PRAD	TCGA	TCGA
TCGA-J4-A6G3-01A	PRAD	PRAD	TCGA	TCGA
TCGA-J4-A6M7-01A	PRAD	PRAD	TCGA	TCGA
TCGA-J4-A83I-01A	PRAD	PRAD	TCGA	TCGA
TCGA-J4-A83J-01A	PRAD	PRAD	TCGA	TCGA
TCGA-J4-A83K-01A	PRAD	PRAD	TCGA	TCGA
TCGA-J4-A83L-01A	PRAD	PRAD	TCGA	TCGA
TCGA-J4-A83M-01A	PRAD	PRAD	TCGA	TCGA
TCGA-J4-A83N-01A	PRAD	PRAD	TCGA	TCGA
TCGA-J4-AATV-01A	PRAD	PRAD	TCGA	TCGA
TCGA-J4-AATZ-01A	PRAD	PRAD	TCGA	TCGA
TCGA-J4-AAU2-01A	PRAD	PRAD	TCGA	TCGA
TCGA-J7-6720-01A	KIRP	KIDNEY	TCGA	TCGA
TCGA-J7-8537-01A	KIRP	KIDNEY	TCGA	TCGA
TCGA-J7-A8I2-01A	KIRP	KIDNEY	TCGA	TCGA
TCGA-J8-A3NZ-01A	THCA	THCA	TCGA	TCGA
TCGA-J8-A3O0-01A	THCA	THCA	TCGA	TCGA
TCGA-J8-A3O1-01A	THCA	THCA	TCGA	TCGA
TCGA-J8-A3O2-01A	THCA	THCA	TCGA	TCGA
TCGA-J8-A3YD-01A	THCA	THCA	TCGA	TCGA
TCGA-J8-A3YE-01A	THCA	THCA	TCGA	TCGA
TCGA-J8-A3YF-01A	THCA	THCA	TCGA	TCGA
TCGA-J8-A3YG-01A	THCA	THCA	TCGA	TCGA
TCGA-J8-A3YH-01A	THCA	THCA	TCGA	TCGA
TCGA-J8-A42S-01A	THCA	THCA	TCGA	TCGA
TCGA-J8-A4HW-01A	THCA	THCA	TCGA	TCGA
TCGA-J8-A4HY-01A	THCA	THCA	TCGA	TCGA
TCGA-J9-A52B-01A	PRAD	PRAD	TCGA	TCGA
TCGA-J9-A52C-01A	PRAD	PRAD	TCGA	TCGA
TCGA-J9-A52D-01A	PRAD	PRAD	TCGA	TCGA
TCGA-J9-A52E-01A	PRAD	PRAD	TCGA	TCGA
TCGA-J9-A8CK-01A	PRAD	PRAD	TCGA	TCGA
TCGA-J9-A8CL-01A	PRAD	PRAD	TCGA	TCGA
TCGA-J9-A8CM-01A	PRAD	PRAD	TCGA	TCGA
TCGA-J9-A8CN-01A	PRAD	PRAD	TCGA	TCGA
TCGA-J9-A8CP-01A	PRAD	PRAD	TCGA	TCGA
TCGA-JL-A3YW-01A	BRCA	BRCA	TCGA	TCGA
TCGA-JL-A3YX-01A	BRCA	BRCA	TCGA	TCGA
TCGA-JU-AAVI-01A	UCEC	UCEC	TCGA	TCGA
TCGA-JV-A5VE-01A	SARC	SARC	TCGA	TCGA
TCGA-JV-A5VF-01A	SARC	SARC	TCGA	TCGA
TCGA-JV-A75J-01A	SARC	SARC	TCGA	TCGA
TCGA-JW-A5VG-01A	CESC	CESC	TCGA	TCGA
TCGA-JW-A5VH-01A	CESC	CESC	TCGA	TCGA
TCGA-JW-A5VI-01A	CESC	CESC	TCGA	TCGA
TCGA-JW-A5VJ-01A	CESC	CESC	TCGA	TCGA
TCGA-JW-A5VK-01A	CESC	CESC	TCGA	TCGA
TCGA-JW-A5VL-01A	CESC	CESC	TCGA	TCGA
TCGA-JW-A69B-01A	CESC	CESC	TCGA	TCGA
TCGA-JW-A852-01A	CESC	CESC	TCGA	TCGA
TCGA-JW-AAVH-01A	CESC	CESC	TCGA	TCGA
TCGA-JX-A3PZ-01A	CESC	CESC	TCGA	TCGA
TCGA-JX-A3Q0-01A	CESC	CESC	TCGA	TCGA
TCGA-JX-A3Q8-01A	CESC	CESC	TCGA	TCGA
TCGA-JX-A5QV-01A	CESC	CESC	TCGA	TCGA
TCGA-JY-A6F8-01A	ESCA	STES	TCGA	TCGA
TCGA-JY-A6FA-01A	ESCA	STES	TCGA	TCGA
TCGA-JY-A6FB-01A	ESCA	STES	TCGA	TCGA
TCGA-JY-A6FD-01A	ESCA	STES	TCGA	TCGA
TCGA-JY-A6FE-01A	ESCA	STES	TCGA	TCGA
TCGA-JY-A6FG-01A	ESCA	STES	TCGA	TCGA
TCGA-JY-A6FH-01A	ESCA	STES	TCGA	TCGA
TCGA-JY-A938-01A	ESCA	STES	TCGA	TCGA
TCGA-JY-A939-01A	ESCA	STES	TCGA	TCGA
TCGA-JY-A93C-01A	ESCA	STES	TCGA	TCGA
TCGA-JY-A93D-01A	ESCA	STES	TCGA	TCGA
TCGA-JY-A93E-01A	ESCA	STES	TCGA	TCGA
TCGA-JY-A93F-01A	ESCA	STES	TCGA	TCGA
TCGA-K1-A3PN-01A	SARC	SARC	TCGA	TCGA
TCGA-K1-A3PO-01A	SARC	SARC	TCGA	TCGA
TCGA-K1-A42W-01A	SARC	SARC	TCGA	TCGA
TCGA-K1-A42X-01A	SARC	SARC	TCGA	TCGA
TCGA-K1-A6RT-01A	SARC	SARC	TCGA	TCGA
TCGA-K1-A6RU-01A	SARC	SARC	TCGA	TCGA
TCGA-K1-A6RV-01A	SARC	SARC	TCGA	TCGA
TCGA-K4-A3WS-01A	BLCA	BLCA	TCGA	TCGA
TCGA-K4-A3WU-01B	BLCA	BLCA	TCGA	TCGA
TCGA-K4-A3WV-01A	BLCA	BLCA	TCGA	TCGA
TCGA-K4-A4AB-01B	BLCA	BLCA	TCGA	TCGA
TCGA-K4-A4AC-01A	BLCA	BLCA	TCGA	TCGA
TCGA-K4-A54R-01A	BLCA	BLCA	TCGA	TCGA
TCGA-K4-A5RH-01A	BLCA	BLCA	TCGA	TCGA
TCGA-K4-A5RI-01A	BLCA	BLCA	TCGA	TCGA
TCGA-K4-A5RJ-01A	BLCA	BLCA	TCGA	TCGA
TCGA-K4-A6FZ-01A	BLCA	BLCA	TCGA	TCGA
TCGA-K4-A6MB-01A	BLCA	BLCA	TCGA	TCGA
TCGA-K4-A83P-01A	BLCA	BLCA	TCGA	TCGA
TCGA-K4-AAQO-01A	BLCA	BLCA	TCGA	TCGA
TCGA-K6-A3WQ-01A	UCEC	UCEC	TCGA	TCGA
TCGA-K7-A5RF-01A	LIHC	LIHC	TCGA	TCGA
TCGA-K7-A5RG-01A	LIHC	LIHC	TCGA	TCGA
TCGA-K7-A6G5-01A	LIHC	LIHC	TCGA	TCGA
TCGA-K7-AAU7-01A	LIHC	LIHC	TCGA	TCGA
TCGA-KB-A6F7-01A	STAD	STES	TCGA	TCGA
TCGA-KB-A93G-01A	STAD	STES	TCGA	TCGA
TCGA-KB-A93H-01A	STAD	STES	TCGA	TCGA
TCGA-KB-A93J-01A	STAD	STES	TCGA	TCGA
TCGA-KC-A4BL-01A	PRAD	PRAD	TCGA	TCGA
TCGA-KC-A4BN-01A	PRAD	PRAD	TCGA	TCGA
TCGA-KC-A4BR-01A	PRAD	PRAD	TCGA	TCGA
TCGA-KC-A4BV-01A	PRAD	PRAD	TCGA	TCGA
TCGA-KC-A7F3-01A	PRAD	PRAD	TCGA	TCGA
TCGA-KC-A7F5-01A	PRAD	PRAD	TCGA	TCGA
TCGA-KC-A7F6-01A	PRAD	PRAD	TCGA	TCGA
TCGA-KC-A7FA-01A	PRAD	PRAD	TCGA	TCGA
TCGA-KC-A7FD-01A	PRAD	PRAD	TCGA	TCGA
TCGA-KC-A7FE-01A	PRAD	PRAD	TCGA	TCGA
TCGA-KD-A5QS-01A	SARC	SARC	TCGA	TCGA
TCGA-KD-A5QT-01A	SARC	SARC	TCGA	TCGA
TCGA-KD-A5QU-01A	SARC	SARC	TCGA	TCGA
TCGA-KF-A41W-01A	SARC	SARC	TCGA	TCGA
TCGA-KH-A6WC-01A	ESCA	STES	TCGA	TCGA
TCGA-KJ-A3U4-01A	UCEC	UCEC	TCGA	TCGA
TCGA-KK-A59V-01A	PRAD	PRAD	TCGA	TCGA
TCGA-KK-A59X-01A	PRAD	PRAD	TCGA	TCGA
TCGA-KK-A59Y-01A	PRAD	PRAD	TCGA	TCGA
TCGA-KK-A59Z-01A	PRAD	PRAD	TCGA	TCGA
TCGA-KK-A5A1-01A	PRAD	PRAD	TCGA	TCGA
TCGA-KK-A6DY-01A	PRAD	PRAD	TCGA	TCGA
TCGA-KK-A6E0-01A	PRAD	PRAD	TCGA	TCGA
TCGA-KK-A6E1-01A	PRAD	PRAD	TCGA	TCGA
TCGA-KK-A6E2-01A	PRAD	PRAD	TCGA	TCGA
TCGA-KK-A6E3-01A	PRAD	PRAD	TCGA	TCGA
TCGA-KK-A6E4-01A	PRAD	PRAD	TCGA	TCGA
TCGA-KK-A6E5-01A	PRAD	PRAD	TCGA	TCGA
TCGA-KK-A6E6-01A	PRAD	PRAD	TCGA	TCGA
TCGA-KK-A6E7-01A	PRAD	PRAD	TCGA	TCGA
TCGA-KK-A6E8-01A	PRAD	PRAD	TCGA	TCGA
TCGA-KK-A7AP-01A	PRAD	PRAD	TCGA	TCGA
TCGA-KK-A7AQ-01A	PRAD	PRAD	TCGA	TCGA
TCGA-KK-A7AU-01A	PRAD	PRAD	TCGA	TCGA
TCGA-KK-A7AV-01A	PRAD	PRAD	TCGA	TCGA
TCGA-KK-A7AW-01A	PRAD	PRAD	TCGA	TCGA
TCGA-KK-A7AY-01A	PRAD	PRAD	TCGA	TCGA
TCGA-KK-A7AZ-01A	PRAD	PRAD	TCGA	TCGA
TCGA-KK-A7B0-01A	PRAD	PRAD	TCGA	TCGA
TCGA-KK-A7B1-01A	PRAD	PRAD	TCGA	TCGA
TCGA-KK-A7B2-01A	PRAD	PRAD	TCGA	TCGA
TCGA-KK-A7B3-01A	PRAD	PRAD	TCGA	TCGA
TCGA-KK-A7B4-01A	PRAD	PRAD	TCGA	TCGA
TCGA-KK-A8I4-01A	PRAD	PRAD	TCGA	TCGA
TCGA-KK-A8I5-01A	PRAD	PRAD	TCGA	TCGA
TCGA-KK-A8I6-01A	PRAD	PRAD	TCGA	TCGA
TCGA-KK-A8I7-01A	PRAD	PRAD	TCGA	TCGA
TCGA-KK-A8I8-01A	PRAD	PRAD	TCGA	TCGA
TCGA-KK-A8I9-01A	PRAD	PRAD	TCGA	TCGA
TCGA-KK-A8IA-01A	PRAD	PRAD	TCGA	TCGA
TCGA-KK-A8IB-01A	PRAD	PRAD	TCGA	TCGA
TCGA-KK-A8IC-01A	PRAD	PRAD	TCGA	TCGA
TCGA-KK-A8ID-01A	PRAD	PRAD	TCGA	TCGA
TCGA-KK-A8IF-01A	PRAD	PRAD	TCGA	TCGA
TCGA-KK-A8IG-01A	PRAD	PRAD	TCGA	TCGA
TCGA-KK-A8IH-01A	PRAD	PRAD	TCGA	TCGA
TCGA-KK-A8II-01A	PRAD	PRAD	TCGA	TCGA
TCGA-KK-A8IJ-01A	PRAD	PRAD	TCGA	TCGA
TCGA-KK-A8IK-01A	PRAD	PRAD	TCGA	TCGA
TCGA-KK-A8IL-01A	PRAD	PRAD	TCGA	TCGA
TCGA-KK-A8IM-01A	PRAD	PRAD	TCGA	TCGA
TCGA-KL-8323-01A	KICH	KIDNEY	TCGA	TCGA
TCGA-KL-8324-01A	KICH	KIDNEY	TCGA	TCGA
TCGA-KL-8325-01A	KICH	KIDNEY	TCGA	TCGA
TCGA-KL-8326-01A	KICH	KIDNEY	TCGA	TCGA
TCGA-KL-8327-01A	KICH	KIDNEY	TCGA	TCGA
TCGA-KL-8328-01A	KICH	KIDNEY	TCGA	TCGA
TCGA-KL-8329-01A	KICH	KIDNEY	TCGA	TCGA
TCGA-KL-8330-01A	KICH	KIDNEY	TCGA	TCGA
TCGA-KL-8331-01A	KICH	KIDNEY	TCGA	TCGA
TCGA-KL-8332-01A	KICH	KIDNEY	TCGA	TCGA
TCGA-KL-8333-01A	KICH	KIDNEY	TCGA	TCGA
TCGA-KL-8334-01A	KICH	KIDNEY	TCGA	TCGA
TCGA-KL-8335-01A	KICH	KIDNEY	TCGA	TCGA
TCGA-KL-8336-01A	KICH	KIDNEY	TCGA	TCGA
TCGA-KL-8337-01A	KICH	KIDNEY	TCGA	TCGA
TCGA-KL-8338-01A	KICH	KIDNEY	TCGA	TCGA
TCGA-KL-8339-01A	KICH	KIDNEY	TCGA	TCGA
TCGA-KL-8340-01A	KICH	KIDNEY	TCGA	TCGA
TCGA-KL-8341-01A	KICH	KIDNEY	TCGA	TCGA
TCGA-KL-8342-01A	KICH	KIDNEY	TCGA	TCGA
TCGA-KL-8343-01A	KICH	KIDNEY	TCGA	TCGA
TCGA-KL-8344-01A	KICH	KIDNEY	TCGA	TCGA
TCGA-KL-8345-01A	KICH	KIDNEY	TCGA	TCGA
TCGA-KL-8346-01A	KICH	KIDNEY	TCGA	TCGA
TCGA-KM-8438-01A	KICH	KIDNEY	TCGA	TCGA
TCGA-KM-8439-01A	KICH	KIDNEY	TCGA	TCGA
TCGA-KM-8440-01A	KICH	KIDNEY	TCGA	TCGA
TCGA-KM-8441-01A	KICH	KIDNEY	TCGA	TCGA
TCGA-KM-8442-01A	KICH	KIDNEY	TCGA	TCGA
TCGA-KM-8443-01A	KICH	KIDNEY	TCGA	TCGA
TCGA-KM-8476-01A	KICH	KIDNEY	TCGA	TCGA
TCGA-KM-8477-01A	KICH	KIDNEY	TCGA	TCGA
TCGA-KM-8639-01A	KICH	KIDNEY	TCGA	TCGA
TCGA-KN-8418-01A	KICH	KIDNEY	TCGA	TCGA
TCGA-KN-8419-01A	KICH	KIDNEY	TCGA	TCGA
TCGA-KN-8421-01A	KICH	KIDNEY	TCGA	TCGA
TCGA-KN-8422-01A	KICH	KIDNEY	TCGA	TCGA
TCGA-KN-8423-01A	KICH	KIDNEY	TCGA	TCGA
TCGA-KN-8424-01A	KICH	KIDNEY	TCGA	TCGA
TCGA-KN-8425-01A	KICH	KIDNEY	TCGA	TCGA
TCGA-KN-8426-01A	KICH	KIDNEY	TCGA	TCGA
TCGA-KN-8427-01A	KICH	KIDNEY	TCGA	TCGA
TCGA-KN-8428-01A	KICH	KIDNEY	TCGA	TCGA
TCGA-KN-8429-01A	KICH	KIDNEY	TCGA	TCGA
TCGA-KN-8430-01A	KICH	KIDNEY	TCGA	TCGA
TCGA-KN-8431-01A	KICH	KIDNEY	TCGA	TCGA
TCGA-KN-8432-01A	KICH	KIDNEY	TCGA	TCGA
TCGA-KN-8433-01A	KICH	KIDNEY	TCGA	TCGA
TCGA-KN-8434-01A	KICH	KIDNEY	TCGA	TCGA
TCGA-KN-8435-01A	KICH	KIDNEY	TCGA	TCGA
TCGA-KN-8436-01A	KICH	KIDNEY	TCGA	TCGA
TCGA-KN-8437-01A	KICH	KIDNEY	TCGA	TCGA
TCGA-KO-8403-01A	KICH	KIDNEY	TCGA	TCGA
TCGA-KO-8404-01A	KICH	KIDNEY	TCGA	TCGA
TCGA-KO-8405-01A	KICH	KIDNEY	TCGA	TCGA
TCGA-KO-8406-01A	KICH	KIDNEY	TCGA	TCGA
TCGA-KO-8407-01A	KICH	KIDNEY	TCGA	TCGA
TCGA-KO-8408-01A	KICH	KIDNEY	TCGA	TCGA
TCGA-KO-8409-01A	KICH	KIDNEY	TCGA	TCGA
TCGA-KO-8410-01A	KICH	KIDNEY	TCGA	TCGA
TCGA-KO-8411-01A	KICH	KIDNEY	TCGA	TCGA
TCGA-KO-8413-01A	KICH	KIDNEY	TCGA	TCGA
TCGA-KO-8414-01A	KICH	KIDNEY	TCGA	TCGA
TCGA-KO-8415-01A	KICH	KIDNEY	TCGA	TCGA
TCGA-KO-8416-01A	KICH	KIDNEY	TCGA	TCGA
TCGA-KO-8417-01A	KICH	KIDNEY	TCGA	TCGA
TCGA-KP-A3VZ-01A	UCEC	UCEC	TCGA	TCGA
TCGA-KP-A3W0-01A	UCEC	UCEC	TCGA	TCGA
TCGA-KP-A3W1-01A	UCEC	UCEC	TCGA	TCGA
TCGA-KP-A3W3-01A	UCEC	UCEC	TCGA	TCGA
TCGA-KP-A3W4-01A	UCEC	UCEC	TCGA	TCGA
TCGA-KQ-A41N-01A	BLCA	BLCA	TCGA	TCGA
TCGA-KQ-A41O-01A	BLCA	BLCA	TCGA	TCGA
TCGA-KQ-A41P-01A	BLCA	BLCA	TCGA	TCGA
TCGA-KQ-A41Q-01A	BLCA	BLCA	TCGA	TCGA
TCGA-KQ-A41R-01A	BLCA	BLCA	TCGA	TCGA
TCGA-KQ-A41S-01A	BLCA	BLCA	TCGA	TCGA
TCGA-KR-A7K0-01A	LIHC	LIHC	TCGA	TCGA
TCGA-KR-A7K2-01A	LIHC	LIHC	TCGA	TCGA
TCGA-KR-A7K7-01A	LIHC	LIHC	TCGA	TCGA
TCGA-KR-A7K8-01A	LIHC	LIHC	TCGA	TCGA
TCGA-KS-A41F-01A	THCA	THCA	TCGA	TCGA
TCGA-KS-A41I-01A	THCA	THCA	TCGA	TCGA
TCGA-KS-A41J-01A	THCA	THCA	TCGA	TCGA
TCGA-KS-A41L-01A	THCA	THCA	TCGA	TCGA
TCGA-KS-A4I1-01A	THCA	THCA	TCGA	TCGA
TCGA-KS-A4I3-01A	THCA	THCA	TCGA	TCGA
TCGA-KS-A4I5-01A	THCA	THCA	TCGA	TCGA
TCGA-KS-A4I7-01A	THCA	THCA	TCGA	TCGA
TCGA-KS-A4I9-01A	THCA	THCA	TCGA	TCGA
TCGA-KS-A4IB-01A	THCA	THCA	TCGA	TCGA
TCGA-KS-A4IC-01A	THCA	THCA	TCGA	TCGA
TCGA-KS-A4ID-01A	THCA	THCA	TCGA	TCGA
TCGA-KT-A74X-01A	LGG	GBMLGG	TCGA	TCGA
TCGA-KT-A7W1-01A	LGG	GBMLGG	TCGA	TCGA
TCGA-KU-A66S-01A	HNSC	HNSC	TCGA	TCGA
TCGA-KU-A66T-01A	HNSC	HNSC	TCGA	TCGA
TCGA-KU-A6H7-01A	HNSC	HNSC	TCGA	TCGA
TCGA-KU-A6H8-01A	HNSC	HNSC	TCGA	TCGA
TCGA-KV-A6GD-01A	KIRP	KIDNEY	TCGA	TCGA
TCGA-KV-A6GE-01A	KIRP	KIDNEY	TCGA	TCGA
TCGA-KV-A74V-01A	KIRP	KIDNEY	TCGA	TCGA
TCGA-L1-A7W4-01A	PAAD	PAAD	TCGA	TCGA
TCGA-L3-A4E7-01A	LUSC	LUNG	TCGA	TCGA
TCGA-L3-A524-01A	LUSC	LUNG	TCGA	TCGA
TCGA-L4-A4E5-01A	LUAD	LUNG	TCGA	TCGA
TCGA-L4-A4E6-01A	LUAD	LUNG	TCGA	TCGA
TCGA-L5-A43C-01A	ESCA	STES	TCGA	TCGA
TCGA-L5-A43E-01A	ESCA	STES	TCGA	TCGA
TCGA-L5-A43H-01A	ESCA	STES	TCGA	TCGA
TCGA-L5-A43I-01A	ESCA	STES	TCGA	TCGA
TCGA-L5-A43J-01A	ESCA	STES	TCGA	TCGA
TCGA-L5-A43M-01A	ESCA	STES	TCGA	TCGA
TCGA-L5-A4OE-01A	ESCA	STES	TCGA	TCGA
TCGA-L5-A4OF-01A	ESCA	STES	TCGA	TCGA
TCGA-L5-A4OG-01A	ESCA	STES	TCGA	TCGA
TCGA-L5-A4OH-01A	ESCA	STES	TCGA	TCGA
TCGA-L5-A4OI-01A	ESCA	STES	TCGA	TCGA
TCGA-L5-A4OJ-01A	ESCA	STES	TCGA	TCGA
TCGA-L5-A4OM-01A	ESCA	STES	TCGA	TCGA
TCGA-L5-A4ON-01A	ESCA	STES	TCGA	TCGA
TCGA-L5-A4OO-01A	ESCA	STES	TCGA	TCGA
TCGA-L5-A4OP-01A	ESCA	STES	TCGA	TCGA
TCGA-L5-A4OQ-01A	ESCA	STES	TCGA	TCGA
TCGA-L5-A4OR-01A	ESCA	STES	TCGA	TCGA
TCGA-L5-A4OS-01A	ESCA	STES	TCGA	TCGA
TCGA-L5-A4OT-01A	ESCA	STES	TCGA	TCGA
TCGA-L5-A4OU-01A	ESCA	STES	TCGA	TCGA
TCGA-L5-A4OW-01A	ESCA	STES	TCGA	TCGA
TCGA-L5-A4OX-01A	ESCA	STES	TCGA	TCGA
TCGA-L5-A88S-01A	ESCA	STES	TCGA	TCGA
TCGA-L5-A88T-01A	ESCA	STES	TCGA	TCGA
TCGA-L5-A88V-01A	ESCA	STES	TCGA	TCGA
TCGA-L5-A88W-01A	ESCA	STES	TCGA	TCGA
TCGA-L5-A88Y-01A	ESCA	STES	TCGA	TCGA
TCGA-L5-A88Z-01A	ESCA	STES	TCGA	TCGA
TCGA-L5-A891-01A	ESCA	STES	TCGA	TCGA
TCGA-L5-A893-01A	ESCA	STES	TCGA	TCGA
TCGA-L5-A8NE-01A	ESCA	STES	TCGA	TCGA
TCGA-L5-A8NF-01A	ESCA	STES	TCGA	TCGA
TCGA-L5-A8NG-01A	ESCA	STES	TCGA	TCGA
TCGA-L5-A8NH-01A	ESCA	STES	TCGA	TCGA
TCGA-L5-A8NI-01A	ESCA	STES	TCGA	TCGA
TCGA-L5-A8NJ-01A	ESCA	STES	TCGA	TCGA
TCGA-L5-A8NK-01A	ESCA	STES	TCGA	TCGA
TCGA-L5-A8NL-01A	ESCA	STES	TCGA	TCGA
TCGA-L5-A8NM-01A	ESCA	STES	TCGA	TCGA
TCGA-L5-A8NN-01A	ESCA	STES	TCGA	TCGA
TCGA-L5-A8NQ-01A	ESCA	STES	TCGA	TCGA
TCGA-L5-A8NR-01A	ESCA	STES	TCGA	TCGA
TCGA-L5-A8NS-01A	ESCA	STES	TCGA	TCGA
TCGA-L5-A8NT-01A	ESCA	STES	TCGA	TCGA
TCGA-L5-A8NU-01A	ESCA	STES	TCGA	TCGA
TCGA-L5-A8NV-01A	ESCA	STES	TCGA	TCGA
TCGA-L5-A8NW-01A	ESCA	STES	TCGA	TCGA
TCGA-L6-A4EP-01A	THCA	THCA	TCGA	TCGA
TCGA-L6-A4EQ-01A	THCA	THCA	TCGA	TCGA
TCGA-L6-A4ET-01A	THCA	THCA	TCGA	TCGA
TCGA-L6-A4EU-01A	THCA	THCA	TCGA	TCGA
TCGA-L7-A56G-01A	ESCA	STES	TCGA	TCGA
TCGA-L7-A6VZ-01A	ESCA	STES	TCGA	TCGA
TCGA-L9-A443-01A	LUAD	LUNG	TCGA	TCGA
TCGA-L9-A444-01A	LUAD	LUNG	TCGA	TCGA
TCGA-L9-A50W-01A	LUAD	LUNG	TCGA	TCGA
TCGA-L9-A5IP-01A	LUAD	LUNG	TCGA	TCGA
TCGA-L9-A743-01A	LUAD	LUNG	TCGA	TCGA
TCGA-L9-A7SV-01A	LUAD	LUNG	TCGA	TCGA
TCGA-L9-A8F4-01A	LUAD	LUNG	TCGA	TCGA
TCGA-LA-A446-01A	LUSC	LUNG	TCGA	TCGA
TCGA-LA-A7SW-01A	LUSC	LUNG	TCGA	TCGA
TCGA-LB-A7SX-01A	PAAD	PAAD	TCGA	TCGA
TCGA-LB-A8F3-01A	PAAD	PAAD	TCGA	TCGA
TCGA-LB-A9Q5-01A	PAAD	PAAD	TCGA	TCGA
TCGA-LC-A66R-01A	BLCA	BLCA	TCGA	TCGA
TCGA-LD-A66U-01A	BRCA	BRCA	TCGA	TCGA
TCGA-LD-A74U-01A	BRCA	BRCA	TCGA	TCGA
TCGA-LD-A7W5-01A	BRCA	BRCA	TCGA	TCGA
TCGA-LD-A7W6-01A	BRCA	BRCA	TCGA	TCGA
TCGA-LD-A9QF-01A	BRCA	BRCA	TCGA	TCGA
TCGA-LG-A6GG-01A	LIHC	LIHC	TCGA	TCGA
TCGA-LG-A9QC-01A	LIHC	LIHC	TCGA	TCGA
TCGA-LG-A9QD-01A	LIHC	LIHC	TCGA	TCGA
TCGA-LI-A67I-01A	SARC	SARC	TCGA	TCGA
TCGA-LI-A9QH-01A	SARC	SARC	TCGA	TCGA
TCGA-LK-A4NW-01A	MESO	MESO	TCGA	TCGA
TCGA-LK-A4NY-01A	MESO	MESO	TCGA	TCGA
TCGA-LK-A4NZ-01A	MESO	MESO	TCGA	TCGA
TCGA-LK-A4O0-01A	MESO	MESO	TCGA	TCGA
TCGA-LK-A4O2-01A	MESO	MESO	TCGA	TCGA
TCGA-LK-A4O4-01A	MESO	MESO	TCGA	TCGA
TCGA-LK-A4O5-01A	MESO	MESO	TCGA	TCGA
TCGA-LK-A4O6-01A	MESO	MESO	TCGA	TCGA
TCGA-LK-A4O7-01A	MESO	MESO	TCGA	TCGA
TCGA-LL-A440-01A	BRCA	BRCA	TCGA	TCGA
TCGA-LL-A441-01A	BRCA	BRCA	TCGA	TCGA
TCGA-LL-A442-01A	BRCA	BRCA	TCGA	TCGA
TCGA-LL-A50Y-01A	BRCA	BRCA	TCGA	TCGA
TCGA-LL-A5YL-01A	BRCA	BRCA	TCGA	TCGA
TCGA-LL-A5YM-01A	BRCA	BRCA	TCGA	TCGA
TCGA-LL-A5YN-01A	BRCA	BRCA	TCGA	TCGA
TCGA-LL-A5YO-01A	BRCA	BRCA	TCGA	TCGA
TCGA-LL-A5YP-01A	BRCA	BRCA	TCGA	TCGA
TCGA-LL-A6FP-01A	BRCA	BRCA	TCGA	TCGA
TCGA-LL-A6FQ-01A	BRCA	BRCA	TCGA	TCGA
TCGA-LL-A6FR-01A	BRCA	BRCA	TCGA	TCGA
TCGA-LL-A73Y-01A	BRCA	BRCA	TCGA	TCGA
TCGA-LL-A73Z-01A	BRCA	BRCA	TCGA	TCGA
TCGA-LL-A740-01A	BRCA	BRCA	TCGA	TCGA
TCGA-LL-A7SZ-01A	BRCA	BRCA	TCGA	TCGA
TCGA-LL-A7T0-01A	BRCA	BRCA	TCGA	TCGA
TCGA-LL-A8F5-01A	BRCA	BRCA	TCGA	TCGA
TCGA-LL-A9Q3-01A	BRCA	BRCA	TCGA	TCGA
TCGA-LN-A49K-01A	ESCA	STES	TCGA	TCGA
TCGA-LN-A49L-01A	ESCA	STES	TCGA	TCGA
TCGA-LN-A49M-01A	ESCA	STES	TCGA	TCGA
TCGA-LN-A49N-01A	ESCA	STES	TCGA	TCGA
TCGA-LN-A49O-01A	ESCA	STES	TCGA	TCGA
TCGA-LN-A49P-01A	ESCA	STES	TCGA	TCGA
TCGA-LN-A49R-01A	ESCA	STES	TCGA	TCGA
TCGA-LN-A49S-01A	ESCA	STES	TCGA	TCGA
TCGA-LN-A49U-01A	ESCA	STES	TCGA	TCGA
TCGA-LN-A49V-01A	ESCA	STES	TCGA	TCGA
TCGA-LN-A49W-01A	ESCA	STES	TCGA	TCGA
TCGA-LN-A49X-01A	ESCA	STES	TCGA	TCGA
TCGA-LN-A49Y-01A	ESCA	STES	TCGA	TCGA
TCGA-LN-A4A1-01A	ESCA	STES	TCGA	TCGA
TCGA-LN-A4A2-01A	ESCA	STES	TCGA	TCGA
TCGA-LN-A4A3-01A	ESCA	STES	TCGA	TCGA
TCGA-LN-A4A4-01A	ESCA	STES	TCGA	TCGA
TCGA-LN-A4A5-01A	ESCA	STES	TCGA	TCGA
TCGA-LN-A4A6-01A	ESCA	STES	TCGA	TCGA
TCGA-LN-A4A8-01A	ESCA	STES	TCGA	TCGA
TCGA-LN-A4A9-01A	ESCA	STES	TCGA	TCGA
TCGA-LN-A4MQ-01A	ESCA	STES	TCGA	TCGA
TCGA-LN-A4MR-01A	ESCA	STES	TCGA	TCGA
TCGA-LN-A5U5-01A	ESCA	STES	TCGA	TCGA
TCGA-LN-A5U6-01A	ESCA	STES	TCGA	TCGA
TCGA-LN-A5U7-01A	ESCA	STES	TCGA	TCGA
TCGA-LN-A7HV-01A	ESCA	STES	TCGA	TCGA
TCGA-LN-A7HW-01A	ESCA	STES	TCGA	TCGA
TCGA-LN-A7HX-01A	ESCA	STES	TCGA	TCGA
TCGA-LN-A7HY-01A	ESCA	STES	TCGA	TCGA
TCGA-LN-A7HZ-01A	ESCA	STES	TCGA	TCGA
TCGA-LN-A8HZ-01A	ESCA	STES	TCGA	TCGA
TCGA-LN-A8I0-01A	ESCA	STES	TCGA	TCGA
TCGA-LN-A8I1-01A	ESCA	STES	TCGA	TCGA
TCGA-LN-A9FO-01A	ESCA	STES	TCGA	TCGA
TCGA-LN-A9FP-01A	ESCA	STES	TCGA	TCGA
TCGA-LN-A9FQ-01A	ESCA	STES	TCGA	TCGA
TCGA-LN-A9FR-01A	ESCA	STES	TCGA	TCGA
TCGA-LP-A4AU-01A	CESC	CESC	TCGA	TCGA
TCGA-LP-A4AV-01A	CESC	CESC	TCGA	TCGA
TCGA-LP-A4AW-01A	CESC	CESC	TCGA	TCGA
TCGA-LP-A4AX-01A	CESC	CESC	TCGA	TCGA
TCGA-LP-A5U2-01A	CESC	CESC	TCGA	TCGA
TCGA-LP-A5U3-01A	CESC	CESC	TCGA	TCGA
TCGA-LP-A7HU-01A	CESC	CESC	TCGA	TCGA
TCGA-LQ-A4E4-01A	BRCA	BRCA	TCGA	TCGA
TCGA-LT-A5Z6-01A	BLCA	BLCA	TCGA	TCGA
TCGA-LT-A8JT-01A	BLCA	BLCA	TCGA	TCGA
TCGA-M7-A71Y-01A	PRAD	PRAD	TCGA	TCGA
TCGA-M7-A71Z-01A	PRAD	PRAD	TCGA	TCGA
TCGA-M7-A720-01A	PRAD	PRAD	TCGA	TCGA
TCGA-M7-A721-01A	PRAD	PRAD	TCGA	TCGA
TCGA-M7-A722-01A	PRAD	PRAD	TCGA	TCGA
TCGA-M7-A723-01A	PRAD	PRAD	TCGA	TCGA
TCGA-M7-A724-01A	PRAD	PRAD	TCGA	TCGA
TCGA-M7-A725-01A	PRAD	PRAD	TCGA	TCGA
TCGA-M8-A5N4-01A	PAAD	PAAD	TCGA	TCGA
TCGA-M9-A5M8-01A	ESCA	STES	TCGA	TCGA
TCGA-MA-AA3W-01A	CESC	CESC	TCGA	TCGA
TCGA-MA-AA3X-01A	CESC	CESC	TCGA	TCGA
TCGA-MA-AA3Y-01A	CESC	CESC	TCGA	TCGA
TCGA-MA-AA3Z-01A	CESC	CESC	TCGA	TCGA
TCGA-MA-AA41-01A	CESC	CESC	TCGA	TCGA
TCGA-MA-AA42-01A	CESC	CESC	TCGA	TCGA
TCGA-MA-AA43-01A	CESC	CESC	TCGA	TCGA
TCGA-MB-A5Y8-01A	SARC	SARC	TCGA	TCGA
TCGA-MB-A5Y9-01A	SARC	SARC	TCGA	TCGA
TCGA-MB-A5YA-01A	SARC	SARC	TCGA	TCGA
TCGA-MB-A8JK-01A	SARC	SARC	TCGA	TCGA
TCGA-MB-A8JL-01A	SARC	SARC	TCGA	TCGA
TCGA-MF-A522-01A	LUSC	LUNG	TCGA	TCGA
TCGA-MG-AAMC-01A	PRAD	PRAD	TCGA	TCGA
TCGA-MH-A55W-01A	KIRP	KIDNEY	TCGA	TCGA
TCGA-MH-A55Z-01A	KIRP	KIDNEY	TCGA	TCGA
TCGA-MH-A560-01A	KIRP	KIDNEY	TCGA	TCGA
TCGA-MH-A561-01A	KIRP	KIDNEY	TCGA	TCGA
TCGA-MH-A562-01A	KIRP	KIDNEY	TCGA	TCGA
TCGA-MH-A854-01A	KIRP	KIDNEY	TCGA	TCGA
TCGA-MH-A855-01A	KIRP	KIDNEY	TCGA	TCGA
TCGA-MH-A856-01A	KIRP	KIDNEY	TCGA	TCGA
TCGA-MH-A857-01A	KIRP	KIDNEY	TCGA	TCGA
TCGA-MI-A75C-01A	LIHC	LIHC	TCGA	TCGA
TCGA-MI-A75E-01A	LIHC	LIHC	TCGA	TCGA
TCGA-MI-A75G-01A	LIHC	LIHC	TCGA	TCGA
TCGA-MI-A75H-01A	LIHC	LIHC	TCGA	TCGA
TCGA-MI-A75I-01A	LIHC	LIHC	TCGA	TCGA
TCGA-MJ-A68H-01A	SARC	SARC	TCGA	TCGA
TCGA-MJ-A68J-01A	SARC	SARC	TCGA	TCGA
TCGA-MJ-A850-01A	SARC	SARC	TCGA	TCGA
TCGA-MK-A4N6-01A	THCA	THCA	TCGA	TCGA
TCGA-MK-A4N7-01A	THCA	THCA	TCGA	TCGA
TCGA-MK-A4N9-01A	THCA	THCA	TCGA	TCGA
TCGA-MK-A84Z-01A	THCA	THCA	TCGA	TCGA
TCGA-MM-A563-01A	KIRC	KIDNEY	TCGA	TCGA
TCGA-MM-A564-01A	KIRC	KIDNEY	TCGA	TCGA
TCGA-MM-A84U-01A	KIRC	KIDNEY	TCGA	TCGA
TCGA-MN-A4N1-01A	LUAD	LUNG	TCGA	TCGA
TCGA-MN-A4N4-01A	LUAD	LUNG	TCGA	TCGA
TCGA-MN-A4N5-01A	LUAD	LUNG	TCGA	TCGA
TCGA-MO-A47P-01A	SARC	SARC	TCGA	TCGA
TCGA-MO-A47R-01A	SARC	SARC	TCGA	TCGA
TCGA-MP-A4SV-01A	LUAD	LUNG	TCGA	TCGA
TCGA-MP-A4SW-01A	LUAD	LUNG	TCGA	TCGA
TCGA-MP-A4SY-01A	LUAD	LUNG	TCGA	TCGA
TCGA-MP-A4T4-01A	LUAD	LUNG	TCGA	TCGA
TCGA-MP-A4T6-01A	LUAD	LUNG	TCGA	TCGA
TCGA-MP-A4T7-01A	LUAD	LUNG	TCGA	TCGA
TCGA-MP-A4T8-01A	LUAD	LUNG	TCGA	TCGA
TCGA-MP-A4T9-01A	LUAD	LUNG	TCGA	TCGA
TCGA-MP-A4TA-01A	LUAD	LUNG	TCGA	TCGA
TCGA-MP-A4TC-01A	LUAD	LUNG	TCGA	TCGA
TCGA-MP-A4TD-01A	LUAD	LUNG	TCGA	TCGA
TCGA-MP-A4TE-01A	LUAD	LUNG	TCGA	TCGA
TCGA-MP-A4TF-01A	LUAD	LUNG	TCGA	TCGA
TCGA-MP-A4TH-01A	LUAD	LUNG	TCGA	TCGA
TCGA-MP-A4TI-01A	LUAD	LUNG	TCGA	TCGA
TCGA-MP-A4TJ-01A	LUAD	LUNG	TCGA	TCGA
TCGA-MP-A4TK-01A	LUAD	LUNG	TCGA	TCGA
TCGA-MP-A5C7-01A	LUAD	LUNG	TCGA	TCGA
TCGA-MQ-A4KX-01A	MESO	MESO	TCGA	TCGA
TCGA-MQ-A4LC-01A	MESO	MESO	TCGA	TCGA
TCGA-MQ-A4LI-01A	MESO	MESO	TCGA	TCGA
TCGA-MQ-A4LJ-01A	MESO	MESO	TCGA	TCGA
TCGA-MQ-A4LM-01A	MESO	MESO	TCGA	TCGA
TCGA-MQ-A4LP-01A	MESO	MESO	TCGA	TCGA
TCGA-MQ-A4LV-01A	MESO	MESO	TCGA	TCGA
TCGA-MQ-A6BL-01A	MESO	MESO	TCGA	TCGA
TCGA-MQ-A6BN-01A	MESO	MESO	TCGA	TCGA
TCGA-MQ-A6BQ-01A	MESO	MESO	TCGA	TCGA
TCGA-MQ-A6BR-01A	MESO	MESO	TCGA	TCGA
TCGA-MQ-A6BS-01A	MESO	MESO	TCGA	TCGA
TCGA-MR-A520-01A	LIHC	LIHC	TCGA	TCGA
TCGA-MR-A8JO-01A	LIHC	LIHC	TCGA	TCGA
TCGA-MS-A51U-01A	BRCA	BRCA	TCGA	TCGA
TCGA-MT-A51W-01A	HNSC	HNSC	TCGA	TCGA
TCGA-MT-A51X-01A	HNSC	HNSC	TCGA	TCGA
TCGA-MT-A67A-01A	HNSC	HNSC	TCGA	TCGA
TCGA-MT-A67D-01A	HNSC	HNSC	TCGA	TCGA
TCGA-MT-A67F-01A	HNSC	HNSC	TCGA	TCGA
TCGA-MT-A7BN-01A	HNSC	HNSC	TCGA	TCGA
TCGA-MU-A51Y-01A	CESC	CESC	TCGA	TCGA
TCGA-MU-A5YI-01A	CESC	CESC	TCGA	TCGA
TCGA-MU-A8JM-01A	CESC	CESC	TCGA	TCGA
TCGA-MV-A51V-01A	BLCA	BLCA	TCGA	TCGA
TCGA-MW-A4EC-01A	KIRC	KIDNEY	TCGA	TCGA
TCGA-MX-A5UG-01A	STAD	STES	TCGA	TCGA
TCGA-MX-A5UJ-01A	STAD	STES	TCGA	TCGA
TCGA-MX-A663-01A	STAD	STES	TCGA	TCGA
TCGA-MX-A666-01A	STAD	STES	TCGA	TCGA
TCGA-MY-A5BD-01A	CESC	CESC	TCGA	TCGA
TCGA-MY-A5BE-01A	CESC	CESC	TCGA	TCGA
TCGA-MY-A5BF-01A	CESC	CESC	TCGA	TCGA
TCGA-MY-A913-01A	CESC	CESC	TCGA	TCGA
TCGA-MZ-A5BI-01A	HNSC	HNSC	TCGA	TCGA
TCGA-MZ-A6I9-01A	HNSC	HNSC	TCGA	TCGA
TCGA-MZ-A7D7-01A	HNSC	HNSC	TCGA	TCGA
TCGA-N1-A6IA-01A	SARC	SARC	TCGA	TCGA
TCGA-N5-A4R8-01A	UCS	UCS	TCGA	TCGA
TCGA-N5-A4RA-01A	UCS	UCS	TCGA	TCGA
TCGA-N5-A4RD-01A	UCS	UCS	TCGA	TCGA
TCGA-N5-A4RF-01A	UCS	UCS	TCGA	TCGA
TCGA-N5-A4RJ-01A	UCS	UCS	TCGA	TCGA
TCGA-N5-A4RM-01A	UCS	UCS	TCGA	TCGA
TCGA-N5-A4RN-01A	UCS	UCS	TCGA	TCGA
TCGA-N5-A4RO-01A	UCS	UCS	TCGA	TCGA
TCGA-N5-A4RS-01A	UCS	UCS	TCGA	TCGA
TCGA-N5-A4RT-01A	UCS	UCS	TCGA	TCGA
TCGA-N5-A4RU-01A	UCS	UCS	TCGA	TCGA
TCGA-N5-A4RV-01A	UCS	UCS	TCGA	TCGA
TCGA-N5-A59E-01A	UCS	UCS	TCGA	TCGA
TCGA-N5-A59F-01A	UCS	UCS	TCGA	TCGA
TCGA-N6-A4V9-01A	UCS	UCS	TCGA	TCGA
TCGA-N6-A4VC-01A	UCS	UCS	TCGA	TCGA
TCGA-N6-A4VD-01A	UCS	UCS	TCGA	TCGA
TCGA-N6-A4VE-01A	UCS	UCS	TCGA	TCGA
TCGA-N6-A4VF-01A	UCS	UCS	TCGA	TCGA
TCGA-N6-A4VG-01A	UCS	UCS	TCGA	TCGA
TCGA-N7-A4Y0-01A	UCS	UCS	TCGA	TCGA
TCGA-N7-A4Y5-01A	UCS	UCS	TCGA	TCGA
TCGA-N7-A4Y8-01A	UCS	UCS	TCGA	TCGA
TCGA-N7-A59B-01A	UCS	UCS	TCGA	TCGA
TCGA-N8-A4PI-01A	UCS	UCS	TCGA	TCGA
TCGA-N8-A4PL-01A	UCS	UCS	TCGA	TCGA
TCGA-N8-A4PM-01A	UCS	UCS	TCGA	TCGA
TCGA-N8-A4PN-01A	UCS	UCS	TCGA	TCGA
TCGA-N8-A4PO-01A	UCS	UCS	TCGA	TCGA
TCGA-N8-A4PP-01A	UCS	UCS	TCGA	TCGA
TCGA-N8-A4PQ-01A	UCS	UCS	TCGA	TCGA
TCGA-N8-A56S-01A	UCS	UCS	TCGA	TCGA
TCGA-N9-A4PZ-01A	UCS	UCS	TCGA	TCGA
TCGA-N9-A4Q1-01A	UCS	UCS	TCGA	TCGA
TCGA-N9-A4Q3-01A	UCS	UCS	TCGA	TCGA
TCGA-N9-A4Q4-01A	UCS	UCS	TCGA	TCGA
TCGA-N9-A4Q7-01A	UCS	UCS	TCGA	TCGA
TCGA-N9-A4Q8-01A	UCS	UCS	TCGA	TCGA
TCGA-NA-A4QV-01A	UCS	UCS	TCGA	TCGA
TCGA-NA-A4QW-01A	UCS	UCS	TCGA	TCGA
TCGA-NA-A4QX-01A	UCS	UCS	TCGA	TCGA
TCGA-NA-A4QY-01A	UCS	UCS	TCGA	TCGA
TCGA-NA-A4R0-01A	UCS	UCS	TCGA	TCGA
TCGA-NA-A4R1-01A	UCS	UCS	TCGA	TCGA
TCGA-NA-A5I1-01A	UCS	UCS	TCGA	TCGA
TCGA-NC-A5HD-01A	LUSC	LUNG	TCGA	TCGA
TCGA-NC-A5HE-01A	LUSC	LUNG	TCGA	TCGA
TCGA-NC-A5HF-01A	LUSC	LUNG	TCGA	TCGA
TCGA-NC-A5HG-01A	LUSC	LUNG	TCGA	TCGA
TCGA-NC-A5HH-01A	LUSC	LUNG	TCGA	TCGA
TCGA-NC-A5HI-01A	LUSC	LUNG	TCGA	TCGA
TCGA-NC-A5HJ-01A	LUSC	LUNG	TCGA	TCGA
TCGA-NC-A5HK-01A	LUSC	LUNG	TCGA	TCGA
TCGA-NC-A5HL-01A	LUSC	LUNG	TCGA	TCGA
TCGA-NC-A5HM-01A	LUSC	LUNG	TCGA	TCGA
TCGA-NC-A5HN-01A	LUSC	LUNG	TCGA	TCGA
TCGA-NC-A5HO-01A	LUSC	LUNG	TCGA	TCGA
TCGA-NC-A5HP-01A	LUSC	LUNG	TCGA	TCGA
TCGA-NC-A5HQ-01A	LUSC	LUNG	TCGA	TCGA
TCGA-NC-A5HR-01A	LUSC	LUNG	TCGA	TCGA
TCGA-NC-A5HT-01A	LUSC	LUNG	TCGA	TCGA
TCGA-ND-A4W6-01A	UCS	UCS	TCGA	TCGA
TCGA-ND-A4WA-01A	UCS	UCS	TCGA	TCGA
TCGA-ND-A4WC-01A	UCS	UCS	TCGA	TCGA
TCGA-ND-A4WF-01A	UCS	UCS	TCGA	TCGA
TCGA-NF-A4WU-01A	UCS	UCS	TCGA	TCGA
TCGA-NF-A4WX-01A	UCS	UCS	TCGA	TCGA
TCGA-NF-A4X2-01A	UCS	UCS	TCGA	TCGA
TCGA-NF-A5CP-01A	UCS	UCS	TCGA	TCGA
TCGA-NG-A4VU-01A	UCS	UCS	TCGA	TCGA
TCGA-NG-A4VW-01A	UCS	UCS	TCGA	TCGA
TCGA-NH-A50T-01A	COAD	COADREAD	TCGA	TCGA
TCGA-NH-A50U-01A	COAD	COADREAD	TCGA	TCGA
TCGA-NH-A50V-01A	COAD	COADREAD	TCGA	TCGA
TCGA-NH-A5IV-01A	COAD	COADREAD	TCGA	TCGA
TCGA-NH-A6GA-01A	COAD	COADREAD	TCGA	TCGA
TCGA-NH-A6GB-01A	COAD	COADREAD	TCGA	TCGA
TCGA-NH-A6GC-01A	COAD	COADREAD	TCGA	TCGA
TCGA-NH-A8F7-01A	COAD	COADREAD	TCGA	TCGA
TCGA-NH-A8F8-01A	COAD	COADREAD	TCGA	TCGA
TCGA-NI-A4U2-01A	LIHC	LIHC	TCGA	TCGA
TCGA-NI-A8LF-01A	LIHC	LIHC	TCGA	TCGA
TCGA-NJ-A4YF-01A	LUAD	LUNG	TCGA	TCGA
TCGA-NJ-A4YG-01A	LUAD	LUNG	TCGA	TCGA
TCGA-NJ-A4YI-01A	LUAD	LUNG	TCGA	TCGA
TCGA-NJ-A4YP-01A	LUAD	LUNG	TCGA	TCGA
TCGA-NJ-A4YQ-01A	LUAD	LUNG	TCGA	TCGA
TCGA-NJ-A55A-01A	LUAD	LUNG	TCGA	TCGA
TCGA-NJ-A55O-01A	LUAD	LUNG	TCGA	TCGA
TCGA-NJ-A55R-01A	LUAD	LUNG	TCGA	TCGA
TCGA-NJ-A7XG-01A	LUAD	LUNG	TCGA	TCGA
TCGA-NK-A5CR-01A	LUSC	LUNG	TCGA	TCGA
TCGA-NK-A5CT-01A	LUSC	LUNG	TCGA	TCGA
TCGA-NK-A5CX-01A	LUSC	LUNG	TCGA	TCGA
TCGA-NK-A5D1-01A	LUSC	LUNG	TCGA	TCGA
TCGA-NK-A7XE-01A	LUSC	LUNG	TCGA	TCGA
TCGA-NQ-A57I-01A	MESO	MESO	TCGA	TCGA
TCGA-NQ-A638-01A	MESO	MESO	TCGA	TCGA
TCGA-O1-A52J-01A	LUAD	LUNG	TCGA	TCGA
TCGA-O2-A52N-01A	LUSC	LUNG	TCGA	TCGA
TCGA-O2-A52Q-01A	LUSC	LUNG	TCGA	TCGA
TCGA-O2-A52S-01A	LUSC	LUNG	TCGA	TCGA
TCGA-O2-A52V-01A	LUSC	LUNG	TCGA	TCGA
TCGA-O2-A52W-01A	LUSC	LUNG	TCGA	TCGA
TCGA-O2-A5IB-01A	LUSC	LUNG	TCGA	TCGA
TCGA-O8-A75V-01A	LIHC	LIHC	TCGA	TCGA
TCGA-O9-A75Z-01A	KIRP	KIDNEY	TCGA	TCGA
TCGA-OE-A75W-01A	PAAD	PAAD	TCGA	TCGA
TCGA-OK-A5Q2-01A	BRCA	BRCA	TCGA	TCGA
TCGA-OL-A5D6-01A	BRCA	BRCA	TCGA	TCGA
TCGA-OL-A5D7-01A	BRCA	BRCA	TCGA	TCGA
TCGA-OL-A5D8-01A	BRCA	BRCA	TCGA	TCGA
TCGA-OL-A5DA-01A	BRCA	BRCA	TCGA	TCGA
TCGA-OL-A5RU-01A	BRCA	BRCA	TCGA	TCGA
TCGA-OL-A5RV-01A	BRCA	BRCA	TCGA	TCGA
TCGA-OL-A5RW-01A	BRCA	BRCA	TCGA	TCGA
TCGA-OL-A5RX-01A	BRCA	BRCA	TCGA	TCGA
TCGA-OL-A5RY-01A	BRCA	BRCA	TCGA	TCGA
TCGA-OL-A5RZ-01A	BRCA	BRCA	TCGA	TCGA
TCGA-OL-A5S0-01A	BRCA	BRCA	TCGA	TCGA
TCGA-OL-A66H-01A	BRCA	BRCA	TCGA	TCGA
TCGA-OL-A66I-01A	BRCA	BRCA	TCGA	TCGA
TCGA-OL-A66J-01A	BRCA	BRCA	TCGA	TCGA
TCGA-OL-A66K-01A	BRCA	BRCA	TCGA	TCGA
TCGA-OL-A66L-01A	BRCA	BRCA	TCGA	TCGA
TCGA-OL-A66N-01A	BRCA	BRCA	TCGA	TCGA
TCGA-OL-A66O-01A	BRCA	BRCA	TCGA	TCGA
TCGA-OL-A66P-01A	BRCA	BRCA	TCGA	TCGA
TCGA-OL-A6VO-01A	BRCA	BRCA	TCGA	TCGA
TCGA-OL-A6VQ-01A	BRCA	BRCA	TCGA	TCGA
TCGA-OL-A6VR-01A	BRCA	BRCA	TCGA	TCGA
TCGA-OL-A97C-01A	BRCA	BRCA	TCGA	TCGA
TCGA-OR-A5J1-01A	ACC	ACC	TCGA	TCGA
TCGA-OR-A5J2-01A	ACC	ACC	TCGA	TCGA
TCGA-OR-A5J3-01A	ACC	ACC	TCGA	TCGA
TCGA-OR-A5J5-01A	ACC	ACC	TCGA	TCGA
TCGA-OR-A5J6-01A	ACC	ACC	TCGA	TCGA
TCGA-OR-A5J7-01A	ACC	ACC	TCGA	TCGA
TCGA-OR-A5J8-01A	ACC	ACC	TCGA	TCGA
TCGA-OR-A5J9-01A	ACC	ACC	TCGA	TCGA
TCGA-OR-A5JA-01A	ACC	ACC	TCGA	TCGA
TCGA-OR-A5JB-01A	ACC	ACC	TCGA	TCGA
TCGA-OR-A5JC-01A	ACC	ACC	TCGA	TCGA
TCGA-OR-A5JD-01A	ACC	ACC	TCGA	TCGA
TCGA-OR-A5JE-01A	ACC	ACC	TCGA	TCGA
TCGA-OR-A5JF-01A	ACC	ACC	TCGA	TCGA
TCGA-OR-A5JG-01A	ACC	ACC	TCGA	TCGA
TCGA-OR-A5JI-01A	ACC	ACC	TCGA	TCGA
TCGA-OR-A5JJ-01A	ACC	ACC	TCGA	TCGA
TCGA-OR-A5JK-01A	ACC	ACC	TCGA	TCGA
TCGA-OR-A5JL-01A	ACC	ACC	TCGA	TCGA
TCGA-OR-A5JM-01A	ACC	ACC	TCGA	TCGA
TCGA-OR-A5JO-01A	ACC	ACC	TCGA	TCGA
TCGA-OR-A5JP-01A	ACC	ACC	TCGA	TCGA
TCGA-OR-A5JQ-01A	ACC	ACC	TCGA	TCGA
TCGA-OR-A5JR-01A	ACC	ACC	TCGA	TCGA
TCGA-OR-A5JS-01A	ACC	ACC	TCGA	TCGA
TCGA-OR-A5JT-01A	ACC	ACC	TCGA	TCGA
TCGA-OR-A5JV-01A	ACC	ACC	TCGA	TCGA
TCGA-OR-A5JW-01A	ACC	ACC	TCGA	TCGA
TCGA-OR-A5JX-01A	ACC	ACC	TCGA	TCGA
TCGA-OR-A5JY-01A	ACC	ACC	TCGA	TCGA
TCGA-OR-A5JZ-01A	ACC	ACC	TCGA	TCGA
TCGA-OR-A5K0-01A	ACC	ACC	TCGA	TCGA
TCGA-OR-A5K1-01A	ACC	ACC	TCGA	TCGA
TCGA-OR-A5K2-01A	ACC	ACC	TCGA	TCGA
TCGA-OR-A5K3-01A	ACC	ACC	TCGA	TCGA
TCGA-OR-A5K4-01A	ACC	ACC	TCGA	TCGA
TCGA-OR-A5K5-01A	ACC	ACC	TCGA	TCGA
TCGA-OR-A5K6-01A	ACC	ACC	TCGA	TCGA
TCGA-OR-A5K8-01A	ACC	ACC	TCGA	TCGA
TCGA-OR-A5K9-01A	ACC	ACC	TCGA	TCGA
TCGA-OR-A5KO-01A	ACC	ACC	TCGA	TCGA
TCGA-OR-A5KT-01A	ACC	ACC	TCGA	TCGA
TCGA-OR-A5KU-01A	ACC	ACC	TCGA	TCGA
TCGA-OR-A5KV-01A	ACC	ACC	TCGA	TCGA
TCGA-OR-A5KW-01A	ACC	ACC	TCGA	TCGA
TCGA-OR-A5KX-01A	ACC	ACC	TCGA	TCGA
TCGA-OR-A5KY-01A	ACC	ACC	TCGA	TCGA
TCGA-OR-A5KZ-01A	ACC	ACC	TCGA	TCGA
TCGA-OR-A5L3-01A	ACC	ACC	TCGA	TCGA
TCGA-OR-A5L4-01A	ACC	ACC	TCGA	TCGA
TCGA-OR-A5L5-01A	ACC	ACC	TCGA	TCGA
TCGA-OR-A5L6-01A	ACC	ACC	TCGA	TCGA
TCGA-OR-A5L8-01A	ACC	ACC	TCGA	TCGA
TCGA-OR-A5L9-01A	ACC	ACC	TCGA	TCGA
TCGA-OR-A5LA-01A	ACC	ACC	TCGA	TCGA
TCGA-OR-A5LB-01A	ACC	ACC	TCGA	TCGA
TCGA-OR-A5LC-01A	ACC	ACC	TCGA	TCGA
TCGA-OR-A5LD-01A	ACC	ACC	TCGA	TCGA
TCGA-OR-A5LE-01A	ACC	ACC	TCGA	TCGA
TCGA-OR-A5LG-01A	ACC	ACC	TCGA	TCGA
TCGA-OR-A5LH-01A	ACC	ACC	TCGA	TCGA
TCGA-OR-A5LJ-01A	ACC	ACC	TCGA	TCGA
TCGA-OR-A5LK-01A	ACC	ACC	TCGA	TCGA
TCGA-OR-A5LL-01A	ACC	ACC	TCGA	TCGA
TCGA-OR-A5LM-01A	ACC	ACC	TCGA	TCGA
TCGA-OR-A5LN-01A	ACC	ACC	TCGA	TCGA
TCGA-OR-A5LO-01A	ACC	ACC	TCGA	TCGA
TCGA-OR-A5LP-01A	ACC	ACC	TCGA	TCGA
TCGA-OR-A5LR-01A	ACC	ACC	TCGA	TCGA
TCGA-OR-A5LS-01A	ACC	ACC	TCGA	TCGA
TCGA-OR-A5LT-01A	ACC	ACC	TCGA	TCGA
TCGA-OU-A5PI-01A	ACC	ACC	TCGA	TCGA
TCGA-OY-A56P-01A	OV	OV	TCGA	TCGA
TCGA-OY-A56Q-01A	OV	OV	TCGA	TCGA
TCGA-P3-A5Q5-01A	HNSC	HNSC	TCGA	TCGA
TCGA-P3-A5Q6-01A	HNSC	HNSC	TCGA	TCGA
TCGA-P3-A5QA-01A	HNSC	HNSC	TCGA	TCGA
TCGA-P3-A5QE-01A	HNSC	HNSC	TCGA	TCGA
TCGA-P3-A5QF-01A	HNSC	HNSC	TCGA	TCGA
TCGA-P3-A6SW-01A	HNSC	HNSC	TCGA	TCGA
TCGA-P3-A6SX-01A	HNSC	HNSC	TCGA	TCGA
TCGA-P3-A6T0-01A	HNSC	HNSC	TCGA	TCGA
TCGA-P3-A6T2-01A	HNSC	HNSC	TCGA	TCGA
TCGA-P3-A6T3-01A	HNSC	HNSC	TCGA	TCGA
TCGA-P3-A6T4-01A	HNSC	HNSC	TCGA	TCGA
TCGA-P3-A6T5-01A	HNSC	HNSC	TCGA	TCGA
TCGA-P3-A6T6-01A	HNSC	HNSC	TCGA	TCGA
TCGA-P3-A6T7-01A	HNSC	HNSC	TCGA	TCGA
TCGA-P3-A6T8-01A	HNSC	HNSC	TCGA	TCGA
TCGA-P4-A5E6-01A	KIRP	KIDNEY	TCGA	TCGA
TCGA-P4-A5E7-01A	KIRP	KIDNEY	TCGA	TCGA
TCGA-P4-A5E8-01A	KIRP	KIDNEY	TCGA	TCGA
TCGA-P4-A5EA-01A	KIRP	KIDNEY	TCGA	TCGA
TCGA-P4-A5EB-01A	KIRP	KIDNEY	TCGA	TCGA
TCGA-P4-A5ED-01A	KIRP	KIDNEY	TCGA	TCGA
TCGA-P4-AAVK-01A	KIRP	KIDNEY	TCGA	TCGA
TCGA-P4-AAVL-01A	KIRP	KIDNEY	TCGA	TCGA
TCGA-P4-AAVM-01A	KIRP	KIDNEY	TCGA	TCGA
TCGA-P4-AAVO-01A	KIRP	KIDNEY	TCGA	TCGA
TCGA-P5-A5ET-01A	LGG	GBMLGG	TCGA	TCGA
TCGA-P5-A5EU-01A	LGG	GBMLGG	TCGA	TCGA
TCGA-P5-A5EV-01A	LGG	GBMLGG	TCGA	TCGA
TCGA-P5-A5EW-01A	LGG	GBMLGG	TCGA	TCGA
TCGA-P5-A5EX-01A	LGG	GBMLGG	TCGA	TCGA
TCGA-P5-A5EY-01A	LGG	GBMLGG	TCGA	TCGA
TCGA-P5-A5EZ-01A	LGG	GBMLGG	TCGA	TCGA
TCGA-P5-A5F0-01A	LGG	GBMLGG	TCGA	TCGA
TCGA-P5-A5F1-01A	LGG	GBMLGG	TCGA	TCGA
TCGA-P5-A5F2-01A	LGG	GBMLGG	TCGA	TCGA
TCGA-P5-A5F4-01A	LGG	GBMLGG	TCGA	TCGA
TCGA-P5-A5F6-01A	LGG	GBMLGG	TCGA	TCGA
TCGA-P5-A72U-01A	LGG	GBMLGG	TCGA	TCGA
TCGA-P5-A72W-01A	LGG	GBMLGG	TCGA	TCGA
TCGA-P5-A72X-01A	LGG	GBMLGG	TCGA	TCGA
TCGA-P5-A72Z-01A	LGG	GBMLGG	TCGA	TCGA
TCGA-P5-A730-01A	LGG	GBMLGG	TCGA	TCGA
TCGA-P5-A731-01A	LGG	GBMLGG	TCGA	TCGA
TCGA-P5-A733-01A	LGG	GBMLGG	TCGA	TCGA
TCGA-P5-A735-01A	LGG	GBMLGG	TCGA	TCGA
TCGA-P5-A736-01A	LGG	GBMLGG	TCGA	TCGA
TCGA-P5-A737-01A	LGG	GBMLGG	TCGA	TCGA
TCGA-P5-A77W-01A	LGG	GBMLGG	TCGA	TCGA
TCGA-P5-A77X-01A	LGG	GBMLGG	TCGA	TCGA
TCGA-P5-A780-01A	LGG	GBMLGG	TCGA	TCGA
TCGA-P5-A781-01A	LGG	GBMLGG	TCGA	TCGA
TCGA-P6-A5OF-01A	ACC	ACC	TCGA	TCGA
TCGA-P6-A5OG-01A	ACC	ACC	TCGA	TCGA
TCGA-P7-A5NX-01A	PCPG	PCPG	TCGA	TCGA
TCGA-P7-A5NY-01A	PCPG	PCPG	TCGA	TCGA
TCGA-P8-A5KC-01A	PCPG	PCPG	TCGA	TCGA
TCGA-P8-A5KD-01A	PCPG	PCPG	TCGA	TCGA
TCGA-P8-A6RX-01A	PCPG	PCPG	TCGA	TCGA
TCGA-P8-A6RY-01A	PCPG	PCPG	TCGA	TCGA
TCGA-PA-A5YG-01A	ACC	ACC	TCGA	TCGA
TCGA-PC-A5DK-01A	SARC	SARC	TCGA	TCGA
TCGA-PC-A5DL-01A	SARC	SARC	TCGA	TCGA
TCGA-PC-A5DM-01A	SARC	SARC	TCGA	TCGA
TCGA-PC-A5DN-01A	SARC	SARC	TCGA	TCGA
TCGA-PC-A5DO-01A	SARC	SARC	TCGA	TCGA
TCGA-PC-A5DP-01A	SARC	SARC	TCGA	TCGA
TCGA-PD-A5DF-01A	LIHC	LIHC	TCGA	TCGA
TCGA-PE-A5DC-01A	BRCA	BRCA	TCGA	TCGA
TCGA-PE-A5DD-01A	BRCA	BRCA	TCGA	TCGA
TCGA-PE-A5DE-01A	BRCA	BRCA	TCGA	TCGA
TCGA-PG-A5BC-01A	UCEC	UCEC	TCGA	TCGA
TCGA-PG-A6IB-01A	UCEC	UCEC	TCGA	TCGA
TCGA-PG-A7D5-01A	UCEC	UCEC	TCGA	TCGA
TCGA-PG-A914-01A	UCEC	UCEC	TCGA	TCGA
TCGA-PG-A915-01A	UCEC	UCEC	TCGA	TCGA
TCGA-PG-A916-01A	UCEC	UCEC	TCGA	TCGA
TCGA-PG-A917-01A	UCEC	UCEC	TCGA	TCGA
TCGA-PJ-A5Z8-01A	KIRP	KIDNEY	TCGA	TCGA
TCGA-PJ-A5Z9-01A	KIRP	KIDNEY	TCGA	TCGA
TCGA-PK-A5H8-01A	ACC	ACC	TCGA	TCGA
TCGA-PK-A5H9-01A	ACC	ACC	TCGA	TCGA
TCGA-PK-A5HA-01A	ACC	ACC	TCGA	TCGA
TCGA-PK-A5HB-01A	ACC	ACC	TCGA	TCGA
TCGA-PL-A8LV-01A	BRCA	BRCA	TCGA	TCGA
TCGA-PL-A8LX-01A	BRCA	BRCA	TCGA	TCGA
TCGA-PL-A8LY-01A	BRCA	BRCA	TCGA	TCGA
TCGA-PL-A8LZ-01A	BRCA	BRCA	TCGA	TCGA
TCGA-PN-A8MA-01A	CESC	CESC	TCGA	TCGA
TCGA-PQ-A6FI-01A	BLCA	BLCA	TCGA	TCGA
TCGA-PQ-A6FN-01A	BLCA	BLCA	TCGA	TCGA
TCGA-PR-A5PF-01A	PCPG	PCPG	TCGA	TCGA
TCGA-PR-A5PG-01A	PCPG	PCPG	TCGA	TCGA
TCGA-PR-A5PH-01A	PCPG	PCPG	TCGA	TCGA
TCGA-PT-A8TR-01A	SARC	SARC	TCGA	TCGA
TCGA-PZ-A5RE-01A	PAAD	PAAD	TCGA	TCGA
TCGA-Q1-A5R1-01A	CESC	CESC	TCGA	TCGA
TCGA-Q1-A5R2-01A	CESC	CESC	TCGA	TCGA
TCGA-Q1-A5R3-01A	CESC	CESC	TCGA	TCGA
TCGA-Q1-A6DT-01A	CESC	CESC	TCGA	TCGA
TCGA-Q1-A6DV-01A	CESC	CESC	TCGA	TCGA
TCGA-Q1-A6DW-01A	CESC	CESC	TCGA	TCGA
TCGA-Q1-A73O-01A	CESC	CESC	TCGA	TCGA
TCGA-Q1-A73P-01A	CESC	CESC	TCGA	TCGA
TCGA-Q1-A73Q-01A	CESC	CESC	TCGA	TCGA
TCGA-Q1-A73R-01A	CESC	CESC	TCGA	TCGA
TCGA-Q1-A73S-01A	CESC	CESC	TCGA	TCGA
TCGA-Q2-A5QZ-01A	KIRP	KIDNEY	TCGA	TCGA
TCGA-Q3-A5QY-01A	PAAD	PAAD	TCGA	TCGA
TCGA-Q3-AA2A-01A	PAAD	PAAD	TCGA	TCGA
TCGA-Q9-A6FU-01A	ESCA	STES	TCGA	TCGA
TCGA-Q9-A6FW-01A	ESCA	STES	TCGA	TCGA
TCGA-QA-A7B7-01A	LIHC	LIHC	TCGA	TCGA
TCGA-QC-A6FX-01A	SARC	SARC	TCGA	TCGA
TCGA-QC-A7B5-01A	SARC	SARC	TCGA	TCGA
TCGA-QC-AA9N-01A	SARC	SARC	TCGA	TCGA
TCGA-QD-A8IV-01A	THCA	THCA	TCGA	TCGA
TCGA-QF-A5YS-01A	UCEC	UCEC	TCGA	TCGA
TCGA-QF-A5YT-01A	UCEC	UCEC	TCGA	TCGA
TCGA-QG-A5YV-01A	COAD	COADREAD	TCGA	TCGA
TCGA-QG-A5YW-01A	COAD	COADREAD	TCGA	TCGA
TCGA-QG-A5YX-01A	COAD	COADREAD	TCGA	TCGA
TCGA-QG-A5Z1-01A	COAD	COADREAD	TCGA	TCGA
TCGA-QG-A5Z2-01A	COAD	COADREAD	TCGA	TCGA
TCGA-QH-A65R-01A	LGG	GBMLGG	TCGA	TCGA
TCGA-QH-A65S-01A	LGG	GBMLGG	TCGA	TCGA
TCGA-QH-A65V-01A	LGG	GBMLGG	TCGA	TCGA
TCGA-QH-A65X-01A	LGG	GBMLGG	TCGA	TCGA
TCGA-QH-A65Z-01A	LGG	GBMLGG	TCGA	TCGA
TCGA-QH-A6CS-01A	LGG	GBMLGG	TCGA	TCGA
TCGA-QH-A6CU-01A	LGG	GBMLGG	TCGA	TCGA
TCGA-QH-A6CV-01A	LGG	GBMLGG	TCGA	TCGA
TCGA-QH-A6CW-01A	LGG	GBMLGG	TCGA	TCGA
TCGA-QH-A6CX-01A	LGG	GBMLGG	TCGA	TCGA
TCGA-QH-A6CY-01A	LGG	GBMLGG	TCGA	TCGA
TCGA-QH-A6CZ-01A	LGG	GBMLGG	TCGA	TCGA
TCGA-QH-A6X3-01A	LGG	GBMLGG	TCGA	TCGA
TCGA-QH-A6X4-01A	LGG	GBMLGG	TCGA	TCGA
TCGA-QH-A6X5-01A	LGG	GBMLGG	TCGA	TCGA
TCGA-QH-A6X8-01A	LGG	GBMLGG	TCGA	TCGA
TCGA-QH-A6X9-01A	LGG	GBMLGG	TCGA	TCGA
TCGA-QH-A6XA-01A	LGG	GBMLGG	TCGA	TCGA
TCGA-QH-A6XC-01A	LGG	GBMLGG	TCGA	TCGA
TCGA-QH-A86X-01A	LGG	GBMLGG	TCGA	TCGA
TCGA-QH-A870-01A	LGG	GBMLGG	TCGA	TCGA
TCGA-QK-A64Z-01A	HNSC	HNSC	TCGA	TCGA
TCGA-QK-A652-01A	HNSC	HNSC	TCGA	TCGA
TCGA-QK-A6IF-01A	HNSC	HNSC	TCGA	TCGA
TCGA-QK-A6IG-01A	HNSC	HNSC	TCGA	TCGA
TCGA-QK-A6IH-01A	HNSC	HNSC	TCGA	TCGA
TCGA-QK-A6II-01A	HNSC	HNSC	TCGA	TCGA
TCGA-QK-A6IJ-01A	HNSC	HNSC	TCGA	TCGA
TCGA-QK-A6V9-01A	HNSC	HNSC	TCGA	TCGA
TCGA-QK-A6VB-01A	HNSC	HNSC	TCGA	TCGA
TCGA-QK-A6VC-01A	HNSC	HNSC	TCGA	TCGA
TCGA-QK-A8Z7-01A	HNSC	HNSC	TCGA	TCGA
TCGA-QK-A8Z8-01A	HNSC	HNSC	TCGA	TCGA
TCGA-QK-A8Z9-01B	HNSC	HNSC	TCGA	TCGA
TCGA-QK-A8ZA-01A	HNSC	HNSC	TCGA	TCGA
TCGA-QK-A8ZB-01A	HNSC	HNSC	TCGA	TCGA
TCGA-QK-AA3J-01A	HNSC	HNSC	TCGA	TCGA
TCGA-QK-AA3K-01A	HNSC	HNSC	TCGA	TCGA
TCGA-QL-A97D-01A	COAD	COADREAD	TCGA	TCGA
TCGA-QM-A5NM-01A	UCS	UCS	TCGA	TCGA
TCGA-QN-A5NN-01A	UCS	UCS	TCGA	TCGA
TCGA-QQ-A5V2-01A	SARC	SARC	TCGA	TCGA
TCGA-QQ-A5V9-01A	SARC	SARC	TCGA	TCGA
TCGA-QQ-A5VA-01A	SARC	SARC	TCGA	TCGA
TCGA-QQ-A5VB-01A	SARC	SARC	TCGA	TCGA
TCGA-QQ-A5VC-01A	SARC	SARC	TCGA	TCGA
TCGA-QQ-A5VD-01A	SARC	SARC	TCGA	TCGA
TCGA-QQ-A8VB-01A	SARC	SARC	TCGA	TCGA
TCGA-QQ-A8VD-01A	SARC	SARC	TCGA	TCGA
TCGA-QQ-A8VF-01A	SARC	SARC	TCGA	TCGA
TCGA-QQ-A8VG-01A	SARC	SARC	TCGA	TCGA
TCGA-QQ-A8VH-01A	SARC	SARC	TCGA	TCGA
TCGA-QR-A6GO-01A	PCPG	PCPG	TCGA	TCGA
TCGA-QR-A6GR-01A	PCPG	PCPG	TCGA	TCGA
TCGA-QR-A6GS-01A	PCPG	PCPG	TCGA	TCGA
TCGA-QR-A6GT-01A	PCPG	PCPG	TCGA	TCGA
TCGA-QR-A6GU-01A	PCPG	PCPG	TCGA	TCGA
TCGA-QR-A6GW-01A	PCPG	PCPG	TCGA	TCGA
TCGA-QR-A6GX-01A	PCPG	PCPG	TCGA	TCGA
TCGA-QR-A6GY-01A	PCPG	PCPG	TCGA	TCGA
TCGA-QR-A6GZ-01A	PCPG	PCPG	TCGA	TCGA
TCGA-QR-A6H0-01A	PCPG	PCPG	TCGA	TCGA
TCGA-QR-A6H1-01A	PCPG	PCPG	TCGA	TCGA
TCGA-QR-A6H2-01A	PCPG	PCPG	TCGA	TCGA
TCGA-QR-A6H3-01A	PCPG	PCPG	TCGA	TCGA
TCGA-QR-A6H4-01A	PCPG	PCPG	TCGA	TCGA
TCGA-QR-A6H5-01A	PCPG	PCPG	TCGA	TCGA
TCGA-QR-A6H6-01A	PCPG	PCPG	TCGA	TCGA
TCGA-QR-A6ZZ-01A	PCPG	PCPG	TCGA	TCGA
TCGA-QR-A700-01A	PCPG	PCPG	TCGA	TCGA
TCGA-QR-A702-01A	PCPG	PCPG	TCGA	TCGA
TCGA-QR-A703-01A	PCPG	PCPG	TCGA	TCGA
TCGA-QR-A705-01A	PCPG	PCPG	TCGA	TCGA
TCGA-QR-A706-01A	PCPG	PCPG	TCGA	TCGA
TCGA-QR-A707-01A	PCPG	PCPG	TCGA	TCGA
TCGA-QR-A708-01A	PCPG	PCPG	TCGA	TCGA
TCGA-QR-A70A-01A	PCPG	PCPG	TCGA	TCGA
TCGA-QR-A70C-01A	PCPG	PCPG	TCGA	TCGA
TCGA-QR-A70D-01A	PCPG	PCPG	TCGA	TCGA
TCGA-QR-A70E-01A	PCPG	PCPG	TCGA	TCGA
TCGA-QR-A70G-01B	PCPG	PCPG	TCGA	TCGA
TCGA-QR-A70H-01A	PCPG	PCPG	TCGA	TCGA
TCGA-QR-A70I-01A	PCPG	PCPG	TCGA	TCGA
TCGA-QR-A70J-01A	PCPG	PCPG	TCGA	TCGA
TCGA-QR-A70K-01A	PCPG	PCPG	TCGA	TCGA
TCGA-QR-A70M-01A	PCPG	PCPG	TCGA	TCGA
TCGA-QR-A70N-01A	PCPG	PCPG	TCGA	TCGA
TCGA-QR-A70O-01A	PCPG	PCPG	TCGA	TCGA
TCGA-QR-A70P-01A	PCPG	PCPG	TCGA	TCGA
TCGA-QR-A70Q-01A	PCPG	PCPG	TCGA	TCGA
TCGA-QR-A70R-01A	PCPG	PCPG	TCGA	TCGA
TCGA-QR-A70T-01A	PCPG	PCPG	TCGA	TCGA
TCGA-QR-A70U-01A	PCPG	PCPG	TCGA	TCGA
TCGA-QR-A70V-01A	PCPG	PCPG	TCGA	TCGA
TCGA-QR-A70W-01A	PCPG	PCPG	TCGA	TCGA
TCGA-QR-A70X-01A	PCPG	PCPG	TCGA	TCGA
TCGA-QR-A7IN-01A	PCPG	PCPG	TCGA	TCGA
TCGA-QR-A7IP-01A	PCPG	PCPG	TCGA	TCGA
TCGA-QS-A5YQ-01A	UCEC	UCEC	TCGA	TCGA
TCGA-QS-A5YR-01A	UCEC	UCEC	TCGA	TCGA
TCGA-QS-A744-01A	UCEC	UCEC	TCGA	TCGA
TCGA-QS-A8F1-01A	UCEC	UCEC	TCGA	TCGA
TCGA-QT-A5XJ-01A	PCPG	PCPG	TCGA	TCGA
TCGA-QT-A5XK-01A	PCPG	PCPG	TCGA	TCGA
TCGA-QT-A5XL-01A	PCPG	PCPG	TCGA	TCGA
TCGA-QT-A5XM-01A	PCPG	PCPG	TCGA	TCGA
TCGA-QT-A5XN-01A	PCPG	PCPG	TCGA	TCGA
TCGA-QT-A5XO-01A	PCPG	PCPG	TCGA	TCGA
TCGA-QT-A5XP-01A	PCPG	PCPG	TCGA	TCGA
TCGA-QT-A69Q-01A	PCPG	PCPG	TCGA	TCGA
TCGA-QT-A7U0-01A	PCPG	PCPG	TCGA	TCGA
TCGA-QU-A6IL-01A	PRAD	PRAD	TCGA	TCGA
TCGA-QU-A6IM-01A	PRAD	PRAD	TCGA	TCGA
TCGA-QU-A6IN-01A	PRAD	PRAD	TCGA	TCGA
TCGA-QU-A6IO-01A	PRAD	PRAD	TCGA	TCGA
TCGA-QU-A6IP-01A	PRAD	PRAD	TCGA	TCGA
TCGA-R2-A69V-01A	CESC	CESC	TCGA	TCGA
TCGA-R3-A69X-01A	BLCA	BLCA	TCGA	TCGA
TCGA-R5-A7O7-01A	STAD	STES	TCGA	TCGA
TCGA-R5-A7ZE-01B	STAD	STES	TCGA	TCGA
TCGA-R5-A7ZF-01A	STAD	STES	TCGA	TCGA
TCGA-R5-A7ZI-01A	STAD	STES	TCGA	TCGA
TCGA-R5-A7ZR-01A	STAD	STES	TCGA	TCGA
TCGA-R5-A805-01A	STAD	STES	TCGA	TCGA
TCGA-R6-A6DN-01B	ESCA	STES	TCGA	TCGA
TCGA-R6-A6DQ-01B	ESCA	STES	TCGA	TCGA
TCGA-R6-A6KZ-01A	ESCA	STES	TCGA	TCGA
TCGA-R6-A6L4-01A	ESCA	STES	TCGA	TCGA
TCGA-R6-A6L6-01B	ESCA	STES	TCGA	TCGA
TCGA-R6-A6XG-01B	ESCA	STES	TCGA	TCGA
TCGA-R6-A6XQ-01B	ESCA	STES	TCGA	TCGA
TCGA-R6-A6Y0-01B	ESCA	STES	TCGA	TCGA
TCGA-R6-A6Y2-01B	ESCA	STES	TCGA	TCGA
TCGA-R6-A8W5-01B	ESCA	STES	TCGA	TCGA
TCGA-R6-A8W8-01B	ESCA	STES	TCGA	TCGA
TCGA-R6-A8WC-01A	ESCA	STES	TCGA	TCGA
TCGA-R6-A8WG-01A	ESCA	STES	TCGA	TCGA
TCGA-R8-A6MK-01A	LGG	GBMLGG	TCGA	TCGA
TCGA-R8-A6ML-01A	LGG	GBMLGG	TCGA	TCGA
TCGA-R8-A6MO-01A	LGG	GBMLGG	TCGA	TCGA
TCGA-R8-A6YH-01A	LGG	GBMLGG	TCGA	TCGA
TCGA-R8-A73M-01A	LGG	GBMLGG	TCGA	TCGA
TCGA-RA-A741-01A	CESC	CESC	TCGA	TCGA
TCGA-RB-A7B8-01A	PAAD	PAAD	TCGA	TCGA
TCGA-RB-AA9M-01A	PAAD	PAAD	TCGA	TCGA
TCGA-RC-A6M3-01A	LIHC	LIHC	TCGA	TCGA
TCGA-RC-A6M4-01A	LIHC	LIHC	TCGA	TCGA
TCGA-RC-A6M5-01A	LIHC	LIHC	TCGA	TCGA
TCGA-RC-A6M6-01A	LIHC	LIHC	TCGA	TCGA
TCGA-RC-A7S9-01A	LIHC	LIHC	TCGA	TCGA
TCGA-RC-A7SB-01A	LIHC	LIHC	TCGA	TCGA
TCGA-RC-A7SF-01A	LIHC	LIHC	TCGA	TCGA
TCGA-RC-A7SH-01A	LIHC	LIHC	TCGA	TCGA
TCGA-RC-A7SK-01A	LIHC	LIHC	TCGA	TCGA
TCGA-RD-A7BS-01A	STAD	STES	TCGA	TCGA
TCGA-RD-A7BT-01A	STAD	STES	TCGA	TCGA
TCGA-RD-A7BW-01A	STAD	STES	TCGA	TCGA
TCGA-RD-A7C1-01A	STAD	STES	TCGA	TCGA
TCGA-RD-A8MV-01A	STAD	STES	TCGA	TCGA
TCGA-RD-A8MW-01A	STAD	STES	TCGA	TCGA
TCGA-RD-A8N0-01A	STAD	STES	TCGA	TCGA
TCGA-RD-A8N1-01A	STAD	STES	TCGA	TCGA
TCGA-RD-A8N2-01A	STAD	STES	TCGA	TCGA
TCGA-RD-A8N4-01A	STAD	STES	TCGA	TCGA
TCGA-RD-A8N5-01A	STAD	STES	TCGA	TCGA
TCGA-RD-A8N6-01A	STAD	STES	TCGA	TCGA
TCGA-RD-A8N9-01A	STAD	STES	TCGA	TCGA
TCGA-RD-A8NB-01A	STAD	STES	TCGA	TCGA
TCGA-RE-A7BO-01A	ESCA	STES	TCGA	TCGA
TCGA-RG-A7D4-01A	LIHC	LIHC	TCGA	TCGA
TCGA-RL-AAAS-01A	PAAD	PAAD	TCGA	TCGA
TCGA-RM-A68T-01A	PCPG	PCPG	TCGA	TCGA
TCGA-RM-A68W-01A	PCPG	PCPG	TCGA	TCGA
TCGA-RN-A68Q-01A	SARC	SARC	TCGA	TCGA
TCGA-RN-AAAQ-01A	SARC	SARC	TCGA	TCGA
TCGA-RQ-A68N-01A	DLBC	DLBC	TCGA	TCGA
TCGA-RQ-A6JB-01A	DLBC	DLBC	TCGA	TCGA
TCGA-RQ-AAAT-01A	DLBC	DLBC	TCGA	TCGA
TCGA-RS-A6TO-01A	HNSC	HNSC	TCGA	TCGA
TCGA-RS-A6TP-01A	HNSC	HNSC	TCGA	TCGA
TCGA-RT-A6Y9-01A	PCPG	PCPG	TCGA	TCGA
TCGA-RT-A6YA-01A	PCPG	PCPG	TCGA	TCGA
TCGA-RT-A6YC-01A	PCPG	PCPG	TCGA	TCGA
TCGA-RU-A8FL-01A	COAD	COADREAD	TCGA	TCGA
TCGA-RW-A67V-01A	PCPG	PCPG	TCGA	TCGA
TCGA-RW-A67W-01A	PCPG	PCPG	TCGA	TCGA
TCGA-RW-A67X-01A	PCPG	PCPG	TCGA	TCGA
TCGA-RW-A67Y-01A	PCPG	PCPG	TCGA	TCGA
TCGA-RW-A680-01A	PCPG	PCPG	TCGA	TCGA
TCGA-RW-A681-01A	PCPG	PCPG	TCGA	TCGA
TCGA-RW-A684-01A	PCPG	PCPG	TCGA	TCGA
TCGA-RW-A685-01A	PCPG	PCPG	TCGA	TCGA
TCGA-RW-A686-01A	PCPG	PCPG	TCGA	TCGA
TCGA-RW-A688-01A	PCPG	PCPG	TCGA	TCGA
TCGA-RW-A689-01A	PCPG	PCPG	TCGA	TCGA
TCGA-RW-A68A-01A	PCPG	PCPG	TCGA	TCGA
TCGA-RW-A68B-01A	PCPG	PCPG	TCGA	TCGA
TCGA-RW-A68C-01A	PCPG	PCPG	TCGA	TCGA
TCGA-RW-A68D-01A	PCPG	PCPG	TCGA	TCGA
TCGA-RW-A68F-01A	PCPG	PCPG	TCGA	TCGA
TCGA-RW-A68G-01A	PCPG	PCPG	TCGA	TCGA
TCGA-RW-A7CZ-01A	PCPG	PCPG	TCGA	TCGA
TCGA-RW-A7D0-01A	PCPG	PCPG	TCGA	TCGA
TCGA-RW-A8AZ-01A	PCPG	PCPG	TCGA	TCGA
TCGA-RX-A8JQ-01A	PCPG	PCPG	TCGA	TCGA
TCGA-RY-A83X-01A	LGG	GBMLGG	TCGA	TCGA
TCGA-RY-A83Y-01A	LGG	GBMLGG	TCGA	TCGA
TCGA-RY-A83Z-01A	LGG	GBMLGG	TCGA	TCGA
TCGA-RY-A840-01A	LGG	GBMLGG	TCGA	TCGA
TCGA-RY-A843-01A	LGG	GBMLGG	TCGA	TCGA
TCGA-RY-A845-01A	LGG	GBMLGG	TCGA	TCGA
TCGA-RY-A847-01A	LGG	GBMLGG	TCGA	TCGA
TCGA-RZ-AB0B-01A	UVM	UVM	TCGA	TCGA
TCGA-S2-AA1A-01A	LUAD	LUNG	TCGA	TCGA
TCGA-S3-A6ZF-01A	BRCA	BRCA	TCGA	TCGA
TCGA-S3-A6ZG-01A	BRCA	BRCA	TCGA	TCGA
TCGA-S3-A6ZH-01A	BRCA	BRCA	TCGA	TCGA
TCGA-S3-AA0Z-01A	BRCA	BRCA	TCGA	TCGA
TCGA-S3-AA10-01A	BRCA	BRCA	TCGA	TCGA
TCGA-S3-AA11-01A	BRCA	BRCA	TCGA	TCGA
TCGA-S3-AA12-01A	BRCA	BRCA	TCGA	TCGA
TCGA-S3-AA14-01A	BRCA	BRCA	TCGA	TCGA
TCGA-S3-AA15-01A	BRCA	BRCA	TCGA	TCGA
TCGA-S3-AA17-01A	BRCA	BRCA	TCGA	TCGA
TCGA-S4-A8RM-01A	PAAD	PAAD	TCGA	TCGA
TCGA-S4-A8RO-01A	PAAD	PAAD	TCGA	TCGA
TCGA-S4-A8RP-01A	PAAD	PAAD	TCGA	TCGA
TCGA-S5-A6DX-01A	BLCA	BLCA	TCGA	TCGA
TCGA-S5-AA26-01A	BLCA	BLCA	TCGA	TCGA
TCGA-S6-A8JW-01A	TGCT	TGCT	TCGA	TCGA
TCGA-S6-A8JX-01A	TGCT	TGCT	TCGA	TCGA
TCGA-S6-A8JY-01A	TGCT	TGCT	TCGA	TCGA
TCGA-S7-A7WL-01A	PCPG	PCPG	TCGA	TCGA
TCGA-S7-A7WM-01A	PCPG	PCPG	TCGA	TCGA
TCGA-S7-A7WN-01A	PCPG	PCPG	TCGA	TCGA
TCGA-S7-A7WO-01A	PCPG	PCPG	TCGA	TCGA
TCGA-S7-A7WP-01A	PCPG	PCPG	TCGA	TCGA
TCGA-S7-A7WQ-01A	PCPG	PCPG	TCGA	TCGA
TCGA-S7-A7WR-01A	PCPG	PCPG	TCGA	TCGA
TCGA-S7-A7WT-01A	PCPG	PCPG	TCGA	TCGA
TCGA-S7-A7WU-01A	PCPG	PCPG	TCGA	TCGA
TCGA-S7-A7WV-01A	PCPG	PCPG	TCGA	TCGA
TCGA-S7-A7WW-01A	PCPG	PCPG	TCGA	TCGA
TCGA-S7-A7WX-01A	PCPG	PCPG	TCGA	TCGA
TCGA-S7-A7X0-01A	PCPG	PCPG	TCGA	TCGA
TCGA-S7-A7X1-01A	PCPG	PCPG	TCGA	TCGA
TCGA-S7-A7X2-01A	PCPG	PCPG	TCGA	TCGA
TCGA-S8-A6BV-01A	ESCA	STES	TCGA	TCGA
TCGA-S8-A6BW-01A	ESCA	STES	TCGA	TCGA
TCGA-S9-A6TS-01A	LGG	GBMLGG	TCGA	TCGA
TCGA-S9-A6TU-01A	LGG	GBMLGG	TCGA	TCGA
TCGA-S9-A6TV-01A	LGG	GBMLGG	TCGA	TCGA
TCGA-S9-A6TW-01A	LGG	GBMLGG	TCGA	TCGA
TCGA-S9-A6TX-01A	LGG	GBMLGG	TCGA	TCGA
TCGA-S9-A6TY-01A	LGG	GBMLGG	TCGA	TCGA
TCGA-S9-A6TZ-01A	LGG	GBMLGG	TCGA	TCGA
TCGA-S9-A6U0-01A	LGG	GBMLGG	TCGA	TCGA
TCGA-S9-A6U1-01A	LGG	GBMLGG	TCGA	TCGA
TCGA-S9-A6U2-01A	LGG	GBMLGG	TCGA	TCGA
TCGA-S9-A6U5-01A	LGG	GBMLGG	TCGA	TCGA
TCGA-S9-A6U6-01A	LGG	GBMLGG	TCGA	TCGA
TCGA-S9-A6U8-01A	LGG	GBMLGG	TCGA	TCGA
TCGA-S9-A6U9-01A	LGG	GBMLGG	TCGA	TCGA
TCGA-S9-A6UA-01A	LGG	GBMLGG	TCGA	TCGA
TCGA-S9-A6UB-01A	LGG	GBMLGG	TCGA	TCGA
TCGA-S9-A6WD-01A	LGG	GBMLGG	TCGA	TCGA
TCGA-S9-A6WE-01A	LGG	GBMLGG	TCGA	TCGA
TCGA-S9-A6WG-01A	LGG	GBMLGG	TCGA	TCGA
TCGA-S9-A6WH-01A	LGG	GBMLGG	TCGA	TCGA
TCGA-S9-A6WI-01A	LGG	GBMLGG	TCGA	TCGA
TCGA-S9-A6WL-01A	LGG	GBMLGG	TCGA	TCGA
TCGA-S9-A6WM-01A	LGG	GBMLGG	TCGA	TCGA
TCGA-S9-A6WN-01A	LGG	GBMLGG	TCGA	TCGA
TCGA-S9-A6WO-01A	LGG	GBMLGG	TCGA	TCGA
TCGA-S9-A6WP-01A	LGG	GBMLGG	TCGA	TCGA
TCGA-S9-A6WQ-01A	LGG	GBMLGG	TCGA	TCGA
TCGA-S9-A7IQ-01A	LGG	GBMLGG	TCGA	TCGA
TCGA-S9-A7IS-01A	LGG	GBMLGG	TCGA	TCGA
TCGA-S9-A7IX-01A	LGG	GBMLGG	TCGA	TCGA
TCGA-S9-A7IY-01A	LGG	GBMLGG	TCGA	TCGA
TCGA-S9-A7IZ-01A	LGG	GBMLGG	TCGA	TCGA
TCGA-S9-A7J0-01A	LGG	GBMLGG	TCGA	TCGA
TCGA-S9-A7J1-01A	LGG	GBMLGG	TCGA	TCGA
TCGA-S9-A7J2-01A	LGG	GBMLGG	TCGA	TCGA
TCGA-S9-A7J3-01A	LGG	GBMLGG	TCGA	TCGA
TCGA-S9-A7QW-01A	LGG	GBMLGG	TCGA	TCGA
TCGA-S9-A7QX-01A	LGG	GBMLGG	TCGA	TCGA
TCGA-S9-A7QY-01A	LGG	GBMLGG	TCGA	TCGA
TCGA-S9-A7QZ-01A	LGG	GBMLGG	TCGA	TCGA
TCGA-S9-A7R1-01A	LGG	GBMLGG	TCGA	TCGA
TCGA-S9-A7R2-01A	LGG	GBMLGG	TCGA	TCGA
TCGA-S9-A7R3-01A	LGG	GBMLGG	TCGA	TCGA
TCGA-S9-A7R4-01A	LGG	GBMLGG	TCGA	TCGA
TCGA-S9-A7R7-01A	LGG	GBMLGG	TCGA	TCGA
TCGA-S9-A7R8-01A	LGG	GBMLGG	TCGA	TCGA
TCGA-S9-A89V-01A	LGG	GBMLGG	TCGA	TCGA
TCGA-S9-A89Z-01A	LGG	GBMLGG	TCGA	TCGA
TCGA-SA-A6C2-01A	PCPG	PCPG	TCGA	TCGA
TCGA-SB-A6J6-01A	TGCT	TGCT	TCGA	TCGA
TCGA-SB-A76C-01A	TGCT	TGCT	TCGA	TCGA
TCGA-SC-A6LM-01A	MESO	MESO	TCGA	TCGA
TCGA-SC-A6LN-01A	MESO	MESO	TCGA	TCGA
TCGA-SC-A6LP-01A	MESO	MESO	TCGA	TCGA
TCGA-SC-A6LQ-01A	MESO	MESO	TCGA	TCGA
TCGA-SC-A6LR-01A	MESO	MESO	TCGA	TCGA
TCGA-SC-AA5Z-01A	MESO	MESO	TCGA	TCGA
TCGA-SG-A6Z4-01A	SARC	SARC	TCGA	TCGA
TCGA-SG-A6Z7-01A	SARC	SARC	TCGA	TCGA
TCGA-SG-A849-01A	SARC	SARC	TCGA	TCGA
TCGA-SH-A7BC-01A	MESO	MESO	TCGA	TCGA
TCGA-SH-A7BD-01A	MESO	MESO	TCGA	TCGA
TCGA-SH-A7BH-01A	MESO	MESO	TCGA	TCGA
TCGA-SH-A9CT-01A	MESO	MESO	TCGA	TCGA
TCGA-SH-A9CU-01A	MESO	MESO	TCGA	TCGA
TCGA-SI-A71O-01A	SARC	SARC	TCGA	TCGA
TCGA-SI-A71P-01A	SARC	SARC	TCGA	TCGA
TCGA-SI-A71Q-01A	SARC	SARC	TCGA	TCGA
TCGA-SI-AA8B-01A	SARC	SARC	TCGA	TCGA
TCGA-SI-AA8C-01A	SARC	SARC	TCGA	TCGA
TCGA-SJ-A6ZI-01A	UCEC	UCEC	TCGA	TCGA
TCGA-SJ-A6ZJ-01A	UCEC	UCEC	TCGA	TCGA
TCGA-SL-A6J9-01A	UCEC	UCEC	TCGA	TCGA
TCGA-SL-A6JA-01A	UCEC	UCEC	TCGA	TCGA
TCGA-SN-A6IS-01A	TGCT	TGCT	TCGA	TCGA
TCGA-SN-A84W-01A	TGCT	TGCT	TCGA	TCGA
TCGA-SN-A84X-01A	TGCT	TGCT	TCGA	TCGA
TCGA-SN-A84Y-01A	TGCT	TGCT	TCGA	TCGA
TCGA-SO-A8JP-01A	TGCT	TGCT	TCGA	TCGA
TCGA-SP-A6QC-01A	PCPG	PCPG	TCGA	TCGA
TCGA-SP-A6QD-01A	PCPG	PCPG	TCGA	TCGA
TCGA-SP-A6QF-01A	PCPG	PCPG	TCGA	TCGA
TCGA-SP-A6QG-01A	PCPG	PCPG	TCGA	TCGA
TCGA-SP-A6QH-01A	PCPG	PCPG	TCGA	TCGA
TCGA-SP-A6QI-01A	PCPG	PCPG	TCGA	TCGA
TCGA-SP-A6QJ-01A	PCPG	PCPG	TCGA	TCGA
TCGA-SP-A6QK-01A	PCPG	PCPG	TCGA	TCGA
TCGA-SQ-A6I4-01A	PCPG	PCPG	TCGA	TCGA
TCGA-SQ-A6I6-01A	PCPG	PCPG	TCGA	TCGA
TCGA-SR-A6MP-01A	PCPG	PCPG	TCGA	TCGA
TCGA-SR-A6MQ-01A	PCPG	PCPG	TCGA	TCGA
TCGA-SR-A6MR-01A	PCPG	PCPG	TCGA	TCGA
TCGA-SR-A6MS-01A	PCPG	PCPG	TCGA	TCGA
TCGA-SR-A6MT-01A	PCPG	PCPG	TCGA	TCGA
TCGA-SR-A6MU-01A	PCPG	PCPG	TCGA	TCGA
TCGA-SR-A6MV-01A	PCPG	PCPG	TCGA	TCGA
TCGA-SR-A6MX-01A	PCPG	PCPG	TCGA	TCGA
TCGA-SR-A6MY-01A	PCPG	PCPG	TCGA	TCGA
TCGA-SR-A6MZ-01A	PCPG	PCPG	TCGA	TCGA
TCGA-SR-A6N0-01A	PCPG	PCPG	TCGA	TCGA
TCGA-SS-A7HO-01A	COAD	COADREAD	TCGA	TCGA
TCGA-SU-A7E7-01A	PRAD	PRAD	TCGA	TCGA
TCGA-SW-A7EA-01A	STAD	STES	TCGA	TCGA
TCGA-SW-A7EB-01A	STAD	STES	TCGA	TCGA
TCGA-SX-A71R-01A	KIRP	KIDNEY	TCGA	TCGA
TCGA-SX-A71S-01A	KIRP	KIDNEY	TCGA	TCGA
TCGA-SX-A71U-01A	KIRP	KIDNEY	TCGA	TCGA
TCGA-SX-A71V-01A	KIRP	KIDNEY	TCGA	TCGA
TCGA-SX-A71W-01A	KIRP	KIDNEY	TCGA	TCGA
TCGA-SX-A7SL-01A	KIRP	KIDNEY	TCGA	TCGA
TCGA-SX-A7SM-01A	KIRP	KIDNEY	TCGA	TCGA
TCGA-SX-A7SN-01A	KIRP	KIDNEY	TCGA	TCGA
TCGA-SX-A7SO-01A	KIRP	KIDNEY	TCGA	TCGA
TCGA-SX-A7SP-01A	KIRP	KIDNEY	TCGA	TCGA
TCGA-SX-A7SQ-01A	KIRP	KIDNEY	TCGA	TCGA
TCGA-SX-A7SR-01A	KIRP	KIDNEY	TCGA	TCGA
TCGA-SX-A7SS-01A	KIRP	KIDNEY	TCGA	TCGA
TCGA-SX-A7SU-01A	KIRP	KIDNEY	TCGA	TCGA
TCGA-SY-A9G0-01A	BLCA	BLCA	TCGA	TCGA
TCGA-SY-A9G5-01A	BLCA	BLCA	TCGA	TCGA
TCGA-T1-A6J8-01A	LIHC	LIHC	TCGA	TCGA
TCGA-T2-A6WX-01A	HNSC	HNSC	TCGA	TCGA
TCGA-T2-A6WZ-01A	HNSC	HNSC	TCGA	TCGA
TCGA-T2-A6X0-01A	HNSC	HNSC	TCGA	TCGA
TCGA-T2-A6X2-01A	HNSC	HNSC	TCGA	TCGA
TCGA-T3-A92M-01A	HNSC	HNSC	TCGA	TCGA
TCGA-T3-A92N-01A	HNSC	HNSC	TCGA	TCGA
TCGA-T7-A92I-01A	KIRC	KIDNEY	TCGA	TCGA
TCGA-T9-A92H-01A	COAD	COADREAD	TCGA	TCGA
TCGA-TK-A8OK-01A	PRAD	PRAD	TCGA	TCGA
TCGA-TM-A7C3-01A	LGG	GBMLGG	TCGA	TCGA
TCGA-TM-A7C4-01A	LGG	GBMLGG	TCGA	TCGA
TCGA-TM-A7C5-01A	LGG	GBMLGG	TCGA	TCGA
TCGA-TM-A7CA-01A	LGG	GBMLGG	TCGA	TCGA
TCGA-TM-A7CF-01A	LGG	GBMLGG	TCGA	TCGA
TCGA-TM-A84B-01A	LGG	GBMLGG	TCGA	TCGA
TCGA-TM-A84C-01A	LGG	GBMLGG	TCGA	TCGA
TCGA-TM-A84F-01A	LGG	GBMLGG	TCGA	TCGA
TCGA-TM-A84G-01A	LGG	GBMLGG	TCGA	TCGA
TCGA-TM-A84H-01A	LGG	GBMLGG	TCGA	TCGA
TCGA-TM-A84I-01A	LGG	GBMLGG	TCGA	TCGA
TCGA-TM-A84J-01A	LGG	GBMLGG	TCGA	TCGA
TCGA-TM-A84L-01A	LGG	GBMLGG	TCGA	TCGA
TCGA-TM-A84M-01A	LGG	GBMLGG	TCGA	TCGA
TCGA-TM-A84O-01A	LGG	GBMLGG	TCGA	TCGA
TCGA-TM-A84Q-01A	LGG	GBMLGG	TCGA	TCGA
TCGA-TM-A84R-01A	LGG	GBMLGG	TCGA	TCGA
TCGA-TM-A84S-01A	LGG	GBMLGG	TCGA	TCGA
TCGA-TM-A84T-01A	LGG	GBMLGG	TCGA	TCGA
TCGA-TN-A7HI-01A	HNSC	HNSC	TCGA	TCGA
TCGA-TN-A7HJ-01A	HNSC	HNSC	TCGA	TCGA
TCGA-TN-A7HL-01A	HNSC	HNSC	TCGA	TCGA
TCGA-TP-A8TT-01A	PRAD	PRAD	TCGA	TCGA
TCGA-TP-A8TV-01A	PRAD	PRAD	TCGA	TCGA
TCGA-TQ-A7RF-01A	LGG	GBMLGG	TCGA	TCGA
TCGA-TQ-A7RG-01A	LGG	GBMLGG	TCGA	TCGA
TCGA-TQ-A7RH-01A	LGG	GBMLGG	TCGA	TCGA
TCGA-TQ-A7RI-01A	LGG	GBMLGG	TCGA	TCGA
TCGA-TQ-A7RJ-01A	LGG	GBMLGG	TCGA	TCGA
TCGA-TQ-A7RK-01A	LGG	GBMLGG	TCGA	TCGA
TCGA-TQ-A7RM-01A	LGG	GBMLGG	TCGA	TCGA
TCGA-TQ-A7RN-01A	LGG	GBMLGG	TCGA	TCGA
TCGA-TQ-A7RO-01A	LGG	GBMLGG	TCGA	TCGA
TCGA-TQ-A7RP-01A	LGG	GBMLGG	TCGA	TCGA
TCGA-TQ-A7RQ-01A	LGG	GBMLGG	TCGA	TCGA
TCGA-TQ-A7RR-01A	LGG	GBMLGG	TCGA	TCGA
TCGA-TQ-A7RS-01A	LGG	GBMLGG	TCGA	TCGA
TCGA-TQ-A7RU-01A	LGG	GBMLGG	TCGA	TCGA
TCGA-TQ-A7RV-01A	LGG	GBMLGG	TCGA	TCGA
TCGA-TQ-A7RW-01A	LGG	GBMLGG	TCGA	TCGA
TCGA-TQ-A8XE-01A	LGG	GBMLGG	TCGA	TCGA
TCGA-TS-A7OU-01B	MESO	MESO	TCGA	TCGA
TCGA-TS-A7OY-01A	MESO	MESO	TCGA	TCGA
TCGA-TS-A7OZ-01A	MESO	MESO	TCGA	TCGA
TCGA-TS-A7P0-01A	MESO	MESO	TCGA	TCGA
TCGA-TS-A7P1-01A	MESO	MESO	TCGA	TCGA
TCGA-TS-A7P3-01A	MESO	MESO	TCGA	TCGA
TCGA-TS-A7P6-01A	MESO	MESO	TCGA	TCGA
TCGA-TS-A7P7-01A	MESO	MESO	TCGA	TCGA
TCGA-TS-A7P8-01A	MESO	MESO	TCGA	TCGA
TCGA-TS-A7PB-01A	MESO	MESO	TCGA	TCGA
TCGA-TS-A8AF-01A	MESO	MESO	TCGA	TCGA
TCGA-TS-A8AI-01A	MESO	MESO	TCGA	TCGA
TCGA-TS-A8AS-01A	MESO	MESO	TCGA	TCGA
TCGA-TS-A8AV-01A	MESO	MESO	TCGA	TCGA
TCGA-TS-A8AY-01A	MESO	MESO	TCGA	TCGA
TCGA-TT-A6YJ-01A	PCPG	PCPG	TCGA	TCGA
TCGA-TT-A6YK-01A	PCPG	PCPG	TCGA	TCGA
TCGA-TT-A6YN-01A	PCPG	PCPG	TCGA	TCGA
TCGA-TT-A6YO-01A	PCPG	PCPG	TCGA	TCGA
TCGA-TT-A6YP-01A	PCPG	PCPG	TCGA	TCGA
TCGA-UB-A7MA-01A	LIHC	LIHC	TCGA	TCGA
TCGA-UB-A7MB-01A	LIHC	LIHC	TCGA	TCGA
TCGA-UB-A7MC-01A	LIHC	LIHC	TCGA	TCGA
TCGA-UB-A7MD-01A	LIHC	LIHC	TCGA	TCGA
TCGA-UB-A7ME-01A	LIHC	LIHC	TCGA	TCGA
TCGA-UB-A7MF-01A	LIHC	LIHC	TCGA	TCGA
TCGA-UB-AA0U-01A	LIHC	LIHC	TCGA	TCGA
TCGA-UB-AA0V-01A	LIHC	LIHC	TCGA	TCGA
TCGA-UC-A7PD-01A	CESC	CESC	TCGA	TCGA
TCGA-UC-A7PF-01A	CESC	CESC	TCGA	TCGA
TCGA-UC-A7PG-01A	CESC	CESC	TCGA	TCGA
TCGA-UC-A7PI-01A	CESC	CESC	TCGA	TCGA
TCGA-UD-AABY-01A	MESO	MESO	TCGA	TCGA
TCGA-UD-AABZ-01A	MESO	MESO	TCGA	TCGA
TCGA-UD-AAC1-01A	MESO	MESO	TCGA	TCGA
TCGA-UD-AAC4-01A	MESO	MESO	TCGA	TCGA
TCGA-UD-AAC5-01A	MESO	MESO	TCGA	TCGA
TCGA-UD-AAC6-01A	MESO	MESO	TCGA	TCGA
TCGA-UD-AAC7-01A	MESO	MESO	TCGA	TCGA
TCGA-UE-A6QT-01A	SARC	SARC	TCGA	TCGA
TCGA-UE-A6QU-01A	SARC	SARC	TCGA	TCGA
TCGA-UF-A718-01A	HNSC	HNSC	TCGA	TCGA
TCGA-UF-A719-01A	HNSC	HNSC	TCGA	TCGA
TCGA-UF-A71A-01A	HNSC	HNSC	TCGA	TCGA
TCGA-UF-A71B-01A	HNSC	HNSC	TCGA	TCGA
TCGA-UF-A71D-01A	HNSC	HNSC	TCGA	TCGA
TCGA-UF-A71E-01A	HNSC	HNSC	TCGA	TCGA
TCGA-UF-A7J9-01A	HNSC	HNSC	TCGA	TCGA
TCGA-UF-A7JA-01A	HNSC	HNSC	TCGA	TCGA
TCGA-UF-A7JC-01A	HNSC	HNSC	TCGA	TCGA
TCGA-UF-A7JD-01A	HNSC	HNSC	TCGA	TCGA
TCGA-UF-A7JF-01A	HNSC	HNSC	TCGA	TCGA
TCGA-UF-A7JH-01A	HNSC	HNSC	TCGA	TCGA
TCGA-UF-A7JJ-01A	HNSC	HNSC	TCGA	TCGA
TCGA-UF-A7JK-01A	HNSC	HNSC	TCGA	TCGA
TCGA-UF-A7JO-01A	HNSC	HNSC	TCGA	TCGA
TCGA-UF-A7JS-01A	HNSC	HNSC	TCGA	TCGA
TCGA-UF-A7JT-01A	HNSC	HNSC	TCGA	TCGA
TCGA-UF-A7JV-01A	HNSC	HNSC	TCGA	TCGA
TCGA-UL-AAZ6-01A	BRCA	BRCA	TCGA	TCGA
TCGA-UN-AAZ9-01A	KIRP	KIDNEY	TCGA	TCGA
TCGA-UP-A6WW-01A	HNSC	HNSC	TCGA	TCGA
TCGA-US-A774-01A	PAAD	PAAD	TCGA	TCGA
TCGA-US-A776-01A	PAAD	PAAD	TCGA	TCGA
TCGA-US-A779-01A	PAAD	PAAD	TCGA	TCGA
TCGA-US-A77E-01A	PAAD	PAAD	TCGA	TCGA
TCGA-US-A77G-01A	PAAD	PAAD	TCGA	TCGA
TCGA-US-A77J-01A	PAAD	PAAD	TCGA	TCGA
TCGA-UT-A88C-01B	MESO	MESO	TCGA	TCGA
TCGA-UT-A88D-01B	MESO	MESO	TCGA	TCGA
TCGA-UT-A88E-01B	MESO	MESO	TCGA	TCGA
TCGA-UT-A88G-01B	MESO	MESO	TCGA	TCGA
TCGA-UT-A97Y-01A	MESO	MESO	TCGA	TCGA
TCGA-UU-A93S-01A	BRCA	BRCA	TCGA	TCGA
TCGA-UY-A78K-01A	BLCA	BLCA	TCGA	TCGA
TCGA-UY-A78L-01A	BLCA	BLCA	TCGA	TCGA
TCGA-UY-A78M-01A	BLCA	BLCA	TCGA	TCGA
TCGA-UY-A78N-01A	BLCA	BLCA	TCGA	TCGA
TCGA-UY-A78O-01A	BLCA	BLCA	TCGA	TCGA
TCGA-UY-A78P-01A	BLCA	BLCA	TCGA	TCGA
TCGA-UY-A8OB-01A	BLCA	BLCA	TCGA	TCGA
TCGA-UY-A8OC-01A	BLCA	BLCA	TCGA	TCGA
TCGA-UY-A8OD-01A	BLCA	BLCA	TCGA	TCGA
TCGA-UY-A9PA-01A	BLCA	BLCA	TCGA	TCGA
TCGA-UY-A9PB-01A	BLCA	BLCA	TCGA	TCGA
TCGA-UY-A9PD-01A	BLCA	BLCA	TCGA	TCGA
TCGA-UY-A9PE-01A	BLCA	BLCA	TCGA	TCGA
TCGA-UY-A9PF-01A	BLCA	BLCA	TCGA	TCGA
TCGA-UY-A9PH-01A	BLCA	BLCA	TCGA	TCGA
TCGA-UZ-A9PJ-01A	KIRP	KIDNEY	TCGA	TCGA
TCGA-UZ-A9PK-01A	KIRP	KIDNEY	TCGA	TCGA
TCGA-UZ-A9PL-01A	KIRP	KIDNEY	TCGA	TCGA
TCGA-UZ-A9PM-01A	KIRP	KIDNEY	TCGA	TCGA
TCGA-UZ-A9PN-01A	KIRP	KIDNEY	TCGA	TCGA
TCGA-UZ-A9PO-01A	KIRP	KIDNEY	TCGA	TCGA
TCGA-UZ-A9PP-01A	KIRP	KIDNEY	TCGA	TCGA
TCGA-UZ-A9PQ-01A	KIRP	KIDNEY	TCGA	TCGA
TCGA-UZ-A9PR-01A	KIRP	KIDNEY	TCGA	TCGA
TCGA-UZ-A9PS-01A	KIRP	KIDNEY	TCGA	TCGA
TCGA-UZ-A9PU-01A	KIRP	KIDNEY	TCGA	TCGA
TCGA-UZ-A9PV-01A	KIRP	KIDNEY	TCGA	TCGA
TCGA-UZ-A9PX-01A	KIRP	KIDNEY	TCGA	TCGA
TCGA-UZ-A9PZ-01A	KIRP	KIDNEY	TCGA	TCGA
TCGA-UZ-A9Q0-01A	KIRP	KIDNEY	TCGA	TCGA
TCGA-UZ-A9Q1-01A	KIRP	KIDNEY	TCGA	TCGA
TCGA-V1-A8MF-01A	PRAD	PRAD	TCGA	TCGA
TCGA-V1-A8MG-01A	PRAD	PRAD	TCGA	TCGA
TCGA-V1-A8MJ-01A	PRAD	PRAD	TCGA	TCGA
TCGA-V1-A8MK-01A	PRAD	PRAD	TCGA	TCGA
TCGA-V1-A8ML-01A	PRAD	PRAD	TCGA	TCGA
TCGA-V1-A8MM-01A	PRAD	PRAD	TCGA	TCGA
TCGA-V1-A8MU-01A	PRAD	PRAD	TCGA	TCGA
TCGA-V1-A8WL-01A	PRAD	PRAD	TCGA	TCGA
TCGA-V1-A8WN-01A	PRAD	PRAD	TCGA	TCGA
TCGA-V1-A8WS-01A	PRAD	PRAD	TCGA	TCGA
TCGA-V1-A8WV-01A	PRAD	PRAD	TCGA	TCGA
TCGA-V1-A8WW-01A	PRAD	PRAD	TCGA	TCGA
TCGA-V1-A8X3-01A	PRAD	PRAD	TCGA	TCGA
TCGA-V1-A9O5-01A	PRAD	PRAD	TCGA	TCGA
TCGA-V1-A9O7-01A	PRAD	PRAD	TCGA	TCGA
TCGA-V1-A9O9-01A	PRAD	PRAD	TCGA	TCGA
TCGA-V1-A9OA-01A	PRAD	PRAD	TCGA	TCGA
TCGA-V1-A9OF-01A	PRAD	PRAD	TCGA	TCGA
TCGA-V1-A9OH-01A	PRAD	PRAD	TCGA	TCGA
TCGA-V1-A9OL-01A	PRAD	PRAD	TCGA	TCGA
TCGA-V1-A9OQ-01A	PRAD	PRAD	TCGA	TCGA
TCGA-V1-A9OT-01A	PRAD	PRAD	TCGA	TCGA
TCGA-V1-A9OX-01A	PRAD	PRAD	TCGA	TCGA
TCGA-V1-A9OY-01A	PRAD	PRAD	TCGA	TCGA
TCGA-V1-A9Z7-01A	PRAD	PRAD	TCGA	TCGA
TCGA-V1-A9Z8-01A	PRAD	PRAD	TCGA	TCGA
TCGA-V1-A9Z9-01A	PRAD	PRAD	TCGA	TCGA
TCGA-V1-A9ZG-01A	PRAD	PRAD	TCGA	TCGA
TCGA-V1-A9ZI-01A	PRAD	PRAD	TCGA	TCGA
TCGA-V1-A9ZK-01A	PRAD	PRAD	TCGA	TCGA
TCGA-V1-A9ZR-01A	PRAD	PRAD	TCGA	TCGA
TCGA-V3-A9ZX-01A	UVM	UVM	TCGA	TCGA
TCGA-V3-A9ZY-01A	UVM	UVM	TCGA	TCGA
TCGA-V4-A9E5-01A	UVM	UVM	TCGA	TCGA
TCGA-V4-A9E7-01A	UVM	UVM	TCGA	TCGA
TCGA-V4-A9E8-01A	UVM	UVM	TCGA	TCGA
TCGA-V4-A9E9-01A	UVM	UVM	TCGA	TCGA
TCGA-V4-A9EA-01A	UVM	UVM	TCGA	TCGA
TCGA-V4-A9EC-01A	UVM	UVM	TCGA	TCGA
TCGA-V4-A9ED-01A	UVM	UVM	TCGA	TCGA
TCGA-V4-A9EE-01A	UVM	UVM	TCGA	TCGA
TCGA-V4-A9EF-01A	UVM	UVM	TCGA	TCGA
TCGA-V4-A9EH-01A	UVM	UVM	TCGA	TCGA
TCGA-V4-A9EI-01A	UVM	UVM	TCGA	TCGA
TCGA-V4-A9EJ-01A	UVM	UVM	TCGA	TCGA
TCGA-V4-A9EK-01A	UVM	UVM	TCGA	TCGA
TCGA-V4-A9EL-01A	UVM	UVM	TCGA	TCGA
TCGA-V4-A9EM-01A	UVM	UVM	TCGA	TCGA
TCGA-V4-A9EO-01A	UVM	UVM	TCGA	TCGA
TCGA-V4-A9EQ-01A	UVM	UVM	TCGA	TCGA
TCGA-V4-A9ES-01A	UVM	UVM	TCGA	TCGA
TCGA-V4-A9ET-01A	UVM	UVM	TCGA	TCGA
TCGA-V4-A9EU-01A	UVM	UVM	TCGA	TCGA
TCGA-V4-A9EV-01A	UVM	UVM	TCGA	TCGA
TCGA-V4-A9EW-01A	UVM	UVM	TCGA	TCGA
TCGA-V4-A9EX-01A	UVM	UVM	TCGA	TCGA
TCGA-V4-A9EY-01A	UVM	UVM	TCGA	TCGA
TCGA-V4-A9EZ-01A	UVM	UVM	TCGA	TCGA
TCGA-V4-A9F0-01A	UVM	UVM	TCGA	TCGA
TCGA-V4-A9F1-01A	UVM	UVM	TCGA	TCGA
TCGA-V4-A9F2-01A	UVM	UVM	TCGA	TCGA
TCGA-V4-A9F3-01A	UVM	UVM	TCGA	TCGA
TCGA-V4-A9F4-01A	UVM	UVM	TCGA	TCGA
TCGA-V4-A9F5-01A	UVM	UVM	TCGA	TCGA
TCGA-V4-A9F7-01A	UVM	UVM	TCGA	TCGA
TCGA-V4-A9F8-01A	UVM	UVM	TCGA	TCGA
TCGA-V5-A7RB-01A	ESCA	STES	TCGA	TCGA
TCGA-V5-A7RC-01B	ESCA	STES	TCGA	TCGA
TCGA-V5-A7RE-01A	ESCA	STES	TCGA	TCGA
TCGA-V5-AASV-01A	ESCA	STES	TCGA	TCGA
TCGA-V5-AASW-01A	ESCA	STES	TCGA	TCGA
TCGA-V5-AASX-01A	ESCA	STES	TCGA	TCGA
TCGA-V7-A7HQ-01A	BRCA	BRCA	TCGA	TCGA
TCGA-V9-A7HT-01A	KIRP	KIDNEY	TCGA	TCGA
TCGA-VB-A8QN-01A	DLBC	DLBC	TCGA	TCGA
TCGA-VD-A8K7-01B	UVM	UVM	TCGA	TCGA
TCGA-VD-A8K8-01A	UVM	UVM	TCGA	TCGA
TCGA-VD-A8K9-01A	UVM	UVM	TCGA	TCGA
TCGA-VD-A8KA-01B	UVM	UVM	TCGA	TCGA
TCGA-VD-A8KB-01A	UVM	UVM	TCGA	TCGA
TCGA-VD-A8KD-01A	UVM	UVM	TCGA	TCGA
TCGA-VD-A8KE-01A	UVM	UVM	TCGA	TCGA
TCGA-VD-A8KF-01A	UVM	UVM	TCGA	TCGA
TCGA-VD-A8KG-01A	UVM	UVM	TCGA	TCGA
TCGA-VD-A8KH-01A	UVM	UVM	TCGA	TCGA
TCGA-VD-A8KI-01A	UVM	UVM	TCGA	TCGA
TCGA-VD-A8KJ-01A	UVM	UVM	TCGA	TCGA
TCGA-VD-A8KK-01A	UVM	UVM	TCGA	TCGA
TCGA-VD-A8KL-01A	UVM	UVM	TCGA	TCGA
TCGA-VD-A8KM-01A	UVM	UVM	TCGA	TCGA
TCGA-VD-A8KN-01A	UVM	UVM	TCGA	TCGA
TCGA-VD-A8KO-01A	UVM	UVM	TCGA	TCGA
TCGA-VD-AA8M-01A	UVM	UVM	TCGA	TCGA
TCGA-VD-AA8N-01A	UVM	UVM	TCGA	TCGA
TCGA-VD-AA8O-01A	UVM	UVM	TCGA	TCGA
TCGA-VD-AA8P-01A	UVM	UVM	TCGA	TCGA
TCGA-VD-AA8Q-01A	UVM	UVM	TCGA	TCGA
TCGA-VD-AA8R-01A	UVM	UVM	TCGA	TCGA
TCGA-VD-AA8S-01B	UVM	UVM	TCGA	TCGA
TCGA-VD-AA8T-01A	UVM	UVM	TCGA	TCGA
TCGA-VF-A8A8-01A	TGCT	TGCT	TCGA	TCGA
TCGA-VF-A8A9-01A	TGCT	TGCT	TCGA	TCGA
TCGA-VF-A8AA-01A	TGCT	TGCT	TCGA	TCGA
TCGA-VF-A8AB-01A	TGCT	TGCT	TCGA	TCGA
TCGA-VF-A8AC-01A	TGCT	TGCT	TCGA	TCGA
TCGA-VF-A8AD-01A	TGCT	TGCT	TCGA	TCGA
TCGA-VF-A8AE-01A	TGCT	TGCT	TCGA	TCGA
TCGA-VG-A8LO-01A	OV	OV	TCGA	TCGA
TCGA-VM-A8C8-01A	LGG	GBMLGG	TCGA	TCGA
TCGA-VM-A8C9-01A	LGG	GBMLGG	TCGA	TCGA
TCGA-VM-A8CA-01A	LGG	GBMLGG	TCGA	TCGA
TCGA-VM-A8CB-01A	LGG	GBMLGG	TCGA	TCGA
TCGA-VM-A8CD-01A	LGG	GBMLGG	TCGA	TCGA
TCGA-VM-A8CE-01A	LGG	GBMLGG	TCGA	TCGA
TCGA-VM-A8CF-01A	LGG	GBMLGG	TCGA	TCGA
TCGA-VM-A8CH-01A	LGG	GBMLGG	TCGA	TCGA
TCGA-VN-A88I-01A	PRAD	PRAD	TCGA	TCGA
TCGA-VN-A88K-01A	PRAD	PRAD	TCGA	TCGA
TCGA-VN-A88L-01A	PRAD	PRAD	TCGA	TCGA
TCGA-VN-A88M-01A	PRAD	PRAD	TCGA	TCGA
TCGA-VN-A88N-01A	PRAD	PRAD	TCGA	TCGA
TCGA-VN-A88O-01A	PRAD	PRAD	TCGA	TCGA
TCGA-VN-A88P-01A	PRAD	PRAD	TCGA	TCGA
TCGA-VN-A88Q-01A	PRAD	PRAD	TCGA	TCGA
TCGA-VN-A88R-01A	PRAD	PRAD	TCGA	TCGA
TCGA-VN-A943-01A	PRAD	PRAD	TCGA	TCGA
TCGA-VP-A872-01A	PRAD	PRAD	TCGA	TCGA
TCGA-VP-A875-01A	PRAD	PRAD	TCGA	TCGA
TCGA-VP-A876-01A	PRAD	PRAD	TCGA	TCGA
TCGA-VP-A878-01A	PRAD	PRAD	TCGA	TCGA
TCGA-VP-A879-01A	PRAD	PRAD	TCGA	TCGA
TCGA-VP-A87B-01A	PRAD	PRAD	TCGA	TCGA
TCGA-VP-A87C-01A	PRAD	PRAD	TCGA	TCGA
TCGA-VP-A87D-01A	PRAD	PRAD	TCGA	TCGA
TCGA-VP-A87E-01A	PRAD	PRAD	TCGA	TCGA
TCGA-VP-A87H-01A	PRAD	PRAD	TCGA	TCGA
TCGA-VP-A87J-01A	PRAD	PRAD	TCGA	TCGA
TCGA-VP-A87K-01A	PRAD	PRAD	TCGA	TCGA
TCGA-VP-AA1N-01A	PRAD	PRAD	TCGA	TCGA
TCGA-VQ-A8DT-01A	STAD	STES	TCGA	TCGA
TCGA-VQ-A8DU-01A	STAD	STES	TCGA	TCGA
TCGA-VQ-A8DV-01A	STAD	STES	TCGA	TCGA
TCGA-VQ-A8DZ-01A	STAD	STES	TCGA	TCGA
TCGA-VQ-A8E0-01A	STAD	STES	TCGA	TCGA
TCGA-VQ-A8E2-01A	STAD	STES	TCGA	TCGA
TCGA-VQ-A8E3-01A	STAD	STES	TCGA	TCGA
TCGA-VQ-A8E7-01B	STAD	STES	TCGA	TCGA
TCGA-VQ-A8P2-01A	STAD	STES	TCGA	TCGA
TCGA-VQ-A8P3-01A	STAD	STES	TCGA	TCGA
TCGA-VQ-A8P5-01A	STAD	STES	TCGA	TCGA
TCGA-VQ-A8P8-01A	STAD	STES	TCGA	TCGA
TCGA-VQ-A8PB-01A	STAD	STES	TCGA	TCGA
TCGA-VQ-A8PC-01A	STAD	STES	TCGA	TCGA
TCGA-VQ-A8PD-01A	STAD	STES	TCGA	TCGA
TCGA-VQ-A8PE-01A	STAD	STES	TCGA	TCGA
TCGA-VQ-A8PF-01A	STAD	STES	TCGA	TCGA
TCGA-VQ-A8PH-01A	STAD	STES	TCGA	TCGA
TCGA-VQ-A8PJ-01A	STAD	STES	TCGA	TCGA
TCGA-VQ-A8PK-01A	STAD	STES	TCGA	TCGA
TCGA-VQ-A8PM-01A	STAD	STES	TCGA	TCGA
TCGA-VQ-A8PO-01A	STAD	STES	TCGA	TCGA
TCGA-VQ-A8PP-01A	STAD	STES	TCGA	TCGA
TCGA-VQ-A8PQ-01A	STAD	STES	TCGA	TCGA
TCGA-VQ-A8PU-01A	STAD	STES	TCGA	TCGA
TCGA-VQ-A8PX-01A	STAD	STES	TCGA	TCGA
TCGA-VQ-A91A-01A	STAD	STES	TCGA	TCGA
TCGA-VQ-A91D-01A	STAD	STES	TCGA	TCGA
TCGA-VQ-A91E-01A	STAD	STES	TCGA	TCGA
TCGA-VQ-A91K-01A	STAD	STES	TCGA	TCGA
TCGA-VQ-A91N-01A	STAD	STES	TCGA	TCGA
TCGA-VQ-A91Q-01A	STAD	STES	TCGA	TCGA
TCGA-VQ-A91S-01A	STAD	STES	TCGA	TCGA
TCGA-VQ-A91U-01A	STAD	STES	TCGA	TCGA
TCGA-VQ-A91V-01A	STAD	STES	TCGA	TCGA
TCGA-VQ-A91W-01A	STAD	STES	TCGA	TCGA
TCGA-VQ-A91X-01A	STAD	STES	TCGA	TCGA
TCGA-VQ-A91Y-01A	STAD	STES	TCGA	TCGA
TCGA-VQ-A91Z-01A	STAD	STES	TCGA	TCGA
TCGA-VQ-A922-01A	STAD	STES	TCGA	TCGA
TCGA-VQ-A923-01A	STAD	STES	TCGA	TCGA
TCGA-VQ-A924-01A	STAD	STES	TCGA	TCGA
TCGA-VQ-A925-01A	STAD	STES	TCGA	TCGA
TCGA-VQ-A927-01A	STAD	STES	TCGA	TCGA
TCGA-VQ-A928-01A	STAD	STES	TCGA	TCGA
TCGA-VQ-A92D-01A	STAD	STES	TCGA	TCGA
TCGA-VQ-A94O-01A	STAD	STES	TCGA	TCGA
TCGA-VQ-A94P-01A	STAD	STES	TCGA	TCGA
TCGA-VQ-A94R-01A	STAD	STES	TCGA	TCGA
TCGA-VQ-A94T-01A	STAD	STES	TCGA	TCGA
TCGA-VQ-A94U-01A	STAD	STES	TCGA	TCGA
TCGA-VQ-AA64-01A	STAD	STES	TCGA	TCGA
TCGA-VQ-AA68-01A	STAD	STES	TCGA	TCGA
TCGA-VQ-AA69-01A	STAD	STES	TCGA	TCGA
TCGA-VQ-AA6A-01A	STAD	STES	TCGA	TCGA
TCGA-VQ-AA6B-01A	STAD	STES	TCGA	TCGA
TCGA-VQ-AA6D-01A	STAD	STES	TCGA	TCGA
TCGA-VQ-AA6F-01A	STAD	STES	TCGA	TCGA
TCGA-VQ-AA6G-01A	STAD	STES	TCGA	TCGA
TCGA-VQ-AA6I-01A	STAD	STES	TCGA	TCGA
TCGA-VQ-AA6J-01A	STAD	STES	TCGA	TCGA
TCGA-VQ-AA6K-01A	STAD	STES	TCGA	TCGA
TCGA-VR-A8EO-01A	ESCA	STES	TCGA	TCGA
TCGA-VR-A8EP-01A	ESCA	STES	TCGA	TCGA
TCGA-VR-A8EQ-01A	ESCA	STES	TCGA	TCGA
TCGA-VR-A8ER-01A	ESCA	STES	TCGA	TCGA
TCGA-VR-A8ET-01A	ESCA	STES	TCGA	TCGA
TCGA-VR-A8EU-01A	ESCA	STES	TCGA	TCGA
TCGA-VR-A8EW-01A	ESCA	STES	TCGA	TCGA
TCGA-VR-A8EX-01A	ESCA	STES	TCGA	TCGA
TCGA-VR-A8EY-01A	ESCA	STES	TCGA	TCGA
TCGA-VR-A8EZ-01A	ESCA	STES	TCGA	TCGA
TCGA-VR-A8Q7-01A	ESCA	STES	TCGA	TCGA
TCGA-VR-AA4D-01A	ESCA	STES	TCGA	TCGA
TCGA-VR-AA4G-01A	ESCA	STES	TCGA	TCGA
TCGA-VR-AA7B-01A	ESCA	STES	TCGA	TCGA
TCGA-VR-AA7D-01A	ESCA	STES	TCGA	TCGA
TCGA-VR-AA7I-01A	ESCA	STES	TCGA	TCGA
TCGA-VS-A8EB-01A	CESC	CESC	TCGA	TCGA
TCGA-VS-A8EC-01A	CESC	CESC	TCGA	TCGA
TCGA-VS-A8EG-01A	CESC	CESC	TCGA	TCGA
TCGA-VS-A8EH-01A	CESC	CESC	TCGA	TCGA
TCGA-VS-A8EI-01A	CESC	CESC	TCGA	TCGA
TCGA-VS-A8EJ-01A	CESC	CESC	TCGA	TCGA
TCGA-VS-A8EK-01A	CESC	CESC	TCGA	TCGA
TCGA-VS-A8EL-01A	CESC	CESC	TCGA	TCGA
TCGA-VS-A8Q8-01A	CESC	CESC	TCGA	TCGA
TCGA-VS-A8Q9-01A	CESC	CESC	TCGA	TCGA
TCGA-VS-A8QA-01A	CESC	CESC	TCGA	TCGA
TCGA-VS-A8QC-01A	CESC	CESC	TCGA	TCGA
TCGA-VS-A8QF-01A	CESC	CESC	TCGA	TCGA
TCGA-VS-A8QH-01A	CESC	CESC	TCGA	TCGA
TCGA-VS-A8QM-01A	CESC	CESC	TCGA	TCGA
TCGA-VS-A94W-01A	CESC	CESC	TCGA	TCGA
TCGA-VS-A94X-01A	CESC	CESC	TCGA	TCGA
TCGA-VS-A94Y-01A	CESC	CESC	TCGA	TCGA
TCGA-VS-A94Z-01A	CESC	CESC	TCGA	TCGA
TCGA-VS-A950-01A	CESC	CESC	TCGA	TCGA
TCGA-VS-A952-01A	CESC	CESC	TCGA	TCGA
TCGA-VS-A953-01A	CESC	CESC	TCGA	TCGA
TCGA-VS-A954-01A	CESC	CESC	TCGA	TCGA
TCGA-VS-A957-01A	CESC	CESC	TCGA	TCGA
TCGA-VS-A958-01A	CESC	CESC	TCGA	TCGA
TCGA-VS-A959-01A	CESC	CESC	TCGA	TCGA
TCGA-VS-A9U5-01A	CESC	CESC	TCGA	TCGA
TCGA-VS-A9U6-01A	CESC	CESC	TCGA	TCGA
TCGA-VS-A9U7-01A	CESC	CESC	TCGA	TCGA
TCGA-VS-A9UB-01A	CESC	CESC	TCGA	TCGA
TCGA-VS-A9UC-01A	CESC	CESC	TCGA	TCGA
TCGA-VS-A9UD-01A	CESC	CESC	TCGA	TCGA
TCGA-VS-A9UH-01A	CESC	CESC	TCGA	TCGA
TCGA-VS-A9UI-01A	CESC	CESC	TCGA	TCGA
TCGA-VS-A9UJ-01A	CESC	CESC	TCGA	TCGA
TCGA-VS-A9UL-01A	CESC	CESC	TCGA	TCGA
TCGA-VS-A9UM-01A	CESC	CESC	TCGA	TCGA
TCGA-VS-A9UO-01A	CESC	CESC	TCGA	TCGA
TCGA-VS-A9UP-01A	CESC	CESC	TCGA	TCGA
TCGA-VS-A9UQ-01A	CESC	CESC	TCGA	TCGA
TCGA-VS-A9UR-01A	CESC	CESC	TCGA	TCGA
TCGA-VS-A9UT-01A	CESC	CESC	TCGA	TCGA
TCGA-VS-A9UU-01A	CESC	CESC	TCGA	TCGA
TCGA-VS-A9UV-01A	CESC	CESC	TCGA	TCGA
TCGA-VS-A9UY-01A	CESC	CESC	TCGA	TCGA
TCGA-VS-A9UZ-01A	CESC	CESC	TCGA	TCGA
TCGA-VS-A9V0-01A	CESC	CESC	TCGA	TCGA
TCGA-VS-A9V1-01A	CESC	CESC	TCGA	TCGA
TCGA-VS-A9V2-01A	CESC	CESC	TCGA	TCGA
TCGA-VS-A9V3-01A	CESC	CESC	TCGA	TCGA
TCGA-VS-A9V4-01A	CESC	CESC	TCGA	TCGA
TCGA-VS-A9V5-01A	CESC	CESC	TCGA	TCGA
TCGA-VS-AA62-01A	CESC	CESC	TCGA	TCGA
TCGA-VT-A80G-01A	SARC	SARC	TCGA	TCGA
TCGA-VT-A80J-01A	SARC	SARC	TCGA	TCGA
TCGA-VT-AB3D-01A	SARC	SARC	TCGA	TCGA
TCGA-VV-A829-01A	LGG	GBMLGG	TCGA	TCGA
TCGA-VV-A86M-01A	LGG	GBMLGG	TCGA	TCGA
TCGA-VW-A7QS-01A	LGG	GBMLGG	TCGA	TCGA
TCGA-VW-A8FI-01A	LGG	GBMLGG	TCGA	TCGA
TCGA-W2-A7H5-01B	PCPG	PCPG	TCGA	TCGA
TCGA-W2-A7H7-01A	PCPG	PCPG	TCGA	TCGA
TCGA-W2-A7HA-01B	PCPG	PCPG	TCGA	TCGA
TCGA-W2-A7HB-01A	PCPG	PCPG	TCGA	TCGA
TCGA-W2-A7HC-01A	PCPG	PCPG	TCGA	TCGA
TCGA-W2-A7HD-01A	PCPG	PCPG	TCGA	TCGA
TCGA-W2-A7HE-01A	PCPG	PCPG	TCGA	TCGA
TCGA-W2-A7HF-01A	PCPG	PCPG	TCGA	TCGA
TCGA-W2-A7HH-01A	PCPG	PCPG	TCGA	TCGA
TCGA-W2-A7UY-01A	PCPG	PCPG	TCGA	TCGA
TCGA-W4-A7U2-01A	TGCT	TGCT	TCGA	TCGA
TCGA-W4-A7U3-01A	TGCT	TGCT	TCGA	TCGA
TCGA-W4-A7U4-01A	TGCT	TGCT	TCGA	TCGA
TCGA-W5-AA2G-01A	CHOL	CHOL	TCGA	TCGA
TCGA-W5-AA2H-01A	CHOL	CHOL	TCGA	TCGA
TCGA-W5-AA2I-01A	CHOL	CHOL	TCGA	TCGA
TCGA-W5-AA2O-01A	CHOL	CHOL	TCGA	TCGA
TCGA-W5-AA2Q-01A	CHOL	CHOL	TCGA	TCGA
TCGA-W5-AA2R-01A	CHOL	CHOL	TCGA	TCGA
TCGA-W5-AA2T-01A	CHOL	CHOL	TCGA	TCGA
TCGA-W5-AA2U-01A	CHOL	CHOL	TCGA	TCGA
TCGA-W5-AA2W-01A	CHOL	CHOL	TCGA	TCGA
TCGA-W5-AA2X-01A	CHOL	CHOL	TCGA	TCGA
TCGA-W5-AA2Z-01A	CHOL	CHOL	TCGA	TCGA
TCGA-W5-AA30-01A	CHOL	CHOL	TCGA	TCGA
TCGA-W5-AA31-01A	CHOL	CHOL	TCGA	TCGA
TCGA-W5-AA33-01A	CHOL	CHOL	TCGA	TCGA
TCGA-W5-AA34-01A	CHOL	CHOL	TCGA	TCGA
TCGA-W5-AA36-01A	CHOL	CHOL	TCGA	TCGA
TCGA-W5-AA38-01A	CHOL	CHOL	TCGA	TCGA
TCGA-W5-AA39-01A	CHOL	CHOL	TCGA	TCGA
TCGA-W6-AA0S-01A	CHOL	CHOL	TCGA	TCGA
TCGA-W8-A86G-01A	BRCA	BRCA	TCGA	TCGA
TCGA-W9-A837-01A	LGG	GBMLGG	TCGA	TCGA
TCGA-WA-A7GZ-01A	HNSC	HNSC	TCGA	TCGA
TCGA-WA-A7H4-01A	HNSC	HNSC	TCGA	TCGA
TCGA-WB-A80K-01A	PCPG	PCPG	TCGA	TCGA
TCGA-WB-A80L-01A	PCPG	PCPG	TCGA	TCGA
TCGA-WB-A80M-01A	PCPG	PCPG	TCGA	TCGA
TCGA-WB-A80N-01A	PCPG	PCPG	TCGA	TCGA
TCGA-WB-A80O-01A	PCPG	PCPG	TCGA	TCGA
TCGA-WB-A80P-01A	PCPG	PCPG	TCGA	TCGA
TCGA-WB-A80Q-01A	PCPG	PCPG	TCGA	TCGA
TCGA-WB-A80V-01A	PCPG	PCPG	TCGA	TCGA
TCGA-WB-A80Y-01A	PCPG	PCPG	TCGA	TCGA
TCGA-WB-A814-01A	PCPG	PCPG	TCGA	TCGA
TCGA-WB-A815-01A	PCPG	PCPG	TCGA	TCGA
TCGA-WB-A816-01A	PCPG	PCPG	TCGA	TCGA
TCGA-WB-A817-01A	PCPG	PCPG	TCGA	TCGA
TCGA-WB-A818-01A	PCPG	PCPG	TCGA	TCGA
TCGA-WB-A819-01A	PCPG	PCPG	TCGA	TCGA
TCGA-WB-A81A-01A	PCPG	PCPG	TCGA	TCGA
TCGA-WB-A81D-01A	PCPG	PCPG	TCGA	TCGA
TCGA-WB-A81E-01A	PCPG	PCPG	TCGA	TCGA
TCGA-WB-A81F-01A	PCPG	PCPG	TCGA	TCGA
TCGA-WB-A81G-01A	PCPG	PCPG	TCGA	TCGA
TCGA-WB-A81H-01A	PCPG	PCPG	TCGA	TCGA
TCGA-WB-A81I-01A	PCPG	PCPG	TCGA	TCGA
TCGA-WB-A81J-01A	PCPG	PCPG	TCGA	TCGA
TCGA-WB-A81K-01A	PCPG	PCPG	TCGA	TCGA
TCGA-WB-A81M-01A	PCPG	PCPG	TCGA	TCGA
TCGA-WB-A81N-01A	PCPG	PCPG	TCGA	TCGA
TCGA-WB-A81P-01A	PCPG	PCPG	TCGA	TCGA
TCGA-WB-A81Q-01A	PCPG	PCPG	TCGA	TCGA
TCGA-WB-A81R-01A	PCPG	PCPG	TCGA	TCGA
TCGA-WB-A81S-01A	PCPG	PCPG	TCGA	TCGA
TCGA-WB-A81T-01A	PCPG	PCPG	TCGA	TCGA
TCGA-WB-A81V-01A	PCPG	PCPG	TCGA	TCGA
TCGA-WB-A81W-01A	PCPG	PCPG	TCGA	TCGA
TCGA-WB-A820-01A	PCPG	PCPG	TCGA	TCGA
TCGA-WB-A821-01A	PCPG	PCPG	TCGA	TCGA
TCGA-WB-A822-01A	PCPG	PCPG	TCGA	TCGA
TCGA-WC-A87T-01A	UVM	UVM	TCGA	TCGA
TCGA-WC-A87U-01A	UVM	UVM	TCGA	TCGA
TCGA-WC-A87W-01A	UVM	UVM	TCGA	TCGA
TCGA-WC-A87Y-01A	UVM	UVM	TCGA	TCGA
TCGA-WC-A880-01A	UVM	UVM	TCGA	TCGA
TCGA-WC-A881-01A	UVM	UVM	TCGA	TCGA
TCGA-WC-A882-01A	UVM	UVM	TCGA	TCGA
TCGA-WC-A883-01A	UVM	UVM	TCGA	TCGA
TCGA-WC-A884-01A	UVM	UVM	TCGA	TCGA
TCGA-WC-A885-01A	UVM	UVM	TCGA	TCGA
TCGA-WC-A888-01A	UVM	UVM	TCGA	TCGA
TCGA-WC-A88A-01A	UVM	UVM	TCGA	TCGA
TCGA-WC-AA9A-01A	UVM	UVM	TCGA	TCGA
TCGA-WC-AA9E-01A	UVM	UVM	TCGA	TCGA
TCGA-WD-A7RX-01A	CHOL	CHOL	TCGA	TCGA
TCGA-WE-A8K4-01A	SKCM	SKCM	TCGA	TCGA
TCGA-WH-A86K-01A	LGG	GBMLGG	TCGA	TCGA
TCGA-WJ-A86L-01A	LIHC	LIHC	TCGA	TCGA
TCGA-WK-A8XO-01A	SARC	SARC	TCGA	TCGA
TCGA-WK-A8XQ-01A	SARC	SARC	TCGA	TCGA
TCGA-WK-A8XS-01A	SARC	SARC	TCGA	TCGA
TCGA-WK-A8XT-01A	SARC	SARC	TCGA	TCGA
TCGA-WK-A8XX-01A	SARC	SARC	TCGA	TCGA
TCGA-WK-A8XY-01A	SARC	SARC	TCGA	TCGA
TCGA-WK-A8XZ-01A	SARC	SARC	TCGA	TCGA
TCGA-WK-A8Y0-01A	SARC	SARC	TCGA	TCGA
TCGA-WL-A834-01A	CESC	CESC	TCGA	TCGA
TCGA-WN-A9G9-01A	KIRP	KIDNEY	TCGA	TCGA
TCGA-WN-AB4C-01A	KIRP	KIDNEY	TCGA	TCGA
TCGA-WP-A9GB-01A	SARC	SARC	TCGA	TCGA
TCGA-WQ-A9G7-01A	LIHC	LIHC	TCGA	TCGA
TCGA-WQ-AB4B-01A	LIHC	LIHC	TCGA	TCGA
TCGA-WR-A838-01A	OV	OV	TCGA	TCGA
TCGA-WS-AB45-01A	COAD	COADREAD	TCGA	TCGA
TCGA-WT-AB41-01A	BRCA	BRCA	TCGA	TCGA
TCGA-WT-AB44-01A	BRCA	BRCA	TCGA	TCGA
TCGA-WW-A8ZI-01A	PRAD	PRAD	TCGA	TCGA
TCGA-WX-AA44-01A	LIHC	LIHC	TCGA	TCGA
TCGA-WX-AA46-01A	LIHC	LIHC	TCGA	TCGA
TCGA-WX-AA47-01A	LIHC	LIHC	TCGA	TCGA
TCGA-WY-A858-01A	LGG	GBMLGG	TCGA	TCGA
TCGA-WY-A859-01A	LGG	GBMLGG	TCGA	TCGA
TCGA-WY-A85A-01A	LGG	GBMLGG	TCGA	TCGA
TCGA-WY-A85B-01A	LGG	GBMLGG	TCGA	TCGA
TCGA-WY-A85C-01A	LGG	GBMLGG	TCGA	TCGA
TCGA-WY-A85D-01A	LGG	GBMLGG	TCGA	TCGA
TCGA-WY-A85E-01A	LGG	GBMLGG	TCGA	TCGA
TCGA-WZ-A7V3-01A	TGCT	TGCT	TCGA	TCGA
TCGA-WZ-A7V4-01A	TGCT	TGCT	TCGA	TCGA
TCGA-WZ-A7V5-01A	TGCT	TGCT	TCGA	TCGA
TCGA-WZ-A8D5-01A	TGCT	TGCT	TCGA	TCGA
TCGA-X2-A95T-01A	SARC	SARC	TCGA	TCGA
TCGA-X3-A8G4-01A	TGCT	TGCT	TCGA	TCGA
TCGA-X4-A8KQ-01A	PRAD	PRAD	TCGA	TCGA
TCGA-X4-A8KS-01A	PRAD	PRAD	TCGA	TCGA
TCGA-X6-A7W8-01A	SARC	SARC	TCGA	TCGA
TCGA-X6-A7WA-01A	SARC	SARC	TCGA	TCGA
TCGA-X6-A7WB-01A	SARC	SARC	TCGA	TCGA
TCGA-X6-A7WC-01A	SARC	SARC	TCGA	TCGA
TCGA-X6-A7WD-01A	SARC	SARC	TCGA	TCGA
TCGA-X6-A8C2-01A	SARC	SARC	TCGA	TCGA
TCGA-X6-A8C3-01A	SARC	SARC	TCGA	TCGA
TCGA-X6-A8C4-01A	SARC	SARC	TCGA	TCGA
TCGA-X6-A8C5-01A	SARC	SARC	TCGA	TCGA
TCGA-X6-A8C6-01A	SARC	SARC	TCGA	TCGA
TCGA-X6-A8C7-01A	SARC	SARC	TCGA	TCGA
TCGA-X7-A8D6-01A	THYM	THYM	TCGA	TCGA
TCGA-X7-A8D7-01A	THYM	THYM	TCGA	TCGA
TCGA-X7-A8D8-01A	THYM	THYM	TCGA	TCGA
TCGA-X7-A8D9-01A	THYM	THYM	TCGA	TCGA
TCGA-X7-A8DB-01A	THYM	THYM	TCGA	TCGA
TCGA-X7-A8DD-01A	THYM	THYM	TCGA	TCGA
TCGA-X7-A8DE-01A	THYM	THYM	TCGA	TCGA
TCGA-X7-A8DF-01A	THYM	THYM	TCGA	TCGA
TCGA-X7-A8DG-01A	THYM	THYM	TCGA	TCGA
TCGA-X7-A8DJ-01A	THYM	THYM	TCGA	TCGA
TCGA-X7-A8M0-01A	THYM	THYM	TCGA	TCGA
TCGA-X7-A8M1-01A	THYM	THYM	TCGA	TCGA
TCGA-X7-A8M3-01A	THYM	THYM	TCGA	TCGA
TCGA-X7-A8M4-01A	THYM	THYM	TCGA	TCGA
TCGA-X7-A8M5-01A	THYM	THYM	TCGA	TCGA
TCGA-X7-A8M6-01A	THYM	THYM	TCGA	TCGA
TCGA-X7-A8M7-01A	THYM	THYM	TCGA	TCGA
TCGA-X7-A8M8-01A	THYM	THYM	TCGA	TCGA
TCGA-X8-AAAR-01A	ESCA	STES	TCGA	TCGA
TCGA-X9-A971-01A	SARC	SARC	TCGA	TCGA
TCGA-X9-A973-01A	SARC	SARC	TCGA	TCGA
TCGA-XA-A8JR-01A	PRAD	PRAD	TCGA	TCGA
TCGA-XC-AA0X-01A	LUSC	LUNG	TCGA	TCGA
TCGA-XD-AAUG-01A	PAAD	PAAD	TCGA	TCGA
TCGA-XD-AAUH-01A	PAAD	PAAD	TCGA	TCGA
TCGA-XD-AAUI-01A	PAAD	PAAD	TCGA	TCGA
TCGA-XD-AAUL-01A	PAAD	PAAD	TCGA	TCGA
TCGA-XE-A8H1-01A	TGCT	TGCT	TCGA	TCGA
TCGA-XE-A8H4-01A	TGCT	TGCT	TCGA	TCGA
TCGA-XE-A8H5-01A	TGCT	TGCT	TCGA	TCGA
TCGA-XE-A9SE-01A	TGCT	TGCT	TCGA	TCGA
TCGA-XE-AANI-01A	TGCT	TGCT	TCGA	TCGA
TCGA-XE-AANJ-01A	TGCT	TGCT	TCGA	TCGA
TCGA-XE-AANR-01A	TGCT	TGCT	TCGA	TCGA
TCGA-XE-AANV-01A	TGCT	TGCT	TCGA	TCGA
TCGA-XE-AAO3-01A	TGCT	TGCT	TCGA	TCGA
TCGA-XE-AAO4-01A	TGCT	TGCT	TCGA	TCGA
TCGA-XE-AAO6-01A	TGCT	TGCT	TCGA	TCGA
TCGA-XE-AAOB-01A	TGCT	TGCT	TCGA	TCGA
TCGA-XE-AAOC-01A	TGCT	TGCT	TCGA	TCGA
TCGA-XE-AAOD-01A	TGCT	TGCT	TCGA	TCGA
TCGA-XE-AAOF-01A	TGCT	TGCT	TCGA	TCGA
TCGA-XE-AAOJ-01A	TGCT	TGCT	TCGA	TCGA
TCGA-XE-AAOL-01A	TGCT	TGCT	TCGA	TCGA
TCGA-XF-A8HB-01A	BLCA	BLCA	TCGA	TCGA
TCGA-XF-A8HC-01A	BLCA	BLCA	TCGA	TCGA
TCGA-XF-A8HD-01A	BLCA	BLCA	TCGA	TCGA
TCGA-XF-A8HE-01A	BLCA	BLCA	TCGA	TCGA
TCGA-XF-A8HF-01A	BLCA	BLCA	TCGA	TCGA
TCGA-XF-A8HG-01A	BLCA	BLCA	TCGA	TCGA
TCGA-XF-A8HH-01A	BLCA	BLCA	TCGA	TCGA
TCGA-XF-A8HI-01A	BLCA	BLCA	TCGA	TCGA
TCGA-XF-A9SH-01A	BLCA	BLCA	TCGA	TCGA
TCGA-XF-A9SI-01A	BLCA	BLCA	TCGA	TCGA
TCGA-XF-A9SJ-01A	BLCA	BLCA	TCGA	TCGA
TCGA-XF-A9SK-01A	BLCA	BLCA	TCGA	TCGA
TCGA-XF-A9SL-01A	BLCA	BLCA	TCGA	TCGA
TCGA-XF-A9SM-01A	BLCA	BLCA	TCGA	TCGA
TCGA-XF-A9SP-01A	BLCA	BLCA	TCGA	TCGA
TCGA-XF-A9ST-01A	BLCA	BLCA	TCGA	TCGA
TCGA-XF-A9SU-01A	BLCA	BLCA	TCGA	TCGA
TCGA-XF-A9SV-01A	BLCA	BLCA	TCGA	TCGA
TCGA-XF-A9SW-01A	BLCA	BLCA	TCGA	TCGA
TCGA-XF-A9SX-01A	BLCA	BLCA	TCGA	TCGA
TCGA-XF-A9SY-01A	BLCA	BLCA	TCGA	TCGA
TCGA-XF-A9SZ-01A	BLCA	BLCA	TCGA	TCGA
TCGA-XF-A9T0-01A	BLCA	BLCA	TCGA	TCGA
TCGA-XF-A9T2-01A	BLCA	BLCA	TCGA	TCGA
TCGA-XF-A9T3-01A	BLCA	BLCA	TCGA	TCGA
TCGA-XF-A9T4-01A	BLCA	BLCA	TCGA	TCGA
TCGA-XF-A9T5-01A	BLCA	BLCA	TCGA	TCGA
TCGA-XF-A9T6-01A	BLCA	BLCA	TCGA	TCGA
TCGA-XF-A9T8-01A	BLCA	BLCA	TCGA	TCGA
TCGA-XF-AAME-01A	BLCA	BLCA	TCGA	TCGA
TCGA-XF-AAMG-01A	BLCA	BLCA	TCGA	TCGA
TCGA-XF-AAMH-01A	BLCA	BLCA	TCGA	TCGA
TCGA-XF-AAMJ-01A	BLCA	BLCA	TCGA	TCGA
TCGA-XF-AAML-01A	BLCA	BLCA	TCGA	TCGA
TCGA-XF-AAMQ-01A	BLCA	BLCA	TCGA	TCGA
TCGA-XF-AAMR-01A	BLCA	BLCA	TCGA	TCGA
TCGA-XF-AAMT-01A	BLCA	BLCA	TCGA	TCGA
TCGA-XF-AAMW-01A	BLCA	BLCA	TCGA	TCGA
TCGA-XF-AAMX-01A	BLCA	BLCA	TCGA	TCGA
TCGA-XF-AAMY-01A	BLCA	BLCA	TCGA	TCGA
TCGA-XF-AAMZ-01A	BLCA	BLCA	TCGA	TCGA
TCGA-XF-AAN0-01A	BLCA	BLCA	TCGA	TCGA
TCGA-XF-AAN1-01A	BLCA	BLCA	TCGA	TCGA
TCGA-XF-AAN2-01A	BLCA	BLCA	TCGA	TCGA
TCGA-XF-AAN3-01A	BLCA	BLCA	TCGA	TCGA
TCGA-XF-AAN4-01A	BLCA	BLCA	TCGA	TCGA
TCGA-XF-AAN5-01A	BLCA	BLCA	TCGA	TCGA
TCGA-XF-AAN7-01A	BLCA	BLCA	TCGA	TCGA
TCGA-XF-AAN8-01A	BLCA	BLCA	TCGA	TCGA
TCGA-XG-A823-01A	PCPG	PCPG	TCGA	TCGA
TCGA-XH-A853-01A	THYM	THYM	TCGA	TCGA
TCGA-XJ-A83F-01A	PRAD	PRAD	TCGA	TCGA
TCGA-XJ-A83G-01A	PRAD	PRAD	TCGA	TCGA
TCGA-XJ-A83H-01A	PRAD	PRAD	TCGA	TCGA
TCGA-XJ-A9DI-01A	PRAD	PRAD	TCGA	TCGA
TCGA-XJ-A9DK-01A	PRAD	PRAD	TCGA	TCGA
TCGA-XJ-A9DQ-01A	PRAD	PRAD	TCGA	TCGA
TCGA-XJ-A9DX-01A	PRAD	PRAD	TCGA	TCGA
TCGA-XK-AAIR-01A	PRAD	PRAD	TCGA	TCGA
TCGA-XK-AAIV-01A	PRAD	PRAD	TCGA	TCGA
TCGA-XK-AAIW-01A	PRAD	PRAD	TCGA	TCGA
TCGA-XK-AAJ3-01A	PRAD	PRAD	TCGA	TCGA
TCGA-XK-AAJA-01A	PRAD	PRAD	TCGA	TCGA
TCGA-XK-AAJP-01A	PRAD	PRAD	TCGA	TCGA
TCGA-XK-AAJR-01A	PRAD	PRAD	TCGA	TCGA
TCGA-XK-AAJT-01A	PRAD	PRAD	TCGA	TCGA
TCGA-XK-AAJU-01A	PRAD	PRAD	TCGA	TCGA
TCGA-XK-AAK1-01A	PRAD	PRAD	TCGA	TCGA
TCGA-XM-A8R8-01A	THYM	THYM	TCGA	TCGA
TCGA-XM-A8R9-01A	THYM	THYM	TCGA	TCGA
TCGA-XM-A8RB-01A	THYM	THYM	TCGA	TCGA
TCGA-XM-A8RC-01A	THYM	THYM	TCGA	TCGA
TCGA-XM-A8RD-01A	THYM	THYM	TCGA	TCGA
TCGA-XM-A8RE-01A	THYM	THYM	TCGA	TCGA
TCGA-XM-A8RF-01A	THYM	THYM	TCGA	TCGA
TCGA-XM-A8RG-01A	THYM	THYM	TCGA	TCGA
TCGA-XM-A8RH-01A	THYM	THYM	TCGA	TCGA
TCGA-XM-A8RI-01A	THYM	THYM	TCGA	TCGA
TCGA-XM-A8RL-01A	THYM	THYM	TCGA	TCGA
TCGA-XM-AAZ1-01A	THYM	THYM	TCGA	TCGA
TCGA-XM-AAZ2-01A	THYM	THYM	TCGA	TCGA
TCGA-XM-AAZ3-01A	THYM	THYM	TCGA	TCGA
TCGA-XN-A8T3-01A	PAAD	PAAD	TCGA	TCGA
TCGA-XN-A8T5-01A	PAAD	PAAD	TCGA	TCGA
TCGA-XP-A8T6-01A	ESCA	STES	TCGA	TCGA
TCGA-XP-A8T8-01A	ESCA	STES	TCGA	TCGA
TCGA-XQ-A8TA-01A	PRAD	PRAD	TCGA	TCGA
TCGA-XQ-A8TB-01A	PRAD	PRAD	TCGA	TCGA
TCGA-XR-A8TC-01A	LIHC	LIHC	TCGA	TCGA
TCGA-XR-A8TD-01A	LIHC	LIHC	TCGA	TCGA
TCGA-XR-A8TE-01A	LIHC	LIHC	TCGA	TCGA
TCGA-XR-A8TF-01A	LIHC	LIHC	TCGA	TCGA
TCGA-XR-A8TG-01A	LIHC	LIHC	TCGA	TCGA
TCGA-XS-A8TJ-01A	CESC	CESC	TCGA	TCGA
TCGA-XT-AASU-01A	MESO	MESO	TCGA	TCGA
TCGA-XU-A92O-01A	THYM	THYM	TCGA	TCGA
TCGA-XU-A92Q-01A	THYM	THYM	TCGA	TCGA
TCGA-XU-A92T-01A	THYM	THYM	TCGA	TCGA
TCGA-XU-A92U-01A	THYM	THYM	TCGA	TCGA
TCGA-XU-A92V-01A	THYM	THYM	TCGA	TCGA
TCGA-XU-A92W-01A	THYM	THYM	TCGA	TCGA
TCGA-XU-A92X-01A	THYM	THYM	TCGA	TCGA
TCGA-XU-A92Y-01A	THYM	THYM	TCGA	TCGA
TCGA-XU-A92Z-01A	THYM	THYM	TCGA	TCGA
TCGA-XU-A930-01A	THYM	THYM	TCGA	TCGA
TCGA-XU-A931-01A	THYM	THYM	TCGA	TCGA
TCGA-XU-A932-01A	THYM	THYM	TCGA	TCGA
TCGA-XU-A933-01A	THYM	THYM	TCGA	TCGA
TCGA-XU-A936-01A	THYM	THYM	TCGA	TCGA
TCGA-XU-AAXV-01A	THYM	THYM	TCGA	TCGA
TCGA-XU-AAXW-01A	THYM	THYM	TCGA	TCGA
TCGA-XU-AAXX-01A	THYM	THYM	TCGA	TCGA
TCGA-XU-AAXY-01A	THYM	THYM	TCGA	TCGA
TCGA-XU-AAXZ-01A	THYM	THYM	TCGA	TCGA
TCGA-XU-AAY0-01A	THYM	THYM	TCGA	TCGA
TCGA-XU-AAY1-01A	THYM	THYM	TCGA	TCGA
TCGA-XV-A9VZ-01A	SKCM	SKCM	TCGA	TCGA
TCGA-XV-A9W2-01A	SKCM	SKCM	TCGA	TCGA
TCGA-XV-A9W5-01A	SKCM	SKCM	TCGA	TCGA
TCGA-XV-AAZV-01A	SKCM	SKCM	TCGA	TCGA
TCGA-XV-AAZW-01A	SKCM	SKCM	TCGA	TCGA
TCGA-XV-AAZY-01A	SKCM	SKCM	TCGA	TCGA
TCGA-XX-A899-01A	BRCA	BRCA	TCGA	TCGA
TCGA-XX-A89A-01A	BRCA	BRCA	TCGA	TCGA
TCGA-XY-A89B-01A	TGCT	TGCT	TCGA	TCGA
TCGA-XY-A8S2-01A	TGCT	TGCT	TCGA	TCGA
TCGA-XY-A8S3-01B	TGCT	TGCT	TCGA	TCGA
TCGA-XY-A9T9-01A	TGCT	TGCT	TCGA	TCGA
TCGA-Y6-A8TL-01A	PRAD	PRAD	TCGA	TCGA
TCGA-Y6-A9XI-01A	PRAD	PRAD	TCGA	TCGA
TCGA-Y8-A894-01A	KIRP	KIDNEY	TCGA	TCGA
TCGA-Y8-A895-01A	KIRP	KIDNEY	TCGA	TCGA
TCGA-Y8-A896-01A	KIRP	KIDNEY	TCGA	TCGA
TCGA-Y8-A897-01A	KIRP	KIDNEY	TCGA	TCGA
TCGA-Y8-A898-01A	KIRP	KIDNEY	TCGA	TCGA
TCGA-Y8-A8RY-01A	KIRP	KIDNEY	TCGA	TCGA
TCGA-Y8-A8RZ-01A	KIRP	KIDNEY	TCGA	TCGA
TCGA-Y8-A8S0-01A	KIRP	KIDNEY	TCGA	TCGA
TCGA-Y8-A8S1-01A	KIRP	KIDNEY	TCGA	TCGA
TCGA-YA-A8S7-01A	LIHC	LIHC	TCGA	TCGA
TCGA-YB-A89D-01A	PAAD	PAAD	TCGA	TCGA
TCGA-YC-A89H-01A	BLCA	BLCA	TCGA	TCGA
TCGA-YC-A8S6-01A	BLCA	BLCA	TCGA	TCGA
TCGA-YC-A9TC-01A	BLCA	BLCA	TCGA	TCGA
TCGA-YF-AA3L-01A	BLCA	BLCA	TCGA	TCGA
TCGA-YF-AA3M-01A	BLCA	BLCA	TCGA	TCGA
TCGA-YG-AA3N-01A	SKCM	SKCM	TCGA	TCGA
TCGA-YH-A8SY-01A	PAAD	PAAD	TCGA	TCGA
TCGA-YJ-A8SW-01A	PRAD	PRAD	TCGA	TCGA
TCGA-YL-A8HJ-01A	PRAD	PRAD	TCGA	TCGA
TCGA-YL-A8HK-01A	PRAD	PRAD	TCGA	TCGA
TCGA-YL-A8HL-01A	PRAD	PRAD	TCGA	TCGA
TCGA-YL-A8HM-01A	PRAD	PRAD	TCGA	TCGA
TCGA-YL-A8HO-01A	PRAD	PRAD	TCGA	TCGA
TCGA-YL-A8S8-01A	PRAD	PRAD	TCGA	TCGA
TCGA-YL-A8S9-01A	PRAD	PRAD	TCGA	TCGA
TCGA-YL-A8SA-01A	PRAD	PRAD	TCGA	TCGA
TCGA-YL-A8SB-01A	PRAD	PRAD	TCGA	TCGA
TCGA-YL-A8SC-01A	PRAD	PRAD	TCGA	TCGA
TCGA-YL-A8SF-01A	PRAD	PRAD	TCGA	TCGA
TCGA-YL-A8SH-01B	PRAD	PRAD	TCGA	TCGA
TCGA-YL-A8SI-01A	PRAD	PRAD	TCGA	TCGA
TCGA-YL-A8SJ-01B	PRAD	PRAD	TCGA	TCGA
TCGA-YL-A8SK-01B	PRAD	PRAD	TCGA	TCGA
TCGA-YL-A8SL-01B	PRAD	PRAD	TCGA	TCGA
TCGA-YL-A8SO-01B	PRAD	PRAD	TCGA	TCGA
TCGA-YL-A8SP-01B	PRAD	PRAD	TCGA	TCGA
TCGA-YL-A8SQ-01B	PRAD	PRAD	TCGA	TCGA
TCGA-YL-A8SR-01B	PRAD	PRAD	TCGA	TCGA
TCGA-YL-A9WH-01A	PRAD	PRAD	TCGA	TCGA
TCGA-YL-A9WI-01A	PRAD	PRAD	TCGA	TCGA
TCGA-YL-A9WJ-01A	PRAD	PRAD	TCGA	TCGA
TCGA-YL-A9WK-01A	PRAD	PRAD	TCGA	TCGA
TCGA-YL-A9WL-01A	PRAD	PRAD	TCGA	TCGA
TCGA-YL-A9WX-01A	PRAD	PRAD	TCGA	TCGA
TCGA-YL-A9WY-01A	PRAD	PRAD	TCGA	TCGA
TCGA-YR-A95A-01A	CHOL	CHOL	TCGA	TCGA
TCGA-YS-A95B-01A	MESO	MESO	TCGA	TCGA
TCGA-YS-A95C-01A	MESO	MESO	TCGA	TCGA
TCGA-YS-AA4M-01A	MESO	MESO	TCGA	TCGA
TCGA-YT-A95D-01A	THYM	THYM	TCGA	TCGA
TCGA-YT-A95E-01A	THYM	THYM	TCGA	TCGA
TCGA-YT-A95F-01A	THYM	THYM	TCGA	TCGA
TCGA-YT-A95G-01A	THYM	THYM	TCGA	TCGA
TCGA-YT-A95H-01A	THYM	THYM	TCGA	TCGA
TCGA-YU-A90P-01A	TGCT	TGCT	TCGA	TCGA
TCGA-YU-A90Q-01A	TGCT	TGCT	TCGA	TCGA
TCGA-YU-A90S-01A	TGCT	TGCT	TCGA	TCGA
TCGA-YU-A90W-01A	TGCT	TGCT	TCGA	TCGA
TCGA-YU-A90Y-01A	TGCT	TGCT	TCGA	TCGA
TCGA-YU-A912-01A	TGCT	TGCT	TCGA	TCGA
TCGA-YU-A94D-01A	TGCT	TGCT	TCGA	TCGA
TCGA-YU-A94I-01A	TGCT	TGCT	TCGA	TCGA
TCGA-YU-AA4L-01A	TGCT	TGCT	TCGA	TCGA
TCGA-YU-AA61-01A	TGCT	TGCT	TCGA	TCGA
TCGA-YY-A8LH-01A	PAAD	PAAD	TCGA	TCGA
TCGA-YZ-A980-01A	UVM	UVM	TCGA	TCGA
TCGA-YZ-A982-01A	UVM	UVM	TCGA	TCGA
TCGA-YZ-A983-01A	UVM	UVM	TCGA	TCGA
TCGA-YZ-A984-01A	UVM	UVM	TCGA	TCGA
TCGA-YZ-A985-01A	UVM	UVM	TCGA	TCGA
TCGA-Z4-A8JB-01A	SARC	SARC	TCGA	TCGA
TCGA-Z4-A9VC-01A	SARC	SARC	TCGA	TCGA
TCGA-Z4-AAPF-01A	SARC	SARC	TCGA	TCGA
TCGA-Z4-AAPG-01A	SARC	SARC	TCGA	TCGA
TCGA-Z5-AAPL-01A	PAAD	PAAD	TCGA	TCGA
TCGA-Z6-A8JD-01A	ESCA	STES	TCGA	TCGA
TCGA-Z6-A8JE-01A	ESCA	STES	TCGA	TCGA
TCGA-Z6-A9VB-01A	ESCA	STES	TCGA	TCGA
TCGA-Z6-AAPN-01A	ESCA	STES	TCGA	TCGA
TCGA-Z7-A8R5-01A	BRCA	BRCA	TCGA	TCGA
TCGA-Z7-A8R6-01A	BRCA	BRCA	TCGA	TCGA
TCGA-ZA-A8F6-01A	STAD	STES	TCGA	TCGA
TCGA-ZB-A961-01A	THYM	THYM	TCGA	TCGA
TCGA-ZB-A962-01A	THYM	THYM	TCGA	TCGA
TCGA-ZB-A963-01A	THYM	THYM	TCGA	TCGA
TCGA-ZB-A964-01A	THYM	THYM	TCGA	TCGA
TCGA-ZB-A965-01A	THYM	THYM	TCGA	TCGA
TCGA-ZB-A966-01A	THYM	THYM	TCGA	TCGA
TCGA-ZB-A969-01A	THYM	THYM	TCGA	TCGA
TCGA-ZB-A96A-01A	THYM	THYM	TCGA	TCGA
TCGA-ZB-A96B-01A	THYM	THYM	TCGA	TCGA
TCGA-ZB-A96C-01A	THYM	THYM	TCGA	TCGA
TCGA-ZB-A96D-01A	THYM	THYM	TCGA	TCGA
TCGA-ZB-A96E-01A	THYM	THYM	TCGA	TCGA
TCGA-ZB-A96F-01A	THYM	THYM	TCGA	TCGA
TCGA-ZB-A96G-01A	THYM	THYM	TCGA	TCGA
TCGA-ZB-A96H-01A	THYM	THYM	TCGA	TCGA
TCGA-ZB-A96I-01A	THYM	THYM	TCGA	TCGA
TCGA-ZB-A96K-01A	THYM	THYM	TCGA	TCGA
TCGA-ZB-A96L-01A	THYM	THYM	TCGA	TCGA
TCGA-ZB-A96M-01A	THYM	THYM	TCGA	TCGA
TCGA-ZB-A96O-01A	THYM	THYM	TCGA	TCGA
TCGA-ZB-A96P-01A	THYM	THYM	TCGA	TCGA
TCGA-ZB-A96Q-01A	THYM	THYM	TCGA	TCGA
TCGA-ZB-A96R-01A	THYM	THYM	TCGA	TCGA
TCGA-ZB-A96V-01A	THYM	THYM	TCGA	TCGA
TCGA-ZC-AAA7-01A	THYM	THYM	TCGA	TCGA
TCGA-ZC-AAAA-01A	THYM	THYM	TCGA	TCGA
TCGA-ZC-AAAF-01A	THYM	THYM	TCGA	TCGA
TCGA-ZC-AAAH-01A	THYM	THYM	TCGA	TCGA
TCGA-ZD-A8I3-01A	CHOL	CHOL	TCGA	TCGA
TCGA-ZF-A9R0-01A	BLCA	BLCA	TCGA	TCGA
TCGA-ZF-A9R1-01A	BLCA	BLCA	TCGA	TCGA
TCGA-ZF-A9R2-01A	BLCA	BLCA	TCGA	TCGA
TCGA-ZF-A9R3-01A	BLCA	BLCA	TCGA	TCGA
TCGA-ZF-A9R4-01A	BLCA	BLCA	TCGA	TCGA
TCGA-ZF-A9R5-01A	BLCA	BLCA	TCGA	TCGA
TCGA-ZF-A9R7-01A	BLCA	BLCA	TCGA	TCGA
TCGA-ZF-A9R9-01A	BLCA	BLCA	TCGA	TCGA
TCGA-ZF-A9RC-01A	BLCA	BLCA	TCGA	TCGA
TCGA-ZF-A9RD-01A	BLCA	BLCA	TCGA	TCGA
TCGA-ZF-A9RE-01A	BLCA	BLCA	TCGA	TCGA
TCGA-ZF-A9RF-01A	BLCA	BLCA	TCGA	TCGA
TCGA-ZF-A9RL-01A	BLCA	BLCA	TCGA	TCGA
TCGA-ZF-A9RM-01A	BLCA	BLCA	TCGA	TCGA
TCGA-ZF-A9RN-01A	BLCA	BLCA	TCGA	TCGA
TCGA-ZF-AA4N-01A	BLCA	BLCA	TCGA	TCGA
TCGA-ZF-AA4R-01A	BLCA	BLCA	TCGA	TCGA
TCGA-ZF-AA4T-01A	BLCA	BLCA	TCGA	TCGA
TCGA-ZF-AA4U-01A	BLCA	BLCA	TCGA	TCGA
TCGA-ZF-AA4V-01A	BLCA	BLCA	TCGA	TCGA
TCGA-ZF-AA4W-01A	BLCA	BLCA	TCGA	TCGA
TCGA-ZF-AA4X-01A	BLCA	BLCA	TCGA	TCGA
TCGA-ZF-AA51-01A	BLCA	BLCA	TCGA	TCGA
TCGA-ZF-AA52-01A	BLCA	BLCA	TCGA	TCGA
TCGA-ZF-AA53-01A	BLCA	BLCA	TCGA	TCGA
TCGA-ZF-AA54-01A	BLCA	BLCA	TCGA	TCGA
TCGA-ZF-AA56-01A	BLCA	BLCA	TCGA	TCGA
TCGA-ZF-AA58-01A	BLCA	BLCA	TCGA	TCGA
TCGA-ZF-AA5H-01A	BLCA	BLCA	TCGA	TCGA
TCGA-ZF-AA5N-01A	BLCA	BLCA	TCGA	TCGA
TCGA-ZF-AA5P-01A	BLCA	BLCA	TCGA	TCGA
TCGA-ZG-A8QW-01A	PRAD	PRAD	TCGA	TCGA
TCGA-ZG-A8QX-01A	PRAD	PRAD	TCGA	TCGA
TCGA-ZG-A8QY-01A	PRAD	PRAD	TCGA	TCGA
TCGA-ZG-A8QZ-01A	PRAD	PRAD	TCGA	TCGA
TCGA-ZG-A9KY-01A	PRAD	PRAD	TCGA	TCGA
TCGA-ZG-A9L0-01A	PRAD	PRAD	TCGA	TCGA
TCGA-ZG-A9L1-01A	PRAD	PRAD	TCGA	TCGA
TCGA-ZG-A9L2-01A	PRAD	PRAD	TCGA	TCGA
TCGA-ZG-A9L4-01A	PRAD	PRAD	TCGA	TCGA
TCGA-ZG-A9L5-01A	PRAD	PRAD	TCGA	TCGA
TCGA-ZG-A9L6-01A	PRAD	PRAD	TCGA	TCGA
TCGA-ZG-A9L9-01A	PRAD	PRAD	TCGA	TCGA
TCGA-ZG-A9LB-01A	PRAD	PRAD	TCGA	TCGA
TCGA-ZG-A9LM-01A	PRAD	PRAD	TCGA	TCGA
TCGA-ZG-A9LN-01A	PRAD	PRAD	TCGA	TCGA
TCGA-ZG-A9LS-01A	PRAD	PRAD	TCGA	TCGA
TCGA-ZG-A9LU-01A	PRAD	PRAD	TCGA	TCGA
TCGA-ZG-A9LY-01A	PRAD	PRAD	TCGA	TCGA
TCGA-ZG-A9LZ-01A	PRAD	PRAD	TCGA	TCGA
TCGA-ZG-A9M4-01A	PRAD	PRAD	TCGA	TCGA
TCGA-ZG-A9MC-01A	PRAD	PRAD	TCGA	TCGA
TCGA-ZG-A9N3-01A	PRAD	PRAD	TCGA	TCGA
TCGA-ZG-A9ND-01A	PRAD	PRAD	TCGA	TCGA
TCGA-ZG-A9NI-01A	PRAD	PRAD	TCGA	TCGA
TCGA-ZH-A8Y1-01A	CHOL	CHOL	TCGA	TCGA
TCGA-ZH-A8Y2-01A	CHOL	CHOL	TCGA	TCGA
TCGA-ZH-A8Y4-01A	CHOL	CHOL	TCGA	TCGA
TCGA-ZH-A8Y5-01A	CHOL	CHOL	TCGA	TCGA
TCGA-ZH-A8Y6-01A	CHOL	CHOL	TCGA	TCGA
TCGA-ZH-A8Y8-01A	CHOL	CHOL	TCGA	TCGA
TCGA-ZJ-A8QO-01A	CESC	CESC	TCGA	TCGA
TCGA-ZJ-A8QQ-01A	CESC	CESC	TCGA	TCGA
TCGA-ZJ-A8QR-01A	CESC	CESC	TCGA	TCGA
TCGA-ZJ-AAX4-01A	CESC	CESC	TCGA	TCGA
TCGA-ZJ-AAX8-01A	CESC	CESC	TCGA	TCGA
TCGA-ZJ-AAXA-01A	CESC	CESC	TCGA	TCGA
TCGA-ZJ-AAXB-01A	CESC	CESC	TCGA	TCGA
TCGA-ZJ-AAXD-01A	CESC	CESC	TCGA	TCGA
TCGA-ZJ-AAXF-01A	CESC	CESC	TCGA	TCGA
TCGA-ZJ-AAXI-01A	CESC	CESC	TCGA	TCGA
TCGA-ZJ-AAXJ-01A	CESC	CESC	TCGA	TCGA
TCGA-ZJ-AAXN-01A	CESC	CESC	TCGA	TCGA
TCGA-ZJ-AAXT-01A	CESC	CESC	TCGA	TCGA
TCGA-ZJ-AAXU-01A	CESC	CESC	TCGA	TCGA
TCGA-ZJ-AB0H-01A	CESC	CESC	TCGA	TCGA
TCGA-ZJ-AB0I-01A	CESC	CESC	TCGA	TCGA
TCGA-ZL-A9V6-01A	THYM	THYM	TCGA	TCGA
TCGA-ZM-AA05-01A	TGCT	TGCT	TCGA	TCGA
TCGA-ZM-AA06-01A	TGCT	TGCT	TCGA	TCGA
TCGA-ZM-AA0B-01A	TGCT	TGCT	TCGA	TCGA
TCGA-ZM-AA0D-01A	TGCT	TGCT	TCGA	TCGA
TCGA-ZM-AA0E-01A	TGCT	TGCT	TCGA	TCGA
TCGA-ZM-AA0F-01A	TGCT	TGCT	TCGA	TCGA
TCGA-ZM-AA0H-01A	TGCT	TGCT	TCGA	TCGA
TCGA-ZM-AA0N-01A	TGCT	TGCT	TCGA	TCGA
TCGA-ZN-A9VO-01A	MESO	MESO	TCGA	TCGA
TCGA-ZN-A9VP-01A	MESO	MESO	TCGA	TCGA
TCGA-ZN-A9VQ-01A	MESO	MESO	TCGA	TCGA
TCGA-ZN-A9VS-01A	MESO	MESO	TCGA	TCGA
TCGA-ZN-A9VU-01A	MESO	MESO	TCGA	TCGA
TCGA-ZN-A9VV-01A	MESO	MESO	TCGA	TCGA
TCGA-ZN-A9VW-01A	MESO	MESO	TCGA	TCGA
TCGA-ZP-A9CV-01A	LIHC	LIHC	TCGA	TCGA
TCGA-ZP-A9CY-01A	LIHC	LIHC	TCGA	TCGA
TCGA-ZP-A9CZ-01A	LIHC	LIHC	TCGA	TCGA
TCGA-ZP-A9D0-01A	LIHC	LIHC	TCGA	TCGA
TCGA-ZP-A9D1-01A	LIHC	LIHC	TCGA	TCGA
TCGA-ZP-A9D2-01A	LIHC	LIHC	TCGA	TCGA
TCGA-ZP-A9D4-01A	LIHC	LIHC	TCGA	TCGA
TCGA-ZQ-A9CR-01A	STAD	STES	TCGA	TCGA
TCGA-ZR-A9CJ-01B	ESCA	STES	TCGA	TCGA
TCGA-ZS-A9CD-01A	LIHC	LIHC	TCGA	TCGA
TCGA-ZS-A9CE-01A	LIHC	LIHC	TCGA	TCGA
TCGA-ZS-A9CF-01A	LIHC	LIHC	TCGA	TCGA
TCGA-ZS-A9CG-01A	LIHC	LIHC	TCGA	TCGA
TCGA-ZT-A8OM-01A	THYM	THYM	TCGA	TCGA
TCGA-ZU-A8S4-01A	CHOL	CHOL	TCGA	TCGA
TCGA-ZX-AA5X-01A	CESC	CESC	TCGA	TCGA

### Sheet: test_cohort
value	L1
359ad2b8-c59a-4c9b-a559-195440f25362.FPKM-UQ.txt.gz	ACC
4e8c338c-70c7-4f2b-bc9b-cd009854170c.FPKM-UQ.txt.gz	ACC
TCGA-OR-A5JS-01A	ACC
TCGA-OR-A5LD-01A	ACC
TCGA-OR-A5J3-01A	ACC
TCGA-OR-A5JR-01A	ACC
TCGA-P6-A5OF-01A	ACC
TCGA-OR-A5JP-01A	ACC
ccdd1b35-6ab6-4428-acc5-9ec2e2638900.FPKM-UQ.txt.gz	ACC
TCGA-OR-A5JW-01A	ACC
3316296d-3868-4883-bec3-a35727e0e99f.FPKM-UQ.txt.gz	ACC
be3f42ec-c6bd-47d4-b9c1-367612dc3c9e.FPKM-UQ.txt.gz	ACC
f1e9c077-7df4-4abd-a30e-0fa80a09ea8d.FPKM-UQ.txt.gz	ACC
0caca238-0313-4dd1-b39f-f14bf2e45603.FPKM-UQ.txt.gz	ACC
cae343e0-3ad9-4742-bb50-2d1cc32a1209.FPKM-UQ.txt.gz	ACC
c8ef6f4c-6676-40a1-a2b4-bb047ca9b90d.FPKM-UQ.txt.gz	ACC
b26b895e-2736-40e1-acf4-4f46e02b10d0.FPKM-UQ.txt.gz	ACC
TCGA-OR-A5JQ-01A	ACC
TCGA-OR-A5JC-01A	ACC
40f8a82b-1e68-4068-a7ed-76b947cfdddb.FPKM-UQ.txt.gz	ACC
TCGA-OR-A5LH-01A	ACC
TCGA-OR-A5LB-01A	ACC
TCGA-OR-A5JA-01A	ACC
TCGA-OR-A5L4-01A	ACC
TCGA-OR-A5J1-01A	ACC
66ea387e-ffb9-4e84-8e48-e7a45a4635cd.FPKM-UQ.txt.gz	ACC
14f04c0b-5eb3-482a-b48a-b240af42f852.FPKM-UQ.txt.gz	ACC
1afe17a2-8c31-4dce-b8af-504da9baa93e.FPKM-UQ.txt.gz	ACC
9f319663-ea43-4e7f-b0f1-fce782186c12.FPKM-UQ.txt.gz	ACC
TCGA-OR-A5L9-01A	ACC
TCGA-OR-A5LP-01A	ACC
1b131c20-f9b7-46d7-bd38-5fe115bc3a0f.FPKM-UQ.txt.gz	ACC
TCGA-OR-A5K2-01A	ACC
TCGA-OR-A5LS-01A	ACC
35efaf5b-1a9e-42f0-a345-2fff56f4c93e.FPKM-UQ.txt.gz	ACC
TCGA-OR-A5JY-01A	ACC
d5589fcc-c841-43d5-ae2a-ce5ee0914c7e.FPKM-UQ.txt.gz	ACC
1e558433-3d66-49df-be5b-90e4e99e3612.FPKM-UQ.txt.gz	ACC
85113d4a-643d-4f1b-840b-fe00bafb631e.FPKM-UQ.txt.gz	ACC
TCGA-PK-A5HB-01A	ACC
TCGA-OR-A5LO-01A	ACC
5db6f7bb-1e88-442a-a138-5365fa77f5d5.FPKM-UQ.txt.gz	ACC
f3815e50-5614-4282-97d9-de3ce9352070.FPKM-UQ.txt.gz	ACC
TCGA-CF-A3MF-01A	BLCA
TCGA-GC-A3I6-01A	BLCA
TCGA-BT-A20X-01A	BLCA
TCGA-XF-AAN4-01A	BLCA
TCGA-DK-AA6P-01A	BLCA
TCGA-FD-A62O-01A	BLCA
TCGA-GC-A3RC-01A	BLCA
TCGA-FD-A43N-01A	BLCA
TCGA-G2-A3VY-01A	BLCA
TCGA-G2-AA3C-01A	BLCA
TCGA-CF-A8HY-01A	BLCA
TCGA-2F-A9KQ-01A	BLCA
TCGA-ZF-A9R7-01A	BLCA
TCGA-DK-A3IT-01A	BLCA
TCGA-XF-A9T5-01A	BLCA
TCGA-GC-A3WC-01A	BLCA
TCGA-E7-A678-01A	BLCA
TCGA-GD-A3OS-01A	BLCA
TCGA-G2-A2EF-01A	BLCA
TCGA-FD-A3B5-01A	BLCA
TCGA-2F-A9KP-01A	BLCA
TCGA-CU-A0YO-01A	BLCA
TCGA-XF-A9SV-01A	BLCA
TCGA-UY-A9PE-01A	BLCA
TCGA-FD-A43S-01A	BLCA
TCGA-E7-A6MD-01A	BLCA
TCGA-DK-AA6Q-01A	BLCA
TCGA-DK-AA6R-01A	BLCA
TCGA-PQ-A6FI-01A	BLCA
TCGA-DK-AA6M-01A	BLCA
TCGA-ZF-AA4N-01A	BLCA
TCGA-E7-A3X6-01A	BLCA
TCGA-K4-AAQO-01A	BLCA
TCGA-ZF-A9RD-01A	BLCA
TCGA-GU-A42R-01A	BLCA
TCGA-XF-A9SX-01A	BLCA
TCGA-UY-A9PH-01A	BLCA
TCGA-XF-AAMG-01A	BLCA
TCGA-XF-A8HD-01A	BLCA
TCGA-UY-A9PB-01A	BLCA
TCGA-FD-A3SL-01A	BLCA
TCGA-FD-A5BT-01A	BLCA
TCGA-DK-A3X1-01A	BLCA
TCGA-G2-A3IB-01A	BLCA
TCGA-CF-A8HX-01A	BLCA
TCGA-DK-A6B2-01A	BLCA
TCGA-GV-A3QG-01A	BLCA
TCGA-BT-A3PK-01A	BLCA
TCGA-GU-AATQ-01A	BLCA
TCGA-K4-A4AB-01B	BLCA
TCGA-ZF-A9R3-01A	BLCA
TCGA-XF-A8HI-01A	BLCA
TCGA-FD-A5C0-01A	BLCA
TCGA-DK-A3IS-01A	BLCA
TCGA-K4-A3WU-01B	BLCA
TCGA-4Z-AA81-01A	BLCA
TCGA-FD-A6TE-01A	BLCA
TCGA-FD-A3N6-01A	BLCA
TCGA-YC-A9TC-01A	BLCA
TCGA-K4-A6FZ-01A	BLCA
TCGA-4Z-AA7W-01A	BLCA
TCGA-XF-AAN7-01A	BLCA
TCGA-DK-A1AB-01A	BLCA
TCGA-CU-A72E-01A	BLCA
TCGA-4Z-AA7S-01A	BLCA
TCGA-FJ-A3ZE-01A	BLCA
TCGA-BT-A2LB-01A	BLCA
TCGA-BL-A13I-01A	BLCA
TCGA-UY-A78L-01A	BLCA
TCGA-FD-A6TG-01A	BLCA
TCGA-4Z-AA7R-01A	BLCA
TCGA-XF-AAMJ-01A	BLCA
TCGA-DK-A3IM-01A	BLCA
TCGA-ZF-A9RC-01A	BLCA
TCGA-DK-A6B6-01A	BLCA
TCGA-FD-A3B6-01A	BLCA
TCGA-G2-A3IE-01A	BLCA
TCGA-FD-A6TI-01A	BLCA
TCGA-DK-AA75-01A	BLCA
TCGA-CF-A5UA-01A	BLCA
TCGA-CF-A7I0-01A	BLCA
TCGA-GC-A6I1-01A	BLCA
TCGA-XF-A9SK-01A	BLCA
TCGA-E5-A4U1-01A	BLCA
TCGA-G2-A2ES-01A	BLCA
TCGA-2F-A9KO-01A	BLCA
TCGA-FD-A5BV-01A	BLCA
TCGA-CU-A3QU-01A	BLCA
TCGA-DK-A6AW-01A	BLCA
TCGA-4Z-AA7Q-01A	BLCA
TCGA-GD-A76B-01A	BLCA
TCGA-5N-A9KM-01A	BLCA
TCGA-XF-A9T0-01A	BLCA
TCGA-DK-AA6U-01A	BLCA
TCGA-DK-AA76-01A	BLCA
TCGA-CU-A0YN-01A	BLCA
TCGA-YF-AA3L-01A	BLCA
TCGA-E7-A7PW-01A	BLCA
TCGA-FD-A3SR-01A	BLCA
TCGA-DK-A1AD-01A	BLCA
TCGA-DK-A1AF-01A	BLCA
TCGA-GD-A3OP-01A	BLCA
TCGA-FD-A5BR-01A	BLCA
TCGA-K4-A3WV-01A	BLCA
TCGA-FD-A3SJ-01A	BLCA
TCGA-BL-A5ZZ-01A	BLCA
TCGA-KQ-A41O-01A	BLCA
TCGA-FD-A3B7-01A	BLCA
TCGA-DK-A2I4-01A	BLCA
TCGA-GU-A764-01A	BLCA
TCGA-BT-A0YX-01A	BLCA
TCGA-GU-A42Q-01A	BLCA
TCGA-S5-A6DX-01A	BLCA
TCGA-FD-A43Y-01A	BLCA
TCGA-DK-A3IK-01A	BLCA
TCGA-CF-A47X-01A	BLCA
TCGA-FD-A6TA-01A	BLCA
TCGA-FD-A3N5-01A	BLCA
TCGA-FD-A3SO-01A	BLCA
TCGA-FD-A43X-01A	BLCA
TCGA-GD-A2C5-01A	BLCA
TCGA-XF-A9T8-01A	BLCA
TCGA-E9-A1N4-01A	BRCA
TCGA-E2-A15M-01A	BRCA
TCGA-AR-A24T-01A	BRCA
TCGA-AO-A1KQ-01A	BRCA
TCGA-AR-A0TZ-01A	BRCA
TCGA-A8-A095-01A	BRCA
TCGA-A7-A3RF-01A	BRCA
TCGA-A2-A3KD-01A	BRCA
c2c4e9f6-a727-4350-839b-13a56234121a.FPKM-UQ.txt.gz	BRCA
TCGA-A8-A07O-01A	BRCA
TCGA-E9-A1N6-01A	BRCA
TCGA-BH-A5IZ-01A	BRCA
TCGA-GM-A3XG-01A	BRCA
TCGA-EW-A2FV-01A	BRCA
5333a7b6-6222-4321-bd76-9bffdf13f396.FPKM-UQ.txt.gz	BRCA
TCGA-GM-A2DC-01A	BRCA
TCGA-EW-A1PG-01A	BRCA
TCGA-A8-A094-01A	BRCA
TCGA-AO-A12D-01A	BRCA
TCGA-E2-A1IU-01A	BRCA
TCGA-A8-A076-01A	BRCA
TCGA-A2-A0YL-01A	BRCA
TCGA-BH-A0DT-01A	BRCA
TCGA-A8-A081-01A	BRCA
TCGA-BH-A0BA-01A	BRCA
TCGA-D8-A27G-01A	BRCA
TCGA-EW-A2FR-01A	BRCA
TCGA-EW-A1PE-01A	BRCA
TCGA-E9-A6HE-01A	BRCA
TCGA-A8-A07J-01A	BRCA
TCGA-A2-A0T0-01A	BRCA
TCGA-EW-A1P3-01A	BRCA
TCGA-AC-A2FG-01A	BRCA
TCGA-A7-A0DB-01A	BRCA
TCGA-E9-A1RG-01A	BRCA
TCGA-A2-A0YK-01A	BRCA
TCGA-OL-A66L-01A	BRCA
TCGA-EW-A1P6-01A	BRCA
TCGA-D8-A27V-01A	BRCA
TCGA-C8-A12L-01A	BRCA
TCGA-AC-A2B8-01A	BRCA
TCGA-E2-A14Z-01A	BRCA
TCGA-GM-A2DF-01A	BRCA
TCGA-AN-A0XP-01A	BRCA
TCGA-BH-A0HI-01A	BRCA
TCGA-B6-A0RI-01A	BRCA
TCGA-BH-A1FB-01A	BRCA
TCGA-E2-A152-01A	BRCA
TCGA-D8-A1X7-01A	BRCA
TCGA-AR-A0U0-01A	BRCA
TCGA-AO-A12B-01A	BRCA
TCGA-E2-A15D-01A	BRCA
TCGA-A7-A26G-01A	BRCA
TCGA-EW-A1J6-01A	BRCA
TCGA-E2-A15R-01A	BRCA
TCGA-PL-A8LZ-01A	BRCA
TCGA-E9-A22E-01A	BRCA
TCGA-E9-A243-01A	BRCA
TCGA-BH-A0DX-01A	BRCA
TCGA-A8-A083-01A	BRCA
TCGA-A8-A092-01A	BRCA
TCGA-A1-A0SQ-01A	BRCA
TCGA-A7-A3IZ-01A	BRCA
TCGA-A8-A08F-01A	BRCA
TCGA-A7-A6VV-01A	BRCA
TCGA-BH-A209-01A	BRCA
TCGA-4H-AAAK-01A	BRCA
TCGA-AR-A0U2-01A	BRCA
TCGA-BH-A0HA-01A	BRCA
TCGA-BH-A0DD-01A	BRCA
TCGA-A8-A097-01A	BRCA
TCGA-D8-A13Z-01A	BRCA
TCGA-OL-A5DA-01A	BRCA
TCGA-AQ-A1H3-01A	BRCA
TCGA-E9-A3HO-01A	BRCA
TCGA-BH-A0EI-01A	BRCA
TCGA-E9-A5FL-01A	BRCA
TCGA-A8-A0AB-01A	BRCA
TCGA-AC-A62V-01A	BRCA
TCGA-C8-A137-01A	BRCA
TCGA-A7-A5ZV-01A	BRCA
TCGA-3C-AALJ-01A	BRCA
TCGA-E9-A22B-01A	BRCA
TCGA-OL-A5RY-01A	BRCA
TCGA-BH-A1EW-01A	BRCA
TCGA-AR-A2LL-01A	BRCA
TCGA-A8-A08R-01A	BRCA
TCGA-A7-A4SA-01A	BRCA
TCGA-BH-A1EO-01A	BRCA
TCGA-A8-A07E-01A	BRCA
TCGA-AO-A0J4-01A	BRCA
TCGA-AR-A1AH-01A	BRCA
TCGA-A8-A07S-01A	BRCA
TCGA-A8-A09A-01A	BRCA
TCGA-B6-A1KN-01A	BRCA
TCGA-A2-A0CY-01A	BRCA
TCGA-EW-A1OW-01A	BRCA
TCGA-E2-A1BD-01A	BRCA
TCGA-A2-A4S3-01A	BRCA
TCGA-AR-A2LE-01A	BRCA
TCGA-A2-A0CW-01A	BRCA
TCGA-D8-A1JF-01A	BRCA
TCGA-AO-A0JA-01A	BRCA
TCGA-A8-A096-01A	BRCA
TCGA-C8-A1HM-01A	BRCA
TCGA-A7-A2KD-01A	BRCA
TCGA-LL-A73Y-01A	BRCA
TCGA-A2-A0ST-01A	BRCA
TCGA-OL-A5D6-01A	BRCA
TCGA-C8-A138-01A	BRCA
TCGA-AR-A1AR-01A	BRCA
TCGA-A2-A0SU-01A	BRCA
TCGA-A7-A5ZW-01A	BRCA
TCGA-AR-A2LR-01A	BRCA
TCGA-A2-A0T5-01A	BRCA
TCGA-AO-A125-01A	BRCA
TCGA-AR-A5QM-01A	BRCA
TCGA-A8-A09K-01A	BRCA
TCGA-B6-A3ZX-01A	BRCA
TCGA-S3-A6ZG-01A	BRCA
TCGA-BH-A0DS-01A	BRCA
TCGA-A8-A0A7-01A	BRCA
TCGA-C8-A1HL-01A	BRCA
TCGA-S3-AA14-01A	BRCA
TCGA-BH-A18N-01A	BRCA
TCGA-BH-A0B3-01A	BRCA
TCGA-A8-A09T-01A	BRCA
TCGA-A2-A04X-01A	BRCA
TCGA-E2-A14O-01A	BRCA
TCGA-AN-A0FZ-01A	BRCA
TCGA-B6-A0I1-01A	BRCA
TCGA-C8-A12K-01A	BRCA
TCGA-B6-A0RM-01A	BRCA
TCGA-C8-A133-01A	BRCA
TCGA-A7-A26J-01A	BRCA
TCGA-B6-A0RN-01A	BRCA
TCGA-AO-A0JE-01A	BRCA
TCGA-GM-A2D9-01A	BRCA
TCGA-AC-A3HN-01A	BRCA
TCGA-A2-A0T3-01A	BRCA
TCGA-GM-A3XN-01A	BRCA
TCGA-D8-A1JN-01A	BRCA
TCGA-E2-A105-01A	BRCA
TCGA-E9-A1ND-01A	BRCA
TCGA-A2-A0CT-01A	BRCA
TCGA-BH-A0B9-01A	BRCA
TCGA-D8-A1X8-01A	BRCA
TCGA-E2-A1IG-01A	BRCA
TCGA-A2-A0YI-01A	BRCA
TCGA-BH-A0EB-01A	BRCA
TCGA-E9-A22A-01A	BRCA
TCGA-C8-A3M8-01A	BRCA
TCGA-3C-AALK-01A	BRCA
TCGA-E2-A1AZ-01A	BRCA
TCGA-BH-A0E9-01B	BRCA
TCGA-BH-A0HW-01A	BRCA
TCGA-BH-A18J-01A	BRCA
TCGA-E2-A156-01A	BRCA
TCGA-A1-A0SH-01A	BRCA
TCGA-A8-A0A6-01A	BRCA
TCGA-EW-A2FW-01A	BRCA
TCGA-AN-A0FF-01A	BRCA
TCGA-BH-A0HP-01A	BRCA
TCGA-E2-A1B4-01A	BRCA
TCGA-A2-A0EY-01A	BRCA
TCGA-B6-A2IU-01A	BRCA
TCGA-D8-A27H-01A	BRCA
TCGA-GM-A2DK-01A	BRCA
TCGA-A7-A6VY-01A	BRCA
TCGA-A2-A4RY-01A	BRCA
TCGA-AC-A62Y-01A	BRCA
TCGA-A7-A4SD-01A	BRCA
TCGA-E9-A1NC-01A	BRCA
TCGA-E9-A1NE-01A	BRCA
TCGA-D8-A1JU-01A	BRCA
TCGA-PE-A5DE-01A	BRCA
TCGA-D8-A27F-01A	BRCA
TCGA-BH-A0DZ-01A	BRCA
TCGA-AR-A2LN-01A	BRCA
TCGA-AN-A0XU-01A	BRCA
TCGA-AO-A0JD-01A	BRCA
TCGA-C8-A12V-01A	BRCA
TCGA-GM-A2DN-01A	BRCA
TCGA-D8-A1XD-01A	BRCA
TCGA-D8-A73X-01A	BRCA
TCGA-E2-A1B0-01A	BRCA
TCGA-AR-A1AQ-01A	BRCA
TCGA-AO-A0JL-01A	BRCA
TCGA-E2-A1II-01A	BRCA
TCGA-AR-A1AI-01A	BRCA
TCGA-E9-A1QZ-01A	BRCA
TCGA-BH-A1FR-01A	BRCA
TCGA-D8-A13Y-01A	BRCA
TCGA-C8-A27A-01A	BRCA
TCGA-OL-A5S0-01A	BRCA
TCGA-GM-A2DM-01A	BRCA
TCGA-BH-A0E7-01A	BRCA
TCGA-S3-AA0Z-01A	BRCA
TCGA-BH-A18M-01A	BRCA
TCGA-AQ-A54N-01A	BRCA
TCGA-A8-A09D-01A	BRCA
TCGA-BH-A0HF-01A	BRCA
TCGA-EW-A1P0-01A	BRCA
TCGA-AC-A3EH-01A	BRCA
TCGA-A7-A0CG-01A	BRCA
TCGA-B6-A0IG-01A	BRCA
TCGA-E2-A10A-01A	BRCA
TCGA-A2-A0EO-01A	BRCA
TCGA-E9-A1NH-01A	BRCA
TCGA-AN-A0AK-01A	BRCA
TCGA-E9-A24A-01A	BRCA
TCGA-BH-A0E6-01A	BRCA
TCGA-A2-A3XX-01A	BRCA
TCGA-GM-A2DA-01A	BRCA
TCGA-BH-A0WA-01A	BRCA
TCGA-C8-A12U-01A	BRCA
TCGA-A8-A07Z-01A	BRCA
TCGA-AO-A03U-01B	BRCA
TCGA-GM-A3NW-01A	BRCA
TCGA-BH-A1EU-01A	BRCA
TCGA-A8-A09B-01A	BRCA
TCGA-OL-A5D8-01A	BRCA
TCGA-BH-A8FY-01A	BRCA
TCGA-A7-A13G-01A	BRCA
TCGA-BH-A0AY-01A	BRCA
TCGA-EW-A6SC-01A	BRCA
TCGA-AO-A0JB-01A	BRCA
TCGA-BH-A28O-01A	BRCA
TCGA-AR-A254-01A	BRCA
TCGA-A2-A04P-01A	BRCA
TCGA-AR-A0TQ-01A	BRCA
TCGA-BH-A1F0-01A	BRCA
TCGA-A8-A085-01A	BRCA
TCGA-E2-A15I-01A	BRCA
TCGA-E9-A3X8-01A	BRCA
TCGA-AN-A0XN-01A	BRCA
TCGA-AQ-A54O-01A	BRCA
TCGA-B6-A0WV-01A	BRCA
TCGA-B6-A0RL-01A	BRCA
TCGA-BH-A0DO-01B	BRCA
TCGA-EW-A424-01A	BRCA
TCGA-AN-A04C-01A	BRCA
TCGA-A2-A0ES-01A	BRCA
TCGA-AQ-A04J-01A	BRCA
TCGA-A1-A0SG-01A	BRCA
TCGA-BH-A0BJ-01A	BRCA
TCGA-A2-A04R-01A	BRCA
TCGA-BH-A1EY-01A	BRCA
TCGA-AC-A4ZE-01A	BRCA
TCGA-MS-A51U-01A	BRCA
TCGA-E2-A1IF-01A	BRCA
TCGA-XX-A899-01A	BRCA
TCGA-B6-A40C-01A	BRCA
TCGA-AN-A046-01A	BRCA
TCGA-C8-A273-01A	BRCA
TCGA-AN-A0FS-01A	BRCA
TCGA-A8-A07I-01A	BRCA
TCGA-EW-A1OY-01A	BRCA
TCGA-C8-A3M7-01A	BRCA
TCGA-BH-A1FC-01A	BRCA
TCGA-BH-A0GY-01A	BRCA
TCGA-D8-A73U-01A	BRCA
TCGA-A8-A06U-01A	BRCA
TCGA-E9-A1N5-01A	BRCA
TCGA-E2-A1LS-01A	BRCA
TCGA-EW-A6S9-01A	BRCA
TCGA-D8-A1XY-01A	BRCA
TCGA-A1-A0SB-01A	BRCA
TCGA-BH-A0H3-01A	BRCA
TCGA-A8-A07L-01A	BRCA
TCGA-E9-A1R5-01A	BRCA
TCGA-AR-A0TP-01A	BRCA
TCGA-B6-A0IJ-01A	BRCA
TCGA-BH-A0DL-01A	BRCA
TCGA-S3-AA12-01A	BRCA
TCGA-EW-A1IX-01A	BRCA
TCGA-BH-A1FG-01A	BRCA
TCGA-AR-A256-01A	BRCA
TCGA-A8-A0A1-01A	BRCA
TCGA-D8-A1XW-01A	BRCA
TCGA-WT-AB41-01A	BRCA
TCGA-LL-A7T0-01A	BRCA
TCGA-A7-A4SB-01A	BRCA
TCGA-AO-A12G-01A	BRCA
TCGA-AR-A1AM-01A	BRCA
TCGA-AO-A03N-01B	BRCA
TCGA-EW-A1IY-01A	BRCA
TCGA-A2-A0YF-01A	BRCA
TCGA-EW-A2FS-01A	BRCA
TCGA-S3-AA10-01A	BRCA
TCGA-A8-A0A2-01A	BRCA
TCGA-A2-A0T2-01A	BRCA
TCGA-E2-A1LA-01A	BRCA
TCGA-E9-A1RC-01A	BRCA
TCGA-A2-A04U-01A	BRCA
TCGA-BH-A18Q-01A	BRCA
TCGA-AR-A1AO-01A	BRCA
TCGA-B6-A0WY-01A	BRCA
TCGA-D8-A1J8-01A	BRCA
TCGA-AO-A0J2-01A	BRCA
TCGA-C8-A12Q-01A	BRCA
TCGA-A2-A0T6-01A	BRCA
TCGA-E9-A22G-01A	BRCA
TCGA-AO-A03V-01A	BRCA
TCGA-AO-A0J8-01A	BRCA
TCGA-A8-A07R-01A	BRCA
TCGA-AC-A5XS-01A	BRCA
TCGA-BH-A6R9-01A	BRCA
TCGA-B6-A0RT-01A	BRCA
TCGA-LL-A441-01A	BRCA
TCGA-GM-A4E0-01A	BRCA
TCGA-A2-A1FX-01A	BRCA
TCGA-AC-A3BB-01A	BRCA
TCGA-E9-A227-01A	BRCA
TCGA-OL-A5RV-01A	BRCA
TCGA-D8-A1JK-01A	BRCA
TCGA-E2-A9RU-01A	BRCA
TCGA-A8-A06N-01A	BRCA
TCGA-E2-A1LI-01A	BRCA
TCGA-BH-A18U-01A	BRCA
TCGA-AR-A1AT-01A	BRCA
TCGA-E2-A1IL-01A	BRCA
TCGA-BH-A0W5-01A	BRCA
TCGA-GM-A2DI-01A	BRCA
TCGA-BH-A1ET-01A	BRCA
TCGA-OL-A66N-01A	BRCA
TCGA-AC-A3TN-01A	BRCA
TCGA-AC-A8OQ-01A	BRCA
TCGA-AR-A1AP-01A	BRCA
TCGA-BH-A1FE-01A	BRCA
TCGA-A2-A25E-01A	BRCA
b96970f9-feb2-422c-9930-6292b4998892.FPKM-UQ.txt.gz	BRCA
TCGA-BH-A0RX-01A	BRCA
TCGA-E9-A1R6-01A	BRCA
TCGA-E2-A107-01A	BRCA
TCGA-A2-A0EN-01A	BRCA
TCGA-A2-A0D2-01A	BRCA
TCGA-BH-A2L8-01A	BRCA
TCGA-AQ-A7U7-01A	BRCA
TCGA-5T-A9QA-01A	BRCA
TCGA-BH-A0HL-01A	BRCA
TCGA-LL-A9Q3-01A	BRCA
TCGA-S3-AA17-01A	BRCA
TCGA-BH-A42V-01A	BRCA
TCGA-E9-A244-01A	BRCA
TCGA-B6-A0IK-01A	BRCA
TCGA-AR-A1AW-01A	BRCA
TCGA-A8-A07G-01A	BRCA
TCGA-EW-A423-01A	BRCA
TCGA-B6-A0RG-01A	BRCA
TCGA-AR-A1AV-01A	BRCA
TCGA-BH-A0BZ-01A	BRCA
TCGA-BH-A1F8-01A	BRCA
TCGA-AR-A251-01A	BRCA
TCGA-AO-A12E-01A	BRCA
TCGA-AN-A0XV-01A	BRCA
TCGA-Z7-A8R5-01A	BRCA
TCGA-AC-A7VC-01A	BRCA
TCGA-D8-A3Z5-01A	BRCA
TCGA-D8-A1XZ-01A	BRCA
TCGA-AC-A8OP-01A	BRCA
TCGA-AR-A1AJ-01A	BRCA
TCGA-BH-A0BG-01A	BRCA
TCGA-A2-A0EW-01A	BRCA
TCGA-EW-A1P8-01A	BRCA
TCGA-AC-A2BK-01A	BRCA
TCGA-C8-A1HG-01A	BRCA
TCGA-E2-A1LE-01A	BRCA
TCGA-C5-A8XJ-01A	CESC
TCGA-VS-A8EC-01A	CESC
TCGA-C5-A3HL-01A	CESC
TCGA-EK-A2PM-01A	CESC
TCGA-LP-A5U3-01A	CESC
TCGA-VS-A8EI-01A	CESC
TCGA-JW-A5VH-01A	CESC
TCGA-RA-A741-01A	CESC
TCGA-UC-A7PF-01A	CESC
TCGA-DG-A2KM-01A	CESC
TCGA-BI-A0VR-01A	CESC
TCGA-EA-A5FO-01A	CESC
TCGA-VS-A8EK-01A	CESC
TCGA-FU-A23K-01A	CESC
TCGA-VS-A8QM-01A	CESC
TCGA-Q1-A6DV-01A	CESC
TCGA-GH-A9DA-01A	CESC
TCGA-4J-AA1J-01A	CESC
TCGA-DS-A0VN-01A	CESC
TCGA-JW-A5VJ-01A	CESC
TCGA-FU-A23L-01A	CESC
TCGA-EK-A2R7-01A	CESC
TCGA-EK-A2R8-01A	CESC
TCGA-EK-A2PL-01A	CESC
TCGA-ZJ-AAX8-01A	CESC
TCGA-EK-A3GM-01A	CESC
TCGA-WL-A834-01A	CESC
TCGA-VS-A950-01A	CESC
TCGA-IR-A3LB-01A	CESC
TCGA-JX-A3PZ-01A	CESC
TCGA-EA-A78R-01A	CESC
TCGA-Q1-A73S-01A	CESC
TCGA-DG-A2KL-01A	CESC
TCGA-EK-A2IR-01A	CESC
TCGA-VS-A9UI-01A	CESC
TCGA-C5-A7CM-01A	CESC
TCGA-VS-A9U6-01A	CESC
TCGA-VS-A9V3-01A	CESC
TCGA-LP-A4AW-01A	CESC
TCGA-EA-A556-01A	CESC
TCGA-C5-A1M5-01A	CESC
TCGA-MA-AA42-01A	CESC
TCGA-HM-A6W2-01A	CESC
TCGA-VS-A9UZ-01A	CESC
TCGA-C5-A1BM-01A	CESC
TCGA-EA-A1QT-01A	CESC
TCGA-DS-A3LQ-01A	CESC
TCGA-C5-A1BL-01A	CESC
TCGA-EA-A3QD-01A	CESC
TCGA-MY-A913-01A	CESC
TCGA-EA-A3HU-01A	CESC
TCGA-C5-A7CH-01A	CESC
TCGA-C5-A1MK-01A	CESC
TCGA-C5-A7X3-01A	CESC
TCGA-MU-A51Y-01A	CESC
TCGA-C5-A1BK-01B	CESC
TCGA-VS-A9UO-01A	CESC
TCGA-EK-A2RE-01A	CESC
TCGA-EA-A44S-01A	CESC
TCGA-VS-A9UY-01A	CESC
TCGA-EK-A2PI-01A	CESC
TCGA-HG-A2PA-01A	CESC
TCGA-R2-A69V-01A	CESC
TCGA-EA-A1QS-01A	CESC
TCGA-Q1-A73P-01A	CESC
TCGA-MU-A8JM-01A	CESC
TCGA-JW-AAVH-01A	CESC
TCGA-EK-A2RL-01A	CESC
TCGA-DG-A2KJ-01A	CESC
TCGA-DG-A2KK-01A	CESC
TCGA-VS-A9V0-01A	CESC
TCGA-VS-A8QF-01A	CESC
TCGA-EK-A3GK-01A	CESC
TCGA-Q1-A73R-01A	CESC
TCGA-2W-A8YY-01A	CESC
TCGA-JX-A3Q8-01A	CESC
TCGA-EA-A4BA-01A	CESC
TCGA-DS-A1OB-01A	CESC
TCGA-EK-A2H0-01A	CESC
TCGA-C5-A1BJ-01A	CESC
TCGA-EX-A69M-01A	CESC
TCGA-C5-A1MI-01A	CESC
TCGA-JW-A5VL-01A	CESC
TCGA-VS-A9UR-01A	CESC
TCGA-VS-A9U5-01A	CESC
TCGA-EK-A2RB-01A	CESC
TCGA-EK-A2RO-01A	CESC
TCGA-EK-A3GJ-01A	CESC
TCGA-EK-A2RM-01A	CESC
TCGA-MY-A5BE-01A	CESC
TCGA-DS-A0VM-01A	CESC
TCGA-4G-AAZT-01A	CHOL
TCGA-W5-AA2I-01A	CHOL
TCGA-3X-AAVB-01A	CHOL
TCGA-ZH-A8Y6-01A	CHOL
TCGA-ZH-A8Y4-01A	CHOL
TCGA-W5-AA2R-01A	CHOL
TCGA-ZH-A8Y1-01A	CHOL
TCGA-W5-AA2U-01A	CHOL
TCGA-W5-AA36-01A	CHOL
TCGA-ZH-A8Y5-01A	CHOL
TCGA-YR-A95A-01A	CHOL
TCGA-DC-6158-01A	COADREAD
TCGA-AH-6903-01A	COADREAD
TCGA-CM-6676-01A	COADREAD
TCGA-CM-5349-01A	COADREAD
TCGA-CM-6163-01A	COADREAD
TCGA-AU-3779-01A	COADREAD
TCGA-AA-3662-01A	COADREAD
TCGA-A6-A566-01A	COADREAD
1675df83-c23c-40a3-aea9-2c17900ae475.FPKM-UQ.txt.gz	COADREAD
TCGA-AD-6889-01A	COADREAD
TCGA-DC-6681-01A	COADREAD
TCGA-G4-6306-01A	COADREAD
TCGA-G5-6572-01A	COADREAD
TCGA-F5-6702-01A	COADREAD
080c532c-19f4-4738-a3b1-391fc91df59a.FPKM-UQ.txt.gz	COADREAD
TCGA-F5-6861-01A	COADREAD
TCGA-F5-6464-01A	COADREAD
TCGA-AM-5821-01A	COADREAD
TCGA-CM-4751-01A	COADREAD
TCGA-CL-4957-01A	COADREAD
TCGA-AA-A02K-01A	COADREAD
TCGA-A6-6651-01A	COADREAD
TCGA-AZ-6599-01A	COADREAD
TCGA-AD-6899-01A	COADREAD
TCGA-F4-6854-01A	COADREAD
TCGA-AF-4110-01A	COADREAD
TCGA-F5-6571-01A	COADREAD
TCGA-EI-7004-01A	COADREAD
TCGA-EI-6512-01A	COADREAD
TCGA-AD-6888-01A	COADREAD
TCGA-A6-6140-01A	COADREAD
TCGA-EI-6884-01A	COADREAD
TCGA-F4-6856-01A	COADREAD
TCGA-CA-6717-01A	COADREAD
TCGA-DY-A1DD-01A	COADREAD
TCGA-A6-6650-01A	COADREAD
818f4152-072c-4d50-9a92-9995af93f8d4.FPKM-UQ.txt.gz	COADREAD
TCGA-EI-6885-01A	COADREAD
TCGA-AF-6136-01A	COADREAD
TCGA-G4-6307-01A	COADREAD
TCGA-G4-6298-01A	COADREAD
TCGA-AG-3742-01A	COADREAD
TCGA-F5-6864-01A	COADREAD
TCGA-CK-4951-01A	COADREAD
TCGA-AZ-6608-01A	COADREAD
TCGA-D5-6537-01A	COADREAD
TCGA-AZ-4684-01A	COADREAD
TCGA-AG-3902-01A	COADREAD
TCGA-QG-A5YW-01A	COADREAD
TCGA-CM-6164-01A	COADREAD
TCGA-CM-4747-01A	COADREAD
TCGA-AH-6547-01A	COADREAD
TCGA-AA-3511-01A	COADREAD
TCGA-EI-6881-01A	COADREAD
TCGA-AH-6897-01A	COADREAD
54ed707f-a3ef-42e4-a026-86e9980d691f.FPKM-UQ.txt.gz	COADREAD
TCGA-DY-A1H8-01A	COADREAD
TCGA-EF-5830-01A	COADREAD
TCGA-AZ-6601-01A	COADREAD
TCGA-AD-6895-01A	COADREAD
TCGA-AU-6004-01A	COADREAD
TCGA-5M-AATE-01A	COADREAD
TCGA-AZ-6605-01A	COADREAD
TCGA-AD-6964-01A	COADREAD
TCGA-G4-6299-01A	COADREAD
TCGA-AA-3712-01A	COADREAD
TCGA-AZ-4323-01A	COADREAD
TCGA-CM-6166-01A	COADREAD
TCGA-AZ-6606-01A	COADREAD
TCGA-A6-2675-01A	COADREAD
TCGA-AY-6386-01A	COADREAD
TCGA-NH-A50U-01A	COADREAD
9bd127ec-7812-4db6-bdec-d054ac8b854f.FPKM-UQ.txt.gz	COADREAD
TCGA-CM-5868-01A	COADREAD
TCGA-EI-6509-01A	COADREAD
TCGA-DM-A288-01A	COADREAD
TCGA-EI-6513-01A	COADREAD
TCGA-A6-6648-01A	COADREAD
TCGA-DM-A280-01A	COADREAD
TCGA-G4-6321-01A	COADREAD
TCGA-AZ-4614-01A	COADREAD
TCGA-G4-6302-01A	COADREAD
TCGA-EF-5831-01A	COADREAD
84372c78-90e9-455f-b849-c9ac567ed6da.FPKM-UQ.txt.gz	COADREAD
TCGA-AA-3685-01A	COADREAD
TCGA-D5-6529-01A	COADREAD
TCGA-AY-6196-01A	COADREAD
TCGA-DM-A1DA-01A	COADREAD
TCGA-DM-A1D4-01A	COADREAD
TCGA-AD-6890-01A	COADREAD
TCGA-CK-6748-01A	COADREAD
TCGA-CM-6170-01A	COADREAD
TCGA-AD-6963-01A	COADREAD
TCGA-AY-A71X-01A	COADREAD
TCGA-4T-AA8H-01A	COADREAD
TCGA-A6-5660-01A	COADREAD
TCGA-EI-7002-01A	COADREAD
TCGA-CI-6623-01B	COADREAD
TCGA-AA-3492-01A	COADREAD
TCGA-D5-6530-01A	COADREAD
TCGA-A6-5661-01A	COADREAD
TCGA-QG-A5YV-01A	COADREAD
TCGA-CM-4744-01A	COADREAD
TCGA-AY-A8YK-01A	COADREAD
TCGA-G4-6627-01A	COADREAD
TCGA-AZ-6603-01A	COADREAD
b45ea3aa-b9f7-4c38-a75a-9fe4ee2461a9.FPKM-UQ.txt.gz	COADREAD
TCGA-DM-A28E-01A	COADREAD
98b72c41-5dc0-4813-9955-e575cd1ca6a0.FPKM-UQ.txt.gz	COADREAD
TCGA-G4-6588-01A	COADREAD
TCGA-CM-6677-01A	COADREAD
TCGA-F4-6569-01A	COADREAD
TCGA-AA-A01X-01A	COADREAD
TCGA-D5-6535-01A	COADREAD
TCGA-D5-6927-01A	COADREAD
TCGA-CM-5863-01A	COADREAD
TCGA-D5-6536-01A	COADREAD
TCGA-CA-6716-01A	COADREAD
TCGA-G4-6293-01A	COADREAD
3d261381-2121-4242-8880-4158d9bbb3cd.FPKM-UQ.txt.gz	COADREAD
TCGA-CA-6719-01A	COADREAD
TCGA-CA-5255-01A	COADREAD
TCGA-NH-A5IV-01A	COADREAD
2e2baf26-bc07-400e-bb65-3199f82d360c.FPKM-UQ.txt.gz	COADREAD
TCGA-AA-3697-01A	COADREAD
TCGA-CA-5797-01A	COADREAD
TCGA-F4-6807-01A	COADREAD
TCGA-DM-A1HB-01A	COADREAD
TCGA-AH-6549-01A	COADREAD
TCGA-CK-5915-01A	COADREAD
TCGA-D5-6540-01A	COADREAD
TCGA-G4-6323-01A	COADREAD
TCGA-A6-2684-01A	COADREAD
TCGA-NH-A50T-01A	COADREAD
TCGA-A6-4105-01A	COADREAD
TCGA-AA-3495-01A	COADREAD
TCGA-CM-5860-01A	COADREAD
f51abf73-9e9d-41a9-9a40-5ff9257435d3.FPKM-UQ.txt.gz	COADREAD
TCGA-DM-A285-01A	COADREAD
TCGA-DM-A1D7-01A	COADREAD
de049943-9c52-4c26-ba4c-d62918b837a8.FPKM-UQ.txt.gz	COADREAD
TCGA-AF-2690-01A	COADREAD
TCGA-AG-4022-01A	COADREAD
TCGA-DY-A1DE-01A	COADREAD
TCGA-A6-5657-01A	COADREAD
TCGA-A6-2686-01A	COADREAD
TCGA-AF-3911-01A	COADREAD
TCGA-DC-5869-01A	COADREAD
bbc5cb75-d5aa-4fb3-acd1-f3f1819c3ebc.FPKM-UQ.txt.gz	DLBC
ae162efd-b3ba-4207-ac1b-e7bc748e17ae.FPKM-UQ.txt.gz	DLBC
51bc9471-1c1f-49e6-a2db-dc5bb4e78f7a.FPKM-UQ.txt.gz	DLBC
41030349-4cd5-47c4-9403-cf9d76028ade.FPKM-UQ.txt.gz	DLBC
47d2e3f5-f76a-4482-8c19-08a3830d698c.FPKM-UQ.txt.gz	DLBC
1cc58b1a-8f32-41e4-855d-a5f50781ece2.FPKM-UQ.txt.gz	DLBC
77e505e0-9570-4ded-8d3d-e615f9ba8b49.FPKM-UQ.txt.gz	DLBC
00ce088f-45e0-4b1e-bc6d-1200a8116c3c.FPKM-UQ.txt.gz	DLBC
e6399a38-7e9b-4f5c-89d5-bbe5da2221fa.FPKM-UQ.txt.gz	DLBC
172f3abc-9cf9-4b2b-bb69-f05c6b153380.FPKM-UQ.txt.gz	DLBC
bc160950-d4d1-44cf-a296-73eaf7ee2459.FPKM-UQ.txt.gz	DLBC
87cb58e8-1554-4dc1-bc9d-162fc71a5470.FPKM-UQ.txt.gz	DLBC
d1c04ba8-d944-4c7e-a5ff-7fd15fd01d30.FPKM-UQ.txt.gz	DLBC
ce3b1dc3-be8c-4f9a-83fd-8af3d8ea132f.FPKM-UQ.txt.gz	DLBC
TCGA-FA-A7DS-01A	DLBC
d0390e69-3aa3-4a1d-82a9-9673ff55bef6.FPKM-UQ.txt.gz	DLBC
cdf0aa48-5534-45f7-aba6-b8ffc09229bd.FPKM-UQ.txt.gz	DLBC
1cacc9ce-c9b3-4e85-bcfd-341205722780.FPKM-UQ.txt.gz	DLBC
3f975136-3b8f-4504-bc7c-f193b97f28b7.FPKM-UQ.txt.gz	DLBC
b384270b-0315-49c6-bb46-d155d8d41fec.FPKM-UQ.txt.gz	DLBC
14ce4b50-bab7-4afd-bf38-add058de0179.FPKM-UQ.txt.gz	DLBC
f731419e-8c9f-4330-8873-50e4662d8420.FPKM-UQ.txt.gz	DLBC
0e5143ea-8de2-4c9e-a2e3-e8c4d366cce7.FPKM-UQ.txt.gz	DLBC
17d6da1d-68b1-41d5-a7de-57af8885aad1.FPKM-UQ.txt.gz	DLBC
6cb92d1e-cfab-4a1d-b13c-bd47820b8a04.FPKM-UQ.txt.gz	DLBC
a041a61e-50a5-4b1b-96fd-1aef06c5d1c7.FPKM-UQ.txt.gz	DLBC
ce37a98a-86e0-4582-a46b-9a606ca07cda.FPKM-UQ.txt.gz	DLBC
cdbdbcaa-1e60-4eeb-9711-b6f0a245ac6e.FPKM-UQ.txt.gz	DLBC
ca06b04c-c979-4fd9-bd61-2b76841a473c.FPKM-UQ.txt.gz	DLBC
16b03db6-73a9-4052-9103-31b253e9dba1.FPKM-UQ.txt.gz	DLBC
73167f2d-97d5-4386-8648-9bccbe95ddba.FPKM-UQ.txt.gz	DLBC
cc12164b-0b05-479a-8ef8-72f6c2d353b9.FPKM-UQ.txt.gz	DLBC
265f7ba9-a006-4c98-a521-4cb840ce0b84.FPKM-UQ.txt.gz	DLBC
063e2468-07ac-4b06-bbf1-299b4000e53b.FPKM-UQ.txt.gz	DLBC
bf96f188-5ef1-4df0-adc6-cc344ad1a884.FPKM-UQ.txt.gz	DLBC
fa46191f-bedb-4ce5-ba49-0314582d2154.FPKM-UQ.txt.gz	DLBC
dfc35f8b-979d-4b17-b8f6-9eec20ae6a95.FPKM-UQ.txt.gz	DLBC
cc13a07b-9163-4930-a28c-e5de560ffe7b.FPKM-UQ.txt.gz	DLBC
a1ae5df4-8584-4d6d-8825-66464e3e89da.FPKM-UQ.txt.gz	DLBC
8a6cc8a7-1a5b-4dac-b18e-64822341f8e6.FPKM-UQ.txt.gz	DLBC
25693248-30f7-4a3e-8acf-b634f3be8826.FPKM-UQ.txt.gz	DLBC
a7e20286-ba6b-4e6e-8400-d0e3642ae40e.FPKM-UQ.txt.gz	DLBC
d0ce75c6-f6ac-474b-b4cb-af8196df22f0.FPKM-UQ.txt.gz	DLBC
3561aa4e-1801-46b0-b002-2c6bed771ce1.FPKM-UQ.txt.gz	DLBC
715085ab-96c8-4c06-b4fc-59bb387056ab.FPKM-UQ.txt.gz	DLBC
5eaa8fb7-091c-40df-9fc6-e0bd37ba9f7f.FPKM-UQ.txt.gz	DLBC
81426f5a-f1ec-41de-8172-c84fba9c57d1.FPKM-UQ.txt.gz	DLBC
a7e6c812-cd7a-4a94-a012-7d18cc07ab85.FPKM-UQ.txt.gz	DLBC
9765c550-2c54-4672-84eb-ff93d07d7122.FPKM-UQ.txt.gz	DLBC
472f5385-1bb9-4e0a-9228-0201b39f19fe.FPKM-UQ.txt.gz	DLBC
3f67bc25-2531-4bec-a576-62467378a5d6.FPKM-UQ.txt.gz	DLBC
aadf7355-abb0-47d2-9ea6-b34066c0833c.FPKM-UQ.txt.gz	DLBC
70ea5df3-f168-4ba6-89d5-6781003ca8e6.FPKM-UQ.txt.gz	DLBC
cb8bdfd1-1011-49a5-9ab7-0c0ed99ee30b.FPKM-UQ.txt.gz	DLBC
acfcb86e-27ce-4257-bfd3-c9780e5ff354.FPKM-UQ.txt.gz	DLBC
e2394452-bf69-4053-9c25-96be5fcc2fcb.FPKM-UQ.txt.gz	DLBC
c2663a7d-e1f2-442b-9f7c-b349dc3f288a.FPKM-UQ.txt.gz	DLBC
c5c2fd0a-b20e-41ca-98c1-b575bcc68558.FPKM-UQ.txt.gz	DLBC
2cea2e4c-1e11-4609-9c60-6d85e2c95f29.FPKM-UQ.txt.gz	DLBC
17af1988-8ed0-4f22-9cb3-694db7442a94.FPKM-UQ.txt.gz	DLBC
1c066074-f8d5-41aa-9908-dc332b31d3f9.FPKM-UQ.txt.gz	DLBC
f62ceda7-b6bc-46d4-83e4-2e32ba95f9b1.FPKM-UQ.txt.gz	DLBC
7321c1bb-313d-4c7b-ac83-4e8637acc8bf.FPKM-UQ.txt.gz	DLBC
1a2f6097-5b2a-4af0-8f52-e534f8e07ba8.FPKM-UQ.txt.gz	DLBC
12679aab-3a8b-4664-9bff-8ce2d8076f46.FPKM-UQ.txt.gz	DLBC
84bc6d5b-2fba-464a-bd6d-718dd56ffdd1.FPKM-UQ.txt.gz	DLBC
e6edcbc0-fabe-49ff-989c-5cb700dca0ac.FPKM-UQ.txt.gz	DLBC
4982f52c-c6dd-47b5-b0cf-73d98558ec4c.FPKM-UQ.txt.gz	DLBC
0b4f998c-7254-48c1-9e4b-8bb84221e098.FPKM-UQ.txt.gz	DLBC
fab189a2-792c-44a5-9318-facfab8f9f9a.FPKM-UQ.txt.gz	DLBC
1ef57af4-4caf-4e3e-8d92-68ab07d4b78b.FPKM-UQ.txt.gz	DLBC
92fbf689-0c26-4664-9dde-c41534f7b390.FPKM-UQ.txt.gz	DLBC
dc44d3ba-5c4d-40a1-b8a2-f27b88325d0b.FPKM-UQ.txt.gz	DLBC
44913fb9-0bde-4217-b037-23c3590a8510.FPKM-UQ.txt.gz	DLBC
c78b7212-7ba9-4ba1-b63b-32e144642cb5.FPKM-UQ.txt.gz	DLBC
0b9aa7df-06aa-41d7-ba68-b886b8e1b7db.FPKM-UQ.txt.gz	DLBC
c84eed54-0058-4697-861b-8eea151d3eed.FPKM-UQ.txt.gz	DLBC
2561204e-60a2-47db-ab79-d125b599fd6a.FPKM-UQ.txt.gz	DLBC
106baf55-6ad1-49f2-a301-95a786165e86.FPKM-UQ.txt.gz	DLBC
8f3ce616-033b-4184-a238-28c9411c4587.FPKM-UQ.txt.gz	DLBC
129b1d3d-b959-4d55-9b85-c3f5d7c31c05.FPKM-UQ.txt.gz	DLBC
f15b4c6d-b257-47cf-a5c0-cc0e9c0100b8.FPKM-UQ.txt.gz	DLBC
c0deb8fe-36ff-47f0-8a24-4ce6cd15c6a5.FPKM-UQ.txt.gz	DLBC
dd56d71d-612b-441e-ab34-43b8456c3b20.FPKM-UQ.txt.gz	DLBC
7f504bb1-e547-4508-bef2-b32ba1126bda.FPKM-UQ.txt.gz	DLBC
562aa55b-f034-4246-854b-4f2a0b6cb1fb.FPKM-UQ.txt.gz	DLBC
1e031f78-80a8-4eb8-889d-d50b23b37946.FPKM-UQ.txt.gz	DLBC
7991ac45-d163-4733-8a38-3d59f012117d.FPKM-UQ.txt.gz	DLBC
7ec5e9d5-2e42-49cc-b7c7-797728b2bb05.FPKM-UQ.txt.gz	DLBC
15a2ebee-0d20-420d-962a-7cc562a3e960.FPKM-UQ.txt.gz	DLBC
3b409791-c969-462d-a5ab-3d7a4da105fe.FPKM-UQ.txt.gz	DLBC
4bd4264f-edab-423f-b792-f569d5dedae9.FPKM-UQ.txt.gz	DLBC
18df1fcc-c4f3-4332-b555-aeebb71da0e4.FPKM-UQ.txt.gz	DLBC
213b56e2-c1a4-481a-8da7-a31313d7b9b0.FPKM-UQ.txt.gz	DLBC
6603bdcd-ffd1-48d0-a2cf-3baaf94e4adc.FPKM-UQ.txt.gz	DLBC
f595b05b-ae35-46dd-9819-e2e7d95eb846.FPKM-UQ.txt.gz	DLBC
cbf736fe-f1e4-49e3-b1e7-4b25cc7f918a.FPKM-UQ.txt.gz	DLBC
af7253e8-f195-4f38-84a8-0a80d1a81126.FPKM-UQ.txt.gz	DLBC
03cb176d-ed0e-47ea-83a8-a92d77d5fcd4.FPKM-UQ.txt.gz	DLBC
56578e7b-0696-4520-8e2f-585957fb15e1.FPKM-UQ.txt.gz	DLBC
f29884d3-e249-41fa-9abe-17f91a29f286.FPKM-UQ.txt.gz	DLBC
951bcc5c-6c61-4044-ba41-142e531dc660.FPKM-UQ.txt.gz	DLBC
3d10b0c3-00bf-48f8-a54c-d0332081a087.FPKM-UQ.txt.gz	DLBC
21239d3a-3472-46d3-a5cd-6ed710fd4941.FPKM-UQ.txt.gz	DLBC
9014198b-68bc-49d0-a3d3-761625b5f7f5.FPKM-UQ.txt.gz	DLBC
733da119-bea3-4a52-b3ef-52eb5482a285.FPKM-UQ.txt.gz	DLBC
d9761306-a6ac-4416-9f51-b8204dcb10a8.FPKM-UQ.txt.gz	DLBC
e9bf2aee-892f-4ab1-a3af-32d16c63b351.FPKM-UQ.txt.gz	DLBC
dc18eea9-6fad-41ce-a8ea-abe23721d3f4.FPKM-UQ.txt.gz	DLBC
8f885026-a7b7-4619-ab48-7f9e97b88727.FPKM-UQ.txt.gz	DLBC
4fc30123-0747-4f13-9cf1-7956cc8ffffb.FPKM-UQ.txt.gz	DLBC
ffa49457-b74d-4379-aa7c-e2d2095f6941.FPKM-UQ.txt.gz	DLBC
13a2ab5a-8d91-467d-8fc8-a82d903e33a3.FPKM-UQ.txt.gz	DLBC
5902d15c-2dda-4b0a-a11f-81fa4cf89b56.FPKM-UQ.txt.gz	DLBC
fc9d335d-30e1-4c41-8ba2-ad8a63cf5ad6.FPKM-UQ.txt.gz	DLBC
4015ee0f-48c1-477d-bfc1-8cafa39e4f96.FPKM-UQ.txt.gz	DLBC
5914daf5-4746-4408-9fe9-86ae85f3150e.FPKM-UQ.txt.gz	DLBC
2378ce9f-30c1-4286-93c6-5535ad652413.FPKM-UQ.txt.gz	DLBC
69b12229-8152-44d6-970a-fd542ad5aa87.FPKM-UQ.txt.gz	DLBC
e2e3570f-89e4-43e9-8c58-0e866cbeaf5d.FPKM-UQ.txt.gz	DLBC
32e21def-b5f3-488f-bcb9-d0178fdb485f.FPKM-UQ.txt.gz	DLBC
26f48ceb-005b-4656-af1e-46f90ed214bc.FPKM-UQ.txt.gz	DLBC
914fe6bf-5b68-4587-9b8a-8b0ddf6a3fa0.FPKM-UQ.txt.gz	DLBC
e4709019-a77f-4876-8a49-45197be22e2f.FPKM-UQ.txt.gz	DLBC
7e5a23a6-bb98-41a1-a275-1bbc70526862.FPKM-UQ.txt.gz	DLBC
6cf46e26-ce88-4462-bec7-8f04d0835402.FPKM-UQ.txt.gz	DLBC
23953b99-3fc7-415d-b0ad-4f99b01de517.FPKM-UQ.txt.gz	DLBC
e8ddb6d1-ebb3-4626-9fd4-68dc60a4c5ab.FPKM-UQ.txt.gz	DLBC
a668beda-1798-4b77-b992-a3980274e67b.FPKM-UQ.txt.gz	DLBC
365b73bf-e7fa-4b4c-82f6-c61ac284cf95.FPKM-UQ.txt.gz	DLBC
5c4ccb56-d525-468c-b58d-6e245ac2057c.FPKM-UQ.txt.gz	DLBC
8d1e3509-3b4a-471b-9999-8e7b654f125d.FPKM-UQ.txt.gz	DLBC
62966e9c-264e-497f-8750-467789822b10.FPKM-UQ.txt.gz	DLBC
8ff0d761-83ae-4b8b-8dfc-d0a3bbb73712.FPKM-UQ.txt.gz	DLBC
73ad2305-ea8e-4763-87b8-85a9f8c503de.FPKM-UQ.txt.gz	DLBC
628d640a-540a-4bf3-94ba-b75d85589523.FPKM-UQ.txt.gz	DLBC
3eb278e5-ac21-45a8-945c-a8df8902f09a.FPKM-UQ.txt.gz	DLBC
d1446236-6d9e-47b7-833a-7726365b6958.FPKM-UQ.txt.gz	DLBC
28ec1e23-506f-4f2a-940b-c5d0b88bca26.FPKM-UQ.txt.gz	DLBC
fe9ffe6b-6f17-4214-a537-251c3b6d1065.FPKM-UQ.txt.gz	DLBC
d3d27089-f7e0-44d1-8b6d-2d89646f9ed8.FPKM-UQ.txt.gz	DLBC
9aff516b-ad9b-4f54-82d4-58fd0a48c0d0.FPKM-UQ.txt.gz	DLBC
a50f3331-a8f5-4b7e-8f12-862e4149cf6e.FPKM-UQ.txt.gz	DLBC
bc45e6c4-63f3-459b-a438-39887266901f.FPKM-UQ.txt.gz	DLBC
f845c19d-e9fe-4458-ad3d-51605b55d3ca.FPKM-UQ.txt.gz	DLBC
6f6b78f4-8032-4dd2-bffc-ba171875fdb9.FPKM-UQ.txt.gz	DLBC
9b7897d4-89e5-4968-a882-bf276ce05ff1.FPKM-UQ.txt.gz	DLBC
b1214ef4-af51-4902-8aea-059d38c2ec0f.FPKM-UQ.txt.gz	DLBC
f6a0c9dc-af25-42a4-b432-f8462203c4c0.FPKM-UQ.txt.gz	DLBC
74bbd79e-4a99-4899-9a79-a7f0359257d6.FPKM-UQ.txt.gz	DLBC
c5cbb6de-6f8d-47b0-8506-1d3e1204de54.FPKM-UQ.txt.gz	DLBC
93f01754-232e-4c04-905b-4d0afd193e9e.FPKM-UQ.txt.gz	DLBC
2b2060ad-f61d-424b-9fc1-8fed4a872226.FPKM-UQ.txt.gz	DLBC
af979dec-1b28-4c1a-9a24-8f9e13dd67f8.FPKM-UQ.txt.gz	DLBC
7409c886-fcdb-4899-b4ee-0fe7224cdbaf.FPKM-UQ.txt.gz	DLBC
2e7795bb-2fa0-445d-9722-05b48becc6d4.FPKM-UQ.txt.gz	DLBC
fdeaff1a-a3e3-4c7e-b79b-7df1f0d5c1f9.FPKM-UQ.txt.gz	DLBC
ab287c97-eb5d-44b8-a906-212030312b5c.FPKM-UQ.txt.gz	DLBC
e8162714-9643-4116-b77d-5a446e52d2d0.FPKM-UQ.txt.gz	DLBC
263f4c7a-af89-4266-a42c-707c0f75a5b9.FPKM-UQ.txt.gz	DLBC
cf142d77-7887-42a6-bf68-35af5af786ab.FPKM-UQ.txt.gz	DLBC
344fa549-b942-4e80-88de-d16803bcb8c3.FPKM-UQ.txt.gz	DLBC
2f3b5f8b-7fa3-4860-92c8-35449332bf7a.FPKM-UQ.txt.gz	DLBC
b01b6968-da01-46a3-9760-17c0776a18d8.FPKM-UQ.txt.gz	DLBC
fdddfc1e-7336-41c5-940d-e817b4ee7beb.FPKM-UQ.txt.gz	DLBC
673154cd-2789-42c9-8dfb-884b22191888.FPKM-UQ.txt.gz	DLBC
a1ed4e03-ff12-4b8c-931f-e3fb7329aac5.FPKM-UQ.txt.gz	DLBC
d278f4e2-67f9-4b64-a3d6-844d72cf8fdc.FPKM-UQ.txt.gz	DLBC
TCGA-QH-A6XC-01A	GBMLGG
TCGA-P5-A72W-01A	GBMLGG
TCGA-DU-7301-01A	GBMLGG
TCGA-DU-6393-01A	GBMLGG
TCGA-DU-6408-01A	GBMLGG
TCGA-32-2632-01A	GBMLGG
TCGA-FG-7643-01A	GBMLGG
TCGA-12-0821-01A	GBMLGG
6889df43-64a5-4c61-bd49-770bb7910ce5.FPKM-UQ.txt.gz	GBMLGG
TCGA-28-1747-01C	GBMLGG
TCGA-QH-A870-01A	GBMLGG
TCGA-HT-7611-01A	GBMLGG
TCGA-TM-A84L-01A	GBMLGG
TCGA-S9-A7R3-01A	GBMLGG
3692fcd4-1582-4f4d-90d3-dfff011570dc.FPKM-UQ.txt.gz	GBMLGG
TCGA-TM-A7CF-01A	GBMLGG
TCGA-S9-A7QZ-01A	GBMLGG
TCGA-32-2616-01A	GBMLGG
TCGA-DU-5870-01A	GBMLGG
TCGA-QH-A65S-01A	GBMLGG
TCGA-27-1837-01A	GBMLGG
TCGA-06-5414-01A	GBMLGG
TCGA-06-2563-01A	GBMLGG
TCGA-28-2513-01A	GBMLGG
TCGA-E1-A7YV-01A	GBMLGG
TCGA-HT-A74H-01A	GBMLGG
TCGA-S9-A7R2-01A	GBMLGG
TCGA-S9-A7QY-01A	GBMLGG
TCGA-S9-A6WL-01A	GBMLGG
TCGA-27-2528-01A	GBMLGG
TCGA-19-2619-01A	GBMLGG
TCGA-S9-A7IZ-01A	GBMLGG
TCGA-CS-5395-01A	GBMLGG
TCGA-14-1829-01A	GBMLGG
TCGA-S9-A6TS-01A	GBMLGG
TCGA-06-5413-01A	GBMLGG
TCGA-VV-A829-01A	GBMLGG
TCGA-S9-A7J1-01A	GBMLGG
TCGA-HT-A74O-01A	GBMLGG
TCGA-HT-7677-01A	GBMLGG
TCGA-CS-5390-01A	GBMLGG
TCGA-KT-A7W1-01A	GBMLGG
TCGA-TM-A84C-01A	GBMLGG
TCGA-DB-A75M-01A	GBMLGG
TCGA-06-0211-01B	GBMLGG
TCGA-DU-A76R-01A	GBMLGG
TCGA-HT-7478-01A	GBMLGG
TCGA-P5-A5ET-01A	GBMLGG
TCGA-HT-8558-01A	GBMLGG
TCGA-DU-6410-01A	GBMLGG
TCGA-DU-5855-01A	GBMLGG
TCGA-P5-A5EZ-01A	GBMLGG
TCGA-FG-A87Q-01A	GBMLGG
TCGA-S9-A6WQ-01A	GBMLGG
TCGA-P5-A72X-01A	GBMLGG
TCGA-WY-A85B-01A	GBMLGG
TCGA-S9-A6TZ-01A	GBMLGG
TCGA-S9-A6U1-01A	GBMLGG
TCGA-DB-A4X9-01A	GBMLGG
TCGA-28-2510-01A	GBMLGG
TCGA-32-2615-01A	GBMLGG
TCGA-06-0158-01A	GBMLGG
TCGA-DB-5279-01A	GBMLGG
TCGA-28-5209-01A	GBMLGG
TCGA-26-5134-01A	GBMLGG
TCGA-HT-7604-01A	GBMLGG
TCGA-CS-6290-01A	GBMLGG
TCGA-DU-7006-01A	GBMLGG
TCGA-FG-A60J-01A	GBMLGG
TCGA-CS-6665-01A	GBMLGG
TCGA-32-5222-01A	GBMLGG
TCGA-HT-7902-01A	GBMLGG
TCGA-VM-A8C9-01A	GBMLGG
TCGA-DU-6401-01A	GBMLGG
TCGA-S9-A6UA-01A	GBMLGG
TCGA-FG-A4MT-01A	GBMLGG
TCGA-S9-A6WH-01A	GBMLGG
TCGA-CS-4942-01A	GBMLGG
TCGA-FG-8182-01A	GBMLGG
TCGA-HT-7694-01A	GBMLGG
TCGA-26-5133-01A	GBMLGG
TCGA-02-2483-01A	GBMLGG
TCGA-S9-A6TX-01A	GBMLGG
TCGA-VM-A8CE-01A	GBMLGG
TCGA-HT-7474-01A	GBMLGG
TCGA-DU-8166-01A	GBMLGG
TCGA-32-1980-01A	GBMLGG
TCGA-FG-A711-01A	GBMLGG
TCGA-FG-5962-01B	GBMLGG
TCGA-27-2524-01A	GBMLGG
TCGA-DH-A66G-01A	GBMLGG
TCGA-DU-7010-01A	GBMLGG
TCGA-28-2509-01A	GBMLGG
TCGA-41-3915-01A	GBMLGG
TCGA-E1-5322-01A	GBMLGG
TCGA-06-0686-01A	GBMLGG
TCGA-S9-A7IS-01A	GBMLGG
TCGA-P5-A736-01A	GBMLGG
TCGA-14-0789-01A	GBMLGG
TCGA-DU-8165-01A	GBMLGG
TCGA-06-0649-01B	GBMLGG
TCGA-HT-8106-01A	GBMLGG
TCGA-DH-A7UU-01A	GBMLGG
TCGA-41-2572-01A	GBMLGG
TCGA-HT-7860-01A	GBMLGG
TCGA-DB-5281-01A	GBMLGG
TCGA-TQ-A7RR-01A	GBMLGG
TCGA-06-0138-01A	GBMLGG
TCGA-TQ-A8XE-01A	GBMLGG
TCGA-HT-7854-01A	GBMLGG
TCGA-DU-7018-01A	GBMLGG
TCGA-HT-7467-01A	GBMLGG
TCGA-26-5136-01B	GBMLGG
TCGA-DU-A5TT-01A	GBMLGG
TCGA-06-2570-01A	GBMLGG
TCGA-DU-5871-01A	GBMLGG
TCGA-DU-A5TU-01A	GBMLGG
TCGA-76-4927-01A	GBMLGG
TCGA-E1-A7YH-01A	GBMLGG
TCGA-WY-A85D-01A	GBMLGG
TCGA-DB-A4XF-01A	GBMLGG
TCGA-CS-5393-01A	GBMLGG
TCGA-HT-7874-01A	GBMLGG
ed43bd38-6707-4793-9e39-00d51d391fa4.FPKM-UQ.txt.gz	GBMLGG
TCGA-19-5960-01A	GBMLGG
TCGA-E1-A7YS-01A	GBMLGG
TCGA-76-4931-01A	GBMLGG
TCGA-02-2486-01A	GBMLGG
TCGA-HW-A5KL-01A	GBMLGG
TCGA-DB-A75O-01A	GBMLGG
TCGA-DU-A6S2-01A	GBMLGG
TCGA-HT-7686-01A	GBMLGG
TCGA-DU-A7TG-01A	GBMLGG
TCGA-HT-7855-01A	GBMLGG
TCGA-FG-A4MU-01B	GBMLGG
TCGA-DU-A7TD-01A	GBMLGG
TCGA-DU-5849-01A	GBMLGG
TCGA-TM-A84F-01A	GBMLGG
TCGA-FN-7833-01A	GBMLGG
TCGA-FG-8191-01A	GBMLGG
TCGA-TM-A84Q-01A	GBMLGG
TCGA-HT-8564-01A	GBMLGG
TCGA-HW-8320-01A	GBMLGG
TCGA-R8-A6MO-01A	GBMLGG
TCGA-06-0645-01A	GBMLGG
TCGA-E1-A7Z2-01A	GBMLGG
TCGA-HT-A5R7-01A	GBMLGG
TCGA-P5-A780-01A	GBMLGG
TCGA-06-5415-01A	GBMLGG
TCGA-DB-5277-01A	GBMLGG
TCGA-S9-A6U0-01A	GBMLGG
TCGA-HT-8011-01A	GBMLGG
TCGA-DB-A4XC-01A	GBMLGG
TCGA-P5-A733-01A	GBMLGG
TCGA-FG-A4MW-01A	GBMLGG
TCGA-DB-5280-01A	GBMLGG
TCGA-FG-A6J1-01A	GBMLGG
TCGA-P5-A5F0-01A	GBMLGG
TCGA-06-0132-01A	GBMLGG
TCGA-CS-4944-01A	GBMLGG
TCGA-S9-A89V-01A	GBMLGG
TCGA-DB-A64U-01A	GBMLGG
TCGA-FG-8189-01B	GBMLGG
TCGA-P5-A737-01A	GBMLGG
TCGA-DB-5276-01A	GBMLGG
TCGA-E1-A7YI-01A	GBMLGG
TCGA-HT-A74K-01A	GBMLGG
TCGA-TM-A84J-01A	GBMLGG
TCGA-27-1830-01A	GBMLGG
TCGA-14-0787-01A	GBMLGG
TCGA-19-2624-01A	GBMLGG
TCGA-26-5132-01A	GBMLGG
TCGA-R8-A6YH-01A	GBMLGG
TCGA-R8-A6ML-01A	GBMLGG
TCGA-HT-A4DS-01A	GBMLGG
TCGA-WY-A85A-01A	GBMLGG
TCGA-HT-A74J-01A	GBMLGG
TCGA-06-2569-01A	GBMLGG
TCGA-DU-A5TR-01A	GBMLGG
TCGA-DH-5144-01A	GBMLGG
TCGA-DU-5852-01A	GBMLGG
TCGA-HT-7690-01A	GBMLGG
TCGA-TM-A84O-01A	GBMLGG
TCGA-HT-A5RA-01A	GBMLGG
TCGA-HW-8319-01A	GBMLGG
TCGA-P5-A735-01A	GBMLGG
TCGA-DU-7290-01A	GBMLGG
TCGA-DU-5872-01A	GBMLGG
TCGA-QH-A65V-01A	GBMLGG
TCGA-DU-7012-01A	GBMLGG
TCGA-RY-A83Z-01A	GBMLGG
TCGA-HT-7603-01A	GBMLGG
TCGA-HT-8012-01A	GBMLGG
TCGA-HT-7882-01A	GBMLGG
TCGA-VM-A8CH-01A	GBMLGG
TCGA-TM-A84M-01A	GBMLGG
TCGA-FG-8188-01A	GBMLGG
f4c01712-c224-40af-860f-8f8d44fab187.FPKM-UQ.txt.gz	GBMLGG
TCGA-06-2562-01A	GBMLGG
TCGA-DU-6403-01A	GBMLGG
TCGA-41-4097-01A	GBMLGG
TCGA-DB-5273-01A	GBMLGG
TCGA-S9-A7J3-01A	GBMLGG
TCGA-DB-A64L-01A	GBMLGG
TCGA-14-1034-01A	GBMLGG
TCGA-DU-A76K-01A	GBMLGG
TCGA-HW-8322-01A	GBMLGG
TCGA-06-0749-01A	GBMLGG
TCGA-RY-A83Y-01A	GBMLGG
TCGA-06-0141-01A	GBMLGG
TCGA-S9-A6WD-01A	GBMLGG
TCGA-FG-6692-01A	GBMLGG
TCGA-12-3653-01A	GBMLGG
TCGA-TM-A84G-01A	GBMLGG
TCGA-16-1045-01B	GBMLGG
TCGA-HT-7688-01A	GBMLGG
TCGA-28-5207-01A	GBMLGG
TCGA-DH-A7UR-01A	GBMLGG
TCGA-TM-A84S-01A	GBMLGG
TCGA-HT-7476-01A	GBMLGG
TCGA-41-2571-01A	GBMLGG
TCGA-VM-A8CD-01A	GBMLGG
TCGA-HT-7676-01A	GBMLGG
TCGA-HT-7471-01A	GBMLGG
TCGA-E1-A7YN-01A	GBMLGG
TCGA-TM-A7CA-01A	GBMLGG
TCGA-DU-5847-01A	GBMLGG
TCGA-HT-7608-01A	GBMLGG
TCGA-DU-8164-01A	GBMLGG
TCGA-06-0174-01A	GBMLGG
TCGA-DU-6407-01A	GBMLGG
TCGA-HT-7480-01A	GBMLGG
TCGA-28-5213-01A	GBMLGG
TCGA-P5-A72U-01A	GBMLGG
TCGA-CN-4722-01A	HNSC
TCGA-CV-5442-01A	HNSC
TCGA-BB-4228-01A	HNSC
TCGA-CN-A642-01A	HNSC
TCGA-CV-5966-01A	HNSC
TCGA-CR-6477-01A	HNSC
TCGA-CV-5434-01A	HNSC
TCGA-CN-4738-01A	HNSC
TCGA-BA-4075-01A	HNSC
TCGA-MT-A67D-01A	HNSC
TCGA-D6-A74Q-01A	HNSC
TCGA-CN-6992-01A	HNSC
TCGA-CV-A6JM-01A	HNSC
TCGA-CV-5971-01A	HNSC
TCGA-CQ-6227-01A	HNSC
TCGA-UF-A7JH-01A	HNSC
TCGA-CV-6436-01A	HNSC
TCGA-CR-7398-01A	HNSC
TCGA-CQ-A4CD-01A	HNSC
TCGA-BA-4074-01A	HNSC
TCGA-CN-5356-01A	HNSC
TCGA-CV-A45Z-01A	HNSC
TCGA-CV-7430-01A	HNSC
TCGA-CR-6480-01A	HNSC
TCGA-CQ-6228-01A	HNSC
TCGA-CN-A6UY-01A	HNSC
TCGA-QK-A8Z7-01A	HNSC
TCGA-CN-A6V1-01A	HNSC
TCGA-CV-7263-01A	HNSC
TCGA-CN-A641-01A	HNSC
TCGA-UF-A7JA-01A	HNSC
TCGA-CQ-5334-01A	HNSC
TCGA-P3-A6SX-01A	HNSC
TCGA-CV-7242-01A	HNSC
TCGA-UF-A718-01A	HNSC
TCGA-CV-6936-01A	HNSC
TCGA-IQ-A61H-01A	HNSC
TCGA-CV-A461-01A	HNSC
TCGA-CV-7433-01A	HNSC
TCGA-CV-A6JU-01A	HNSC
TCGA-CV-7437-01A	HNSC
TCGA-CV-7428-01A	HNSC
TCGA-HL-7533-01A	HNSC
TCGA-H7-8501-01A	HNSC
TCGA-CR-5249-01A	HNSC
TCGA-HD-7917-01A	HNSC
TCGA-QK-A8Z9-01B	HNSC
TCGA-IQ-7631-01A	HNSC
TCGA-CR-6491-01A	HNSC
TCGA-CN-A497-01A	HNSC
TCGA-CV-5431-01A	HNSC
TCGA-H7-8502-01A	HNSC
TCGA-CN-4737-01A	HNSC
TCGA-CN-A63T-01A	HNSC
TCGA-CV-6954-01A	HNSC
TCGA-BB-7870-01A	HNSC
TCGA-CV-6945-01A	HNSC
TCGA-CV-7103-01A	HNSC
TCGA-T2-A6X0-01A	HNSC
TCGA-CV-A45O-01A	HNSC
TCGA-CR-7368-01A	HNSC
TCGA-CN-6989-01A	HNSC
TCGA-CV-7101-01A	HNSC
TCGA-KU-A66S-01A	HNSC
TCGA-MZ-A6I9-01A	HNSC
TCGA-BA-6868-01B	HNSC
TCGA-CR-7380-01A	HNSC
TCGA-CR-5243-01A	HNSC
TCGA-QK-A8ZB-01A	HNSC
TCGA-CV-7235-01A	HNSC
TCGA-BA-5557-01A	HNSC
TCGA-P3-A5Q6-01A	HNSC
TCGA-CN-5373-01A	HNSC
TCGA-CN-5364-01A	HNSC
TCGA-CV-A6JD-01A	HNSC
TCGA-BA-5556-01A	HNSC
TCGA-QK-A6VC-01A	HNSC
TCGA-CR-7391-01A	HNSC
TCGA-CV-A6JT-01A	HNSC
TCGA-BB-7862-01A	HNSC
TCGA-BA-A4II-01A	HNSC
TCGA-CV-7415-01A	HNSC
TCGA-CR-7383-01A	HNSC
TCGA-BA-5555-01A	HNSC
TCGA-P3-A5QE-01A	HNSC
TCGA-DQ-5631-01A	HNSC
TCGA-CN-6023-01A	HNSC
TCGA-IQ-A61J-01A	HNSC
TCGA-CN-A63V-01A	HNSC
TCGA-CQ-A4CE-01A	HNSC
TCGA-CV-5432-01A	HNSC
TCGA-CV-A468-01A	HNSC
TCGA-CR-7386-01A	HNSC
TCGA-CQ-5327-01A	HNSC
TCGA-CN-4735-01A	HNSC
TCGA-CN-4736-01A	HNSC
TCGA-DQ-7596-01A	HNSC
TCGA-CV-5977-01A	HNSC
TCGA-IQ-7630-01A	HNSC
TCGA-CQ-5333-01A	HNSC
TCGA-CV-5430-01A	HNSC
TCGA-4P-AA8J-01A	HNSC
TCGA-CR-6493-01A	HNSC
TCGA-CX-7086-01A	HNSC
TCGA-CN-5360-01A	HNSC
TCGA-CN-A49A-01A	HNSC
TCGA-BA-5153-01A	HNSC
TCGA-F7-A61S-01A	HNSC
TCGA-CV-6933-01A	HNSC
TCGA-BA-A4IG-01A	HNSC
TCGA-D6-8569-01A	HNSC
TCGA-MT-A51W-01A	HNSC
TCGA-CN-A6V7-01A	HNSC
TCGA-DQ-7593-01A	HNSC
TCGA-DQ-7594-01A	HNSC
TCGA-CQ-5329-01A	HNSC
TCGA-CN-5355-01A	HNSC
TCGA-QK-AA3J-01A	HNSC
TCGA-CQ-7068-01A	HNSC
TCGA-CV-7429-01A	HNSC
TCGA-CR-6473-01A	HNSC
TCGA-CN-6010-01A	HNSC
TCGA-IQ-7632-01A	HNSC
TCGA-CN-6012-01A	HNSC
TCGA-CV-6003-01A	HNSC
TCGA-D6-A4ZB-01A	HNSC
TCGA-TN-A7HL-01A	HNSC
TCGA-CV-A6K2-01A	HNSC
TCGA-CR-6487-01A	HNSC
TCGA-CV-7102-01A	HNSC
TCGA-CR-5248-01A	HNSC
TCGA-CV-A6JO-01B	HNSC
TCGA-BA-A6DB-01A	HNSC
TCGA-CV-7245-01A	HNSC
TCGA-CQ-A4CG-01A	HNSC
TCGA-CN-6019-01A	HNSC
TCGA-CV-6939-01A	HNSC
TCGA-BA-A6DE-01A	HNSC
TCGA-CV-6935-01A	HNSC
TCGA-DQ-7589-01A	HNSC
TCGA-CV-A6K1-01A	HNSC
TCGA-CR-6484-01A	HNSC
TCGA-CN-6021-01A	HNSC
TCGA-DQ-7592-01A	HNSC
TCGA-CN-4731-01A	HNSC
TCGA-CR-7374-01A	HNSC
TCGA-D6-6517-01A	HNSC
TCGA-CQ-A4CI-01A	HNSC
TCGA-CR-6470-01A	HNSC
TCGA-CR-6482-01A	HNSC
TCGA-CV-5979-01A	HNSC
TCGA-MZ-A5BI-01A	HNSC
TCGA-UF-A7JS-01A	HNSC
TCGA-T2-A6X2-01A	HNSC
TCGA-CV-7438-01A	HNSC
TCGA-CR-7395-01A	HNSC
TCGA-G7-6790-01A	KIDNEY
TCGA-BQ-5892-01A	KIDNEY
TCGA-BP-4960-01A	KIDNEY
TCGA-BP-4337-01A	KIDNEY
TCGA-BP-4760-01A	KIDNEY
TCGA-B0-4848-01A	KIDNEY
TCGA-B8-5162-01A	KIDNEY
TCGA-A3-3358-01A	KIDNEY
98e67345-670f-4a2c-90f1-26514059e0da.FPKM-UQ.txt.gz	KIDNEY
TCGA-B0-4718-01A	KIDNEY
TCGA-G7-6793-01A	KIDNEY
TCGA-KL-8331-01A	KIDNEY
TCGA-WN-AB4C-01A	KIDNEY
TCGA-SX-A7SP-01A	KIDNEY
8db5a594-ad41-4062-92d3-f0a3e9d189d2.FPKM-UQ.txt.gz	KIDNEY
TCGA-UZ-A9PR-01A	KIDNEY
TCGA-SX-A7SL-01A	KIDNEY
TCGA-B0-4847-01A	KIDNEY
TCGA-BP-4327-01A	KIDNEY
TCGA-DW-7836-01A	KIDNEY
TCGA-B0-4699-01A	KIDNEY
TCGA-A3-3322-01A	KIDNEY
TCGA-DV-5565-01A	KIDNEY
TCGA-B0-4815-01A	KIDNEY
TCGA-KO-8411-01A	KIDNEY
TCGA-AL-3472-01A	KIDNEY
TCGA-SX-A7SN-01A	KIDNEY
TCGA-SX-A71V-01A	KIDNEY
TCGA-MH-A561-01A	KIDNEY
TCGA-B0-4713-01A	KIDNEY
TCGA-AK-3434-01A	KIDNEY
TCGA-P4-AAVM-01A	KIDNEY
TCGA-CJ-5672-01A	KIDNEY
TCGA-CJ-4907-01A	KIDNEY
TCGA-HE-7128-01A	KIDNEY
TCGA-A3-3320-01A	KIDNEY
0618e19a-588e-4da3-a6f2-2d416559b5e3.FPKM-UQ.txt.gz	KIDNEY
TCGA-PJ-A5Z8-01A	KIDNEY
TCGA-B1-A47O-01A	KIDNEY
TCGA-EU-5904-01A	KIDNEY
TCGA-KL-8325-01A	KIDNEY
TCGA-B9-A8YI-01A	KIDNEY
TCGA-UZ-A9PU-01A	KIDNEY
TCGA-KL-8340-01A	KIDNEY
TCGA-B0-5402-01A	KIDNEY
TCGA-BP-5170-01A	KIDNEY
TCGA-CZ-4853-01A	KIDNEY
TCGA-BQ-5876-01A	KIDNEY
TCGA-A4-7996-01A	KIDNEY
TCGA-BP-4762-01A	KIDNEY
TCGA-BP-4326-01A	KIDNEY
TCGA-BQ-5884-01A	KIDNEY
TCGA-KO-8408-01A	KIDNEY
TCGA-P4-A5E7-01A	KIDNEY
TCGA-BQ-7044-01A	KIDNEY
e87d73b5-8272-460c-b073-df462fbe9eba.FPKM-UQ.txt.gz	KIDNEY
TCGA-IA-A40U-01A	KIDNEY
TCGA-IA-A83S-01A	KIDNEY
TCGA-B8-5163-01A	KIDNEY
TCGA-B0-4817-01A	KIDNEY
TCGA-B0-4845-01A	KIDNEY
TCGA-KL-8341-01A	KIDNEY
TCGA-CJ-4634-01A	KIDNEY
TCGA-B0-4827-01A	KIDNEY
TCGA-KO-8416-01A	KIDNEY
TCGA-AK-3465-01A	KIDNEY
TCGA-CJ-6027-01A	KIDNEY
TCGA-BP-4763-01A	KIDNEY
TCGA-KO-8407-01A	KIDNEY
TCGA-CZ-4863-01A	KIDNEY
TCGA-B0-4945-01A	KIDNEY
TCGA-5P-A9JV-01A	KIDNEY
2291827e-b51a-4a9c-b63f-eb4dc15d2c10.FPKM-UQ.txt.gz	KIDNEY
TCGA-BP-4346-01A	KIDNEY
TCGA-J7-8537-01A	KIDNEY
TCGA-CJ-4636-01A	KIDNEY
TCGA-MH-A560-01A	KIDNEY
TCGA-B0-5109-01A	KIDNEY
TCGA-CZ-5985-01A	KIDNEY
TCGA-2Z-A9J3-01A	KIDNEY
TCGA-CZ-5465-01A	KIDNEY
TCGA-B0-5116-01A	KIDNEY
TCGA-HE-A5NL-01A	KIDNEY
166516f9-dad3-420d-a5bb-1886e7a078d8.FPKM-UQ.txt.gz	KIDNEY
TCGA-CZ-4859-01A	KIDNEY
TCGA-BP-4977-01A	KIDNEY
TCGA-B0-4841-01A	KIDNEY
TCGA-CZ-5462-01A	KIDNEY
TCGA-CZ-4862-01A	KIDNEY
TCGA-B0-4707-01A	KIDNEY
TCGA-B8-A7U6-01A	KIDNEY
TCGA-BP-4769-01A	KIDNEY
TCGA-B0-4813-01A	KIDNEY
TCGA-B0-5080-01A	KIDNEY
TCGA-KL-8328-01A	KIDNEY
TCGA-KN-8425-01A	KIDNEY
TCGA-P4-A5ED-01A	KIDNEY
TCGA-BQ-7058-01A	KIDNEY
TCGA-A3-3383-01A	KIDNEY
TCGA-BP-4974-01A	KIDNEY
TCGA-KN-8424-01A	KIDNEY
TCGA-5P-A9KF-01A	KIDNEY
TCGA-BP-4161-01A	KIDNEY
TCGA-B0-5075-01A	KIDNEY
TCGA-2Z-A9JI-01A	KIDNEY
TCGA-B0-5121-01A	KIDNEY
3e09ebed-c7f2-4d12-a7c7-7e9d5c245ea9.FPKM-UQ.txt.gz	KIDNEY
TCGA-KO-8410-01A	KIDNEY
269ff5cb-3a1d-420a-aa8f-dd669aef3959.FPKM-UQ.txt.gz	KIDNEY
TCGA-2Z-A9J7-01A	KIDNEY
TCGA-BP-4784-01A	KIDNEY
TCGA-KO-8409-01A	KIDNEY
TCGA-CW-5588-01A	KIDNEY
TCGA-BP-4987-01A	KIDNEY
TCGA-3Z-A93Z-01A	KIDNEY
TCGA-BP-4176-01A	KIDNEY
TCGA-BP-4986-01A	KIDNEY
TCGA-B0-5092-01A	KIDNEY
TCGA-KL-8329-01A	KIDNEY
db52c09b-de1a-47e3-a928-73d7b628dad3.FPKM-UQ.txt.gz	KIDNEY
TCGA-CZ-5466-01A	KIDNEY
TCGA-B0-5110-01A	KIDNEY
TCGA-2Z-A9JK-01A	KIDNEY
c95e3c4d-65e5-46e7-bb12-a94bf3d6c58e.FPKM-UQ.txt.gz	KIDNEY
TCGA-B4-5844-01A	KIDNEY
TCGA-CJ-4908-01A	KIDNEY
TCGA-B0-5098-01A	KIDNEY
TCGA-B2-4098-01A	KIDNEY
TCGA-B9-A5W7-01A	KIDNEY
TCGA-B2-5635-01A	KIDNEY
TCGA-BP-4993-01A	KIDNEY
TCGA-G6-A5PC-01A	KIDNEY
TCGA-BP-5178-01A	KIDNEY
TCGA-2Z-A9J6-01A	KIDNEY
TCGA-AK-3433-01A	KIDNEY
TCGA-BP-5180-01A	KIDNEY
TCGA-BP-4165-01A	KIDNEY
TCGA-UZ-A9PZ-01A	KIDNEY
TCGA-CJ-4888-01A	KIDNEY
TCGA-B0-5690-01A	KIDNEY
TCGA-Y8-A8S0-01A	KIDNEY
TCGA-A4-7915-01A	KIDNEY
TCGA-B9-4113-01A	KIDNEY
TCGA-G7-A8LC-01A	KIDNEY
TCGA-B2-4101-01A	KIDNEY
TCGA-B0-5702-01A	KIDNEY
TCGA-A4-8515-01A	KIDNEY
TCGA-DW-5560-01A	KIDNEY
TCGA-A3-3317-01A	KIDNEY
TCGA-KL-8330-01A	KIDNEY
TCGA-IA-A83T-01A	KIDNEY
TCGA-5P-A9JU-01A	KIDNEY
TCGA-B0-5703-01A	KIDNEY
TCGA-BQ-7053-01A	KIDNEY
TCGA-KL-8324-01A	KIDNEY
TCGA-B0-5711-01A	KIDNEY
TCGA-CJ-4875-01A	KIDNEY
TCGA-BQ-5885-01A	KIDNEY
TCGA-KL-8334-01A	KIDNEY
TCGA-B0-5107-01A	KIDNEY
TCGA-UZ-A9PJ-01A	KIDNEY
TCGA-B4-5834-01A	KIDNEY
TCGA-CJ-4643-01A	KIDNEY
TCGA-BQ-7056-01A	KIDNEY
TCGA-CJ-4905-01A	KIDNEY
TCGA-CJ-5682-01A	KIDNEY
TCGA-B1-5398-01A	KIDNEY
TCGA-Y8-A894-01A	KIDNEY
TCGA-B0-4688-01A	KIDNEY
TCGA-A3-3380-01A	KIDNEY
TCGA-A3-3311-01A	KIDNEY
TCGA-CZ-4858-01A	KIDNEY
TCGA-G7-A8LD-01A	KIDNEY
TCGA-G7-A8LB-01A	KIDNEY
TCGA-A4-8098-01A	KIDNEY
eb633ff5-7da5-4bdc-ad17-ff2117e67a27.FPKM-UQ.txt.gz	KIDNEY
TCGA-B1-7332-01A	KIDNEY
TCGA-CZ-5467-01A	KIDNEY
TCGA-BP-4985-01A	KIDNEY
TCGA-B8-5551-01A	KIDNEY
TCGA-BP-4166-01A	KIDNEY
TCGA-MM-A84U-01A	KIDNEY
TCGA-Y8-A897-01A	KIDNEY
TCGA-A4-8630-01A	KIDNEY
TCGA-B9-4114-01A	KIDNEY
TCGA-BQ-7055-01A	KIDNEY
TCGA-BP-4789-01A	KIDNEY
TCGA-BP-4174-01A	KIDNEY
TCGA-DW-7837-01A	KIDNEY
TCGA-BP-4774-01A	KIDNEY
TCGA-GL-8500-01A	KIDNEY
TCGA-CW-5585-01A	KIDNEY
TCGA-5P-A9K0-01A	KIDNEY
TCGA-4A-A93X-01A	KIDNEY
0ccd9d49-1f56-4321-8208-56cb0d813415.FPKM-UQ.txt.gz	KIDNEY
TCGA-Y8-A898-01A	KIDNEY
TCGA-AK-3440-01A	KIDNEY
d120ca1f-ae4c-4908-9070-2a29bb941f1a.FPKM-UQ.txt.gz	KIDNEY
TCGA-CZ-5452-01A	KIDNEY
TCGA-BP-4351-01A	KIDNEY
TCGA-B0-5084-01A	KIDNEY
TCGA-CZ-5468-01A	KIDNEY
TCGA-SX-A71U-01A	KIDNEY
TCGA-CJ-4890-01A	KIDNEY
TCGA-B2-3923-01A	KIDNEY
TCGA-BP-5007-01A	KIDNEY
TCGA-B9-5155-01A	KIDNEY
TCGA-KN-8433-01A	KIDNEY
TCGA-GL-A4EM-01A	KIDNEY
TCGA-CJ-4874-01A	KIDNEY
TCGA-KV-A6GE-01A	KIDNEY
TCGA-CZ-5988-01A	KIDNEY
TCGA-A3-3372-01A	KIDNEY
TCGA-V9-A7HT-01A	KIDNEY
TCGA-AK-3428-01A	KIDNEY
TCGA-MM-A564-01A	KIDNEY
TCGA-B0-4819-01A	KIDNEY
TCGA-B8-A54J-01A	KIDNEY
TCGA-Y8-A8RZ-01A	KIDNEY
TCGA-CZ-4856-01A	KIDNEY
TCGA-B0-5081-01A	KIDNEY
16e3b64c-08bb-487e-bbba-2a398be4206b.FPKM-UQ.txt.gz	KIDNEY
TCGA-EU-5906-01A	KIDNEY
TCGA-CJ-4897-01A	KIDNEY
TCGA-A3-A8CQ-01A	KIDNEY
TCGA-UZ-A9PX-01A	KIDNEY
TCGA-BP-4164-01A	KIDNEY
TCGA-KN-8421-01A	KIDNEY
TCGA-BP-4975-01A	KIDNEY
TCGA-KL-8343-01A	KIDNEY
TCGA-BP-4756-01A	KIDNEY
TCGA-B4-5378-01A	KIDNEY
TCGA-B0-4822-01A	KIDNEY
TCGA-BQ-7046-01A	KIDNEY
TCGA-MH-A855-01A	KIDNEY
TCGA-B8-5545-01A	KIDNEY
TCGA-BP-4353-01A	KIDNEY
TCGA-BP-5191-01A	KIDNEY
TCGA-BP-5181-01A	KIDNEY
TCGA-B8-4619-01A	KIDNEY
TCGA-UZ-A9PQ-01A	KIDNEY
TCGA-B8-4148-01A	KIDNEY
TCGA-KN-8437-01A	KIDNEY
TCGA-BP-4347-01A	KIDNEY
TCGA-CJ-5684-01A	KIDNEY
TCGA-B0-5699-01A	KIDNEY
TCGA-KL-8346-01A	KIDNEY
TCGA-AK-3458-01A	KIDNEY
TCGA-CZ-5461-01A	KIDNEY
1a6a9782-3d4d-4192-880e-b9ce64209a67.FPKM-UQ.txt.gz	KIDNEY
TCGA-DW-7838-01A	KIDNEY
aebe5aa3-a565-42f9-a738-bcdb2c2182ee.FPKM-UQ.txt.gz	KIDNEY
TCGA-CJ-5671-01A	KIDNEY
TCGA-B0-5400-01A	KIDNEY
TCGA-4A-A93W-01A	KIDNEY
TCGA-CW-5590-01A	KIDNEY
TCGA-B0-4714-01A	KIDNEY
TCGA-SX-A71W-01A	KIDNEY
TCGA-5P-A9K2-01A	KIDNEY
TCGA-CZ-5470-01A	KIDNEY
TCGA-B8-5164-01A	KIDNEY
TCGA-B9-4116-01A	KIDNEY
TCGA-B0-4697-01A	KIDNEY
TCGA-G7-A8LE-01A	KIDNEY
TCGA-F9-A8NY-01A	KIDNEY
TCGA-UZ-A9PS-01A	KIDNEY
TCGA-AL-3473-01A	KIDNEY
TCGA-KM-8477-01A	KIDNEY
TCGA-KL-8335-01A	KIDNEY
TCGA-B0-4811-01A	KIDNEY
TCGA-HE-7129-01A	KIDNEY
TCGA-BP-4355-01A	KIDNEY
TCGA-BP-5010-01A	KIDNEY
TCGA-AK-3447-01A	KIDNEY
c1f65000-a477-4788-9975-6bcbebcf1a81.FPKM-UQ.txt.gz	KIDNEY
TCGA-P4-AAVK-01A	KIDNEY
TCGA-CW-5589-01A	KIDNEY
TCGA-BP-4976-01A	KIDNEY
TCGA-B0-5104-01A	KIDNEY
TCGA-AL-7173-01A	KIDNEY
af4e4641-6fb1-422a-b0c2-94cacc106004.FPKM-UQ.txt.gz	KIDNEY
1b075895-58b7-48d7-aadd-5470767235da.FPKM-UQ.txt.gz	KIDNEY
TCGA-AK-3453-01A	KIDNEY
TCGA-BP-4338-01A	KIDNEY
TCGA-BP-4782-01A	KIDNEY
TCGA-B8-A54G-01A	KIDNEY
TCGA-P4-AAVO-01A	KIDNEY
TCGA-A3-3313-01A	KIDNEY
TCGA-UZ-A9PO-01A	KIDNEY
c85563c3-5e8c-4432-bb07-50e09888abf1.FPKM-UQ.txt.gz	KIDNEY
TCGA-B0-5108-01A	KIDNEY
TCGA-CJ-5678-01A	KIDNEY
TCGA-EV-5902-01A	KIDNEY
TCGA-HE-A5NK-01A	KIDNEY
TCGA-KM-8438-01A	KIDNEY
TCGA-AK-3454-01A	KIDNEY
TCGA-BP-4790-01A	KIDNEY
TCGA-BP-5195-01A	KIDNEY
TCGA-A4-7286-01A	KIDNEY
TCGA-BP-4158-01A	KIDNEY
TCGA-2K-A9WE-01A	KIDNEY
TCGA-CW-6090-01A	KIDNEY
TCGA-J7-A8I2-01A	KIDNEY
TCGA-B8-A8YJ-01A	KIDNEY
TCGA-BP-4163-01A	KIDNEY
TCGA-B0-4814-01A	KIDNEY
TCGA-KM-8639-01A	KIDNEY
TCGA-G6-A8L7-01A	KIDNEY
TCGA-BP-5187-01A	KIDNEY
3c3ddb79-0e00-49c7-96b0-fe885a3f4ef5.FPKM-UQ.txt.gz	KIDNEY
63e5c843-4a53-4678-848a-f021a7a48812.FPKM-UQ.txt.gz	KIDNEY
TCGA-A3-3329-01A	KIDNEY
TCGA-B0-5697-01A	KIDNEY
TCGA-IZ-A6M9-01A	KIDNEY
05b5c121-a351-486d-b507-eded7c1c4b3d.FPKM-UQ.txt.gz	KIDNEY
TCGA-A4-8312-01A	KIDNEY
TCGA-GL-7966-01A	KIDNEY
TCGA-B0-4690-01A	KIDNEY
TCGA-F9-A97G-01A	KIDNEY
TCGA-CZ-5460-01A	KIDNEY
TCGA-BP-4798-01A	KIDNEY
TCGA-DZ-6132-01A	KIDNEY
TCGA-AK-3450-01A	KIDNEY
7125f642-7b35-49b6-b400-b80f2d7a052d.FPKM-UQ.txt.gz	KIDNEY
TCGA-KN-8419-01A	KIDNEY
f6c31415-9640-4219-802d-f6f7f285f7fd.FPKM-UQ.txt.gz	KIDNEY
TCGA-B2-4102-01A	KIDNEY
TCGA-KO-8406-01A	KIDNEY
TCGA-BP-4797-01A	KIDNEY
TCGA-B2-5636-01A	KIDNEY
TCGA-A3-3357-01A	KIDNEY
979ce3f0-ae9e-4d1e-b085-f8dd77eb79e6.FPKM-UQ.txt.gz	KIDNEY
TCGA-BP-5201-01A	KIDNEY
TCGA-IA-A40X-01A	KIDNEY
TCGA-B9-A5W8-01A	KIDNEY
TCGA-KN-8434-01A	KIDNEY
TCGA-KN-8430-01A	KIDNEY
TCGA-DV-A4W0-01A	KIDNEY
TCGA-BP-4759-01A	KIDNEY
TCGA-AK-3427-01A	KIDNEY
TCGA-CZ-5989-01A	KIDNEY
10c787b9-61d3-4ace-bb7b-091b74c2846d.FPKM-UQ.txt.gz	KIDNEY
b95a5be3-40e2-4afc-9781-1ea0f2f21674.FPKM-UQ.txt.gz	KIDNEY
TCGA-G6-A8L8-01A	KIDNEY
TCGA-MH-A854-01A	KIDNEY
TCGA-BP-5173-01A	KIDNEY
TCGA-BP-4804-01A	KIDNEY
922ea2f7-fea8-4bae-a3cc-c37a4a4e4523.FPKM-UQ.txt.gz	LAML
864a0fba-85a8-4862-bdfe-218977040fa1.FPKM-UQ.txt.gz	LAML
2411d271-b400-4be5-a9b8-f807da34cd12.FPKM-UQ.txt.gz	LAML
16a46f46-1454-432a-820d-50c417425eda.FPKM-UQ.txt.gz	LAML
1bf2e260-0536-4fcd-929f-ae3697835130.FPKM-UQ.txt.gz	LAML
b5514b40-5b8b-4faf-a202-49438c386032.FPKM-UQ.txt.gz	LAML
4a6c554a-50d6-4903-84c8-812328988fe8.FPKM-UQ.txt.gz	LAML
b77f76cc-5985-4ac4-858e-dbfa2fcec85b.FPKM-UQ.txt.gz	LAML
TCGA-AB-2971-03A	LAML
c2df12c3-c23b-44ee-8868-55814b5b2d47.FPKM-UQ.txt.gz	LAML
9324b337-3ea6-4552-b2c6-6067fc313c67.FPKM-UQ.txt.gz	LAML
5c971b6e-3295-456b-a8d6-d366af900e30.FPKM-UQ.txt.gz	LAML
b008caa4-c07c-49ab-b06d-a8dc8a07d172.FPKM-UQ.txt.gz	LAML
a751b3d4-a48b-4624-8240-0c71918f5b95.FPKM-UQ.txt.gz	LAML
TCGA-AB-2840-03A	LAML
ac5c7891-857c-4ce8-a37d-a2df55fa4d76.FPKM-UQ.txt.gz	LAML
a64ed7f6-4792-4317-9dce-fd757e57f18d.FPKM-UQ.txt.gz	LAML
b75c5da3-8ce6-4ceb-aae3-4ceaec33bba4.FPKM-UQ.txt.gz	LAML
13475252-efed-4366-8a34-5bfdb12a207f.FPKM-UQ.txt.gz	LAML
8c689ea6-b3c4-437c-9e5d-83fa6c26fb3c.FPKM-UQ.txt.gz	LAML
c8787953-9588-4bc4-9318-d154fef0d48e.FPKM-UQ.txt.gz	LAML
c6dbf801-bcf1-4c3b-a9e0-a38d54c05c82.FPKM-UQ.txt.gz	LAML
d3ff6ab4-4871-4a36-9a91-299d544a4ce3.FPKM-UQ.txt.gz	LAML
c04ac8d1-2b93-4b39-a892-d687262ffe77.FPKM-UQ.txt.gz	LAML
3bd340ff-6c10-4ece-9f0a-c1aea738ab63.FPKM-UQ.txt.gz	LAML
7960712d-2f72-474a-8e87-4c0610343ea7.FPKM-UQ.txt.gz	LAML
a6e2515c-5f52-45a9-90d7-8e961acbe758.FPKM-UQ.txt.gz	LAML
a5d5b8f3-ef57-41d2-b539-45cbaad5b3de.FPKM-UQ.txt.gz	LAML
9f4d7c11-2e4e-41a0-8553-205a7339f6ab.FPKM-UQ.txt.gz	LAML
c4255855-0598-4425-af32-2d2d52c21f22.FPKM-UQ.txt.gz	LAML
47019664-82fc-4a91-a4f6-e2d26ca2ec0c.FPKM-UQ.txt.gz	LAML
a405cab4-28d0-4cf3-b3c0-2007539002f3.FPKM-UQ.txt.gz	LAML
ea754634-2301-46b5-852c-e9e173f4a104.FPKM-UQ.txt.gz	LAML
e997c959-4683-44c7-8885-5b6e472bfb7b.FPKM-UQ.txt.gz	LAML
99fd7bf3-9298-4f0e-a725-3190bc426c91.FPKM-UQ.txt.gz	LAML
c7b3cf1b-58b2-4fde-a141-598ac2d5edc7.FPKM-UQ.txt.gz	LAML
TCGA-AB-2908-03A	LAML
a4e341f4-f855-48d2-985a-cf6b3c5d6c60.FPKM-UQ.txt.gz	LAML
7a1b5096-3d63-432d-8574-d3d8faf86f01.FPKM-UQ.txt.gz	LAML
60cdeacc-aed9-42d3-9b40-c31e52539409.FPKM-UQ.txt.gz	LAML
f06b8ca7-84ef-4a78-a2fc-0db64570ef25.FPKM-UQ.txt.gz	LAML
80243d5e-0d8c-4142-98a6-597a6eb5c3ef.FPKM-UQ.txt.gz	LAML
ae112992-f618-4529-ac86-f3656e417028.FPKM-UQ.txt.gz	LAML
0a25b201-f6bd-466c-9af5-127ab45a33b4.FPKM-UQ.txt.gz	LAML
42d5dbfa-5c78-416d-8d8d-f5ae7f9a8ef0.FPKM-UQ.txt.gz	LAML
2f601196-beaf-4a1e-91ee-72ef1de17f98.FPKM-UQ.txt.gz	LAML
52468f25-3c5d-4811-825a-3bd4c6e8aa73.FPKM-UQ.txt.gz	LAML
803b62d3-440c-4695-a67c-e32800810eae.FPKM-UQ.txt.gz	LAML
745d7de5-cf23-45e6-b16b-898ba5c66ec7.FPKM-UQ.txt.gz	LAML
1bdc9cbb-e6f7-4320-9cb8-9ad28aeb5294.FPKM-UQ.txt.gz	LAML
11e460ea-8412-4d2a-995a-20cbbce45d04.FPKM-UQ.txt.gz	LAML
83c9e43e-4c11-4261-805b-a440ef080109.FPKM-UQ.txt.gz	LAML
40c104b7-728b-4f1c-888b-202caea11ca9.FPKM-UQ.txt.gz	LAML
a123e69a-41ef-400a-af7c-02ecc3eee6f6.FPKM-UQ.txt.gz	LAML
8719bfda-bf4f-4d99-b85e-16eb16150b5c.FPKM-UQ.txt.gz	LAML
TCGA-AB-2897-03A	LAML
9be341b6-cff3-4203-b26f-52c4a9995ff7.FPKM-UQ.txt.gz	LAML
9cc5f00c-ba46-42c6-b936-66ea97c3983b.FPKM-UQ.txt.gz	LAML
d47d7843-c815-4c5b-96d0-502208eaf844.FPKM-UQ.txt.gz	LAML
c161ad0e-8ed6-49d7-9eca-a7fd2ef7ec23.FPKM-UQ.txt.gz	LAML
b9bdede4-bd01-4ed2-ba92-23d7aebb14b2.FPKM-UQ.txt.gz	LAML
c0f1248d-894c-4f48-b18e-bbdaee0a111c.FPKM-UQ.txt.gz	LAML
47bbbf1b-9d21-433f-b227-0ba51d733aaa.FPKM-UQ.txt.gz	LAML
beb1053f-d34f-40aa-8419-c2fa984fd68c.FPKM-UQ.txt.gz	LAML
cc02f7d9-956c-48e8-ad3e-c0ccafe642d6.FPKM-UQ.txt.gz	LAML
58f0a75f-46a5-4b74-b628-e3aafabd9aae.FPKM-UQ.txt.gz	LAML
b2e76ef0-b480-402b-ad12-5e21cf098810.FPKM-UQ.txt.gz	LAML
1cab515c-ad9e-40a8-999c-8fe832f76883.FPKM-UQ.txt.gz	LAML
dd0052af-4e06-4cda-b852-8d24cc39c2c1.FPKM-UQ.txt.gz	LAML
caf8fe4b-6072-4adf-a421-f16634b6f655.FPKM-UQ.txt.gz	LAML
fe913631-b028-4190-9a45-24c3caa484c4.FPKM-UQ.txt.gz	LAML
6eeadf25-dda2-46bd-8529-8b8282719a6b.FPKM-UQ.txt.gz	LAML
TCGA-AB-2858-03A	LAML
19de8369-1053-45ba-84e8-fb4df140ee5b.FPKM-UQ.txt.gz	LAML
9e24f66d-2fe0-49d1-b0d2-9abea4ca2f01.FPKM-UQ.txt.gz	LAML
dac06ff7-0ebb-4547-be85-f7aa49f43574.FPKM-UQ.txt.gz	LAML
9fa765cb-5f28-4351-94c3-0274419cdb91.FPKM-UQ.txt.gz	LAML
f1735004-2be3-4aa5-8cc4-0c9a71ea2d7a.FPKM-UQ.txt.gz	LAML
d1e69dfd-5211-4c24-a86a-3cd52257deb1.FPKM-UQ.txt.gz	LAML
67920473-b941-45eb-ab15-98c1851e8b04.FPKM-UQ.txt.gz	LAML
cbec6f76-146b-4b2f-b548-1eb7efd11580.FPKM-UQ.txt.gz	LAML
ca95fc48-5c7c-4395-bd56-ecbaeacc4e57.FPKM-UQ.txt.gz	LAML
9c148757-1d56-4766-8a4e-6572fd334bec.FPKM-UQ.txt.gz	LAML
TCGA-AB-2913-03A	LAML
50b79e4d-0e67-4d79-914f-924e0ea920d9.FPKM-UQ.txt.gz	LAML
287ae1cc-20d3-4083-8f87-867ed6208002.FPKM-UQ.txt.gz	LAML
ba65238b-9168-4df8-81ed-7a452ba286d0.FPKM-UQ.txt.gz	LAML
4cd998c5-a296-4cbb-ab8f-54b9dd5c341b.FPKM-UQ.txt.gz	LAML
4f6e7461-4f59-4269-8460-b837c3658058.FPKM-UQ.txt.gz	LAML
c53d0865-4412-44e8-8c5d-798d7866e32c.FPKM-UQ.txt.gz	LAML
0d8555ad-8b3c-4632-b017-8a3fd0ed4aa8.FPKM-UQ.txt.gz	LAML
1eae7be6-56ee-4fdf-9f24-94eed4af102e.FPKM-UQ.txt.gz	LAML
c0392320-cf78-49ee-b7b1-c25bdbbc92a8.FPKM-UQ.txt.gz	LAML
f9cacbb2-7991-45b2-b27e-bbf2969b66bb.FPKM-UQ.txt.gz	LAML
38cabd85-3bda-4fbf-9a78-9399d9b6d6d5.FPKM-UQ.txt.gz	LAML
c10ec305-0c1c-41bd-a9e1-58b99ba8c10d.FPKM-UQ.txt.gz	LAML
a4a50da8-3cbb-496b-86f1-dc44e6e4d115.FPKM-UQ.txt.gz	LAML
89721483-3a16-4ba5-a5f6-98eff5dd9b71.FPKM-UQ.txt.gz	LAML
f28ccfbf-719d-4573-864d-67f3fe16dfb8.FPKM-UQ.txt.gz	LAML
280c6fa3-8758-485c-a28d-c973ed137d1f.FPKM-UQ.txt.gz	LAML
c317fca9-7010-4608-bf0d-66992530108b.FPKM-UQ.txt.gz	LAML
72b811cf-b832-451e-be65-6640a253e68d.FPKM-UQ.txt.gz	LAML
0ff4b6bd-50cb-4662-b918-59ff8086ecb9.FPKM-UQ.txt.gz	LAML
fb654186-7284-47f8-a36b-3b6c62aa8101.FPKM-UQ.txt.gz	LAML
6bca90c4-ee05-4cac-89d6-009c8cc5fa37.FPKM-UQ.txt.gz	LAML
474d6dd6-14c4-4e3a-b2fb-f56248f25925.FPKM-UQ.txt.gz	LAML
TCGA-AB-2834-03A	LAML
e060dd0e-7dd4-49fd-b09c-f4ebdeeee4fa.FPKM-UQ.txt.gz	LAML
TCGA-AB-2917-03A	LAML
68e6fb0e-18d0-42fc-8d9e-73bd51c0b19f.FPKM-UQ.txt.gz	LAML
20ba0852-9f72-4c5b-914f-11eed6124df8.FPKM-UQ.txt.gz	LAML
e52ed556-76a5-4f84-91df-63abd5633705.FPKM-UQ.txt.gz	LAML
cbb1dbc0-6ee5-4a9d-b4ad-38f83c28b4e4.FPKM-UQ.txt.gz	LAML
2c0b4ba7-d3e3-4e4c-a6ba-e0a94ba7f1ed.FPKM-UQ.txt.gz	LAML
cc48604f-e6dd-4213-ae0b-56334762d9e7.FPKM-UQ.txt.gz	LAML
168a24cb-1a36-40c2-b862-05c12c2277d7.FPKM-UQ.txt.gz	LAML
2d0193f4-ce36-4877-9438-fed288929663.FPKM-UQ.txt.gz	LAML
f45df6ec-f6d5-4c25-9dcf-6a28cb279c09.FPKM-UQ.txt.gz	LAML
3a3fc3ce-0cd9-41a9-a568-7bf1f644a4d5.FPKM-UQ.txt.gz	LAML
TCGA-AB-2994-03A	LAML
02c3be94-fa7d-417f-9b5c-254ffae5bd46.FPKM-UQ.txt.gz	LAML
ea0ae9a6-50c2-4a20-b6d5-bfb46ed518f7.FPKM-UQ.txt.gz	LAML
6d08cd58-2cee-4e97-8bac-3d1b180ef245.FPKM-UQ.txt.gz	LAML
TCGA-AB-2987-03A	LAML
4f330ddf-e217-4277-9661-db0588f9254f.FPKM-UQ.txt.gz	LAML
3c5e45d5-a1dc-4066-9879-39a06d399547.FPKM-UQ.txt.gz	LAML
f30a35c7-fac1-43d0-a51c-5e462d12107b.FPKM-UQ.txt.gz	LAML
e0208eed-aa45-4b4c-b93d-5b44fff3fc4e.FPKM-UQ.txt.gz	LAML
7f2b02d5-5bab-4cbe-9844-29f6193fdc99.FPKM-UQ.txt.gz	LAML
0b971077-722c-44f2-bcf6-9910d6f62dbb.FPKM-UQ.txt.gz	LAML
2e6436d1-14dd-4392-bf7c-b7fde164c68c.FPKM-UQ.txt.gz	LAML
640456a2-3f20-4e43-a398-dc6d9a66566c.FPKM-UQ.txt.gz	LAML
33aef9f8-6144-43e3-bf09-c7cb3677de4a.FPKM-UQ.txt.gz	LAML
6ae31449-0059-4351-ac05-0c69965e2884.FPKM-UQ.txt.gz	LAML
47df1790-8233-49bf-ad42-824fdc9759e0.FPKM-UQ.txt.gz	LAML
34e2f3f3-65fd-49bf-a86a-2a36b7d443c5.FPKM-UQ.txt.gz	LAML
116381b7-aaf5-404b-9c57-06cab73f606d.FPKM-UQ.txt.gz	LAML
b03e5d24-e4ea-462b-84f4-6fb15c811109.FPKM-UQ.txt.gz	LAML
de9f2566-ab02-43ff-9d69-7ae61e6cf95b.FPKM-UQ.txt.gz	LAML
d82cdfe1-213d-4f58-a28d-9a98b29c1d19.FPKM-UQ.txt.gz	LAML
b257fdcb-d2dd-45d3-98aa-580c07a9571d.FPKM-UQ.txt.gz	LAML
7626ec51-f318-4c8c-ad02-df05c7e3cc4e.FPKM-UQ.txt.gz	LAML
7d528b37-b4a2-496f-8b4a-6735f1ae756d.FPKM-UQ.txt.gz	LAML
97accbc9-e615-4068-a482-5791019c71d7.FPKM-UQ.txt.gz	LAML
c8ac3bf7-884c-4841-b34e-d4303eefc866.FPKM-UQ.txt.gz	LAML
3e0d7f63-425e-4f4e-97a7-ac6bc1ee010c.FPKM-UQ.txt.gz	LAML
7738a75a-c484-4d8d-80de-09123a1df604.FPKM-UQ.txt.gz	LAML
8d34a20f-2434-4219-9125-1196a02b2003.FPKM-UQ.txt.gz	LAML
c4ac65a5-e1ff-4966-a99f-ae308dec59cf.FPKM-UQ.txt.gz	LAML
4a2ace7c-1ac4-42ce-b5ff-f0ecac7d26ab.FPKM-UQ.txt.gz	LAML
9d3ae115-d86b-46e9-b581-c48b2e61c7a9.FPKM-UQ.txt.gz	LAML
70ec3501-6b5e-4233-8939-441ec1bfc600.FPKM-UQ.txt.gz	LAML
dc2ea9fa-a02c-48d7-a256-f9ada13706ce.FPKM-UQ.txt.gz	LAML
89847027-0509-4a24-afe5-5198f569e010.FPKM-UQ.txt.gz	LAML
49bd0986-29fa-49f4-9f0d-57dca6a42564.FPKM-UQ.txt.gz	LAML
da3a987a-64a2-47c5-844d-a005678cd4d6.FPKM-UQ.txt.gz	LAML
dc5bf3ae-089b-4ee1-8355-c55c38abb6c4.FPKM-UQ.txt.gz	LAML
85af9d93-a95f-4b21-8c18-8e6f2fac6145.FPKM-UQ.txt.gz	LAML
dfdb350b-cd84-4c00-994f-16b1ca2addad.FPKM-UQ.txt.gz	LAML
eb31a58b-8b2f-49a8-ada5-ed3efabff074.FPKM-UQ.txt.gz	LAML
ac2433b3-452d-4e72-94bc-9b533cb7099e.FPKM-UQ.txt.gz	LAML
070b0a89-e99a-4140-894f-f61d6ba7cdb8.FPKM-UQ.txt.gz	LAML
d6309003-3f54-48a1-82f0-ce4407a15f80.FPKM-UQ.txt.gz	LAML
8bdefa96-0f7a-413f-9b5f-389c632e9a74.FPKM-UQ.txt.gz	LAML
d30b2af0-dbb3-4024-bf75-bbb251ea2b85.FPKM-UQ.txt.gz	LAML
3abfaf7c-6a31-4899-a78d-3aa804fd3f68.FPKM-UQ.txt.gz	LAML
7ac9a62b-1fd2-4ba1-8b6a-ce156177dd94.FPKM-UQ.txt.gz	LAML
b1969d74-ad0f-4638-ad95-ebeb01033789.FPKM-UQ.txt.gz	LAML
c963fc96-6229-49f7-afea-062f30a78571.FPKM-UQ.txt.gz	LAML
f3b18b97-672e-4852-b2d4-579d562bb72a.FPKM-UQ.txt.gz	LAML
4c2faccd-f95b-4b43-b71b-6676845acbe1.FPKM-UQ.txt.gz	LAML
cc71adff-6b21-47ed-bca3-ab52568a6ee6.FPKM-UQ.txt.gz	LAML
98a8f581-93f7-4de2-9404-05b3254104ff.FPKM-UQ.txt.gz	LAML
9811951f-9a68-4277-abb1-9921290bedfb.FPKM-UQ.txt.gz	LAML
7696b92a-9d60-466a-8b5a-99daaf177947.FPKM-UQ.txt.gz	LAML
TCGA-AB-2847-03A	LAML
7a8e2cda-ef61-4917-8f1f-65adf85bb798.FPKM-UQ.txt.gz	LAML
cdbc9f8c-b9b6-4f07-b3b1-3c2486f7b877.FPKM-UQ.txt.gz	LAML
2bfda3df-9279-4f72-a5e7-afa670e4635e.FPKM-UQ.txt.gz	LAML
0cce93d3-f124-4e51-bae5-96b2e543b5a5.FPKM-UQ.txt.gz	LAML
15d7f2b2-d1db-4c5c-b195-fed13536f887.FPKM-UQ.txt.gz	LAML
6817814a-5c62-4aa9-8848-cb9ef4ab0a06.FPKM-UQ.txt.gz	LAML
TCGA-AB-2954-03A	LAML
77a9b3e7-73f1-4549-9274-92c2f959dd30.FPKM-UQ.txt.gz	LAML
7d68ba9e-6c8b-480f-a3ee-ec108234077d.FPKM-UQ.txt.gz	LAML
8c132597-5473-44a6-b030-d704a241cf0d.FPKM-UQ.txt.gz	LAML
2188f1e8-7b61-4b16-92d4-745b10266aa3.FPKM-UQ.txt.gz	LAML
16e138e8-d131-4c28-bbad-e5e4fa1ac194.FPKM-UQ.txt.gz	LAML
8f084865-ca4e-4ae0-ac59-62099feb417d.FPKM-UQ.txt.gz	LAML
202bb938-939c-4b19-b5f2-c30f12a56632.FPKM-UQ.txt.gz	LAML
9a000ad2-d395-45f9-86f8-b54e8ca51a5e.FPKM-UQ.txt.gz	LAML
59f40c17-68ba-4c26-80f3-95182b14ce58.FPKM-UQ.txt.gz	LAML
7142539f-a638-4c4c-9533-db311da164b8.FPKM-UQ.txt.gz	LAML
6f4b77b2-cbcf-4aa1-ac9b-7cdd263a753b.FPKM-UQ.txt.gz	LAML
TCGA-AB-2903-03A	LAML
TCGA-AB-2950-03A	LAML
4b535c70-610c-4041-be89-bdf852b78bec.FPKM-UQ.txt.gz	LAML
TCGA-AB-2988-03B	LAML
4f1dd0bf-af3c-4a90-a9a1-b5423a2da403.FPKM-UQ.txt.gz	LAML
1b89f41e-be7c-44bf-a88b-812d1f6df94c.FPKM-UQ.txt.gz	LAML
f75974db-2f3b-42f9-b849-8cfa00825b9f.FPKM-UQ.txt.gz	LAML
d1cbc431-0f99-4345-970f-9f0f259c0c6f.FPKM-UQ.txt.gz	LAML
a9fd9d1c-348f-41a9-9da2-a72981ef1ae5.FPKM-UQ.txt.gz	LAML
df1ba4f5-9336-41e1-ad47-2842148f486c.FPKM-UQ.txt.gz	LAML
ea790d46-f0e6-427c-a46a-6fce94fdf3a9.FPKM-UQ.txt.gz	LAML
30baa97d-4685-4e09-af5e-45ec4aa09c93.FPKM-UQ.txt.gz	LAML
7e2c8e96-40e3-4c8c-81da-956087f08b66.FPKM-UQ.txt.gz	LAML
fd24a1c0-baf3-450d-b47e-0feaebb8239c.FPKM-UQ.txt.gz	LAML
9b276b17-b3ef-45a4-a67b-e1b087eb0f09.FPKM-UQ.txt.gz	LAML
dbe3893f-cb6c-4721-a975-e702065f847d.FPKM-UQ.txt.gz	LAML
a0ea002b-4c97-4d27-a70f-d17ad801e01f.FPKM-UQ.txt.gz	LAML
023597a2-67dc-4350-ba7c-79d95c9b0077.FPKM-UQ.txt.gz	LAML
f9463430-6c64-499b-9e3f-9a2507a6c56d.FPKM-UQ.txt.gz	LAML
b20780ea-9e4b-463e-aa22-2aaa1ac07d9f.FPKM-UQ.txt.gz	LAML
42267bae-f00d-40c0-892d-539ac673ac13.FPKM-UQ.txt.gz	LAML
66bb227c-6bc8-48d3-8934-85f717e81f1f.FPKM-UQ.txt.gz	LAML
be0f5b58-da90-43f6-a451-e5636a62fd9a.FPKM-UQ.txt.gz	LAML
0ed57f2d-8199-4347-aabf-bef308a33b46.FPKM-UQ.txt.gz	LAML
TCGA-AB-2871-03A	LAML
539be6fc-ec63-4774-807c-857d39e138d1.FPKM-UQ.txt.gz	LAML
f85d67cb-d0a1-4362-8793-c51a962be33e.FPKM-UQ.txt.gz	LAML
TCGA-AB-2853-03A	LAML
63e92ea7-8a98-4aed-b768-f68f570b3e9b.FPKM-UQ.txt.gz	LAML
4118a97e-0764-4d62-89b5-14c705076cb5.FPKM-UQ.txt.gz	LAML
3c178ceb-4825-453f-8055-7f4dcc4d9c2c.FPKM-UQ.txt.gz	LAML
b188181b-e6a9-4df8-830a-49231376daa9.FPKM-UQ.txt.gz	LAML
11b78e34-e8ad-4ee3-a1d1-1a5ba1974698.FPKM-UQ.txt.gz	LAML
TCGA-CC-5261-01A	LIHC
TCGA-DD-AAW3-01A	LIHC
TCGA-BC-A112-01A	LIHC
TCGA-DD-A4NB-01A	LIHC
TCGA-DD-AADR-01A	LIHC
TCGA-ED-A5KG-01A	LIHC
TCGA-DD-AAD6-01A	LIHC
TCGA-DD-AAVX-01A	LIHC
TCGA-DD-AAVZ-01A	LIHC
TCGA-CC-A7IF-01A	LIHC
TCGA-2Y-A9GT-01A	LIHC
TCGA-DD-A1EK-01A	LIHC
TCGA-WQ-A9G7-01A	LIHC
TCGA-ED-A66X-01A	LIHC
TCGA-DD-AAC8-01A	LIHC
TCGA-ED-A8O5-01A	LIHC
TCGA-DD-AAEK-01A	LIHC
TCGA-DD-AACO-01A	LIHC
TCGA-2Y-A9GS-01A	LIHC
TCGA-CC-A7IL-01A	LIHC
TCGA-UB-A7MA-01A	LIHC
TCGA-MI-A75H-01A	LIHC
TCGA-DD-AADA-01A	LIHC
TCGA-DD-AAC9-01A	LIHC
TCGA-DD-A4ND-01A	LIHC
TCGA-DD-A4NE-01A	LIHC
TCGA-GJ-A3OU-01A	LIHC
TCGA-DD-A4NA-01A	LIHC
TCGA-XR-A8TF-01A	LIHC
TCGA-DD-A4NV-01A	LIHC
TCGA-G3-A7M8-01A	LIHC
TCGA-WX-AA44-01A	LIHC
TCGA-EP-A2KA-01A	LIHC
TCGA-MR-A520-01A	LIHC
TCGA-NI-A8LF-01A	LIHC
TCGA-MI-A75E-01A	LIHC
TCGA-DD-AACX-01A	LIHC
TCGA-DD-AADI-01A	LIHC
TCGA-DD-A39Z-01A	LIHC
TCGA-DD-AAVV-01A	LIHC
TCGA-CC-A7IE-01A	LIHC
TCGA-DD-A3A6-01A	LIHC
TCGA-FV-A495-01A	LIHC
TCGA-BC-A69H-01A	LIHC
TCGA-FV-A2QQ-01A	LIHC
TCGA-G3-A5SI-01A	LIHC
TCGA-UB-A7MF-01A	LIHC
TCGA-DD-AADO-01A	LIHC
TCGA-DD-A1EJ-01A	LIHC
TCGA-G3-A3CJ-01A	LIHC
TCGA-2Y-A9H6-01A	LIHC
TCGA-DD-AAE1-01A	LIHC
TCGA-DD-AACU-01A	LIHC
TCGA-T1-A6J8-01A	LIHC
TCGA-G3-A7M5-01A	LIHC
TCGA-2Y-A9H3-01A	LIHC
TCGA-MI-A75I-01A	LIHC
TCGA-DD-A116-01A	LIHC
TCGA-CC-A9FU-01A	LIHC
TCGA-2Y-A9H2-01A	LIHC
TCGA-DD-AAEB-01A	LIHC
TCGA-BC-A217-01A	LIHC
TCGA-5C-AAPD-01A	LIHC
TCGA-DD-AAE3-01A	LIHC
TCGA-2Y-A9H1-01A	LIHC
TCGA-MR-A8JO-01A	LIHC
TCGA-DD-A1EG-01A	LIHC
TCGA-K7-A6G5-01A	LIHC
TCGA-DD-A3A8-01A	LIHC
TCGA-DD-AACP-01A	LIHC
TCGA-DD-AAVW-01A	LIHC
TCGA-DD-AAE6-01A	LIHC
TCGA-DD-A4NN-01A	LIHC
TCGA-CC-A5UD-01A	LIHC
TCGA-CC-A5UE-01A	LIHC
TCGA-ED-A7PY-01A	LIHC
TCGA-GJ-A9DB-01A	LIHC
TCGA-DD-A4NS-01A	LIHC
TCGA-DD-AAVU-01A	LIHC
TCGA-2V-A95S-01A	LIHC
TCGA-DD-AADK-01A	LIHC
TCGA-CC-A8HU-01A	LIHC
TCGA-DD-A3A3-01A	LIHC
TCGA-2Y-A9H0-01A	LIHC
TCGA-ED-A97K-01A	LIHC
TCGA-5C-A9VG-01A	LIHC
TCGA-KR-A7K8-01A	LIHC
TCGA-DD-A4NH-01A	LIHC
TCGA-DD-A4NO-01A	LIHC
TCGA-CC-A7IK-01A	LIHC
TCGA-DD-AACE-01A	LIHC
TCGA-DD-AAD3-01A	LIHC
TCGA-DD-A119-01A	LIHC
TCGA-DD-A11B-01A	LIHC
TCGA-ED-A7XP-01A	LIHC
TCGA-DD-AADF-01A	LIHC
TCGA-DD-AACW-01A	LIHC
TCGA-5R-AAAM-01A	LIHC
TCGA-DD-AACQ-01A	LIHC
TCGA-DD-A1EC-01A	LIHC
TCGA-EP-A3JL-01A	LIHC
TCGA-BC-4073-01B	LIHC
TCGA-EP-A26S-01A	LIHC
TCGA-DD-AADD-01A	LIHC
TCGA-DD-A1EE-01A	LIHC
TCGA-CC-A3MB-01A	LIHC
TCGA-DD-AADV-01A	LIHC
TCGA-DD-AACT-01A	LIHC
TCGA-DD-AAD0-01A	LIHC
TCGA-DD-AADC-01A	LIHC
TCGA-ED-A7XO-01A	LIHC
TCGA-77-6845-01A	LUNG
TCGA-66-2744-01A	LUNG
TCGA-91-8497-01A	LUNG
TCGA-78-8655-01A	LUNG
TCGA-86-8076-01A	LUNG
TCGA-55-8091-01A	LUNG
TCGA-22-0944-01A	LUNG
TCGA-49-4507-01A	LUNG
3f578189-0cbc-4f1e-83c9-bbd095fbe952.FPKM-UQ.txt.gz	LUNG
TCGA-55-6983-01A	LUNG
TCGA-77-7139-01A	LUNG
TCGA-37-4133-01A	LUNG
TCGA-96-7545-01A	LUNG
TCGA-85-A512-01A	LUNG
281634f7-2de2-40e1-a9d6-3c3b46fe52ac.FPKM-UQ.txt.gz	LUNG
TCGA-92-8065-01A	LUNG
TCGA-85-A50M-01A	LUNG
TCGA-55-8090-01A	LUNG
TCGA-78-7537-01A	LUNG
TCGA-66-2785-01A	LUNG
TCGA-55-6969-01A	LUNG
TCGA-44-8117-01A	LUNG
TCGA-22-5471-01A	LUNG
TCGA-55-7281-01A	LUNG
TCGA-05-4410-01A	LUNG
TCGA-58-A46K-01A	LUNG
TCGA-85-A510-01A	LUNG
TCGA-85-A4QQ-01A	LUNG
TCGA-85-8070-01A	LUNG
TCGA-55-6981-01A	LUNG
TCGA-50-5939-01A	LUNG
TCGA-85-8582-01A	LUNG
TCGA-55-A4DG-01A	LUNG
TCGA-50-5045-01A	LUNG
TCGA-77-8146-01A	LUNG
TCGA-44-7671-01A	LUNG
TCGA-O2-A52W-01A	LUNG
TCGA-85-8664-01A	LUNG
TCGA-60-2704-01A	LUNG
TCGA-39-5019-01A	LUNG
TCGA-55-A490-01A	LUNG
TCGA-63-A5MG-01A	LUNG
TCGA-94-7033-01A	LUNG
TCGA-73-7499-01A	LUNG
TCGA-69-7761-01A	LUNG
TCGA-97-A4M6-01A	LUNG
TCGA-62-A46S-01A	LUNG
TCGA-63-A5MI-01A	LUNG
TCGA-56-8308-01A	LUNG
TCGA-86-8278-01A	LUNG
TCGA-78-7536-01A	LUNG
TCGA-63-A5MU-01A	LUNG
TCGA-50-5931-01A	LUNG
TCGA-85-8351-01A	LUNG
TCGA-66-2755-01A	LUNG
cb0895b2-0f1d-41cc-a95c-c2a81341999c.FPKM-UQ.txt.gz	LUNG
TCGA-77-A5G7-01B	LUNG
TCGA-77-A5GB-01B	LUNG
TCGA-44-6147-01A	LUNG
TCGA-55-7284-01B	LUNG
TCGA-55-8087-01A	LUNG
TCGA-05-4424-01A	LUNG
TCGA-67-3772-01A	LUNG
TCGA-55-7726-01A	LUNG
TCGA-50-8460-01A	LUNG
TCGA-34-A5IX-01A	LUNG
TCGA-NJ-A7XG-01A	LUNG
TCGA-86-8280-01A	LUNG
TCGA-69-7760-01A	LUNG
TCGA-21-5783-01A	LUNG
TCGA-55-8096-01A	LUNG
TCGA-51-4081-01A	LUNG
TCGA-NC-A5HR-01A	LUNG
TCGA-86-7701-01A	LUNG
TCGA-85-7697-01A	LUNG
TCGA-22-4609-01A	LUNG
TCGA-85-8048-01A	LUNG
TCGA-55-8620-01A	LUNG
TCGA-22-1002-01A	LUNG
TCGA-43-3394-01A	LUNG
TCGA-18-3409-01A	LUNG
TCGA-NJ-A4YQ-01A	LUNG
TCGA-77-A5G3-01A	LUNG
TCGA-NK-A5D1-01A	LUNG
TCGA-18-3419-01A	LUNG
TCGA-95-7947-01A	LUNG
TCGA-55-7913-01B	LUNG
TCGA-21-1081-01A	LUNG
TCGA-62-A471-01A	LUNG
TCGA-55-6975-01A	LUNG
TCGA-75-7031-01A	LUNG
TCGA-86-8358-01A	LUNG
TCGA-55-6986-01A	LUNG
TCGA-55-8203-01A	LUNG
TCGA-MP-A4SW-01A	LUNG
TCGA-38-4630-01A	LUNG
TCGA-85-8353-01A	LUNG
TCGA-66-2770-01A	LUNG
TCGA-49-AARE-01A	LUNG
TCGA-95-7562-01A	LUNG
TCGA-38-4629-01A	LUNG
TCGA-56-7223-01A	LUNG
TCGA-78-7149-01A	LUNG
TCGA-55-8094-01A	LUNG
TCGA-43-7656-01A	LUNG
TCGA-50-5936-01A	LUNG
TCGA-NC-A5HF-01A	LUNG
TCGA-NJ-A55O-01A	LUNG
TCGA-NC-A5HO-01A	LUNG
TCGA-43-3920-01A	LUNG
TCGA-86-A4D0-01A	LUNG
TCGA-34-2600-01A	LUNG
TCGA-18-3406-01A	LUNG
TCGA-95-A4VN-01A	LUNG
TCGA-62-A470-01A	LUNG
TCGA-78-7163-01A	LUNG
TCGA-95-A4VP-01A	LUNG
TCGA-55-8301-01A	LUNG
TCGA-MP-A4T4-01A	LUNG
b4fb507a-e412-4395-9cbd-ac3b058c9dd1.FPKM-UQ.txt.gz	LUNG
TCGA-64-5778-01A	LUNG
TCGA-55-8619-01A	LUNG
TCGA-43-7657-01A	LUNG
8fb035ad-1cf6-4d88-9db6-0894727bb8d6.FPKM-UQ.txt.gz	LUNG
TCGA-21-1075-01A	LUNG
TCGA-NJ-A4YF-01A	LUNG
TCGA-55-8508-01A	LUNG
TCGA-05-5420-01A	LUNG
TCGA-63-5128-01A	LUNG
TCGA-73-4675-01A	LUNG
TCGA-97-7554-01A	LUNG
TCGA-39-5021-01A	LUNG
TCGA-99-8028-01A	LUNG
TCGA-43-2581-01A	LUNG
TCGA-22-5473-01A	LUNG
TCGA-99-8032-01A	LUNG
TCGA-78-7154-01A	LUNG
TCGA-92-8064-01A	LUNG
TCGA-34-5234-01A	LUNG
TCGA-69-7763-01A	LUNG
TCGA-96-A4JL-01A	LUNG
TCGA-56-8083-01A	LUNG
TCGA-60-2715-01A	LUNG
TCGA-77-7338-01A	LUNG
TCGA-38-4625-01A	LUNG
TCGA-50-5051-01A	LUNG
TCGA-56-8504-01A	LUNG
TCGA-66-2777-01A	LUNG
TCGA-44-7669-01A	LUNG
TCGA-35-3615-01A	LUNG
TCGA-77-A5G6-01A	LUNG
TCGA-46-6025-01A	LUNG
TCGA-44-6778-01A	LUNG
TCGA-66-2763-01A	LUNG
TCGA-50-5941-01A	LUNG
TCGA-69-7765-01A	LUNG
TCGA-69-8255-01A	LUNG
TCGA-63-A5MR-01A	LUNG
TCGA-05-4403-01A	LUNG
TCGA-55-8615-01A	LUNG
TCGA-90-6837-01A	LUNG
TCGA-18-3417-01A	LUNG
TCGA-22-5482-01A	LUNG
TCGA-66-2767-01A	LUNG
TCGA-69-7978-01A	LUNG
TCGA-MP-A4T6-01A	LUNG
TCGA-58-A46N-01A	LUNG
TCGA-94-8491-01A	LUNG
TCGA-53-7813-01A	LUNG
TCGA-49-AAR2-01A	LUNG
TCGA-22-1016-01A	LUNG
TCGA-18-4083-01A	LUNG
TCGA-77-7337-01A	LUNG
TCGA-77-7335-01A	LUNG
TCGA-56-8307-01A	LUNG
d282461b-3321-432f-9e76-9cb9871e2804.FPKM-UQ.txt.gz	LUNG
TCGA-58-A46M-01A	LUNG
TCGA-64-5781-01A	LUNG
TCGA-95-A4VK-01A	LUNG
TCGA-75-5146-01A	LUNG
TCGA-78-7155-01A	LUNG
TCGA-39-5034-01A	LUNG
TCGA-96-7544-01A	LUNG
TCGA-56-8628-01A	LUNG
TCGA-60-2716-01A	LUNG
TCGA-66-2765-01A	LUNG
TCGA-86-A4JF-01A	LUNG
TCGA-78-7161-01A	LUNG
TCGA-66-2781-01A	LUNG
TCGA-86-8668-01A	LUNG
TCGA-77-8128-01A	LUNG
TCGA-34-7107-01A	LUNG
TCGA-52-7622-01A	LUNG
TCGA-46-3768-01A	LUNG
TCGA-O2-A52S-01A	LUNG
TCGA-96-8169-01A	LUNG
TCGA-50-5942-01A	LUNG
a745fd98-d82a-45be-89ea-5ea986dcb732.FPKM-UQ.txt.gz	LUNG
TCGA-64-1677-01A	LUNG
TCGA-86-7713-01A	LUNG
TCGA-55-8207-01A	LUNG
TCGA-22-1012-01A	LUNG
TCGA-85-8666-01A	LUNG
TCGA-05-4244-01A	LUNG
TCGA-49-AARQ-01A	LUNG
TCGA-97-8179-01A	LUNG
TCGA-60-2722-01A	LUNG
TCGA-44-2659-01A	LUNG
TCGA-77-8009-01A	LUNG
TCGA-69-8253-01A	LUNG
TCGA-85-7696-01A	LUNG
TCGA-22-1011-01A	LUNG
TCGA-49-6745-01A	LUNG
TCGA-94-7943-01A	LUNG
TCGA-69-7979-01A	LUNG
TCGA-39-5031-01A	LUNG
TCGA-55-7570-01A	LUNG
TCGA-75-7027-01A	LUNG
TCGA-96-A4JK-01A	LUNG
TCGA-62-A46Y-01A	LUNG
TCGA-55-8204-01A	LUNG
TCGA-NK-A5CT-01A	LUNG
TCGA-37-A5EN-01A	LUNG
TCGA-33-AAS8-01A	LUNG
TCGA-MP-A4TI-01A	LUNG
TCGA-92-7341-01A	LUNG
TCGA-78-7152-01A	LUNG
TCGA-37-3792-01A	LUNG
TCGA-95-7039-01A	LUNG
TCGA-05-4426-01A	LUNG
TCGA-86-7955-01A	LUNG
TCGA-50-7109-01A	LUNG
TCGA-55-7576-01A	LUNG
TCGA-66-2753-01A	LUNG
TCGA-85-7950-01A	LUNG
TCGA-73-A9RS-01A	LUNG
TCGA-86-7714-01A	LUNG
TCGA-L9-A443-01A	LUNG
TCGA-99-8033-01A	LUNG
TCGA-05-4396-01A	LUNG
TCGA-90-A4ED-01A	LUNG
TCGA-64-1680-01A	LUNG
TCGA-44-2666-01A	LUNG
TCGA-86-6562-01A	LUNG
TCGA-05-4405-01A	LUNG
TCGA-73-4662-01A	LUNG
TCGA-05-4430-01A	LUNG
TCGA-33-AASL-01A	LUNG
TCGA-05-4418-01A	LUNG
TCGA-NC-A5HQ-01A	LUNG
TCGA-66-2780-01A	LUNG
6198109a-f8f9-40eb-9309-030c15399dc7.FPKM-UQ.txt.gz	LUNG
TCGA-MP-A4TE-01A	LUNG
TCGA-05-4417-01A	LUNG
TCGA-46-3765-01A	LUNG
TCGA-18-3408-01A	LUNG
TCGA-55-6982-01A	LUNG
TCGA-85-8584-01A	LUNG
TCGA-51-4079-01A	LUNG
TCGA-34-5236-01A	LUNG
TCGA-22-4595-01A	LUNG
TCGA-60-2714-01A	LUNG
TCGA-55-6543-01A	LUNG
TCGA-77-7142-01A	LUNG
TCGA-68-A59I-01A	LUNG
TCGA-90-A4EE-01A	LUNG
TCGA-58-8391-01A	LUNG
TCGA-22-4596-01A	LUNG
TCGA-22-4591-01A	LUNG
TCGA-55-6984-01A	LUNG
TCGA-77-8139-01A	LUNG
TCGA-86-7954-01A	LUNG
TCGA-97-8552-01A	LUNG
TCGA-21-5782-01A	LUNG
8b5c4b24-63be-4d38-ae7e-3929b9edbf06.FPKM-UQ.txt.gz	LUNG
TCGA-85-8288-01A	LUNG
TCGA-34-5240-01A	LUNG
TCGA-95-7567-01A	LUNG
TCGA-55-8514-01A	LUNG
TCGA-58-8390-01A	LUNG
8bac45d8-910a-44a7-b841-d09d9a290af4.FPKM-UQ.txt.gz	LUNG
TCGA-NC-A5HP-01A	LUNG
TCGA-21-1076-01A	LUNG
TCGA-78-8640-01A	LUNG
TCGA-86-8673-01A	LUNG
TCGA-75-6211-01A	LUNG
TCGA-85-8352-01A	LUNG
TCGA-44-7662-01A	LUNG
TCGA-90-7769-01A	LUNG
8df3931e-a4b7-4abf-b5e3-db8bec16d069.FPKM-UQ.txt.gz	LUNG
TCGA-55-8614-01A	LUNG
TCGA-44-6775-01A	LUNG
TCGA-66-2800-01A	LUNG
TCGA-77-8153-01A	LUNG
TCGA-05-4433-01A	LUNG
TCGA-33-4583-01A	LUNG
TCGA-86-A4P7-01A	LUNG
TCGA-L9-A743-01A	LUNG
TCGA-56-6546-01A	LUNG
TCGA-78-7145-01A	LUNG
TCGA-39-5035-01A	LUNG
TCGA-18-3412-01A	LUNG
TCGA-85-6175-01A	LUNG
TCGA-78-7143-01A	LUNG
TCGA-78-7150-01A	LUNG
TCGA-55-6987-01A	LUNG
TCGA-50-6590-01A	LUNG
TCGA-39-5016-01A	LUNG
TCGA-J2-A4AG-01A	LUNG
TCGA-LA-A446-01A	LUNG
TCGA-98-A538-01A	LUNG
TCGA-44-A47B-01A	LUNG
TCGA-34-2608-01A	LUNG
TCGA-77-A5GF-01A	LUNG
TCGA-O2-A52V-01A	LUNG
TCGA-56-8304-01A	LUNG
TCGA-77-7463-01A	LUNG
TCGA-55-1592-01A	LUNG
TCGA-68-8250-01A	LUNG
TCGA-50-6597-01A	LUNG
TCGA-91-6828-01A	LUNG
TCGA-66-2788-01A	LUNG
TCGA-64-1681-01A	LUNG
TCGA-98-7454-01A	LUNG
TCGA-18-3416-01A	LUNG
eb471278-717b-46cb-a9c6-d8027a6af16b.FPKM-UQ.txt.gz	LUNG
TCGA-44-5643-01A	LUNG
TCGA-22-4607-01A	LUNG
TCGA-86-A4P8-01A	LUNG
TCGA-34-5241-01A	LUNG
TCGA-49-4505-01A	LUNG
3e0b302f-0d2b-4ada-a8ae-3c144fa2afbc.FPKM-UQ.txt.gz	LUNG
TCGA-22-5480-01A	LUNG
TCGA-77-8145-01A	LUNG
TCGA-60-2723-01A	LUNG
TCGA-44-2657-01A	LUNG
TCGA-38-7271-01A	LUNG
TCGA-37-4135-01A	LUNG
TCGA-86-8054-01A	LUNG
TCGA-69-8254-01A	LUNG
TCGA-44-3919-01A	LUNG
TCGA-NK-A5CX-01A	LUNG
73dc4d7c-9102-4b2d-b3ba-dd34bed795b9.FPKM-UQ.txt.gz	LUNG
TCGA-37-A5EM-01A	LUNG
TCGA-85-6798-01A	LUNG
TCGA-97-A4M0-01A	LUNG
TCGA-91-6835-01A	LUNG
TCGA-55-6980-01A	LUNG
TCGA-94-7557-01A	LUNG
TCGA-99-8025-01A	LUNG
TCGA-91-6831-01A	LUNG
TCGA-18-3411-01A	LUNG
TCGA-73-4666-01A	LUNG
TCGA-95-7043-01A	LUNG
TCGA-78-7633-01A	LUNG
TCGA-75-6203-01A	LUNG
9a958b6b-928d-49e0-8845-0502c0ce8107.FPKM-UQ.txt.gz	LUNG
TCGA-67-3770-01A	LUNG
TCGA-60-2719-01A	LUNG
TCGA-58-A46J-01A	LUNG
TCGA-67-4679-01B	LUNG
TCGA-86-8671-01A	LUNG
TCGA-50-5066-01A	LUNG
TCGA-44-3918-01A	LUNG
TCGA-85-A53L-01A	LUNG
TCGA-55-A493-01A	LUNG
TCGA-43-8115-01A	LUNG
TCGA-68-7757-01B	LUNG
TCGA-56-A4ZJ-01A	LUNG
TCGA-MP-A4TD-01A	LUNG
TCGA-TS-A8AF-01A	MESO
TCGA-SC-A6LQ-01A	MESO
TCGA-UD-AAC7-01A	MESO
TCGA-TS-A7P1-01A	MESO
TCGA-UT-A88E-01B	MESO
TCGA-3H-AB3M-01A	MESO
TCGA-UD-AAC1-01A	MESO
TCGA-LK-A4O6-01A	MESO
TCGA-ZN-A9VO-01A	MESO
TCGA-NQ-A638-01A	MESO
TCGA-3H-AB3L-01A	MESO
TCGA-UD-AABY-01A	MESO
TCGA-TS-A7P6-01A	MESO
TCGA-LK-A4O7-01A	MESO
TCGA-SH-A7BD-01A	MESO
TCGA-3U-A98I-01A	MESO
TCGA-MQ-A6BR-01A	MESO
TCGA-ZN-A9VS-01A	MESO
TCGA-YS-A95C-01A	MESO
TCGA-TS-A8AV-01A	MESO
TCGA-SH-A9CT-01A	MESO
TCGA-MQ-A4LM-01A	MESO
TCGA-UT-A88D-01B	MESO
TCGA-YS-A95B-01A	MESO
TCGA-UD-AAC6-01A	MESO
TCGA-TS-A7OU-01B	MESO
TCGA-59-2363-01A	OV
TCGA-36-1580-01A	OV
TCGA-24-2019-01A	OV
TCGA-24-1563-01A	OV
TCGA-24-1843-01A	OV
TCGA-23-1109-01A	OV
TCGA-25-1627-01A	OV
TCGA-13-0801-01A	OV
cf7f32fa-03aa-441e-92fb-e2fd5df5bbc0.FPKM-UQ.txt.gz	OV
TCGA-20-1682-01A	OV
TCGA-59-A5PD-01A	OV
TCGA-29-1693-01A	OV
TCGA-61-2098-01A	OV
TCGA-61-2008-01A	OV
e6cbc9a5-b8a2-485f-abc5-e66767520680.FPKM-UQ.txt.gz	OV
TCGA-61-2092-01A	OV
TCGA-61-2002-01A	OV
TCGA-23-1111-01A	OV
TCGA-24-1558-01A	OV
TCGA-57-1584-01A	OV
TCGA-13-1511-01A	OV
TCGA-09-2056-01B	OV
TCGA-24-1423-01A	OV
TCGA-20-1685-01A	OV
TCGA-25-2404-01A	OV
TCGA-30-1861-01A	OV
TCGA-61-2003-01A	OV
TCGA-61-2000-01A	OV
TCGA-61-1907-01A	OV
TCGA-13-A5FT-01A	OV
TCGA-13-1405-01A	OV
TCGA-61-1919-01A	OV
TCGA-24-1469-01A	OV
TCGA-25-2401-01A	OV
TCGA-61-1725-01A	OV
TCGA-09-2051-01A	OV
d1488c77-de3d-4bfe-aee9-7c398f62d8ec.FPKM-UQ.txt.gz	OV
TCGA-61-1995-01A	OV
TCGA-30-1862-01A	OV
TCGA-29-1694-01A	OV
TCGA-04-1364-01A	OV
TCGA-36-1568-01A	OV
TCGA-61-2095-01A	OV
TCGA-24-1546-01A	OV
TCGA-13-1403-01A	OV
TCGA-24-2271-01A	OV
TCGA-25-1323-01A	OV
TCGA-36-1569-01A	OV
TCGA-29-1784-01A	OV
TCGA-24-1842-01A	OV
TCGA-24-1557-01A	OV
TCGA-36-1574-01A	OV
TCGA-13-0924-01A	OV
TCGA-61-1914-01A	OV
TCGA-36-1577-01A	OV
7ac80350-d086-4aff-bbb9-a38a57d4cf28.FPKM-UQ.txt.gz	OV
TCGA-61-1736-01B	OV
TCGA-61-1737-01A	OV
TCGA-25-1628-01A	OV
TCGA-20-1683-01A	OV
TCGA-23-1029-01B	OV
TCGA-04-1519-01A	OV
TCGA-24-1428-01A	OV
TCGA-23-1023-01R	OV
TCGA-24-1413-01A	OV
TCGA-25-2409-01A	OV
TCGA-24-1103-01A	OV
TCGA-24-1847-01A	OV
TCGA-24-1434-01A	OV
TCGA-04-1514-01A	OV
TCGA-23-1809-01A	OV
TCGA-29-1763-01A	OV
f0586e76-31db-472c-9ccb-4c63fdf5cd15.FPKM-UQ.txt.gz	OV
TCGA-24-1616-01A	OV
TCGA-61-1743-01A	OV
TCGA-25-1634-01A	OV
TCGA-61-1910-01A	OV
TCGA-24-1467-01A	OV
TCGA-25-1326-01A	OV
TCGA-29-1701-01A	OV
TCGA-13-1505-01A	OV
TCGA-04-1362-01A	OV
TCGA-61-1738-01A	OV
d12e86a0-97a4-4260-9c8a-0122931addf3.FPKM-UQ.txt.gz	OV
TCGA-25-2398-01A	OV
TCGA-24-2038-01A	OV
TCGA-23-1123-01A	OV
TCGA-09-0369-01A	OV
TCGA-24-1418-01A	OV
TCGA-20-1684-01A	OV
TCGA-24-1556-01A	OV
TCGA-24-1928-01A	OV
TCGA-23-1026-01B	OV
TCGA-23-2081-01A	OV
TCGA-25-1315-01A	OV
TCGA-09-1667-01C	OV
TCGA-61-2012-01A	OV
TCGA-57-1583-01A	OV
TCGA-13-0897-01A	OV
TCGA-24-2261-01A	OV
TCGA-09-1666-01A	OV
TCGA-29-2414-01A	OV
TCGA-24-1564-01A	OV
TCGA-23-2084-01A	OV
TCGA-29-1761-01A	OV
TCGA-13-1410-01A	OV
TCGA-25-1316-01A	OV
TCGA-24-1427-01A	OV
d687d704-1868-4120-9445-186e15cf6216.FPKM-UQ.txt.gz	OV
TCGA-29-1710-01A	OV
TCGA-24-2024-01A	OV
TCGA-25-1623-01A	OV
TCGA-RB-A7B8-01A	PAAD
TCGA-L1-A7W4-01A	PAAD
TCGA-HV-AA8V-01A	PAAD
TCGA-FB-AAQ6-01A	PAAD
TCGA-HV-A5A4-01A	PAAD
TCGA-3A-A9IZ-01A	PAAD
TCGA-HZ-A49I-01A	PAAD
TCGA-2L-AAQI-01A	PAAD
1c75df78-5aca-4280-a22b-044670ba86ab.FPKM-UQ.txt.gz	PAAD
TCGA-3A-A9IR-01A	PAAD
TCGA-RL-AAAS-01A	PAAD
TCGA-IB-7886-01A	PAAD
TCGA-HZ-8002-01A	PAAD
TCGA-XN-A8T3-01A	PAAD
f888eea4-4fda-4f9f-a8cb-66e8219ce268.FPKM-UQ.txt.gz	PAAD
TCGA-YH-A8SY-01A	PAAD
TCGA-XD-AAUI-01A	PAAD
TCGA-3A-A9J0-01A	PAAD
TCGA-FB-AAQ2-01A	PAAD
TCGA-LB-A8F3-01A	PAAD
TCGA-3A-A9IL-01A	PAAD
TCGA-2J-AABU-01A	PAAD
TCGA-HZ-8637-01A	PAAD
TCGA-3A-A9IU-01A	PAAD
TCGA-3A-A9I5-01A	PAAD
TCGA-IB-AAUM-01A	PAAD
TCGA-XD-AAUL-01A	PAAD
TCGA-XD-AAUH-01A	PAAD
TCGA-US-A779-01A	PAAD
TCGA-3A-A9IO-01A	PAAD
TCGA-HZ-A77P-01A	PAAD
TCGA-US-A77J-01A	PAAD
TCGA-2J-AAB6-01A	PAAD
TCGA-IB-7647-01A	PAAD
TCGA-RB-AA9M-01A	PAAD
TCGA-HZ-8005-01A	PAAD
7a33674a-4f33-452b-9ac5-cf692bd50229.FPKM-UQ.txt.gz	PAAD
TCGA-XD-AAUG-01A	PAAD
TCGA-IB-A7LX-01A	PAAD
TCGA-3A-A9IH-01A	PAAD
TCGA-HZ-A8P1-01A	PAAD
TCGA-IB-AAUQ-01A	PAAD
TCGA-Z5-AAPL-01A	PAAD
TCGA-FB-AAPU-01A	PAAD
TCGA-HZ-A9TJ-01A	PAAD
TCGA-HZ-7925-01A	PAAD
TCGA-HZ-8638-01A	PAAD
TCGA-IB-AAUR-01A	PAAD
TCGA-IB-A5SP-01A	PAAD
TCGA-HV-A5A3-01A	PAAD
TCGA-FB-AAQ3-01A	PAAD
TCGA-IB-AAUT-01A	PAAD
TCGA-2J-AABA-01A	PAAD
TCGA-US-A77G-01A	PAAD
TCGA-IB-AAUU-01A	PAAD
40c3d223-a76c-4433-a18a-ca45d03072fa.FPKM-UQ.txt.gz	PAAD
TCGA-S4-A8RO-01A	PAAD
TCGA-S4-A8RM-01A	PAAD
TCGA-HZ-A4BH-01A	PAAD
TCGA-3A-A9IN-01A	PAAD
TCGA-3E-AAAY-01A	PAAD
TCGA-2J-AAB8-01A	PAAD
TCGA-2J-AABP-01A	PAAD
TCGA-3A-A9IV-01A	PAAD
TCGA-HZ-A49H-01A	PAAD
TCGA-HZ-8519-01A	PAAD
TCGA-IB-7645-01A	PAAD
TCGA-HV-A7OL-01A	PAAD
TCGA-FB-A545-01A	PAAD
TCGA-FB-A78T-01A	PAAD
TCGA-QT-A5XN-01A	PCPG
TCGA-QR-A70K-01A	PCPG
TCGA-SP-A6QJ-01A	PCPG
TCGA-SR-A6MZ-01A	PCPG
TCGA-RW-A680-01A	PCPG
TCGA-P8-A5KC-01A	PCPG
TCGA-TT-A6YJ-01A	PCPG
TCGA-SP-A6QF-01A	PCPG
TCGA-S7-A7WO-01A	PCPG
TCGA-WB-A80Y-01A	PCPG
TCGA-WB-A81K-01A	PCPG
TCGA-P7-A5NY-01A	PCPG
TCGA-RW-A689-01A	PCPG
TCGA-RW-A68F-01A	PCPG
TCGA-RM-A68T-01A	PCPG
TCGA-WB-A814-01A	PCPG
TCGA-SR-A6N0-01A	PCPG
TCGA-WB-A81T-01A	PCPG
TCGA-QR-A70P-01A	PCPG
TCGA-SR-A6MY-01A	PCPG
TCGA-W2-A7UY-01A	PCPG
TCGA-QR-A70C-01A	PCPG
TCGA-WB-A81M-01A	PCPG
TCGA-RW-A7CZ-01A	PCPG
TCGA-RT-A6Y9-01A	PCPG
TCGA-S7-A7WT-01A	PCPG
TCGA-RW-A67V-01A	PCPG
TCGA-QT-A69Q-01A	PCPG
TCGA-SQ-A6I4-01A	PCPG
TCGA-RW-A67Y-01A	PCPG
TCGA-SR-A6MT-01A	PCPG
TCGA-QR-A6GO-01A	PCPG
TCGA-QR-A70R-01A	PCPG
TCGA-P8-A5KD-01A	PCPG
TCGA-QR-A6ZZ-01A	PCPG
TCGA-WB-A81G-01A	PCPG
TCGA-RW-A681-01A	PCPG
TCGA-SP-A6QD-01A	PCPG
TCGA-QR-A6H5-01A	PCPG
TCGA-QR-A6GX-01A	PCPG
TCGA-WB-A819-01A	PCPG
TCGA-QR-A707-01A	PCPG
TCGA-QR-A6GT-01A	PCPG
TCGA-W2-A7HH-01A	PCPG
TCGA-S7-A7WM-01A	PCPG
TCGA-RW-A68G-01A	PCPG
TCGA-W2-A7HA-01B	PCPG
TCGA-QR-A6GS-01A	PCPG
TCGA-WB-A816-01A	PCPG
TCGA-S7-A7WR-01A	PCPG
TCGA-QR-A70N-01A	PCPG
TCGA-WB-A80M-01A	PCPG
TCGA-QR-A7IN-01A	PCPG
TCGA-W2-A7HE-01A	PCPG
TCGA-VP-A87C-01A	PRAD
TCGA-V1-A9OY-01A	PRAD
TCGA-HC-7211-01A	PRAD
TCGA-G9-6385-01A	PRAD
TCGA-G9-7525-01A	PRAD
TCGA-EJ-7793-01A	PRAD
TCGA-J4-A83M-01A	PRAD
TCGA-EJ-5502-01A	PRAD
675fa29b-1a1b-4636-830b-ed3e85ab2b70.FPKM-UQ.txt.gz	PRAD
TCGA-EJ-7325-01B	PRAD
TCGA-VP-A87D-01A	PRAD
TCGA-KK-A6DY-01A	PRAD
TCGA-YL-A9WK-01A	PRAD
TCGA-YL-A8SF-01A	PRAD
50debc5f-8fbf-4b38-aab4-b458950eeac6.FPKM-UQ.txt.gz	PRAD
TCGA-YL-A8SP-01B	PRAD
TCGA-YL-A8SA-01A	PRAD
TCGA-EJ-7794-01A	PRAD
TCGA-G9-6377-01A	PRAD
TCGA-VN-A88M-01A	PRAD
TCGA-EJ-7312-01B	PRAD
TCGA-CH-5792-01A	PRAD
TCGA-EJ-A8FS-01A	PRAD
TCGA-EJ-7331-01A	PRAD
TCGA-CH-5740-01A	PRAD
TCGA-QU-A6IP-01A	PRAD
TCGA-YL-A8SC-01A	PRAD
TCGA-YL-A8S9-01A	PRAD
TCGA-XK-AAJU-01A	PRAD
TCGA-EJ-7321-01A	PRAD
TCGA-J4-AAU2-01A	PRAD
TCGA-YL-A8HK-01A	PRAD
TCGA-EJ-A65J-01A	PRAD
TCGA-EJ-5512-01A	PRAD
TCGA-XJ-A83F-01A	PRAD
TCGA-CH-5790-01A	PRAD
TCGA-ZG-A9N3-01A	PRAD
TCGA-YL-A8HL-01A	PRAD
TCGA-TP-A8TT-01A	PRAD
TCGA-KK-A6E2-01A	PRAD
TCGA-EJ-A65E-01A	PRAD
TCGA-V1-A8X3-01A	PRAD
TCGA-YL-A8SR-01B	PRAD
TCGA-G9-6342-01A	PRAD
TCGA-J9-A8CM-01A	PRAD
TCGA-HC-7820-01A	PRAD
TCGA-EJ-5530-01A	PRAD
TCGA-V1-A9O5-01A	PRAD
TCGA-KK-A8IK-01A	PRAD
TCGA-G9-7523-01A	PRAD
TCGA-G9-6373-01A	PRAD
TCGA-V1-A9OF-01A	PRAD
TCGA-EJ-5517-01A	PRAD
TCGA-Y6-A8TL-01A	PRAD
TCGA-V1-A9OX-01A	PRAD
fe90042b-d140-4061-bcc7-5d069f9da064.FPKM-UQ.txt.gz	PRAD
TCGA-XJ-A9DK-01A	PRAD
TCGA-XJ-A9DQ-01A	PRAD
TCGA-EJ-A8FU-01A	PRAD
TCGA-EJ-7328-01A	PRAD
TCGA-EJ-7792-01A	PRAD
TCGA-2A-AAYU-01A	PRAD
TCGA-EJ-5521-01A	PRAD
TCGA-EJ-7783-01A	PRAD
TCGA-EJ-5531-01A	PRAD
TCGA-KK-A59V-01A	PRAD
TCGA-EJ-A65M-01A	PRAD
TCGA-G9-A9S7-01A	PRAD
TCGA-J9-A52E-01A	PRAD
TCGA-CH-5766-01A	PRAD
TCGA-EJ-8470-01A	PRAD
TCGA-KK-A8I7-01A	PRAD
TCGA-ZG-A9LU-01A	PRAD
TCGA-G9-7510-01A	PRAD
TCGA-XK-AAJA-01A	PRAD
TCGA-FC-7708-01A	PRAD
TCGA-XK-AAJT-01A	PRAD
TCGA-EJ-A65D-01A	PRAD
TCGA-J4-A67S-01A	PRAD
TCGA-KK-A7AU-01A	PRAD
TCGA-EJ-5532-01A	PRAD
TCGA-EJ-A7NG-01A	PRAD
TCGA-XJ-A9DI-01A	PRAD
TCGA-ZG-A9M4-01A	PRAD
TCGA-J4-A67K-01A	PRAD
TCGA-HC-7740-01A	PRAD
TCGA-EJ-7797-01A	PRAD
TCGA-EJ-5525-01A	PRAD
TCGA-CH-5767-01A	PRAD
TCGA-EJ-7318-01B	PRAD
TCGA-G9-6364-01A	PRAD
TCGA-H9-A6BY-01A	PRAD
TCGA-EJ-7781-01A	PRAD
TCGA-EJ-A46B-01A	PRAD
TCGA-HC-A4ZV-01A	PRAD
TCGA-CH-5750-01A	PRAD
TCGA-YL-A8HJ-01A	PRAD
TCGA-V1-A9ZK-01A	PRAD
TCGA-EJ-5508-01A	PRAD
TCGA-HC-7742-01A	PRAD
TCGA-CH-5751-01A	PRAD
TCGA-KK-A8IG-01A	PRAD
TCGA-G9-6367-01A	PRAD
TCGA-EJ-8474-01A	PRAD
TCGA-KK-A7B1-01A	PRAD
TCGA-J9-A52B-01A	PRAD
TCGA-ZG-A9L9-01A	PRAD
TCGA-J9-A8CN-01A	PRAD
TCGA-ZG-A9LS-01A	PRAD
TCGA-KK-A7AY-01A	PRAD
TCGA-HC-7081-01A	PRAD
TCGA-HC-A76W-01A	PRAD
TCGA-EJ-7115-01A	PRAD
TCGA-HC-7749-01A	PRAD
TCGA-EJ-A7NH-01A	PRAD
TCGA-G9-6384-01A	PRAD
TCGA-HC-7750-01A	PRAD
TCGA-EJ-A46H-01A	PRAD
TCGA-HC-A6AN-01A	PRAD
c88015de-2148-4fd1-b0af-dbe4db120da7.FPKM-UQ.txt.gz	PRAD
TCGA-FC-A8O0-01A	PRAD
TCGA-HC-A9TE-01A	PRAD
TCGA-KK-A7B4-01A	PRAD
a6c93138-e68b-43e7-b3fa-9eba58dcf05b.FPKM-UQ.txt.gz	PRAD
TCGA-EJ-5527-01A	PRAD
TCGA-2A-A8VT-01A	PRAD
TCGA-EJ-A65B-01A	PRAD
TCGA-CH-5769-01A	PRAD
TCGA-V1-A8WW-01A	PRAD
TCGA-G9-6351-01A	PRAD
TCGA-HC-7818-01A	PRAD
TCGA-KK-A6E8-01A	PRAD
TCGA-HC-8260-01A	PRAD
TCGA-KK-A7B2-01A	PRAD
TCGA-EJ-AB27-01A	PRAD
TCGA-HC-8261-01A	PRAD
TCGA-G9-6371-01A	PRAD
TCGA-YL-A9WJ-01A	PRAD
TCGA-FC-A5OB-01A	PRAD
TCGA-J4-A6G3-01A	PRAD
TCGA-ZG-A8QY-01A	PRAD
TCGA-M7-A721-01A	PRAD
TCGA-V1-A8WL-01A	PRAD
TCGA-VP-A87J-01A	PRAD
TCGA-CH-5746-01A	PRAD
TCGA-EJ-A6RC-01A	PRAD
TCGA-M7-A723-01A	PRAD
TCGA-VN-A88N-01A	PRAD
TCGA-CH-5794-01A	PRAD
TCGA-J4-A83I-01A	PRAD
TCGA-XK-AAIV-01A	PRAD
TCGA-KK-A8IB-01A	PRAD
TCGA-J4-AATZ-01A	PRAD
TCGA-V1-A9ZR-01A	PRAD
TCGA-J4-A83J-01A	PRAD
TCGA-J4-A6M7-01A	PRAD
TCGA-J4-AATV-01A	PRAD
TCGA-V1-A9OT-01A	PRAD
TCGA-HC-A6HY-01A	PRAD
TCGA-CH-5765-01A	PRAD
TCGA-YL-A8SO-01B	PRAD
TCGA-G9-6339-01A	PRAD
TCGA-FC-7961-01A	PRAD
TCGA-VN-A88K-01A	PRAD
TCGA-CH-5771-01A	PRAD
TCGA-HC-A6AO-01A	PRAD
TCGA-V1-A8MF-01A	PRAD
TCGA-YL-A9WY-01A	PRAD
TCGA-EJ-7125-01A	PRAD
TCGA-EJ-5510-01A	PRAD
TCGA-CH-5768-01A	PRAD
TCGA-EJ-5542-01A	PRAD
TCGA-VP-AA1N-01A	PRAD
TCGA-VP-A87K-01A	PRAD
TCGA-M7-A720-01A	PRAD
d4b42b8b-2b0e-4993-a18b-123175ca1f81.FPKM-UQ.txt.gz	PRAD
TCGA-TP-A8TV-01A	PRAD
TCGA-CH-5788-01A	PRAD
TCGA-HC-7748-01A	PRAD
TCGA-VT-AB3D-01A	SARC
TCGA-RN-A68Q-01A	SARC
TCGA-DX-AB2E-01A	SARC
TCGA-DX-A8BK-01A	SARC
TCGA-DX-A8BQ-01A	SARC
TCGA-DX-A48J-01A	SARC
TCGA-DX-A6BG-01A	SARC
TCGA-DX-A23R-01A	SARC
192bf874-f22b-4ef3-9fb3-ed237ca4135f.FPKM-UQ.txt.gz	SARC
TCGA-DX-A3U8-01A	SARC
TCGA-WK-A8XQ-01A	SARC
TCGA-K1-A3PO-01A	SARC
e1c2aa34-918c-48bb-b148-28f0c3ee952c.FPKM-UQ.txt.gz	SARC
TCGA-Z4-A9VC-01A	SARC
f6ae9609-2723-49f4-b15c-7d9b87e195ef.FPKM-UQ.txt.gz	SARC
f9f1b4e5-d223-4dbe-ac36-32217bd43365.FPKM-UQ.txt.gz	SARC
TCGA-X9-A973-01A	SARC
TCGA-DX-A48K-01A	SARC
TCGA-DX-A8BH-01A	SARC
TCGA-SI-A71P-01A	SARC
TCGA-DX-A3M2-01A	SARC
TCGA-DX-A1KZ-01A	SARC
TCGA-FX-A8OO-01A	SARC
TCGA-DX-A3UB-01A	SARC
TCGA-IS-A3K6-01A	SARC
TCGA-PT-A8TR-01A	SARC
TCGA-Z4-A8JB-01A	SARC
TCGA-X9-A971-01A	SARC
TCGA-X6-A7WD-01A	SARC
TCGA-DX-A3U7-01A	SARC
TCGA-DX-A2J1-01A	SARC
TCGA-X6-A8C5-01A	SARC
TCGA-DX-A6YX-01A	SARC
TCGA-DX-A6YZ-01A	SARC
TCGA-WK-A8XY-01A	SARC
TCGA-DX-A1KY-01A	SARC
8f7ac89d-dbbc-4074-a5c0-81ae00c973fa.FPKM-UQ.txt.gz	SARC
TCGA-X6-A8C6-01A	SARC
TCGA-QC-A6FX-01A	SARC
TCGA-K1-A42W-01A	SARC
TCGA-IS-A3K8-01A	SARC
TCGA-QQ-A5VC-01A	SARC
e3b7af19-9fbd-4ebb-8be7-d8e2eaad6705.FPKM-UQ.txt.gz	SARC
TCGA-DX-A7EM-01A	SARC
TCGA-DX-A1KU-01A	SARC
TCGA-DX-AB2X-01A	SARC
TCGA-FX-A3NK-01A	SARC
TCGA-QQ-A8VB-01A	SARC
TCGA-MO-A47P-01A	SARC
TCGA-DX-A8BS-01A	SARC
TCGA-DX-A8BJ-01A	SARC
TCGA-QQ-A8VG-01A	SARC
TCGA-IE-A4EJ-01A	SARC
TCGA-X6-A8C3-01A	SARC
TCGA-RN-AAAQ-01A	SARC
497b1968-6ba4-418e-bdaa-7ea38f4ffeb3.FPKM-UQ.txt.gz	SARC
TCGA-WP-A9GB-01A	SARC
TCGA-WK-A8Y0-01A	SARC
TCGA-DX-A6YT-01A	SARC
TCGA-DX-A3U9-01A	SARC
TCGA-DX-A3UF-01A	SARC
TCGA-3B-A9HQ-01A	SARC
TCGA-IE-A3OV-01A	SARC
TCGA-DX-A3UC-01A	SARC
TCGA-3B-A9I3-01A	SARC
TCGA-DX-AB3B-01A	SARC
TCGA-DX-A48U-01A	SARC
TCGA-DX-A8BU-01A	SARC
TCGA-DX-A6YQ-01A	SARC
TCGA-3B-A9HR-01A	SARC
TCGA-DX-A48R-01A	SARC
TCGA-MB-A5YA-01A	SARC
6f507a58-c920-49b7-85b7-cdc4f657807f.FPKM-UQ.txt.gz	SARC
TCGA-DX-A8BR-01A	SARC
TCGA-X6-A7WC-01A	SARC
TCGA-HB-A3YV-01A	SARC
TCGA-X6-A8C2-01A	SARC
TCGA-IE-A4EK-01A	SARC
TCGA-DX-A6BB-01A	SARC
TCGA-KD-A5QT-01A	SARC
TCGA-DX-A3LY-01B	SARC
TCGA-3B-A9HL-01A	SARC
TCGA-X2-A95T-01A	SARC
613ef2bd-b5a3-42c7-8f81-2ac9c55d997d.FPKM-UQ.txt.gz	SARC
TCGA-FX-A3RE-01A	SARC
TCGA-DX-AB2S-01A	SARC
TCGA-DX-A48P-01A	SARC
TCGA-3B-A9HU-01A	SARC
TCGA-DX-A6BA-01A	SARC
TCGA-DX-A3UD-01A	SARC
TCGA-DX-A8BG-01A	SARC
TCGA-DX-AB2F-01A	SARC
TCGA-DX-A3UE-01A	SARC
TCGA-IW-A3M5-01A	SARC
TCGA-IW-A3M4-01A	SARC
TCGA-3B-A9HY-01A	SARC
TCGA-DX-AB32-01A	SARC
TCGA-SI-A71O-01A	SARC
TCGA-3B-A9HJ-01A	SARC
TCGA-DX-AB2V-01A	SARC
TCGA-3B-A9HZ-01A	SARC
TCGA-MO-A47R-01A	SARC
TCGA-DX-A8BN-01A	SARC
TCGA-DX-A6YV-01A	SARC
TCGA-EB-A553-01A	SKCM
TCGA-EB-A41A-01A	SKCM
TCGA-EB-A82C-01A	SKCM
TCGA-EB-A4OZ-01A	SKCM
TCGA-EB-A97M-01A	SKCM
TCGA-BF-A1PX-01A	SKCM
TCGA-EB-A6QY-01A	SKCM
TCGA-HR-A5NC-01A	SKCM
TCGA-BF-AAP8-01A	SKCM
TCGA-XV-A9VZ-01A	SKCM
TCGA-GN-A4U5-01A	SKCM
TCGA-EB-A3XE-01A	SKCM
TCGA-BF-A1PV-01A	SKCM
TCGA-ER-A2NF-01A	SKCM
TCGA-FR-A728-01A	SKCM
TCGA-EB-A5UM-01A	SKCM
TCGA-EB-A4XL-01A	SKCM
TCGA-D3-A5GT-01A	SKCM
TCGA-EB-A430-01A	SKCM
TCGA-BF-A5ES-01A	SKCM
TCGA-ER-A2NB-01A	SKCM
TCGA-EB-A3XB-01A	SKCM
TCGA-GN-A263-01A	SKCM
TCGA-XV-AAZV-01A	SKCM
TCGA-WE-A8K4-01A	SKCM
TCGA-EB-A82B-01A	SKCM
TCGA-EB-A5SE-01A	SKCM
TCGA-EB-A44N-01A	SKCM
TCGA-DA-A960-01A	SKCM
TCGA-GF-A769-01A	SKCM
TCGA-GN-A8LN-01A	SKCM
TCGA-HU-A4GY-01A	STES
TCGA-HF-7136-01A	STES
TCGA-BR-7197-01A	STES
TCGA-BR-4357-01A	STES
TCGA-BR-6454-01A	STES
TCGA-LN-A4MQ-01A	STES
TCGA-CD-5798-01A	STES
TCGA-L5-A4OJ-01A	STES
TCGA-VQ-AA6F-01A	STES
TCGA-LN-A49N-01A	STES
TCGA-HU-A4H2-01A	STES
TCGA-CG-4438-01A	STES
TCGA-VQ-A8P2-01A	STES
TCGA-RD-A8N4-01A	STES
TCGA-VQ-AA6K-01A	STES
TCGA-VQ-A8DU-01A	STES
TCGA-RD-A8MW-01A	STES
TCGA-LN-A4MR-01A	STES
TCGA-BR-4267-01A	STES
TCGA-HU-A4G2-01A	STES
TCGA-L5-A8NW-01A	STES
TCGA-L5-A43C-01A	STES
TCGA-L5-A8NF-01A	STES
TCGA-LN-A49U-01A	STES
TCGA-BR-8592-01A	STES
TCGA-D7-A6EV-01A	STES
TCGA-RD-A8N1-01A	STES
TCGA-RD-A8MV-01A	STES
TCGA-KB-A93J-01A	STES
TCGA-LN-A49M-01A	STES
TCGA-BR-A4J6-01A	STES
TCGA-R5-A7ZR-01A	STES
TCGA-R6-A6L4-01A	STES
TCGA-L5-A88S-01A	STES
TCGA-IN-8462-01A	STES
TCGA-KH-A6WC-01A	STES
TCGA-VQ-A91X-01A	STES
TCGA-R5-A805-01A	STES
TCGA-D7-A6EZ-01A	STES
TCGA-CG-4442-01A	STES
TCGA-R6-A6DN-01B	STES
TCGA-FP-7998-01A	STES
TCGA-VQ-A8DV-01A	STES
TCGA-XP-A8T6-01A	STES
TCGA-BR-A4IY-01A	STES
TCGA-BR-8295-01A	STES
TCGA-CD-A486-01A	STES
TCGA-FP-8209-01A	STES
TCGA-D7-6817-01A	STES
TCGA-BR-6455-01A	STES
TCGA-BR-4257-01A	STES
TCGA-FP-A4BF-01A	STES
TCGA-BR-A452-01A	STES
TCGA-MX-A666-01A	STES
TCGA-HF-7133-01A	STES
TCGA-VQ-A927-01A	STES
TCGA-IN-A6RN-01A	STES
TCGA-IN-A6RO-01A	STES
TCGA-V5-AASW-01A	STES
TCGA-LN-A49S-01A	STES
TCGA-LN-A4A8-01A	STES
TCGA-2H-A9GR-01A	STES
TCGA-BR-A4J7-01A	STES
TCGA-LN-A49Y-01A	STES
TCGA-L5-A8NM-01A	STES
TCGA-CD-A4MJ-01A	STES
TCGA-2H-A9GH-01A	STES
TCGA-BR-6457-01A	STES
TCGA-L5-A88Z-01A	STES
TCGA-2H-A9GO-01A	STES
TCGA-LN-A5U7-01A	STES
TCGA-CG-5732-01A	STES
TCGA-VQ-A91K-01A	STES
TCGA-BR-4368-01A	STES
TCGA-IN-AB1V-01A	STES
TCGA-L5-A891-01A	STES
TCGA-KB-A93G-01A	STES
TCGA-Q9-A6FU-01A	STES
TCGA-L5-A8NE-01A	STES
TCGA-CG-4474-01A	STES
TCGA-L5-A8NL-01A	STES
TCGA-R6-A8WC-01A	STES
TCGA-IN-A6RJ-01A	STES
TCGA-VQ-A91S-01A	STES
TCGA-CD-8532-01A	STES
TCGA-BR-7901-01A	STES
TCGA-LN-A4A6-01A	STES
TCGA-CD-5804-01A	STES
TCGA-CD-8530-01A	STES
TCGA-LN-A49L-01A	STES
TCGA-B7-A5TI-01A	STES
TCGA-BR-6564-01A	STES
TCGA-LN-A49R-01A	STES
TCGA-LN-A7HX-01A	STES
TCGA-BR-8381-01A	STES
TCGA-IG-A51D-01A	STES
TCGA-R5-A7ZF-01A	STES
TCGA-HU-8244-01A	STES
TCGA-L5-A4OS-01A	STES
TCGA-BR-7851-01A	STES
TCGA-IG-A5B8-01A	STES
TCGA-D7-6524-01A	STES
TCGA-BR-4187-01A	STES
TCGA-LN-A7HY-01A	STES
TCGA-CG-5718-01A	STES
TCGA-BR-A4J5-01A	STES
TCGA-VQ-A8PQ-01A	STES
TCGA-JY-A6FB-01A	STES
TCGA-VQ-A91E-01A	STES
TCGA-CG-4476-01A	STES
TCGA-BR-6709-01A	STES
TCGA-2H-A9GN-01A	STES
TCGA-L5-A8NQ-01A	STES
TCGA-BR-8060-01A	STES
TCGA-JY-A939-01A	STES
TCGA-BR-4280-01A	STES
TCGA-BR-8077-01A	STES
TCGA-LN-A9FO-01A	STES
TCGA-BR-8484-01A	STES
TCGA-VQ-A94O-01A	STES
TCGA-VR-A8EU-01A	STES
TCGA-R6-A6KZ-01A	STES
TCGA-CG-5721-01A	STES
TCGA-VQ-A94R-01A	STES
TCGA-CD-8528-01A	STES
TCGA-BR-8591-01A	STES
TCGA-LN-A9FQ-01A	STES
TCGA-2H-A9GI-01A	STES
TCGA-F1-A72C-01A	STES
TCGA-Z6-A8JD-01A	STES
TCGA-BR-8080-01A	STES
TCGA-CG-4449-01A	STES
TCGA-BR-8365-01A	STES
TCGA-CG-5716-01A	STES
TCGA-BR-A4J4-01A	STES
TCGA-BR-8364-01A	STES
TCGA-BR-4253-01A	STES
TCGA-VQ-A8DZ-01A	STES
TCGA-R6-A8WG-01A	STES
TCGA-JY-A6FE-01A	STES
TCGA-VQ-A8P5-01A	STES
TCGA-D7-6822-01A	STES
TCGA-F1-6177-01A	STES
TCGA-HU-A4H0-01A	STES
TCGA-IG-A4QT-01A	STES
TCGA-BR-8679-01A	STES
TCGA-D7-8573-01A	STES
TCGA-HU-8608-01A	STES
TCGA-L5-A43E-01A	STES
TCGA-BR-A4PF-01A	STES
TCGA-IN-A6RR-01A	STES
TCGA-D7-5577-01A	STES
TCGA-S8-A6BV-01A	STES
TCGA-HU-8238-01A	STES
TCGA-BR-A4PE-01A	STES
TCGA-V5-A7RE-01A	STES
TCGA-JY-A6FG-01A	STES
TCGA-FP-A8CX-01A	STES
TCGA-2H-A9GM-01A	STES
TCGA-R6-A6DQ-01B	STES
TCGA-RD-A8N6-01A	STES
TCGA-VR-AA7B-01A	STES
TCGA-V5-AASX-01A	STES
TCGA-HU-8249-01A	STES
TCGA-JY-A6FH-01A	STES
TCGA-BR-8483-01A	STES
TCGA-D7-A6EY-01A	STES
TCGA-VQ-A8E3-01A	STES
TCGA-L5-A8NS-01A	STES
TCGA-L5-A4OT-01A	STES
TCGA-BR-A4QL-01A	STES
TCGA-L5-A8NN-01A	STES
TCGA-HU-A4H4-01A	STES
TCGA-HU-A4H3-01A	STES
TCGA-D7-6820-01A	STES
TCGA-VQ-A925-01A	STES
TCGA-D7-A4Z0-01A	STES
TCGA-JY-A938-01A	STES
TCGA-BR-8058-01A	STES
TCGA-3M-AB46-01A	STES
TCGA-2G-AAKL-01A	TGCT
TCGA-2G-AAGX-01A	TGCT
TCGA-XE-A8H4-01A	TGCT
TCGA-XE-AAOF-01A	TGCT
TCGA-2G-AALW-01A	TGCT
TCGA-2G-AAF1-01A	TGCT
TCGA-XE-AAOL-01A	TGCT
TCGA-WZ-A7V5-01A	TGCT
TCGA-SN-A84X-01A	TGCT
TCGA-2G-AAEX-01A	TGCT
TCGA-2G-AAM4-01A	TGCT
TCGA-4K-AA1I-01A	TGCT
TCGA-2G-AALF-01A	TGCT
TCGA-XE-AAOJ-01A	TGCT
TCGA-ZM-AA06-01A	TGCT
TCGA-2G-AAH2-01A	TGCT
TCGA-XE-AAOD-01A	TGCT
TCGA-2G-AAGN-01A	TGCT
TCGA-YU-A94I-01A	TGCT
TCGA-S6-A8JW-01A	TGCT
TCGA-2G-AALN-01A	TGCT
TCGA-VF-A8A9-01A	TGCT
TCGA-X3-A8G4-01A	TGCT
TCGA-2G-AALQ-01A	TGCT
TCGA-2G-AAL5-01A	TGCT
TCGA-2G-AAH4-01A	TGCT
TCGA-2G-AAGF-01A	TGCT
TCGA-YU-A90S-01A	TGCT
TCGA-2G-AAGS-01A	TGCT
TCGA-2G-AAHN-01A	TGCT
TCGA-2G-AAHA-01A	TGCT
TCGA-2G-AAKO-01A	TGCT
TCGA-XE-A9SE-01A	TGCT
TCGA-XY-A89B-01A	TGCT
TCGA-2G-AAGG-01A	TGCT
TCGA-2G-AALT-01A	TGCT
TCGA-2G-AAFI-01A	TGCT
TCGA-YU-A90Q-01A	TGCT
TCGA-2G-AAF4-01A	TGCT
TCGA-2G-AAGA-01A	TGCT
TCGA-2X-A9D6-01A	TGCT
TCGA-2G-AALX-01A	TGCT
TCGA-2G-AALO-01A	TGCT
TCGA-2G-AAG8-01A	TGCT
TCGA-ZM-AA0N-01A	TGCT
TCGA-DE-A0Y2-01A	THCA
TCGA-EL-A3N3-01A	THCA
TCGA-BJ-A45F-01A	THCA
TCGA-ET-A39I-01A	THCA
TCGA-DJ-A3UR-01A	THCA
TCGA-EL-A3CT-01A	THCA
TCGA-EL-A3T2-01A	THCA
TCGA-E8-A418-01A	THCA
TCGA-EL-A3H8-01A	THCA
TCGA-EL-A3MX-01A	THCA
TCGA-DJ-A13M-01A	THCA
TCGA-BJ-A0Z0-01A	THCA
TCGA-FY-A4B3-01A	THCA
TCGA-ET-A3BS-01A	THCA
TCGA-DJ-A2Q1-01A	THCA
TCGA-EM-A4FV-01A	THCA
TCGA-EL-A3T6-01A	THCA
TCGA-DJ-A3VL-01A	THCA
TCGA-KS-A4I9-01A	THCA
TCGA-EL-A3ZK-01A	THCA
TCGA-EL-A3GY-01A	THCA
TCGA-E3-A3DY-01A	THCA
TCGA-BJ-A0YZ-01A	THCA
TCGA-DJ-A13U-01A	THCA
TCGA-EM-A4FF-01A	THCA
TCGA-EM-A3FK-01A	THCA
TCGA-E8-A432-01A	THCA
TCGA-DJ-A3VM-01A	THCA
TCGA-DJ-A3US-01A	THCA
TCGA-DJ-A3UT-01A	THCA
TCGA-EM-A2OV-01A	THCA
TCGA-DJ-A3UQ-01A	THCA
TCGA-KS-A4I1-01A	THCA
TCGA-DJ-A3VA-01A	THCA
TCGA-IM-A3U2-01A	THCA
TCGA-EM-A2CJ-01A	THCA
TCGA-J8-A42S-01A	THCA
TCGA-EL-A3ZP-01A	THCA
TCGA-FY-A3R7-01A	THCA
TCGA-EM-A4FK-01A	THCA
TCGA-EM-A3FM-01A	THCA
TCGA-ET-A25J-01A	THCA
TCGA-EM-A3FP-01A	THCA
TCGA-EM-A3AR-01A	THCA
TCGA-FY-A3I5-01B	THCA
TCGA-FE-A236-01A	THCA
TCGA-E8-A2EA-01A	THCA
TCGA-FK-A3S3-01A	THCA
TCGA-IM-A420-01A	THCA
TCGA-FY-A3NN-01A	THCA
TCGA-E8-A44K-01A	THCA
TCGA-DJ-A2Q7-01A	THCA
TCGA-EL-A3H5-01A	THCA
TCGA-FE-A237-01A	THCA
TCGA-DJ-A13L-01A	THCA
TCGA-DJ-A3UM-01A	THCA
TCGA-EL-A4K7-01A	THCA
TCGA-BJ-A4O8-01A	THCA
TCGA-EL-A4JZ-01A	THCA
TCGA-EM-A22I-01A	THCA
TCGA-J8-A3O2-01A	THCA
TCGA-EM-A3O7-01A	THCA
TCGA-EL-A3CP-01A	THCA
TCGA-DJ-A2Q0-01A	THCA
TCGA-EM-A1YD-01A	THCA
TCGA-BJ-A18Z-01A	THCA
TCGA-EL-A3D0-01A	THCA
TCGA-E3-A3E3-01A	THCA
TCGA-IM-A41Y-01A	THCA
TCGA-EM-A22O-01A	THCA
TCGA-BJ-A0ZH-01A	THCA
TCGA-FY-A3R6-01A	THCA
TCGA-DJ-A1QN-01A	THCA
TCGA-DJ-A1QF-01A	THCA
TCGA-EM-A4FR-01A	THCA
TCGA-BJ-A0ZG-01A	THCA
TCGA-H2-A422-01A	THCA
TCGA-EL-A3GR-01A	THCA
TCGA-ET-A25I-01A	THCA
TCGA-BJ-A45H-01A	THCA
TCGA-BJ-A28Z-01A	THCA
TCGA-EM-A2P3-01A	THCA
TCGA-EL-A3D4-01A	THCA
TCGA-BJ-A0ZE-01A	THCA
TCGA-FY-A3R8-01A	THCA
TCGA-ET-A3BX-01A	THCA
TCGA-DJ-A2PX-01A	THCA
TCGA-FE-A3PD-01A	THCA
TCGA-DJ-A3UO-01A	THCA
TCGA-E3-A3DZ-01A	THCA
TCGA-EL-A3H7-01A	THCA
TCGA-EM-A4FQ-01A	THCA
TCGA-EL-A3D6-01A	THCA
TCGA-DJ-A3V3-01A	THCA
TCGA-DE-A69K-01A	THCA
TCGA-DE-A7U5-01A	THCA
TCGA-ET-A3DW-01A	THCA
TCGA-EL-A3T9-01A	THCA
TCGA-FY-A40M-01A	THCA
TCGA-DJ-A3V9-01A	THCA
TCGA-EL-A3H4-01A	THCA
TCGA-4C-A93U-01A	THCA
TCGA-EL-A3CL-01A	THCA
TCGA-ET-A2MX-01A	THCA
TCGA-DJ-A13X-01A	THCA
TCGA-DJ-A2QB-01A	THCA
TCGA-BJ-A0ZC-01A	THCA
TCGA-EL-A3ZM-01A	THCA
TCGA-BJ-A28W-01A	THCA
TCGA-ET-A39N-01A	THCA
TCGA-FY-A2QD-01A	THCA
TCGA-DJ-A3UX-01A	THCA
TCGA-DJ-A3V4-01A	THCA
TCGA-DJ-A13T-01A	THCA
TCGA-IM-A41Z-01A	THCA
TCGA-DJ-A4UT-01A	THCA
TCGA-EM-A3FJ-01A	THCA
TCGA-E8-A416-01A	THCA
TCGA-DJ-A1QQ-01A	THCA
TCGA-DJ-A2PO-01A	THCA
TCGA-EL-A3ZG-01A	THCA
TCGA-ET-A39P-01A	THCA
TCGA-J8-A3YH-01A	THCA
TCGA-ET-A25O-01A	THCA
TCGA-E8-A437-01A	THCA
TCGA-EM-A1YE-01A	THCA
TCGA-E8-A242-01A	THCA
TCGA-ET-A25G-01A	THCA
TCGA-BJ-A2N7-01A	THCA
TCGA-EM-A2CL-01A	THCA
TCGA-E3-A3E0-01A	THCA
TCGA-DJ-A2PT-01A	THCA
TCGA-EL-A3ZS-01A	THCA
TCGA-BJ-A2N9-01A	THCA
TCGA-EL-A3ZO-01A	THCA
TCGA-ET-A3BN-01A	THCA
TCGA-ET-A25N-01A	THCA
TCGA-E8-A436-01A	THCA
TCGA-DJ-A2PV-01A	THCA
TCGA-ET-A39T-01A	THCA
TCGA-DE-A4MC-01A	THCA
TCGA-EL-A3CW-01A	THCA
TCGA-E3-A3E2-01A	THCA
TCGA-E8-A413-01A	THCA
TCGA-E8-A434-01A	THCA
TCGA-EL-A3TB-01A	THCA
TCGA-FY-A3NP-01A	THCA
TCGA-L6-A4EQ-01A	THCA
TCGA-IM-A3EB-01A	THCA
TCGA-EM-A3FQ-01A	THCA
TCGA-XM-A8RI-01A	THYM
TCGA-ZB-A96I-01A	THYM
TCGA-X7-A8M0-01A	THYM
TCGA-ZB-A96R-01A	THYM
TCGA-XU-A92X-01A	THYM
TCGA-ZB-A96M-01A	THYM
TCGA-XM-A8RC-01A	THYM
TCGA-ZB-A96C-01A	THYM
TCGA-ZB-A96E-01A	THYM
TCGA-XU-A930-01A	THYM
TCGA-3G-AB0T-01A	THYM
TCGA-XU-A92T-01A	THYM
TCGA-ZB-A964-01A	THYM
TCGA-4X-A9FB-01A	THYM
TCGA-ZC-AAA7-01A	THYM
TCGA-ZB-A962-01A	THYM
TCGA-X7-A8DE-01A	THYM
TCGA-3G-AB0Q-01A	THYM
TCGA-XU-AAXW-01A	THYM
TCGA-XU-AAY1-01A	THYM
TCGA-XU-A92O-01A	THYM
TCGA-XM-A8RE-01A	THYM
TCGA-4X-A9FC-01A	THYM
TCGA-X7-A8M5-01A	THYM
TCGA-4V-A9QN-01A	THYM
TCGA-XU-AAXV-01A	THYM
TCGA-X7-A8D9-01A	THYM
TCGA-ZB-A96Q-01A	THYM
TCGA-ZB-A96V-01A	THYM
TCGA-YT-A95E-01A	THYM
TCGA-ZL-A9V6-01A	THYM
TCGA-XU-A92W-01A	THYM
TCGA-XM-AAZ2-01A	THYM
TCGA-X7-A8M7-01A	THYM
TCGA-5U-AB0E-01A	THYM
TCGA-ZB-A969-01A	THYM
4162b53e-35f5-491f-85a9-563a3f41c4f5.FPKM-UQ.txt.gz	UCEC
6eefc9b2-6340-48f0-a6e9-54f8c3f0d944.FPKM-UQ.txt.gz	UCEC
TCGA-AJ-A3EJ-01A	UCEC
TCGA-BG-A3PP-01A	UCEC
TCGA-AX-A3G4-01A	UCEC
TCGA-E6-A2P8-01A	UCEC
TCGA-EY-A2OQ-01A	UCEC
TCGA-DI-A2QY-01A	UCEC
ba3f1aa1-98e4-4b57-afb9-dbd560e7841c.FPKM-UQ.txt.gz	UCEC
TCGA-A5-A1OH-01A	UCEC
5eab23ee-6fcc-4674-9dbf-f2f4a6098658.FPKM-UQ.txt.gz	UCEC
TCGA-K6-A3WQ-01A	UCEC
f67e55d8-6f0b-4472-97e5-0c645856e2e4.FPKM-UQ.txt.gz	UCEC
0eeda091-c343-4903-8ca6-82e289366906.FPKM-UQ.txt.gz	UCEC
b17b6518-fd13-4f39-aee5-a0468f1ce1db.FPKM-UQ.txt.gz	UCEC
07f5439f-7d38-4a12-9339-286d27bc2812.FPKM-UQ.txt.gz	UCEC
1bca507e-c024-4f3f-8a6e-77050d2ffb6d.FPKM-UQ.txt.gz	UCEC
TCGA-DI-A1C3-01A	UCEC
TCGA-BG-A0MK-01A	UCEC
5ea26b11-3573-4946-a324-af7abefeef8f.FPKM-UQ.txt.gz	UCEC
TCGA-AJ-A3TW-01A	UCEC
TCGA-AJ-A3BG-01A	UCEC
TCGA-EY-A54A-01A	UCEC
TCGA-A5-AB3J-01A	UCEC
TCGA-BS-A0V4-01A	UCEC
a4163707-99d2-45e4-a4bd-4f66c652e64d.FPKM-UQ.txt.gz	UCEC
10f5fda5-b724-47fc-a522-0b4a9099c8ff.FPKM-UQ.txt.gz	UCEC
1fd54a46-16ce-41df-ad1d-0675ec27e330.FPKM-UQ.txt.gz	UCEC
2abc571a-24a4-4475-b539-7d3a90162bea.FPKM-UQ.txt.gz	UCEC
TCGA-AX-A3G6-01A	UCEC
TCGA-EY-A547-01A	UCEC
24ce8b26-f2aa-4fe9-9a1a-cd59f2e9507a.FPKM-UQ.txt.gz	UCEC
TCGA-BK-A6W3-01A	UCEC
TCGA-EO-A3B1-01A	UCEC
3c3c94fe-5acc-4312-8bc7-548a3acf2dfe.FPKM-UQ.txt.gz	UCEC
TCGA-AJ-A3BD-01A	UCEC
c88c0c3c-1def-46c4-a099-dc6cb5a50b1f.FPKM-UQ.txt.gz	UCEC
222c38d3-744f-435c-b14f-c7e9e4ae0a51.FPKM-UQ.txt.gz	UCEC
9f1d79f2-1ef2-4e48-9de1-a6373f099bc4.FPKM-UQ.txt.gz	UCEC
TCGA-KP-A3VZ-01A	UCEC
TCGA-AJ-A8CW-01A	UCEC
82461f0d-7b0a-4de1-9e47-ccf214bf3144.FPKM-UQ.txt.gz	UCEC
02aae6fd-bf18-42d4-92b2-8a1b13782038.FPKM-UQ.txt.gz	UCEC
TCGA-B5-A3FD-01A	UCEC
TCGA-AJ-A3NF-01A	UCEC
TCGA-A5-A2K3-01A	UCEC
TCGA-FI-A2EY-01A	UCEC
7fe4f4e7-5e1b-4a99-b10d-1f5f04fe59ad.FPKM-UQ.txt.gz	UCEC
TCGA-QS-A8F1-01A	UCEC
TCGA-EO-A3AY-01A	UCEC
TCGA-AJ-A8CT-01A	UCEC
7559043c-8590-4470-a7aa-548ae5a4adf3.FPKM-UQ.txt.gz	UCEC
TCGA-4E-A92E-01A	UCEC
87646bf8-3a64-4b55-aa17-980d4e9a0317.FPKM-UQ.txt.gz	UCEC
6d42abb3-93ad-475d-912f-5acfe0356a14.FPKM-UQ.txt.gz	UCEC
c40ab894-e6b6-483c-812a-77baccfdb020.FPKM-UQ.txt.gz	UCEC
31da016b-aa1a-48e6-84ab-547d3f43feea.FPKM-UQ.txt.gz	UCEC
313f278e-685e-4ce7-8846-a94e0067539f.FPKM-UQ.txt.gz	UCEC
TCGA-EY-A2OP-01A	UCEC
TCGA-AJ-A6NU-01A	UCEC
TCGA-DF-A2L0-01A	UCEC
TCGA-EO-A3AU-01A	UCEC
TCGA-EY-A3L3-01A	UCEC
TCGA-AX-A3FX-01A	UCEC
TCGA-AJ-A3OK-01A	UCEC
TCGA-KJ-A3U4-01A	UCEC
TCGA-EO-A3AS-01A	UCEC
TCGA-AX-A3FZ-01A	UCEC
TCGA-B5-A0JR-01A	UCEC
TCGA-AX-A2H4-01A	UCEC
TCGA-D1-A3JP-01A	UCEC
TCGA-QF-A5YT-01A	UCEC
ccacd56a-71ca-4eab-8356-7b8fe1669a54.FPKM-UQ.txt.gz	UCEC
TCGA-AJ-A3BK-01A	UCEC
2caedb66-21c8-465e-8bc5-f42b8f2ccaca.FPKM-UQ.txt.gz	UCEC
TCGA-AX-A3GI-01A	UCEC
277ca99a-d36c-429b-86d3-00c051e90207.FPKM-UQ.txt.gz	UCEC
TCGA-EY-A5W2-01A	UCEC
TCGA-AX-A3G8-01A	UCEC
TCGA-PG-A914-01A	UCEC
TCGA-AJ-A5DV-01A	UCEC
TCGA-BK-A4ZD-01A	UCEC
78466c4e-a834-45e1-8176-71ab2e54f76d.FPKM-UQ.txt.gz	UCEC
c9308f56-a2e7-4a7c-b866-92e59322a018.FPKM-UQ.txt.gz	UCEC
TCGA-FI-A3PV-01A	UCEC
TCGA-AX-A2HH-01A	UCEC
TCGA-A5-A3LP-01A	UCEC
TCGA-A5-A2K5-01A	UCEC
TCGA-NA-A4QY-01A	UCS
TCGA-QN-A5NN-01A	UCS
TCGA-ND-A4WF-01A	UCS
TCGA-N5-A4RN-01A	UCS
TCGA-NA-A5I1-01A	UCS
TCGA-N9-A4Q4-01A	UCS
TCGA-N9-A4Q8-01A	UCS
TCGA-N5-A4RT-01A	UCS
TCGA-N5-A4RD-01A	UCS
TCGA-NG-A4VW-01A	UCS
TCGA-NF-A5CP-01A	UCS
TCGA-N8-A4PP-01A	UCS
TCGA-N7-A4Y8-01A	UCS
TCGA-ND-A4WC-01A	UCS
TCGA-N8-A4PN-01A	UCS
TCGA-NF-A4WX-01A	UCS
TCGA-N5-A4RA-01A	UCS
TCGA-VD-AA8S-01B	UVM
TCGA-VD-A8KD-01A	UVM
TCGA-WC-A885-01A	UVM
TCGA-VD-AA8M-01A	UVM
TCGA-WC-AA9A-01A	UVM
TCGA-V3-A9ZY-01A	UVM
TCGA-WC-A881-01A	UVM
TCGA-V4-A9EU-01A	UVM
TCGA-YZ-A980-01A	UVM
TCGA-VD-A8K8-01A	UVM
TCGA-V3-A9ZX-01A	UVM
TCGA-WC-A87Y-01A	UVM
TCGA-VD-AA8O-01A	UVM
TCGA-V4-A9EV-01A	UVM
TCGA-VD-A8KH-01A	UVM
TCGA-V4-A9EI-01A	UVM
TCGA-V4-A9EJ-01A	UVM
TCGA-V4-A9F7-01A	UVM
TCGA-V4-A9EK-01A	UVM
TCGA-YZ-A985-01A	UVM
TCGA-YZ-A982-01A	UVM
TCGA-WC-A88A-01A	UVM
TCGA-WC-AA9E-01A	UVM
TCGA-V4-A9F5-01A	UVM
D20-247001	BRCA
D20-247002	BRCA
D20-247004	BRCA
D20-247007	GBMLGG
D20-247008	GBMLGG
D20-247009	LIHC
D20-247010	LIHC
D20-247011	LIHC
D20-247012	LIHC
D20-247013	KIDNEY
D20-247014	GBMLGG
D20-247015	GBMLGG
D20-247017	LUNG
D20-247018	LUNG
D20-247022	PRAD
D20-247023	PRAD
D20-247024	KIDNEY
D20-247025	KIDNEY
D20-247026	KIDNEY
D20-247027	KIDNEY
D20-247028	SARC
D20-247029	SARC
D20-247033	CUP
D20-247034	CUP
D20-247035	CUP
D20-247036	CUP
D20-247037	CUP
D20-247038	CUP
D20-247039	CUP
D20-247040	CUP
D20-247041	CUP
D20-247042	CUP
D20-247043	CUP
D20-247044	CUP
D20-247045	CUP
D20-247046	CUP
D20-247047	CUP
D20-247048	CUP
D20-247049	CUP
D20-247050	CUP
D20-247051	CUP
D20-247052	CUP
D20-247053	CUP
D20-247054	CUP
D20-247055	CUP
D20-247056	CUP
D20-247057	CUP
D20-247058	CUP
D20-247059	CUP
D20-247060	CUP
D20-247061	CUP
D20-247062	CUP
D20-247063	CUP
D20-247064	CUP
D20-247065	CUP
D20-247066	CUP
D20-247067	BRCA
D20-247068	CUP
D20-247069	CUP
