## Supplementary material for "Developmental Deconvolution for Classification of Cancer Origin": Table S6: Gene name conversions between mouse and human samples along with TCGA gene IDs (part 1 of 2)

### Sheet: supp_table_20_full_gene_names
Entrez	Mm_Ensembl	Symbol	Gene.stable.ID	TCGA_id
2	ENSMUSG00000030111.9	A2M	ENSG00000175899	A2M|2
9	ENSMUSG00000051147.10	NAT1	ENSG00000171428	NAT1|9
9	ENSMUSG00000025588.4	NAT1	ENSG00000171428	NAT1|9
10	ENSMUSG00000025588.4	NAT2	ENSG00000156006	NAT2|10
10	ENSMUSG00000051147.10	NAT2	ENSG00000156006	NAT2|10
12	ENSMUSG00000041481.16	SERPINA3	ENSG00000196136	SERPINA3|12
12	ENSMUSG00000079012.11	SERPINA3	ENSG00000196136	SERPINA3|12
12	ENSMUSG00000079014.4	SERPINA3	ENSG00000196136	SERPINA3|12
13	ENSMUSG00000027761.4	AADAC	ENSG00000114771	AADAC|13
14	ENSMUSG00000006299.13	AAMP	ENSG00000127837	AAMP|14
15	ENSMUSG00000020804.12	AANAT	ENSG00000129673	AANAT|15
16	ENSMUSG00000031960.14	AARS	ENSG00000090861	AARS|16
18	ENSMUSG00000057880.12	ABAT	ENSG00000183044	ABAT|18
19	ENSMUSG00000015243.4	ABCA1	ENSG00000165029	ABCA1|19
20	ENSMUSG00000026944.18	ABCA2	ENSG00000107331	ABCA2|20
21	ENSMUSG00000024130.15	ABCA3	ENSG00000167972	ABCA3|21
22	ENSMUSG00000031333.7	ABCB7	ENSG00000131269	ABCB7|22
23	ENSMUSG00000038762.15	ABCF1	ENSG00000204574	ABCF1|23
24	ENSMUSG00000028125.14	ABCA4	ENSG00000198691	ABCA4|24
25	ENSMUSG00000026842.16	ABL1	ENSG00000097007	ABL1|25
26	ENSMUSG00000029811.14	ABP1	ENSG00000002726	ABP1|26
27	ENSMUSG00000026596.13	ABL2	ENSG00000143322	ABL2|27
28	ENSMUSG00000015787.15	ABO	ENSG00000175164	ABO|28
29	ENSMUSG00000017631.18	ABR	ENSG00000159842	ABR|29
30	ENSMUSG00000036138.16	ACAA1	ENSG00000060971	ACAA1|30
30	ENSMUSG00000010651.4	ACAA1	ENSG00000060971	ACAA1|30
31	ENSMUSG00000020532.18	ACACA	ENSG00000278540	ACACA|31
32	ENSMUSG00000042010.16	ACACB	ENSG00000076555	ACACB|32
33	ENSMUSG00000026003.5	ACADL	ENSG00000115361	ACADL|33
34	ENSMUSG00000062908.12	ACADM	ENSG00000117054	ACADM|34
35	ENSMUSG00000029545.13	ACADS	ENSG00000122971	ACADS|35
36	ENSMUSG00000030861.15	ACADSB	ENSG00000196177	ACADSB|36
37	ENSMUSG00000018574.14	ACADVL	ENSG00000072778	ACADVL|37
38	ENSMUSG00000032047.5	ACAT1	ENSG00000075239	ACAT1|38
39	ENSMUSG00000023832.13	ACAT2	ENSG00000120437	ACAT2|39
39	ENSMUSG00000062480.11	ACAT2	ENSG00000120437	ACAT2|39
40	ENSMUSG00000020704.13	ACCN1	ENSG00000108684	ACCN1|40
41	ENSMUSG00000023017.9	ACCN2	ENSG00000110881	ACCN2|41
43	ENSMUSG00000023328.14	ACHE	ENSG00000087085	ACHE|43
47	ENSMUSG00000020917.17	ACLY	ENSG00000131473	ACLY|47
48	ENSMUSG00000028405.9	ACO1	ENSG00000122729	ACO1|48
49	ENSMUSG00000022622.4	ACR	ENSG00000100312	ACR|49
50	ENSMUSG00000022477.12	ACO2	ENSG00000100412	ACO2|50
51	ENSMUSG00000020777.16	ACOX1	ENSG00000161533	ACOX1|51
53	ENSMUSG00000002103.15	ACP2	ENSG00000134575	ACP2|53
54	ENSMUSG00000001348.15	ACP5	ENSG00000102575	ACP5|54
55	ENSMUSG00000032561.15	ACPP	ENSG00000014257	ACPP|55
56	ENSMUSG00000032110.4	ACRV1	ENSG00000134940	ACRV1|56
58	ENSMUSG00000031972.5	ACTA1	ENSG00000143632	ACTA1|58
59	ENSMUSG00000035783.8	ACTA2	ENSG00000107796	ACTA2|59
60	ENSMUSG00000029580.14	ACTB	ENSG00000075624	ACTB|60
70	ENSMUSG00000068614.7	ACTC1	ENSG00000159251	ACTC1|70
71	ENSMUSG00000062825.15	ACTG1	ENSG00000184009	ACTG1|71
72	ENSMUSG00000059430.14	ACTG2	ENSG00000163017	ACTG2|72
81	ENSMUSG00000054808.15	ACTN4	ENSG00000130402	ACTN4|81
86	ENSMUSG00000027671.14	ACTL6A	ENSG00000136518	ACTL6A|86
87	ENSMUSG00000015143.14	ACTN1	ENSG00000072110	ACTN1|87
88	ENSMUSG00000052374.14	ACTN2	ENSG00000077522	ACTN2|88
89	ENSMUSG00000006457.3	ACTN3	ENSG00000248746	ACTN3|89
90	ENSMUSG00000026836.15	ACVR1	ENSG00000115170	ACVR1|90
91	ENSMUSG00000000532.10	ACVR1B	ENSG00000135503	ACVR1B|91
92	ENSMUSG00000052155.5	ACVR2A	ENSG00000121989	ACVR2A|92
93	ENSMUSG00000061393.14	ACVR2B	ENSG00000114739	ACVR2B|93
94	ENSMUSG00000000530.16	ACVRL1	ENSG00000139567	ACVRL1|94
95	ENSMUSG00000023262.13	ACY1	ENSG00000243989	ACY1|95
97	ENSMUSG00000008822.15	ACYP1	ENSG00000119640	ACYP1|97
98	ENSMUSG00000060923.5	ACYP2	ENSG00000170634	ACYP2|98
100	ENSMUSG00000017697.3	ADA	ENSG00000196839	ADA|100
101	ENSMUSG00000025473.16	ADAM8	ENSG00000151651	ADAM8|101
102	ENSMUSG00000054693.14	ADAM10	ENSG00000137845	ADAM10|102
103	ENSMUSG00000027951.16	ADAR	ENSG00000160710	ADAR|103
104	ENSMUSG00000020262.15	ADARB1	ENSG00000197381	ADARB1|104
105	ENSMUSG00000052551.15	ADARB2	ENSG00000185736	ADARB2|105
107	ENSMUSG00000020431.5	ADCY1	ENSG00000164742	ADCY1|107
108	ENSMUSG00000021536.7	ADCY2	ENSG00000078295	ADCY2|108
109	ENSMUSG00000020654.15	ADCY3	ENSG00000138031	ADCY3|109
111	ENSMUSG00000022840.8	ADCY5	ENSG00000173175	ADCY5|111
112	ENSMUSG00000022994.8	ADCY6	ENSG00000174233	ADCY6|112
113	ENSMUSG00000031659.13	ADCY7	ENSG00000121281	ADCY7|113
114	ENSMUSG00000022376.7	ADCY8	ENSG00000155897	ADCY8|114
115	ENSMUSG00000005580.11	ADCY9	ENSG00000162104	ADCY9|115
116	ENSMUSG00000024256.6	ADCYAP1	ENSG00000141433	ADCYAP1|116
117	ENSMUSG00000029778.12	ADCYAP1R1	ENSG00000078549	ADCYAP1R1|117
118	ENSMUSG00000029106.14	ADD1	ENSG00000087274	ADD1|118
119	ENSMUSG00000030000.10	ADD2	ENSG00000075340	ADD2|119
120	ENSMUSG00000025026.14	ADD3	ENSG00000148700	ADD3|120
123	ENSMUSG00000028494.12	PLIN2	ENSG00000147872	PLIN2|123
124	ENSMUSG00000074207.10	ADH1A	ENSG00000187758	ADH1A|124
125	ENSMUSG00000074207.10	ADH1B	ENSG00000196616	ADH1B|125
126	ENSMUSG00000074207.10	ADH1C	ENSG00000248144	ADH1C|126
127	ENSMUSG00000037797.14	ADH4	ENSG00000198099	ADH4|127
128	ENSMUSG00000028138.8	ADH5	ENSG00000197894	ADH5|128
130	ENSMUSG00000074206.7	ADH6	ENSG00000172955	ADH6|130
131	ENSMUSG00000055301.8	ADH7	ENSG00000196344	ADH7|131
132	ENSMUSG00000039197.9	ADK	ENSG00000156110	ADK|132
133	ENSMUSG00000030790.15	ADM	ENSG00000148926	ADM|133
134	ENSMUSG00000042429.8	ADORA1	ENSG00000163485	ADORA1|134
135	ENSMUSG00000020178.5	ADORA2A	ENSG00000128271	ADORA2A|135
136	ENSMUSG00000018500.2	ADORA2B	ENSG00000170425	ADORA2B|136
140	ENSMUSG00000000562.5	ADORA3	ENSG00000282608	ADORA3|140
141	ENSMUSG00000002844.8	ADPRH	ENSG00000144843	ADPRH|141
142	ENSMUSG00000026496.11	PARP1	ENSG00000143799	PARP1|142
143	ENSMUSG00000054509.7	PARP4	ENSG00000102699	PARP4|143
146	ENSMUSG00000027335.9	ADRA1D	ENSG00000171873	ADRA1D|146
147	ENSMUSG00000050541.14	ADRA1B	ENSG00000170214	ADRA1B|147
148	ENSMUSG00000045875.12	ADRA1A	ENSG00000120907	ADRA1A|148
150	ENSMUSG00000033717.5	ADRA2A	ENSG00000150594	ADRA2A|150
151	ENSMUSG00000058620.5	ADRA2B	ENSG00000274286	ADRA2B|151
152	ENSMUSG00000045318.6	ADRA2C	ENSG00000184160	ADRA2C|152
153	ENSMUSG00000035283.4	ADRB1	ENSG00000043591	ADRB1|153
154	ENSMUSG00000045730.3	ADRB2	ENSG00000169252	ADRB2|154
155	ENSMUSG00000031489.15	ADRB3	ENSG00000188778	ADRB3|155
156	ENSMUSG00000024858.13	ADRBK1	ENSG00000173020	ADRBK1|156
157	ENSMUSG00000042249.11	ADRBK2	ENSG00000100077	ADRBK2|157
158	ENSMUSG00000022407.9	ADSL	ENSG00000239900	ADSL|158
159	ENSMUSG00000015961.8	ADSS	ENSG00000035687	ADSS|159
160	ENSMUSG00000060279.14	AP2A1	ENSG00000196961	AP2A1|160
161	ENSMUSG00000002957.11	AP2A2	ENSG00000183020	AP2A2|161
162	ENSMUSG00000009090.17	AP1B1	ENSG00000100280	AP1B1|162
163	ENSMUSG00000035152.14	AP2B1	ENSG00000006125	AP2B1|163
164	ENSMUSG00000031731.16	AP1G1	ENSG00000166747	AP1G1|164
165	ENSMUSG00000020473.13	AEBP1	ENSG00000106624	AEBP1|165
167	ENSMUSG00000025774.14	CRISP1	ENSG00000124812	CRISP1|167
173	ENSMUSG00000029369.17	AFM	ENSG00000079557	AFM|173
174	ENSMUSG00000054932.6	AFP	ENSG00000081051	AFP|174
175	ENSMUSG00000031521.5	AGA	ENSG00000038002	AGA|175
176	ENSMUSG00000030607.7	ACAN	ENSG00000157766	ACAN|176
177	ENSMUSG00000015452.14	AGER	ENSG00000204305	AGER|177
178	ENSMUSG00000033400.14	AGL	ENSG00000162688	AGL|178
181	ENSMUSG00000005705.10	AGRP	ENSG00000159723	AGRP|181
182	ENSMUSG00000027276.7	JAG1	ENSG00000101384	JAG1|182
183	ENSMUSG00000031980.9	AGT	ENSG00000135744	AGT|183
185	ENSMUSG00000049115.14	AGTR1	ENSG00000144891	AGTR1|185
185	ENSMUSG00000054988.9	AGTR1	ENSG00000144891	AGTR1|185
186	ENSMUSG00000068122.10	AGTR2	ENSG00000180772	AGTR2|186
187	ENSMUSG00000044338.9	APLNR	ENSG00000134817	APLNR|187
189	ENSMUSG00000026272.6	AGXT	ENSG00000172482	AGXT|189
190	ENSMUSG00000025056.4	NR0B1	ENSG00000169297	NR0B1|190
191	ENSMUSG00000027597.15	AHCY	ENSG00000101444	AHCY|191
196	ENSMUSG00000019256.17	AHR	ENSG00000106546	AHR|196
197	ENSMUSG00000022868.5	AHSG	ENSG00000145192	AHSG|197
199	ENSMUSG00000024397.14	AIF1	ENSG00000204472	AIF1|199
202	ENSMUSG00000019866.14	AIM1	ENSG00000112297	AIM1|202
203	ENSMUSG00000026817.14	AK1	ENSG00000106992	AK1|203
204	ENSMUSG00000028792.14	AK2	ENSG00000004455	AK2|204
205	ENSMUSG00000028527.18	AK3L1	ENSG00000162433	AK3L1|205
207	ENSMUSG00000001729.14	AKT1	ENSG00000142208	AKT1|207
208	ENSMUSG00000004056.15	AKT2	ENSG00000105221	AKT2|208
210	ENSMUSG00000028393.10	ALAD	ENSG00000148218	ALAD|210
211	ENSMUSG00000032786.15	ALAS1	ENSG00000023330	ALAS1|211
212	ENSMUSG00000025270.13	ALAS2	ENSG00000158578	ALAS2|212
213	ENSMUSG00000029368.10	ALB	ENSG00000163631	ALB|213
214	ENSMUSG00000022636.13	ALCAM	ENSG00000170017	ALCAM|214
215	ENSMUSG00000031378.14	ABCD1	ENSG00000101986	ABCD1|215
216	ENSMUSG00000024747.3	ALDH1A1	ENSG00000165092	ALDH1A1|216
216	ENSMUSG00000053279.6	ALDH1A1	ENSG00000165092	ALDH1A1|216
217	ENSMUSG00000029455.14	ALDH2	ENSG00000111275	ALDH2|217
219	ENSMUSG00000035561.5	ALDH1B1	ENSG00000137124	ALDH1B1|219
220	ENSMUSG00000015134.15	ALDH1A3	ENSG00000184254	ALDH1A3|220
221	ENSMUSG00000024885.8	ALDH3B1	ENSG00000006534	ALDH3B1|221
222	ENSMUSG00000075296.4	ALDH3B2	ENSG00000132746	ALDH3B2|222
223	ENSMUSG00000026687.14	ALDH9A1	ENSG00000143149	ALDH9A1|223
224	ENSMUSG00000010025.19	ALDH3A2	ENSG00000072210	ALDH3A2|224
225	ENSMUSG00000055782.8	ABCD2	ENSG00000173208	ABCD2|225
226	ENSMUSG00000030695.14	ALDOA	ENSG00000149925	ALDOA|226
229	ENSMUSG00000028307.9	ALDOB	ENSG00000136872	ALDOB|229
230	ENSMUSG00000017390.15	ALDOC	ENSG00000109107	ALDOC|230
231	ENSMUSG00000001642.18	AKR1B1	ENSG00000085662	AKR1B1|231
238	ENSMUSG00000055471.6	ALK	ENSG00000171094	ALK|238
239	ENSMUSG00000000320.10	ALOX12	ENSG00000108839	ALOX12|239
240	ENSMUSG00000025701.12	ALOX5	ENSG00000012779	ALOX5|240
241	ENSMUSG00000060063.9	ALOX5AP	ENSG00000132965	ALOX5AP|241
246	ENSMUSG00000018924.6	ALOX15	ENSG00000161905	ALOX15|246
247	ENSMUSG00000020891.11	ALOX15B	ENSG00000179593	ALOX15B|247
249	ENSMUSG00000028766.10	ALPL	ENSG00000162551	ALPL|249
257	ENSMUSG00000014603.2	ALX3	ENSG00000156150	ALX3|257
258	ENSMUSG00000029288.11	AMBN	ENSG00000178522	AMBN|258
259	ENSMUSG00000028356.4	AMBP	ENSG00000106927	AMBP|259
262	ENSMUSG00000075232.5	AMD1	ENSG00000123505	AMD1|262
265	ENSMUSG00000031354.16	AMELX	ENSG00000125363	AMELX|265
267	ENSMUSG00000031751.14	AMFR	ENSG00000159461	AMFR|267
268	ENSMUSG00000035262.4	AMH	ENSG00000104899	AMH|268
269	ENSMUSG00000023047.10	AMHR2	ENSG00000135409	AMHR2|269
270	ENSMUSG00000070385.12	AMPD1	ENSG00000116748	AMPD1|270
271	ENSMUSG00000027889.17	AMPD2	ENSG00000116337	AMPD2|271
272	ENSMUSG00000005686.17	AMPD3	ENSG00000133805	AMPD3|272
273	ENSMUSG00000021314.11	AMPH	ENSG00000078053	AMPH|273
274	ENSMUSG00000024381.15	BIN1	ENSG00000136717	BIN1|274
275	ENSMUSG00000032607.12	AMT	ENSG00000145020	AMT|275
283	ENSMUSG00000072115.10	ANG	ENSG00000214274	ANG|283
283	ENSMUSG00000060615.5	ANG	ENSG00000214274	ANG|283
284	ENSMUSG00000022309.8	ANGPT1	ENSG00000154188	ANGPT1|284
285	ENSMUSG00000031465.6	ANGPT2	ENSG00000091879	ANGPT2|285
286	ENSMUSG00000031543.18	ANK1	ENSG00000029534	ANK1|286
287	ENSMUSG00000032826.17	ANK2	ENSG00000145362	ANK2|287
288	ENSMUSG00000069601.13	ANK3	ENSG00000151150	ANK3|288
290	ENSMUSG00000039062.15	ANPEP	ENSG00000166825	ANPEP|290
291	ENSMUSG00000031633.4	SLC25A4	ENSG00000151729	SLC25A4|291
292	ENSMUSG00000016319.3	SLC25A5	ENSG00000005022	SLC25A5|292
301	ENSMUSG00000024659.14	ANXA1	ENSG00000135046	ANXA1|301
302	ENSMUSG00000032231.14	ANXA2	ENSG00000182718	ANXA2|302
306	ENSMUSG00000029484.12	ANXA3	ENSG00000138772	ANXA3|306
307	ENSMUSG00000029994.17	ANXA4	ENSG00000196975	ANXA4|307
308	ENSMUSG00000027712.13	ANXA5	ENSG00000164111	ANXA5|308
309	ENSMUSG00000018340.13	ANXA6	ENSG00000197043	ANXA6|309
310	ENSMUSG00000021814.16	ANXA7	ENSG00000138279	ANXA7|310
311	ENSMUSG00000021866.15	ANXA11	ENSG00000122359	ANXA11|311
313	ENSMUSG00000021322.7	AOAH	ENSG00000136250	AOAH|313
314	ENSMUSG00000078651.8	AOC2	ENSG00000131480	AOC2|314
316	ENSMUSG00000063558.4	AOX1	ENSG00000138356	AOX1|316
317	ENSMUSG00000019979.12	APAF1	ENSG00000120868	APAF1|317
318	ENSMUSG00000028443.6	NUDT2	ENSG00000164978	NUDT2|318
319	ENSMUSG00000047631.2	APOF	ENSG00000175336	APOF|319
320	ENSMUSG00000024897.8	APBA1	ENSG00000107282	APBA1|320
321	ENSMUSG00000030519.14	APBA2	ENSG00000034053	APBA2|321
322	ENSMUSG00000037032.16	APBB1	ENSG00000166313	APBB1|322
323	ENSMUSG00000029207.16	APBB2	ENSG00000163697	APBB2|323
324	ENSMUSG00000005871.14	APC	ENSG00000134982	APC|324
325	ENSMUSG00000026542.6	APCS	ENSG00000132703	APCS|325
326	ENSMUSG00000000731.15	AIRE	ENSG00000160224	AIRE|326
327	ENSMUSG00000032590.14	APEH	ENSG00000164062	APEH|327
328	ENSMUSG00000035960.13	APEX1	ENSG00000100823	APEX1|328
329	ENSMUSG00000057367.12	BIRC2	ENSG00000110330	BIRC2|329
330	ENSMUSG00000032000.17	BIRC3	ENSG00000023445	BIRC3|330
332	ENSMUSG00000017716.15	BIRC5	ENSG00000089685	BIRC5|332
333	ENSMUSG00000006651.8	APLP1	ENSG00000105290	APLP1|333
334	ENSMUSG00000031996.17	APLP2	ENSG00000084234	APLP2|334
335	ENSMUSG00000032083.8	APOA1	ENSG00000118137	APOA1|335
336	ENSMUSG00000005681.12	APOA2	ENSG00000158874	APOA2|336
337	ENSMUSG00000032080.6	APOA4	ENSG00000110244	APOA4|337
338	ENSMUSG00000020609.14	APOB	ENSG00000084674	APOB|338
339	ENSMUSG00000040613.14	APOBEC1	ENSG00000111701	APOBEC1|339
341	ENSMUSG00000040564.14	APOC1	ENSG00000130208	APOC1|341
343	ENSMUSG00000030762.11	AQP8	ENSG00000103375	AQP8|343
344	ENSMUSG00000002992.17	APOC2	ENSG00000234906	APOC2|344
346	ENSMUSG00000074336.5	APOC4	ENSG00000267467	APOC4|346
347	ENSMUSG00000022548.14	APOD	ENSG00000189058	APOD|347
348	ENSMUSG00000002985.16	APOE	ENSG00000130203	APOE|348
350	ENSMUSG00000000049.11	APOH	ENSG00000091583	APOH|350
351	ENSMUSG00000022892.10	APP	ENSG00000142192	APP|351
353	ENSMUSG00000006589.8	APRT	ENSG00000198931	APRT|353
355	ENSMUSG00000024778.12	FAS	ENSG00000026103	FAS|355
356	ENSMUSG00000000817.10	FASLG	ENSG00000117560	FASLG|356
357	ENSMUSG00000045180.13	SHROOM2	ENSG00000146950	SHROOM2|357
358	ENSMUSG00000004655.5	AQP1	ENSG00000240583	AQP1|358
360	ENSMUSG00000028435.8	AQP3	ENSG00000165272	AQP3|360
361	ENSMUSG00000024411.9	AQP4	ENSG00000171885	AQP4|361
362	ENSMUSG00000044217.16	AQP5	ENSG00000161798	AQP5|362
363	ENSMUSG00000043144.5	AQP6	ENSG00000086159	AQP6|363
364	ENSMUSG00000028427.13	AQP7	ENSG00000165269	AQP7|364
366	ENSMUSG00000032204.13	AQP9	ENSG00000103569	AQP9|366
367	ENSMUSG00000046532.8	AR	ENSG00000169083	AR|367
368	ENSMUSG00000030834.7	ABCC6	ENSG00000091262	ABCC6|368
369	ENSMUSG00000001127.12	ARAF	ENSG00000078061	ARAF|369
372	ENSMUSG00000032096.16	ARCN1	ENSG00000095139	ARCN1|372
373	ENSMUSG00000021712.14	TRIM23	ENSG00000113595	TRIM23|373
374	ENSMUSG00000029378.5	AREG	ENSG00000109321	AREG|374
375	ENSMUSG00000048076.14	ARF1	ENSG00000143761	ARF1|375
377	ENSMUSG00000051853.9	ARF3	ENSG00000134287	ARF3|377
378	ENSMUSG00000021877.11	ARF4	ENSG00000168374	ARF4|378
379	ENSMUSG00000034936.2	ARL4D	ENSG00000175906	ARL4D|379
381	ENSMUSG00000020440.13	ARF5	ENSG00000004059	ARF5|381
382	ENSMUSG00000044147.7	ARF6	ENSG00000165527	ARF6|382
383	ENSMUSG00000019987.8	ARG1	ENSG00000118520	ARG1|383
384	ENSMUSG00000021125.6	ARG2	ENSG00000081181	ARG2|384
387	ENSMUSG00000007815.13	RHOA	ENSG00000067560	RHOA|387
388	ENSMUSG00000054364.4	RHOB	ENSG00000143878	RHOB|388
389	ENSMUSG00000002233.13	RHOC	ENSG00000155366	RHOC|389
390	ENSMUSG00000017144.8	RND3	ENSG00000115963	RND3|390
391	ENSMUSG00000073982.11	RHOG	ENSG00000177105	RHOG|391
392	ENSMUSG00000027247.16	ARHGAP1	ENSG00000175220	ARHGAP1|392
393	ENSMUSG00000031389.17	ARHGAP4	ENSG00000089820	ARHGAP4|393
394	ENSMUSG00000035133.8	ARHGAP5	ENSG00000100852	ARHGAP5|394
395	ENSMUSG00000031355.16	ARHGAP6	ENSG00000047648	ARHGAP6|395
396	ENSMUSG00000025132.13	ARHGDIA	ENSG00000141522	ARHGDIA|396
397	ENSMUSG00000030220.13	ARHGDIB	ENSG00000111348	ARHGDIB|397
398	ENSMUSG00000073433.10	ARHGDIG	ENSG00000242173	ARHGDIG|398
399	ENSMUSG00000029204.7	RHOH	ENSG00000168421	RHOH|399
400	ENSMUSG00000060904.14	ARL1	ENSG00000120805	ARL1|400
401	ENSMUSG00000007946.11	PHOX2A	ENSG00000165462	PHOX2A|401
402	ENSMUSG00000024944.5	ARL2	ENSG00000213465	ARL2|402
403	ENSMUSG00000025035.8	ARL3	ENSG00000138175	ARL3|403
405	ENSMUSG00000015522.18	ARNT	ENSG00000143437	ARNT|405
406	ENSMUSG00000055116.8	ARNTL	ENSG00000133794	ARNTL|406
407	ENSMUSG00000060890.11	ARR3	ENSG00000120500	ARR3|407
408	ENSMUSG00000018909.15	ARRB1	ENSG00000137486	ARRB1|408
409	ENSMUSG00000060216.15	ARRB2	ENSG00000141480	ARRB2|409
410	ENSMUSG00000022620.14	ARSA	ENSG00000100299	ARSA|410
411	ENSMUSG00000042082.6	ARSB	ENSG00000113273	ARSB|411
417	ENSMUSG00000030996.8	ART1	ENSG00000129744	ART1|417
419	ENSMUSG00000034842.16	ART3	ENSG00000156219	ART3|419
420	ENSMUSG00000030217.2	ART4	ENSG00000111339	ART4|420
421	ENSMUSG00000000325.15	ARVCF	ENSG00000099889	ARVCF|421
427	ENSMUSG00000031591.14	ASAH1	ENSG00000104763	ASAH1|427
429	ENSMUSG00000020052.8	ASCL1	ENSG00000139352	ASCL1|429
430	ENSMUSG00000009248.6	ASCL2	ENSG00000183734	ASCL2|430
432	ENSMUSG00000020884.15	ASGR1	ENSG00000141505	ASGR1|432
433	ENSMUSG00000040963.15	ASGR2	ENSG00000161944	ASGR2|433
434	ENSMUSG00000027596.10	ASIP	ENSG00000101440	ASIP|434
435	ENSMUSG00000025533.15	ASL	ENSG00000126522	ASL|435
438	ENSMUSG00000093806.1	ASMT	ENSG00000196433	ASMT|438
439	ENSMUSG00000052456.9	ASNA1	ENSG00000198356	ASNA1|439
440	ENSMUSG00000029752.12	ASNS	ENSG00000070669	ASNS|440
443	ENSMUSG00000020774.9	ASPA	ENSG00000108381	ASPA|443
444	ENSMUSG00000028207.18	ASPH	ENSG00000198363	ASPH|444
445	ENSMUSG00000076441.9	ASS1	ENSG00000130707	ASS1|445
460	ENSMUSG00000026587.15	ASTN1	ENSG00000152092	ASTN1|460
462	ENSMUSG00000026715.12	SERPINC1	ENSG00000117601	SERPINC1|462
463	ENSMUSG00000038872.9	ZFHX3	ENSG00000140836	ZFHX3|463
466	ENSMUSG00000023027.12	ATF1	ENSG00000123268	ATF1|466
467	ENSMUSG00000026628.13	ATF3	ENSG00000162772	ATF3|467
468	ENSMUSG00000042406.7	ATF4	ENSG00000128272	ATF4|468
471	ENSMUSG00000026192.13	ATIC	ENSG00000138363	ATIC|471
472	ENSMUSG00000034218.15	ATM	ENSG00000149311	ATM|472
473	ENSMUSG00000039852.16	RERE	ENSG00000142599	RERE|473
474	ENSMUSG00000073043.5	ATOH1	ENSG00000172238	ATOH1|474
475	ENSMUSG00000018585.9	ATOX1	ENSG00000177556	ATOX1|475
476	ENSMUSG00000033161.10	ATP1A1	ENSG00000163399	ATP1A1|476
477	ENSMUSG00000007097.14	ATP1A2	ENSG00000018625	ATP1A2|477
478	ENSMUSG00000040907.15	ATP1A3	ENSG00000105409	ATP1A3|478
479	ENSMUSG00000022229.2	ATP12A	ENSG00000075673	ATP12A|479
480	ENSMUSG00000007107.6	ATP1A4	ENSG00000132681	ATP1A4|480
481	ENSMUSG00000026576.12	ATP1B1	ENSG00000143153	ATP1B1|481
482	ENSMUSG00000041329.13	ATP1B2	ENSG00000129244	ATP1B2|482
483	ENSMUSG00000032412.8	ATP1B3	ENSG00000069849	ATP1B3|483
486	ENSMUSG00000059412.7	FXYD2	ENSG00000137731	FXYD2|486
487	ENSMUSG00000030730.12	ATP2A1	ENSG00000196296	ATP2A1|487
488	ENSMUSG00000029467.15	ATP2A2	ENSG00000174437	ATP2A2|488
489	ENSMUSG00000020788.15	ATP2A3	ENSG00000074370	ATP2A3|489
490	ENSMUSG00000019943.9	ATP2B1	ENSG00000070961	ATP2B1|490
491	ENSMUSG00000030302.16	ATP2B2	ENSG00000157087	ATP2B2|491
492	ENSMUSG00000031376.15	ATP2B3	ENSG00000067842	ATP2B3|492
493	ENSMUSG00000026463.17	ATP2B4	ENSG00000058668	ATP2B4|493
495	ENSMUSG00000005553.14	ATP4A	ENSG00000105675	ATP4A|495
498	ENSMUSG00000025428.15	ATP5A1	ENSG00000152234	ATP5A1|498
501	ENSMUSG00000053644.13	ALDH7A1	ENSG00000164904	ALDH7A1|501
506	ENSMUSG00000025393.12	ATP5B	ENSG00000110955	ATP5B|506
509	ENSMUSG00000025781.14	ATP5C1	ENSG00000165629	ATP5C1|509
513	ENSMUSG00000003072.15	ATP5D	ENSG00000099624	ATP5D|513
514	ENSMUSG00000016252.7	ATP5E	ENSG00000124172	ATP5E|514
515	ENSMUSG00000000563.17	ATP5F1	ENSG00000116459	ATP5F1|515
518	ENSMUSG00000018770.9	ATP5G3	ENSG00000154518	ATP5G3|518
521	ENSMUSG00000050856.16	ATP5I	ENSG00000169020	ATP5I|521
522	ENSMUSG00000022890.13	ATP5J	ENSG00000154723	ATP5J|522
523	ENSMUSG00000052459.13	ATP6V1A	ENSG00000114573	ATP6V1A|523
525	ENSMUSG00000006269.7	ATP6V1B1	ENSG00000116039	ATP6V1B1|525
526	ENSMUSG00000006273.14	ATP6V1B2	ENSG00000147416	ATP6V1B2|526
527	ENSMUSG00000024121.13	ATP6V0C	ENSG00000185883	ATP6V0C|527
528	ENSMUSG00000022295.7	ATP6V1C1	ENSG00000155097	ATP6V1C1|528
529	ENSMUSG00000019210.10	ATP6V1E1	ENSG00000131100	ATP6V1E1|529
533	ENSMUSG00000033379.13	ATP6V0B	ENSG00000117410	ATP6V0B|533
534	ENSMUSG00000024403.16	ATP6V1G2	ENSG00000213760	ATP6V1G2|534
535	ENSMUSG00000019302.16	ATP6V0A1	ENSG00000033627	ATP6V0A1|535
537	ENSMUSG00000019087.13	ATP6AP1	ENSG00000071553	ATP6AP1|537
538	ENSMUSG00000033792.12	ATP7A	ENSG00000165240	ATP7A|538
539	ENSMUSG00000022956.10	ATP5O	ENSG00000241837	ATP5O|539
540	ENSMUSG00000006567.11	ATP7B	ENSG00000123191	ATP7B|540
545	ENSMUSG00000032409.15	ATR	ENSG00000175054	ATR|545
546	ENSMUSG00000031229.16	ATRX	ENSG00000085224	ATRX|546
547	ENSMUSG00000014602.15	KIF1A	ENSG00000130294	KIF1A|547
549	ENSMUSG00000021460.16	AUH	ENSG00000148090	AUH|549
550	ENSMUSG00000068328.9	AUP1	ENSG00000115307	AUP1|550
552	ENSMUSG00000020123.5	AVPR1A	ENSG00000166148	AVPR1A|552
553	ENSMUSG00000026432.7	AVPR1B	ENSG00000198049	AVPR1B|553
554	ENSMUSG00000031390.8	AVPR2	ENSG00000126895	AVPR2|554
558	ENSMUSG00000002602.16	AXL	ENSG00000167601	AXL|558
567	ENSMUSG00000060802.8	B2M	ENSG00000166710	B2M|567
570	ENSMUSG00000039653.9	BAAT	ENSG00000136881	BAAT|570
571	ENSMUSG00000025612.5	BACH1	ENSG00000156273	BACH1|571
572	ENSMUSG00000024959.13	BAD	ENSG00000002330	BAD|572
573	ENSMUSG00000028416.12	BAG1	ENSG00000107262	BAG1|573
575	ENSMUSG00000034730.16	BAI1	ENSG00000181790	BAI1|575
576	ENSMUSG00000028782.14	BAI2	ENSG00000121753	BAI2|576
577	ENSMUSG00000033569.17	BAI3	ENSG00000135298	BAI3|577
578	ENSMUSG00000057789.13	BAK1	ENSG00000030110	BAK1|578
580	ENSMUSG00000026196.7	BARD1	ENSG00000138376	BARD1|580
581	ENSMUSG00000003873.11	BAX	ENSG00000087088	BAX|581
582	ENSMUSG00000006464.8	BBS1	ENSG00000174483	BBS1|582
583	ENSMUSG00000031755.6	BBS2	ENSG00000125124	BBS2|583
585	ENSMUSG00000025235.8	BBS4	ENSG00000140463	BBS4|585
586	ENSMUSG00000030268.17	BCAT1	ENSG00000060982	BCAT1|586
587	ENSMUSG00000030826.19	BCAT2	ENSG00000105552	BCAT2|587
590	ENSMUSG00000027792.11	BCHE	ENSG00000114200	BCHE|590
593	ENSMUSG00000060376.7	BCKDHA	ENSG00000248098	BCKDHA|593
594	ENSMUSG00000032263.14	BCKDHB	ENSG00000083123	BCKDHB|594
595	ENSMUSG00000070348.5	CCND1	ENSG00000110092	CCND1|595
596	ENSMUSG00000057329.7	BCL2	ENSG00000171791	BCL2|596
597	ENSMUSG00000100838.1	BCL2A1	ENSG00000140379	BCL2A1|597
598	ENSMUSG00000007659.18	BCL2L1	ENSG00000171552	BCL2L1|598
599	ENSMUSG00000089682.9	BCL2L2	ENSG00000129473	BCL2L2|599
602	ENSMUSG00000053175.17	BCL3	ENSG00000069399	BCL3|602
604	ENSMUSG00000022508.5	BCL6	ENSG00000113916	BCL6|604
605	ENSMUSG00000029438.9	BCL7A	ENSG00000110987	BCL7A|605
607	ENSMUSG00000038256.15	BCL9	ENSG00000116128	BCL9|607
608	ENSMUSG00000022496.5	TNFRSF17	ENSG00000048462	TNFRSF17|608
610	ENSMUSG00000020331.9	HCN2	ENSG00000099822	HCN2|610
611	ENSMUSG00000058831.13	OPN1SW	ENSG00000128617	OPN1SW|611
613	ENSMUSG00000009681.9	BCR	ENSG00000186716	BCR|613
617	ENSMUSG00000026172.12	BCS1L	ENSG00000074582	BCS1L|617
622	ENSMUSG00000046598.14	BDH1	ENSG00000161267	BDH1|622
623	ENSMUSG00000041347.5	BDKRB1	ENSG00000100739	BDKRB1|623
624	ENSMUSG00000021070.5	BDKRB2	ENSG00000168398	BDKRB2|624
627	ENSMUSG00000048482.14	BDNF	ENSG00000176697	BDNF|627
629	ENSMUSG00000090231.10	CFB	ENSG00000243649	CFB|629
631	ENSMUSG00000027420.13	BFSP1	ENSG00000125864	BFSP1|631
633	ENSMUSG00000031375.17	BGN	ENSG00000182492	BGN|633
634	ENSMUSG00000066760.12	CEACAM1	ENSG00000079385	CEACAM1|634
634	ENSMUSG00000023185.4	CEACAM1	ENSG00000079385	CEACAM1|634
634	ENSMUSG00000004540.7	CEACAM1	ENSG00000079385	CEACAM1|634
634	ENSMUSG00000078793.9	CEACAM1	ENSG00000079385	CEACAM1|634
634	ENSMUSG00000074272.10	CEACAM1	ENSG00000079385	CEACAM1|634
634	ENSMUSG00000054385.14	CEACAM1	ENSG00000079385	CEACAM1|634
635	ENSMUSG00000074768.5	BHMT	ENSG00000145692	BHMT|635
636	ENSMUSG00000003452.15	BICD1	ENSG00000151746	BICD1|636
637	ENSMUSG00000004446.12	BID	ENSG00000015475	BID|637
638	ENSMUSG00000016758.3	BIK	ENSG00000100290	BIK|638
639	ENSMUSG00000038151.12	PRDM1	ENSG00000057657	PRDM1|639
640	ENSMUSG00000014453.3	BLK	ENSG00000136573	BLK|640
641	ENSMUSG00000030528.12	BLM	ENSG00000197299	BLM|641
642	ENSMUSG00000020840.10	BLMH	ENSG00000108578	BLMH|642
643	ENSMUSG00000047880.15	CXCR5	ENSG00000160683	CXCR5|643
644	ENSMUSG00000001999.15	BLVRA	ENSG00000106605	BLVRA|644
645	ENSMUSG00000040466.16	BLVRB	ENSG00000090013	BLVRB|645
646	ENSMUSG00000025105.9	BNC1	ENSG00000169594	BNC1|646
648	ENSMUSG00000026739.13	BMI1	ENSG00000168283	BMI1|648
649	ENSMUSG00000022098.9	BMP1	ENSG00000168487	BMP1|649
650	ENSMUSG00000027358.6	BMP2	ENSG00000125845	BMP2|650
651	ENSMUSG00000029335.5	BMP3	ENSG00000152785	BMP3|651
652	ENSMUSG00000021835.14	BMP4	ENSG00000125378	BMP4|652
653	ENSMUSG00000032179.7	BMP5	ENSG00000112175	BMP5|653
654	ENSMUSG00000039004.5	BMP6	ENSG00000153162	BMP6|654
655	ENSMUSG00000008999.7	BMP7	ENSG00000101144	BMP7|655
657	ENSMUSG00000021796.14	BMPR1A	ENSG00000107779	BMPR1A|657
658	ENSMUSG00000052430.15	BMPR1B	ENSG00000138696	BMPR1B|658
659	ENSMUSG00000067336.6	BMPR2	ENSG00000204217	BMPR2|659
660	ENSMUSG00000031377.11	BMX	ENSG00000102010	BMX|660
661	ENSMUSG00000000776.12	POLR3D	ENSG00000168495	POLR3D|661
662	ENSMUSG00000024191.14	BNIP1	ENSG00000113734	BNIP1|662
663	ENSMUSG00000011958.17	BNIP2	ENSG00000140299	BNIP2|663
664	ENSMUSG00000078566.8	BNIP3	ENSG00000176171	BNIP3|664
665	ENSMUSG00000022051.15	BNIP3L	ENSG00000104765	BNIP3L|665
666	ENSMUSG00000026278.14	BOK	ENSG00000176720	BOK|666
667	ENSMUSG00000026131.18	DST	ENSG00000151914	DST|667
669	ENSMUSG00000038871.5	BPGM	ENSG00000172331	BPGM|669
670	ENSMUSG00000038286.10	BPHL	ENSG00000137274	BPHL|670
671	ENSMUSG00000052922.9	BPI	ENSG00000101425	BPI|671
672	ENSMUSG00000017146.12	BRCA1	ENSG00000012048	BRCA1|672
673	ENSMUSG00000002413.15	BRAF	ENSG00000157764	BRAF|673
675	ENSMUSG00000041147.10	BRCA2	ENSG00000139618	BRCA2|675
676	ENSMUSG00000029279.15	BRDT	ENSG00000137948	BRDT|676
677	ENSMUSG00000021127.6	ZFP36L1	ENSG00000185650	ZFP36L1|677
678	ENSMUSG00000045817.8	ZFP36L2	ENSG00000152518	ZFP36L2|678
682	ENSMUSG00000023175.15	BSG	ENSG00000172270	BSG|682
683	ENSMUSG00000029082.17	BST1	ENSG00000109743	BST1|683
684	ENSMUSG00000046718.8	BST2	ENSG00000130303	BST2|684
685	ENSMUSG00000082361.6	BTC	ENSG00000174808	BTC|685
686	ENSMUSG00000021900.10	BTD	ENSG00000169814	BTD|686
687	ENSMUSG00000033863.1	KLF9	ENSG00000119138	KLF9|687
688	ENSMUSG00000005148.7	KLF5	ENSG00000102554	KLF5|688
689	ENSMUSG00000021660.14	BTF3	ENSG00000145741	BTF3|689
694	ENSMUSG00000036478.7	BTG1	ENSG00000133639	BTG1|694
695	ENSMUSG00000031264.13	BTK	ENSG00000010671	BTK|695
696	ENSMUSG00000000706.15	BTN1A1	ENSG00000124557	BTN1A1|696
699	ENSMUSG00000027379.13	BUB1	ENSG00000169679	BUB1|699
701	ENSMUSG00000040084.9	BUB1B	ENSG00000156970	BUB1B|701
705	ENSMUSG00000023988.8	BYSL	ENSG00000112578	BYSL|705
706	ENSMUSG00000041736.7	TSPO	ENSG00000100300	TSPO|706
708	ENSMUSG00000018446.8	C1QBP	ENSG00000108561	C1QBP|708
710	ENSMUSG00000023224.12	SERPING1	ENSG00000149131	SERPING1|710
712	ENSMUSG00000036887.5	C1QA	ENSG00000173372	C1QA|712
713	ENSMUSG00000036905.8	C1QB	ENSG00000173369	C1QB|713
714	ENSMUSG00000036896.5	C1QC	ENSG00000159189	C1QC|714
715	ENSMUSG00000055172.10	C1R	ENSG00000159403	C1R|715
716	ENSMUSG00000079343.3	C1S	ENSG00000182326	C1S|716
716	ENSMUSG00000038521.17	C1S	ENSG00000182326	C1S|716
717	ENSMUSG00000024371.14	C2	ENSG00000166278	C2|717
718	ENSMUSG00000024164.15	C3	ENSG00000125730	C3|718
719	ENSMUSG00000040552.8	C3AR1	ENSG00000171860	C3AR1|719
720	ENSMUSG00000073418.4	C4A	ENSG00000244731	C4A|720
722	ENSMUSG00000026405.14	C4BPA	ENSG00000123838	C4BPA|722
726	ENSMUSG00000035547.14	CAPN5	ENSG00000149260	CAPN5|726
727	ENSMUSG00000026874.10	C5	ENSG00000106804	C5|727
728	ENSMUSG00000049130.6	C5AR1	ENSG00000197405	C5AR1|728
729	ENSMUSG00000022181.15	C6	ENSG00000039537	C6|729
730	ENSMUSG00000079105.3	C7	ENSG00000112936	C7|730
731	ENSMUSG00000035031.15	C8A	ENSG00000157131	C8A|731
732	ENSMUSG00000029656.13	C8B	ENSG00000021852	C8B|732
733	ENSMUSG00000015083.11	C8G	ENSG00000176919	C8G|733
734	ENSMUSG00000041153.9	OSGIN2	ENSG00000164823	OSGIN2|734
735	ENSMUSG00000022149.17	C9	ENSG00000113600	C9|735
738	ENSMUSG00000024797.12	C11orf2	ENSG00000149823	C11orf2|738
738	ENSMUSG00000024799.14	C11orf2	ENSG00000149823	C11orf2|738
740	ENSMUSG00000007338.9	MRPL49	ENSG00000149792	MRPL49|740
741	ENSMUSG00000075227.6	ZNHIT2	ENSG00000174276	ZNHIT2|741
744	ENSMUSG00000016386.15	MPPED2	ENSG00000066382	MPPED2|744
745	ENSMUSG00000036098.15	C11orf9	ENSG00000124920	C11orf9|745
746	ENSMUSG00000036372.14	C11orf10	ENSG00000134825	C11orf10|746
747	ENSMUSG00000035735.10	DAGLA	ENSG00000134780	DAGLA|747
752	ENSMUSG00000055805.14	FMNL1	ENSG00000184922	FMNL1|752
753	ENSMUSG00000024544.8	C18orf1	ENSG00000168675	C18orf1|753
754	ENSMUSG00000009291.12	PTTG1IP	ENSG00000183255	PTTG1IP|754
755	ENSMUSG00000020284.16	C21orf2	ENSG00000160226	C21orf2|755
757	ENSMUSG00000022964.14	TMEM50B	ENSG00000142188	TMEM50B|757
758	ENSMUSG00000041708.12	MPPED1	ENSG00000186732	MPPED1|758
759	ENSMUSG00000027556.15	CA1	ENSG00000133742	CA1|759
760	ENSMUSG00000027562.12	CA2	ENSG00000104267	CA2|760
761	ENSMUSG00000027559.5	CA3	ENSG00000164879	CA3|761
762	ENSMUSG00000000805.18	CA4	ENSG00000167434	CA4|762
763	ENSMUSG00000025317.7	CA5A	ENSG00000174990	CA5A|763
765	ENSMUSG00000028972.11	CA6	ENSG00000131686	CA6|765
766	ENSMUSG00000031883.13	CA7	ENSG00000168748	CA7|766
767	ENSMUSG00000041261.9	CA8	ENSG00000178538	CA8|767
768	ENSMUSG00000028463.14	CA9	ENSG00000107159	CA9|768
770	ENSMUSG00000003273.14	CA11	ENSG00000063180	CA11|770
771	ENSMUSG00000032373.15	CA12	ENSG00000074410	CA12|771
773	ENSMUSG00000034656.17	CACNA1A	ENSG00000141837	CACNA1A|773
774	ENSMUSG00000004113.18	CACNA1B	ENSG00000148408	CACNA1B|774
775	ENSMUSG00000051331.14	CACNA1C	ENSG00000151067	CACNA1C|775
776	ENSMUSG00000015968.16	CACNA1D	ENSG00000157388	CACNA1D|776
777	ENSMUSG00000004110.15	CACNA1E	ENSG00000198216	CACNA1E|777
778	ENSMUSG00000031142.17	CACNA1F	ENSG00000102001	CACNA1F|778
779	ENSMUSG00000026407.17	CACNA1S	ENSG00000081248	CACNA1S|779
780	ENSMUSG00000003534.17	DDR1	ENSG00000204580	DDR1|780
781	ENSMUSG00000040118.15	CACNA2D1	ENSG00000153956	CACNA2D1|781
782	ENSMUSG00000020882.17	CACNB1	ENSG00000067191	CACNB1|782
783	ENSMUSG00000057914.15	CACNB2	ENSG00000165995	CACNB2|783
784	ENSMUSG00000003352.13	CACNB3	ENSG00000167535	CACNB3|784
785	ENSMUSG00000017412.15	CACNB4	ENSG00000182389	CACNB4|785
786	ENSMUSG00000020722.5	CACNG1	ENSG00000108878	CACNG1|786
788	ENSMUSG00000032602.6	SLC25A20	ENSG00000178537	SLC25A20|788
790	ENSMUSG00000013629.16	CAD	ENSG00000084774	CAD|790
793	ENSMUSG00000028222.2	CALB1	ENSG00000104327	CALB1|793
794	ENSMUSG00000003657.9	CALB2	ENSG00000172137	CALB2|794
795	ENSMUSG00000040808.4	S100G	ENSG00000169906	S100G|795
796	ENSMUSG00000030669.13	CALCA	ENSG00000110680	CALCA|796
797	ENSMUSG00000030666.11	CALCB	ENSG00000175868	CALCB|797
799	ENSMUSG00000023964.15	CALCR	ENSG00000004948	CALCR|799
800	ENSMUSG00000029761.16	CALD1	ENSG00000122786	CALD1|800
801	ENSMUSG00000001175.13	CALM1	ENSG00000198668	CALM1|801
805	ENSMUSG00000036438.12	CALM2	ENSG00000143933	CALM2|805
808	ENSMUSG00000019370.10	CALM3	ENSG00000160014	CALM3|808
811	ENSMUSG00000003814.8	CALR	ENSG00000179218	CALR|811
813	ENSMUSG00000029767.16	CALU	ENSG00000128595	CALU|813
814	ENSMUSG00000038128.6	CAMK4	ENSG00000152495	CAMK4|814
815	ENSMUSG00000024617.16	CAMK2A	ENSG00000070808	CAMK2A|815
816	ENSMUSG00000057897.14	CAMK2B	ENSG00000058404	CAMK2B|816
818	ENSMUSG00000021820.16	CAMK2G	ENSG00000148660	CAMK2G|818
819	ENSMUSG00000021501.4	CAMLG	ENSG00000164615	CAMLG|819
820	ENSMUSG00000038357.10	CAMP	ENSG00000164047	CAMP|820
821	ENSMUSG00000020368.15	CANX	ENSG00000127022	CANX|821
822	ENSMUSG00000056737.14	CAPG	ENSG00000042493	CAPG|822
823	ENSMUSG00000024942.16	CAPN1	ENSG00000014216	CAPN1|823
824	ENSMUSG00000026509.15	CAPN2	ENSG00000162909	CAPN2|824
825	ENSMUSG00000079110.11	CAPN3	ENSG00000092529	CAPN3|825
826	ENSMUSG00000001794.13	CAPNS1	ENSG00000126247	CAPNS1|826
827	ENSMUSG00000067276.5	CAPN6	ENSG00000077274	CAPN6|827
829	ENSMUSG00000055357.8	CAPZA1	ENSG00000116489	CAPZA1|829
829	ENSMUSG00000070372.11	CAPZA1	ENSG00000116489	CAPZA1|829
830	ENSMUSG00000015733.13	CAPZA2	ENSG00000198898	CAPZA2|830
831	ENSMUSG00000021585.8	CAST	ENSG00000153113	CAST|831
832	ENSMUSG00000028745.18	CAPZB	ENSG00000077549	CAPZB|832
833	ENSMUSG00000010755.17	CARS	ENSG00000110619	CARS|833
834	ENSMUSG00000025888.5	CASP1	ENSG00000137752	CASP1|834
835	ENSMUSG00000029863.13	CASP2	ENSG00000106144	CASP2|835
836	ENSMUSG00000031628.9	CASP3	ENSG00000164305	CASP3|836
839	ENSMUSG00000027997.9	CASP6	ENSG00000138794	CASP6|839
840	ENSMUSG00000025076.9	CASP7	ENSG00000165806	CASP7|840
841	ENSMUSG00000026029.14	CASP8	ENSG00000064012	CASP8|841
842	ENSMUSG00000028914.13	CASP9	ENSG00000132906	CASP9|842
844	ENSMUSG00000007122.11	CASQ1	ENSG00000143318	CASQ1|844
845	ENSMUSG00000027861.13	CASQ2	ENSG00000118729	CASQ2|845
846	ENSMUSG00000051980.13	CASR	ENSG00000036828	CASR|846
847	ENSMUSG00000027187.10	CAT	ENSG00000121691	CAT|847
857	ENSMUSG00000007655.16	CAV1	ENSG00000105974	CAV1|857
858	ENSMUSG00000000058.6	CAV2	ENSG00000105971	CAV2|858
859	ENSMUSG00000062694.7	CAV3	ENSG00000182533	CAV3|859
860	ENSMUSG00000039153.16	RUNX2	ENSG00000124813	RUNX2|860
861	ENSMUSG00000022952.16	RUNX1	ENSG00000159216	RUNX1|861
862	ENSMUSG00000006586.15	RUNX1T1	ENSG00000079102	RUNX1T1|862
863	ENSMUSG00000006362.16	CBFA2T3	ENSG00000129993	CBFA2T3|863
864	ENSMUSG00000070691.10	RUNX3	ENSG00000020633	RUNX3|864
865	ENSMUSG00000031885.14	CBFB	ENSG00000067955	CBFB|865
866	ENSMUSG00000060807.7	SERPINA6	ENSG00000170099	SERPINA6|866
867	ENSMUSG00000034342.9	CBL	ENSG00000110395	CBL|867
868	ENSMUSG00000022637.10	CBLB	ENSG00000114423	CBLB|868
869	ENSMUSG00000031654.16	CBLN1	ENSG00000102924	CBLN1|869
871	ENSMUSG00000070436.12	SERPINH1	ENSG00000149257	SERPINH1|871
873	ENSMUSG00000051483.8	CBR1	ENSG00000159228	CBR1|873
874	ENSMUSG00000022947.7	CBR3	ENSG00000159231	CBR3|874
875	ENSMUSG00000024039.14	CBS	ENSG00000160200	CBS|875
883	ENSMUSG00000039648.14	CCBL1	ENSG00000171097	CCBL1|883
885	ENSMUSG00000032532.7	CCK	ENSG00000187094	CCK|885
886	ENSMUSG00000029193.7	CCKAR	ENSG00000163394	CCKAR|886
887	ENSMUSG00000030898.15	CCKBR	ENSG00000110148	CCKBR|887
889	ENSMUSG00000000600.15	KRIT1	ENSG00000001631	KRIT1|889
890	ENSMUSG00000027715.9	CCNA2	ENSG00000145386	CCNA2|890
891	ENSMUSG00000041431.16	CCNB1	ENSG00000134057	CCNB1|891
892	ENSMUSG00000028252.20	CCNC	ENSG00000112237	CCNC|892
894	ENSMUSG00000000184.12	CCND2	ENSG00000118971	CCND2|894
896	ENSMUSG00000034165.16	CCND3	ENSG00000112576	CCND3|896
898	ENSMUSG00000002068.16	CCNE1	ENSG00000105173	CCNE1|898
899	ENSMUSG00000072082.6	CCNF	ENSG00000162063	CCNF|899
900	ENSMUSG00000020326.7	CCNG1	ENSG00000113328	CCNG1|900
901	ENSMUSG00000029385.14	CCNG2	ENSG00000138764	CCNG2|901
902	ENSMUSG00000021548.10	CCNH	ENSG00000134480	CCNH|902
904	ENSMUSG00000011960.12	CCNT1	ENSG00000129315	CCNT1|904
905	ENSMUSG00000026349.14	CCNT2	ENSG00000082258	CCNT2|905
912	ENSMUSG00000028076.12	CD1D	ENSG00000158473	CD1D|912
912	ENSMUSG00000041750.13	CD1D	ENSG00000158473	CD1D|912
914	ENSMUSG00000027863.8	CD2	ENSG00000116824	CD2|914
915	ENSMUSG00000032094.8	CD3D	ENSG00000167286	CD3D|915
917	ENSMUSG00000002033.14	CD3G	ENSG00000160654	CD3G|917
919	ENSMUSG00000005763.15	CD247	ENSG00000198821	CD247|919
920	ENSMUSG00000023274.14	CD4	ENSG00000010610	CD4|920
921	ENSMUSG00000024669.7	CD5	ENSG00000110448	CD5|921
922	ENSMUSG00000015854.7	CD5L	ENSG00000073754	CD5L|922
923	ENSMUSG00000024670.16	CD6	ENSG00000013725	CD6|923
928	ENSMUSG00000030342.8	CD9	ENSG00000010278	CD9|928
929	ENSMUSG00000051439.6	CD14	ENSG00000170458	CD14|929
932	ENSMUSG00000024681.11	MS4A3	ENSG00000149516	MS4A3|932
933	ENSMUSG00000030577.14	CD22	ENSG00000012124	CD22|933
939	ENSMUSG00000030336.14	CD27	ENSG00000139193	CD27|939
940	ENSMUSG00000026012.2	CD28	ENSG00000178562	CD28|940
941	ENSMUSG00000075122.4	CD80	ENSG00000121594	CD80|941
942	ENSMUSG00000022901.13	CD86	ENSG00000114013	CD86|942
943	ENSMUSG00000028602.12	TNFRSF8	ENSG00000120949	TNFRSF8|943
944	ENSMUSG00000028362.2	TNFSF8	ENSG00000106952	TNFSF8|944
945	ENSMUSG00000039013.16	CD33	ENSG00000105383	CD33|945
945	ENSMUSG00000004609.11	CD33	ENSG00000105383	CD33|945
945	ENSMUSG00000051504.18	CD33	ENSG00000105383	CD33|945
946	ENSMUSG00000039013.16	SIGLEC6	ENSG00000105492	SIGLEC6|946
946	ENSMUSG00000051504.18	SIGLEC6	ENSG00000105492	SIGLEC6|946
946	ENSMUSG00000004609.11	SIGLEC6	ENSG00000105492	SIGLEC6|946
947	ENSMUSG00000016494.9	CD34	ENSG00000174059	CD34|947
948	ENSMUSG00000002944.15	CD36	ENSG00000135218	CD36|948
949	ENSMUSG00000037936.15	SCARB1	ENSG00000073060	SCARB1|949
950	ENSMUSG00000029426.8	SCARB2	ENSG00000138760	SCARB2|950
951	ENSMUSG00000030798.15	CD37	ENSG00000104894	CD37|951
952	ENSMUSG00000029084.5	CD38	ENSG00000004468	CD38|952
953	ENSMUSG00000048120.16	ENTPD1	ENSG00000138185	ENTPD1|953
954	ENSMUSG00000015085.8	ENTPD2	ENSG00000054179	ENTPD2|954
955	ENSMUSG00000033068.16	ENTPD6	ENSG00000197586	ENTPD6|955
956	ENSMUSG00000041608.8	ENTPD3	ENSG00000168032	ENTPD3|956
957	ENSMUSG00000021236.16	ENTPD5	ENSG00000187097	ENTPD5|957
958	ENSMUSG00000017652.16	CD40	ENSG00000101017	CD40|958
960	ENSMUSG00000005087.17	CD44	ENSG00000026508	CD44|960
961	ENSMUSG00000055447.18	CD47	ENSG00000196776	CD47|961
962	ENSMUSG00000015355.13	CD48	ENSG00000117091	CD48|962
963	ENSMUSG00000040747.9	CD53	ENSG00000143119	CD53|963
966	ENSMUSG00000032679.12	CD59	ENSG00000085063	CD59|966
966	ENSMUSG00000068686.12	CD59	ENSG00000085063	CD59|966
967	ENSMUSG00000025351.13	CD63	ENSG00000135404	CD63|967
969	ENSMUSG00000030156.5	CD69	ENSG00000110848	CD69|969
970	ENSMUSG00000019489.7	CD70	ENSG00000125726	CD70|970
971	ENSMUSG00000028459.11	CD72	ENSG00000137101	CD72|971
972	ENSMUSG00000024610.14	CD74	ENSG00000019582	CD74|972
973	ENSMUSG00000003379.7	CD79A	ENSG00000105369	CD79A|973
974	ENSMUSG00000040592.11	CD79B	ENSG00000007312	CD79B|974
975	ENSMUSG00000037706.17	CD81	ENSG00000110651	CD81|975
976	ENSMUSG00000002885.14	CD97	ENSG00000123146	CD97|976
977	ENSMUSG00000025510.14	CD151	ENSG00000177697	CD151|977
978	ENSMUSG00000028755.3	CDA	ENSG00000158825	CDA|978
983	ENSMUSG00000019942.12	CDK1	ENSG00000170312	CDK1|983
984	ENSMUSG00000029062.14	CDK11B	ENSG00000248333	CDK11B|984
987	ENSMUSG00000028080.16	LRBA	ENSG00000198589	LRBA|987
988	ENSMUSG00000023932.8	CDC5L	ENSG00000096401	CDC5L|988
990	ENSMUSG00000017499.15	CDC6	ENSG00000094804	CDC6|990
991	ENSMUSG00000006398.15	CDC20	ENSG00000117399	CDC20|991
993	ENSMUSG00000032477.13	CDC25A	ENSG00000164045	CDC25A|993
994	ENSMUSG00000027330.16	CDC25B	ENSG00000101224	CDC25B|994
995	ENSMUSG00000044201.9	CDC25C	ENSG00000158402	CDC25C|995
996	ENSMUSG00000020687.13	CDC27	ENSG00000004897	CDC27|996
997	ENSMUSG00000020307.14	CDC34	ENSG00000099804	CDC34|997
999	ENSMUSG00000000303.12	CDH1	ENSG00000039068	CDH1|999
1000	ENSMUSG00000024304.14	CDH2	ENSG00000170558	CDH2|1000
1001	ENSMUSG00000061048.8	CDH3	ENSG00000062038	CDH3|1001
1002	ENSMUSG00000000305.12	CDH4	ENSG00000179242	CDH4|1002
1003	ENSMUSG00000031871.9	CDH5	ENSG00000179776	CDH5|1003
1004	ENSMUSG00000039385.4	CDH6	ENSG00000113361	CDH6|1004
1005	ENSMUSG00000026312.17	CDH7	ENSG00000081138	CDH7|1005
1006	ENSMUSG00000036510.17	CDH8	ENSG00000150394	CDH8|1006
1007	ENSMUSG00000025370.6	CDH9	ENSG00000113100	CDH9|1007
1008	ENSMUSG00000022321.15	CDH10	ENSG00000040731	CDH10|1008
1009	ENSMUSG00000031673.6	CDH11	ENSG00000140937	CDH11|1009
1010	ENSMUSG00000040452.8	CDH12	ENSG00000154162	CDH12|1010
1012	ENSMUSG00000031841.19	CDH13	ENSG00000140945	CDH13|1012
1013	ENSMUSG00000031962.6	CDH15	ENSG00000129910	CDH15|1013
1014	ENSMUSG00000031881.6	CDH16	ENSG00000166589	CDH16|1014
1015	ENSMUSG00000028217.11	CDH17	ENSG00000079112	CDH17|1015
1016	ENSMUSG00000040420.14	CDH18	ENSG00000145526	CDH18|1016
1017	ENSMUSG00000025358.15	CDK2	ENSG00000123374	CDK2|1017
1018	ENSMUSG00000092300.7	CDK3	ENSG00000250506	CDK3|1018
1019	ENSMUSG00000006728.12	CDK4	ENSG00000135446	CDK4|1019
1020	ENSMUSG00000028969.10	CDK5	ENSG00000164885	CDK5|1020
1021	ENSMUSG00000040274.11	CDK6	ENSG00000105810	CDK6|1021
1022	ENSMUSG00000069089.7	CDK7	ENSG00000134058	CDK7|1022
1024	ENSMUSG00000029635.15	CDK8	ENSG00000132964	CDK8|1024
1025	ENSMUSG00000009555.16	CDK9	ENSG00000136807	CDK9|1025
1026	ENSMUSG00000023067.13	CDKN1A	ENSG00000124762	CDKN1A|1026
1027	ENSMUSG00000003031.14	CDKN1B	ENSG00000111276	CDKN1B|1027
1028	ENSMUSG00000037664.13	CDKN1C	ENSG00000129757	CDKN1C|1028
1030	ENSMUSG00000073802.4	CDKN2B	ENSG00000147883	CDKN2B|1030
1031	ENSMUSG00000028551.14	CDKN2C	ENSG00000123080	CDKN2C|1031
1032	ENSMUSG00000096472.2	CDKN2D	ENSG00000129355	CDKN2D|1032
1033	ENSMUSG00000037628.9	CDKN3	ENSG00000100526	CDKN3|1033
1036	ENSMUSG00000033022.7	CDO1	ENSG00000129596	CDO1|1036
1038	ENSMUSG00000090546.1	CDR1	ENSG00000184258	CDR1|1038
1039	ENSMUSG00000030878.11	CDR2	ENSG00000140743	CDR2|1039
1040	ENSMUSG00000029330.8	CDS1	ENSG00000163624	CDS1|1040
1041	ENSMUSG00000039518.7	CDSN	ENSG00000204539	CDSN|1041
1043	ENSMUSG00000000682.7	CD52	ENSG00000169442	CD52|1043
1044	ENSMUSG00000024619.8	CDX1	ENSG00000113722	CDX1|1044
1045	ENSMUSG00000029646.3	CDX2	ENSG00000165556	CDX2|1045
1046	ENSMUSG00000031326.2	CDX4	ENSG00000131264	CDX4|1046
1047	ENSMUSG00000002190.13	CLGN	ENSG00000153132	CLGN|1047
1048	ENSMUSG00000074272.10	CEACAM5	ENSG00000105388	CEACAM5|1048
1048	ENSMUSG00000004540.7	CEACAM5	ENSG00000105388	CEACAM5|1048
1048	ENSMUSG00000078793.9	CEACAM5	ENSG00000105388	CEACAM5|1048
1048	ENSMUSG00000023185.4	CEACAM5	ENSG00000105388	CEACAM5|1048
1048	ENSMUSG00000054385.14	CEACAM5	ENSG00000105388	CEACAM5|1048
1048	ENSMUSG00000066760.12	CEACAM5	ENSG00000105388	CEACAM5|1048
1050	ENSMUSG00000034957.10	CEBPA	ENSG00000245848	CEBPA|1050
1051	ENSMUSG00000056501.3	CEBPB	ENSG00000172216	CEBPB|1051
1052	ENSMUSG00000071637.5	CEBPD	ENSG00000221869	CEBPD|1052
1054	ENSMUSG00000056216.9	CEBPG	ENSG00000153879	CEBPG|1054
1056	ENSMUSG00000026818.5	CEL	ENSG00000170835	CEL|1056
1058	ENSMUSG00000029177.9	CENPA	ENSG00000115163	CENPA|1058
1059	ENSMUSG00000068267.5	CENPB	ENSG00000125817	CENPB|1059
1060	ENSMUSG00000029253.12	CENPC1	ENSG00000145241	CENPC1|1060
1062	ENSMUSG00000045328.11	CENPE	ENSG00000138778	CENPE|1062
1063	ENSMUSG00000026605.14	CENPF	ENSG00000117724	CENPF|1063
1066	ENSMUSG00000074156.6	CES1	ENSG00000198848	CES1|1066
1066	ENSMUSG00000057400.14	CES1	ENSG00000198848	CES1|1066
1066	ENSMUSG00000056973.6	CES1	ENSG00000198848	CES1|1066
1066	ENSMUSG00000057074.6	CES1	ENSG00000198848	CES1|1066
1069	ENSMUSG00000031347.12	CETN2	ENSG00000147400	CETN2|1069
1070	ENSMUSG00000021537.8	CETN3	ENSG00000153140	CETN3|1070
1072	ENSMUSG00000056201.7	CFL1	ENSG00000172757	CFL1|1072
1073	ENSMUSG00000062929.7	CFL2	ENSG00000165410	CFL2|1073
1075	ENSMUSG00000030560.17	CTSC	ENSG00000109861	CTSC|1075
1080	ENSMUSG00000041301.15	CFTR	ENSG00000001626	CFTR|1080
1081	ENSMUSG00000028298.10	CGA	ENSG00000135346	CGA|1081
1084	ENSMUSG00000078793.9	CEACAM3	ENSG00000170956	CEACAM3|1084
1084	ENSMUSG00000054385.14	CEACAM3	ENSG00000170956	CEACAM3|1084
1084	ENSMUSG00000066760.12	CEACAM3	ENSG00000170956	CEACAM3|1084
1084	ENSMUSG00000023185.4	CEACAM3	ENSG00000170956	CEACAM3|1084
1084	ENSMUSG00000004540.7	CEACAM3	ENSG00000170956	CEACAM3|1084
1084	ENSMUSG00000074272.10	CEACAM3	ENSG00000170956	CEACAM3|1084
1087	ENSMUSG00000004540.7	CEACAM7	ENSG00000007306	CEACAM7|1087
1087	ENSMUSG00000078793.9	CEACAM7	ENSG00000007306	CEACAM7|1087
1087	ENSMUSG00000066760.12	CEACAM7	ENSG00000007306	CEACAM7|1087
1087	ENSMUSG00000054385.14	CEACAM7	ENSG00000007306	CEACAM7|1087
1087	ENSMUSG00000074272.10	CEACAM7	ENSG00000007306	CEACAM7|1087
1087	ENSMUSG00000023185.4	CEACAM7	ENSG00000007306	CEACAM7|1087
1088	ENSMUSG00000066760.12	CEACAM8	ENSG00000124469	CEACAM8|1088
1088	ENSMUSG00000004540.7	CEACAM8	ENSG00000124469	CEACAM8|1088
1088	ENSMUSG00000074272.10	CEACAM8	ENSG00000124469	CEACAM8|1088
1088	ENSMUSG00000054385.14	CEACAM8	ENSG00000124469	CEACAM8|1088
1088	ENSMUSG00000078793.9	CEACAM8	ENSG00000124469	CEACAM8|1088
1088	ENSMUSG00000023185.4	CEACAM8	ENSG00000124469	CEACAM8|1088
1089	ENSMUSG00000066760.12	CEACAM4	ENSG00000105352	CEACAM4|1089
1089	ENSMUSG00000023185.4	CEACAM4	ENSG00000105352	CEACAM4|1089
1089	ENSMUSG00000078793.9	CEACAM4	ENSG00000105352	CEACAM4|1089
1089	ENSMUSG00000004540.7	CEACAM4	ENSG00000105352	CEACAM4|1089
1089	ENSMUSG00000054385.14	CEACAM4	ENSG00000105352	CEACAM4|1089
1089	ENSMUSG00000074272.10	CEACAM4	ENSG00000105352	CEACAM4|1089
1101	ENSMUSG00000039084.8	CHAD	ENSG00000136457	CHAD|1101
1102	ENSMUSG00000022106.14	RCBTB2	ENSG00000136161	RCBTB2|1102
1103	ENSMUSG00000021919.7	CHAT	ENSG00000070748	CHAT|1103
1104	ENSMUSG00000028896.13	RCC1	ENSG00000180198	RCC1|1104
1105	ENSMUSG00000023852.13	CHD1	ENSG00000153922	CHD1|1105
1106	ENSMUSG00000078671.11	CHD2	ENSG00000173575	CHD2|1106
1107	ENSMUSG00000018474.17	CHD3	ENSG00000170004	CHD3|1107
1108	ENSMUSG00000063870.12	CHD4	ENSG00000111642	CHD4|1108
1109	ENSMUSG00000033715.14	AKR1C4	ENSG00000198610	AKR1C4|1109
1109	ENSMUSG00000021214.13	AKR1C4	ENSG00000198610	AKR1C4|1109
1109	ENSMUSG00000021207.8	AKR1C4	ENSG00000198610	AKR1C4|1109
1109	ENSMUSG00000054757.12	AKR1C4	ENSG00000198610	AKR1C4|1109
1109	ENSMUSG00000021210.15	AKR1C4	ENSG00000198610	AKR1C4|1109
1109	ENSMUSG00000025955.13	AKR1C4	ENSG00000198610	AKR1C4|1109
1111	ENSMUSG00000032113.16	CHEK1	ENSG00000149554	CHEK1|1111
1112	ENSMUSG00000033713.11	FOXN3	ENSG00000053254	FOXN3|1112
1113	ENSMUSG00000021194.5	CHGA	ENSG00000100604	CHGA|1113
1114	ENSMUSG00000027350.8	CHGB	ENSG00000089199	CHGB|1114
1116	ENSMUSG00000064246.10	CHI3L1	ENSG00000133048	CHI3L1|1116
1118	ENSMUSG00000026450.14	CHIT1	ENSG00000133063	CHIT1|1118
1119	ENSMUSG00000024843.15	CHKA	ENSG00000110721	CHKA|1119
1120	ENSMUSG00000022617.14	CHKB	ENSG00000100288	CHKB|1120
1121	ENSMUSG00000025531.14	CHM	ENSG00000188419	CHM|1121
1122	ENSMUSG00000078185.3	CHML	ENSG00000203668	CHML|1122
1123	ENSMUSG00000056486.17	CHN1	ENSG00000128656	CHN1|1123
1124	ENSMUSG00000004633.17	CHN2	ENSG00000106069	CHN2|1124
1128	ENSMUSG00000032773.9	CHRM1	ENSG00000168539	CHRM1|1128
1129	ENSMUSG00000045613.9	CHRM2	ENSG00000181072	CHRM2|1129
1130	ENSMUSG00000019726.10	LYST	ENSG00000143669	LYST|1130
1131	ENSMUSG00000046159.15	CHRM3	ENSG00000133019	CHRM3|1131
1134	ENSMUSG00000027107.3	CHRNA1	ENSG00000138435	CHRNA1|1134
1135	ENSMUSG00000022041.10	CHRNA2	ENSG00000120903	CHRNA2|1135
1136	ENSMUSG00000032303.7	CHRNA3	ENSG00000080644	CHRNA3|1136
1137	ENSMUSG00000027577.14	CHRNA4	ENSG00000101204	CHRNA4|1137
1138	ENSMUSG00000035594.10	CHRNA5	ENSG00000169684	CHRNA5|1138
1139	ENSMUSG00000030525.8	CHRNA7	ENSG00000175344	CHRNA7|1139
1140	ENSMUSG00000041189.9	CHRNB1	ENSG00000170175	CHRNB1|1140
1141	ENSMUSG00000027950.7	CHRNB2	ENSG00000160716	CHRNB2|1141
1142	ENSMUSG00000031492.13	CHRNB3	ENSG00000147432	CHRNB3|1142
1143	ENSMUSG00000035200.7	CHRNB4	ENSG00000117971	CHRNB4|1143
1144	ENSMUSG00000026251.13	CHRND	ENSG00000135902	CHRND|1144
1146	ENSMUSG00000026253.14	CHRNG	ENSG00000196811	CHRNG|1146
1147	ENSMUSG00000025199.16	CHUK	ENSG00000213341	CHUK|1147
1149	ENSMUSG00000024526.8	CIDEA	ENSG00000176194	CIDEA|1149
1152	ENSMUSG00000001270.8	CKB	ENSG00000166165	CKB|1152
1153	ENSMUSG00000045193.13	CIRBP	ENSG00000099622	CIRBP|1153
1154	ENSMUSG00000032578.7	CISH	ENSG00000114737	CISH|1154
1155	ENSMUSG00000006095.12	TBCB	ENSG00000105254	TBCB|1155
1158	ENSMUSG00000030399.2	CKM	ENSG00000104879	CKM|1158
1159	ENSMUSG00000000308.14	CKMT1B	ENSG00000237289	CKMT1B|1159
1160	ENSMUSG00000021622.3	CKMT2	ENSG00000131730	CKMT2|1160
1161	ENSMUSG00000021694.18	ERCC8	ENSG00000049167	ERCC8|1161
1163	ENSMUSG00000028044.6	CKS1B	ENSG00000173207	CKS1B|1163
1163	ENSMUSG00000062687.6	CKS1B	ENSG00000173207	CKS1B|1163
1164	ENSMUSG00000062248.5	CKS2	ENSG00000123975	CKS2|1164
1173	ENSMUSG00000022841.14	AP2M1	ENSG00000161203	AP2M1|1173
1174	ENSMUSG00000004849.14	AP1S1	ENSG00000106367	AP1S1|1174
1175	ENSMUSG00000008036.11	AP2S1	ENSG00000042753	AP2S1|1175
1176	ENSMUSG00000024480.7	AP3S1	ENSG00000177879	AP3S1|1176
1179	ENSMUSG00000028255.6	CLCA1	ENSG00000016490	CLCA1|1179
1180	ENSMUSG00000029862.15	CLCN1	ENSG00000188037	CLCN1|1180
1181	ENSMUSG00000022843.16	CLCN2	ENSG00000114859	CLCN2|1181
1182	ENSMUSG00000004319.15	CLCN3	ENSG00000109572	CLCN3|1182
1183	ENSMUSG00000000605.9	CLCN4	ENSG00000073464	CLCN4|1183
1184	ENSMUSG00000004317.14	CLCN5	ENSG00000171365	CLCN5|1184
1185	ENSMUSG00000029016.13	CLCN6	ENSG00000011021	CLCN6|1185
1186	ENSMUSG00000036636.9	CLCN7	ENSG00000103249	CLCN7|1186
1187	ENSMUSG00000006216.10	CLCNKA	ENSG00000186510	CLCNKA|1187
1187	ENSMUSG00000033770.13	CLCNKA	ENSG00000186510	CLCNKA|1187
1188	ENSMUSG00000033770.13	CLCNKB	ENSG00000184908	CLCNKB|1188
1188	ENSMUSG00000006216.10	CLCNKB	ENSG00000184908	CLCNKB|1188
1191	ENSMUSG00000022037.14	CLU	ENSG00000120885	CLU|1191
1192	ENSMUSG00000007041.9	CLIC1	ENSG00000213719	CLIC1|1192
1195	ENSMUSG00000026034.17	CLK1	ENSG00000013441	CLK1|1195
1196	ENSMUSG00000068917.12	CLK2	ENSG00000176444	CLK2|1196
1198	ENSMUSG00000032316.8	CLK3	ENSG00000179335	CLK3|1198
1200	ENSMUSG00000030894.5	TPP1	ENSG00000166340	TPP1|1200
1201	ENSMUSG00000030720.16	CLN3	ENSG00000188603	CLN3|1201
1203	ENSMUSG00000022125.6	CLN5	ENSG00000102805	CLN5|1203
1207	ENSMUSG00000025439.5	CLNS1A	ENSG00000074201	CLNS1A|1207
1208	ENSMUSG00000024225.4	CLPS	ENSG00000137392	CLPS|1208
1209	ENSMUSG00000002981.10	CLPTM1	ENSG00000104853	CLPTM1|1209
1211	ENSMUSG00000028478.18	CLTA	ENSG00000122705	CLTA|1211
1212	ENSMUSG00000047547.14	CLTB	ENSG00000175416	CLTB|1212
1213	ENSMUSG00000047126.17	CLTC	ENSG00000141367	CLTC|1213
1215	ENSMUSG00000022225.6	CMA1	ENSG00000092009	CMA1|1215
1230	ENSMUSG00000025804.5	CCR1	ENSG00000163823	CCR1|1230
1233	ENSMUSG00000047898.7	CCR4	ENSG00000183813	CCR4|1233
1234	ENSMUSG00000079227.10	CCR5	ENSG00000160791	CCR5|1234
1236	ENSMUSG00000037944.8	CCR7	ENSG00000126353	CCR7|1236
1238	ENSMUSG00000044534.8	CCBP2	ENSG00000144648	CCBP2|1238
1240	ENSMUSG00000042190.12	CMKLR1	ENSG00000174600	CMKLR1|1240
1244	ENSMUSG00000025194.5	ABCC2	ENSG00000023839	ABCC2|1244
1258	ENSMUSG00000031789.17	CNGB1	ENSG00000070729	CNGB1|1258
1259	ENSMUSG00000067220.12	CNGA1	ENSG00000198515	CNGA1|1259
1260	ENSMUSG00000005864.7	CNGA2	ENSG00000183862	CNGA2|1260
1261	ENSMUSG00000026114.14	CNGA3	ENSG00000144191	CNGA3|1261
1263	ENSMUSG00000028680.14	PLK3	ENSG00000173846	PLK3|1263
1264	ENSMUSG00000001349.5	CNN1	ENSG00000130176	CNN1|1264
1265	ENSMUSG00000004665.10	CNN2	ENSG00000064666	CNN2|1265
1266	ENSMUSG00000053931.11	CNN3	ENSG00000117519	CNN3|1266
1267	ENSMUSG00000006782.16	CNP	ENSG00000173786	CNP|1267
1268	ENSMUSG00000044288.6	CNR1	ENSG00000118432	CNR1|1268
1269	ENSMUSG00000062585.11	CNR2	ENSG00000188822	CNR2|1269
1270	ENSMUSG00000079415.2	CNTF	ENSG00000242689	CNTF|1270
1271	ENSMUSG00000028444.17	CNTFR	ENSG00000122756	CNTFR|1271
1272	ENSMUSG00000055022.14	CNTN1	ENSG00000018236	CNTN1|1272
1277	ENSMUSG00000001506.10	COL1A1	ENSG00000108821	COL1A1|1277
1278	ENSMUSG00000029661.16	COL1A2	ENSG00000164692	COL1A2|1278
1280	ENSMUSG00000022483.16	COL2A1	ENSG00000139219	COL2A1|1280
1281	ENSMUSG00000026043.18	COL3A1	ENSG00000168542	COL3A1|1281
1282	ENSMUSG00000031502.11	COL4A1	ENSG00000187498	COL4A1|1282
1284	ENSMUSG00000031503.13	COL4A2	ENSG00000134871	COL4A2|1284
1285	ENSMUSG00000079465.8	COL4A3	ENSG00000169031	COL4A3|1285
1286	ENSMUSG00000067158.9	COL4A4	ENSG00000081052	COL4A4|1286
1287	ENSMUSG00000031274.16	COL4A5	ENSG00000188153	COL4A5|1287
1288	ENSMUSG00000031273.16	COL4A6	ENSG00000197565	COL4A6|1288
1289	ENSMUSG00000026837.15	COL5A1	ENSG00000130635	COL5A1|1289
1290	ENSMUSG00000026042.16	COL5A2	ENSG00000204262	COL5A2|1290
1291	ENSMUSG00000001119.7	COL6A1	ENSG00000142156	COL6A1|1291
1292	ENSMUSG00000020241.13	COL6A2	ENSG00000142173	COL6A2|1292
1293	ENSMUSG00000048126.16	COL6A3	ENSG00000163359	COL6A3|1293
1295	ENSMUSG00000068196.4	COL8A1	ENSG00000144810	COL8A1|1295
1296	ENSMUSG00000056174.8	COL8A2	ENSG00000171812	COL8A2|1296
1297	ENSMUSG00000026147.16	COL9A1	ENSG00000112280	COL9A1|1297
1298	ENSMUSG00000028626.5	COL9A2	ENSG00000049089	COL9A2|1298
1301	ENSMUSG00000027966.20	COL11A1	ENSG00000060718	COL11A1|1301
1302	ENSMUSG00000024330.16	COL11A2	ENSG00000204248	COL11A2|1302
1303	ENSMUSG00000032332.17	COL12A1	ENSG00000111799	COL12A1|1303
1305	ENSMUSG00000058806.14	COL13A1	ENSG00000197467	COL13A1|1305
1306	ENSMUSG00000028339.17	COL15A1	ENSG00000204291	COL15A1|1306
1307	ENSMUSG00000040690.15	COL16A1	ENSG00000084636	COL16A1|1307
1308	ENSMUSG00000025064.14	COL17A1	ENSG00000065618	COL17A1|1308
1310	ENSMUSG00000026141.13	COL19A1	ENSG00000082293	COL19A1|1310
1311	ENSMUSG00000031849.9	COMP	ENSG00000105664	COMP|1311
1312	ENSMUSG00000000326.12	COMT	ENSG00000093010	COMT|1312
1314	ENSMUSG00000026553.17	COPA	ENSG00000122218	COPA|1314
1315	ENSMUSG00000030754.9	COPB1	ENSG00000129083	COPB1|1315
1316	ENSMUSG00000000078.6	KLF6	ENSG00000067082	KLF6|1316
1317	ENSMUSG00000066150.12	SLC31A1	ENSG00000136868	SLC31A1|1317
1318	ENSMUSG00000066152.11	SLC31A2	ENSG00000136867	SLC31A2|1318
1325	ENSMUSG00000028971.4	CORT	ENSG00000241563	CORT|1325
1326	ENSMUSG00000024235.10	MAP3K8	ENSG00000107968	MAP3K8|1326
1327	ENSMUSG00000031818.12	COX4I1	ENSG00000131143	COX4I1|1327
1329	ENSMUSG00000061518.10	COX5B	ENSG00000135940	COX5B|1329
1337	ENSMUSG00000041697.8	COX6A1	ENSG00000111775	COX6A1|1337
1339	ENSMUSG00000030785.8	COX6A2	ENSG00000156885	COX6A2|1339
1340	ENSMUSG00000036751.7	COX6B1	ENSG00000126267	COX6B1|1340
1345	ENSMUSG00000014313.14	COX6C	ENSG00000164919	COX6C|1345
1346	ENSMUSG00000074218.3	COX7A1	ENSG00000161281	COX7A1|1346
1347	ENSMUSG00000032330.7	COX7A2	ENSG00000112695	COX7A2|1347
1349	ENSMUSG00000031231.4	COX7B	ENSG00000131174	COX7B|1349
1350	ENSMUSG00000017778.14	COX7C	ENSG00000127184	COX7C|1350
1351	ENSMUSG00000035885.4	COX8A	ENSG00000176340	COX8A|1351
1352	ENSMUSG00000042148.8	COX10	ENSG00000006695	COX10|1352
1353	ENSMUSG00000020544.14	COX11	ENSG00000166260	COX11|1353
1355	ENSMUSG00000040018.9	COX15	ENSG00000014919	COX15|1355
1356	ENSMUSG00000003617.16	CP	ENSG00000047457	CP|1356
1357	ENSMUSG00000054446.8	CPA1	ENSG00000091704	CPA1|1357
1358	ENSMUSG00000071553.10	CPA2	ENSG00000158516	CPA2|1358
1359	ENSMUSG00000001865.2	CPA3	ENSG00000163751	CPA3|1359
1360	ENSMUSG00000011463.5	CPB1	ENSG00000153002	CPB1|1360
1361	ENSMUSG00000021999.8	CPB2	ENSG00000080618	CPB2|1361
1362	ENSMUSG00000020841.5	CPD	ENSG00000108582	CPD|1362
1363	ENSMUSG00000037852.8	CPE	ENSG00000109472	CPE|1363
1364	ENSMUSG00000008843.4	CLDN4	ENSG00000189143	CLDN4|1364
1365	ENSMUSG00000070473.4	CLDN3	ENSG00000165215	CLDN3|1365
1366	ENSMUSG00000018569.12	CLDN7	ENSG00000181885	CLDN7|1366
1368	ENSMUSG00000020183.11	CPM	ENSG00000135678	CPM|1368
1369	ENSMUSG00000025196.4	CPN1	ENSG00000120054	CPN1|1369
1370	ENSMUSG00000023176.8	CPN2	ENSG00000178772	CPN2|1370
1371	ENSMUSG00000022742.5	CPOX	ENSG00000080819	CPOX|1371
1373	ENSMUSG00000025991.8	CPS1	ENSG00000021826	CPS1|1373
1374	ENSMUSG00000024900.4	CPT1A	ENSG00000110090	CPT1A|1374
1375	ENSMUSG00000078937.8	CPT1B	ENSG00000205560	CPT1B|1375
1376	ENSMUSG00000028607.16	CPT2	ENSG00000157184	CPT2|1376
1378	ENSMUSG00000016481.15	CR1	ENSG00000203710	CR1|1378
1380	ENSMUSG00000026616.15	CR2	ENSG00000117322	CR2|1380
1381	ENSMUSG00000032291.8	CRABP1	ENSG00000166426	CRABP1|1381
1382	ENSMUSG00000004885.5	CRABP2	ENSG00000143320	CRABP2|1382
1384	ENSMUSG00000026853.15	CRAT	ENSG00000095321	CRAT|1384
1385	ENSMUSG00000025958.14	CREB1	ENSG00000118260	CREB1|1385
1386	ENSMUSG00000027104.18	ATF2	ENSG00000115966	ATF2|1386
1387	ENSMUSG00000022521.10	CREBBP	ENSG00000005339	CREBBP|1387
1388	ENSMUSG00000015461.15	ATF6B	ENSG00000213676	ATF6B|1388
1389	ENSMUSG00000032652.13	CREBL2	ENSG00000111269	CREBL2|1389
1390	ENSMUSG00000063889.16	CREM	ENSG00000095794	CREM|1390
1392	ENSMUSG00000049796.4	CRH	ENSG00000147571	CRH|1392
1393	ENSMUSG00000021680.7	CRHBP	ENSG00000145708	CRHBP|1393
1394	ENSMUSG00000018634.10	CRHR1	ENSG00000120088	CRHR1|1394
1395	ENSMUSG00000003476.16	CRHR2	ENSG00000106113	CRHR2|1395
1396	ENSMUSG00000006360.11	CRIP1	ENSG00000213145	CRIP1|1396
1397	ENSMUSG00000006356.10	CRIP2	ENSG00000182809	CRIP2|1397
1398	ENSMUSG00000017776.15	CRK	ENSG00000167193	CRK|1398
1399	ENSMUSG00000006134.3	CRKL	ENSG00000099942	CRKL|1399
1400	ENSMUSG00000029121.15	CRMP1	ENSG00000072832	CRMP1|1400
1401	ENSMUSG00000037942.5	CRP	ENSG00000132693	CRP|1401
1404	ENSMUSG00000021613.8	HAPLN1	ENSG00000145681	HAPLN1|1404
1406	ENSMUSG00000041578.15	CRX	ENSG00000105392	CRX|1406
1407	ENSMUSG00000020038.10	CRY1	ENSG00000008405	CRY1|1407
1408	ENSMUSG00000068742.11	CRY2	ENSG00000121671	CRY2|1408
1409	ENSMUSG00000024041.8	CRYAA	ENSG00000160202	CRYAA|1409
1410	ENSMUSG00000032060.10	CRYAB	ENSG00000109846	CRYAB|1410
1411	ENSMUSG00000000724.10	CRYBA1	ENSG00000108255	CRYBA1|1411
1412	ENSMUSG00000006546.3	CRYBA2	ENSG00000163499	CRYBA2|1412
1413	ENSMUSG00000066975.12	CRYBA4	ENSG00000196431	CRYBA4|1413
1414	ENSMUSG00000029343.17	CRYBB1	ENSG00000100122	CRYBB1|1414
1417	ENSMUSG00000029352.14	CRYBB3	ENSG00000100053	CRYBB3|1417
1418	ENSMUSG00000044429.8	CRYGA	ENSG00000168582	CRYGA|1418
1428	ENSMUSG00000030905.5	CRYM	ENSG00000103316	CRYM|1428
1429	ENSMUSG00000028199.18	CRYZ	ENSG00000116791	CRYZ|1429
1431	ENSMUSG00000005683.7	CS	ENSG00000062485	CS|1431
1432	ENSMUSG00000053436.14	MAPK14	ENSG00000112062	MAPK14|1432
1434	ENSMUSG00000002718.14	CSE1L	ENSG00000124207	CSE1L|1434
1435	ENSMUSG00000014599.10	CSF1	ENSG00000184371	CSF1|1435
1436	ENSMUSG00000024621.15	CSF1R	ENSG00000182578	CSF1R|1436
1438	ENSMUSG00000059326.6	CSF2RA	ENSG00000198223	CSF2RA|1438
1439	ENSMUSG00000071714.5	CSF2RB	ENSG00000100368	CSF2RB|1439
1439	ENSMUSG00000071713.4	CSF2RB	ENSG00000100368	CSF2RB|1439
1441	ENSMUSG00000028859.14	CSF3R	ENSG00000119535	CSF3R|1441
1445	ENSMUSG00000032312.7	CSK	ENSG00000103653	CSK|1445
1448	ENSMUSG00000001622.15	CSN3	ENSG00000171209	CSN3|1448
1452	ENSMUSG00000024576.14	CSNK1A1	ENSG00000113712	CSNK1A1|1452
1453	ENSMUSG00000025162.17	CSNK1D	ENSG00000141551	CSNK1D|1453
1454	ENSMUSG00000022433.18	CSNK1E	ENSG00000213923	CSNK1E|1454
1455	ENSMUSG00000003345.15	CSNK1G2	ENSG00000133275	CSNK1G2|1455
1456	ENSMUSG00000073563.2	CSNK1G3	ENSG00000151292	CSNK1G3|1456
1457	ENSMUSG00000074698.10	CSNK2A1	ENSG00000101266	CSNK2A1|1457
1457	ENSMUSG00000101523.1	CSNK2A1	ENSG00000101266	CSNK2A1|1457
1459	ENSMUSG00000046707.9	CSNK2A2	ENSG00000070770	CSNK2A2|1459
1460	ENSMUSG00000024387.13	CSNK2B	ENSG00000204435	CSNK2B|1460
1462	ENSMUSG00000021614.16	VCAN	ENSG00000038427	VCAN|1462
1463	ENSMUSG00000002341.8	NCAN	ENSG00000130287	NCAN|1463
1464	ENSMUSG00000032911.6	CSPG4	ENSG00000173546	CSPG4|1464
1465	ENSMUSG00000026421.14	CSRP1	ENSG00000159176	CSRP1|1465
1466	ENSMUSG00000020186.6	CSRP2	ENSG00000175183	CSRP2|1466
1471	ENSMUSG00000027447.6	CST3	ENSG00000101439	CST3|1471
1475	ENSMUSG00000034362.7	CSTA	ENSG00000121552	CSTA|1475
1475	ENSMUSG00000054905.2	CSTA	ENSG00000121552	CSTA|1475
1475	ENSMUSG00000095620.7	CSTA	ENSG00000121552	CSTA|1475
1475	ENSMUSG00000071561.2	CSTA	ENSG00000121552	CSTA|1475
1475	ENSMUSG00000079597.1	CSTA	ENSG00000121552	CSTA|1475
1475	ENSMUSG00000059657.4	CSTA	ENSG00000121552	CSTA|1475
1475	ENSMUSG00000071562.5	CSTA	ENSG00000121552	CSTA|1475
1476	ENSMUSG00000005054.6	CSTB	ENSG00000160213	CSTB|1476
1477	ENSMUSG00000027498.14	CSTF1	ENSG00000101138	CSTF1|1477
1478	ENSMUSG00000031256.11	CSTF2	ENSG00000101811	CSTF2|1478
1479	ENSMUSG00000027176.8	CSTF3	ENSG00000176102	CSTF3|1479
1482	ENSMUSG00000015579.4	NKX2-5	ENSG00000183072	NKX2-5|1482
1486	ENSMUSG00000028189.12	CTBS	ENSG00000117151	CTBS|1486
1487	ENSMUSG00000037373.12	CTBP1	ENSG00000159692	CTBP1|1487
1488	ENSMUSG00000030970.16	CTBP2	ENSG00000175029	CTBP2|1488
1489	ENSMUSG00000042340.6	CTF1	ENSG00000150281	CTF1|1489
1491	ENSMUSG00000028179.12	CTH	ENSG00000116761	CTH|1491
1493	ENSMUSG00000026011.13	CTLA4	ENSG00000163599	CTLA4|1493
1495	ENSMUSG00000037815.6	CTNNA1	ENSG00000044115	CTNNA1|1495
1496	ENSMUSG00000063063.12	CTNNA2	ENSG00000066032	CTNNA2|1496
1497	ENSMUSG00000005949.9	CTNS	ENSG00000040531	CTNS|1497
1499	ENSMUSG00000006932.17	CTNNB1	ENSG00000168036	CTNNB1|1499
1500	ENSMUSG00000101645.1	CTNND1	ENSG00000198561	CTNND1|1500
1500	ENSMUSG00000034101.14	CTNND1	ENSG00000198561	CTNND1|1500
1501	ENSMUSG00000022240.9	CTNND2	ENSG00000169862	CTNND2|1501
1503	ENSMUSG00000028633.7	CTPS	ENSG00000171793	CTPS|1503
1504	ENSMUSG00000031957.6	CTRB1	ENSG00000168925	CTRB1|1504
1506	ENSMUSG00000031896.7	CTRL	ENSG00000141086	CTRL|1506
1508	ENSMUSG00000021939.7	CTSB	ENSG00000164733	CTSB|1508
1509	ENSMUSG00000007891.16	CTSD	ENSG00000117984	CTSD|1509
1510	ENSMUSG00000004552.16	CTSE	ENSG00000196188	CTSE|1510
1511	ENSMUSG00000040314.1	CTSG	ENSG00000100448	CTSG|1511
1512	ENSMUSG00000032359.14	CTSH	ENSG00000103811	CTSH|1512
1513	ENSMUSG00000028111.4	CTSK	ENSG00000143387	CTSK|1513
1519	ENSMUSG00000028015.3	CTSO	ENSG00000256043	CTSO|1519
1520	ENSMUSG00000038642.10	CTSS	ENSG00000163131	CTSS|1520
1521	ENSMUSG00000024910.4	CTSW	ENSG00000172543	CTSW|1521
1522	ENSMUSG00000016256.10	CTSZ	ENSG00000101160	CTSZ|1522
1523	ENSMUSG00000029705.17	CUX1	ENSG00000257923	CUX1|1523
1524	ENSMUSG00000052336.7	CX3CR1	ENSG00000168329	CX3CR1|1524
1525	ENSMUSG00000022865.13	CXADR	ENSG00000154639	CXADR|1525
1528	ENSMUSG00000024646.13	CYB5A	ENSG00000166347	CYB5A|1528
1534	ENSMUSG00000019590.16	CYB561	ENSG00000008283	CYB561|1534
1535	ENSMUSG00000006519.11	CYBA	ENSG00000051523	CYBA|1535
1536	ENSMUSG00000015340.10	CYBB	ENSG00000165168	CYBB|1536
1537	ENSMUSG00000022551.7	CYC1	ENSG00000179091	CYC1|1537
1538	ENSMUSG00000073001.3	CYLC1	ENSG00000183035	CYLC1|1538
1539	ENSMUSG00000039555.13	CYLC2	ENSG00000155833	CYLC2|1539
1540	ENSMUSG00000036712.15	CYLD	ENSG00000083799	CYLD|1540
1545	ENSMUSG00000024087.3	CYP1B1	ENSG00000138061	CYP1B1|1545
1551	ENSMUSG00000054417.5	CYP3A7	ENSG00000160870	CYP3A7|1551
1551	ENSMUSG00000075552.4	CYP3A7	ENSG00000160870	CYP3A7|1551
1551	ENSMUSG00000038656.5	CYP3A7	ENSG00000160870	CYP3A7|1551
1551	ENSMUSG00000029727.7	CYP3A7	ENSG00000160870	CYP3A7|1551
1551	ENSMUSG00000070419.11	CYP3A7	ENSG00000160870	CYP3A7|1551
1558	ENSMUSG00000082932.3	CYP2C8	ENSG00000138115	CYP2C8|1558
1558	ENSMUSG00000066097.6	CYP2C8	ENSG00000138115	CYP2C8|1558
1558	ENSMUSG00000081362.3	CYP2C8	ENSG00000138115	CYP2C8|1558
1558	ENSMUSG00000052914.4	CYP2C8	ENSG00000138115	CYP2C8|1558
1558	ENSMUSG00000052520.7	CYP2C8	ENSG00000138115	CYP2C8|1558
1558	ENSMUSG00000081225.3	CYP2C8	ENSG00000138115	CYP2C8|1558
1558	ENSMUSG00000040583.8	CYP2C8	ENSG00000138115	CYP2C8|1558
1558	ENSMUSG00000025197.9	CYP2C8	ENSG00000138115	CYP2C8|1558
1562	ENSMUSG00000025002.5	CYP2C18	ENSG00000108242	CYP2C18|1562
1564	ENSMUSG00000061740.7	CYP2D7P1	ENSG00000205702	CYP2D7P1|1564
1564	ENSMUSG00000094806.1	CYP2D7P1	ENSG00000205702	CYP2D7P1|1564
1564	ENSMUSG00000022445.6	CYP2D7P1	ENSG00000205702	CYP2D7P1|1564
1565	ENSMUSG00000061740.7	CYP2D6	ENSG00000100197	CYP2D6|1565
1565	ENSMUSG00000022445.6	CYP2D6	ENSG00000100197	CYP2D6|1565
1565	ENSMUSG00000094806.1	CYP2D6	ENSG00000100197	CYP2D6|1565
1572	ENSMUSG00000052974.8	CYP2F1	ENSG00000197446	CYP2F1|1572
1573	ENSMUSG00000015224.10	CYP2J2	ENSG00000134716	CYP2J2|1573
1573	ENSMUSG00000028571.15	CYP2J2	ENSG00000134716	CYP2J2|1573
1576	ENSMUSG00000075552.4	CYP3A4	ENSG00000160868	CYP3A4|1576
1576	ENSMUSG00000029727.7	CYP3A4	ENSG00000160868	CYP3A4|1576
1576	ENSMUSG00000038656.5	CYP3A4	ENSG00000160868	CYP3A4|1576
1576	ENSMUSG00000054417.5	CYP3A4	ENSG00000160868	CYP3A4|1576
1576	ENSMUSG00000070419.11	CYP3A4	ENSG00000160868	CYP3A4|1576
1577	ENSMUSG00000054417.5	CYP3A5	ENSG00000106258	CYP3A5|1577
1577	ENSMUSG00000075552.4	CYP3A5	ENSG00000106258	CYP3A5|1577
1577	ENSMUSG00000070419.11	CYP3A5	ENSG00000106258	CYP3A5|1577
1577	ENSMUSG00000038656.5	CYP3A5	ENSG00000106258	CYP3A5|1577
1577	ENSMUSG00000029727.7	CYP3A5	ENSG00000106258	CYP3A5|1577
1580	ENSMUSG00000028713.17	CYP4B1	ENSG00000142973	CYP4B1|1580
1583	ENSMUSG00000032323.13	CYP11A1	ENSG00000140459	CYP11A1|1583
1586	ENSMUSG00000003555.7	CYP17A1	ENSG00000148795	CYP17A1|1586
1588	ENSMUSG00000032274.9	CYP19A1	ENSG00000137869	CYP19A1|1588
1591	ENSMUSG00000038567.5	CYP24A1	ENSG00000019186	CYP24A1|1591
1592	ENSMUSG00000024987.5	CYP26A1	ENSG00000095596	CYP26A1|1592
1593	ENSMUSG00000026170.6	CYP27A1	ENSG00000135929	CYP27A1|1593
1594	ENSMUSG00000006724.12	CYP27B1	ENSG00000111012	CYP27B1|1594
1595	ENSMUSG00000001467.5	CYP51A1	ENSG00000001630	CYP51A1|1595
1600	ENSMUSG00000028519.16	DAB1	ENSG00000173406	DAB1|1600
1601	ENSMUSG00000022150.16	DAB2	ENSG00000153071	DAB2|1601
1602	ENSMUSG00000055639.16	DACH1	ENSG00000276644	DACH1|1602
1603	ENSMUSG00000022174.8	DAD1	ENSG00000129562	DAD1|1603
1604	ENSMUSG00000026401.15	CD55	ENSG00000196352	CD55|1604
1604	ENSMUSG00000026399.12	CD55	ENSG00000196352	CD55|1604
1605	ENSMUSG00000039952.15	DAG1	ENSG00000173402	DAG1|1605
1606	ENSMUSG00000025357.7	DGKA	ENSG00000065357	DGKA|1606
1607	ENSMUSG00000036095.10	DGKB	ENSG00000136267	DGKB|1607
1608	ENSMUSG00000022861.16	DGKG	ENSG00000058866	DGKG|1608
1609	ENSMUSG00000004815.12	DGKQ	ENSG00000145214	DGKQ|1609
1610	ENSMUSG00000042096.15	DAO	ENSG00000110887	DAO|1610
1612	ENSMUSG00000021559.13	DAPK1	ENSG00000196730	DAPK1|1612
1613	ENSMUSG00000034974.12	DAPK3	ENSG00000167657	DAPK3|1613
1615	ENSMUSG00000026356.15	DARS	ENSG00000115866	DARS|1615
1616	ENSMUSG00000002307.15	DAXX	ENSG00000204209	DAXX|1616
1617	ENSMUSG00000010592.8	DAZ1	ENSG00000188120	DAZ1|1617
1620	ENSMUSG00000028351.5	DBC1	ENSG00000078725	DBC1|1620
1621	ENSMUSG00000000889.8	DBH	ENSG00000123454	DBH|1621
1622	ENSMUSG00000026385.16	DBI	ENSG00000155368	DBI|1622
1627	ENSMUSG00000034675.17	DBN1	ENSG00000113758	DBN1|1627
1628	ENSMUSG00000059824.12	DBP	ENSG00000105516	DBP|1628
1629	ENSMUSG00000000340.10	DBT	ENSG00000137992	DBT|1629
1630	ENSMUSG00000060534.15	DCC	ENSG00000187323	DCC|1630
1632	ENSMUSG00000024132.5	DCI	ENSG00000167969	DCI|1632
1633	ENSMUSG00000029366.10	DCK	ENSG00000156136	DCK|1633
1634	ENSMUSG00000019929.15	DCN	ENSG00000011465	DCN|1634
1635	ENSMUSG00000031562.15	DCTD	ENSG00000129187	DCTD|1635
1636	ENSMUSG00000020681.14	ACE	ENSG00000159640	ACE|1636
1638	ENSMUSG00000022129.3	DCT	ENSG00000080166	DCT|1638
1639	ENSMUSG00000031865.16	DCTN1	ENSG00000204843	DCTN1|1639
1641	ENSMUSG00000031285.14	DCX	ENSG00000077279	DCX|1641
1642	ENSMUSG00000024740.9	DDB1	ENSG00000167986	DDB1|1642
1643	ENSMUSG00000002109.14	DDB2	ENSG00000134574	DDB2|1643
1644	ENSMUSG00000020182.16	DDC	ENSG00000132437	DDC|1644
1646	ENSMUSG00000021214.13	AKR1C2	ENSG00000151632	AKR1C2|1646
1646	ENSMUSG00000054757.12	AKR1C2	ENSG00000151632	AKR1C2|1646
1646	ENSMUSG00000021210.15	AKR1C2	ENSG00000151632	AKR1C2|1646
1646	ENSMUSG00000025955.13	AKR1C2	ENSG00000151632	AKR1C2|1646
1646	ENSMUSG00000021207.8	AKR1C2	ENSG00000151632	AKR1C2|1646
1646	ENSMUSG00000033715.14	AKR1C2	ENSG00000151632	AKR1C2|1646
1647	ENSMUSG00000036390.8	GADD45A	ENSG00000116717	GADD45A|1647
1649	ENSMUSG00000025408.15	DDIT3	ENSG00000175197	DDIT3|1649
1650	ENSMUSG00000028757.4	DDOST	ENSG00000244038	DDOST|1650
1652	ENSMUSG00000001666.8	DDT	ENSG00000099977	DDT|1652
1653	ENSMUSG00000037149.9	DDX1	ENSG00000079785	DDX1|1653
1654	ENSMUSG00000000787.12	DDX3X	ENSG00000215301	DDX3X|1654
1655	ENSMUSG00000020719.14	DDX5	ENSG00000108654	DDX5|1655
1656	ENSMUSG00000032097.10	DDX6	ENSG00000110367	DDX6|1656
1657	ENSMUSG00000037416.12	DMXL1	ENSG00000172869	DMXL1|1657
1659	ENSMUSG00000034931.15	DHX8	ENSG00000067596	DHX8|1659
1660	ENSMUSG00000042699.11	DHX9	ENSG00000135829	DHX9|1660
1662	ENSMUSG00000053289.8	DDX10	ENSG00000178105	DDX10|1662
1663	ENSMUSG00000035842.9	DDX11	ENSG00000013573	DDX11|1663
1665	ENSMUSG00000029169.11	DHX15	ENSG00000109606	DHX15|1665
1666	ENSMUSG00000028223.8	DECR1	ENSG00000104325	DECR1|1666
1674	ENSMUSG00000026208.9	DES	ENSG00000175084	DES|1674
1676	ENSMUSG00000028974.13	DFFA	ENSG00000160049	DFFA|1676
1677	ENSMUSG00000029027.8	DFFB	ENSG00000169598	DFFB|1677
1678	ENSMUSG00000071229.3	TIMM8A	ENSG00000126953	TIMM8A|1678
1678	ENSMUSG00000048007.4	TIMM8A	ENSG00000126953	TIMM8A|1678
1687	ENSMUSG00000029821.15	DFNA5	ENSG00000105928	DFNA5|1687
1690	ENSMUSG00000020953.16	COCH	ENSG00000100473	COCH|1690
1716	ENSMUSG00000014554.13	DGUOK	ENSG00000114956	DGUOK|1716
1717	ENSMUSG00000058454.15	DHCR7	ENSG00000172893	DHCR7|1717
1718	ENSMUSG00000034926.3	DHCR24	ENSG00000116133	DHCR24|1718
1719	ENSMUSG00000021707.4	DHFR	ENSG00000228716	DHFR|1719
1723	ENSMUSG00000031730.18	DHODH	ENSG00000102967	DHODH|1723
1725	ENSMUSG00000060038.14	DHPS	ENSG00000095059	DHPS|1725
1727	ENSMUSG00000018042.17	CYB5R3	ENSG00000100243	CYB5R3|1727
1728	ENSMUSG00000003849.8	NQO1	ENSG00000181019	NQO1|1728
1729	ENSMUSG00000024456.16	DIAPH1	ENSG00000131504	DIAPH1|1729
1730	ENSMUSG00000034480.18	DIAPH2	ENSG00000147202	DIAPH2|1730
1733	ENSMUSG00000034785.14	DIO1	ENSG00000211452	DIO1|1733
1734	ENSMUSG00000007682.5	DIO2	ENSG00000211448	DIO2|1734
1735	ENSMUSG00000075707.5	DIO3	ENSG00000197406	DIO3|1735
1736	ENSMUSG00000031403.14	DKC1	ENSG00000130826	DKC1|1736
1737	ENSMUSG00000000168.9	DLAT	ENSG00000150768	DLAT|1737
1738	ENSMUSG00000020664.9	DLD	ENSG00000091140	DLD|1738
1739	ENSMUSG00000022770.16	DLG1	ENSG00000075711	DLG1|1739
1740	ENSMUSG00000052572.16	DLG2	ENSG00000150672	DLG2|1740
1741	ENSMUSG00000000881.12	DLG3	ENSG00000082458	DLG3|1741
1742	ENSMUSG00000020886.16	DLG4	ENSG00000132535	DLG4|1742
1743	ENSMUSG00000004789.9	DLST	ENSG00000119689	DLST|1743
1745	ENSMUSG00000041911.3	DLX1	ENSG00000144355	DLX1|1745
1746	ENSMUSG00000023391.8	DLX2	ENSG00000115844	DLX2|1746
1747	ENSMUSG00000001510.8	DLX3	ENSG00000064195	DLX3|1747
1748	ENSMUSG00000020871.8	DLX4	ENSG00000108813	DLX4|1748
1749	ENSMUSG00000029755.10	DLX5	ENSG00000105880	DLX5|1749
1750	ENSMUSG00000029754.13	DLX6	ENSG00000006377	DLX6|1750
1755	ENSMUSG00000047517.11	DMBT1	ENSG00000187908	DMBT1|1755
1756	ENSMUSG00000045103.17	DMD	ENSG00000198947	DMD|1756
1757	ENSMUSG00000009614.16	SARDH	ENSG00000123453	SARDH|1757
1758	ENSMUSG00000029307.7	DMP1	ENSG00000152592	DMP1|1758
1759	ENSMUSG00000026825.17	DNM1	ENSG00000106976	DNM1|1759
1760	ENSMUSG00000030409.15	DMPK	ENSG00000104936	DMPK|1760
1761	ENSMUSG00000024837.15	DMRT1	ENSG00000137090	DMRT1|1761
1762	ENSMUSG00000030410.16	DMWD	ENSG00000185800	DMWD|1762
1763	ENSMUSG00000036875.15	DNA2	ENSG00000138346	DNA2|1763
1767	ENSMUSG00000022262.7	DNAH5	ENSG00000039139	DNAH5|1767
1768	ENSMUSG00000052861.13	DNAH6	ENSG00000115423	DNAH6|1768
1769	ENSMUSG00000033826.9	DNAH8	ENSG00000124721	DNAH8|1769
1770	ENSMUSG00000056752.16	DNAH9	ENSG00000007174	DNAH9|1770
1773	ENSMUSG00000005980.15	DNASE1	ENSG00000213918	DNASE1|1773
1774	ENSMUSG00000019088.13	DNASE1L1	ENSG00000013563	DNASE1L1|1774
1775	ENSMUSG00000024136.14	DNASE1L2	ENSG00000167968	DNASE1L2|1775
1776	ENSMUSG00000025279.7	DNASE1L3	ENSG00000163687	DNASE1L3|1776
1777	ENSMUSG00000003812.13	DNASE2	ENSG00000105612	DNASE2|1777
1778	ENSMUSG00000018707.13	DYNC1H1	ENSG00000197102	DYNC1H1|1778
1780	ENSMUSG00000029757.16	DYNC1I1	ENSG00000158560	DYNC1I1|1780
1781	ENSMUSG00000027012.15	DYNC1I2	ENSG00000077380	DYNC1I2|1781
1783	ENSMUSG00000035770.8	DYNC1LI2	ENSG00000135720	DYNC1LI2|1783
1785	ENSMUSG00000033335.17	DNM2	ENSG00000079805	DNM2|1785
1786	ENSMUSG00000004099.16	DNMT1	ENSG00000130816	DNMT1|1786
1787	ENSMUSG00000026723.10	TRDMT1	ENSG00000107614	TRDMT1|1787
1788	ENSMUSG00000020661.15	DNMT3A	ENSG00000119772	DNMT3A|1788
1789	ENSMUSG00000027478.15	DNMT3B	ENSG00000088305	DNMT3B|1789
1789	ENSMUSG00000082079.1	DNMT3B	ENSG00000088305	DNMT3B|1789
1791	ENSMUSG00000025014.12	DNTT	ENSG00000107447	DNTT|1791
1793	ENSMUSG00000058325.6	DOCK1	ENSG00000150760	DOCK1|1793
1794	ENSMUSG00000020143.15	DOCK2	ENSG00000134516	DOCK2|1794
1795	ENSMUSG00000039716.12	DOCK3	ENSG00000088538	DOCK3|1795
1796	ENSMUSG00000068335.6	DOK1	ENSG00000115325	DOK1|1796
1797	ENSMUSG00000040482.15	DOM3Z	ENSG00000204348	DOM3Z|1797
1798	ENSMUSG00000032123.5	DPAGT1	ENSG00000172269	DPAGT1|1798
1800	ENSMUSG00000019278.5	DPEP1	ENSG00000015413	DPEP1|1800
1801	ENSMUSG00000078789.9	DPH1	ENSG00000108963	DPH1|1801
1802	ENSMUSG00000028540.6	DPH2	ENSG00000132768	DPH2|1802
1803	ENSMUSG00000035000.8	DPP4	ENSG00000197635	DPP4|1803
1804	ENSMUSG00000061576.15	DPP6	ENSG00000130226	DPP6|1804
1805	ENSMUSG00000026574.5	DPT	ENSG00000143196	DPT|1805
1806	ENSMUSG00000033308.16	DPYD	ENSG00000188641	DPYD|1806
1807	ENSMUSG00000022304.12	DPYS	ENSG00000147647	DPYS|1807
1808	ENSMUSG00000022048.8	DPYSL2	ENSG00000092964	DPYSL2|1808
1809	ENSMUSG00000024501.19	DPYSL3	ENSG00000113657	DPYSL3|1809
1810	ENSMUSG00000029265.4	DR1	ENSG00000117505	DR1|1810
1811	ENSMUSG00000001225.12	SLC26A3	ENSG00000091138	SLC26A3|1811
1812	ENSMUSG00000021478.5	DRD1	ENSG00000184845	DRD1|1812
1813	ENSMUSG00000032259.8	DRD2	ENSG00000149295	DRD2|1813
1814	ENSMUSG00000022705.4	DRD3	ENSG00000151577	DRD3|1814
1815	ENSMUSG00000025496.5	DRD4	ENSG00000069696	DRD4|1815
1819	ENSMUSG00000020537.9	DRG2	ENSG00000108591	DRG2|1819
1820	ENSMUSG00000019564.12	ARID3A	ENSG00000116017	ARID3A|1820
1821	ENSMUSG00000000223.13	DRP2	ENSG00000102385	DRP2|1821
1822	ENSMUSG00000004263.15	ATN1	ENSG00000111676	ATN1|1822
1822	ENSMUSG00000107478.1	ATN1	ENSG00000111676	ATN1|1822
1823	ENSMUSG00000044322.6	DSC1	ENSG00000134765	DSC1|1823
1824	ENSMUSG00000024331.11	DSC2	ENSG00000134755	DSC2|1824
1825	ENSMUSG00000059898.8	DSC3	ENSG00000134762	DSC3|1825
1826	ENSMUSG00000050272.9	DSCAM	ENSG00000171587	DSCAM|1826
1827	ENSMUSG00000022951.15	RCAN1	ENSG00000159200	RCAN1|1827
1828	ENSMUSG00000061928.6	DSG1	ENSG00000134760	DSG1|1828
1828	ENSMUSG00000069441.3	DSG1	ENSG00000134760	DSG1|1828
1828	ENSMUSG00000034774.6	DSG1	ENSG00000134760	DSG1|1828
1829	ENSMUSG00000044393.15	DSG2	ENSG00000046604	DSG2|1829
1830	ENSMUSG00000056632.7	DSG3	ENSG00000134757	DSG3|1830
1831	ENSMUSG00000031431.13	TSC22D3	ENSG00000157514	TSC22D3|1831
1832	ENSMUSG00000054889.9	DSP	ENSG00000096696	DSP|1832
1833	ENSMUSG00000019936.10	EPYC	ENSG00000083782	EPYC|1833
1836	ENSMUSG00000034320.14	SLC26A2	ENSG00000155850	SLC26A2|1836
1837	ENSMUSG00000024302.15	DTNA	ENSG00000134769	DTNA|1837
1839	ENSMUSG00000024486.5	HBEGF	ENSG00000113070	HBEGF|1839
1840	ENSMUSG00000029603.15	DTX1	ENSG00000135144	DTX1|1840
1841	ENSMUSG00000026281.15	DTYMK	ENSG00000168393	DTYMK|1841
1842	ENSMUSG00000043631.7	ECM2	ENSG00000106823	ECM2|1842
1843	ENSMUSG00000024190.6	DUSP1	ENSG00000120129	DUSP1|1843
1844	ENSMUSG00000027368.6	DUSP2	ENSG00000158050	DUSP2|1844
1846	ENSMUSG00000031530.6	DUSP4	ENSG00000120875	DUSP4|1846
1847	ENSMUSG00000034765.6	DUSP5	ENSG00000138166	DUSP5|1847
1848	ENSMUSG00000019960.7	DUSP6	ENSG00000139318	DUSP6|1848
1849	ENSMUSG00000053716.9	DUSP7	ENSG00000164086	DUSP7|1849
1850	ENSMUSG00000037887.11	DUSP8	ENSG00000184545	DUSP8|1850
1852	ENSMUSG00000031383.8	DUSP9	ENSG00000130829	DUSP9|1852
1854	ENSMUSG00000027203.15	DUT	ENSG00000128951	DUT|1854
1855	ENSMUSG00000029071.16	DVL1	ENSG00000107404	DVL1|1855
1856	ENSMUSG00000020888.16	DVL2	ENSG00000004975	DVL2|1856
1857	ENSMUSG00000003233.11	DVL3	ENSG00000161202	DVL3|1857
1859	ENSMUSG00000022897.14	DYRK1A	ENSG00000157540	DYRK1A|1859
1861	ENSMUSG00000026849.18	TOR1A	ENSG00000136827	TOR1A|1861
1869	ENSMUSG00000027490.17	E2F1	ENSG00000101412	E2F1|1869
1870	ENSMUSG00000018983.9	E2F2	ENSG00000007968	E2F2|1870
1871	ENSMUSG00000016477.17	E2F3	ENSG00000112242	E2F3|1871
1874	ENSMUSG00000014859.9	E2F4	ENSG00000205250	E2F4|1874
1875	ENSMUSG00000027552.14	E2F5	ENSG00000133740	E2F5|1875
1876	ENSMUSG00000057469.7	E2F6	ENSG00000169016	E2F6|1876
1877	ENSMUSG00000024137.8	E4F1	ENSG00000167967	E4F1|1877
1879	ENSMUSG00000057098.14	EBF1	ENSG00000164330	EBF1|1879
1880	ENSMUSG00000051212.7	GPR183	ENSG00000169508	GPR183|1880
1889	ENSMUSG00000057530.14	ECE1	ENSG00000117298	ECE1|1889
1890	ENSMUSG00000022615.7	TYMP	ENSG00000025708	TYMP|1890
1891	ENSMUSG00000053898.12	ECH1	ENSG00000104823	ECH1|1891
1892	ENSMUSG00000025465.13	ECHS1	ENSG00000127884	ECHS1|1892
1893	ENSMUSG00000028108.15	ECM1	ENSG00000143369	ECM1|1893
1894	ENSMUSG00000027699.19	ECT2	ENSG00000114346	ECT2|1894
1896	ENSMUSG00000059327.9	EDA	ENSG00000158813	EDA|1896
1901	ENSMUSG00000045092.8	S1PR1	ENSG00000170989	S1PR1|1901
1902	ENSMUSG00000038668.14	LPAR1	ENSG00000198121	LPAR1|1902
1903	ENSMUSG00000067586.3	S1PR3	ENSG00000213694	S1PR3|1903
1906	ENSMUSG00000021367.7	EDN1	ENSG00000078401	EDN1|1906
1907	ENSMUSG00000028635.7	EDN2	ENSG00000127129	EDN2|1907
1908	ENSMUSG00000027524.9	EDN3	ENSG00000124205	EDN3|1908
1909	ENSMUSG00000031616.7	EDNRA	ENSG00000151617	EDNRA|1909
1910	ENSMUSG00000022122.14	EDNRB	ENSG00000136160	EDNRB|1910
1911	ENSMUSG00000040669.14	PHC1	ENSG00000111752	PHC1|1911
1912	ENSMUSG00000028796.17	PHC2	ENSG00000134686	PHC2|1912
1917	ENSMUSG00000016349.10	EEF1A2	ENSG00000101210	EEF1A2|1917
1933	ENSMUSG00000025967.16	EEF1B2	ENSG00000114942	EEF1B2|1933
1936	ENSMUSG00000055762.15	EEF1D	ENSG00000104529	EEF1D|1936
1938	ENSMUSG00000034994.9	EEF2	ENSG00000167658	EEF2|1938
1939	ENSMUSG00000026427.16	LGTN	ENSG00000143486	LGTN|1939
1942	ENSMUSG00000027954.9	EFNA1	ENSG00000169242	EFNA1|1942
1943	ENSMUSG00000003070.6	EFNA2	ENSG00000099617	EFNA2|1943
1944	ENSMUSG00000028039.11	EFNA3	ENSG00000143590	EFNA3|1944
1945	ENSMUSG00000028040.7	EFNA4	ENSG00000243364	EFNA4|1945
1946	ENSMUSG00000048915.12	EFNA5	ENSG00000184349	EFNA5|1946
1947	ENSMUSG00000031217.8	EFNB1	ENSG00000090776	EFNB1|1947
1948	ENSMUSG00000001300.16	EFNB2	ENSG00000125266	EFNB2|1948
1949	ENSMUSG00000003934.5	EFNB3	ENSG00000108947	EFNB3|1949
1950	ENSMUSG00000028017.7	EGF	ENSG00000138798	EGF|1950
1951	ENSMUSG00000023473.12	CELSR3	ENSG00000008300	CELSR3|1951
1952	ENSMUSG00000068740.13	CELSR2	ENSG00000143126	CELSR2|1952
1953	ENSMUSG00000057751.14	MEGF6	ENSG00000162591	MEGF6|1953
1954	ENSMUSG00000045039.9	MEGF8	ENSG00000105429	MEGF8|1954
1955	ENSMUSG00000039270.9	MEGF9	ENSG00000106780	MEGF9|1955
1956	ENSMUSG00000020122.16	EGFR	ENSG00000146648	EGFR|1956
1958	ENSMUSG00000038418.7	EGR1	ENSG00000120738	EGR1|1958
1959	ENSMUSG00000037868.15	EGR2	ENSG00000122877	EGR2|1959
1962	ENSMUSG00000022853.6	EHHADH	ENSG00000113790	EHHADH|1962
1964	ENSMUSG00000057561.9	EIF1AX	ENSG00000173674	EIF1AX|1964
1964	ENSMUSG00000067194.6	EIF1AX	ENSG00000173674	EIF1AX|1964
1965	ENSMUSG00000021116.9	EIF2S1	ENSG00000134001	EIF2S1|1965
1967	ENSMUSG00000029388.14	EIF2B1	ENSG00000111361	EIF2B1|1967
1968	ENSMUSG00000069049.11	EIF2S3	ENSG00000130741	EIF2S3|1968
1968	ENSMUSG00000035150.15	EIF2S3	ENSG00000130741	EIF2S3|1968
1969	ENSMUSG00000006445.3	EPHA2	ENSG00000142627	EPHA2|1969
1973	ENSMUSG00000059796.16	EIF4A1	ENSG00000161960	EIF4A1|1973
1974	ENSMUSG00000022884.14	EIF4A2	ENSG00000156976	EIF4A2|1974
1975	ENSMUSG00000058655.8	EIF4B	ENSG00000063046	EIF4B|1975
1977	ENSMUSG00000028156.12	EIF4E	ENSG00000151247	EIF4E|1977
1978	ENSMUSG00000031490.6	EIF4EBP1	ENSG00000187840	EIF4EBP1|1978
1979	ENSMUSG00000020091.14	EIF4EBP2	ENSG00000148730	EIF4EBP2|1979
1981	ENSMUSG00000045983.15	EIF4G1	ENSG00000114867	EIF4G1|1981
1982	ENSMUSG00000005610.17	EIF4G2	ENSG00000110321	EIF4G2|1982
1983	ENSMUSG00000021282.16	EIF5	ENSG00000100664	EIF5|1983
1984	ENSMUSG00000078812.10	EIF5A	ENSG00000132507	EIF5A|1984
1990	ENSMUSG00000023031.7	CELA1	ENSG00000139610	CELA1|1990
1991	ENSMUSG00000020125.6	ELANE	ENSG00000197561	ELANE|1991
1992	ENSMUSG00000051029.7	SERPINB1	ENSG00000021355	SERPINB1|1992
1992	ENSMUSG00000044734.15	SERPINB1	ENSG00000021355	SERPINB1|1992
1993	ENSMUSG00000008489.18	ELAVL2	ENSG00000107105	ELAVL2|1993
1994	ENSMUSG00000040028.10	ELAVL1	ENSG00000066044	ELAVL1|1994
1995	ENSMUSG00000003410.8	ELAVL3	ENSG00000196361	ELAVL3|1995
1996	ENSMUSG00000028546.17	ELAVL4	ENSG00000162374	ELAVL4|1996
1997	ENSMUSG00000036461.15	ELF1	ENSG00000120690	ELF1|1997
1998	ENSMUSG00000037174.18	ELF2	ENSG00000109381	ELF2|1998
1999	ENSMUSG00000003051.13	ELF3	ENSG00000163435	ELF3|1999
2000	ENSMUSG00000031103.12	ELF4	ENSG00000102034	ELF4|2000
2001	ENSMUSG00000027186.14	ELF5	ENSG00000135374	ELF5|2001
2002	ENSMUSG00000009406.13	ELK1	ENSG00000126767	ELK1|2002
2004	ENSMUSG00000008398.14	ELK3	ENSG00000111145	ELK3|2004
2005	ENSMUSG00000026436.15	ELK4	ENSG00000158711	ELK4|2005
2006	ENSMUSG00000029675.12	ELN	ENSG00000049540	ELN|2006
2009	ENSMUSG00000058070.14	EML1	ENSG00000066629	EML1|2009
2010	ENSMUSG00000001964.14	EMD	ENSG00000102119	EMD|2010
2011	ENSMUSG00000024969.15	MARK2	ENSG00000072518	MARK2|2011
2012	ENSMUSG00000030208.15	EMP1	ENSG00000134531	EMP1|2012
2013	ENSMUSG00000022505.8	EMP2	ENSG00000213853	EMP2|2013
2014	ENSMUSG00000040212.12	EMP3	ENSG00000142227	EMP3|2014
2015	ENSMUSG00000004730.14	EMR1	ENSG00000174837	EMR1|2015
2016	ENSMUSG00000033726.8	EMX1	ENSG00000135638	EMX1|2016
2017	ENSMUSG00000031078.15	CTTN	ENSG00000085733	CTTN|2017
2018	ENSMUSG00000043969.4	EMX2	ENSG00000170370	EMX2|2018
2019	ENSMUSG00000058665.8	EN1	ENSG00000163064	EN1|2019
2020	ENSMUSG00000039095.8	EN2	ENSG00000164778	EN2|2020
2021	ENSMUSG00000015337.5	ENDOG	ENSG00000167136	ENDOG|2021
2022	ENSMUSG00000026814.16	ENG	ENSG00000106991	ENG|2022
2023	ENSMUSG00000063524.13	ENO1	ENSG00000074800	ENO1|2023
2023	ENSMUSG00000059040.4	ENO1	ENSG00000074800	ENO1|2023
2026	ENSMUSG00000004267.16	ENO2	ENSG00000111674	ENO2|2026
2027	ENSMUSG00000060600.15	ENO3	ENSG00000108515	ENO3|2027
2028	ENSMUSG00000028024.14	ENPEP	ENSG00000138792	ENPEP|2028
2030	ENSMUSG00000023942.15	SLC29A1	ENSG00000112759	SLC29A1|2030
2033	ENSMUSG00000055024.12	EP300	ENSG00000100393	EP300|2033
2034	ENSMUSG00000024140.9	EPAS1	ENSG00000116016	EPAS1|2034
2035	ENSMUSG00000028906.16	EPB41	ENSG00000159023	EPB41|2035
2036	ENSMUSG00000027624.17	EPB41L1	ENSG00000088367	EPB41L1|2036
2037	ENSMUSG00000019978.15	EPB41L2	ENSG00000079819	EPB41L2|2037
2038	ENSMUSG00000023216.13	EPB42	ENSG00000166947	EPB42|2038
2039	ENSMUSG00000022099.16	EPB49	ENSG00000158856	EPB49|2039
2040	ENSMUSG00000026880.11	STOM	ENSG00000148175	STOM|2040
2041	ENSMUSG00000029859.6	EPHA1	ENSG00000146904	EPHA1|2041
2042	ENSMUSG00000052504.6	EPHA3	ENSG00000044524	EPHA3|2042
2043	ENSMUSG00000026235.14	EPHA4	ENSG00000116106	EPHA4|2043
2044	ENSMUSG00000029245.16	EPHA5	ENSG00000145242	EPHA5|2044
2045	ENSMUSG00000028289.12	EPHA7	ENSG00000135333	EPHA7|2045
2046	ENSMUSG00000028661.8	EPHA8	ENSG00000070886	EPHA8|2046
2047	ENSMUSG00000032537.15	EPHB1	ENSG00000154928	EPHB1|2047
2048	ENSMUSG00000028664.14	EPHB2	ENSG00000133216	EPHB2|2048
2049	ENSMUSG00000005958.14	EPHB3	ENSG00000182580	EPHB3|2049
2050	ENSMUSG00000029710.15	EPHB4	ENSG00000196411	EPHB4|2050
2051	ENSMUSG00000029869.7	EPHB6	ENSG00000106123	EPHB6|2051
2052	ENSMUSG00000038776.13	EPHX1	ENSG00000143819	EPHX1|2052
2053	ENSMUSG00000022040.7	EPHX2	ENSG00000120915	EPHX2|2053
2054	ENSMUSG00000029428.13	STX2	ENSG00000111450	STX2|2054
2055	ENSMUSG00000026317.7	CLN8	ENSG00000182372	CLN8|2055
2056	ENSMUSG00000029711.13	EPO	ENSG00000130427	EPO|2056
2057	ENSMUSG00000006235.6	EPOR	ENSG00000187266	EPOR|2057
2058	ENSMUSG00000026615.14	EPRS	ENSG00000136628	EPRS|2058
2059	ENSMUSG00000015766.14	EPS8	ENSG00000151491	EPS8|2059
2060	ENSMUSG00000028552.13	EPS15	ENSG00000085832	EPS15|2060
2063	ENSMUSG00000002393.14	NR2F6	ENSG00000160113	NR2F6|2063
2064	ENSMUSG00000062312.5	ERBB2	ENSG00000141736	ERBB2|2064
2065	ENSMUSG00000018166.8	ERBB3	ENSG00000065361	ERBB3|2065
2066	ENSMUSG00000062209.15	ERBB4	ENSG00000178568	ERBB4|2066
2067	ENSMUSG00000003549.9	ERCC1	ENSG00000012061	ERCC1|2067
2068	ENSMUSG00000030400.17	ERCC2	ENSG00000104884	ERCC2|2068
2069	ENSMUSG00000029377.5	EREG	ENSG00000124882	EREG|2069
2070	ENSMUSG00000010461.14	EYA4	ENSG00000112319	EYA4|2070
2071	ENSMUSG00000024382.13	ERCC3	ENSG00000163161	ERCC3|2071
2072	ENSMUSG00000022545.13	ERCC4	ENSG00000175595	ERCC4|2072
2073	ENSMUSG00000026048.16	ERCC5	ENSG00000134899	ERCC5|2073
2074	ENSMUSG00000054051.6	ERCC6	ENSG00000225830	ERCC6|2074
2077	ENSMUSG00000040857.15	ERF	ENSG00000105722	ERF|2077
2078	ENSMUSG00000040732.18	ERG	ENSG00000157554	ERG|2078
2081	ENSMUSG00000020715.9	ERN1	ENSG00000178607	ERN1|2081
2091	ENSMUSG00000046865.7	FBL	ENSG00000105202	FBL|2091
2098	ENSMUSG00000021996.16	ESD	ENSG00000139684	ESD|2098
2099	ENSMUSG00000019768.16	ESR1	ENSG00000091831	ESR1|2099
2100	ENSMUSG00000021055.13	ESR2	ENSG00000140009	ESR2|2100
2101	ENSMUSG00000024955.13	ESRRA	ENSG00000173153	ESRRA|2101
2103	ENSMUSG00000021255.17	ESRRB	ENSG00000119715	ESRRB|2103
2104	ENSMUSG00000026610.13	ESRRG	ENSG00000196482	ESRRG|2104
2107	ENSMUSG00000024360.7	ETF1	ENSG00000120705	ETF1|2107
2108	ENSMUSG00000032314.14	ETFA	ENSG00000140374	ETFA|2108
2109	ENSMUSG00000107482.2	ETFB	ENSG00000105379	ETFB|2109
2109	ENSMUSG00000004610.4	ETFB	ENSG00000105379	ETFB|2109
2110	ENSMUSG00000027809.14	ETFDH	ENSG00000171503	ETFDH|2110
2113	ENSMUSG00000032035.15	ETS1	ENSG00000134954	ETS1|2113
2114	ENSMUSG00000022895.14	ETS2	ENSG00000157557	ETS2|2114
2115	ENSMUSG00000004151.16	ETV1	ENSG00000006468	ETV1|2115
2117	ENSMUSG00000003382.18	ETV3	ENSG00000117036	ETV3|2117
2118	ENSMUSG00000017724.14	ETV4	ENSG00000175832	ETV4|2118
2119	ENSMUSG00000013089.15	ETV5	ENSG00000244405	ETV5|2119
2120	ENSMUSG00000030199.16	ETV6	ENSG00000139083	ETV6|2120
2121	ENSMUSG00000029122.11	EVC	ENSG00000072840	EVC|2121
2122	ENSMUSG00000027684.16	MECOM	ENSG00000085276	MECOM|2122
2123	ENSMUSG00000078771.10	EVI2A	ENSG00000126860	EVI2A|2123
2124	ENSMUSG00000093938.2	EVI2B	ENSG00000185862	EVI2B|2124
2124	ENSMUSG00000070354.13	EVI2B	ENSG00000185862	EVI2B|2124
2125	ENSMUSG00000034282.3	EVPL	ENSG00000167880	EVPL|2125
2128	ENSMUSG00000005503.8	EVX1	ENSG00000106038	EVX1|2128
2130	ENSMUSG00000009079.16	EWSR1	ENSG00000182944	EWSR1|2130
2131	ENSMUSG00000061731.9	EXT1	ENSG00000182197	EXT1|2131
2132	ENSMUSG00000027198.16	EXT2	ENSG00000151348	EXT2|2132
2134	ENSMUSG00000028838.11	EXTL1	ENSG00000158008	EXTL1|2134
2135	ENSMUSG00000027963.14	EXTL2	ENSG00000162694	EXTL2|2135
2137	ENSMUSG00000021978.8	EXTL3	ENSG00000012232	EXTL3|2137
2138	ENSMUSG00000025932.14	EYA1	ENSG00000104313	EYA1|2138
2139	ENSMUSG00000017897.18	EYA2	ENSG00000064655	EYA2|2139
2140	ENSMUSG00000028886.15	EYA3	ENSG00000158161	EYA3|2140
2145	ENSMUSG00000006920.14	EZH1	ENSG00000108799	EZH1|2145
2146	ENSMUSG00000029687.16	EZH2	ENSG00000106462	EZH2|2146
2147	ENSMUSG00000027249.15	F2	ENSG00000180210	F2|2147
2149	ENSMUSG00000048376.5	F2R	ENSG00000181104	F2R|2149
2150	ENSMUSG00000021678.8	F2RL1	ENSG00000164251	F2RL1|2150
2151	ENSMUSG00000021675.4	F2RL2	ENSG00000164220	F2RL2|2151
2152	ENSMUSG00000028128.13	F3	ENSG00000117525	F3|2152
2153	ENSMUSG00000026579.8	F5	ENSG00000198734	F5|2153
2155	ENSMUSG00000031443.7	F7	ENSG00000057593	F7|2155
2157	ENSMUSG00000031196.13	F8	ENSG00000185010	F8|2157
2158	ENSMUSG00000031138.4	F9	ENSG00000101981	F9|2158
2159	ENSMUSG00000031444.16	F10	ENSG00000126218	F10|2159
2160	ENSMUSG00000031645.4	F11	ENSG00000088926	F11|2160
2161	ENSMUSG00000021492.15	F12	ENSG00000131187	F12|2161
2162	ENSMUSG00000039109.15	F13A1	ENSG00000124491	F13A1|2162
2165	ENSMUSG00000026368.6	F13B	ENSG00000143278	F13B|2165
2166	ENSMUSG00000034171.13	FAAH	ENSG00000117480	FAAH|2166
2167	ENSMUSG00000062515.3	FABP4	ENSG00000170323	FABP4|2167
2168	ENSMUSG00000054422.7	FABP1	ENSG00000163586	FABP1|2168
2169	ENSMUSG00000023057.5	FABP2	ENSG00000145384	FABP2|2169
2170	ENSMUSG00000028773.8	FABP3	ENSG00000121769	FABP3|2170
2171	ENSMUSG00000027533.10	FABP5	ENSG00000164687	FABP5|2171
2172	ENSMUSG00000020405.4	FABP6	ENSG00000170231	FABP6|2172
2173	ENSMUSG00000019874.11	FABP7	ENSG00000164434	FABP7|2173
2175	ENSMUSG00000032815.16	FANCA	ENSG00000187741	FANCA|2175
2176	ENSMUSG00000021461.16	FANCC	ENSG00000158169	FANCC|2176
2177	ENSMUSG00000034023.16	FANCD2	ENSG00000144554	FANCD2|2177
2178	ENSMUSG00000007570.15	FANCE	ENSG00000112039	FANCE|2178
2180	ENSMUSG00000018796.13	ACSL1	ENSG00000151726	ACSL1|2180
2181	ENSMUSG00000032883.15	ACSL3	ENSG00000123983	ACSL3|2181
2182	ENSMUSG00000031278.12	ACSL4	ENSG00000068366	ACSL4|2182
2184	ENSMUSG00000030630.16	FAH	ENSG00000103876	FAH|2184
2185	ENSMUSG00000059456.13	PTK2B	ENSG00000120899	PTK2B|2185
2186	ENSMUSG00000040481.17	BPTF	ENSG00000171634	BPTF|2186
2187	ENSMUSG00000047757.16	FANCB	ENSG00000181544	FANCB|2187
2188	ENSMUSG00000092118.1	FANCF	ENSG00000183161	FANCF|2188
2189	ENSMUSG00000028453.10	FANCG	ENSG00000221829	FANCG|2189
2191	ENSMUSG00000000392.17	FAP	ENSG00000078098	FAP|2191
2192	ENSMUSG00000006369.14	FBLN1	ENSG00000077942	FBLN1|2192
2193	ENSMUSG00000003808.18	FARSA	ENSG00000179115	FARSA|2193
2194	ENSMUSG00000025153.9	FASN	ENSG00000169710	FASN|2194
2195	ENSMUSG00000070047.14	FAT1	ENSG00000083857	FAT1|2195
2196	ENSMUSG00000055333.14	FAT2	ENSG00000086570	FAT2|2196
2197	ENSMUSG00000038274.11	FAU	ENSG00000149806	FAU|2197
2199	ENSMUSG00000064080.12	FBLN2	ENSG00000163520	FBLN2|2199
2200	ENSMUSG00000027204.13	FBN1	ENSG00000166147	FBN1|2200
2201	ENSMUSG00000024598.8	FBN2	ENSG00000138829	FBN2|2201
2202	ENSMUSG00000020467.15	EFEMP1	ENSG00000115380	EFEMP1|2202
2203	ENSMUSG00000069805.10	FBP1	ENSG00000165140	FBP1|2203
2206	ENSMUSG00000024680.12	MS4A2	ENSG00000149534	MS4A2|2206
2207	ENSMUSG00000058715.11	FCER1G	ENSG00000158869	FCER1G|2207
2208	ENSMUSG00000005540.10	FCER2	ENSG00000104921	FCER2|2208
2209	ENSMUSG00000015947.10	FCGR1A	ENSG00000150337	FCGR1A|2209
2210	ENSMUSG00000015947.10	FCGR1B	ENSG00000198019	FCGR1B|2210
2212	ENSMUSG00000059498.13	FCGR2A	ENSG00000143226	FCGR2A|2212
2212	ENSMUSG00000026656.15	FCGR2A	ENSG00000143226	FCGR2A|2212
2213	ENSMUSG00000026656.15	FCGR2B	ENSG00000072694	FCGR2B|2213
2213	ENSMUSG00000059498.13	FCGR2B	ENSG00000072694	FCGR2B|2213
2214	ENSMUSG00000059089.4	FCGR3A	ENSG00000203747	FCGR3A|2214
2215	ENSMUSG00000059089.4	FCGR3B	ENSG00000162747	FCGR3B|2215
2217	ENSMUSG00000003420.8	FCGRT	ENSG00000104870	FCGRT|2217
2218	ENSMUSG00000028414.16	FKTN	ENSG00000106692	FKTN|2218
2219	ENSMUSG00000026835.15	FCN1	ENSG00000085265	FCN1|2219
2222	ENSMUSG00000021273.9	FDFT1	ENSG00000079459	FDFT1|2222
2224	ENSMUSG00000059743.12	FDPS	ENSG00000160752	FDPS|2224
2230	ENSMUSG00000032051.9	FDX1	ENSG00000137714	FDX1|2230
2235	ENSMUSG00000024588.8	FECH	ENSG00000066926	FECH|2235
2237	ENSMUSG00000024742.15	FEN1	ENSG00000168496	FEN1|2237
2239	ENSMUSG00000031119.4	GPC4	ENSG00000076716	GPC4|2239
2241	ENSMUSG00000000127.14	FER	ENSG00000151422	FER|2241
2242	ENSMUSG00000053158.10	FES	ENSG00000182511	FES|2242
2243	ENSMUSG00000028001.16	FGA	ENSG00000171560	FGA|2243
2244	ENSMUSG00000033831.5	FGB	ENSG00000171564	FGB|2244
2245	ENSMUSG00000025265.14	FGD1	ENSG00000102302	FGD1|2245
2246	ENSMUSG00000036585.15	FGF1	ENSG00000113578	FGF1|2246
2247	ENSMUSG00000037225.13	FGF2	ENSG00000138685	FGF2|2247
2248	ENSMUSG00000031074.14	FGF3	ENSG00000186895	FGF3|2248
2249	ENSMUSG00000050917.5	FGF4	ENSG00000075388	FGF4|2249
2250	ENSMUSG00000029337.2	FGF5	ENSG00000138675	FGF5|2250
2251	ENSMUSG00000000183.6	FGF6	ENSG00000111241	FGF6|2251
2252	ENSMUSG00000027208.14	FGF7	ENSG00000140285	FGF7|2252
2253	ENSMUSG00000025219.13	FGF8	ENSG00000107831	FGF8|2253
2254	ENSMUSG00000021974.14	FGF9	ENSG00000102678	FGF9|2254
2255	ENSMUSG00000021732.14	FGF10	ENSG00000070193	FGF10|2255
2256	ENSMUSG00000042826.13	FGF11	ENSG00000161958	FGF11|2256
2257	ENSMUSG00000022523.9	FGF12	ENSG00000114279	FGF12|2257
2259	ENSMUSG00000025551.13	FGF14	ENSG00000102466	FGF14|2259
2260	ENSMUSG00000031565.18	FGFR1	ENSG00000077782	FGFR1|2260
2261	ENSMUSG00000054252.17	FGFR3	ENSG00000068078	FGFR3|2261
2262	ENSMUSG00000022112.14	GPC5	ENSG00000179399	GPC5|2262
2263	ENSMUSG00000030849.18	FGFR2	ENSG00000066468	FGFR2|2263
2264	ENSMUSG00000005320.9	FGFR4	ENSG00000160867	FGFR4|2264
2266	ENSMUSG00000033860.13	FGG	ENSG00000171557	FGG|2266
2267	ENSMUSG00000031594.9	FGL1	ENSG00000104760	FGL1|2267
2268	ENSMUSG00000028874.14	FGR	ENSG00000000938	FGR|2268
2271	ENSMUSG00000026526.14	FH	ENSG00000091483	FH|2271
2272	ENSMUSG00000060579.12	FHIT	ENSG00000189283	FHIT|2272
2273	ENSMUSG00000023092.16	FHL1	ENSG00000022267	FHL1|2273
2274	ENSMUSG00000008136.14	FHL2	ENSG00000115641	FHL2|2274
2275	ENSMUSG00000032643.12	FHL3	ENSG00000183386	FHL3|2275
2277	ENSMUSG00000031380.10	FIGF	ENSG00000165197	FIGF|2277
2280	ENSMUSG00000032966.14	FKBP1A	ENSG00000088832	FKBP1A|2280
2281	ENSMUSG00000020635.7	FKBP1B	ENSG00000119782	FKBP1B|2281
2286	ENSMUSG00000056629.15	FKBP2	ENSG00000173486	FKBP2|2286
2287	ENSMUSG00000020949.8	FKBP3	ENSG00000100442	FKBP3|2287
2288	ENSMUSG00000030357.10	FKBP4	ENSG00000004478	FKBP4|2288
2289	ENSMUSG00000024222.16	FKBP5	ENSG00000096060	FKBP5|2289
2290	ENSMUSG00000020950.10	FOXG1	ENSG00000176165	FOXG1|2290
2294	ENSMUSG00000042812.5	FOXF1	ENSG00000103241	FOXF1|2294
2295	ENSMUSG00000038402.2	FOXF2	ENSG00000137273	FOXF2|2295
2296	ENSMUSG00000050295.3	FOXC1	ENSG00000054598	FOXC1|2296
2297	ENSMUSG00000078302.4	FOXD1	ENSG00000251493	FOXD1|2297
2300	ENSMUSG00000097084.1	FOXL1	ENSG00000176678	FOXL1|2300
2302	ENSMUSG00000034227.7	FOXJ1	ENSG00000129654	FOXJ1|2302
2303	ENSMUSG00000046714.7	FOXC2	ENSG00000176692	FOXC2|2303
2304	ENSMUSG00000070990.2	FOXE1	ENSG00000178919	FOXE1|2304
2305	ENSMUSG00000001517.14	FOXM1	ENSG00000111206	FOXM1|2305
2306	ENSMUSG00000055210.4	FOXD2	ENSG00000186564	FOXD2|2306
2307	ENSMUSG00000074676.2	FOXS1	ENSG00000179772	FOXS1|2307
2308	ENSMUSG00000044167.6	FOXO1	ENSG00000150907	FOXO1|2308
2309	ENSMUSG00000048756.11	FOXO3	ENSG00000118689	FOXO3|2309
2313	ENSMUSG00000016087.13	FLI1	ENSG00000151702	FLI1|2313
2314	ENSMUSG00000002812.4	FLII	ENSG00000177731	FLII|2314
2315	ENSMUSG00000024806.3	MLANA	ENSG00000120215	MLANA|2315
2316	ENSMUSG00000031328.15	FLNA	ENSG00000196924	FLNA|2316
2317	ENSMUSG00000025278.8	FLNB	ENSG00000136068	FLNB|2317
2318	ENSMUSG00000068699.12	FLNC	ENSG00000128591	FLNC|2318
2319	ENSMUSG00000061981.14	FLOT2	ENSG00000132589	FLOT2|2319
2321	ENSMUSG00000029648.13	FLT1	ENSG00000102755	FLT1|2321
2322	ENSMUSG00000042817.15	FLT3	ENSG00000122025	FLT3|2322
2323	ENSMUSG00000110206.1	FLT3LG	ENSG00000090554	FLT3LG|2323
2324	ENSMUSG00000020357.3	FLT4	ENSG00000037280	FLT4|2324
2326	ENSMUSG00000040181.14	FMO1	ENSG00000010932	FMO1|2326
2327	ENSMUSG00000040170.13	FMO2	ENSG00000094963	FMO2|2327
2328	ENSMUSG00000026691.10	FMO3	ENSG00000007933	FMO3|2328
2329	ENSMUSG00000026692.12	FMO4	ENSG00000076258	FMO4|2329
2330	ENSMUSG00000028088.14	FMO5	ENSG00000131781	FMO5|2330
2331	ENSMUSG00000041559.7	FMOD	ENSG00000122176	FMOD|2331
2332	ENSMUSG00000000838.17	FMR1	ENSG00000102081	FMR1|2332
2334	ENSMUSG00000031189.12	AFF2	ENSG00000155966	AFF2|2334
2335	ENSMUSG00000026193.15	FN1	ENSG00000115414	FN1|2335
2339	ENSMUSG00000015994.10	FNTA	ENSG00000168522	FNTA|2339
2342	ENSMUSG00000033373.16	FNTB	ENSG00000257365	FNTB|2342
2346	ENSMUSG00000001773.14	FOLH1	ENSG00000086205	FOLH1|2346
2348	ENSMUSG00000001827.12	FOLR1	ENSG00000110195	FOLR1|2348
2350	ENSMUSG00000032725.10	FOLR2	ENSG00000165457	FOLR2|2350
2353	ENSMUSG00000021250.13	FOS	ENSG00000170345	FOS|2353
2354	ENSMUSG00000003545.3	FOSB	ENSG00000125740	FOSB|2354
2355	ENSMUSG00000029135.10	FOSL2	ENSG00000075426	FOSL2|2355
2356	ENSMUSG00000009566.12	FPGS	ENSG00000136877	FPGS|2356
2359	ENSMUSG00000079700.7	FPR3	ENSG00000187474	FPR3|2359
2359	ENSMUSG00000052270.7	FPR3	ENSG00000187474	FPR3|2359
2395	ENSMUSG00000059363.10	FXN	ENSG00000165060	FXN|2395
2444	ENSMUSG00000019779.15	FRK	ENSG00000111816	FRK|2444
2475	ENSMUSG00000028991.15	MTOR	ENSG00000198793	MTOR|2475
2487	ENSMUSG00000027004.3	FRZB	ENSG00000162998	FRZB|2487
2491	ENSMUSG00000031262.12	CENPI	ENSG00000102384	CENPI|2491
2492	ENSMUSG00000032937.4	FSHR	ENSG00000170820	FSHR|2492
2494	ENSMUSG00000026398.14	NR5A2	ENSG00000116833	NR5A2|2494
2512	ENSMUSG00000050708.16	FTL	ENSG00000087086	FTL|2512
2515	ENSMUSG00000022039.5	ADAM2	ENSG00000104755	ADAM2|2515
2516	ENSMUSG00000026751.14	NR5A1	ENSG00000136931	NR5A1|2516
2517	ENSMUSG00000028673.10	FUCA1	ENSG00000179163	FUCA1|2517
2519	ENSMUSG00000019810.15	FUCA2	ENSG00000001036	FUCA2|2519
2520	ENSMUSG00000017165.1	GAST	ENSG00000184502	GAST|2520
2521	ENSMUSG00000030795.18	FUS	ENSG00000089280	FUS|2521
2523	ENSMUSG00000008461.6	FUT1	ENSG00000174951	FUT1|2523
2524	ENSMUSG00000055978.5	FUT2	ENSG00000176920	FUT2|2524
2526	ENSMUSG00000049307.6	FUT4	ENSG00000196371	FUT4|2526
2530	ENSMUSG00000021065.15	FUT8	ENSG00000033170	FUT8|2530
2531	ENSMUSG00000009905.5	KDSR	ENSG00000119537	KDSR|2531
2532	ENSMUSG00000037872.5	DARC	ENSG00000213088	DARC|2532
2533	ENSMUSG00000022148.15	FYB	ENSG00000082074	FYB|2533
2534	ENSMUSG00000019843.14	FYN	ENSG00000010810	FYN|2534
2535	ENSMUSG00000050288.6	FZD2	ENSG00000180340	FZD2|2535
2538	ENSMUSG00000078650.2	G6PC	ENSG00000131482	G6PC|2538
2539	ENSMUSG00000031400.10	G6PD	ENSG00000160211	G6PD|2539
2542	ENSMUSG00000032114.9	SLC37A4	ENSG00000137700	SLC37A4|2542
2547	ENSMUSG00000022471.13	XRCC6	ENSG00000196419	XRCC6|2547
2548	ENSMUSG00000025579.14	GAA	ENSG00000171298	GAA|2548
2549	ENSMUSG00000031714.9	GAB1	ENSG00000109458	GAB1|2549
2550	ENSMUSG00000024462.17	GABBR1	ENSG00000204681	GABBR1|2550
2551	ENSMUSG00000008976.16	GABPA	ENSG00000154727	GABPA|2551
2553	ENSMUSG00000027361.15	GABPB1	ENSG00000104064	GABPB1|2553
2554	ENSMUSG00000010803.13	GABRA1	ENSG00000022355	GABRA1|2554
2555	ENSMUSG00000000560.9	GABRA2	ENSG00000151834	GABRA2|2555
2556	ENSMUSG00000031343.13	GABRA3	ENSG00000011677	GABRA3|2556
2557	ENSMUSG00000029211.11	GABRA4	ENSG00000109158	GABRA4|2557
2558	ENSMUSG00000055078.7	GABRA5	ENSG00000186297	GABRA5|2558
2560	ENSMUSG00000029212.11	GABRB1	ENSG00000163288	GABRB1|2560
2561	ENSMUSG00000007653.12	GABRB2	ENSG00000145864	GABRB2|2561
2562	ENSMUSG00000033676.13	GABRB3	ENSG00000166206	GABRB3|2562
2563	ENSMUSG00000029054.8	GABRD	ENSG00000187730	GABRD|2563
2564	ENSMUSG00000031340.8	GABRE	ENSG00000102287	GABRE|2564
2565	ENSMUSG00000001260.10	GABRG1	ENSG00000163285	GABRG1|2565
2566	ENSMUSG00000020436.17	GABRG2	ENSG00000113327	GABRG2|2566
2567	ENSMUSG00000055026.13	GABRG3	ENSG00000182256	GABRG3|2567
2568	ENSMUSG00000020159.8	GABRP	ENSG00000094755	GABRP|2568
2569	ENSMUSG00000028280.9	GABRR1	ENSG00000146276	GABRR1|2569
2570	ENSMUSG00000023267.10	GABRR2	ENSG00000111886	GABRR2|2570
2571	ENSMUSG00000070880.10	GAD1	ENSG00000128683	GAD1|2571
2572	ENSMUSG00000026787.3	GAD2	ENSG00000136750	GAD2|2572
2580	ENSMUSG00000062234.14	GAK	ENSG00000178950	GAK|2580
2581	ENSMUSG00000021003.9	GALC	ENSG00000054983	GALC|2581
2582	ENSMUSG00000028671.16	GALE	ENSG00000117308	GALE|2582
2583	ENSMUSG00000006731.9	B4GALNT1	ENSG00000135454	B4GALNT1|2583
2584	ENSMUSG00000020766.4	GALK1	ENSG00000108479	GALK1|2584
2585	ENSMUSG00000027207.15	GALK2	ENSG00000156958	GALK2|2585
2587	ENSMUSG00000024553.7	GALR1	ENSG00000166573	GALR1|2587
2588	ENSMUSG00000015027.11	GALNS	ENSG00000141012	GALNS|2588
2589	ENSMUSG00000000420.15	GALNT1	ENSG00000141429	GALNT1|2589
2590	ENSMUSG00000089704.9	GALNT2	ENSG00000143641	GALNT2|2590
2590	ENSMUSG00000092329.1	GALNT2	ENSG00000143641	GALNT2|2590
2591	ENSMUSG00000026994.9	GALNT3	ENSG00000115339	GALNT3|2591
2592	ENSMUSG00000036073.17	GALT	ENSG00000213930	GALT|2592
2593	ENSMUSG00000020150.13	GAMT	ENSG00000130005	GAMT|2593
2595	ENSMUSG00000062646.12	GANC	ENSG00000214013	GANC|2595
2596	ENSMUSG00000047261.9	GAP43	ENSG00000172020	GAP43|2596
2615	ENSMUSG00000090958.2	LRRC32	ENSG00000137507	LRRC32|2615
2617	ENSMUSG00000029777.10	GARS	ENSG00000106105	GARS|2617
2618	ENSMUSG00000022962.14	GART	ENSG00000159131	GART|2618
2619	ENSMUSG00000052957.7	GAS1	ENSG00000180447	GAS1|2619
2620	ENSMUSG00000030498.15	GAS2	ENSG00000148935	GAS2|2620
2621	ENSMUSG00000031451.6	GAS6	ENSG00000183087	GAS6|2621
2622	ENSMUSG00000040220.10	GAS8	ENSG00000141013	GAS8|2622
2623	ENSMUSG00000031162.14	GATA1	ENSG00000102145	GATA1|2623
2624	ENSMUSG00000015053.14	GATA2	ENSG00000179348	GATA2|2624
2625	ENSMUSG00000015619.10	GATA3	ENSG00000107485	GATA3|2625
2626	ENSMUSG00000021944.15	GATA4	ENSG00000136574	GATA4|2626
2627	ENSMUSG00000005836.8	GATA6	ENSG00000141448	GATA6|2627
2628	ENSMUSG00000027199.14	GATM	ENSG00000171766	GATM|2628
2629	ENSMUSG00000028048.11	GBA	ENSG00000177628	GBA|2629
2631	ENSMUSG00000029432.12	GBAS	ENSG00000146729	GBAS|2631
2632	ENSMUSG00000022707.16	GBE1	ENSG00000114480	GBE1|2632
2634	ENSMUSG00000028270.12	GBP2	ENSG00000162645	GBP2|2634
2634	ENSMUSG00000040264.10	GBP2	ENSG00000162645	GBP2|2634
2635	ENSMUSG00000040253.15	GBP3	ENSG00000117226	GBP3|2635
2635	ENSMUSG00000028268.14	GBP3	ENSG00000117226	GBP3|2635
2636	ENSMUSG00000067724.5	GBX1	ENSG00000164900	GBX1|2636
2637	ENSMUSG00000034486.8	GBX2	ENSG00000168505	GBX2|2637
2638	ENSMUSG00000035540.12	GC	ENSG00000145321	GC|2638
2639	ENSMUSG00000003809.14	GCDH	ENSG00000105607	GCDH|2639
2641	ENSMUSG00000000394.15	GCG	ENSG00000115263	GCG|2641
2642	ENSMUSG00000025127.15	GCGR	ENSG00000215644	GCGR|2642
2643	ENSMUSG00000037580.9	GCH1	ENSG00000131979	GCH1|2643
2644	ENSMUSG00000046814.3	GCHFR	ENSG00000137880	GCHFR|2644
2645	ENSMUSG00000041798.15	GCK	ENSG00000106633	GCK|2645
2646	ENSMUSG00000059434.8	GCKR	ENSG00000084734	GCKR|2646
2647	ENSMUSG00000090247.7	BLOC1S1	ENSG00000135441	BLOC1S1|2647
2648	ENSMUSG00000020918.14	KAT2A	ENSG00000108773	KAT2A|2648
2649	ENSMUSG00000063972.13	NR6A1	ENSG00000148200	NR6A1|2649
2650	ENSMUSG00000038843.17	GCNT1	ENSG00000187210	GCNT1|2650
2651	ENSMUSG00000021360.15	GCNT2	ENSG00000111846	GCNT2|2651
2652	ENSMUSG00000031394.11	OPN1MW	ENSG00000268221	OPN1MW|2652
2653	ENSMUSG00000034424.5	GCSH	ENSG00000140905	GCSH|2653
2657	ENSMUSG00000087408.10	GDF1	ENSG00000130283	GDF1|2657
2658	ENSMUSG00000072625.1	GDF2	ENSG00000263761	GDF2|2658
2660	ENSMUSG00000026100.6	MSTN	ENSG00000138379	MSTN|2660
2661	ENSMUSG00000018238.6	GDF9	ENSG00000164404	GDF9|2661
2662	ENSMUSG00000021943.6	GDF10	ENSG00000266524	GDF10|2662
2664	ENSMUSG00000015291.10	GDI1	ENSG00000203879	GDI1|2664
2665	ENSMUSG00000021218.9	GDI2	ENSG00000057608	GDI2|2665
2668	ENSMUSG00000022144.3	GDNF	ENSG00000168621	GDNF|2668
2669	ENSMUSG00000028214.13	GEM	ENSG00000164949	GEM|2669
2670	ENSMUSG00000020932.14	GFAP	ENSG00000131095	GFAP|2670
2671	ENSMUSG00000040888.9	GFER	ENSG00000127554	GFER|2671
2672	ENSMUSG00000029275.17	GFI1	ENSG00000162676	GFI1|2672
2673	ENSMUSG00000029992.14	GFPT1	ENSG00000198380	GFPT1|2673
2674	ENSMUSG00000025089.15	GFRA1	ENSG00000151892	GFRA1|2674
2675	ENSMUSG00000022103.9	GFRA2	ENSG00000168546	GFRA2|2675
2676	ENSMUSG00000024366.7	GFRA3	ENSG00000146013	GFRA3|2676
2677	ENSMUSG00000053460.8	GGCX	ENSG00000115486	GGCX|2677
2678	ENSMUSG00000006345.10	GGT1	ENSG00000100031	GGT1|2678
2683	ENSMUSG00000028413.13	B4GALT1	ENSG00000086062	B4GALT1|2683
2686	ENSMUSG00000027603.15	GGT7	ENSG00000131067	GGT7|2686
2687	ENSMUSG00000006344.16	GGT5	ENSG00000099998	GGT5|2687
2690	ENSMUSG00000055737.12	GHR	ENSG00000112964	GHR|2690
2691	ENSMUSG00000027643.9	GHRH	ENSG00000118702	GHRH|2691
2693	ENSMUSG00000051136.1	GHSR	ENSG00000121853	GHSR|2693
2695	ENSMUSG00000014351.12	GIP	ENSG00000159224	GIP|2695
2696	ENSMUSG00000030406.7	GIPR	ENSG00000010310	GIPR|2696
2697	ENSMUSG00000050953.9	GJA1	ENSG00000152661	GJA1|2697
2700	ENSMUSG00000048582.6	GJA3	ENSG00000121743	GJA3|2700
2701	ENSMUSG00000050234.7	GJA4	ENSG00000187513	GJA4|2701
2702	ENSMUSG00000057123.14	GJA5	ENSG00000265107	GJA5|2702
2703	ENSMUSG00000049908.6	GJA8	ENSG00000121634	GJA8|2703
2705	ENSMUSG00000047797.14	GJB1	ENSG00000169562	GJB1|2705
2706	ENSMUSG00000046352.7	GJB2	ENSG00000165474	GJB2|2706
2707	ENSMUSG00000042367.12	GJB3	ENSG00000188910	GJB3|2707
2709	ENSMUSG00000042357.2	GJB5	ENSG00000189280	GJB5|2709
2710	ENSMUSG00000025059.16	GK	ENSG00000198814	GK|2710
2713	ENSMUSG00000025059.16	GK3P	ENSG00000229894	GK3P|2713
2717	ENSMUSG00000031266.6	GLA	ENSG00000102393	GLA|2717
2719	ENSMUSG00000055653.13	GPC3	ENSG00000147257	GPC3|2719
2720	ENSMUSG00000045594.10	GLB1	ENSG00000170266	GLB1|2720
2729	ENSMUSG00000032350.9	GCLC	ENSG00000001084	GCLC|2729
2730	ENSMUSG00000028124.15	GCLM	ENSG00000023909	GCLM|2730
2731	ENSMUSG00000024827.9	GLDC	ENSG00000178445	GLDC|2731
2733	ENSMUSG00000019715.14	GLE1	ENSG00000119392	GLE1|2733
2734	ENSMUSG00000003316.14	GLG1	ENSG00000090863	GLG1|2734
2735	ENSMUSG00000025407.6	GLI1	ENSG00000111087	GLI1|2735
2736	ENSMUSG00000048402.14	GLI2	ENSG00000074047	GLI2|2736
2737	ENSMUSG00000021318.15	GLI3	ENSG00000106571	GLI3|2737
2739	ENSMUSG00000024026.12	GLO1	ENSG00000124767	GLO1|2739
2740	ENSMUSG00000024027.7	GLP1R	ENSG00000112164	GLP1R|2740
2741	ENSMUSG00000000263.15	GLRA1	ENSG00000145888	GLRA1|2741
2742	ENSMUSG00000018589.8	GLRA2	ENSG00000101958	GLRA2|2742
2743	ENSMUSG00000028020.16	GLRB	ENSG00000109738	GLRB|2743
2744	ENSMUSG00000026103.14	GLS	ENSG00000115419	GLS|2744
2745	ENSMUSG00000021591.7	GLRX	ENSG00000173221	GLRX|2745
2746	ENSMUSG00000021794.15	GLUD1	ENSG00000148672	GLUD1|2746
2747	ENSMUSG00000021794.15	GLUD2	ENSG00000182890	GLUD2|2747
2752	ENSMUSG00000026473.15	GLUL	ENSG00000135821	GLUL|2752
2760	ENSMUSG00000000594.7	GM2A	ENSG00000196743	GM2A|2760
2762	ENSMUSG00000038372.13	GMDS	ENSG00000112699	GMDS|2762
2764	ENSMUSG00000062014.12	GMFB	ENSG00000197045	GMFB|2764
2765	ENSMUSG00000068600.10	GML	ENSG00000104499	GML|2765
2766	ENSMUSG00000000253.12	GMPR	ENSG00000137198	GMPR|2766
2767	ENSMUSG00000034781.5	GNA11	ENSG00000088256	GNA11|2767
2768	ENSMUSG00000000149.10	GNA12	ENSG00000146535	GNA12|2768
2769	ENSMUSG00000034792.8	GNA15	ENSG00000060558	GNA15|2769
2770	ENSMUSG00000057614.6	GNAI1	ENSG00000127955	GNAI1|2770
2771	ENSMUSG00000032562.13	GNAI2	ENSG00000114353	GNAI2|2771
2773	ENSMUSG00000000001.4	GNAI3	ENSG00000065135	GNAI3|2773
2774	ENSMUSG00000024524.16	GNAL	ENSG00000141404	GNAL|2774
2775	ENSMUSG00000031748.16	GNAO1	ENSG00000087258	GNAO1|2775
2778	ENSMUSG00000027523.19	GNAS	ENSG00000087460	GNAS|2778
2779	ENSMUSG00000034837.12	GNAT1	ENSG00000114349	GNAT1|2779
2780	ENSMUSG00000009108.15	GNAT2	ENSG00000134183	GNAT2|2780
2781	ENSMUSG00000040009.5	GNAZ	ENSG00000128266	GNAZ|2781
2782	ENSMUSG00000029064.15	GNB1	ENSG00000078369	GNB1|2782
2783	ENSMUSG00000029713.15	GNB2	ENSG00000172354	GNB2|2783
2784	ENSMUSG00000023439.11	GNB3	ENSG00000111664	GNB3|2784
2785	ENSMUSG00000071658.4	GNG3	ENSG00000162188	GNG3|2785
2786	ENSMUSG00000021303.13	GNG4	ENSG00000168243	GNG4|2786
2788	ENSMUSG00000048240.14	GNG7	ENSG00000176533	GNG7|2788
2790	ENSMUSG00000038607.12	GNG10	ENSG00000242616	GNG10|2790
2791	ENSMUSG00000032766.9	GNG11	ENSG00000127920	GNG11|2791
2793	ENSMUSG00000038811.13	GNGT2	ENSG00000167083	GNGT2|2793
2794	ENSMUSG00000024429.9	GNL1	ENSG00000204590	GNL1|2794
2796	ENSMUSG00000015812.7	GNRH1	ENSG00000147437	GNRH1|2796
2799	ENSMUSG00000034707.6	GNS	ENSG00000135677	GNS|2799
2800	ENSMUSG00000026754.16	GOLGA1	ENSG00000136935	GOLGA1|2800
2801	ENSMUSG00000075425.10	GOLGA2	ENSG00000167110	GOLGA2|2801
2802	ENSMUSG00000029502.14	GOLGA3	ENSG00000090615	GOLGA3|2802
2803	ENSMUSG00000038708.10	GOLGA4	ENSG00000144674	GOLGA4|2803
2804	ENSMUSG00000034243.16	GOLGB1	ENSG00000173230	GOLGB1|2804
2805	ENSMUSG00000025190.13	GOT1	ENSG00000120053	GOT1|2805
2806	ENSMUSG00000031672.8	GOT2	ENSG00000125166	GOT2|2806
2810	ENSMUSG00000047281.3	SFN	ENSG00000175793	SFN|2810
2811	ENSMUSG00000050675.7	GP1BA	ENSG00000185245	GP1BA|2811
2814	ENSMUSG00000047953.6	GP5	ENSG00000178732	GP5|2814
2815	ENSMUSG00000030054.4	GP9	ENSG00000169704	GP9|2815
2817	ENSMUSG00000034220.7	GPC1	ENSG00000063660	GPC1|2817
2819	ENSMUSG00000023019.12	GPD1	ENSG00000167588	GPD1|2819
2820	ENSMUSG00000026827.12	GPD2	ENSG00000115159	GPD2|2820
2821	ENSMUSG00000036427.5	GPI	ENSG00000105220	GPI|2821
2822	ENSMUSG00000021340.12	GPLD1	ENSG00000112293	GPLD1|2822
2823	ENSMUSG00000031517.8	GPM6A	ENSG00000150625	GPM6A|2823
2824	ENSMUSG00000031342.17	GPM6B	ENSG00000046653	GPM6B|2824
2825	ENSMUSG00000046856.13	GPR1	ENSG00000183671	GPR1|2825
2827	ENSMUSG00000049649.8	GPR3	ENSG00000181773	GPR3|2827
2828	ENSMUSG00000044317.7	GPR4	ENSG00000177464	GPR4|2828
2831	ENSMUSG00000033774.4	NPBWR1	ENSG00000183729	NPBWR1|2831
2835	ENSMUSG00000041468.7	GPR12	ENSG00000132975	GPR12|2835
2840	ENSMUSG00000052229.5	GPR17	ENSG00000144230	GPR17|2840
2841	ENSMUSG00000050350.7	GPR18	ENSG00000125245	GPR18|2841
2842	ENSMUSG00000032641.18	GPR19	ENSG00000183150	GPR19|2842
2843	ENSMUSG00000045281.5	GPR20	ENSG00000204882	GPR20|2843
2844	ENSMUSG00000053164.6	GPR21	ENSG00000188394	GPR21|2844
2845	ENSMUSG00000044067.6	GPR22	ENSG00000172209	GPR22|2845
2846	ENSMUSG00000049929.7	LPAR4	ENSG00000147145	LPAR4|2846
2847	ENSMUSG00000050164.10	MCHR1	ENSG00000128285	MCHR1|2847
2849	ENSMUSG00000040125.4	GPR26	ENSG00000154478	GPR26|2849
2850	ENSMUSG00000072875.2	GPR27	ENSG00000170837	GPR27|2850
2852	ENSMUSG00000053647.4	GPER	ENSG00000164850	GPER|2852
2857	ENSMUSG00000040229.11	GPR34	ENSG00000171659	GPR34|2857
2859	ENSMUSG00000026271.15	GPR35	ENSG00000178623	GPR35|2859
2861	ENSMUSG00000039904.9	GPR37	ENSG00000170775	GPR37|2861
2863	ENSMUSG00000026343.6	GPR39	ENSG00000183840	GPR39|2863
2867	ENSMUSG00000051314.11	FFAR2	ENSG00000126262	FFAR2|2867
2868	ENSMUSG00000052783.16	GRK4	ENSG00000125388	GRK4|2868
2869	ENSMUSG00000003228.8	GRK5	ENSG00000198873	GRK5|2869
2870	ENSMUSG00000074886.10	GRK6	ENSG00000198055	GRK6|2870
2872	ENSMUSG00000020190.13	MKNK2	ENSG00000099875	MKNK2|2872
2873	ENSMUSG00000025156.17	GPS1	ENSG00000169727	GPS1|2873
2874	ENSMUSG00000023170.14	GPS2	ENSG00000132522	GPS2|2874
2875	ENSMUSG00000022546.4	GPT	ENSG00000167701	GPT|2875
2876	ENSMUSG00000063856.7	GPX1	ENSG00000233276	GPX1|2876
2877	ENSMUSG00000042808.7	GPX2	ENSG00000176153	GPX2|2877
2878	ENSMUSG00000018339.11	GPX3	ENSG00000211445	GPX3|2878
2879	ENSMUSG00000075706.10	GPX4	ENSG00000167468	GPX4|2879
2882	ENSMUSG00000028597.11	GPX7	ENSG00000116157	GPX7|2882
2885	ENSMUSG00000059923.13	GRB2	ENSG00000177885	GRB2|2885
2886	ENSMUSG00000019312.10	GRB7	ENSG00000141738	GRB7|2886
2887	ENSMUSG00000020176.17	GRB10	ENSG00000106070	GRB10|2887
2888	ENSMUSG00000026888.14	GRB14	ENSG00000115290	GRB14|2888
2889	ENSMUSG00000039844.19	RAPGEF1	ENSG00000107263	RAPGEF1|2889
2890	ENSMUSG00000020524.16	GRIA1	ENSG00000155511	GRIA1|2890
2891	ENSMUSG00000033981.14	GRIA2	ENSG00000120251	GRIA2|2891
2892	ENSMUSG00000001986.16	GRIA3	ENSG00000125675	GRIA3|2892
2893	ENSMUSG00000025892.16	GRIA4	ENSG00000152578	GRIA4|2893
2894	ENSMUSG00000041078.6	GRID1	ENSG00000182771	GRID1|2894
2895	ENSMUSG00000071424.10	GRID2	ENSG00000152208	GRID2|2895
2896	ENSMUSG00000034708.11	GRN	ENSG00000030582	GRN|2896
2897	ENSMUSG00000022935.15	GRIK1	ENSG00000171189	GRIK1|2897
2898	ENSMUSG00000056073.15	GRIK2	ENSG00000164418	GRIK2|2898
2899	ENSMUSG00000001985.9	GRIK3	ENSG00000163873	GRIK3|2899
2900	ENSMUSG00000032017.14	GRIK4	ENSG00000149403	GRIK4|2900
2901	ENSMUSG00000003378.9	GRIK5	ENSG00000105737	GRIK5|2901
2902	ENSMUSG00000026959.13	GRIN1	ENSG00000176884	GRIN1|2902
2903	ENSMUSG00000059003.12	GRIN2A	ENSG00000183454	GRIN2A|2903
2904	ENSMUSG00000030209.14	GRIN2B	ENSG00000273079	GRIN2B|2904
2905	ENSMUSG00000020734.13	GRIN2C	ENSG00000161509	GRIN2C|2905
2906	ENSMUSG00000002771.12	GRIN2D	ENSG00000105464	GRIN2D|2906
2907	ENSMUSG00000022564.6	GRINA	ENSG00000178719	GRINA|2907
2908	ENSMUSG00000024431.14	NR3C1	ENSG00000113580	NR3C1|2908
2909	ENSMUSG00000058230.12	GRLF1	ENSG00000160007	GRLF1|2909
2911	ENSMUSG00000019828.13	GRM1	ENSG00000152822	GRM1|2911
2912	ENSMUSG00000023192.12	GRM2	ENSG00000164082	GRM2|2912
2913	ENSMUSG00000003974.6	GRM3	ENSG00000198822	GRM3|2913
2914	ENSMUSG00000063239.16	GRM4	ENSG00000124493	GRM4|2914
2915	ENSMUSG00000049583.15	GRM5	ENSG00000168959	GRM5|2915
2916	ENSMUSG00000000617.14	GRM6	ENSG00000113262	GRM6|2916
2917	ENSMUSG00000056755.13	GRM7	ENSG00000196277	GRM7|2917
2918	ENSMUSG00000024211.15	GRM8	ENSG00000179603	GRM8|2918
2922	ENSMUSG00000024517.16	GRP	ENSG00000134443	GRP|2922
2923	ENSMUSG00000027248.13	PDIA3	ENSG00000167004	PDIA3|2923
2925	ENSMUSG00000031364.2	GRPR	ENSG00000126010	GRPR|2925
2926	ENSMUSG00000044221.14	GRSF1	ENSG00000132463	GRSF1|2926
2931	ENSMUSG00000057177.12	GSK3A	ENSG00000105723	GSK3A|2931
2932	ENSMUSG00000022812.13	GSK3B	ENSG00000082701	GSK3B|2932
2934	ENSMUSG00000026879.14	GSN	ENSG00000148180	GSN|2934
2935	ENSMUSG00000062203.14	GSPT1	ENSG00000103342	GSPT1|2935
2936	ENSMUSG00000031584.16	GSR	ENSG00000104687	GSR|2936
2937	ENSMUSG00000027610.17	GSS	ENSG00000100983	GSS|2937
2938	ENSMUSG00000058216.12	GSTA1	ENSG00000243955	GSTA1|2938
2939	ENSMUSG00000058216.12	GSTA2	ENSG00000244067	GSTA2|2939
2944	ENSMUSG00000068762.11	GSTM1	ENSG00000134184	GSTM1|2944
2944	ENSMUSG00000040562.12	GSTM1	ENSG00000134184	GSTM1|2944
2946	ENSMUSG00000004035.12	GSTM2	ENSG00000213366	GSTM2|2946
2947	ENSMUSG00000004032.10	GSTM3	ENSG00000134202	GSTM3|2947
2948	ENSMUSG00000027890.17	GSTM4	ENSG00000168765	GSTM4|2948
2950	ENSMUSG00000060803.5	GSTP1	ENSG00000084207	GSTP1|2950
2953	ENSMUSG00000033318.6	GSTT2	ENSG00000099984	GSTT2|2953
2954	ENSMUSG00000021033.10	GSTZ1	ENSG00000100577	GSTZ1|2954
2956	ENSMUSG00000005370.3	MSH6	ENSG00000116062	MSH6|2956
2957	ENSMUSG00000020962.13	GTF2A1	ENSG00000165417	GTF2A1|2957
2958	ENSMUSG00000033543.17	GTF2A2	ENSG00000140307	GTF2A2|2958
2959	ENSMUSG00000028271.9	GTF2B	ENSG00000137947	GTF2B|2959
2960	ENSMUSG00000022828.10	GTF2E1	ENSG00000153767	GTF2E1|2960
2961	ENSMUSG00000031585.13	GTF2E2	ENSG00000197265	GTF2E2|2961
2962	ENSMUSG00000002658.9	GTF2F1	ENSG00000125651	GTF2F1|2962
2963	ENSMUSG00000067995.4	GTF2F2	ENSG00000188342	GTF2F2|2963
2965	ENSMUSG00000006599.13	GTF2H1	ENSG00000110768	GTF2H1|2965
2966	ENSMUSG00000021639.16	GTF2H2	ENSG00000145736	GTF2H2|2966
2967	ENSMUSG00000029387.10	GTF2H3	ENSG00000111358	GTF2H3|2967
2968	ENSMUSG00000001524.14	GTF2H4	ENSG00000213780	GTF2H4|2968
2969	ENSMUSG00000060261.15	GTF2I	ENSG00000263001	GTF2I|2969
2971	ENSMUSG00000016503.16	GTF3A	ENSG00000122034	GTF3A|2971
2972	ENSMUSG00000011158.7	BRF1	ENSG00000185024	BRF1|2972
2975	ENSMUSG00000032777.9	GTF3C1	ENSG00000077235	GTF3C1|2975
2976	ENSMUSG00000101678.3	GTF3C2	ENSG00000115207	GTF3C2|2976
2976	ENSMUSG00000106864.3	GTF3C2	ENSG00000115207	GTF3C2|2976
2977	ENSMUSG00000041624.10	GUCY1A2	ENSG00000152402	GUCY1A2|2977
2978	ENSMUSG00000023982.7	GUCA1A	ENSG00000048545	GUCA1A|2978
2979	ENSMUSG00000023979.14	GUCA1B	ENSG00000112599	GUCA1B|2979
2982	ENSMUSG00000033910.13	GUCY1A3	ENSG00000164116	GUCY1A3|2982
2983	ENSMUSG00000028005.13	GUCY1B3	ENSG00000061918	GUCY1B3|2983
2984	ENSMUSG00000042638.14	GUCY2C	ENSG00000070019	GUCY2C|2984
2986	ENSMUSG00000042282.4	GUCY2F	ENSG00000101890	GUCY2F|2986
2987	ENSMUSG00000020444.19	GUK1	ENSG00000143774	GUK1|2987
2990	ENSMUSG00000025534.17	GUSB	ENSG00000169919	GUSB|2990
2992	ENSMUSG00000019528.18	GYG1	ENSG00000163754	GYG1|2992
2993	ENSMUSG00000051839.7	GYPA	ENSG00000170180	GYPA|2993
2994	ENSMUSG00000051839.7	GYPB	ENSG00000250361	GYPB|2994
2995	ENSMUSG00000090523.2	GYPC	ENSG00000136732	GYPC|2995
2996	ENSMUSG00000051839.7	GYPE	ENSG00000197465	GYPE|2996
2997	ENSMUSG00000003865.16	GYS1	ENSG00000104812	GYS1|2997
2998	ENSMUSG00000030244.7	GYS2	ENSG00000111713	GYS2|2998
3000	ENSMUSG00000020890.11	GUCY2D	ENSG00000132518	GUCY2D|3000
3001	ENSMUSG00000023132.7	GZMA	ENSG00000145649	GZMA|3001
3002	ENSMUSG00000079186.2	GZMB	ENSG00000100453	GZMB|3002
3003	ENSMUSG00000042385.14	GZMK	ENSG00000113088	GZMK|3003
3004	ENSMUSG00000054206.2	GZMM	ENSG00000197540	GZMM|3004
3005	ENSMUSG00000096210.1	H1F0	ENSG00000189060	H1F0|3005
3006	ENSMUSG00000036181.2	HIST1H1C	ENSG00000187837	HIST1H1C|3006
3007	ENSMUSG00000052565.6	HIST1H1D	ENSG00000124575	HIST1H1D|3007
3008	ENSMUSG00000051627.2	HIST1H1E	ENSG00000168298	HIST1H1E|3008
3009	ENSMUSG00000058773.2	HIST1H1B	ENSG00000184357	HIST1H1B|3009
3012	ENSMUSG00000069309.2	HIST1H2AE	ENSG00000277075	HIST1H2AE|3012
3012	ENSMUSG00000069270.5	HIST1H2AE	ENSG00000277075	HIST1H2AE|3012
3014	ENSMUSG00000049932.3	H2AFX	ENSG00000188486	H2AFX|3014
3015	ENSMUSG00000037894.13	H2AFZ	ENSG00000164032	H2AFZ|3015
3018	ENSMUSG00000075031.3	HIST1H2BB	ENSG00000276410	HIST1H2BB|3018
3021	ENSMUSG00000060743.12	H3F3B	ENSG00000132475	H3F3B|3021
3024	ENSMUSG00000049539.2	HIST1H1A	ENSG00000124610	HIST1H1A|3024
3026	ENSMUSG00000025075.14	HABP2	ENSG00000148702	HABP2|3026
3028	ENSMUSG00000025260.10	HSD17B10	ENSG00000072506	HSD17B10|3028
3029	ENSMUSG00000024158.17	HAGH	ENSG00000063854	HAGH|3029
3030	ENSMUSG00000025745.11	HADHA	ENSG00000084754	HADHA|3030
3032	ENSMUSG00000059447.13	HADHB	ENSG00000138029	HADHB|3032
3033	ENSMUSG00000027984.8	HADH	ENSG00000138796	HADH|3033
3034	ENSMUSG00000020017.14	HAL	ENSG00000084110	HAL|3034
3035	ENSMUSG00000001380.6	HARS	ENSG00000170445	HARS|3035
3036	ENSMUSG00000003665.6	HAS1	ENSG00000105509	HAS1|3036
3037	ENSMUSG00000022367.7	HAS2	ENSG00000170961	HAS2|3037
3038	ENSMUSG00000031910.14	HAS3	ENSG00000103044	HAS3|3038
3039	ENSMUSG00000069917.7	HBA1	ENSG00000206172	HBA1|3039
3039	ENSMUSG00000069919.7	HBA1	ENSG00000206172	HBA1|3039
3040	ENSMUSG00000069919.7	HBA2	ENSG00000188536	HBA2|3040
3040	ENSMUSG00000069917.7	HBA2	ENSG00000188536	HBA2|3040
3046	ENSMUSG00000052187.4	HBE1	ENSG00000213931	HBE1|3046
3049	ENSMUSG00000073063.3	HBQ1	ENSG00000086506	HBQ1|3049
3050	ENSMUSG00000055609.8	HBZ	ENSG00000130656	HBZ|3050
3052	ENSMUSG00000031352.10	HCCS	ENSG00000004961	HCCS|3052
3053	ENSMUSG00000022766.12	SERPIND1	ENSG00000099937	SERPIND1|3053
3054	ENSMUSG00000031386.14	HCFC1	ENSG00000172534	HCFC1|3054
3055	ENSMUSG00000003283.14	HCK	ENSG00000101336	HCK|3055
3059	ENSMUSG00000022831.14	HCLS1	ENSG00000180353	HCLS1|3059
3061	ENSMUSG00000028778.15	HCRTR1	ENSG00000121764	HCRTR1|3061
3062	ENSMUSG00000032360.16	HCRTR2	ENSG00000137252	HCRTR2|3062
3064	ENSMUSG00000029104.15	HTT	ENSG00000197386	HTT|3064
3065	ENSMUSG00000028800.15	HDAC1	ENSG00000116478	HDAC1|3065
3066	ENSMUSG00000019777.16	HDAC2	ENSG00000196591	HDAC2|3066
3067	ENSMUSG00000027360.5	HDC	ENSG00000140287	HDC|3067
3068	ENSMUSG00000004897.16	HDGF	ENSG00000143321	HDGF|3068
3069	ENSMUSG00000034088.15	HDLBP	ENSG00000115677	HDLBP|3069
3070	ENSMUSG00000025001.11	HELLS	ENSG00000119969	HELLS|3070
3071	ENSMUSG00000022488.8	NCKAP1L	ENSG00000123338	NCKAP1L|3071
3073	ENSMUSG00000025232.8	HEXA	ENSG00000213614	HEXA|3073
3074	ENSMUSG00000021665.7	HEXB	ENSG00000049860	HEXB|3074
3077	ENSMUSG00000006611.14	HFE	ENSG00000010704	HFE|3077
3078	ENSMUSG00000057037.8	CFHR1	ENSG00000244414	CFHR1|3078
3080	ENSMUSG00000057037.8	CFHR2	ENSG00000080910	CFHR2|3080
3081	ENSMUSG00000022821.13	HGD	ENSG00000113924	HGD|3081
3082	ENSMUSG00000028864.7	HGF	ENSG00000019991	HGF|3082
3083	ENSMUSG00000029102.9	HGFAC	ENSG00000109758	HGFAC|3083
3084	ENSMUSG00000062991.7	NRG1	ENSG00000157168	NRG1|3084
3090	ENSMUSG00000043099.4	HIC1	ENSG00000177374	HIC1|3090
3091	ENSMUSG00000021109.13	HIF1A	ENSG00000100644	HIF1A|3091
3092	ENSMUSG00000039959.13	HIP1	ENSG00000127946	HIP1|3092
3093	ENSMUSG00000029203.16	UBE2K	ENSG00000078140	UBE2K|3093
3094	ENSMUSG00000020267.6	HINT1	ENSG00000169567	HINT1|3094
3096	ENSMUSG00000021366.7	HIVEP1	ENSG00000095951	HIVEP1|3096
3097	ENSMUSG00000015501.10	HIVEP2	ENSG00000010818	HIVEP2|3097
3098	ENSMUSG00000037012.18	HK1	ENSG00000156515	HK1|3098
3099	ENSMUSG00000000628.10	HK2	ENSG00000159399	HK2|3099
3101	ENSMUSG00000025877.14	HK3	ENSG00000160883	HK3|3101
3104	ENSMUSG00000028952.12	ZBTB48	ENSG00000204859	ZBTB48|3104
3105	ENSMUSG00000073411.11	HLA-A	ENSG00000206503	HLA-A|3105
3105	ENSMUSG00000060550.15	HLA-A	ENSG00000206503	HLA-A|3105
3105	ENSMUSG00000056116.18	HLA-A	ENSG00000206503	HLA-A|3105
3105	ENSMUSG00000061232.15	HLA-A	ENSG00000206503	HLA-A|3105
3105	ENSMUSG00000073409.12	HLA-A	ENSG00000206503	HLA-A|3105
3105	ENSMUSG00000067212.8	HLA-A	ENSG00000206503	HLA-A|3105
3105	ENSMUSG00000024459.18	HLA-A	ENSG00000206503	HLA-A|3105
3105	ENSMUSG00000035929.11	HLA-A	ENSG00000206503	HLA-A|3105
3105	ENSMUSG00000016206.6	HLA-A	ENSG00000206503	HLA-A|3105
3105	ENSMUSG00000067235.14	HLA-A	ENSG00000206503	HLA-A|3105
3105	ENSMUSG00000091705.8	HLA-A	ENSG00000206503	HLA-A|3105
3105	ENSMUSG00000054128.16	HLA-A	ENSG00000206503	HLA-A|3105
3105	ENSMUSG00000073406.10	HLA-A	ENSG00000206503	HLA-A|3105
3105	ENSMUSG00000079491.9	HLA-A	ENSG00000206503	HLA-A|3105
3106	ENSMUSG00000073409.12	HLA-B	ENSG00000234745	HLA-B|3106
3106	ENSMUSG00000024459.18	HLA-B	ENSG00000234745	HLA-B|3106
3106	ENSMUSG00000073411.11	HLA-B	ENSG00000234745	HLA-B|3106
3106	ENSMUSG00000035929.11	HLA-B	ENSG00000234745	HLA-B|3106
3106	ENSMUSG00000054128.16	HLA-B	ENSG00000234745	HLA-B|3106
3106	ENSMUSG00000079491.9	HLA-B	ENSG00000234745	HLA-B|3106
3106	ENSMUSG00000067235.14	HLA-B	ENSG00000234745	HLA-B|3106
3106	ENSMUSG00000073406.10	HLA-B	ENSG00000234745	HLA-B|3106
3106	ENSMUSG00000061232.15	HLA-B	ENSG00000234745	HLA-B|3106
3106	ENSMUSG00000056116.18	HLA-B	ENSG00000234745	HLA-B|3106
3106	ENSMUSG00000091705.8	HLA-B	ENSG00000234745	HLA-B|3106
3106	ENSMUSG00000060550.15	HLA-B	ENSG00000234745	HLA-B|3106
3106	ENSMUSG00000016206.6	HLA-B	ENSG00000234745	HLA-B|3106
3106	ENSMUSG00000067212.8	HLA-B	ENSG00000234745	HLA-B|3106
3107	ENSMUSG00000016206.6	HLA-C	ENSG00000204525	HLA-C|3107
3107	ENSMUSG00000073409.12	HLA-C	ENSG00000204525	HLA-C|3107
3107	ENSMUSG00000079491.9	HLA-C	ENSG00000204525	HLA-C|3107
3107	ENSMUSG00000067212.8	HLA-C	ENSG00000204525	HLA-C|3107
3107	ENSMUSG00000024459.18	HLA-C	ENSG00000204525	HLA-C|3107
3107	ENSMUSG00000056116.18	HLA-C	ENSG00000204525	HLA-C|3107
3107	ENSMUSG00000073406.10	HLA-C	ENSG00000204525	HLA-C|3107
3107	ENSMUSG00000060550.15	HLA-C	ENSG00000204525	HLA-C|3107
3107	ENSMUSG00000073411.11	HLA-C	ENSG00000204525	HLA-C|3107
3107	ENSMUSG00000067235.14	HLA-C	ENSG00000204525	HLA-C|3107
3107	ENSMUSG00000091705.8	HLA-C	ENSG00000204525	HLA-C|3107
3107	ENSMUSG00000035929.11	HLA-C	ENSG00000204525	HLA-C|3107
3107	ENSMUSG00000061232.15	HLA-C	ENSG00000204525	HLA-C|3107
3107	ENSMUSG00000054128.16	HLA-C	ENSG00000204525	HLA-C|3107
3108	ENSMUSG00000037649.9	HLA-DMA	ENSG00000204257	HLA-DMA|3108
3109	ENSMUSG00000037548.14	HLA-DMB	ENSG00000242574	HLA-DMB|3109
3109	ENSMUSG00000079547.3	HLA-DMB	ENSG00000242574	HLA-DMB|3109
3110	ENSMUSG00000001566.9	MNX1	ENSG00000130675	MNX1|3110
3112	ENSMUSG00000041538.15	HLA-DOB	ENSG00000241106	HLA-DOB|3112
3119	ENSMUSG00000073421.5	HLA-DQB1	ENSG00000179344	HLA-DQB1|3119
3120	ENSMUSG00000073421.5	HLA-DQB2	ENSG00000232629	HLA-DQB2|3120
3123	ENSMUSG00000067341.5	HLA-DRB1	ENSG00000196126	HLA-DRB1|3123
3127	ENSMUSG00000067341.5	HLA-DRB5	ENSG00000198502	HLA-DRB5|3127
3131	ENSMUSG00000003949.16	HLF	ENSG00000108924	HLF|3131
3133	ENSMUSG00000054128.16	HLA-E	ENSG00000204592	HLA-E|3133
3133	ENSMUSG00000073411.11	HLA-E	ENSG00000204592	HLA-E|3133
3133	ENSMUSG00000073409.12	HLA-E	ENSG00000204592	HLA-E|3133
3133	ENSMUSG00000024459.18	HLA-E	ENSG00000204592	HLA-E|3133
3133	ENSMUSG00000067235.14	HLA-E	ENSG00000204592	HLA-E|3133
3133	ENSMUSG00000073406.10	HLA-E	ENSG00000204592	HLA-E|3133
3133	ENSMUSG00000016206.6	HLA-E	ENSG00000204592	HLA-E|3133
3133	ENSMUSG00000067212.8	HLA-E	ENSG00000204592	HLA-E|3133
3133	ENSMUSG00000061232.15	HLA-E	ENSG00000204592	HLA-E|3133
3133	ENSMUSG00000060550.15	HLA-E	ENSG00000204592	HLA-E|3133
3133	ENSMUSG00000035929.11	HLA-E	ENSG00000204592	HLA-E|3133
3133	ENSMUSG00000079491.9	HLA-E	ENSG00000204592	HLA-E|3133
3133	ENSMUSG00000091705.8	HLA-E	ENSG00000204592	HLA-E|3133
3133	ENSMUSG00000056116.18	HLA-E	ENSG00000204592	HLA-E|3133
3134	ENSMUSG00000073411.11	HLA-F	ENSG00000204642	HLA-F|3134
3134	ENSMUSG00000067235.14	HLA-F	ENSG00000204642	HLA-F|3134
3134	ENSMUSG00000016206.6	HLA-F	ENSG00000204642	HLA-F|3134
3134	ENSMUSG00000073409.12	HLA-F	ENSG00000204642	HLA-F|3134
3134	ENSMUSG00000061232.15	HLA-F	ENSG00000204642	HLA-F|3134
3134	ENSMUSG00000035929.11	HLA-F	ENSG00000204642	HLA-F|3134
3134	ENSMUSG00000067212.8	HLA-F	ENSG00000204642	HLA-F|3134
3134	ENSMUSG00000024459.18	HLA-F	ENSG00000204642	HLA-F|3134
3134	ENSMUSG00000056116.18	HLA-F	ENSG00000204642	HLA-F|3134
3134	ENSMUSG00000054128.16	HLA-F	ENSG00000204642	HLA-F|3134
3134	ENSMUSG00000073406.10	HLA-F	ENSG00000204642	HLA-F|3134
3134	ENSMUSG00000060550.15	HLA-F	ENSG00000204642	HLA-F|3134
3134	ENSMUSG00000091705.8	HLA-F	ENSG00000204642	HLA-F|3134
3134	ENSMUSG00000079491.9	HLA-F	ENSG00000204642	HLA-F|3134
3135	ENSMUSG00000024459.18	HLA-G	ENSG00000204632	HLA-G|3135
3135	ENSMUSG00000061232.15	HLA-G	ENSG00000204632	HLA-G|3135
3135	ENSMUSG00000073411.11	HLA-G	ENSG00000204632	HLA-G|3135
3135	ENSMUSG00000054128.16	HLA-G	ENSG00000204632	HLA-G|3135
3135	ENSMUSG00000067235.14	HLA-G	ENSG00000204632	HLA-G|3135
3135	ENSMUSG00000079491.9	HLA-G	ENSG00000204632	HLA-G|3135
3135	ENSMUSG00000067212.8	HLA-G	ENSG00000204632	HLA-G|3135
3135	ENSMUSG00000060550.15	HLA-G	ENSG00000204632	HLA-G|3135
3135	ENSMUSG00000035929.11	HLA-G	ENSG00000204632	HLA-G|3135
3135	ENSMUSG00000056116.18	HLA-G	ENSG00000204632	HLA-G|3135
3135	ENSMUSG00000016206.6	HLA-G	ENSG00000204632	HLA-G|3135
3135	ENSMUSG00000091705.8	HLA-G	ENSG00000204632	HLA-G|3135
3135	ENSMUSG00000073406.10	HLA-G	ENSG00000204632	HLA-G|3135
3135	ENSMUSG00000073409.12	HLA-G	ENSG00000204632	HLA-G|3135
3140	ENSMUSG00000026471.14	MR1	ENSG00000153029	MR1|3140
3141	ENSMUSG00000040820.15	HLCS	ENSG00000159267	HLCS|3141
3142	ENSMUSG00000039377.7	HLX	ENSG00000136630	HLX|3142
3145	ENSMUSG00000032126.16	HMBS	ENSG00000256269	HMBS|3145
3148	ENSMUSG00000054717.7	HMGB2	ENSG00000164104	HMGB2|3148
3150	ENSMUSG00000040681.14	HMGN1	ENSG00000205581	HMGN1|3150
3151	ENSMUSG00000100622.1	HMGN2	ENSG00000198830	HMGN2|3151
3151	ENSMUSG00000003038.15	HMGN2	ENSG00000198830	HMGN2|3151
3155	ENSMUSG00000028672.13	HMGCL	ENSG00000117305	HMGCL|3155
3156	ENSMUSG00000021670.14	HMGCR	ENSG00000113161	HMGCR|3156
3157	ENSMUSG00000093930.1	HMGCS1	ENSG00000112972	HMGCS1|3157
3158	ENSMUSG00000027875.12	HMGCS2	ENSG00000134240	HMGCS2|3158
3159	ENSMUSG00000078249.5	HMGA1	ENSG00000137309	HMGA1|3159
3159	ENSMUSG00000046711.15	HMGA1	ENSG00000137309	HMGA1|3159
3161	ENSMUSG00000020330.16	HMMR	ENSG00000072571	HMMR|3161
3162	ENSMUSG00000005413.8	HMOX1	ENSG00000100292	HMOX1|3162
3163	ENSMUSG00000004070.15	HMOX2	ENSG00000103415	HMOX2|3163
3164	ENSMUSG00000023034.6	NR4A1	ENSG00000123358	NR4A1|3164
3166	ENSMUSG00000067438.5	HMX1	ENSG00000215612	HMX1|3166
3167	ENSMUSG00000050100.14	HMX2	ENSG00000188816	HMX2|3167
3169	ENSMUSG00000035451.6	FOXA1	ENSG00000129514	FOXA1|3169
3170	ENSMUSG00000037025.11	FOXA2	ENSG00000125798	FOXA2|3170
3171	ENSMUSG00000040891.6	FOXA3	ENSG00000170608	FOXA3|3171
3172	ENSMUSG00000017950.16	HNF4A	ENSG00000101076	HNF4A|3172
3174	ENSMUSG00000017688.14	HNF4G	ENSG00000164749	HNF4G|3174
3175	ENSMUSG00000043013.10	ONECUT1	ENSG00000169856	ONECUT1|3175
3176	ENSMUSG00000026986.14	HNMT	ENSG00000150540	HNMT|3176
3177	ENSMUSG00000024891.5	SLC29A2	ENSG00000174669	SLC29A2|3177
3181	ENSMUSG00000004980.16	HNRNPA2B1	ENSG00000122566	HNRNPA2B1|3181
3182	ENSMUSG00000020358.17	HNRNPAB	ENSG00000197451	HNRNPAB|3182
3184	ENSMUSG00000000568.15	HNRNPD	ENSG00000138668	HNRNPD|3184
3185	ENSMUSG00000042079.13	HNRNPF	ENSG00000169813	HNRNPF|3185
3187	ENSMUSG00000007850.16	HNRNPH1	ENSG00000169045	HNRNPH1|3187
3188	ENSMUSG00000045427.13	HNRNPH2	ENSG00000126945	HNRNPH2|3188
3189	ENSMUSG00000020069.16	HNRNPH3	ENSG00000096746	HNRNPH3|3189
3190	ENSMUSG00000021546.17	HNRNPK	ENSG00000165119	HNRNPK|3190
3191	ENSMUSG00000015165.16	HNRNPL	ENSG00000104824	HNRNPL|3191
3192	ENSMUSG00000039630.10	HNRNPU	ENSG00000153187	HNRNPU|3192
3195	ENSMUSG00000025215.10	TLX1	ENSG00000107807	TLX1|3195
3196	ENSMUSG00000068327.5	TLX2	ENSG00000115297	TLX2|3196
3198	ENSMUSG00000029844.9	HOXA1	ENSG00000105991	HOXA1|3198
3199	ENSMUSG00000014704.10	HOXA2	ENSG00000105996	HOXA2|3199
3200	ENSMUSG00000079560.13	HOXA3	ENSG00000105997	HOXA3|3200
3201	ENSMUSG00000000942.10	HOXA4	ENSG00000197576	HOXA4|3201
3202	ENSMUSG00000038253.6	HOXA5	ENSG00000106004	HOXA5|3202
3203	ENSMUSG00000043219.9	HOXA6	ENSG00000106006	HOXA6|3203
3204	ENSMUSG00000038236.8	HOXA7	ENSG00000122592	HOXA7|3204
3205	ENSMUSG00000038227.15	HOXA9	ENSG00000078399	HOXA9|3205
3206	ENSMUSG00000000938.11	HOXA10	ENSG00000253293	HOXA10|3206
3207	ENSMUSG00000038210.10	HOXA11	ENSG00000005073	HOXA11|3207
3208	ENSMUSG00000028785.12	HPCA	ENSG00000121905	HPCA|3208
3209	ENSMUSG00000038203.18	HOXA13	ENSG00000106031	HOXA13|3209
3211	ENSMUSG00000018973.2	HOXB1	ENSG00000120094	HOXB1|3211
3212	ENSMUSG00000075588.6	HOXB2	ENSG00000173917	HOXB2|3212
3213	ENSMUSG00000048763.11	HOXB3	ENSG00000120093	HOXB3|3213
3214	ENSMUSG00000038692.8	HOXB4	ENSG00000182742	HOXB4|3214
3215	ENSMUSG00000038700.4	HOXB5	ENSG00000120075	HOXB5|3215
3216	ENSMUSG00000000690.5	HOXB6	ENSG00000108511	HOXB6|3216
3217	ENSMUSG00000038721.8	HOXB7	ENSG00000260027	HOXB7|3217
3218	ENSMUSG00000056648.5	HOXB8	ENSG00000120068	HOXB8|3218
3219	ENSMUSG00000020875.9	HOXB9	ENSG00000170689	HOXB9|3219
3221	ENSMUSG00000075394.4	HOXC4	ENSG00000198353	HOXC4|3221
3222	ENSMUSG00000022485.3	HOXC5	ENSG00000172789	HOXC5|3222
3223	ENSMUSG00000001661.5	HOXC6	ENSG00000197757	HOXC6|3223
3224	ENSMUSG00000001657.7	HOXC8	ENSG00000037965	HOXC8|3224
3225	ENSMUSG00000036139.6	HOXC9	ENSG00000180806	HOXC9|3225
3226	ENSMUSG00000022484.7	HOXC10	ENSG00000180818	HOXC10|3226
3227	ENSMUSG00000001656.3	HOXC11	ENSG00000123388	HOXC11|3227
3228	ENSMUSG00000050328.2	HOXC12	ENSG00000123407	HOXC12|3228
3229	ENSMUSG00000001655.6	HOXC13	ENSG00000123364	HOXC13|3229
3231	ENSMUSG00000042448.5	HOXD1	ENSG00000128645	HOXD1|3231
3232	ENSMUSG00000079277.9	HOXD3	ENSG00000128652	HOXD3|3232
3233	ENSMUSG00000101174.6	HOXD4	ENSG00000170166	HOXD4|3233
3233	ENSMUSG00000100642.1	HOXD4	ENSG00000170166	HOXD4|3233
3234	ENSMUSG00000027102.4	HOXD8	ENSG00000175879	HOXD8|3234
3235	ENSMUSG00000043342.9	HOXD9	ENSG00000128709	HOXD9|3235
3236	ENSMUSG00000050368.4	HOXD10	ENSG00000128710	HOXD10|3236
3237	ENSMUSG00000042499.13	HOXD11	ENSG00000128713	HOXD11|3237
3238	ENSMUSG00000001823.5	HOXD12	ENSG00000170178	HOXD12|3238
3239	ENSMUSG00000001819.4	HOXD13	ENSG00000128714	HOXD13|3239
3240	ENSMUSG00000031722.10	HP	ENSG00000257017	HP|3240
3241	ENSMUSG00000071379.1	HPCAL1	ENSG00000115756	HPCAL1|3241
3242	ENSMUSG00000029445.13	HPD	ENSG00000158104	HPD|3242
3248	ENSMUSG00000031613.9	HPGD	ENSG00000164120	HPGD|3248
3249	ENSMUSG00000001249.14	HPN	ENSG00000105707	HPN|3249
3250	ENSMUSG00000031722.10	HPR	ENSG00000261701	HPR|3250
3251	ENSMUSG00000025630.8	HPRT1	ENSG00000165704	HPRT1|3251
3257	ENSMUSG00000025188.15	HPS1	ENSG00000107521	HPS1|3257
3263	ENSMUSG00000030895.9	HPX	ENSG00000110169	HPX|3263
3265	ENSMUSG00000025499.18	HRAS	ENSG00000174775	HRAS|3265
3267	ENSMUSG00000026159.13	AGFG1	ENSG00000173744	AGFG1|3267
3268	ENSMUSG00000029722.15	AGFG2	ENSG00000106351	AGFG2|3268
3269	ENSMUSG00000053004.9	HRH1	ENSG00000196639	HRH1|3269
3270	ENSMUSG00000038239.11	HRC	ENSG00000130528	HRC|3270
3273	ENSMUSG00000022877.8	HRG	ENSG00000113905	HRG|3273
3274	ENSMUSG00000034987.4	HRH2	ENSG00000113749	HRH2|3274
3275	ENSMUSG00000020230.14	PRMT2	ENSG00000160310	PRMT2|3275
3276	ENSMUSG00000109324.1	PRMT1	ENSG00000126457	PRMT1|3276
3280	ENSMUSG00000022528.7	HES1	ENSG00000114315	HES1|3280
3281	ENSMUSG00000031839.7	HSBP1	ENSG00000230989	HSBP1|3281
3283	ENSMUSG00000095388.7	HSD3B1	ENSG00000203857	HSD3B1|3283
3283	ENSMUSG00000027871.16	HSD3B1	ENSG00000203857	HSD3B1|3283
3283	ENSMUSG00000027869.14	HSD3B1	ENSG00000203857	HSD3B1|3283
3283	ENSMUSG00000062410.14	HSD3B1	ENSG00000203857	HSD3B1|3283
3283	ENSMUSG00000063730.13	HSD3B1	ENSG00000203857	HSD3B1|3283
3284	ENSMUSG00000027871.16	HSD3B2	ENSG00000203859	HSD3B2|3284
3284	ENSMUSG00000027869.14	HSD3B2	ENSG00000203859	HSD3B2|3284
3284	ENSMUSG00000062410.14	HSD3B2	ENSG00000203859	HSD3B2|3284
3284	ENSMUSG00000095388.7	HSD3B2	ENSG00000203859	HSD3B2|3284
3284	ENSMUSG00000063730.13	HSD3B2	ENSG00000203859	HSD3B2|3284
3290	ENSMUSG00000016194.14	HSD11B1	ENSG00000117594	HSD11B1|3290
3291	ENSMUSG00000031891.6	HSD11B2	ENSG00000176387	HSD11B2|3291
3292	ENSMUSG00000019301.5	HSD17B1	ENSG00000108786	HSD17B1|3292
3293	ENSMUSG00000033122.13	HSD17B3	ENSG00000130948	HSD17B3|3293
3294	ENSMUSG00000031844.8	HSD17B2	ENSG00000086696	HSD17B2|3294
3295	ENSMUSG00000024507.6	HSD17B4	ENSG00000133835	HSD17B4|3295
3297	ENSMUSG00000022556.9	HSF1	ENSG00000185122	HSF1|3297
3298	ENSMUSG00000019878.7	HSF2	ENSG00000025156	HSF2|3298
3299	ENSMUSG00000033249.10	HSF4	ENSG00000102878	HSF4|3299
3300	ENSMUSG00000026203.16	DNAJB2	ENSG00000135924	DNAJB2|3300
3301	ENSMUSG00000028410.13	DNAJA1	ENSG00000086061	DNAJA1|3301
3303	ENSMUSG00000091971.3	HSPA1A	ENSG00000204389	HSPA1A|3303
3303	ENSMUSG00000090877.3	HSPA1A	ENSG00000204389	HSPA1A|3303
3304	ENSMUSG00000090877.3	HSPA1B	ENSG00000204388	HSPA1B|3304
3304	ENSMUSG00000091971.3	HSPA1B	ENSG00000204388	HSPA1B|3304
3305	ENSMUSG00000007033.4	HSPA1L	ENSG00000204390	HSPA1L|3305
3306	ENSMUSG00000059970.6	HSPA2	ENSG00000126803	HSPA2|3306
3308	ENSMUSG00000020361.13	HSPA4	ENSG00000170606	HSPA4|3308
3309	ENSMUSG00000026864.13	HSPA5	ENSG00000044574	HSPA5|3309
3313	ENSMUSG00000024359.8	HSPA9	ENSG00000113013	HSPA9|3313
3315	ENSMUSG00000004951.10	HSPB1	ENSG00000106211	HSPB1|3315
3316	ENSMUSG00000038086.4	HSPB2	ENSG00000170276	HSPB2|3316
3320	ENSMUSG00000021270.13	HSP90AA1	ENSG00000080824	HSP90AA1|3320
3321	ENSMUSG00000042035.11	IGSF3	ENSG00000143061	IGSF3|3321
3326	ENSMUSG00000023944.14	HSP90AB1	ENSG00000096384	HSP90AB1|3326
3337	ENSMUSG00000005483.10	DNAJB1	ENSG00000132002	DNAJB1|3337
3338	ENSMUSG00000024963.11	DNAJC4	ENSG00000110011	DNAJC4|3338
3339	ENSMUSG00000028763.17	HSPG2	ENSG00000142798	HSPG2|3339
3340	ENSMUSG00000054008.8	NDST1	ENSG00000070614	NDST1|3340
3344	ENSMUSG00000034998.18	FOXN2	ENSG00000170802	FOXN2|3344
3350	ENSMUSG00000021721.4	HTR1A	ENSG00000178394	HTR1A|3350
3351	ENSMUSG00000049511.5	HTR1B	ENSG00000135312	HTR1B|3351
3355	ENSMUSG00000050783.4	HTR1F	ENSG00000179097	HTR1F|3355
3356	ENSMUSG00000034997.4	HTR2A	ENSG00000102468	HTR2A|3356
3357	ENSMUSG00000026228.6	HTR2B	ENSG00000135914	HTR2B|3357
3358	ENSMUSG00000041380.13	HTR2C	ENSG00000147246	HTR2C|3358
3359	ENSMUSG00000032269.8	HTR3A	ENSG00000166736	HTR3A|3359
3360	ENSMUSG00000026322.8	HTR4	ENSG00000164270	HTR4|3360
3361	ENSMUSG00000039106.6	HTR5A	ENSG00000157219	HTR5A|3361
3362	ENSMUSG00000028747.10	HTR6	ENSG00000158748	HTR6|3362
3363	ENSMUSG00000024798.15	HTR7	ENSG00000148680	HTR7|3363
3364	ENSMUSG00000020413.11	HUS1	ENSG00000136273	HUS1|3364
3371	ENSMUSG00000028364.15	TNC	ENSG00000041982	TNC|3371
3373	ENSMUSG00000010051.15	HYAL1	ENSG00000114378	HYAL1|3373
3376	ENSMUSG00000037851.13	IARS	ENSG00000196305	IARS|3376
3381	ENSMUSG00000029306.8	IBSP	ENSG00000029559	IBSP|3381
3382	ENSMUSG00000062995.12	ICA1	ENSG00000003147	ICA1|3382
3383	ENSMUSG00000037405.8	ICAM1	ENSG00000090339	ICAM1|3383
3384	ENSMUSG00000001029.15	ICAM2	ENSG00000108622	ICAM2|3384
3386	ENSMUSG00000001014.6	ICAM4	ENSG00000105371	ICAM4|3386
3394	ENSMUSG00000041515.9	IRF8	ENSG00000140968	IRF8|3394
3396	ENSMUSG00000018858.15	ICT1	ENSG00000167862	ICT1|3396
3397	ENSMUSG00000042745.9	ID1	ENSG00000125968	ID1|3397
3398	ENSMUSG00000020644.8	ID2	ENSG00000115738	ID2|3398
3399	ENSMUSG00000007872.3	ID3	ENSG00000117318	ID3|3399
3400	ENSMUSG00000021379.1	ID4	ENSG00000172201	ID4|3400
3416	ENSMUSG00000056999.14	IDE	ENSG00000119912	IDE|3416
3417	ENSMUSG00000025950.16	IDH1	ENSG00000138413	IDH1|3417
3418	ENSMUSG00000030541.16	IDH2	ENSG00000182054	IDH2|3418
3419	ENSMUSG00000032279.11	IDH3A	ENSG00000166411	IDH3A|3419
3420	ENSMUSG00000027406.12	IDH3B	ENSG00000101365	IDH3B|3420
3421	ENSMUSG00000002010.17	IDH3G	ENSG00000067829	IDH3G|3421
3422	ENSMUSG00000058258.14	IDI1	ENSG00000067064	IDI1|3422
3423	ENSMUSG00000035847.15	IDS	ENSG00000010404	IDS|3423
3425	ENSMUSG00000033540.18	IDUA	ENSG00000127415	IDUA|3425
3426	ENSMUSG00000058952.12	CFI	ENSG00000205403	CFI|3426
3428	ENSMUSG00000026535.9	IFI16	ENSG00000163565	IFI16|3428
3428	ENSMUSG00000073489.5	IFI16	ENSG00000163565	IFI16|3428
3428	ENSMUSG00000073490.10	IFI16	ENSG00000163565	IFI16|3428
3428	ENSMUSG00000037849.8	IFI16	ENSG00000163565	IFI16|3428
3428	ENSMUSG00000039997.16	IFI16	ENSG00000163565	IFI16|3428
3430	ENSMUSG00000010358.13	IFI35	ENSG00000068079	IFI35|3430
3431	ENSMUSG00000070034.13	SP110	ENSG00000135899	SP110|3431
3433	ENSMUSG00000045932.12	IFIT2	ENSG00000119922	IFIT2|3433
3437	ENSMUSG00000074896.3	IFIT3	ENSG00000119917	IFIT3|3437
3454	ENSMUSG00000022967.12	IFNAR1	ENSG00000142166	IFNAR1|3454
3455	ENSMUSG00000022971.18	IFNAR2	ENSG00000159110	IFNAR2|3455
3459	ENSMUSG00000020009.12	IFNGR1	ENSG00000027697	IFNGR1|3459
3460	ENSMUSG00000022965.7	IFNGR2	ENSG00000159128	IFNGR2|3460
3475	ENSMUSG00000001627.11	IFRD1	ENSG00000006652	IFRD1|3475
3476	ENSMUSG00000031221.7	IGBP1	ENSG00000089289	IGBP1|3476
3479	ENSMUSG00000020053.18	IGF1	ENSG00000017427	IGF1|3479
3480	ENSMUSG00000005533.10	IGF1R	ENSG00000140443	IGF1R|3480
3481	ENSMUSG00000048583.16	IGF2	ENSG00000167244	IGF2|3481
3482	ENSMUSG00000023830.13	IGF2R	ENSG00000197081	IGF2R|3482
3483	ENSMUSG00000046070.8	IGFALS	ENSG00000099769	IGFALS|3483
3484	ENSMUSG00000020429.7	IGFBP1	ENSG00000146678	IGFBP1|3484
3485	ENSMUSG00000039323.18	IGFBP2	ENSG00000115457	IGFBP2|3485
3486	ENSMUSG00000020427.11	IGFBP3	ENSG00000146674	IGFBP3|3486
3487	ENSMUSG00000017493.12	IGFBP4	ENSG00000141753	IGFBP4|3487
3488	ENSMUSG00000026185.8	IGFBP5	ENSG00000115461	IGFBP5|3488
3489	ENSMUSG00000023046.6	IGFBP6	ENSG00000167779	IGFBP6|3489
3490	ENSMUSG00000036256.13	IGFBP7	ENSG00000163453	IGFBP7|3490
3508	ENSMUSG00000024831.13	IGHMBP2	ENSG00000132740	IGHMBP2|3508
3512	ENSMUSG00000067149.6	IGJ	ENSG00000132465	IGJ|3512
3516	ENSMUSG00000039191.12	RBPJ	ENSG00000168214	RBPJ|3516
3547	ENSMUSG00000031111.16	IGSF1	ENSG00000147255	IGSF1|3547
3549	ENSMUSG00000006538.11	IHH	ENSG00000163501	IHH|3549
3550	ENSMUSG00000024474.5	IK	ENSG00000113141	IK|3550
3551	ENSMUSG00000031537.15	IKBKB	ENSG00000104365	IKBKB|3551
3552	ENSMUSG00000027399.1	IL1A	ENSG00000115008	IL1A|3552
3554	ENSMUSG00000026072.12	IL1R1	ENSG00000115594	IL1R1|3554
3556	ENSMUSG00000022514.14	IL1RAP	ENSG00000196083	IL1RAP|3556
3557	ENSMUSG00000026981.15	IL1RN	ENSG00000136689	IL1RN|3557
3559	ENSMUSG00000026770.5	IL2RA	ENSG00000134460	IL2RA|3559
3561	ENSMUSG00000031304.18	IL2RG	ENSG00000147168	IL2RG|3561
3565	ENSMUSG00000000869.12	IL4	ENSG00000113520	IL4|3565
3566	ENSMUSG00000030748.9	IL4R	ENSG00000077238	IL4R|3566
3568	ENSMUSG00000005364.11	IL5RA	ENSG00000091181	IL5RA|3568
3569	ENSMUSG00000025746.11	IL6	ENSG00000136244	IL6|3569
3570	ENSMUSG00000027947.11	IL6R	ENSG00000160712	IL6R|3570
3572	ENSMUSG00000021756.12	IL6ST	ENSG00000134352	IL6ST|3572
3574	ENSMUSG00000040329.14	IL7	ENSG00000104432	IL7|3574
3575	ENSMUSG00000003882.4	IL7R	ENSG00000168685	IL7R|3575
3579	ENSMUSG00000026180.8	CXCR2	ENSG00000180871	CXCR2|3579
3581	ENSMUSG00000020279.10	IL9R	ENSG00000124334	IL9R|3581
3587	ENSMUSG00000032089.16	IL10RA	ENSG00000110324	IL10RA|3587
3588	ENSMUSG00000022969.13	IL10RB	ENSG00000243646	IL10RB|3588
3588	ENSMUSG00000093701.7	IL10RB	ENSG00000243646	IL10RB|3588
3589	ENSMUSG00000004371.14	IL11	ENSG00000095752	IL11|3589
3590	ENSMUSG00000073889.10	IL11RA	ENSG00000137070	IL11RA|3590
3592	ENSMUSG00000027776.12	IL12A	ENSG00000168811	IL12A|3592
3594	ENSMUSG00000000791.9	IL12RB1	ENSG00000096996	IL12RB1|3594
3595	ENSMUSG00000018341.12	IL12RB2	ENSG00000081985	IL12RB2|3595
3597	ENSMUSG00000017057.9	IL13RA1	ENSG00000131724	IL13RA1|3597
3598	ENSMUSG00000031289.10	IL13RA2	ENSG00000123496	IL13RA2|3598
3600	ENSMUSG00000031712.10	IL15	ENSG00000164136	IL15|3600
3601	ENSMUSG00000023206.16	IL15RA	ENSG00000134470	IL15RA|3601
3603	ENSMUSG00000001741.12	IL16	ENSG00000172349	IL16|3603
3604	ENSMUSG00000028965.13	TNFRSF9	ENSG00000049249	TNFRSF9|3604
3606	ENSMUSG00000039217.13	IL18	ENSG00000150782	IL18|3606
3607	ENSMUSG00000039275.9	FOXK2	ENSG00000141568	FOXK2|3607
3608	ENSMUSG00000001016.12	ILF2	ENSG00000143621	ILF2|3608
3609	ENSMUSG00000032178.14	ILF3	ENSG00000129351	ILF3|3609
3611	ENSMUSG00000030890.16	ILK	ENSG00000166333	ILK|3611
3612	ENSMUSG00000027531.16	IMPA1	ENSG00000133731	IMPA1|3612
3613	ENSMUSG00000024525.6	IMPA2	ENSG00000141401	IMPA2|3613
3614	ENSMUSG00000003500.13	IMPDH1	ENSG00000106348	IMPDH1|3614
3615	ENSMUSG00000062867.13	IMPDH2	ENSG00000178035	IMPDH2|3615
3617	ENSMUSG00000032343.15	IMPG1	ENSG00000112706	IMPG1|3617
3619	ENSMUSG00000024660.8	INCENP	ENSG00000149503	INCENP|3619
3620	ENSMUSG00000031551.12	IDO1	ENSG00000131203	IDO1|3620
3621	ENSMUSG00000045969.8	ING1	ENSG00000153487	ING1|3621
3622	ENSMUSG00000063049.4	ING2	ENSG00000168556	ING2|3622
3623	ENSMUSG00000032968.4	INHA	ENSG00000123999	INHA|3623
3624	ENSMUSG00000041324.13	INHBA	ENSG00000122641	INHBA|3624
3625	ENSMUSG00000037035.5	INHBB	ENSG00000163083	INHBB|3625
3626	ENSMUSG00000025405.8	INHBC	ENSG00000175189	INHBC|3626
3627	ENSMUSG00000034855.13	CXCL10	ENSG00000169245	CXCL10|3627
3628	ENSMUSG00000026102.9	INPP1	ENSG00000151689	INPP1|3628
3630	ENSMUSG00000000215.11	INS	ENSG00000254647	INS|3630
3631	ENSMUSG00000026113.17	INPP4A	ENSG00000040933	INPP4A|3631
3632	ENSMUSG00000025477.14	INPP5A	ENSG00000068383	INPP5A|3632
3633	ENSMUSG00000028894.18	INPP5B	ENSG00000204084	INPP5B|3633
3635	ENSMUSG00000026288.14	INPP5D	ENSG00000168918	INPP5D|3635
3636	ENSMUSG00000032737.13	INPPL1	ENSG00000165458	INPPL1|3636
3638	ENSMUSG00000045294.11	INSIG1	ENSG00000186480	INSIG1|3638
3642	ENSMUSG00000068154.5	INSM1	ENSG00000173404	INSM1|3642
3643	ENSMUSG00000005534.10	INSR	ENSG00000171105	INSR|3643
3645	ENSMUSG00000005640.11	INSRR	ENSG00000027644	INSRR|3645
3646	ENSMUSG00000022336.2	EIF3E	ENSG00000104408	EIF3E|3646
3651	ENSMUSG00000029644.7	PDX1	ENSG00000139515	PDX1|3651
3652	ENSMUSG00000028696.12	IPP	ENSG00000197429	IPP|3652
3654	ENSMUSG00000031392.18	IRAK1	ENSG00000184216	IRAK1|3654
3655	ENSMUSG00000027111.15	ITGA6	ENSG00000091409	ITGA6|3655
3656	ENSMUSG00000060477.14	IRAK2	ENSG00000134070	IRAK2|3656
3658	ENSMUSG00000032293.8	IREB2	ENSG00000136381	IREB2|3658
3659	ENSMUSG00000018899.16	IRF1	ENSG00000125347	IRF1|3659
3660	ENSMUSG00000031627.9	IRF2	ENSG00000168310	IRF2|3660
3661	ENSMUSG00000003184.15	IRF3	ENSG00000126456	IRF3|3661
3662	ENSMUSG00000021356.9	IRF4	ENSG00000137265	IRF4|3662
3663	ENSMUSG00000029771.12	IRF5	ENSG00000128604	IRF5|3663
3664	ENSMUSG00000026638.15	IRF6	ENSG00000117595	IRF6|3664
3665	ENSMUSG00000025498.15	IRF7	ENSG00000185507	IRF7|3665
3667	ENSMUSG00000055980.2	IRS1	ENSG00000169047	IRS1|3667
3669	ENSMUSG00000039236.18	ISG20	ENSG00000172183	ISG20|3669
3670	ENSMUSG00000042258.13	ISL1	ENSG00000016082	ISL1|3670
3671	ENSMUSG00000037206.15	ISLR	ENSG00000129009	ISLR|3671
3672	ENSMUSG00000042284.9	ITGA1	ENSG00000213949	ITGA1|3672
3673	ENSMUSG00000015533.8	ITGA2	ENSG00000164171	ITGA2|3673
3674	ENSMUSG00000034664.13	ITGA2B	ENSG00000005961	ITGA2B|3674
3675	ENSMUSG00000001507.16	ITGA3	ENSG00000005884	ITGA3|3675
3676	ENSMUSG00000027009.18	ITGA4	ENSG00000115232	ITGA4|3676
3678	ENSMUSG00000000555.7	ITGA5	ENSG00000161638	ITGA5|3678
3679	ENSMUSG00000025348.8	ITGA7	ENSG00000135424	ITGA7|3679
3680	ENSMUSG00000039115.13	ITGA9	ENSG00000144668	ITGA9|3680
3681	ENSMUSG00000070369.13	ITGAD	ENSG00000156886	ITGAD|3681
3682	ENSMUSG00000005947.11	ITGAE	ENSG00000083457	ITGAE|3682
3683	ENSMUSG00000030830.18	ITGAL	ENSG00000005844	ITGAL|3683
3684	ENSMUSG00000030786.18	ITGAM	ENSG00000169896	ITGAM|3684
3685	ENSMUSG00000027087.11	ITGAV	ENSG00000138448	ITGAV|3685
3688	ENSMUSG00000025809.15	ITGB1	ENSG00000150093	ITGB1|3688
3689	ENSMUSG00000000290.13	ITGB2	ENSG00000160255	ITGB2|3689
3689	ENSMUSG00000000157.15	ITGB2	ENSG00000160255	ITGB2|3689
3690	ENSMUSG00000020689.4	ITGB3	ENSG00000259207	ITGB3|3690
3691	ENSMUSG00000020758.15	ITGB4	ENSG00000132470	ITGB4|3691
3692	ENSMUSG00000027613.15	EIF6	ENSG00000242372	EIF6|3692
3693	ENSMUSG00000022817.14	ITGB5	ENSG00000082781	ITGB5|3693
3694	ENSMUSG00000026971.15	ITGB6	ENSG00000115221	ITGB6|3694
3695	ENSMUSG00000001281.9	ITGB7	ENSG00000139626	ITGB7|3695
3696	ENSMUSG00000025321.14	ITGB8	ENSG00000105855	ITGB8|3696
3697	ENSMUSG00000006529.14	ITIH1	ENSG00000055957	ITIH1|3697
3698	ENSMUSG00000037254.18	ITIH2	ENSG00000151655	ITIH2|3698
3699	ENSMUSG00000006522.15	ITIH3	ENSG00000162267	ITIH3|3699
3700	ENSMUSG00000021922.15	ITIH4	ENSG00000055955	ITIH4|3700
3702	ENSMUSG00000020395.13	ITK	ENSG00000113263	ITK|3702
3703	ENSMUSG00000032116.18	STT3A	ENSG00000134910	STT3A|3703
3704	ENSMUSG00000074797.11	ITPA	ENSG00000125877	ITPA|3704
3705	ENSMUSG00000057963.9	ITPK1	ENSG00000100605	ITPK1|3705
3706	ENSMUSG00000027296.7	ITPKA	ENSG00000137825	ITPKA|3706
3707	ENSMUSG00000038855.10	ITPKB	ENSG00000143772	ITPKB|3707
3708	ENSMUSG00000030102.11	ITPR1	ENSG00000150995	ITPR1|3708
3709	ENSMUSG00000030287.15	ITPR2	ENSG00000123104	ITPR2|3709
3710	ENSMUSG00000042644.8	ITPR3	ENSG00000096433	ITPR3|3710
3712	ENSMUSG00000027332.11	IVD	ENSG00000128928	IVD|3712
3714	ENSMUSG00000002799.5	JAG2	ENSG00000184916	JAG2|3714
3716	ENSMUSG00000028530.14	JAK1	ENSG00000162434	JAK1|3716
3717	ENSMUSG00000024789.12	JAK2	ENSG00000096968	JAK2|3717
3718	ENSMUSG00000031805.17	JAK3	ENSG00000105639	JAK3|3718
3720	ENSMUSG00000038518.15	JARID2	ENSG00000008083	JARID2|3720
3725	ENSMUSG00000052684.4	JUN	ENSG00000177606	JUN|3725
3726	ENSMUSG00000052837.6	JUNB	ENSG00000171223	JUNB|3726
3727	ENSMUSG00000071076.6	JUND	ENSG00000130522	JUND|3727
3728	ENSMUSG00000001552.14	JUP	ENSG00000173801	JUP|3728
3732	ENSMUSG00000027215.13	CD82	ENSG00000085117	CD82|3732
3735	ENSMUSG00000031948.14	KARS	ENSG00000065427	KARS|3735
3736	ENSMUSG00000047976.4	KCNA1	ENSG00000111262	KCNA1|3736
3737	ENSMUSG00000040724.5	KCNA2	ENSG00000177301	KCNA2|3737
3739	ENSMUSG00000042604.5	KCNA4	ENSG00000182255	KCNA4|3739
3741	ENSMUSG00000045534.4	KCNA5	ENSG00000130037	KCNA5|3741
3742	ENSMUSG00000038077.7	KCNA6	ENSG00000151079	KCNA6|3742
3745	ENSMUSG00000050556.9	KCNB1	ENSG00000158445	KCNB1|3745
3746	ENSMUSG00000058975.7	KCNC1	ENSG00000129159	KCNC1|3746
3747	ENSMUSG00000035681.6	KCNC2	ENSG00000166006	KCNC2|3747
3748	ENSMUSG00000062785.14	KCNC3	ENSG00000131398	KCNC3|3748
3749	ENSMUSG00000027895.9	KCNC4	ENSG00000116396	KCNC4|3749
3750	ENSMUSG00000009731.4	KCND1	ENSG00000102057	KCND1|3750
3751	ENSMUSG00000060882.5	KCND2	ENSG00000184408	KCND2|3751
3752	ENSMUSG00000040896.16	KCND3	ENSG00000171385	KCND3|3752
3753	ENSMUSG00000039639.6	KCNE1	ENSG00000180509	KCNE1|3753
3754	ENSMUSG00000051726.6	KCNF1	ENSG00000162975	KCNF1|3754
3755	ENSMUSG00000074575.4	KCNG1	ENSG00000026559	KCNG1|3755
3756	ENSMUSG00000058248.12	KCNH1	ENSG00000143473	KCNH1|3756
3757	ENSMUSG00000038319.14	KCNH2	ENSG00000055118	KCNH2|3757
3758	ENSMUSG00000041248.9	KCNJ1	ENSG00000151704	KCNJ1|3758
3759	ENSMUSG00000041695.2	KCNJ2	ENSG00000123700	KCNJ2|3759
3760	ENSMUSG00000026824.11	KCNJ3	ENSG00000162989	KCNJ3|3760
3761	ENSMUSG00000044216.6	KCNJ4	ENSG00000168135	KCNJ4|3761
3762	ENSMUSG00000032034.6	KCNJ5	ENSG00000120457	KCNJ5|3762
3763	ENSMUSG00000043301.15	KCNJ6	ENSG00000157542	KCNJ6|3763
3764	ENSMUSG00000030247.9	KCNJ8	ENSG00000121361	KCNJ8|3764
3765	ENSMUSG00000038026.12	KCNJ9	ENSG00000162728	KCNJ9|3765
3766	ENSMUSG00000044708.5	KCNJ10	ENSG00000177807	KCNJ10|3766
3767	ENSMUSG00000096146.2	KCNJ11	ENSG00000187486	KCNJ11|3767
3768	ENSMUSG00000042529.14	KCNJ12	ENSG00000184185	KCNJ12|3768
3769	ENSMUSG00000079436.3	KCNJ13	ENSG00000115474	KCNJ13|3769
3770	ENSMUSG00000058743.6	KCNJ14	ENSG00000182324	KCNJ14|3770
3772	ENSMUSG00000062609.13	KCNJ15	ENSG00000157551	KCNJ15|3772
3773	ENSMUSG00000051497.15	KCNJ16	ENSG00000153822	KCNJ16|3773
3775	ENSMUSG00000033998.9	KCNK1	ENSG00000135750	KCNK1|3775
3776	ENSMUSG00000037624.15	KCNK2	ENSG00000082482	KCNK2|3776
3777	ENSMUSG00000049265.7	KCNK3	ENSG00000171303	KCNK3|3777
3778	ENSMUSG00000063142.14	KCNMA1	ENSG00000156113	KCNMA1|3778
3779	ENSMUSG00000020155.2	KCNMB1	ENSG00000145936	KCNMB1|3779
3780	ENSMUSG00000002908.17	KCNN1	ENSG00000105642	KCNN1|3780
3781	ENSMUSG00000054477.15	KCNN2	ENSG00000080709	KCNN2|3781
3782	ENSMUSG00000000794.9	KCNN3	ENSG00000143603	KCNN3|3782
3783	ENSMUSG00000054342.8	KCNN4	ENSG00000104783	KCNN4|3783
3784	ENSMUSG00000009545.14	KCNQ1	ENSG00000053918	KCNQ1|3784
3785	ENSMUSG00000016346.17	KCNQ2	ENSG00000075043	KCNQ2|3785
3786	ENSMUSG00000056258.8	KCNQ3	ENSG00000184156	KCNQ3|3786
3787	ENSMUSG00000040164.3	KCNS1	ENSG00000124134	KCNS1|3787
3788	ENSMUSG00000050963.6	KCNS2	ENSG00000156486	KCNS2|3788
3790	ENSMUSG00000043673.10	KCNS3	ENSG00000170745	KCNS3|3790
3791	ENSMUSG00000062960.10	KDR	ENSG00000128052	KDR|3791
3792	ENSMUSG00000029866.13	KEL	ENSG00000197993	KEL|3792
3795	ENSMUSG00000029162.15	KHK	ENSG00000138030	KHK|3795
3796	ENSMUSG00000021693.19	KIF2A	ENSG00000068796	KIF2A|3796
3797	ENSMUSG00000020668.9	KIF3C	ENSG00000084731	KIF3C|3797
3798	ENSMUSG00000074657.4	KIF5A	ENSG00000155980	KIF5A|3798
3799	ENSMUSG00000006740.13	KIF5B	ENSG00000170759	KIF5B|3799
3800	ENSMUSG00000026764.15	KIF5C	ENSG00000168280	KIF5C|3800
3801	ENSMUSG00000031788.14	KIFC3	ENSG00000140859	KIFC3|3801
3802	ENSMUSG00000057439.12	KIR2DL1	ENSG00000125498	KIR2DL1|3802
3804	ENSMUSG00000057439.12	KIR2DL3	ENSG00000243772	KIR2DL3|3804
3805	ENSMUSG00000057439.12	KIR2DL4	ENSG00000189013	KIR2DL4|3805
3809	ENSMUSG00000057439.12	KIR2DS4	ENSG00000221957	KIR2DS4|3809
3811	ENSMUSG00000057439.12	KIR3DL1	ENSG00000167633	KIR3DL1|3811
3812	ENSMUSG00000057439.12	KIR3DL2	ENSG00000240403	KIR3DL2|3812
3815	ENSMUSG00000005672.12	KIT	ENSG00000157404	KIT|3815
3818	ENSMUSG00000109764.1	KLKB1	ENSG00000164344	KLKB1|3818
3820	ENSMUSG00000107872.2	KLRB1	ENSG00000111796	KLRB1|3820
3820	ENSMUSG00000030154.10	KLRB1	ENSG00000111796	KLRB1|3820
3820	ENSMUSG00000079299.3	KLRB1	ENSG00000111796	KLRB1|3820
3820	ENSMUSG00000030361.16	KLRB1	ENSG00000111796	KLRB1|3820
3821	ENSMUSG00000067610.1	KLRC1	ENSG00000134545	KLRC1|3821
3821	ENSMUSG00000050241.8	KLRC1	ENSG00000134545	KLRC1|3821
3821	ENSMUSG00000047720.7	KLRC1	ENSG00000134545	KLRC1|3821
3822	ENSMUSG00000050241.8	KLRC2	ENSG00000205809	KLRC2|3822
3822	ENSMUSG00000067610.1	KLRC2	ENSG00000205809	KLRC2|3822
3822	ENSMUSG00000047720.7	KLRC2	ENSG00000205809	KLRC2|3822
3823	ENSMUSG00000047720.7	KLRC3	ENSG00000205810	KLRC3|3823
3823	ENSMUSG00000067610.1	KLRC3	ENSG00000205810	KLRC3|3823
3823	ENSMUSG00000050241.8	KLRC3	ENSG00000205810	KLRC3|3823
3827	ENSMUSG00000060459.13	KNG1	ENSG00000113889	KNG1|3827
3827	ENSMUSG00000022875.17	KNG1	ENSG00000113889	KNG1|3827
3831	ENSMUSG00000021288.18	KLC1	ENSG00000126214	KLC1|3831
3832	ENSMUSG00000012443.3	KIF11	ENSG00000138160	KIF11|3832
3833	ENSMUSG00000079553.10	KIFC1	ENSG00000237649	KIFC1|3833
3833	ENSMUSG00000024301.9	KIFC1	ENSG00000237649	KIFC1|3833
3835	ENSMUSG00000030677.8	KIF22	ENSG00000079616	KIF22|3835
3836	ENSMUSG00000022905.12	KPNA1	ENSG00000114030	KPNA1|3836
3837	ENSMUSG00000001440.5	KPNB1	ENSG00000108424	KPNB1|3837
3838	ENSMUSG00000018362.14	KPNA2	ENSG00000182481	KPNA2|3838
3839	ENSMUSG00000021929.8	KPNA3	ENSG00000102753	KPNA3|3839
3840	ENSMUSG00000027782.10	KPNA4	ENSG00000186432	KPNA4|3840
3842	ENSMUSG00000009470.16	TNPO1	ENSG00000083312	TNPO1|3842
3843	ENSMUSG00000030662.9	IPO5	ENSG00000065150	IPO5|3843
3845	ENSMUSG00000030265.14	KRAS	ENSG00000133703	KRAS|3845
3848	ENSMUSG00000046834.6	KRT1	ENSG00000167768	KRT1|3848
3849	ENSMUSG00000064201.8	KRT2	ENSG00000172867	KRT2|3849
3852	ENSMUSG00000061527.6	KRT5	ENSG00000186081	KRT5|3852
3855	ENSMUSG00000023039.16	KRT7	ENSG00000135480	KRT7|3855
3856	ENSMUSG00000049382.9	KRT8	ENSG00000170421	KRT8|3856
3857	ENSMUSG00000051617.3	KRT9	ENSG00000171403	KRT9|3857
3858	ENSMUSG00000019761.10	KRT10	ENSG00000186395	KRT10|3858
3861	ENSMUSG00000045545.8	KRT14	ENSG00000186847	KRT14|3861
3866	ENSMUSG00000054146.8	KRT15	ENSG00000171346	KRT15|3866
3872	ENSMUSG00000035557.9	KRT17	ENSG00000128422	KRT17|3872
3875	ENSMUSG00000023043.6	KRT18	ENSG00000111057	KRT18|3875
3880	ENSMUSG00000020911.14	KRT19	ENSG00000171345	KRT19|3880
3890	ENSMUSG00000044294.7	KRT84	ENSG00000161849	KRT84|3890
3895	ENSMUSG00000021843.16	KTN1	ENSG00000126777	KTN1|3895
3897	ENSMUSG00000031391.18	L1CAM	ENSG00000198910	L1CAM|3897
3898	ENSMUSG00000041782.14	LAD1	ENSG00000159166	LAD1|3898
3899	ENSMUSG00000037138.17	AFF3	ENSG00000144218	AFF3|3899
3902	ENSMUSG00000030124.2	LAG3	ENSG00000089692	LAG3|3902
3903	ENSMUSG00000055541.17	LAIR1	ENSG00000167613	LAIR1|3903
3908	ENSMUSG00000019899.15	LAMA2	ENSG00000196569	LAMA2|3908
3909	ENSMUSG00000024421.16	LAMA3	ENSG00000053747	LAMA3|3909
3910	ENSMUSG00000019846.11	LAMA4	ENSG00000112769	LAMA4|3910
3911	ENSMUSG00000015647.9	LAMA5	ENSG00000130702	LAMA5|3911
3912	ENSMUSG00000002900.15	LAMB1	ENSG00000091136	LAMB1|3912
3913	ENSMUSG00000052911.9	LAMB2	ENSG00000172037	LAMB2|3913
3914	ENSMUSG00000026639.18	LAMB3	ENSG00000196878	LAMB3|3914
3915	ENSMUSG00000026478.14	LAMC1	ENSG00000135862	LAMC1|3915
3916	ENSMUSG00000031447.7	LAMP1	ENSG00000185896	LAMP1|3916
3918	ENSMUSG00000026479.13	LAMC2	ENSG00000058085	LAMC2|3918
3920	ENSMUSG00000016534.15	LAMP2	ENSG00000005893	LAMP2|3920
3921	ENSMUSG00000032518.6	RPSA	ENSG00000168028	RPSA|3921
3925	ENSMUSG00000028832.11	STMN1	ENSG00000117632	STMN1|3925
3927	ENSMUSG00000038366.15	LASP1	ENSG00000002834	LASP1|3927
3929	ENSMUSG00000016024.9	LBP	ENSG00000129988	LBP|3929
3930	ENSMUSG00000004880.11	LBR	ENSG00000143815	LBR|3930
3931	ENSMUSG00000035237.7	LCAT	ENSG00000213398	LCAT|3931
3932	ENSMUSG00000000409.14	LCK	ENSG00000182866	LCK|3932
3934	ENSMUSG00000026822.14	LCN2	ENSG00000148346	LCN2|3934
3936	ENSMUSG00000021998.16	LCP1	ENSG00000136167	LCP1|3936
3937	ENSMUSG00000002699.13	LCP2	ENSG00000043462	LCP2|3937
3938	ENSMUSG00000026354.8	LCT	ENSG00000115850	LCT|3938
3939	ENSMUSG00000063229.15	LDHA	ENSG00000134333	LDHA|3939
3945	ENSMUSG00000030246.11	LDHB	ENSG00000111716	LDHB|3945
3948	ENSMUSG00000030851.14	LDHC	ENSG00000166796	LDHC|3948
3949	ENSMUSG00000032193.9	LDLR	ENSG00000130164	LDLR|3949
3950	ENSMUSG00000021539.8	LECT2	ENSG00000145826	LECT2|3950
3953	ENSMUSG00000057722.17	LEPR	ENSG00000116678	LEPR|3953
3954	ENSMUSG00000005299.6	LETM1	ENSG00000168924	LETM1|3954
3955	ENSMUSG00000029570.5	LFNG	ENSG00000106003	LFNG|3955
3956	ENSMUSG00000068220.5	LGALS1	ENSG00000100097	LGALS1|3956
3957	ENSMUSG00000043501.4	LGALS2	ENSG00000100079	LGALS2|3957
3958	ENSMUSG00000050335.16	LGALS3	ENSG00000131981	LGALS3|3958
3959	ENSMUSG00000033880.11	LGALS3BP	ENSG00000108679	LGALS3BP|3959
3960	ENSMUSG00000053964.17	LGALS4	ENSG00000171747	LGALS4|3960
3963	ENSMUSG00000053522.11	LGALS7	ENSG00000205076	LGALS7|3963
3964	ENSMUSG00000057554.13	LGALS8	ENSG00000116977	LGALS8|3964
3973	ENSMUSG00000024107.6	LHCGR	ENSG00000138039	LHCGR|3973
3975	ENSMUSG00000018698.15	LHX1	ENSG00000273706	LHX1|3975
3976	ENSMUSG00000034394.14	LIF	ENSG00000128342	LIF|3976
3977	ENSMUSG00000054263.11	LIFR	ENSG00000113594	LIFR|3977
3978	ENSMUSG00000056394.17	LIG1	ENSG00000105486	LIG1|3978
3980	ENSMUSG00000020697.16	LIG3	ENSG00000005156	LIG3|3980
3981	ENSMUSG00000049717.9	LIG4	ENSG00000174405	LIG4|3981
3983	ENSMUSG00000025085.16	ABLIM1	ENSG00000099204	ABLIM1|3983
3984	ENSMUSG00000029674.13	LIMK1	ENSG00000106683	LIMK1|3984
3985	ENSMUSG00000020451.17	LIMK2	ENSG00000182541	LIMK2|3985
3987	ENSMUSG00000019920.17	LIMS1	ENSG00000169756	LIMS1|3987
3988	ENSMUSG00000024781.15	LIPA	ENSG00000107798	LIPA|3988
3990	ENSMUSG00000032207.10	LIPC	ENSG00000166035	LIPC|3990
3991	ENSMUSG00000003123.15	LIPE	ENSG00000079435	LIPE|3991
3992	ENSMUSG00000010663.4	FADS1	ENSG00000149485	FADS1|3992
3993	ENSMUSG00000020782.18	LLGL2	ENSG00000073350	LLGL2|3993
3995	ENSMUSG00000024664.4	FADS3	ENSG00000221968	FADS3|3995
3996	ENSMUSG00000020536.12	LLGL1	ENSG00000131899	LLGL1|3996
3998	ENSMUSG00000041891.15	LMAN1	ENSG00000074695	LMAN1|3998
4000	ENSMUSG00000028063.15	LMNA	ENSG00000160789	LMNA|4000
4001	ENSMUSG00000024590.8	LMNB1	ENSG00000113368	LMNB1|4001
4004	ENSMUSG00000036111.8	LMO1	ENSG00000166407	LMO1|4004
4005	ENSMUSG00000032698.15	LMO2	ENSG00000135363	LMO2|4005
4007	ENSMUSG00000031145.15	PRICKLE3	ENSG00000012211	PRICKLE3|4007
4008	ENSMUSG00000033060.15	LMO7	ENSG00000136153	LMO7|4008
4009	ENSMUSG00000026686.14	LMX1A	ENSG00000162761	LMX1A|4009
4010	ENSMUSG00000038765.13	LMX1B	ENSG00000136944	LMX1B|4010
4012	ENSMUSG00000023845.6	LNPEP	ENSG00000113441	LNPEP|4012
4013	ENSMUSG00000038112.15	VWA5A	ENSG00000110002	VWA5A|4013
4013	ENSMUSG00000023186.14	VWA5A	ENSG00000110002	VWA5A|4013
4015	ENSMUSG00000024529.13	LOX	ENSG00000113083	LOX|4015
4016	ENSMUSG00000032334.10	LOXL1	ENSG00000129038	LOXL1|4016
4017	ENSMUSG00000034205.16	LOXL2	ENSG00000134013	LOXL2|4017
4023	ENSMUSG00000015568.16	LPL	ENSG00000175445	LPL|4023
4025	ENSMUSG00000009356.12	LPO	ENSG00000167419	LPO|4025
4026	ENSMUSG00000033306.14	LPP	ENSG00000145012	LPP|4026
4033	ENSMUSG00000030263.13	LRMP	ENSG00000118308	LRMP|4033
4034	ENSMUSG00000093445.7	LRCH4	ENSG00000077454	LRCH4|4034
4035	ENSMUSG00000040249.15	LRP1	ENSG00000123384	LRP1|4035
4036	ENSMUSG00000027070.14	LRP2	ENSG00000081479	LRP2|4036
4037	ENSMUSG00000001802.16	LRP3	ENSG00000130881	LRP3|4037
4038	ENSMUSG00000027253.15	LRP4	ENSG00000134569	LRP4|4038
4040	ENSMUSG00000030201.15	LRP6	ENSG00000070018	LRP6|4040
4041	ENSMUSG00000024913.16	LRP5	ENSG00000162337	LRP5|4041
4043	ENSMUSG00000029103.16	LRPAP1	ENSG00000163956	LRPAP1|4043
4045	ENSMUSG00000061080.11	LSAMP	ENSG00000185565	LSAMP|4045
4046	ENSMUSG00000018819.10	LSP1	ENSG00000130592	LSP1|4046
4047	ENSMUSG00000033105.12	LSS	ENSG00000160285	LSS|4047
4048	ENSMUSG00000015889.8	LTA4H	ENSG00000111144	LTA4H|4048
4049	ENSMUSG00000024402.5	LTA	ENSG00000226979	LTA|4049
4050	ENSMUSG00000024399.5	LTB	ENSG00000227507	LTB|4050
4051	ENSMUSG00000003484.4	CYP4F3	ENSG00000186529	CYP4F3|4051
4052	ENSMUSG00000001870.15	LTBP1	ENSG00000049323	LTBP1|4052
4053	ENSMUSG00000002020.15	LTBP2	ENSG00000119681	LTBP2|4053
4054	ENSMUSG00000024940.10	LTBP3	ENSG00000168056	LTBP3|4054
4055	ENSMUSG00000030339.7	LTBR	ENSG00000111321	LTBR|4055
4056	ENSMUSG00000020377.14	LTC4S	ENSG00000213316	LTC4S|4056
4057	ENSMUSG00000032496.7	LTF	ENSG00000012223	LTF|4057
4058	ENSMUSG00000027297.14	LTK	ENSG00000062524	LTK|4058
4059	ENSMUSG00000002980.14	BCAM	ENSG00000187244	BCAM|4059
4060	ENSMUSG00000036446.4	LUM	ENSG00000139329	LUM|4060
4061	ENSMUSG00000022587.14	LY6E	ENSG00000160932	LY6E|4061
4062	ENSMUSG00000022577.16	LY6H	ENSG00000176956	LY6H|4062
4063	ENSMUSG00000004707.14	LY9	ENSG00000122224	LY9|4063
4064	ENSMUSG00000021624.9	CD180	ENSG00000134061	CD180|4064
4065	ENSMUSG00000026980.15	LY75	ENSG00000054219	LY75|4065
4066	ENSMUSG00000034041.4	LYL1	ENSG00000104903	LYL1|4066
4067	ENSMUSG00000042228.14	LYN	ENSG00000254087	LYN|4067
4068	ENSMUSG00000005696.11	SH2D1A	ENSG00000183918	SH2D1A|4068
4069	ENSMUSG00000020177.12	LYZ	ENSG00000090382	LYZ|4069
4070	ENSMUSG00000051397.5	TACSTD2	ENSG00000184292	TACSTD2|4070
4071	ENSMUSG00000027800.14	TM4SF1	ENSG00000169908	TM4SF1|4071
4072	ENSMUSG00000045394.8	EPCAM	ENSG00000119888	EPCAM|4072
4074	ENSMUSG00000007458.14	M6PR	ENSG00000003056	M6PR|4074
4076	ENSMUSG00000027184.14	CAPRIN1	ENSG00000135387	CAPRIN1|4076
4077	ENSMUSG00000017119.19	NBR1	ENSG00000188554	NBR1|4077
4081	ENSMUSG00000056947.5	MAB21L1	ENSG00000180660	MAB21L1|4081
4082	ENSMUSG00000069662.5	MARCKS	ENSG00000277443	MARCKS|4082
4084	ENSMUSG00000001156.9	MXD1	ENSG00000059728	MXD1|4084
4085	ENSMUSG00000029910.14	MAD2L1	ENSG00000164109	MAD2L1|4085
4086	ENSMUSG00000031681.16	SMAD1	ENSG00000170365	SMAD1|4086
4087	ENSMUSG00000024563.15	SMAD2	ENSG00000175387	SMAD2|4087
4088	ENSMUSG00000032402.12	SMAD3	ENSG00000166949	SMAD3|4088
4089	ENSMUSG00000024515.13	SMAD4	ENSG00000141646	SMAD4|4089
4090	ENSMUSG00000021540.16	SMAD5	ENSG00000113658	SMAD5|4090
4091	ENSMUSG00000036867.7	SMAD6	ENSG00000137834	SMAD6|4091
4092	ENSMUSG00000025880.11	SMAD7	ENSG00000101665	SMAD7|4092
4094	ENSMUSG00000055435.6	MAF	ENSG00000178573	MAF|4094
4097	ENSMUSG00000051510.13	MAFG	ENSG00000197063	MAFG|4097
4099	ENSMUSG00000036634.15	MAG	ENSG00000105695	MAG|4099
4109	ENSMUSG00000031179.14	MAGEA10	ENSG00000124260	MAGEA10|4109
4113	ENSMUSG00000035427.18	MAGEB2	ENSG00000099399	MAGEB2|4113
4116	ENSMUSG00000028609.6	MAGOH	ENSG00000162385	MAGOH|4116
4117	ENSMUSG00000021363.13	MAK	ENSG00000111837	MAK|4117
4118	ENSMUSG00000027375.14	MAL	ENSG00000172005	MAL|4118
4121	ENSMUSG00000003746.15	MAN1A1	ENSG00000111885	MAN1A1|4121
4122	ENSMUSG00000038886.10	MAN2A2	ENSG00000196547	MAN2A2|4122
4123	ENSMUSG00000032295.15	MAN2C1	ENSG00000140400	MAN2C1|4123
4124	ENSMUSG00000024085.13	MAN2A1	ENSG00000112893	MAN2A1|4124
4125	ENSMUSG00000005142.10	MAN2B1	ENSG00000104774	MAN2B1|4125
4126	ENSMUSG00000028164.15	MANBA	ENSG00000109323	MANBA|4126
4128	ENSMUSG00000025037.6	MAOA	ENSG00000189221	MAOA|4128
4129	ENSMUSG00000040147.14	MAOB	ENSG00000069535	MAOB|4129
4130	ENSMUSG00000027254.13	MAP1A	ENSG00000166963	MAP1A|4130
4131	ENSMUSG00000052727.5	MAP1B	ENSG00000131711	MAP1B|4131
4133	ENSMUSG00000015222.17	MAP2	ENSG00000078018	MAP2|4133
4135	ENSMUSG00000055407.14	MAP6	ENSG00000171533	MAP6|4135
4137	ENSMUSG00000018411.17	MAPT	ENSG00000186868	MAPT|4137
4139	ENSMUSG00000026620.11	MARK1	ENSG00000116141	MARK1|4139
4140	ENSMUSG00000007411.15	MARK3	ENSG00000075413	MARK3|4140
4141	ENSMUSG00000040354.14	MARS	ENSG00000166986	MARS|4141
4142	ENSMUSG00000068037.10	MAS1	ENSG00000130368	MAS1|4142
4143	ENSMUSG00000037798.6	MAT1A	ENSG00000151224	MAT1A|4143
4144	ENSMUSG00000053907.10	MAT2A	ENSG00000168906	MAT2A|4144
4145	ENSMUSG00000004933.17	MATK	ENSG00000007264	MATK|4145
4146	ENSMUSG00000040533.7	MATN1	ENSG00000162510	MATN1|4146
4147	ENSMUSG00000022324.14	MATN2	ENSG00000132561	MATN2|4147
4148	ENSMUSG00000020583.4	MATN3	ENSG00000132031	MATN3|4148
4149	ENSMUSG00000059436.12	MAX	ENSG00000125952	MAX|4149
4150	ENSMUSG00000030678.7	MAZ	ENSG00000103495	MAZ|4150
4151	ENSMUSG00000018893.14	MB	ENSG00000198125	MB|4151
4152	ENSMUSG00000024561.8	MBD1	ENSG00000141644	MBD1|4152
4153	ENSMUSG00000024863.5	MBL2	ENSG00000165471	MBL2|4153
4154	ENSMUSG00000027763.13	MBNL1	ENSG00000152601	MBNL1|4154
4155	ENSMUSG00000041607.16	MBP	ENSG00000197971	MBP|4155
4158	ENSMUSG00000045569.6	MC2R	ENSG00000185231	MC2R|4158
4160	ENSMUSG00000047259.2	MC4R	ENSG00000166603	MC4R|4160
4162	ENSMUSG00000032135.15	MCAM	ENSG00000076706	MCAM|4162
4163	ENSMUSG00000071856.10	MCC	ENSG00000171444	MCC|4163
4168	ENSMUSG00000031139.14	MCF2	ENSG00000101977	MCF2|4168
4170	ENSMUSG00000038612.16	MCL1	ENSG00000143384	MCL1|4170
4171	ENSMUSG00000002870.8	MCM2	ENSG00000073111	MCM2|4171
4172	ENSMUSG00000041859.10	MCM3	ENSG00000112118	MCM3|4172
4173	ENSMUSG00000022673.4	MCM4	ENSG00000104738	MCM4|4173
4174	ENSMUSG00000005410.6	MCM5	ENSG00000100297	MCM5|4174
4175	ENSMUSG00000026355.11	MCM6	ENSG00000076003	MCM6|4175
4176	ENSMUSG00000029730.16	MCM7	ENSG00000166508	MCM7|4176
4179	ENSMUSG00000016493.13	CD46	ENSG00000117335	CD46|4179
4185	ENSMUSG00000020926.16	ADAM11	ENSG00000073670	ADAM11|4185
4188	ENSMUSG00000032717.14	MDFI	ENSG00000112559	MDFI|4188
4189	ENSMUSG00000014905.3	DNAJB9	ENSG00000128590	DNAJB9|4189
4190	ENSMUSG00000020321.15	MDH1	ENSG00000014641	MDH1|4190
4191	ENSMUSG00000019179.10	MDH2	ENSG00000146701	MDH2|4191
4192	ENSMUSG00000027239.14	MDK	ENSG00000110492	MDK|4192
4193	ENSMUSG00000020184.14	MDM2	ENSG00000135679	MDM2|4193
4194	ENSMUSG00000054387.13	MDM4	ENSG00000198625	MDM4|4194
4199	ENSMUSG00000032418.15	ME1	ENSG00000065833	ME1|4199
4200	ENSMUSG00000024556.3	ME2	ENSG00000082212	ME2|4200
4201	ENSMUSG00000002768.7	MEA1	ENSG00000124733	MEA1|4201
4204	ENSMUSG00000031393.16	MECP2	ENSG00000169057	MECP2|4204
4205	ENSMUSG00000030557.17	MEF2A	ENSG00000068305	MEF2A|4205
4208	ENSMUSG00000005583.16	MEF2C	ENSG00000081189	MEF2C|4208
4209	ENSMUSG00000001419.17	MEF2D	ENSG00000116604	MEF2D|4209
4211	ENSMUSG00000020160.18	MEIS1	ENSG00000143995	MEIS1|4211
4212	ENSMUSG00000027210.20	MEIS2	ENSG00000134138	MEIS2|4212
4214	ENSMUSG00000021754.17	MAP3K1	ENSG00000095015	MAP3K1|4214
4215	ENSMUSG00000020700.11	MAP3K3	ENSG00000198909	MAP3K3|4215
4216	ENSMUSG00000014426.8	MAP3K4	ENSG00000085511	MAP3K4|4216
4217	ENSMUSG00000071369.11	MAP3K5	ENSG00000197442	MAP3K5|4217
4218	ENSMUSG00000003037.16	RAB8A	ENSG00000167461	RAB8A|4218
4221	ENSMUSG00000024947.16	MEN1	ENSG00000133895	MEN1|4221
4222	ENSMUSG00000001493.9	MEOX1	ENSG00000005102	MEOX1|4222
4223	ENSMUSG00000036144.6	MEOX2	ENSG00000106511	MEOX2|4223
4225	ENSMUSG00000024313.7	MEP1B	ENSG00000141434	MEP1B|4225
4232	ENSMUSG00000051855.15	MEST	ENSG00000106484	MEST|4232
4233	ENSMUSG00000009376.15	MET	ENSG00000105976	MET|4233
4234	ENSMUSG00000006732.14	METTL1	ENSG00000037897	METTL1|4234
4236	ENSMUSG00000048222.3	MFAP1	ENSG00000140259	MFAP1|4236
4236	ENSMUSG00000068479.5	MFAP1	ENSG00000140259	MFAP1|4236
4237	ENSMUSG00000060572.17	MFAP2	ENSG00000117122	MFAP2|4237
4238	ENSMUSG00000020522.13	MFAP3	ENSG00000037749	MFAP3|4238
4239	ENSMUSG00000042436.12	MFAP4	ENSG00000166482	MFAP4|4239
4240	ENSMUSG00000030605.15	MFGE8	ENSG00000140545	MFGE8|4240
4241	ENSMUSG00000022780.5	MFI2	ENSG00000163975	MFI2|4241
4242	ENSMUSG00000018169.12	MFNG	ENSG00000100060	MFNG|4242
4245	ENSMUSG00000020346.16	MGAT1	ENSG00000131446	MGAT1|4245
4247	ENSMUSG00000043998.10	MGAT2	ENSG00000168282	MGAT2|4247
4248	ENSMUSG00000042428.6	MGAT3	ENSG00000128268	MGAT3|4248
4249	ENSMUSG00000036155.13	MGAT5	ENSG00000152127	MGAT5|4249
4253	ENSMUSG00000021000.15	CTAGE5	ENSG00000150527	CTAGE5|4253
4254	ENSMUSG00000019966.17	KITLG	ENSG00000049130	KITLG|4254
4255	ENSMUSG00000054612.4	MGMT	ENSG00000170430	MGMT|4255
4256	ENSMUSG00000030218.2	MGP	ENSG00000111341	MGP|4256
4257	ENSMUSG00000008540.11	MGST1	ENSG00000008394	MGST1|4257
4258	ENSMUSG00000074604.9	MGST2	ENSG00000085871	MGST2|4258
4259	ENSMUSG00000026688.5	MGST3	ENSG00000143198	MGST3|4259
4261	ENSMUSG00000022504.9	CIITA	ENSG00000179583	CIITA|4261
4277	ENSMUSG00000040987.14	MICB	ENSG00000204516	MICB|4277
4277	ENSMUSG00000054005.4	MICB	ENSG00000204516	MICB|4277
4281	ENSMUSG00000035299.16	MID1	ENSG00000101871	MID1|4281
4282	ENSMUSG00000033307.6	MIF	ENSG00000240972	MIF|4282
4284	ENSMUSG00000025389.7	MIP	ENSG00000135517	MIP|4284
4285	ENSMUSG00000021993.9	MIPEP	ENSG00000027001	MIPEP|4285
4286	ENSMUSG00000035158.15	MITF	ENSG00000187098	MITF|4286
4288	ENSMUSG00000031004.8	MKI67	ENSG00000148773	MKI67|4288
4289	ENSMUSG00000025609.15	MKLN1	ENSG00000128585	MKLN1|4289
4291	ENSMUSG00000048416.15	MLF1	ENSG00000178053	MLF1|4291
4292	ENSMUSG00000032498.9	MLH1	ENSG00000076242	MLH1|4292
4293	ENSMUSG00000042724.7	MAP3K9	ENSG00000006432	MAP3K9|4293
4294	ENSMUSG00000040390.13	MAP3K10	ENSG00000130758	MAP3K10|4294
4296	ENSMUSG00000004054.8	MAP3K11	ENSG00000173327	MAP3K11|4296
4297	ENSMUSG00000002028.13	MLL	ENSG00000118058	MLL|4297
4298	ENSMUSG00000024212.8	MLLT1	ENSG00000130382	MLLT1|4298
4299	ENSMUSG00000029313.18	AFF1	ENSG00000172493	AFF1|4299
4300	ENSMUSG00000028496.17	MLLT3	ENSG00000171843	MLLT3|4300
4301	ENSMUSG00000068036.14	MLLT4	ENSG00000130396	MLLT4|4301
4302	ENSMUSG00000038437.11	MLLT6	ENSG00000275023	MLLT6|4302
4303	ENSMUSG00000042903.8	FOXO4	ENSG00000184481	FOXO4|4303
4306	ENSMUSG00000031618.13	NR3C2	ENSG00000151623	NR3C2|4306
4308	ENSMUSG00000030523.18	TRPM1	ENSG00000134160	TRPM1|4308
4311	ENSMUSG00000027820.12	MME	ENSG00000196549	MME|4311
4313	ENSMUSG00000031740.8	MMP2	ENSG00000087245	MMP2|4313
4317	ENSMUSG00000005800.3	MMP8	ENSG00000118113	MMP8|4317
4318	ENSMUSG00000017737.2	MMP9	ENSG00000100985	MMP9|4318
4320	ENSMUSG00000000901.15	MMP11	ENSG00000099953	MMP11|4320
4321	ENSMUSG00000049723.14	MMP12	ENSG00000262406	MMP12|4321
4323	ENSMUSG00000000957.9	MMP14	ENSG00000157227	MMP14|4323
4324	ENSMUSG00000031790.8	MMP15	ENSG00000102996	MMP15|4324
4325	ENSMUSG00000028226.15	MMP16	ENSG00000156103	MMP16|4325
4326	ENSMUSG00000029436.9	MMP17	ENSG00000198598	MMP17|4326
4327	ENSMUSG00000025355.6	MMP19	ENSG00000123342	MMP19|4327
4329	ENSMUSG00000021238.10	ALDH6A1	ENSG00000119711	ALDH6A1|4329
4330	ENSMUSG00000070576.4	MN1	ENSG00000169184	MN1|4330
4331	ENSMUSG00000021103.12	MNAT1	ENSG00000020426	MNAT1|4331
4332	ENSMUSG00000026536.9	MNDA	ENSG00000163563	MNDA|4332
4332	ENSMUSG00000090272.7	MNDA	ENSG00000163563	MNDA|4332
4335	ENSMUSG00000000282.12	MNT	ENSG00000070444	MNT|4335
4336	ENSMUSG00000032517.16	MOBP	ENSG00000168314	MOBP|4336
4337	ENSMUSG00000064120.13	MOCS1	ENSG00000124615	MOCS1|4337
4338	ENSMUSG00000015536.14	MOCS2	ENSG00000164172	MOCS2|4338
4340	ENSMUSG00000076439.12	MOG	ENSG00000204655	MOG|4340
4342	ENSMUSG00000078365.5	MOS	ENSG00000172680	MOS|4342
4343	ENSMUSG00000002227.15	MOV10	ENSG00000155363	MOV10|4343
4345	ENSMUSG00000022661.14	CD200	ENSG00000091972	CD200|4345
4350	ENSMUSG00000020287.15	MPG	ENSG00000103152	MPG|4350
4351	ENSMUSG00000032306.14	MPI	ENSG00000178802	MPI|4351
4352	ENSMUSG00000006389.13	MPL	ENSG00000117400	MPL|4352
4353	ENSMUSG00000009350.13	MPO	ENSG00000005381	MPO|4353
4354	ENSMUSG00000031402.12	MPP1	ENSG00000130830	MPP1|4354
4355	ENSMUSG00000017314.12	MPP2	ENSG00000108852	MPP2|4355
4356	ENSMUSG00000052373.14	MPP3	ENSG00000161647	MPP3|4356
4357	ENSMUSG00000071711.11	MPST	ENSG00000128309	MPST|4357
4358	ENSMUSG00000107283.3	MPV17	ENSG00000115204	MPV17|4358
4359	ENSMUSG00000056569.10	MPZ	ENSG00000158887	MPZ|4359
4360	ENSMUSG00000026712.3	MRC1	ENSG00000260314	MRC1|4360
4361	ENSMUSG00000031928.15	MRE11A	ENSG00000020922	MRE11A|4361
4363	ENSMUSG00000023088.16	ABCC1	ENSG00000103222	ABCC1|4363
4430	ENSMUSG00000018417.14	MYO1B	ENSG00000128641	MYO1B|4430
4435	ENSMUSG00000051159.16	CITED1	ENSG00000125931	CITED1|4435
4436	ENSMUSG00000024151.13	MSH2	ENSG00000095002	MSH2|4436
4437	ENSMUSG00000014850.15	MSH3	ENSG00000113318	MSH3|4437
4438	ENSMUSG00000005493.15	MSH4	ENSG00000057468	MSH4|4438
4439	ENSMUSG00000007035.15	MSH5	ENSG00000204410	MSH5|4439
4440	ENSMUSG00000054256.11	MSI1	ENSG00000135097	MSI1|4440
4477	ENSMUSG00000021907.12	MSMB	ENSG00000263639	MSMB|4477
4478	ENSMUSG00000031207.16	MSN	ENSG00000147065	MSN|4478
4481	ENSMUSG00000025044.16	MSR1	ENSG00000038945	MSR1|4481
4482	ENSMUSG00000054733.9	MSRA	ENSG00000175806	MSRA|4482
4485	ENSMUSG00000032591.15	MST1	ENSG00000173531	MST1|4485
4486	ENSMUSG00000032584.12	MST1R	ENSG00000164078	MST1R|4486
4487	ENSMUSG00000048450.10	MSX1	ENSG00000163132	MSX1|4487
4488	ENSMUSG00000021469.9	MSX2	ENSG00000120149	MSX2|4488
4501	ENSMUSG00000031765.8	MT1X	ENSG00000187193	MT1X|4501
4504	ENSMUSG00000031760.9	MT3	ENSG00000087250	MT3|4504
4507	ENSMUSG00000062937.7	MTAP	ENSG00000099810	MTAP|4507
4515	ENSMUSG00000031200.16	MTCP1	ENSG00000214827	MTCP1|4515
4520	ENSMUSG00000028890.13	MTF1	ENSG00000188786	MTF1|4520
4521	ENSMUSG00000036639.12	NUDT1	ENSG00000106268	NUDT1|4521
4522	ENSMUSG00000021048.6	MTHFD1	ENSG00000100714	MTHFD1|4522
4524	ENSMUSG00000029009.17	MTHFR	ENSG00000177000	MTHFR|4524
4528	ENSMUSG00000020459.14	MTIF2	ENSG00000085760	MTIF2|4528
4534	ENSMUSG00000031337.16	MTM1	ENSG00000171100	MTM1|4534
4542	ENSMUSG00000024300.16	MYO1F	ENSG00000142347	MYO1F|4542
4543	ENSMUSG00000054764.9	MTNR1A	ENSG00000168412	MTNR1A|4543
4544	ENSMUSG00000050901.6	MTNR1B	ENSG00000134640	MTNR1B|4544
4547	ENSMUSG00000028158.14	MTTP	ENSG00000138823	MTTP|4547
4548	ENSMUSG00000021311.8	MTR	ENSG00000116984	MTR|4548
4552	ENSMUSG00000034617.6	MTRR	ENSG00000124275	MTRR|4552
4580	ENSMUSG00000064068.13	MTX1	ENSG00000173171	MTX1|4580
4582	ENSMUSG00000042784.9	MUC1	ENSG00000185499	MUC1|4582
4585	ENSMUSG00000079620.13	MUC4	ENSG00000145113	MUC4|4585
4588	ENSMUSG00000048191.15	MUC6	ENSG00000184956	MUC6|4588
4591	ENSMUSG00000018548.15	TRIM37	ENSG00000108395	TRIM37|4591
4593	ENSMUSG00000057280.15	MUSK	ENSG00000030304	MUSK|4593
4595	ENSMUSG00000028687.17	MUTYH	ENSG00000132781	MUTYH|4595
4597	ENSMUSG00000006517.5	MVD	ENSG00000167508	MVD|4597
4598	ENSMUSG00000041939.14	MVK	ENSG00000110921	MVK|4598
4599	ENSMUSG00000000386.14	MX1	ENSG00000157601	MX1|4599
4599	ENSMUSG00000023341.14	MX1	ENSG00000157601	MX1|4599
4601	ENSMUSG00000025025.13	MXI1	ENSG00000119950	MXI1|4601
4602	ENSMUSG00000019982.15	MYB	ENSG00000118513	MYB|4602
4603	ENSMUSG00000025912.16	MYBL1	ENSG00000185697	MYBL1|4603
4604	ENSMUSG00000020061.17	MYBPC1	ENSG00000196091	MYBPC1|4604
4605	ENSMUSG00000017861.11	MYBL2	ENSG00000101057	MYBL2|4605
4606	ENSMUSG00000038670.11	MYBPC2	ENSG00000086967	MYBPC2|4606
4607	ENSMUSG00000002100.15	MYBPC3	ENSG00000134571	MYBPC3|4607
4608	ENSMUSG00000042451.12	MYBPH	ENSG00000133055	MYBPH|4608
4609	ENSMUSG00000022346.15	MYC	ENSG00000136997	MYC|4609
4609	ENSMUSG00000049086.8	MYC	ENSG00000136997	MYC|4609
4610	ENSMUSG00000028654.13	MYCL1	ENSG00000116990	MYCL1|4610
4613	ENSMUSG00000037169.14	MYCN	ENSG00000134323	MYCN|4613
4615	ENSMUSG00000032508.8	MYD88	ENSG00000172936	MYD88|4615
4616	ENSMUSG00000015312.8	GADD45B	ENSG00000099860	GADD45B|4616
4617	ENSMUSG00000000435.1	MYF5	ENSG00000111049	MYF5|4617
4618	ENSMUSG00000035923.3	MYF6	ENSG00000111046	MYF6|4618
4619	ENSMUSG00000056328.14	MYH1	ENSG00000109061	MYH1|4619
4621	ENSMUSG00000020908.14	MYH3	ENSG00000109063	MYH3|4621
4624	ENSMUSG00000040752.15	MYH6	ENSG00000197616	MYH6|4624
4625	ENSMUSG00000053093.15	MYH7	ENSG00000092054	MYH7|4625
4626	ENSMUSG00000055775.16	MYH8	ENSG00000133020	MYH8|4626
4627	ENSMUSG00000022443.16	MYH9	ENSG00000100345	MYH9|4627
4628	ENSMUSG00000020900.15	MYH10	ENSG00000133026	MYH10|4628
4629	ENSMUSG00000018830.8	MYH11	ENSG00000133392	MYH11|4629
4632	ENSMUSG00000061816.15	MYL1	ENSG00000168530	MYL1|4632
4633	ENSMUSG00000013936.12	MYL2	ENSG00000111245	MYL2|4633
4634	ENSMUSG00000059741.13	MYL3	ENSG00000160808	MYL3|4634
4635	ENSMUSG00000061086.12	MYL4	ENSG00000198336	MYL4|4635
4637	ENSMUSG00000090841.1	MYL6	ENSG00000092841	MYL6|4637
4638	ENSMUSG00000022836.10	MYLK	ENSG00000065534	MYLK|4638
4640	ENSMUSG00000025401.8	MYO1A	ENSG00000166866	MYO1A|4640
4641	ENSMUSG00000017774.19	MYO1C	ENSG00000197879	MYO1C|4641
4642	ENSMUSG00000035441.14	MYO1D	ENSG00000176658	MYO1D|4642
4643	ENSMUSG00000032220.10	MYO1E	ENSG00000157483	MYO1E|4643
4644	ENSMUSG00000034593.16	MYO5A	ENSG00000197535	MYO5A|4644
4645	ENSMUSG00000025885.18	MYO5B	ENSG00000167306	MYO5B|4645
4646	ENSMUSG00000033577.18	MYO6	ENSG00000196586	MYO6|4646
4647	ENSMUSG00000030761.15	MYO7A	ENSG00000137474	MYO7A|4647
4648	ENSMUSG00000024388.10	MYO7B	ENSG00000169994	MYO7B|4648
4649	ENSMUSG00000039585.15	MYO9A	ENSG00000066933	MYO9A|4649
4650	ENSMUSG00000004677.17	MYO9B	ENSG00000099331	MYO9B|4650
4651	ENSMUSG00000022272.17	MYO10	ENSG00000145555	MYO10|4651
4653	ENSMUSG00000026697.10	MYOC	ENSG00000034971	MYOC|4653
4654	ENSMUSG00000009471.4	MYOD1	ENSG00000129152	MYOD1|4654
4656	ENSMUSG00000026459.5	MYOG	ENSG00000122180	MYOG|4656
4659	ENSMUSG00000019907.9	PPP1R12A	ENSG00000058272	PPP1R12A|4659
4660	ENSMUSG00000073557.11	PPP1R12B	ENSG00000077157	PPP1R12B|4660
4661	ENSMUSG00000010505.15	MYT1	ENSG00000196132	MYT1|4661
4664	ENSMUSG00000002881.14	NAB1	ENSG00000138386	NAB1|4664
4665	ENSMUSG00000025402.12	NAB2	ENSG00000166886	NAB2|4665
4666	ENSMUSG00000061315.13	NACA	ENSG00000196531	NACA|4666
4668	ENSMUSG00000022453.7	NAGA	ENSG00000198951	NAGA|4668
4669	ENSMUSG00000001751.9	NAGLU	ENSG00000108784	NAGLU|4669
4670	ENSMUSG00000059208.14	HNRNPM	ENSG00000099783	HNRNPM|4670
4673	ENSMUSG00000058799.14	NAP1L1	ENSG00000187109	NAP1L1|4673
4674	ENSMUSG00000082229.1	NAP1L2	ENSG00000186462	NAP1L2|4674
4675	ENSMUSG00000055733.6	NAP1L3	ENSG00000186310	NAP1L3|4675
4676	ENSMUSG00000059119.9	NAP1L4	ENSG00000205531	NAP1L4|4676
4677	ENSMUSG00000024587.9	NARS	ENSG00000134440	NARS|4677
4678	ENSMUSG00000028693.15	NASP	ENSG00000132780	NASP|4678
4680	ENSMUSG00000004540.7	CEACAM6	ENSG00000086548	CEACAM6|4680
4680	ENSMUSG00000074272.10	CEACAM6	ENSG00000086548	CEACAM6|4680
4680	ENSMUSG00000078793.9	CEACAM6	ENSG00000086548	CEACAM6|4680
4680	ENSMUSG00000023185.4	CEACAM6	ENSG00000086548	CEACAM6|4680
4680	ENSMUSG00000066760.12	CEACAM6	ENSG00000086548	CEACAM6|4680
4680	ENSMUSG00000054385.14	CEACAM6	ENSG00000086548	CEACAM6|4680
4681	ENSMUSG00000041120.6	NBL1	ENSG00000158747	NBL1|4681
4682	ENSMUSG00000022503.10	NUBP1	ENSG00000103274	NUBP1|4682
4683	ENSMUSG00000028224.14	NBN	ENSG00000104320	NBN|4683
4684	ENSMUSG00000039542.16	NCAM1	ENSG00000149294	NCAM1|4684
4685	ENSMUSG00000022762.17	NCAM2	ENSG00000154654	NCAM2|4685
4686	ENSMUSG00000028330.8	NCBP1	ENSG00000136937	NCBP1|4686
4688	ENSMUSG00000026480.12	NCF2	ENSG00000116701	NCF2|4688
4689	ENSMUSG00000071715.11	NCF4	ENSG00000100365	NCF4|4689
4690	ENSMUSG00000032475.15	NCK1	ENSG00000158092	NCK1|4690
4691	ENSMUSG00000026234.12	NCL	ENSG00000115053	NCL|4691
4692	ENSMUSG00000033585.5	NDN	ENSG00000182636	NDN|4692
4693	ENSMUSG00000040138.7	NDP	ENSG00000124479	NDP|4693
4694	ENSMUSG00000016427.7	NDUFA1	ENSG00000125356	NDUFA1|4694
4695	ENSMUSG00000014294.4	NDUFA2	ENSG00000131495	NDUFA2|4695
4696	ENSMUSG00000035674.13	NDUFA3	ENSG00000170906	NDUFA3|4696
4697	ENSMUSG00000029632.7	NDUFA4	ENSG00000189043	NDUFA4|4697
4698	ENSMUSG00000023089.12	NDUFA5	ENSG00000128609	NDUFA5|4698
4700	ENSMUSG00000022450.5	NDUFA6	ENSG00000184983	NDUFA6|4700
4701	ENSMUSG00000041881.12	NDUFA7	ENSG00000267855	NDUFA7|4701
4702	ENSMUSG00000026895.7	NDUFA8	ENSG00000119421	NDUFA8|4702
4703	ENSMUSG00000026950.17	NEB	ENSG00000183091	NEB|4703
4704	ENSMUSG00000000399.10	NDUFA9	ENSG00000139180	NDUFA9|4704
4705	ENSMUSG00000026260.12	NDUFA10	ENSG00000130414	NDUFA10|4705
4706	ENSMUSG00000030869.11	NDUFAB1	ENSG00000004779	NDUFAB1|4706
4708	ENSMUSG00000002416.13	NDUFB2	ENSG00000090266	NDUFB2|4708
4709	ENSMUSG00000026032.8	NDUFB3	ENSG00000119013	NDUFB3|4709
4710	ENSMUSG00000022820.3	NDUFB4	ENSG00000065518	NDUFB4|4710
4711	ENSMUSG00000027673.12	NDUFB5	ENSG00000136521	NDUFB5|4711
4712	ENSMUSG00000071014.10	NDUFB6	ENSG00000165264	NDUFB6|4712
4713	ENSMUSG00000033938.5	NDUFB7	ENSG00000099795	NDUFB7|4713
4714	ENSMUSG00000025204.10	NDUFB8	ENSG00000166136	NDUFB8|4714
4715	ENSMUSG00000022354.3	NDUFB9	ENSG00000147684	NDUFB9|4715
4716	ENSMUSG00000040048.14	NDUFB10	ENSG00000140990	NDUFB10|4716
4717	ENSMUSG00000037152.11	NDUFC1	ENSG00000109390	NDUFC1|4717
4718	ENSMUSG00000030647.8	NDUFC2	ENSG00000151366	NDUFC2|4718
4719	ENSMUSG00000025968.16	NDUFS1	ENSG00000023228	NDUFS1|4719
4720	ENSMUSG00000013593.12	NDUFS2	ENSG00000158864	NDUFS2|4720
4722	ENSMUSG00000005510.9	NDUFS3	ENSG00000213619	NDUFS3|4722
4723	ENSMUSG00000037916.13	NDUFV1	ENSG00000167792	NDUFV1|4723
4724	ENSMUSG00000021764.6	NDUFS4	ENSG00000164258	NDUFS4|4724
4725	ENSMUSG00000028648.13	NDUFS5	ENSG00000168653	NDUFS5|4725
4726	ENSMUSG00000021606.7	NDUFS6	ENSG00000145494	NDUFS6|4726
4728	ENSMUSG00000059734.6	NDUFS8	ENSG00000110717	NDUFS8|4728
4729	ENSMUSG00000024099.14	NDUFV2	ENSG00000178127	NDUFV2|4729
4731	ENSMUSG00000024038.16	NDUFV3	ENSG00000160194	NDUFV3|4731
4733	ENSMUSG00000020457.13	DRG1	ENSG00000185721	DRG1|4733
4734	ENSMUSG00000032216.14	NEDD4	ENSG00000069869	NEDD4|4734
4736	ENSMUSG00000037805.14	RPL10A	ENSG00000198755	RPL10A|4736
4738	ENSMUSG00000010376.14	NEDD8	ENSG00000129559	NEDD8|4738
4739	ENSMUSG00000021365.14	NEDD9	ENSG00000111859	NEDD9|4739
4744	ENSMUSG00000020396.8	NEFH	ENSG00000100285	NEFH|4744
4745	ENSMUSG00000055409.14	NELL1	ENSG00000165973	NELL1|4745
4747	ENSMUSG00000022055.7	NEFL	ENSG00000277586	NEFL|4747
4750	ENSMUSG00000031644.19	NEK1	ENSG00000137601	NEK1|4750
4751	ENSMUSG00000026622.15	NEK2	ENSG00000117650	NEK2|4751
4752	ENSMUSG00000031478.16	NEK3	ENSG00000136098	NEK3|4752
4753	ENSMUSG00000022454.16	NELL2	ENSG00000184613	NELL2|4753
4756	ENSMUSG00000032340.8	NEO1	ENSG00000067141	NEO1|4756
4758	ENSMUSG00000007038.5	NEU1	ENSG00000204386	NEU1|4758
4759	ENSMUSG00000079434.8	NEU2	ENSG00000115488	NEU2|4759
4760	ENSMUSG00000034701.9	NEUROD1	ENSG00000162992	NEUROD1|4760
4761	ENSMUSG00000038255.6	NEUROD2	ENSG00000171532	NEUROD2|4761
4762	ENSMUSG00000048904.4	NEUROG1	ENSG00000181965	NEUROG1|4762
4763	ENSMUSG00000020716.15	NF1	ENSG00000196712	NF1|4763
4771	ENSMUSG00000009073.16	NF2	ENSG00000186575	NF2|4771
4772	ENSMUSG00000033016.15	NFATC1	ENSG00000131196	NFATC1|4772
4773	ENSMUSG00000027544.16	NFATC2	ENSG00000101096	NFATC2|4773
4774	ENSMUSG00000028565.18	NFIA	ENSG00000162599	NFIA|4774
4775	ENSMUSG00000031902.10	NFATC3	ENSG00000072736	NFATC3|4775
4776	ENSMUSG00000023411.11	NFATC4	ENSG00000100968	NFATC4|4776
4778	ENSMUSG00000058794.12	NFE2	ENSG00000123405	NFE2|4778
4779	ENSMUSG00000038615.17	NFE2L1	ENSG00000082641	NFE2L1|4779
4780	ENSMUSG00000015839.6	NFE2L2	ENSG00000116044	NFE2L2|4780
4781	ENSMUSG00000008575.17	NFIB	ENSG00000147862	NFIB|4781
4782	ENSMUSG00000055053.17	NFIC	ENSG00000141905	NFIC|4782
4783	ENSMUSG00000056749.7	NFIL3	ENSG00000165030	NFIL3|4783
4784	ENSMUSG00000001911.16	NFIX	ENSG00000008441	NFIX|4784
4790	ENSMUSG00000028163.17	NFKB1	ENSG00000109320	NFKB1|4790
4791	ENSMUSG00000025225.14	NFKB2	ENSG00000077150	NFKB2|4791
4792	ENSMUSG00000021025.7	NFKBIA	ENSG00000100906	NFKBIA|4792
4793	ENSMUSG00000030595.15	NFKBIB	ENSG00000104825	NFKBIB|4793
4794	ENSMUSG00000023947.7	NFKBIE	ENSG00000146232	NFKBIE|4794
4795	ENSMUSG00000042419.8	NFKBIL1	ENSG00000204498	NFKBIL1|4795
4796	ENSMUSG00000059323.13	NFKBIL2	ENSG00000160949	NFKBIL2|4796
4798	ENSMUSG00000042185.14	NFRKB	ENSG00000170322	NFRKB|4798
4799	ENSMUSG00000028423.15	NFX1	ENSG00000086102	NFX1|4799
4800	ENSMUSG00000023994.13	NFYA	ENSG00000001167	NFYA|4800
4801	ENSMUSG00000020248.18	NFYB	ENSG00000120837	NFYB|4801
4802	ENSMUSG00000032897.17	NFYC	ENSG00000066136	NFYC|4802
4803	ENSMUSG00000027859.10	NGF	ENSG00000134259	NGF|4803
4804	ENSMUSG00000000120.6	NGFR	ENSG00000064300	NGFR|4804
4807	ENSMUSG00000051251.3	NHLH1	ENSG00000171786	NHLH1|4807
4808	ENSMUSG00000048540.8	NHLH2	ENSG00000177551	NHLH2|4808
4809	ENSMUSG00000063480.7	NHP2L1	ENSG00000100138	NHP2L1|4809
4810	ENSMUSG00000059493.13	NHS	ENSG00000188158	NHS|4810
4811	ENSMUSG00000005397.7	NID1	ENSG00000116962	NID1|4811
4814	ENSMUSG00000037966.15	NINJ1	ENSG00000131669	NINJ1|4814
4815	ENSMUSG00000041377.12	NINJ2	ENSG00000171840	NINJ2|4815
4817	ENSMUSG00000013997.10	NIT1	ENSG00000158793	NIT1|4817
4820	ENSMUSG00000032525.15	NKTR	ENSG00000114857	NKTR|4820
4821	ENSMUSG00000027434.11	NKX2-2	ENSG00000125820	NKX2-2|4821
4824	ENSMUSG00000022061.8	NKX3-1	ENSG00000167034	NKX3-1|4824
4825	ENSMUSG00000035187.10	NKX6-1	ENSG00000163623	NKX6-1|4825
4828	ENSMUSG00000025723.12	NMB	ENSG00000197696	NMB|4828
4829	ENSMUSG00000019865.9	NMBR	ENSG00000135577	NMBR|4829
4830	ENSMUSG00000037601.11	NME1	ENSG00000239672	NME1|4830
4832	ENSMUSG00000073435.10	NME3	ENSG00000103024	NME3|4832
4833	ENSMUSG00000024177.8	NME4	ENSG00000103202	NME4|4833
4835	ENSMUSG00000046949.15	NQO2	ENSG00000124588	NQO2|4835
4836	ENSMUSG00000020936.8	NMT1	ENSG00000136448	NMT1|4836
4837	ENSMUSG00000032271.13	NNMT	ENSG00000166741	NNMT|4837
4838	ENSMUSG00000037171.6	NODAL	ENSG00000156574	NODAL|4838
4841	ENSMUSG00000031311.17	NONO	ENSG00000147140	NONO|4841
4842	ENSMUSG00000029361.18	NOS1	ENSG00000089250	NOS1|4842
4843	ENSMUSG00000020826.8	NOS2	ENSG00000007171	NOS2|4843
4846	ENSMUSG00000028978.12	NOS3	ENSG00000164867	NOS3|4846
4848	ENSMUSG00000020166.14	CNOT2	ENSG00000111596	CNOT2|4848
4849	ENSMUSG00000035632.16	CNOT3	ENSG00000088038	CNOT3|4849
4850	ENSMUSG00000038784.13	CNOT4	ENSG00000080802	CNOT4|4850
4851	ENSMUSG00000026923.15	NOTCH1	ENSG00000148400	NOTCH1|4851
4852	ENSMUSG00000029819.6	NPY	ENSG00000122585	NPY|4852
4853	ENSMUSG00000027878.11	NOTCH2	ENSG00000134250	NOTCH2|4853
4854	ENSMUSG00000038146.7	NOTCH3	ENSG00000074181	NOTCH3|4854
4857	ENSMUSG00000021047.6	NOVA1	ENSG00000139910	NOVA1|4857
4858	ENSMUSG00000030411.15	NOVA2	ENSG00000104967	NOVA2|4858
4860	ENSMUSG00000021871.17	PNP	ENSG00000198805	PNP|4860
4860	ENSMUSG00000068417.7	PNP	ENSG00000198805	PNP|4860
4861	ENSMUSG00000001988.9	NPAS1	ENSG00000130751	NPAS1|4861
4862	ENSMUSG00000026077.15	NPAS2	ENSG00000170485	NPAS2|4862
4863	ENSMUSG00000033054.7	NPAT	ENSG00000149308	NPAT|4863
4864	ENSMUSG00000024413.13	NPC1	ENSG00000141458	NPC1|4864
4867	ENSMUSG00000027378.16	NPHP1	ENSG00000144061	NPHP1|4867
4868	ENSMUSG00000006649.17	NPHS1	ENSG00000161270	NPHS1|4868
4878	ENSMUSG00000041616.9	NPPA	ENSG00000175206	NPPA|4878
4879	ENSMUSG00000029019.8	NPPB	ENSG00000120937	NPPB|4879
4880	ENSMUSG00000026241.5	NPPC	ENSG00000163273	NPPC|4880
4881	ENSMUSG00000027931.12	NPR1	ENSG00000169418	NPR1|4881
4882	ENSMUSG00000028469.15	NPR2	ENSG00000159899	NPR2|4882
4883	ENSMUSG00000022206.6	NPR3	ENSG00000113389	NPR3|4883
4884	ENSMUSG00000025582.4	NPTX1	ENSG00000171246	NPTX1|4884
4885	ENSMUSG00000059991.7	NPTX2	ENSG00000106236	NPTX2|4885
4886	ENSMUSG00000036437.6	NPY1R	ENSG00000164128	NPY1R|4886
4887	ENSMUSG00000028004.12	NPY2R	ENSG00000185149	NPY2R|4887
4889	ENSMUSG00000044014.9	NPY5R	ENSG00000164129	NPY5R|4889
4891	ENSMUSG00000023030.16	SLC11A2	ENSG00000110911	SLC11A2|4891
4892	ENSMUSG00000049134.15	NRAP	ENSG00000197893	NRAP|4892
4893	ENSMUSG00000027852.14	NRAS	ENSG00000213281	NRAS|4893
4897	ENSMUSG00000020598.15	NRCAM	ENSG00000091129	NRCAM|4897
4898	ENSMUSG00000053510.12	NRD1	ENSG00000078618	NRD1|4898
4899	ENSMUSG00000058440.14	NRF1	ENSG00000106459	NRF1|4899
4900	ENSMUSG00000053310.11	NRGN	ENSG00000154146	NRGN|4900
4902	ENSMUSG00000039481.5	NRTN	ENSG00000171119	NRTN|4902
4905	ENSMUSG00000034187.18	NSF	ENSG00000073969	NSF|4905
4907	ENSMUSG00000032420.8	NT5E	ENSG00000135318	NT5E|4907
4908	ENSMUSG00000049107.13	NTF3	ENSG00000185652	NTF3|4908
4909	ENSMUSG00000074121.3	NTF4	ENSG00000225950	NTF4|4909
4913	ENSMUSG00000041429.2	NTHL1	ENSG00000065057	NTHL1|4913
4914	ENSMUSG00000028072.6	NTRK1	ENSG00000198400	NTRK1|4914
4915	ENSMUSG00000055254.14	NTRK2	ENSG00000148053	NTRK2|4915
4916	ENSMUSG00000059146.12	NTRK3	ENSG00000140538	NTRK3|4916
4919	ENSMUSG00000035305.5	ROR1	ENSG00000185483	ROR1|4919
4920	ENSMUSG00000021464.14	ROR2	ENSG00000169071	ROR2|4920
4921	ENSMUSG00000026674.9	DDR2	ENSG00000162733	DDR2|4921
4922	ENSMUSG00000019890.3	NTS	ENSG00000133636	NTS|4922
4923	ENSMUSG00000027568.9	NTSR1	ENSG00000101188	NTSR1|4923
4924	ENSMUSG00000030824.17	NUCB1	ENSG00000104805	NUCB1|4924
4925	ENSMUSG00000030659.14	NUCB2	ENSG00000070081	NUCB2|4925
4926	ENSMUSG00000066306.13	NUMA1	ENSG00000137497	NUMA1|4926
4927	ENSMUSG00000040667.11	NUP88	ENSG00000108559	NUP88|4927
4928	ENSMUSG00000063550.8	NUP98	ENSG00000110713	NUP98|4928
4929	ENSMUSG00000026826.13	NR4A2	ENSG00000153234	NR4A2|4929
4931	ENSMUSG00000026516.8	NVL	ENSG00000143748	NVL|4931
4935	ENSMUSG00000025333.10	GPR143	ENSG00000101850	GPR143|4935
4938	ENSMUSG00000053765.4	OAS1	ENSG00000089127	OAS1|4938
4938	ENSMUSG00000052776.10	OAS1	ENSG00000089127	OAS1|4938
4938	ENSMUSG00000001166.17	OAS1	ENSG00000089127	OAS1|4938
4938	ENSMUSG00000029605.16	OAS1	ENSG00000089127	OAS1|4938
4939	ENSMUSG00000032690.16	OAS2	ENSG00000111335	OAS2|4939
4940	ENSMUSG00000032661.9	OAS3	ENSG00000111331	OAS3|4940
4942	ENSMUSG00000030934.9	OAT	ENSG00000065154	OAT|4942
4943	ENSMUSG00000039201.9	TBC1D25	ENSG00000068354	TBC1D25|4943
4946	ENSMUSG00000035242.15	OAZ1	ENSG00000104904	OAZ1|4946
4947	ENSMUSG00000040652.16	OAZ2	ENSG00000180304	OAZ2|4947
4948	ENSMUSG00000030450.11	OCA2	ENSG00000104044	OCA2|4948
4952	ENSMUSG00000001173.15	OCRL	ENSG00000122126	OCRL|4952
4953	ENSMUSG00000011179.7	ODC1	ENSG00000115758	ODC1|4953
4957	ENSMUSG00000026790.19	ODF2	ENSG00000136811	ODF2|4957
4958	ENSMUSG00000048368.8	OMD	ENSG00000127083	OMD|4958
4967	ENSMUSG00000020456.17	OGDH	ENSG00000105953	OGDH|4967
4968	ENSMUSG00000030271.14	OGG1	ENSG00000114026	OGG1|4968
4969	ENSMUSG00000021390.5	OGN	ENSG00000106809	OGN|4969
4973	ENSMUSG00000030162.14	OLR1	ENSG00000173391	OLR1|4973
4974	ENSMUSG00000049612.10	OMG	ENSG00000126861	OMG|4974
4975	ENSMUSG00000074006.3	OMP	ENSG00000254550	OMP|4975
4976	ENSMUSG00000038084.16	OPA1	ENSG00000198836	OPA1|4976
4978	ENSMUSG00000062257.13	OPCML	ENSG00000183715	OPCML|4978
4982	ENSMUSG00000063727.3	TNFRSF11B	ENSG00000164761	TNFRSF11B|4982
4983	ENSMUSG00000031214.13	OPHN1	ENSG00000079482	OPHN1|4983
4985	ENSMUSG00000050511.1	OPRD1	ENSG00000116329	OPRD1|4985
4986	ENSMUSG00000025905.13	OPRK1	ENSG00000082556	OPRK1|4986
4987	ENSMUSG00000027584.16	OPRL1	ENSG00000125510	OPRL1|4987
4988	ENSMUSG00000000766.18	OPRM1	ENSG00000112038	OPRM1|4988
4990	ENSMUSG00000021099.6	SIX6	ENSG00000184302	SIX6|4990
4993	ENSMUSG00000059043.2	OR2C1	ENSG00000168158	OR2C1|4993
4998	ENSMUSG00000028587.18	ORC1L	ENSG00000085840	ORC1L|4998
4999	ENSMUSG00000026037.14	ORC2L	ENSG00000115942	ORC2L|4999
5000	ENSMUSG00000026761.12	ORC4L	ENSG00000115947	ORC4L|5000
5001	ENSMUSG00000029012.11	ORC5L	ENSG00000164815	ORC5L|5001
5002	ENSMUSG00000000154.16	SLC22A18	ENSG00000110628	SLC22A18|5002
5007	ENSMUSG00000024687.10	OSBP	ENSG00000110048	OSBP|5007
5008	ENSMUSG00000058755.3	OSM	ENSG00000099985	OSM|5008
5009	ENSMUSG00000031173.13	OTC	ENSG00000036473	OTC|5009
5010	ENSMUSG00000037625.7	CLDN11	ENSG00000013297	CLDN11|5010
5013	ENSMUSG00000005917.15	OTX1	ENSG00000115507	OTX1|5013
5015	ENSMUSG00000021848.15	OTX2	ENSG00000165588	OTX2|5015
5016	ENSMUSG00000074340.9	OVGP1	ENSG00000085465	OVGP1|5016
5017	ENSMUSG00000024922.1	OVOL1	ENSG00000172818	OVOL1|5017
5018	ENSMUSG00000000959.6	OXA1L	ENSG00000155463	OXA1L|5018
5019	ENSMUSG00000022186.14	OXCT1	ENSG00000083720	OXCT1|5019
5020	ENSMUSG00000027301.7	OXT	ENSG00000101405	OXT|5020
5021	ENSMUSG00000049112.9	OXTR	ENSG00000180914	OXTR|5021
5023	ENSMUSG00000020787.14	P2RX1	ENSG00000108405	P2RX1|5023
5024	ENSMUSG00000027071.14	P2RX3	ENSG00000109991	P2RX3|5024
5025	ENSMUSG00000029470.15	P2RX4	ENSG00000135124	P2RX4|5025
5026	ENSMUSG00000005950.14	P2RX5	ENSG00000083454	P2RX5|5026
5027	ENSMUSG00000029468.17	P2RX7	ENSG00000089041	P2RX7|5027
5028	ENSMUSG00000027765.6	P2RY1	ENSG00000169860	P2RY1|5028
5029	ENSMUSG00000032860.5	P2RY2	ENSG00000175591	P2RY2|5029
5031	ENSMUSG00000048779.5	P2RY6	ENSG00000171631	P2RY6|5031
5033	ENSMUSG00000019916.14	P4HA1	ENSG00000122884	P4HA1|5033
5034	ENSMUSG00000025130.11	P4HB	ENSG00000185624	P4HB|5034
5036	ENSMUSG00000025364.12	PA2G4	ENSG00000170515	PA2G4|5036
5045	ENSMUSG00000030530.15	FURIN	ENSG00000140564	FURIN|5045
5046	ENSMUSG00000030513.14	PCSK6	ENSG00000140479	PCSK6|5046
5048	ENSMUSG00000020745.15	PAFAH1B1	ENSG00000007168	PAFAH1B1|5048
5049	ENSMUSG00000003131.7	PAFAH1B2	ENSG00000168092	PAFAH1B2|5049
5050	ENSMUSG00000005447.12	PAFAH1B3	ENSG00000079462	PAFAH1B3|5050
5051	ENSMUSG00000037366.14	PAFAH2	ENSG00000158006	PAFAH2|5051
5052	ENSMUSG00000028691.12	PRDX1	ENSG00000117450	PRDX1|5052
5053	ENSMUSG00000020051.16	PAH	ENSG00000171759	PAH|5053
5054	ENSMUSG00000037411.10	SERPINE1	ENSG00000106366	SERPINE1|5054
5055	ENSMUSG00000062345.10	SERPINB2	ENSG00000197632	SERPINB2|5055
5058	ENSMUSG00000030774.13	PAK1	ENSG00000149269	PAK1|5058
5062	ENSMUSG00000022781.8	PAK2	ENSG00000180370	PAK2|5062
5063	ENSMUSG00000031284.16	PAK3	ENSG00000077264	PAK3|5063
5064	ENSMUSG00000035863.13	PALM	ENSG00000099864	PALM|5064
5066	ENSMUSG00000026335.16	PAM	ENSG00000145730	PAM|5066
5067	ENSMUSG00000030075.10	CNTN3	ENSG00000113805	CNTN3|5067
5069	ENSMUSG00000028370.7	PAPPA	ENSG00000182752	PAPPA|5069
5071	ENSMUSG00000023826.14	PARK2	ENSG00000185345	PARK2|5071
5073	ENSMUSG00000022685.8	PARN	ENSG00000140694	PARN|5073
5074	ENSMUSG00000035873.7	PAWR	ENSG00000177425	PAWR|5074
5075	ENSMUSG00000037034.15	PAX1	ENSG00000125813	PAX1|5075
5076	ENSMUSG00000004231.15	PAX2	ENSG00000075891	PAX2|5076
5077	ENSMUSG00000004872.15	PAX3	ENSG00000135903	PAX3|5077
5079	ENSMUSG00000014030.15	PAX5	ENSG00000196092	PAX5|5079
5080	ENSMUSG00000027168.21	PAX6	ENSG00000007372	PAX6|5080
5081	ENSMUSG00000028736.13	PAX7	ENSG00000009709	PAX7|5081
5082	ENSMUSG00000009030.14	PDCL	ENSG00000136940	PDCL|5082
5083	ENSMUSG00000001497.18	PAX9	ENSG00000198807	PAX9|5083
5087	ENSMUSG00000052534.15	PBX1	ENSG00000185630	PBX1|5087
5089	ENSMUSG00000034673.14	PBX2	ENSG00000204304	PBX2|5089
5090	ENSMUSG00000038718.15	PBX3	ENSG00000167081	PBX3|5090
5091	ENSMUSG00000024892.15	PC	ENSG00000173599	PC|5091
5092	ENSMUSG00000020098.6	PCBD1	ENSG00000166228	PCBD1|5092
5093	ENSMUSG00000051695.6	PCBP1	ENSG00000169564	PCBP1|5093
5094	ENSMUSG00000056851.13	PCBP2	ENSG00000197111	PCBP2|5094
5095	ENSMUSG00000041650.15	PCCA	ENSG00000175198	PCCA|5095
5096	ENSMUSG00000032527.13	PCCB	ENSG00000114054	PCCB|5096
5097	ENSMUSG00000051375.15	PCDH1	ENSG00000156453	PCDH1|5097
5098	ENSMUSG00000102918.1	PCDHGC3	ENSG00000240184	PCDHGC3|5098
5099	ENSMUSG00000029108.14	PCDH7	ENSG00000169851	PCDH7|5099
5100	ENSMUSG00000036422.10	PCDH8	ENSG00000136099	PCDH8|5100
5101	ENSMUSG00000055421.8	PCDH9	ENSG00000184226	PCDH9|5101
5105	ENSMUSG00000027513.11	PCK1	ENSG00000124253	PCK1|5105
5106	ENSMUSG00000040618.6	PCK2	ENSG00000100889	PCK2|5106
5108	ENSMUSG00000031592.10	PCM1	ENSG00000078674	PCM1|5108
5110	ENSMUSG00000019795.17	PCMT1	ENSG00000120265	PCMT1|5110
5111	ENSMUSG00000027342.14	PCNA	ENSG00000132646	PCNA|5111
5111	ENSMUSG00000067608.4	PCNA	ENSG00000132646	PCNA|5111
5116	ENSMUSG00000001151.9	PCNT	ENSG00000160299	PCNT|5116
5118	ENSMUSG00000029718.14	PCOLCE	ENSG00000106333	PCOLCE|5118
5119	ENSMUSG00000000743.9	CHMP1A	ENSG00000131165	CHMP1A|5119
5121	ENSMUSG00000090223.1	PCP4	ENSG00000183036	PCP4|5121
5122	ENSMUSG00000021587.4	PCSK1	ENSG00000175426	PCSK1|5122
5125	ENSMUSG00000024713.15	PCSK5	ENSG00000099139	PCSK5|5125
5126	ENSMUSG00000027419.9	PCSK2	ENSG00000125851	PCSK2|5126
5127	ENSMUSG00000031065.14	CDK16	ENSG00000102225	CDK16|5127
5128	ENSMUSG00000020015.10	CDK17	ENSG00000059758	CDK17|5128
5129	ENSMUSG00000026437.11	CDK18	ENSG00000117266	CDK18|5129
5130	ENSMUSG00000005615.14	PCYT1A	ENSG00000161217	PCYT1A|5130
5134	ENSMUSG00000014771.12	PDCD2	ENSG00000071994	PDCD2|5134
5136	ENSMUSG00000059173.19	PDE1A	ENSG00000115252	PDE1A|5136
5137	ENSMUSG00000004347.16	PDE1C	ENSG00000154678	PDE1C|5137
5138	ENSMUSG00000110195.1	PDE2A	ENSG00000186642	PDE2A|5138
5138	ENSMUSG00000030653.17	PDE2A	ENSG00000186642	PDE2A|5138
5139	ENSMUSG00000041741.10	PDE3A	ENSG00000172572	PDE3A|5139
5140	ENSMUSG00000030671.9	PDE3B	ENSG00000152270	PDE3B|5140
5141	ENSMUSG00000032177.17	PDE4A	ENSG00000065989	PDE4A|5141
5142	ENSMUSG00000028525.16	PDE4B	ENSG00000184588	PDE4B|5142
5143	ENSMUSG00000031842.13	PDE4C	ENSG00000105650	PDE4C|5143
5144	ENSMUSG00000021699.17	PDE4D	ENSG00000113448	PDE4D|5144
5145	ENSMUSG00000024575.15	PDE6A	ENSG00000132915	PDE6A|5145
5146	ENSMUSG00000024992.12	PDE6C	ENSG00000095464	PDE6C|5146
5147	ENSMUSG00000026239.14	PDE6D	ENSG00000156973	PDE6D|5147
5148	ENSMUSG00000025386.2	PDE6G	ENSG00000185527	PDE6G|5148
5149	ENSMUSG00000064330.9	PDE6H	ENSG00000139053	PDE6H|5149
5150	ENSMUSG00000069094.12	PDE7A	ENSG00000205268	PDE7A|5150
5151	ENSMUSG00000025584.17	PDE8A	ENSG00000073417	PDE8A|5151
5152	ENSMUSG00000041119.11	PDE9A	ENSG00000160191	PDE9A|5152
5153	ENSMUSG00000022489.5	PDE1B	ENSG00000123360	PDE1B|5153
5154	ENSMUSG00000025856.15	PDGFA	ENSG00000197461	PDGFA|5154
5155	ENSMUSG00000000489.6	PDGFB	ENSG00000100311	PDGFB|5155
5156	ENSMUSG00000029231.15	PDGFRA	ENSG00000134853	PDGFRA|5156
5157	ENSMUSG00000031595.9	PDGFRL	ENSG00000104213	PDGFRL|5157
5158	ENSMUSG00000029491.7	PDE6B	ENSG00000133256	PDE6B|5158
5159	ENSMUSG00000024620.11	PDGFRB	ENSG00000113721	PDGFRB|5159
5160	ENSMUSG00000031299.10	PDHA1	ENSG00000131828	PDHA1|5160
5162	ENSMUSG00000021748.8	PDHB	ENSG00000168291	PDHB|5162
5163	ENSMUSG00000006494.11	PDK1	ENSG00000152256	PDK1|5163
5164	ENSMUSG00000038967.13	PDK2	ENSG00000005882	PDK2|5164
5165	ENSMUSG00000035232.8	PDK3	ENSG00000067992	PDK3|5165
5166	ENSMUSG00000019577.6	PDK4	ENSG00000004799	PDK4|5166
5167	ENSMUSG00000037370.13	ENPP1	ENSG00000197594	ENPP1|5167
5168	ENSMUSG00000022425.15	ENPP2	ENSG00000136960	ENPP2|5168
5169	ENSMUSG00000019989.7	ENPP3	ENSG00000154269	ENPP3|5169
5170	ENSMUSG00000024122.16	PDPK1	ENSG00000140992	PDPK1|5170
5172	ENSMUSG00000020651.7	SLC26A4	ENSG00000091137	SLC26A4|5172
5173	ENSMUSG00000027400.11	PDYN	ENSG00000101327	PDYN|5173
5174	ENSMUSG00000038298.14	PDZK1	ENSG00000174827	PDZK1|5174
5175	ENSMUSG00000020717.19	PECAM1	ENSG00000261371	PECAM1|5175
5176	ENSMUSG00000000753.15	SERPINF1	ENSG00000132386	SERPINF1|5176
5178	ENSMUSG00000002265.16	PEG3	ENSG00000198300	PEG3|5178
5179	ENSMUSG00000045573.9	PENK	ENSG00000181195	PENK|5179
5184	ENSMUSG00000063931.14	PEPD	ENSG00000124299	PEPD|5184
5187	ENSMUSG00000020893.17	PER1	ENSG00000179094	PER1|5187
5188	ENSMUSG00000028085.12	PET112L	ENSG00000059691	PET112L|5188
5189	ENSMUSG00000005907.14	PEX1	ENSG00000127980	PEX1|5189
5190	ENSMUSG00000002763.16	PEX6	ENSG00000124587	PEX6|5190
5191	ENSMUSG00000020003.16	PEX7	ENSG00000112357	PEX7|5191
5192	ENSMUSG00000029047.13	PEX10	ENSG00000157911	PEX10|5192
5193	ENSMUSG00000018733.10	PEX12	ENSG00000108733	PEX12|5193
5194	ENSMUSG00000020283.5	PEX13	ENSG00000162928	PEX13|5194
5195	ENSMUSG00000028975.16	PEX14	ENSG00000142655	PEX14|5195
5198	ENSMUSG00000020899.15	PFAS	ENSG00000178921	PFAS|5198
5199	ENSMUSG00000001128.7	CFP	ENSG00000126759	CFP|5199
5201	ENSMUSG00000024346.5	PFDN1	ENSG00000113068	PFDN1|5201
5202	ENSMUSG00000006412.10	PFDN2	ENSG00000143256	PFDN2|5202
5203	ENSMUSG00000052033.13	PFDN4	ENSG00000101132	PFDN4|5203
5204	ENSMUSG00000001289.12	PFDN5	ENSG00000123349	PFDN5|5204
5205	ENSMUSG00000039529.8	ATP8B1	ENSG00000081923	ATP8B1|5205
5207	ENSMUSG00000025271.13	PFKFB1	ENSG00000158571	PFKFB1|5207
5208	ENSMUSG00000101904.1	PFKFB2	ENSG00000123836	PFKFB2|5208
5208	ENSMUSG00000026409.14	PFKFB2	ENSG00000123836	PFKFB2|5208
5209	ENSMUSG00000026773.19	PFKFB3	ENSG00000170525	PFKFB3|5209
5210	ENSMUSG00000025648.17	PFKFB4	ENSG00000114268	PFKFB4|5210
5211	ENSMUSG00000020277.9	PFKL	ENSG00000141959	PFKL|5211
5212	ENSMUSG00000024076.9	VIT	ENSG00000205221	VIT|5212
5213	ENSMUSG00000033065.13	PFKM	ENSG00000152556	PFKM|5213
5214	ENSMUSG00000021196.13	PFKP	ENSG00000067057	PFKP|5214
5216	ENSMUSG00000018293.4	PFN1	ENSG00000108518	PFN1|5216
5217	ENSMUSG00000027805.16	PFN2	ENSG00000070087	PFN2|5217
5218	ENSMUSG00000028926.15	CDK14	ENSG00000058091	CDK14|5218
5223	ENSMUSG00000011752.6	PGAM1	ENSG00000171314	PGAM1|5223
5224	ENSMUSG00000020475.3	PGAM2	ENSG00000164708	PGAM2|5224
5226	ENSMUSG00000028961.15	PGD	ENSG00000142657	PGD|5226
5228	ENSMUSG00000004791.6	PGF	ENSG00000119630	PGF|5228
5229	ENSMUSG00000024477.3	PGGT1B	ENSG00000164219	PGGT1B|5229
5230	ENSMUSG00000062070.12	PGK1	ENSG00000102144	PGK1|5230
5236	ENSMUSG00000025791.18	PGM1	ENSG00000079739	PGM1|5236
5238	ENSMUSG00000056131.13	PGM3	ENSG00000013375	PGM3|5238
5239	ENSMUSG00000041731.13	PGM5	ENSG00000154330	PGM5|5239
5241	ENSMUSG00000031870.16	PGR	ENSG00000082175	PGR|5241
5243	ENSMUSG00000028970.9	ABCB1	ENSG00000085563	ABCB1|5243
5243	ENSMUSG00000040584.8	ABCB1	ENSG00000085563	ABCB1|5243
5244	ENSMUSG00000042476.12	ABCB4	ENSG00000005471	ABCB4|5244
5245	ENSMUSG00000038845.11	PHB	ENSG00000167085	PHB|5245
5250	ENSMUSG00000061904.12	SLC25A3	ENSG00000075415	SLC25A3|5250
5251	ENSMUSG00000057457.11	PHEX	ENSG00000102174	PHEX|5251
5252	ENSMUSG00000024193.7	PHF1	ENSG00000112511	PHF1|5252
5253	ENSMUSG00000038025.7	PHF2	ENSG00000197724	PHF2|5253
5255	ENSMUSG00000034055.16	PHKA1	ENSG00000067177	PHKA1|5255
5256	ENSMUSG00000031295.13	PHKA2	ENSG00000044446	PHKA2|5256
5257	ENSMUSG00000036879.15	PHKB	ENSG00000102893	PHKB|5257
5260	ENSMUSG00000025537.12	PHKG1	ENSG00000164776	PHKG1|5260
5261	ENSMUSG00000030815.11	PHKG2	ENSG00000156873	PHKG2|5261
5264	ENSMUSG00000026664.7	PHYH	ENSG00000107537	PHYH|5264
5265	ENSMUSG00000079015.2	SERPINA1	ENSG00000197249	SERPINA1|5265
5265	ENSMUSG00000066366.14	SERPINA1	ENSG00000197249	SERPINA1|5265
5265	ENSMUSG00000071178.11	SERPINA1	ENSG00000197249	SERPINA1|5265
5265	ENSMUSG00000071177.4	SERPINA1	ENSG00000197249	SERPINA1|5265
5265	ENSMUSG00000072849.10	SERPINA1	ENSG00000197249	SERPINA1|5265
5268	ENSMUSG00000067006.12	SERPINB5	ENSG00000206075	SERPINB5|5268
5269	ENSMUSG00000052180.14	SERPINB6	ENSG00000124570	SERPINB6|5269
5269	ENSMUSG00000042842.10	SERPINB6	ENSG00000124570	SERPINB6|5269
5269	ENSMUSG00000060147.15	SERPINB6	ENSG00000124570	SERPINB6|5269
5270	ENSMUSG00000026249.10	SERPINE2	ENSG00000135919	SERPINE2|5270
5271	ENSMUSG00000026315.13	SERPINB8	ENSG00000166401	SERPINB8|5271
5272	ENSMUSG00000021404.12	SERPINB9	ENSG00000170542	SERPINB9|5272
5272	ENSMUSG00000038327.8	SERPINB9	ENSG00000170542	SERPINB9|5272
5272	ENSMUSG00000045827.10	SERPINB9	ENSG00000170542	SERPINB9|5272
5273	ENSMUSG00000092572.7	SERPINB10	ENSG00000242550	SERPINB10|5273
5274	ENSMUSG00000027834.15	SERPINI1	ENSG00000163536	SERPINI1|5274
5277	ENSMUSG00000031381.16	PIGA	ENSG00000165195	PIGA|5277
5279	ENSMUSG00000026698.8	PIGC	ENSG00000135845	PIGC|5279
5281	ENSMUSG00000024145.6	PIGF	ENSG00000151665	PIGF|5281
5283	ENSMUSG00000021120.10	PIGH	ENSG00000100564	PIGH|5283
5286	ENSMUSG00000030660.9	PIK3C2A	ENSG00000011405	PIK3C2A|5286
5287	ENSMUSG00000026447.16	PIK3C2B	ENSG00000133056	PIK3C2B|5287
5288	ENSMUSG00000030228.16	PIK3C2G	ENSG00000139144	PIK3C2G|5288
5289	ENSMUSG00000033628.15	PIK3C3	ENSG00000078142	PIK3C3|5289
5290	ENSMUSG00000027665.13	PIK3CA	ENSG00000121879	PIK3CA|5290
5291	ENSMUSG00000032462.14	PIK3CB	ENSG00000051382	PIK3CB|5291
5292	ENSMUSG00000024014.7	PIM1	ENSG00000137193	PIM1|5292
5293	ENSMUSG00000039936.18	PIK3CD	ENSG00000171608	PIK3CD|5293
5294	ENSMUSG00000020573.16	PIK3CG	ENSG00000105851	PIK3CG|5294
5295	ENSMUSG00000041417.15	PIK3R1	ENSG00000145675	PIK3R1|5295
5296	ENSMUSG00000031834.15	PIK3R2	ENSG00000105647	PIK3R2|5296
5297	ENSMUSG00000041720.12	PI4KA	ENSG00000241973	PI4KA|5297
5298	ENSMUSG00000038861.14	PI4KB	ENSG00000143393	PI4KB|5298
5300	ENSMUSG00000074997.3	PIN1	ENSG00000127445	PIN1|5300
5300	ENSMUSG00000032171.7	PIN1	ENSG00000127445	PIN1|5300
5303	ENSMUSG00000079480.3	PIN4	ENSG00000102309	PIN4|5303
5305	ENSMUSG00000026737.12	PIP4K2A	ENSG00000150867	PIP4K2A|5305
5306	ENSMUSG00000017781.17	PITPNA	ENSG00000174238	PITPNA|5306
5307	ENSMUSG00000021506.7	PITX1	ENSG00000069011	PITX1|5307
5309	ENSMUSG00000025229.15	PITX3	ENSG00000107859	PITX3|5309
5310	ENSMUSG00000032855.5	PKD1	ENSG00000008710	PKD1|5310
5311	ENSMUSG00000034462.9	PKD2	ENSG00000118762	PKD2|5311
5313	ENSMUSG00000041237.12	PKLR	ENSG00000143627	PKLR|5313
5314	ENSMUSG00000043760.16	PKHD1	ENSG00000170927	PKHD1|5314
5315	ENSMUSG00000032294.17	PKM2	ENSG00000067225	PKM2|5315
5316	ENSMUSG00000006705.12	PKNOX1	ENSG00000160199	PKNOX1|5316
5317	ENSMUSG00000026413.12	PKP1	ENSG00000081277	PKP1|5317
5318	ENSMUSG00000041957.15	PKP2	ENSG00000057294	PKP2|5318
5319	ENSMUSG00000029522.12	PLA2G1B	ENSG00000170890	PLA2G1B|5319
5321	ENSMUSG00000056220.14	PLA2G4A	ENSG00000116711	PLA2G4A|5321
5322	ENSMUSG00000041193.15	PLA2G5	ENSG00000127472	PLA2G5|5322
5324	ENSMUSG00000003282.9	PLAG1	ENSG00000181690	PLAG1|5324
5325	ENSMUSG00000019817.18	PLAGL1	ENSG00000118495	PLAGL1|5325
5326	ENSMUSG00000051413.17	PLAGL2	ENSG00000126003	PLAGL2|5326
5327	ENSMUSG00000031538.6	PLAT	ENSG00000104368	PLAT|5327
5328	ENSMUSG00000021822.2	PLAU	ENSG00000122861	PLAU|5328
5329	ENSMUSG00000046223.10	PLAUR	ENSG00000011422	PLAUR|5329
5330	ENSMUSG00000040061.17	PLCB2	ENSG00000137841	PLCB2|5330
5331	ENSMUSG00000024960.8	PLCB3	ENSG00000149782	PLCB3|5331
5332	ENSMUSG00000039943.16	PLCB4	ENSG00000101333	PLCB4|5332
5333	ENSMUSG00000010660.3	PLCD1	ENSG00000187091	PLCD1|5333
5334	ENSMUSG00000038349.10	PLCL1	ENSG00000115896	PLCL1|5334
5335	ENSMUSG00000016933.17	PLCG1	ENSG00000124181	PLCG1|5335
5336	ENSMUSG00000034330.10	PLCG2	ENSG00000197943	PLCG2|5336
5337	ENSMUSG00000027695.16	PLD1	ENSG00000075651	PLD1|5337
5338	ENSMUSG00000020828.13	PLD2	ENSG00000129219	PLD2|5338
5339	ENSMUSG00000022565.15	PLEC	ENSG00000178209	PLEC|5339
5340	ENSMUSG00000059481.4	PLG	ENSG00000122194	PLG|5340
5341	ENSMUSG00000020120.15	PLEK	ENSG00000115956	PLEK|5341
5342	ENSMUSG00000059481.4	PLGLB2	ENSG00000125551	PLGLB2|5342
5345	ENSMUSG00000038224.12	SERPINF2	ENSG00000167711	SERPINF2|5345
5346	ENSMUSG00000030546.14	PLIN1	ENSG00000166819	PLIN1|5346
5347	ENSMUSG00000030867.7	PLK1	ENSG00000166851	PLK1|5347
5348	ENSMUSG00000036570.14	FXYD1	ENSG00000266964	FXYD1|5348
5349	ENSMUSG00000057092.12	FXYD3	ENSG00000089356	FXYD3|5349
5350	ENSMUSG00000038583.12	PLN	ENSG00000198523	PLN|5350
5351	ENSMUSG00000019055.15	PLOD1	ENSG00000083444	PLOD1|5351
5352	ENSMUSG00000032374.14	PLOD2	ENSG00000152952	PLOD2|5352
5354	ENSMUSG00000031425.15	PLP1	ENSG00000123560	PLP1|5354
5355	ENSMUSG00000031146.6	PLP2	ENSG00000102007	PLP2|5355
5356	ENSMUSG00000027998.11	PLRG1	ENSG00000171566	PLRG1|5356
5357	ENSMUSG00000049493.13	PLS1	ENSG00000120756	PLS1|5357
5358	ENSMUSG00000016382.15	PLS3	ENSG00000102024	PLS3|5358
5359	ENSMUSG00000074139.8	PLSCR1	ENSG00000188313	PLSCR1|5359
5360	ENSMUSG00000017754.13	PLTP	ENSG00000100979	PLTP|5360
5361	ENSMUSG00000030084.11	PLXNA1	ENSG00000114554	PLXNA1|5361
5362	ENSMUSG00000026640.12	PLXNA2	ENSG00000076356	PLXNA2|5362
5364	ENSMUSG00000053646.13	PLXNB1	ENSG00000164050	PLXNB1|5364
5365	ENSMUSG00000031385.14	PLXNB3	ENSG00000198753	PLXNB3|5365
5366	ENSMUSG00000024521.7	PMAIP1	ENSG00000141682	PMAIP1|5366
5367	ENSMUSG00000035383.7	PMCH	ENSG00000183395	PMCH|5367
5368	ENSMUSG00000045731.5	PNOC	ENSG00000168081	PNOC|5368
5371	ENSMUSG00000036986.16	PML	ENSG00000140464	PML|5371
5372	ENSMUSG00000022474.14	PMM1	ENSG00000100417	PMM1|5372
5373	ENSMUSG00000022711.15	PMM2	ENSG00000140650	PMM2|5373
5376	ENSMUSG00000018217.12	PMP22	ENSG00000109099	PMP22|5376
5378	ENSMUSG00000026098.13	PMS1	ENSG00000064933	PMS1|5378
5393	ENSMUSG00000027714.11	EXOSC9	ENSG00000123737	EXOSC9|5393
5394	ENSMUSG00000017264.16	EXOSC10	ENSG00000171824	EXOSC10|5394
5395	ENSMUSG00000104633.1	PMS2	ENSG00000122512	PMS2|5395
5395	ENSMUSG00000079109.11	PMS2	ENSG00000122512	PMS2|5395
5396	ENSMUSG00000026586.16	PRRX1	ENSG00000116132	PRRX1|5396
5406	ENSMUSG00000046008.7	PNLIP	ENSG00000175535	PNLIP|5406
5407	ENSMUSG00000042179.5	PNLIPRP1	ENSG00000187021	PNLIPRP1|5407
5408	ENSMUSG00000025091.3	PNLIPRP2	ENSG00000266200	PNLIPRP2|5408
5409	ENSMUSG00000038216.7	PNMT	ENSG00000141744	PNMT|5409
5411	ENSMUSG00000020994.4	PNN	ENSG00000100941	PNN|5411
5412	ENSMUSG00000001687.15	UBL3	ENSG00000122042	UBL3|5412
5420	ENSMUSG00000025608.9	PODXL	ENSG00000128567	PODXL|5420
5422	ENSMUSG00000006678.6	POLA1	ENSG00000101868	POLA1|5422
5423	ENSMUSG00000031536.6	POLB	ENSG00000070501	POLB|5423
5424	ENSMUSG00000038644.14	POLD1	ENSG00000062822	POLD1|5424
5425	ENSMUSG00000020471.11	POLD2	ENSG00000106628	POLD2|5425
5426	ENSMUSG00000007080.14	POLE	ENSG00000177084	POLE|5426
5427	ENSMUSG00000020974.5	POLE2	ENSG00000100479	POLE2|5427
5428	ENSMUSG00000039176.17	POLG	ENSG00000140521	POLG|5428
5429	ENSMUSG00000023953.8	POLH	ENSG00000170734	POLH|5429
5430	ENSMUSG00000005198.15	POLR2A	ENSG00000181222	POLR2A|5430
5431	ENSMUSG00000029250.5	POLR2B	ENSG00000047315	POLR2B|5431
5432	ENSMUSG00000031783.10	POLR2C	ENSG00000102978	POLR2C|5432
5433	ENSMUSG00000024258.3	POLR2D	ENSG00000144231	POLR2D|5433
5434	ENSMUSG00000004667.18	POLR2E	ENSG00000099817	POLR2E|5434
5435	ENSMUSG00000033020.6	POLR2F	ENSG00000100142	POLR2F|5435
5436	ENSMUSG00000071662.3	POLR2G	ENSG00000168002	POLR2G|5436
5437	ENSMUSG00000021018.7	POLR2H	ENSG00000163882	POLR2H|5437
5438	ENSMUSG00000019738.15	POLR2I	ENSG00000105258	POLR2I|5438
5440	ENSMUSG00000045996.12	POLR2K	ENSG00000147669	POLR2K|5440
5441	ENSMUSG00000038489.8	POLR2L	ENSG00000177700	POLR2L|5441
5442	ENSMUSG00000020329.12	POLRMT	ENSG00000099821	POLRMT|5442
5443	ENSMUSG00000020660.5	POMC	ENSG00000115138	POMC|5443
5444	ENSMUSG00000002588.12	PON1	ENSG00000005421	PON1|5444
5445	ENSMUSG00000032667.17	PON2	ENSG00000105854	PON2|5445
5446	ENSMUSG00000029759.9	PON3	ENSG00000105852	PON3|5446
5447	ENSMUSG00000005514.14	POR	ENSG00000127948	POR|5447
5450	ENSMUSG00000032053.8	POU2AF1	ENSG00000110777	POU2AF1|5450
5451	ENSMUSG00000026565.18	POU2F1	ENSG00000143190	POU2F1|5451
5452	ENSMUSG00000008496.19	POU2F2	ENSG00000028277	POU2F2|5452
5453	ENSMUSG00000090125.3	POU3F1	ENSG00000185668	POU3F1|5453
5454	ENSMUSG00000095139.2	POU3F2	ENSG00000184486	POU3F2|5454
5455	ENSMUSG00000045515.3	POU3F3	ENSG00000198914	POU3F3|5455
5456	ENSMUSG00000056854.4	POU3F4	ENSG00000196767	POU3F4|5456
5457	ENSMUSG00000048349.9	POU4F1	ENSG00000152192	POU4F1|5457
5458	ENSMUSG00000031688.4	POU4F2	ENSG00000151615	POU4F2|5458
5459	ENSMUSG00000024497.3	POU4F3	ENSG00000091010	POU4F3|5459
5463	ENSMUSG00000009739.16	POU6F1	ENSG00000184271	POU6F1|5463
5464	ENSMUSG00000020089.8	PPA1	ENSG00000180817	PPA1|5464
5465	ENSMUSG00000022383.13	PPARA	ENSG00000186951	PPARA|5465
5467	ENSMUSG00000002250.15	PPARD	ENSG00000112033	PPARD|5467
5468	ENSMUSG00000000440.12	PPARG	ENSG00000132170	PPARG|5468
5469	ENSMUSG00000018160.15	MED1	ENSG00000125686	MED1|5469
5470	ENSMUSG00000029410.11	PPEF2	ENSG00000156194	PPEF2|5470
5471	ENSMUSG00000029246.14	PPAT	ENSG00000128059	PPAT|5471
5473	ENSMUSG00000029372.7	PPBP	ENSG00000163736	PPBP|5473
5475	ENSMUSG00000062168.12	PPEF1	ENSG00000086717	PPEF1|5475
5476	ENSMUSG00000017760.15	CTSA	ENSG00000064601	CTSA|5476
5479	ENSMUSG00000032383.7	PPIB	ENSG00000166794	PPIB|5479
5480	ENSMUSG00000024538.7	PPIC	ENSG00000168938	PPIC|5480
5481	ENSMUSG00000027804.13	PPID	ENSG00000171497	PPID|5481
5493	ENSMUSG00000039457.3	PPL	ENSG00000118898	PPL|5493
5494	ENSMUSG00000021096.10	PPM1A	ENSG00000100614	PPM1A|5494
5495	ENSMUSG00000061130.12	PPM1B	ENSG00000138032	PPM1B|5495
5496	ENSMUSG00000029147.10	PPM1G	ENSG00000115241	PPM1G|5496
5498	ENSMUSG00000062729.11	PPOX	ENSG00000143224	PPOX|5498
5499	ENSMUSG00000040385.6	PPP1CA	ENSG00000172531	PPP1CA|5499
5500	ENSMUSG00000014956.15	PPP1CB	ENSG00000213639	PPP1CB|5500
5501	ENSMUSG00000004455.16	PPP1CC	ENSG00000186298	PPP1CC|5501
5502	ENSMUSG00000022490.6	PPP1R1A	ENSG00000135447	PPP1R1A|5502
5504	ENSMUSG00000047714.14	PPP1R2	ENSG00000184203	PPP1R2|5504
5506	ENSMUSG00000042717.5	PPP1R3A	ENSG00000154415	PPP1R3A|5506
5507	ENSMUSG00000067279.2	PPP1R3C	ENSG00000119938	PPP1R3C|5507
5509	ENSMUSG00000049999.4	PPP1R3D	ENSG00000132825	PPP1R3D|5509
5511	ENSMUSG00000028882.13	PPP1R8	ENSG00000117751	PPP1R8|5511
5514	ENSMUSG00000039220.16	PPP1R10	ENSG00000204569	PPP1R10|5514
5515	ENSMUSG00000020349.4	PPP2CA	ENSG00000113575	PPP2CA|5515
5516	ENSMUSG00000009630.10	PPP2CB	ENSG00000104695	PPP2CB|5516
5518	ENSMUSG00000007564.14	PPP2R1A	ENSG00000105568	PPP2R1A|5518
5519	ENSMUSG00000032058.14	PPP2R1B	ENSG00000137713	PPP2R1B|5519
5520	ENSMUSG00000022052.8	PPP2R2A	ENSG00000221914	PPP2R2A|5520
5521	ENSMUSG00000024500.18	PPP2R2B	ENSG00000156475	PPP2R2B|5521
5522	ENSMUSG00000029120.10	PPP2R2C	ENSG00000074211	PPP2R2C|5522
5523	ENSMUSG00000043154.15	PPP2R3A	ENSG00000073711	PPP2R3A|5523
5524	ENSMUSG00000039515.11	PPP2R4	ENSG00000119383	PPP2R4|5524
5525	ENSMUSG00000026626.11	PPP2R5A	ENSG00000066027	PPP2R5A|5525
5526	ENSMUSG00000024777.9	PPP2R5B	ENSG00000068971	PPP2R5B|5526
5527	ENSMUSG00000017843.13	PPP2R5C	ENSG00000078304	PPP2R5C|5527
5528	ENSMUSG00000059409.8	PPP2R5D	ENSG00000112640	PPP2R5D|5528
5529	ENSMUSG00000021051.9	PPP2R5E	ENSG00000154001	PPP2R5E|5529
5530	ENSMUSG00000028161.17	PPP3CA	ENSG00000138814	PPP3CA|5530
5531	ENSMUSG00000030697.7	PPP4C	ENSG00000149923	PPP4C|5531
5532	ENSMUSG00000021816.10	PPP3CB	ENSG00000107758	PPP3CB|5532
5533	ENSMUSG00000022092.10	PPP3CC	ENSG00000120910	PPP3CC|5533
5534	ENSMUSG00000033953.10	PPP3R1	ENSG00000221823	PPP3R1|5534
5535	ENSMUSG00000028310.2	PPP3R2	ENSG00000188386	PPP3R2|5535
5536	ENSMUSG00000003099.11	PPP5C	ENSG00000011485	PPP5C|5536
5537	ENSMUSG00000026753.5	PPP6C	ENSG00000119414	PPP6C|5537
5538	ENSMUSG00000028657.14	PPT1	ENSG00000131238	PPT1|5538
5546	ENSMUSG00000004895.9	PRCC	ENSG00000143294	PRCC|5546
5547	ENSMUSG00000061119.7	PRCP	ENSG00000137509	PRCP|5547
5549	ENSMUSG00000041577.5	PRELP	ENSG00000188783	PRELP|5549
5550	ENSMUSG00000019849.11	PREP	ENSG00000085377	PREP|5550
5552	ENSMUSG00000020077.14	SRGN	ENSG00000122862	SRGN|5552
5553	ENSMUSG00000027073.5	PRG2	ENSG00000186652	PRG2|5553
5557	ENSMUSG00000025395.14	PRIM1	ENSG00000198056	PRIM1|5557
5558	ENSMUSG00000026134.11	PRIM2	ENSG00000146143	PRIM2|5558
5562	ENSMUSG00000050697.8	PRKAA1	ENSG00000132356	PRKAA1|5562
5563	ENSMUSG00000028518.8	PRKAA2	ENSG00000162409	PRKAA2|5563
5564	ENSMUSG00000029513.14	PRKAB1	ENSG00000111725	PRKAB1|5564
5565	ENSMUSG00000038205.12	PRKAB2	ENSG00000131791	PRKAB2|5565
5566	ENSMUSG00000005469.10	PRKACA	ENSG00000072062	PRKACA|5566
5567	ENSMUSG00000005034.15	PRKACB	ENSG00000142875	PRKACB|5567
5569	ENSMUSG00000027499.12	PKIA	ENSG00000171033	PKIA|5569
5570	ENSMUSG00000019876.15	PKIB	ENSG00000135549	PKIB|5570
5571	ENSMUSG00000067713.6	PRKAG1	ENSG00000181929	PRKAG1|5571
5573	ENSMUSG00000020612.16	PRKAR1A	ENSG00000108946	PRKAR1A|5573
5575	ENSMUSG00000025855.13	PRKAR1B	ENSG00000188191	PRKAR1B|5575
5576	ENSMUSG00000032601.13	PRKAR2A	ENSG00000114302	PRKAR2A|5576
5577	ENSMUSG00000002997.15	PRKAR2B	ENSG00000005249	PRKAR2B|5577
5578	ENSMUSG00000050965.14	PRKCA	ENSG00000154229	PRKCA|5578
5579	ENSMUSG00000052889.11	PRKCB	ENSG00000166501	PRKCB|5579
5580	ENSMUSG00000021948.15	PRKCD	ENSG00000163932	PRKCD|5580
5581	ENSMUSG00000045038.14	PRKCE	ENSG00000171132	PRKCE|5581
5582	ENSMUSG00000078816.9	PRKCG	ENSG00000126583	PRKCG|5582
5583	ENSMUSG00000021108.17	PRKCH	ENSG00000027075	PRKCH|5583
5584	ENSMUSG00000037643.14	PRKCI	ENSG00000163558	PRKCI|5584
5585	ENSMUSG00000057672.16	PKN1	ENSG00000123143	PKN1|5585
5586	ENSMUSG00000004591.16	PKN2	ENSG00000065243	PKN2|5586
5587	ENSMUSG00000002688.7	PRKD1	ENSG00000184304	PRKD1|5587
5588	ENSMUSG00000026778.13	PRKCQ	ENSG00000065675	PRKCQ|5588
5589	ENSMUSG00000003402.14	PRKCSH	ENSG00000130175	PRKCSH|5589
5590	ENSMUSG00000029053.16	PRKCZ	ENSG00000067606	PRKCZ|5590
5591	ENSMUSG00000022672.8	PRKDC	ENSG00000253729	PRKDC|5591
5592	ENSMUSG00000052920.14	PRKG1	ENSG00000185532	PRKG1|5592
5593	ENSMUSG00000029334.14	PRKG2	ENSG00000138669	PRKG2|5593
5594	ENSMUSG00000063358.15	MAPK1	ENSG00000100030	MAPK1|5594
5595	ENSMUSG00000063065.13	MAPK3	ENSG00000102882	MAPK3|5595
5596	ENSMUSG00000024558.12	MAPK4	ENSG00000141639	MAPK4|5596
5597	ENSMUSG00000042688.16	MAPK6	ENSG00000069956	MAPK6|5597
5598	ENSMUSG00000001034.17	MAPK7	ENSG00000166484	MAPK7|5598
5599	ENSMUSG00000021936.13	MAPK8	ENSG00000107643	MAPK8|5599
5600	ENSMUSG00000053137.6	MAPK11	ENSG00000185386	MAPK11|5600
5601	ENSMUSG00000020366.18	MAPK9	ENSG00000050748	MAPK9|5601
5602	ENSMUSG00000046709.16	MAPK10	ENSG00000109339	MAPK10|5602
5603	ENSMUSG00000004864.12	MAPK13	ENSG00000156711	MAPK13|5603
5604	ENSMUSG00000004936.8	MAP2K1	ENSG00000169032	MAP2K1|5604
5605	ENSMUSG00000035027.17	MAP2K2	ENSG00000126934	MAP2K2|5605
5606	ENSMUSG00000018932.9	MAP2K3	ENSG00000034152	MAP2K3|5606
5607	ENSMUSG00000058444.8	MAP2K5	ENSG00000137764	MAP2K5|5607
5608	ENSMUSG00000020623.11	MAP2K6	ENSG00000108984	MAP2K6|5608
5609	ENSMUSG00000002948.19	MAP2K7	ENSG00000076984	MAP2K7|5609
5610	ENSMUSG00000024079.4	EIF2AK2	ENSG00000055332	EIF2AK2|5610
5611	ENSMUSG00000022136.7	DNAJC3	ENSG00000102580	DNAJC3|5611
5612	ENSMUSG00000030753.15	PRKRIR	ENSG00000137492	PRKRIR|5612
5613	ENSMUSG00000035725.13	PRKX	ENSG00000183943	PRKX|5613
5617	ENSMUSG00000017064.4	PRL	ENSG00000172179	PRL|5617
5617	ENSMUSG00000056457.5	PRL	ENSG00000172179	PRL|5617
5617	ENSMUSG00000038891.2	PRL	ENSG00000172179	PRL|5617
5617	ENSMUSG00000079092.3	PRL	ENSG00000172179	PRL|5617
5617	ENSMUSG00000018259.12	PRL	ENSG00000172179	PRL|5617
5617	ENSMUSG00000019756.10	PRL	ENSG00000172179	PRL|5617
5618	ENSMUSG00000005268.20	PRLR	ENSG00000113494	PRLR|5618
5618	ENSMUSG00000094814.1	PRLR	ENSG00000113494	PRLR|5618
5621	ENSMUSG00000079037.9	PRNP	ENSG00000171867	PRNP|5621
5625	ENSMUSG00000003526.11	PRODH	ENSG00000100033	PRODH|5625
5627	ENSMUSG00000022912.8	PROS1	ENSG00000184500	PROS1|5627
5629	ENSMUSG00000010175.13	PROX1	ENSG00000117707	PROX1|5629
5630	ENSMUSG00000023484.13	PRPH	ENSG00000135406	PRPH|5630
5631	ENSMUSG00000079104.4	PRPS1	ENSG00000147224	PRPS1|5631
5634	ENSMUSG00000025742.5	PRPS2	ENSG00000101911	PRPS2|5634
5635	ENSMUSG00000015869.16	PRPSAP1	ENSG00000161542	PRPSAP1|5635
5636	ENSMUSG00000020528.14	PRPSAP2	ENSG00000141127	PRPSAP2|5636
5638	ENSMUSG00000047996.16	PRRG1	ENSG00000130962	PRRG1|5638
5639	ENSMUSG00000007837.11	PRRG2	ENSG00000126460	PRRG2|5639
5641	ENSMUSG00000021190.14	LGMN	ENSG00000100600	LGMN|5641
5648	ENSMUSG00000022887.8	MASP1	ENSG00000127241	MASP1|5648
5649	ENSMUSG00000042453.14	RELN	ENSG00000189056	RELN|5649
5650	ENSMUSG00000030713.6	KLK7	ENSG00000169035	KLK7|5650
5651	ENSMUSG00000022857.13	TMPRSS15	ENSG00000154646	TMPRSS15|5651
5652	ENSMUSG00000030800.10	PRSS8	ENSG00000052344	PRSS8|5652
5654	ENSMUSG00000006205.13	HTRA1	ENSG00000166033	HTRA1|5654
5655	ENSMUSG00000030693.10	KLK10	ENSG00000129451	KLK10|5655
5657	ENSMUSG00000057729.12	PRTN3	ENSG00000196415	PRTN3|5657
5660	ENSMUSG00000004207.14	PSAP	ENSG00000197746	PSAP|5660
5662	ENSMUSG00000037126.15	PSD	ENSG00000059915	PSD|5662
5663	ENSMUSG00000019969.13	PSEN1	ENSG00000080815	PSEN1|5663
5664	ENSMUSG00000010609.15	PSEN2	ENSG00000143801	PSEN2|5664
5681	ENSMUSG00000048310.8	PSKH1	ENSG00000159792	PSKH1|5681
5682	ENSMUSG00000030751.18	PSMA1	ENSG00000129084	PSMA1|5682
5683	ENSMUSG00000015671.10	PSMA2	ENSG00000106588	PSMA2|5683
5684	ENSMUSG00000060073.9	PSMA3	ENSG00000100567	PSMA3|5684
5685	ENSMUSG00000032301.13	PSMA4	ENSG00000041357	PSMA4|5685
5686	ENSMUSG00000068749.9	PSMA5	ENSG00000143106	PSMA5|5686
5687	ENSMUSG00000021024.14	PSMA6	ENSG00000100902	PSMA6|5687
5688	ENSMUSG00000027566.14	PSMA7	ENSG00000101182	PSMA7|5688
5689	ENSMUSG00000014769.9	PSMB1	ENSG00000008018	PSMB1|5689
5690	ENSMUSG00000028837.8	PSMB2	ENSG00000126067	PSMB2|5690
5691	ENSMUSG00000069744.7	PSMB3	ENSG00000277791	PSMB3|5691
5692	ENSMUSG00000005779.12	PSMB4	ENSG00000159377	PSMB4|5692
5693	ENSMUSG00000022193.6	PSMB5	ENSG00000100804	PSMB5|5693
5694	ENSMUSG00000018286.6	PSMB6	ENSG00000142507	PSMB6|5694
5695	ENSMUSG00000026750.6	PSMB7	ENSG00000136930	PSMB7|5695
5696	ENSMUSG00000024338.14	PSMB8	ENSG00000204264	PSMB8|5696
5697	ENSMUSG00000017311.15	PYY	ENSG00000131096	PYY|5697
5698	ENSMUSG00000096727.2	PSMB9	ENSG00000240065	PSMB9|5698
5699	ENSMUSG00000031897.9	PSMB10	ENSG00000205220	PSMB10|5699
5700	ENSMUSG00000021178.8	PSMC1	ENSG00000100764	PSMC1|5700
5701	ENSMUSG00000028932.7	PSMC2	ENSG00000161057	PSMC2|5701
5702	ENSMUSG00000002102.15	PSMC3	ENSG00000165916	PSMC3|5702
5704	ENSMUSG00000030603.16	PSMC4	ENSG00000013275	PSMC4|5704
5705	ENSMUSG00000020708.12	PSMC5	ENSG00000087191	PSMC5|5705
5706	ENSMUSG00000021832.7	PSMC6	ENSG00000100519	PSMC6|5706
5707	ENSMUSG00000026229.17	PSMD1	ENSG00000173692	PSMD1|5707
5708	ENSMUSG00000006998.15	PSMD2	ENSG00000175166	PSMD2|5708
5709	ENSMUSG00000017221.14	PSMD3	ENSG00000108344	PSMD3|5709
5710	ENSMUSG00000005625.15	PSMD4	ENSG00000159352	PSMD4|5710
5711	ENSMUSG00000026869.12	PSMD5	ENSG00000095261	PSMD5|5711
5713	ENSMUSG00000039067.5	PSMD7	ENSG00000103035	PSMD7|5713
5714	ENSMUSG00000030591.17	PSMD8	ENSG00000099341	PSMD8|5714
5715	ENSMUSG00000029440.15	PSMD9	ENSG00000110801	PSMD9|5715
5716	ENSMUSG00000031429.14	PSMD10	ENSG00000101843	PSMD10|5716
5717	ENSMUSG00000017428.16	PSMD11	ENSG00000108671	PSMD11|5717
5718	ENSMUSG00000020720.13	PSMD12	ENSG00000197170	PSMD12|5718
5719	ENSMUSG00000025487.15	PSMD13	ENSG00000185627	PSMD13|5719
5720	ENSMUSG00000022216.16	PSME1	ENSG00000092010	PSME1|5720
5721	ENSMUSG00000079197.10	PSME2	ENSG00000100911	PSME2|5721
5721	ENSMUSG00000078153.3	PSME2	ENSG00000100911	PSME2|5721
5723	ENSMUSG00000029446.14	PSPH	ENSG00000146733	PSPH|5723
5724	ENSMUSG00000056529.7	PTAFR	ENSG00000169403	PTAFR|5724
5725	ENSMUSG00000006498.16	PTBP1	ENSG00000011304	PTBP1|5725
5727	ENSMUSG00000021466.11	PTCH1	ENSG00000185920	PTCH1|5727
5728	ENSMUSG00000013663.7	PTEN	ENSG00000171862	PTEN|5728
5729	ENSMUSG00000071489.1	PTGDR	ENSG00000168229	PTGDR|5729
5730	ENSMUSG00000015090.13	PTGDS	ENSG00000107317	PTGDS|5730
5731	ENSMUSG00000019464.6	PTGER1	ENSG00000160951	PTGER1|5731
5732	ENSMUSG00000037759.5	PTGER2	ENSG00000125384	PTGER2|5732
5733	ENSMUSG00000040016.16	PTGER3	ENSG00000050628	PTGER3|5733
5734	ENSMUSG00000039942.15	PTGER4	ENSG00000171522	PTGER4|5734
5737	ENSMUSG00000028036.6	PTGFR	ENSG00000122420	PTGFR|5737
5738	ENSMUSG00000027864.9	PTGFRN	ENSG00000134247	PTGFRN|5738
5739	ENSMUSG00000043017.9	PTGIR	ENSG00000160013	PTGIR|5739
5740	ENSMUSG00000017969.13	PTGIS	ENSG00000124212	PTGIS|5740
5741	ENSMUSG00000059077.6	PTH	ENSG00000152266	PTH|5741
5742	ENSMUSG00000047250.13	PTGS1	ENSG00000095303	PTGS1|5742
5743	ENSMUSG00000032487.8	PTGS2	ENSG00000073756	PTGS2|5743
5744	ENSMUSG00000048776.8	PTHLH	ENSG00000087494	PTHLH|5744
5745	ENSMUSG00000032492.14	PTH1R	ENSG00000160801	PTH1R|5745
5746	ENSMUSG00000025946.13	PTH2R	ENSG00000144407	PTH2R|5746
5747	ENSMUSG00000022607.14	PTK2	ENSG00000169398	PTK2|5747
5753	ENSMUSG00000038751.5	PTK6	ENSG00000101213	PTK6|5753
5754	ENSMUSG00000023972.9	PTK7	ENSG00000112655	PTK7|5754
5756	ENSMUSG00000022451.12	TWF1	ENSG00000151239	TWF1|5756
5757	ENSMUSG00000026238.14	PTMA	ENSG00000187514	PTMA|5757
5764	ENSMUSG00000029838.11	PTN	ENSG00000105894	PTN|5764
5768	ENSMUSG00000033684.14	QSOX1	ENSG00000116260	QSOX1|5768
5770	ENSMUSG00000027540.13	PTPN1	ENSG00000196396	PTPN1|5770
5771	ENSMUSG00000024539.17	PTPN2	ENSG00000175354	PTPN2|5771
5774	ENSMUSG00000038764.14	PTPN3	ENSG00000070159	PTPN3|5774
5775	ENSMUSG00000026384.13	PTPN4	ENSG00000088179	PTPN4|5775
5777	ENSMUSG00000004266.15	PTPN6	ENSG00000111679	PTPN6|5777
5778	ENSMUSG00000031506.11	PTPN7	ENSG00000143851	PTPN7|5778
5780	ENSMUSG00000032290.7	PTPN9	ENSG00000169410	PTPN9|5780
5781	ENSMUSG00000043733.14	PTPN11	ENSG00000179295	PTPN11|5781
5782	ENSMUSG00000028771.13	PTPN12	ENSG00000127947	PTPN12|5782
5783	ENSMUSG00000034573.14	PTPN13	ENSG00000163629	PTPN13|5783
5784	ENSMUSG00000026604.17	PTPN14	ENSG00000152104	PTPN14|5784
5786	ENSMUSG00000027303.17	PTPRA	ENSG00000132670	PTPRA|5786
5787	ENSMUSG00000020154.9	PTPRB	ENSG00000127329	PTPRB|5787
5788	ENSMUSG00000026395.16	PTPRC	ENSG00000081237	PTPRC|5788
5789	ENSMUSG00000028399.18	PTPRD	ENSG00000153707	PTPRD|5789
5790	ENSMUSG00000045826.8	PTPRCAP	ENSG00000213402	PTPRCAP|5790
5791	ENSMUSG00000041836.10	PTPRE	ENSG00000132334	PTPRE|5791
5792	ENSMUSG00000033295.13	PTPRF	ENSG00000142949	PTPRF|5792
5793	ENSMUSG00000021745.13	PTPRG	ENSG00000144724	PTPRG|5793
5794	ENSMUSG00000035429.13	PTPRH	ENSG00000080031	PTPRH|5794
5795	ENSMUSG00000025314.16	PTPRJ	ENSG00000149177	PTPRJ|5795
5796	ENSMUSG00000019889.9	PTPRK	ENSG00000152894	PTPRK|5796
5797	ENSMUSG00000033278.9	PTPRM	ENSG00000173482	PTPRM|5797
5798	ENSMUSG00000026204.15	PTPRN	ENSG00000054356	PTPRN|5798
5799	ENSMUSG00000056553.14	PTPRN2	ENSG00000155093	PTPRN2|5799
5800	ENSMUSG00000030223.14	PTPRO	ENSG00000151490	PTPRO|5800
5801	ENSMUSG00000020151.16	PTPRR	ENSG00000153233	PTPRR|5801
5802	ENSMUSG00000013236.16	PTPRS	ENSG00000105426	PTPRS|5802
5803	ENSMUSG00000068748.7	PTPRZ1	ENSG00000106278	PTPRZ1|5803
5805	ENSMUSG00000032067.6	PTS	ENSG00000150787	PTS|5805
5806	ENSMUSG00000027832.5	PTX3	ENSG00000163661	PTX3|5806
5810	ENSMUSG00000022248.14	RAD1	ENSG00000113456	RAD1|5810
5813	ENSMUSG00000043991.4	PURA	ENSG00000185129	PURA|5813
5814	ENSMUSG00000094483.2	PURB	ENSG00000146676	PURB|5814
5816	ENSMUSG00000005716.16	PVALB	ENSG00000100362	PVALB|5816
5817	ENSMUSG00000040511.14	PVR	ENSG00000073008	PVR|5817
5818	ENSMUSG00000032012.8	PVRL1	ENSG00000110400	PVRL1|5818
5819	ENSMUSG00000062300.14	PVRL2	ENSG00000130202	PVRL2|5819
5822	ENSMUSG00000032834.10	PWP2	ENSG00000241945	PWP2|5822
5824	ENSMUSG00000003464.13	PEX19	ENSG00000162735	PEX19|5824
5825	ENSMUSG00000028127.10	ABCD3	ENSG00000117528	ABCD3|5825
5826	ENSMUSG00000021240.5	ABCD4	ENSG00000119688	ABCD4|5826
5827	ENSMUSG00000029499.11	PXMP2	ENSG00000176894	PXMP2|5827
5828	ENSMUSG00000040374.13	PEX2	ENSG00000164751	PEX2|5828
5829	ENSMUSG00000029528.18	PXN	ENSG00000089159	PXN|5829
5830	ENSMUSG00000005069.12	PEX5	ENSG00000139197	PEX5|5830
5831	ENSMUSG00000025140.15	PYCR1	ENSG00000183010	PYCR1|5831
5832	ENSMUSG00000025007.13	ALDH18A1	ENSG00000059573	ALDH18A1|5832
5833	ENSMUSG00000025137.15	PCYT2	ENSG00000185813	PCYT2|5833
5834	ENSMUSG00000033059.7	PYGB	ENSG00000100994	PYGB|5834
5836	ENSMUSG00000021069.16	PYGL	ENSG00000100504	PYGL|5836
5837	ENSMUSG00000032648.14	PYGM	ENSG00000068976	PYGM|5837
5858	ENSMUSG00000030131.8	PZP	ENSG00000126838	PZP|5858
5858	ENSMUSG00000108022.1	PZP	ENSG00000126838	PZP|5858
5858	ENSMUSG00000059908.9	PZP	ENSG00000126838	PZP|5858
5859	ENSMUSG00000032604.16	QARS	ENSG00000172053	QARS|5859
5860	ENSMUSG00000015806.12	QDPR	ENSG00000151552	QDPR|5860
5861	ENSMUSG00000020149.17	RAB1A	ENSG00000138069	RAB1A|5861
5862	ENSMUSG00000047187.9	RAB2A	ENSG00000104388	RAB2A|5862
5863	ENSMUSG00000041354.15	RGL2	ENSG00000237441	RGL2|5863
5864	ENSMUSG00000031840.12	RAB3A	ENSG00000105649	RAB3A|5864
5865	ENSMUSG00000003411.10	RAB3B	ENSG00000169213	RAB3B|5865
5866	ENSMUSG00000024663.17	RAB3IL1	ENSG00000167994	RAB3IL1|5866
5867	ENSMUSG00000019478.16	RAB4A	ENSG00000168118	RAB4A|5867
5868	ENSMUSG00000017831.7	RAB5A	ENSG00000144566	RAB5A|5868
5869	ENSMUSG00000000711.2	RAB5B	ENSG00000111540	RAB5B|5869
5870	ENSMUSG00000030704.14	RAB6A	ENSG00000175582	RAB6A|5870
5871	ENSMUSG00000024948.14	MAP4K2	ENSG00000168067	MAP4K2|5871
5872	ENSMUSG00000027935.14	RAB13	ENSG00000143545	RAB13|5872
5873	ENSMUSG00000032202.11	RAB27A	ENSG00000069974	RAB27A|5873
5874	ENSMUSG00000024511.15	RAB27B	ENSG00000041353	RAB27B|5874
5875	ENSMUSG00000040472.14	RABGGTA	ENSG00000100949	RABGGTA|5875
5876	ENSMUSG00000038975.14	RABGGTB	ENSG00000137955	RABGGTB|5876
5877	ENSMUSG00000042229.9	RABIF	ENSG00000183155	RABIF|5877
5878	ENSMUSG00000019173.11	RAB5C	ENSG00000108774	RAB5C|5878
5879	ENSMUSG00000001847.14	RAC1	ENSG00000136238	RAC1|5879
5880	ENSMUSG00000033220.6	RAC2	ENSG00000128340	RAC2|5880
5881	ENSMUSG00000018012.11	RAC3	ENSG00000169750	RAC3|5881
5883	ENSMUSG00000024824.6	RAD9A	ENSG00000172613	RAD9A|5883
5884	ENSMUSG00000021635.13	RAD17	ENSG00000152942	RAD17|5884
5885	ENSMUSG00000022314.9	RAD21	ENSG00000164754	RAD21|5885
5886	ENSMUSG00000003813.15	RAD23A	ENSG00000179262	RAD23A|5886
5887	ENSMUSG00000028426.10	RAD23B	ENSG00000119318	RAD23B|5887
5888	ENSMUSG00000027323.10	RAD51	ENSG00000051180	RAD51|5888
5889	ENSMUSG00000007646.13	RAD51C	ENSG00000108384	RAD51C|5889
5890	ENSMUSG00000059060.13	RAD51L1	ENSG00000182185	RAD51L1|5890
5891	ENSMUSG00000056458.16	RAGE	ENSG00000080823	RAGE|5891
5892	ENSMUSG00000018841.17	RAD51L3	ENSG00000185379	RAD51L3|5892
5893	ENSMUSG00000030166.14	RAD52	ENSG00000002016	RAD52|5893
5894	ENSMUSG00000000441.17	RAF1	ENSG00000132155	RAF1|5894
5896	ENSMUSG00000061311.6	RAG1	ENSG00000166349	RAG1|5896
5897	ENSMUSG00000032864.4	RAG2	ENSG00000175097	RAG2|5897
5898	ENSMUSG00000008859.7	RALA	ENSG00000006451	RALA|5898
5899	ENSMUSG00000004451.14	RALB	ENSG00000144118	RALB|5899
5900	ENSMUSG00000026821.15	RALGDS	ENSG00000160271	RALGDS|5900
5902	ENSMUSG00000005732.14	RANBP1	ENSG00000099901	RANBP1|5902
5903	ENSMUSG00000003226.6	RANBP2	ENSG00000153201	RANBP2|5903
5905	ENSMUSG00000022391.15	RANGAP1	ENSG00000100401	RANGAP1|5905
5906	ENSMUSG00000068798.10	RAP1A	ENSG00000116473	RAP1A|5906
5908	ENSMUSG00000052681.7	RAP1B	ENSG00000127314	RAP1B|5908
5909	ENSMUSG00000041351.16	RAP1GAP	ENSG00000076864	RAP1GAP|5909
5910	ENSMUSG00000028149.12	RAP1GDS1	ENSG00000138698	RAP1GDS1|5910
5911	ENSMUSG00000051615.13	RAP2A	ENSG00000125249	RAP2A|5911
5912	ENSMUSG00000036894.3	RAP2B	ENSG00000181467	RAP2B|5912
5913	ENSMUSG00000002104.11	RAPSN	ENSG00000165917	RAPSN|5913
5914	ENSMUSG00000037992.16	RARA	ENSG00000131759	RARA|5914
5915	ENSMUSG00000017491.8	RARB	ENSG00000077092	RARB|5915
5916	ENSMUSG00000001288.14	RARG	ENSG00000172819	RARG|5916
5917	ENSMUSG00000018848.4	RARS	ENSG00000113643	RARS|5917
5918	ENSMUSG00000049404.7	RARRES1	ENSG00000118849	RARRES1|5918
5919	ENSMUSG00000009281.6	RARRES2	ENSG00000106538	RARRES2|5919
5921	ENSMUSG00000021549.13	RASA1	ENSG00000145715	RASA1|5921
5922	ENSMUSG00000032413.12	RASA2	ENSG00000155903	RASA2|5922
5923	ENSMUSG00000032356.12	RASGRF1	ENSG00000058335	RASGRF1|5923
5924	ENSMUSG00000021708.17	RASGRF2	ENSG00000113319	RASGRF2|5924
5925	ENSMUSG00000022105.6	RB1	ENSG00000139687	RB1|5925
5926	ENSMUSG00000048118.17	ARID4A	ENSG00000032219	ARID4A|5926
5927	ENSMUSG00000030180.15	KDM5A	ENSG00000073614	KDM5A|5927
5928	ENSMUSG00000057236.10	RBBP4	ENSG00000162521	RBBP4|5928
5929	ENSMUSG00000026439.14	RBBP5	ENSG00000117222	RBBP5|5929
5930	ENSMUSG00000030779.15	RBBP6	ENSG00000122257	RBBP6|5930
5931	ENSMUSG00000031353.13	RBBP7	ENSG00000102054	RBBP7|5931
5932	ENSMUSG00000041238.15	RBBP8	ENSG00000101773	RBBP8|5932
5933	ENSMUSG00000027641.13	RBL1	ENSG00000080839	RBL1|5933
5934	ENSMUSG00000031666.15	RBL2	ENSG00000103479	RBL2|5934
5935	ENSMUSG00000031167.16	RBM3	ENSG00000102317	RBM3|5935
5936	ENSMUSG00000096370.8	RBM4	ENSG00000173933	RBM4|5936
5936	ENSMUSG00000094936.7	RBM4	ENSG00000173933	RBM4|5936
5937	ENSMUSG00000026970.16	RBMS1	ENSG00000153250	RBMS1|5937
5939	ENSMUSG00000040043.15	RBMS2	ENSG00000076067	RBMS2|5939
5947	ENSMUSG00000046402.10	RBP1	ENSG00000114115	RBP1|5947
5948	ENSMUSG00000032454.9	RBP2	ENSG00000114113	RBP2|5948
5950	ENSMUSG00000024990.12	RBP4	ENSG00000138207	RBP4|5950
5954	ENSMUSG00000005973.6	RCN1	ENSG00000049449	RCN1|5954
5955	ENSMUSG00000032320.7	RCN2	ENSG00000117906	RCN2|5955
5956	ENSMUSG00000031394.11	OPN1LW	ENSG00000102076	OPN1LW|5956
5957	ENSMUSG00000020907.1	RCVRN	ENSG00000109047	RCVRN|5957
5959	ENSMUSG00000025350.15	RDH5	ENSG00000135437	RDH5|5959
5961	ENSMUSG00000023978.5	PRPH2	ENSG00000112619	PRPH2|5961
5962	ENSMUSG00000032050.17	RDX	ENSG00000137710	RDX|5962
5965	ENSMUSG00000030243.16	RECQL	ENSG00000004700	RECQL|5965
5966	ENSMUSG00000020275.9	REL	ENSG00000162924	REL|5966
5970	ENSMUSG00000024927.7	RELA	ENSG00000173039	RELA|5970
5971	ENSMUSG00000002983.17	RELB	ENSG00000104856	RELB|5971
5972	ENSMUSG00000070645.5	REN	ENSG00000143839	REN|5972
5973	ENSMUSG00000031387.14	RENBP	ENSG00000102032	RENBP|5973
5976	ENSMUSG00000058301.8	UPF1	ENSG00000005007	UPF1|5976
5977	ENSMUSG00000024826.14	DPF2	ENSG00000133884	DPF2|5977
5978	ENSMUSG00000029249.15	REST	ENSG00000084093	REST|5978
5979	ENSMUSG00000030110.13	RET	ENSG00000165731	RET|5979
5980	ENSMUSG00000019841.15	REV3L	ENSG00000009413	REV3L|5980
5981	ENSMUSG00000029191.16	RFC1	ENSG00000035928	RFC1|5981
5982	ENSMUSG00000023104.9	RFC2	ENSG00000049541	RFC2|5982
5983	ENSMUSG00000033970.15	RFC3	ENSG00000133119	RFC3|5983
5984	ENSMUSG00000022881.14	RFC4	ENSG00000163918	RFC4|5984
5985	ENSMUSG00000029363.14	RFC5	ENSG00000111445	RFC5|5985
5986	ENSMUSG00000025158.7	RFNG	ENSG00000169733	RFNG|5986
5987	ENSMUSG00000021326.11	TRIM27	ENSG00000204713	TRIM27|5987
5989	ENSMUSG00000031706.7	RFX1	ENSG00000132005	RFX1|5989
5990	ENSMUSG00000024206.14	RFX2	ENSG00000087903	RFX2|5990
5991	ENSMUSG00000040929.16	RFX3	ENSG00000080298	RFX3|5991
5992	ENSMUSG00000020037.15	RFX4	ENSG00000111783	RFX4|5992
5993	ENSMUSG00000005774.12	RFX5	ENSG00000143390	RFX5|5993
5994	ENSMUSG00000036615.6	RFXAP	ENSG00000133111	RFXAP|5994
5996	ENSMUSG00000026358.13	RGS1	ENSG00000090104	RGS1|5996
5997	ENSMUSG00000026360.9	RGS2	ENSG00000116741	RGS2|5997
5998	ENSMUSG00000059810.18	RGS3	ENSG00000138835	RGS3|5998
5999	ENSMUSG00000038530.11	RGS4	ENSG00000117152	RGS4|5999
6000	ENSMUSG00000026527.13	RGS7	ENSG00000182901	RGS7|6000
6001	ENSMUSG00000030844.11	RGS10	ENSG00000148908	RGS10|6001
6002	ENSMUSG00000029101.14	RGS12	ENSG00000159788	RGS12|6002
6003	ENSMUSG00000051079.8	RGS13	ENSG00000127074	RGS13|6003
6004	ENSMUSG00000026475.7	RGS16	ENSG00000143333	RGS16|6004
6005	ENSMUSG00000023926.7	RHAG	ENSG00000112077	RHAG|6005
6006	ENSMUSG00000028825.7	RHCE	ENSG00000188672	RHCE|6006
6007	ENSMUSG00000028825.7	RHD	ENSG00000187010	RHD|6007
6009	ENSMUSG00000028945.9	RHEB	ENSG00000106615	RHEB|6009
6010	ENSMUSG00000030324.8	RHO	ENSG00000163914	RHO|6010
6011	ENSMUSG00000031450.8	GRK1	ENSG00000185974	GRK1|6011
6013	ENSMUSG00000039097.5	RLN1	ENSG00000107018	RLN1|6013
6014	ENSMUSG00000057455.12	RIT2	ENSG00000152214	RIT2|6014
6015	ENSMUSG00000024325.8	RING1	ENSG00000204227	RING1|6015
6016	ENSMUSG00000028057.14	RIT1	ENSG00000143622	RIT1|6016
6017	ENSMUSG00000039194.15	RLBP1	ENSG00000140522	RLBP1|6017
6018	ENSMUSG00000049878.12	RLF	ENSG00000117000	RLF|6018
6019	ENSMUSG00000039097.5	RLN2	ENSG00000107014	RLN2|6019
6023	ENSMUSG00000088088.1	RMRP	ENSG00000277027	RMRP|6023
6036	ENSMUSG00000072601.4	RNASE2	ENSG00000169385	RNASE2|6036
6037	ENSMUSG00000072601.4	RNASE3	ENSG00000169397	RNASE3|6037
6038	ENSMUSG00000021876.14	RNASE4	ENSG00000258818	RNASE4|6038
6039	ENSMUSG00000021880.6	RNASE6	ENSG00000169413	RNASE6|6039
6041	ENSMUSG00000066800.11	RNASEL	ENSG00000135828	RNASEL|6041
6043	ENSMUSG00000064382.1	SNORA63	ENSG00000200320	SNORA63|6043
6045	ENSMUSG00000026484.13	RNF2	ENSG00000121481	RNF2|6045
6046	ENSMUSG00000024335.19	BRD2	ENSG00000204256	BRD2|6046
6047	ENSMUSG00000029110.13	RNF4	ENSG00000063978	RNF4|6047
6048	ENSMUSG00000015478.13	RNF5	ENSG00000204308	RNF5|6048
6049	ENSMUSG00000029634.15	RNF6	ENSG00000127870	RNF6|6049
6050	ENSMUSG00000038650.15	RNH1	ENSG00000023191	RNH1|6050
6051	ENSMUSG00000041926.15	RNPEP	ENSG00000176393	RNPEP|6051
6059	ENSMUSG00000058355.8	ABCE1	ENSG00000164163	ABCE1|6059
6091	ENSMUSG00000022883.10	ROBO1	ENSG00000169855	ROBO1|6091
6092	ENSMUSG00000052516.17	ROBO2	ENSG00000185008	ROBO2|6092
6093	ENSMUSG00000024290.8	ROCK1	ENSG00000067900	ROCK1|6093
6094	ENSMUSG00000071648.3	ROM1	ENSG00000149489	ROM1|6094
6095	ENSMUSG00000032238.17	RORA	ENSG00000069667	RORA|6095
6096	ENSMUSG00000036192.15	RORB	ENSG00000198963	RORB|6096
6097	ENSMUSG00000028150.14	RORC	ENSG00000143365	RORC|6097
6098	ENSMUSG00000019893.12	ROS1	ENSG00000047936	ROS1|6098
6100	ENSMUSG00000032239.10	RP9	ENSG00000164610	RP9|6100
6101	ENSMUSG00000025900.12	RP1	ENSG00000104237	RP1|6101
6102	ENSMUSG00000060090.16	RP2	ENSG00000102218	RP2|6102
6103	ENSMUSG00000031174.17	RPGR	ENSG00000156313	RPGR|6103
6117	ENSMUSG00000000751.13	RPA1	ENSG00000132383	RPA1|6117
6118	ENSMUSG00000028884.14	RPA2	ENSG00000117748	RPA2|6118
6119	ENSMUSG00000012483.4	RPA3	ENSG00000106399	RPA3|6119
6120	ENSMUSG00000026005.15	RPE	ENSG00000197713	RPE|6120
6121	ENSMUSG00000028174.12	RPE65	ENSG00000116745	RPE65|6121
6122	ENSMUSG00000060036.13	RPL3	ENSG00000100316	RPL3|6122
6123	ENSMUSG00000002500.15	RPL3L	ENSG00000140986	RPL3L|6123
6124	ENSMUSG00000032399.8	RPL4	ENSG00000174444	RPL4|6124
6125	ENSMUSG00000058558.12	RPL5	ENSG00000122406	RPL5|6125
6128	ENSMUSG00000029614.13	RPL6	ENSG00000089009	RPL6|6128
6132	ENSMUSG00000003970.8	RPL8	ENSG00000161016	RPL8|6132
6135	ENSMUSG00000059291.15	RPL11	ENSG00000142676	RPL11|6135
6136	ENSMUSG00000038900.17	RPL12	ENSG00000197958	RPL12|6136
6137	ENSMUSG00000000740.12	RPL13	ENSG00000167526	RPL13|6137
6138	ENSMUSG00000012405.15	RPL15	ENSG00000174748	RPL15|6138
6141	ENSMUSG00000059070.16	RPL18	ENSG00000063177	RPL18|6141
6142	ENSMUSG00000045128.9	RPL18A	ENSG00000105640	RPL18A|6142
6144	ENSMUSG00000041453.12	RPL21	ENSG00000122026	RPL21|6144
6147	ENSMUSG00000058546.8	RPL23A	ENSG00000198242	RPL23A|6147
6150	ENSMUSG00000037772.13	MRPL23	ENSG00000214026	MRPL23|6150
6152	ENSMUSG00000098274.7	RPL24	ENSG00000114391	RPL24|6152
6154	ENSMUSG00000060938.14	RPL26	ENSG00000161970	RPL26|6154
6155	ENSMUSG00000063316.13	RPL27	ENSG00000131469	RPL27|6155
6157	ENSMUSG00000046364.14	RPL27A	ENSG00000166441	RPL27A|6157
6158	ENSMUSG00000030432.12	RPL28	ENSG00000108107	RPL28|6158
6159	ENSMUSG00000048758.14	RPL29	ENSG00000162244	RPL29|6159
6159	ENSMUSG00000078240.2	RPL29	ENSG00000162244	RPL29|6159
6166	ENSMUSG00000104043.1	RPL36AL	ENSG00000165502	RPL36AL|6166
6168	ENSMUSG00000046330.10	RPL37A	ENSG00000197756	RPL37A|6168
6169	ENSMUSG00000057322.12	RPL38	ENSG00000172809	RPL38|6169
6170	ENSMUSG00000079641.3	RPL39	ENSG00000198918	RPL39|6170
6176	ENSMUSG00000007892.8	RPLP1	ENSG00000137818	RPLP1|6176
6181	ENSMUSG00000025508.13	RPLP2	ENSG00000177600	RPLP2|6181
6182	ENSMUSG00000039640.7	MRPL12	ENSG00000262814	MRPL12|6182
6183	ENSMUSG00000045948.8	MRPS12	ENSG00000128626	MRPS12|6183
6184	ENSMUSG00000030062.7	RPN1	ENSG00000163902	RPN1|6184
6185	ENSMUSG00000027642.15	RPN2	ENSG00000118705	RPN2|6185
6189	ENSMUSG00000028081.6	RPS3A	ENSG00000145425	RPS3A|6189
6193	ENSMUSG00000012848.15	RPS5	ENSG00000083845	RPS5|6193
6195	ENSMUSG00000003644.17	RPS6KA1	ENSG00000117676	RPS6KA1|6195
6196	ENSMUSG00000023809.9	RPS6KA2	ENSG00000071242	RPS6KA2|6196
6197	ENSMUSG00000031309.15	RPS6KA3	ENSG00000177189	RPS6KA3|6197
6198	ENSMUSG00000020516.15	RPS6KB1	ENSG00000108443	RPS6KB1|6198
6199	ENSMUSG00000024830.16	RPS6KB2	ENSG00000175634	RPS6KB2|6199
6201	ENSMUSG00000061477.3	RPS7	ENSG00000171863	RPS7|6201
6202	ENSMUSG00000047675.15	RPS8	ENSG00000142937	RPS8|6202
6203	ENSMUSG00000006333.14	RPS9	ENSG00000170889	RPS9|6203
6205	ENSMUSG00000003429.11	RPS11	ENSG00000142534	RPS11|6205
6206	ENSMUSG00000061983.6	RPS12	ENSG00000112306	RPS12|6206
6207	ENSMUSG00000090862.3	RPS13	ENSG00000110700	RPS13|6207
6208	ENSMUSG00000024608.10	RPS14	ENSG00000164587	RPS14|6208
6210	ENSMUSG00000008683.16	RPS15A	ENSG00000134419	RPS15A|6210
6217	ENSMUSG00000037563.15	RPS16	ENSG00000105193	RPS16|6217
6218	ENSMUSG00000061787.15	RPS17	ENSG00000182774	RPS17|6218
6222	ENSMUSG00000008668.14	RPS18	ENSG00000231500	RPS18|6222
6223	ENSMUSG00000040952.16	RPS19	ENSG00000105372	RPS19|6223
6224	ENSMUSG00000028234.6	RPS20	ENSG00000008988	RPS20|6224
6227	ENSMUSG00000039001.12	RPS21	ENSG00000171858	RPS21|6227
6228	ENSMUSG00000049517.7	RPS23	ENSG00000186468	RPS23|6228
6229	ENSMUSG00000025290.16	RPS24	ENSG00000138326	RPS24|6229
6233	ENSMUSG00000020460.15	RPS27A	ENSG00000143947	RPS27A|6233
6234	ENSMUSG00000067288.12	RPS28	ENSG00000233927	RPS28|6234
6236	ENSMUSG00000031880.7	RRAD	ENSG00000166592	RRAD|6236
6237	ENSMUSG00000038387.9	RRAS	ENSG00000126458	RRAS|6237
6238	ENSMUSG00000027422.15	RRBP1	ENSG00000125844	RRBP1|6238
6239	ENSMUSG00000039087.16	RREB1	ENSG00000124782	RREB1|6239
6240	ENSMUSG00000030978.10	RRM1	ENSG00000167325	RRM1|6240
6241	ENSMUSG00000020649.11	RRM2	ENSG00000171848	RRM2|6241
6242	ENSMUSG00000034930.16	RTKN	ENSG00000114993	RTKN|6242
6247	ENSMUSG00000031293.13	RS1	ENSG00000102104	RS1|6247
6248	ENSMUSG00000040715.12	RSC1A1	ENSG00000215695	RSC1A1|6248
6248	ENSMUSG00000078515.4	RSC1A1	ENSG00000215695	RSC1A1|6248
6249	ENSMUSG00000049550.17	CLIP1	ENSG00000130779	CLIP1|6249
6251	ENSMUSG00000026727.10	RSU1	ENSG00000148484	RSU1|6251
6252	ENSMUSG00000021087.17	RTN1	ENSG00000139970	RTN1|6252
6253	ENSMUSG00000030401.16	RTN2	ENSG00000125744	RTN2|6253
6256	ENSMUSG00000015846.14	RXRA	ENSG00000186350	RXRA|6256
6257	ENSMUSG00000039656.16	RXRB	ENSG00000204231	RXRB|6257
6258	ENSMUSG00000015843.10	RXRG	ENSG00000143171	RXRG|6258
6259	ENSMUSG00000032547.12	RYK	ENSG00000163785	RYK|6259
6261	ENSMUSG00000030592.18	RYR1	ENSG00000196218	RYR1|6261
6262	ENSMUSG00000021313.15	RYR2	ENSG00000198626	RYR2|6262
6263	ENSMUSG00000057378.15	RYR3	ENSG00000198838	RYR3|6263
6271	ENSMUSG00000044080.9	S100A1	ENSG00000160678	S100A1|6271
6272	ENSMUSG00000068747.14	SORT1	ENSG00000134243	SORT1|6272
6274	ENSMUSG00000001021.12	S100A3	ENSG00000188015	S100A3|6274
6275	ENSMUSG00000001020.8	S100A4	ENSG00000196154	S100A4|6275
6277	ENSMUSG00000001025.8	S100A6	ENSG00000197956	S100A6|6277
6279	ENSMUSG00000056054.9	S100A8	ENSG00000143546	S100A8|6279
6280	ENSMUSG00000056071.12	S100A9	ENSG00000163220	S100A9|6280
6281	ENSMUSG00000041959.14	S100A10	ENSG00000197747	S100A10|6281
6282	ENSMUSG00000027907.4	S100A11	ENSG00000163191	S100A11|6282
6284	ENSMUSG00000042312.9	S100A13	ENSG00000189171	S100A13|6284
6285	ENSMUSG00000033208.7	S100B	ENSG00000160307	S100B|6285
6291	ENSMUSG00000040017.8	SAA4	ENSG00000148965	SAA4|6291
6293	ENSMUSG00000024319.17	VPS52	ENSG00000223501	VPS52|6293
6294	ENSMUSG00000071054.12	SAFB	ENSG00000160633	SAFB|6294
6295	ENSMUSG00000056055.13	SAG	ENSG00000130561	SAG|6295
6296	ENSMUSG00000030935.15	ACSM3	ENSG00000005187	ACSM3|6296
6297	ENSMUSG00000049532.10	SALL2	ENSG00000165821	SALL2|6297
6299	ENSMUSG00000031665.7	SALL1	ENSG00000103449	SALL1|6299
6300	ENSMUSG00000022610.9	MAPK12	ENSG00000188130	MAPK12|6300
6301	ENSMUSG00000068739.13	SARS	ENSG00000031698	SARS|6301
6302	ENSMUSG00000006736.8	TSPAN31	ENSG00000135452	TSPAN31|6302
6303	ENSMUSG00000025283.15	SAT1	ENSG00000130066	SAT1|6303
6304	ENSMUSG00000023927.15	SATB1	ENSG00000182568	SATB1|6304
6305	ENSMUSG00000036529.17	SBF1	ENSG00000100241	SBF1|6305
6307	ENSMUSG00000031604.10	SC4MOL	ENSG00000052802	SC4MOL|6307
6309	ENSMUSG00000032018.14	SC5DL	ENSG00000109929	SC5DL|6309
6310	ENSMUSG00000046876.15	ATXN1	ENSG00000124788	ATXN1|6310
6311	ENSMUSG00000042605.15	ATXN2	ENSG00000204842	ATXN2|6311
6314	ENSMUSG00000021738.4	ATXN7	ENSG00000163635	ATXN7|6314
6317	ENSMUSG00000073602.10	SERPINB3	ENSG00000057149	SERPINB3|6317
6318	ENSMUSG00000073602.10	SERPINB4	ENSG00000206073	SERPINB4|6318
6319	ENSMUSG00000025203.5	SCD	ENSG00000099194	SCD|6319
6319	ENSMUSG00000050195.8	SCD	ENSG00000099194	SCD|6319
6320	ENSMUSG00000004473.10	CLEC11A	ENSG00000105472	CLEC11A|6320
6323	ENSMUSG00000064329.13	SCN1A	ENSG00000144285	SCN1A|6323
6324	ENSMUSG00000019194.15	SCN1B	ENSG00000105711	SCN1B|6324
6326	ENSMUSG00000075318.12	SCN2A	ENSG00000136531	SCN2A|6326
6327	ENSMUSG00000070304.12	SCN2B	ENSG00000149575	SCN2B|6327
6328	ENSMUSG00000057182.14	SCN3A	ENSG00000153253	SCN3A|6328
6329	ENSMUSG00000001027.7	SCN4A	ENSG00000007314	SCN4A|6329
6330	ENSMUSG00000046480.6	SCN4B	ENSG00000177098	SCN4B|6330
6331	ENSMUSG00000032511.17	SCN5A	ENSG00000183873	SCN5A|6331
6332	ENSMUSG00000034810.7	SCN7A	ENSG00000136546	SCN7A|6332
6334	ENSMUSG00000023033.14	SCN8A	ENSG00000196876	SCN8A|6334
6335	ENSMUSG00000075316.11	SCN9A	ENSG00000169432	SCN9A|6335
6336	ENSMUSG00000034533.10	SCN10A	ENSG00000185313	SCN10A|6336
6337	ENSMUSG00000030340.16	SCNN1A	ENSG00000111319	SCNN1A|6337
6338	ENSMUSG00000030873.9	SCNN1B	ENSG00000168447	SCNN1B|6338
6340	ENSMUSG00000000216.8	SCNN1G	ENSG00000166828	SCNN1G|6340
6341	ENSMUSG00000069844.12	SCO1	ENSG00000133028	SCO1|6341
6342	ENSMUSG00000028603.15	SCP2	ENSG00000116171	SCP2|6342
6343	ENSMUSG00000038580.13	SCT	ENSG00000070031	SCT|6343
6344	ENSMUSG00000026387.15	SCTR	ENSG00000080293	SCTR|6344
6345	ENSMUSG00000022519.13	SRL	ENSG00000185739	SRL|6345
6347	ENSMUSG00000035385.5	CCL2	ENSG00000108691	CCL2|6347
6354	ENSMUSG00000035373.2	CCL7	ENSG00000108688	CCL7|6354
6355	ENSMUSG00000009185.2	CCL8	ENSG00000108700	CCL8|6355
6355	ENSMUSG00000035352.3	CCL8	ENSG00000108700	CCL8|6355
6356	ENSMUSG00000020676.2	CCL11	ENSG00000172156	CCL11|6356
6369	ENSMUSG00000004814.10	CCL24	ENSG00000106178	CCL24|6369
6372	ENSMUSG00000029371.7	CXCL6	ENSG00000124875	CXCL6|6372
6373	ENSMUSG00000060183.6	CXCL11	ENSG00000169248	CXCL11|6373
6376	ENSMUSG00000031778.13	CX3CL1	ENSG00000006210	CX3CL1|6376
6382	ENSMUSG00000020592.14	SDC1	ENSG00000115884	SDC1|6382
6383	ENSMUSG00000022261.5	SDC2	ENSG00000169439	SDC2|6383
6385	ENSMUSG00000017009.3	SDC4	ENSG00000124145	SDC4|6385
6386	ENSMUSG00000028249.15	SDCBP	ENSG00000137575	SDCBP|6386
6387	ENSMUSG00000061353.11	CXCL12	ENSG00000107562	CXCL12|6387
6388	ENSMUSG00000002064.10	SDF2	ENSG00000132581	SDF2|6388
6389	ENSMUSG00000021577.13	SDHA	ENSG00000073578	SDHA|6389
6390	ENSMUSG00000009863.14	SDHB	ENSG00000117118	SDHB|6390
6391	ENSMUSG00000058076.12	SDHC	ENSG00000143252	SDHC|6391
6392	ENSMUSG00000000171.5	SDHD	ENSG00000204370	SDHD|6392
6396	ENSMUSG00000030298.10	SEC13	ENSG00000157020	SEC13|6396
6397	ENSMUSG00000020823.16	SEC14L1	ENSG00000129657	SEC14L1|6397
6399	ENSMUSG00000007777.9	TRAPPC2	ENSG00000196459	TRAPPC2|6399
6400	ENSMUSG00000020964.14	SEL1L	ENSG00000071537	SEL1L|6400
6402	ENSMUSG00000026581.14	SELL	ENSG00000188404	SELL|6402
6403	ENSMUSG00000026580.16	SELP	ENSG00000174175	SELP|6403
6404	ENSMUSG00000048163.13	SELPLG	ENSG00000110876	SELPLG|6404
6405	ENSMUSG00000034684.12	SEMA3F	ENSG00000001617	SEMA3F|6405
6414	ENSMUSG00000064373.11	SEPP1	ENSG00000250722	SEPP1|6414
6415	ENSMUSG00000041571.9	SEPW1	ENSG00000178980	SEPW1|6415
6416	ENSMUSG00000033352.11	MAP2K4	ENSG00000065559	MAP2K4|6416
6418	ENSMUSG00000054766.13	SET	ENSG00000119335	SET|6418
6421	ENSMUSG00000028820.13	SFPQ	ENSG00000116560	SFPQ|6421
6422	ENSMUSG00000031548.7	SFRP1	ENSG00000104332	SFRP1|6422
6423	ENSMUSG00000027996.13	SFRP2	ENSG00000145423	SFRP2|6423
6424	ENSMUSG00000021319.6	SFRP4	ENSG00000106483	SFRP4|6424
6425	ENSMUSG00000018822.7	SFRP5	ENSG00000120057	SFRP5|6425
6426	ENSMUSG00000018379.17	SFRS1	ENSG00000136450	SFRS1|6426
6427	ENSMUSG00000034120.18	SFRS2	ENSG00000161547	SFRS2|6427
6428	ENSMUSG00000071172.12	SFRS3	ENSG00000112081	SFRS3|6428
6428	ENSMUSG00000078134.1	SFRS3	ENSG00000112081	SFRS3|6428
6429	ENSMUSG00000028911.16	SFRS4	ENSG00000116350	SFRS4|6429
6430	ENSMUSG00000021134.17	SFRS5	ENSG00000100650	SFRS5|6430
6431	ENSMUSG00000016921.14	SFRS6	ENSG00000124193	SFRS6|6431
6432	ENSMUSG00000024097.10	SFRS7	ENSG00000115875	SFRS7|6432
6433	ENSMUSG00000029439.14	SFRS8	ENSG00000061936	SFRS8|6433
6434	ENSMUSG00000022858.15	TRA2B	ENSG00000136527	TRA2B|6434
6439	ENSMUSG00000056370.15	SFTPB	ENSG00000168878	SFTPB|6439
6440	ENSMUSG00000022097.3	SFTPC	ENSG00000168484	SFTPC|6440
6441	ENSMUSG00000021795.9	SFTPD	ENSG00000133661	SFTPD|6441
6442	ENSMUSG00000001508.15	SGCA	ENSG00000108823	SGCA|6442
6443	ENSMUSG00000029156.11	SGCB	ENSG00000163069	SGCB|6443
6444	ENSMUSG00000020354.15	SGCD	ENSG00000170624	SGCD|6444
6445	ENSMUSG00000035296.13	SGCG	ENSG00000102683	SGCG|6445
6446	ENSMUSG00000019970.15	SGK1	ENSG00000118515	SGK1|6446
6447	ENSMUSG00000023236.7	SCG5	ENSG00000166922	SCG5|6447
6448	ENSMUSG00000005043.13	SGSH	ENSG00000181523	SGSH|6448
6449	ENSMUSG00000004937.5	SGTA	ENSG00000104969	SGTA|6449
6450	ENSMUSG00000040666.17	SH3BGR	ENSG00000185437	SH3BGR|6450
6451	ENSMUSG00000031246.14	SH3BGRL	ENSG00000131171	SH3BGRL|6451
6452	ENSMUSG00000054520.15	SH3BP2	ENSG00000087266	SH3BP2|6452
6453	ENSMUSG00000022957.19	ITSN1	ENSG00000205726	ITSN1|6453
6455	ENSMUSG00000003200.9	SH3GL1	ENSG00000141985	SH3GL1|6455
6456	ENSMUSG00000028488.15	SH3GL2	ENSG00000107295	SH3GL2|6456
6457	ENSMUSG00000030638.13	SH3GL3	ENSG00000140600	SH3GL3|6457
6461	ENSMUSG00000044813.15	SHB	ENSG00000107338	SHB|6461
6462	ENSMUSG00000005202.2	SHBG	ENSG00000129214	SHBG|6462
6464	ENSMUSG00000042626.13	SHC1	ENSG00000160691	SHC1|6464
6468	ENSMUSG00000040913.10	FBXW4	ENSG00000107829	FBXW4|6468
6469	ENSMUSG00000002633.4	SHH	ENSG00000164690	SHH|6469
6470	ENSMUSG00000020534.14	SHMT1	ENSG00000176974	SHMT1|6470
6472	ENSMUSG00000025403.4	SHMT2	ENSG00000182199	SHMT2|6472
6474	ENSMUSG00000027833.16	SHOX2	ENSG00000168779	SHOX2|6474
6476	ENSMUSG00000027790.14	SI	ENSG00000090402	SI|6476
6477	ENSMUSG00000036840.5	SIAH1	ENSG00000196470	SIAH1|6477
6477	ENSMUSG00000040749.11	SIAH1	ENSG00000196470	SIAH1|6477
6478	ENSMUSG00000036432.8	SIAH2	ENSG00000181788	SIAH2|6478
6480	ENSMUSG00000022885.15	ST6GAL1	ENSG00000073849	ST6GAL1|6480
6482	ENSMUSG00000013846.9	ST3GAL1	ENSG00000008513	ST3GAL1|6482
6483	ENSMUSG00000031749.12	ST3GAL2	ENSG00000157350	ST3GAL2|6483
6484	ENSMUSG00000032038.7	ST3GAL4	ENSG00000110080	ST3GAL4|6484
6487	ENSMUSG00000028538.12	ST3GAL3	ENSG00000126091	ST3GAL3|6487
6489	ENSMUSG00000030283.7	ST8SIA1	ENSG00000111728	ST8SIA1|6489
6490	ENSMUSG00000025359.9	SILV	ENSG00000185664	SILV|6490
6491	ENSMUSG00000028718.16	STIL	ENSG00000123473	STIL|6491
6492	ENSMUSG00000019913.3	SIM1	ENSG00000112246	SIM1|6492
6493	ENSMUSG00000062713.7	SIM2	ENSG00000159263	SIM2|6493
6494	ENSMUSG00000056917.12	SIPA1	ENSG00000213445	SIPA1|6494
6495	ENSMUSG00000051367.8	SIX1	ENSG00000126778	SIX1|6495
6496	ENSMUSG00000038805.10	SIX3	ENSG00000138083	SIX3|6496
6497	ENSMUSG00000029050.15	SKI	ENSG00000157933	SKI|6497
6498	ENSMUSG00000027660.16	SKIL	ENSG00000136603	SKIL|6498
6499	ENSMUSG00000040356.16	SKIV2L	ENSG00000204351	SKIV2L|6499
6500	ENSMUSG00000036309.14	SKP1	ENSG00000113558	SKP1|6500
6502	ENSMUSG00000054115.11	SKP2	ENSG00000145604	SKP2|6502
6503	ENSMUSG00000022372.14	SLA	ENSG00000155926	SLA|6503
6504	ENSMUSG00000015316.11	SLAMF1	ENSG00000117090	SLAMF1|6504
6505	ENSMUSG00000024935.10	SLC1A1	ENSG00000106688	SLC1A1|6505
6506	ENSMUSG00000005089.15	SLC1A2	ENSG00000110436	SLC1A2|6506
6507	ENSMUSG00000005360.14	SLC1A3	ENSG00000079215	SLC1A3|6507
6508	ENSMUSG00000006576.16	SLC4A3	ENSG00000114923	SLC4A3|6508
6509	ENSMUSG00000020142.12	SLC1A4	ENSG00000115902	SLC1A4|6509
6510	ENSMUSG00000001918.17	SLC1A5	ENSG00000105281	SLC1A5|6510
6511	ENSMUSG00000005357.8	SLC1A6	ENSG00000105143	SLC1A6|6511
6512	ENSMUSG00000008932.9	SLC1A7	ENSG00000162383	SLC1A7|6512
6513	ENSMUSG00000028645.11	SLC2A1	ENSG00000117394	SLC2A1|6513
6514	ENSMUSG00000027690.13	SLC2A2	ENSG00000163581	SLC2A2|6514
6517	ENSMUSG00000018566.14	SLC2A4	ENSG00000181856	SLC2A4|6517
6518	ENSMUSG00000028976.10	SLC2A5	ENSG00000142583	SLC2A5|6518
6519	ENSMUSG00000024131.7	SLC3A1	ENSG00000138079	SLC3A1|6519
6520	ENSMUSG00000010095.13	SLC3A2	ENSG00000168003	SLC3A2|6520
6521	ENSMUSG00000006574.15	SLC4A1	ENSG00000004939	SLC4A1|6521
6522	ENSMUSG00000028962.14	SLC4A2	ENSG00000164889	SLC4A2|6522
6523	ENSMUSG00000011034.6	SLC5A1	ENSG00000100170	SLC5A1|6523
6524	ENSMUSG00000030781.13	SLC5A2	ENSG00000140675	SLC5A2|6524
6525	ENSMUSG00000020439.17	SMTN	ENSG00000183963	SMTN|6525
6526	ENSMUSG00000089774.2	SLC5A3	ENSG00000198743	SLC5A3|6526
6527	ENSMUSG00000020226.9	SLC5A4	ENSG00000100191	SLC5A4|6527
6527	ENSMUSG00000020229.4	SLC5A4	ENSG00000100191	SLC5A4|6527
6528	ENSMUSG00000000792.2	SLC5A5	ENSG00000105641	SLC5A5|6528
6529	ENSMUSG00000030310.10	SLC6A1	ENSG00000157103	SLC6A1|6529
6530	ENSMUSG00000055368.14	SLC6A2	ENSG00000103546	SLC6A2|6530
6531	ENSMUSG00000021609.6	SLC6A3	ENSG00000142319	SLC6A3|6531
6532	ENSMUSG00000020838.12	SLC6A4	ENSG00000108576	SLC6A4|6532
6533	ENSMUSG00000030096.8	SLC6A6	ENSG00000131389	SLC6A6|6533
6534	ENSMUSG00000052026.7	SLC6A7	ENSG00000011083	SLC6A7|6534
6535	ENSMUSG00000019558.14	SLC6A8	ENSG00000130821	SLC6A8|6535
6536	ENSMUSG00000028542.17	SLC6A9	ENSG00000196517	SLC6A9|6536
6538	ENSMUSG00000030307.8	SLC6A11	ENSG00000132164	SLC6A11|6538
6539	ENSMUSG00000030109.15	SLC6A12	ENSG00000111181	SLC6A12|6539
6540	ENSMUSG00000030108.14	SLC6A13	ENSG00000010379	SLC6A13|6540
6541	ENSMUSG00000041313.14	SLC7A1	ENSG00000139514	SLC7A1|6541
6542	ENSMUSG00000031596.15	SLC7A2	ENSG00000003989	SLC7A2|6542
6543	ENSMUSG00000030376.8	SLC8A2	ENSG00000118160	SLC8A2|6543
6545	ENSMUSG00000022756.15	SLC7A4	ENSG00000099960	SLC7A4|6545
6546	ENSMUSG00000054640.14	SLC8A1	ENSG00000183023	SLC8A1|6546
6547	ENSMUSG00000079055.10	SLC8A3	ENSG00000100678	SLC8A3|6547
6548	ENSMUSG00000028854.9	SLC9A1	ENSG00000090020	SLC9A1|6548
6549	ENSMUSG00000026062.12	SLC9A2	ENSG00000115616	SLC9A2|6549
6550	ENSMUSG00000036123.6	SLC9A3	ENSG00000066230	SLC9A3|6550
6553	ENSMUSG00000014786.8	SLC9A5	ENSG00000135740	SLC9A5|6553
6554	ENSMUSG00000021135.7	SLC10A1	ENSG00000100652	SLC10A1|6554
6556	ENSMUSG00000026177.11	SLC11A1	ENSG00000018280	SLC11A1|6556
6557	ENSMUSG00000027202.12	SLC12A1	ENSG00000074803	SLC12A1|6557
6558	ENSMUSG00000024597.10	SLC12A2	ENSG00000064651	SLC12A2|6558
6559	ENSMUSG00000031766.4	SLC12A3	ENSG00000070915	SLC12A3|6559
6560	ENSMUSG00000017765.17	SLC12A4	ENSG00000124067	SLC12A4|6560
6561	ENSMUSG00000029700.11	SLC13A1	ENSG00000081800	SLC13A1|6561
6563	ENSMUSG00000059336.14	SLC14A1	ENSG00000141469	SLC14A1|6563
6564	ENSMUSG00000025557.9	SLC15A1	ENSG00000088386	SLC15A1|6564
6565	ENSMUSG00000022899.8	SLC15A2	ENSG00000163406	SLC15A2|6565
6566	ENSMUSG00000032902.1	SLC16A1	ENSG00000155380	SLC16A1|6566
6567	ENSMUSG00000033965.10	SLC16A2	ENSG00000147100	SLC16A2|6567
6568	ENSMUSG00000021335.13	SLC17A1	ENSG00000124568	SLC17A1|6568
6569	ENSMUSG00000021490.10	SLC34A1	ENSG00000131183	SLC34A1|6569
6570	ENSMUSG00000036330.12	SLC18A1	ENSG00000036565	SLC18A1|6570
6571	ENSMUSG00000025094.7	SLC18A2	ENSG00000165646	SLC18A2|6571
6572	ENSMUSG00000100241.1	SLC18A3	ENSG00000187714	SLC18A3|6572
6573	ENSMUSG00000001436.15	SLC19A1	ENSG00000173638	SLC19A1|6573
6574	ENSMUSG00000027397.14	SLC20A1	ENSG00000144136	SLC20A1|6574
6575	ENSMUSG00000037656.9	SLC20A2	ENSG00000168575	SLC20A2|6575
6576	ENSMUSG00000003528.14	SLC25A1	ENSG00000100075	SLC25A1|6576
6578	ENSMUSG00000032548.14	SLCO2A1	ENSG00000174640	SLCO2A1|6578
6579	ENSMUSG00000084927.1	SLCO1A2	ENSG00000084453	SLCO1A2|6579
6579	ENSMUSG00000079262.3	SLCO1A2	ENSG00000084453	SLCO1A2|6579
6579	ENSMUSG00000030237.14	SLCO1A2	ENSG00000084453	SLCO1A2|6579
6579	ENSMUSG00000079263.8	SLCO1A2	ENSG00000084453	SLCO1A2|6579
6579	ENSMUSG00000063975.13	SLCO1A2	ENSG00000084453	SLCO1A2|6579
6579	ENSMUSG00000041698.11	SLCO1A2	ENSG00000084453	SLCO1A2|6579
6580	ENSMUSG00000023829.8	SLC22A1	ENSG00000175003	SLC22A1|6580
6581	ENSMUSG00000023828.2	SLC22A3	ENSG00000146477	SLC22A3|6581
6582	ENSMUSG00000040966.9	SLC22A2	ENSG00000112499	SLC22A2|6582
6583	ENSMUSG00000020334.6	SLC22A4	ENSG00000197208	SLC22A4|6583
6584	ENSMUSG00000018900.7	SLC22A5	ENSG00000197375	SLC22A5|6584
6584	ENSMUSG00000063652.10	SLC22A5	ENSG00000197375	SLC22A5|6584
6585	ENSMUSG00000025020.11	SLIT1	ENSG00000187122	SLIT1|6585
6586	ENSMUSG00000056427.10	SLIT3	ENSG00000184347	SLIT3|6586
6590	ENSMUSG00000017002.14	SLPI	ENSG00000124107	SLPI|6590
6591	ENSMUSG00000022676.6	SNAI2	ENSG00000019549	SNAI2|6591
6594	ENSMUSG00000031099.16	SMARCA1	ENSG00000102038	SMARCA1|6594
6595	ENSMUSG00000024921.17	SMARCA2	ENSG00000080503	SMARCA2|6595
6596	ENSMUSG00000002428.12	HLTF	ENSG00000071794	HLTF|6596
6597	ENSMUSG00000032187.16	SMARCA4	ENSG00000127616	SMARCA4|6597
6598	ENSMUSG00000000902.13	SMARCB1	ENSG00000099956	SMARCB1|6598
6599	ENSMUSG00000032481.16	SMARCC1	ENSG00000173473	SMARCC1|6599
6601	ENSMUSG00000025369.14	SMARCC2	ENSG00000139613	SMARCC2|6601
6602	ENSMUSG00000023018.4	SMARCD1	ENSG00000066117	SMARCD1|6602
6603	ENSMUSG00000078619.10	SMARCD2	ENSG00000108604	SMARCD2|6603
6604	ENSMUSG00000028949.13	SMARCD3	ENSG00000082014	SMARCD3|6604
6605	ENSMUSG00000037935.16	SMARCE1	ENSG00000073584	SMARCE1|6605
6606	ENSMUSG00000021645.16	SMN1	ENSG00000172062	SMN1|6606
6607	ENSMUSG00000021645.16	SMN2	ENSG00000205571	SMN2|6607
6608	ENSMUSG00000001761.7	SMO	ENSG00000128602	SMO|6608
6609	ENSMUSG00000037049.9	SMPD1	ENSG00000166311	SMPD1|6609
6610	ENSMUSG00000019822.12	SMPD2	ENSG00000135587	SMPD2|6610
6611	ENSMUSG00000071708.11	SMS	ENSG00000102172	SMS|6611
6612	ENSMUSG00000020265.15	SUMO3	ENSG00000184900	SUMO3|6612
6613	ENSMUSG00000020738.16	SUMO2	ENSG00000188612	SUMO2|6613
6614	ENSMUSG00000027322.11	SIGLEC1	ENSG00000088827	SIGLEC1|6614
6615	ENSMUSG00000042821.7	SNAI1	ENSG00000124216	SNAI1|6615
6616	ENSMUSG00000027273.13	SNAP25	ENSG00000132639	SNAP25|6616
6617	ENSMUSG00000021113.4	SNAPC1	ENSG00000023608	SNAPC1|6617
6618	ENSMUSG00000011837.4	SNAPC2	ENSG00000104976	SNAPC2|6618
6619	ENSMUSG00000028483.13	SNAPC3	ENSG00000164975	SNAPC3|6619
6620	ENSMUSG00000034891.13	SNCB	ENSG00000074317	SNCB|6620
6621	ENSMUSG00000036281.13	SNAPC4	ENSG00000165684	SNAPC4|6621
6622	ENSMUSG00000025889.13	SNCA	ENSG00000145335	SNCA|6622
6623	ENSMUSG00000023064.4	SNCG	ENSG00000173267	SNCG|6623
6624	ENSMUSG00000029581.14	FSCN1	ENSG00000075618	FSCN1|6624
6625	ENSMUSG00000063511.11	SNRNP70	ENSG00000104852	SNRNP70|6625
6626	ENSMUSG00000061479.15	SNRPA	ENSG00000077312	SNRPA|6626
6627	ENSMUSG00000030512.13	SNRPA1	ENSG00000131876	SNRPA1|6627
6628	ENSMUSG00000027404.15	SNRPB	ENSG00000125835	SNRPB|6628
6629	ENSMUSG00000008333.12	SNRPB2	ENSG00000125870	SNRPB2|6629
6631	ENSMUSG00000024217.9	SNRPC	ENSG00000124562	SNRPC|6631
6632	ENSMUSG00000002477.4	SNRPD1	ENSG00000167088	SNRPD1|6632
6633	ENSMUSG00000040824.3	SNRPD2	ENSG00000125743	SNRPD2|6633
6634	ENSMUSG00000020180.9	SNRPD3	ENSG00000100028	SNRPD3|6634
6638	ENSMUSG00000102252.5	SNRPN	ENSG00000128739	SNRPN|6638
6640	ENSMUSG00000027488.12	SNTA1	ENSG00000101400	SNTA1|6640
6641	ENSMUSG00000060429.11	SNTB1	ENSG00000172164	SNTB1|6641
6642	ENSMUSG00000032382.14	SNX1	ENSG00000028528	SNX1|6642
6643	ENSMUSG00000034484.7	SNX2	ENSG00000205302	SNX2|6643
6645	ENSMUSG00000041308.6	SNTB2	ENSG00000168807	SNTB2|6645
6646	ENSMUSG00000026600.12	SOAT1	ENSG00000057252	SOAT1|6646
6647	ENSMUSG00000022982.9	SOD1	ENSG00000142168	SOD1|6647
6648	ENSMUSG00000006818.4	SOD2	ENSG00000112096	SOD2|6648
6649	ENSMUSG00000072941.5	SOD3	ENSG00000109610	SOD3|6649
6650	ENSMUSG00000037326.10	SOLH	ENSG00000103326	SOLH|6650
6651	ENSMUSG00000022961.17	SON	ENSG00000159140	SON|6651
6652	ENSMUSG00000027227.7	SORD	ENSG00000140263	SORD|6652
6653	ENSMUSG00000049313.8	SORL1	ENSG00000137642	SORL1|6653
6654	ENSMUSG00000024241.6	SOS1	ENSG00000115904	SOS1|6654
6655	ENSMUSG00000034801.13	SOS2	ENSG00000100485	SOS2|6655
6656	ENSMUSG00000096014.1	SOX1	ENSG00000182968	SOX1|6656
6657	ENSMUSG00000074637.7	SOX2	ENSG00000181449	SOX2|6657
6658	ENSMUSG00000045179.9	SOX3	ENSG00000134595	SOX3|6658
6659	ENSMUSG00000076431.4	SOX4	ENSG00000124766	SOX4|6659
6660	ENSMUSG00000041540.16	SOX5	ENSG00000134532	SOX5|6660
6662	ENSMUSG00000000567.5	SOX9	ENSG00000125398	SOX9|6662
6663	ENSMUSG00000033006.9	SOX10	ENSG00000100146	SOX10|6663
6664	ENSMUSG00000063632.6	SOX11	ENSG00000176887	SOX11|6664
6665	ENSMUSG00000041287.5	SOX15	ENSG00000129194	SOX15|6665
6666	ENSMUSG00000051817.8	SOX12	ENSG00000177732	SOX12|6666
6667	ENSMUSG00000001280.12	SP1	ENSG00000185591	SP1|6667
6668	ENSMUSG00000018678.13	SP2	ENSG00000167182	SP2|6668
6670	ENSMUSG00000027109.16	SP3	ENSG00000172845	SP3|6670
6671	ENSMUSG00000025323.9	SP4	ENSG00000105866	SP4|6671
6674	ENSMUSG00000037617.11	SPAG1	ENSG00000104450	SPAG1|6674
6675	ENSMUSG00000026670.15	UAP1	ENSG00000117143	UAP1|6675
6676	ENSMUSG00000038180.11	SPAG4	ENSG00000061656	SPAG4|6676
6677	ENSMUSG00000029678.8	SPAM1	ENSG00000106304	SPAM1|6677
6678	ENSMUSG00000018593.13	SPARC	ENSG00000113140	SPARC|6678
6683	ENSMUSG00000024068.6	SPAST	ENSG00000021574	SPAST|6683
6687	ENSMUSG00000000738.18	SPG7	ENSG00000197912	SPG7|6687
6688	ENSMUSG00000002111.8	SPI1	ENSG00000066336	SPI1|6688
6689	ENSMUSG00000008193.13	SPIB	ENSG00000269404	SPIB|6689
6690	ENSMUSG00000024503.2	SPINK1	ENSG00000164266	SPINK1|6690
6691	ENSMUSG00000053030.11	SPINK2	ENSG00000128040	SPINK2|6691
6692	ENSMUSG00000027315.13	SPINT1	ENSG00000166145	SPINT1|6692
6693	ENSMUSG00000051457.7	SPN	ENSG00000197471	SPN|6693
6694	ENSMUSG00000026295.12	SPP2	ENSG00000072080	SPP2|6694
6695	ENSMUSG00000056222.14	SPOCK1	ENSG00000152377	SPOCK1|6695
6696	ENSMUSG00000029304.14	SPP1	ENSG00000118785	SPP1|6696
6697	ENSMUSG00000033735.9	SPR	ENSG00000116096	SPR|6697
6708	ENSMUSG00000026532.7	SPTA1	ENSG00000163554	SPTA1|6708
6709	ENSMUSG00000057738.13	SPTAN1	ENSG00000197694	SPTAN1|6709
6710	ENSMUSG00000021061.15	SPTB	ENSG00000070182	SPTB|6710
6711	ENSMUSG00000020315.18	SPTBN1	ENSG00000115306	SPTBN1|6711
6712	ENSMUSG00000067889.4	SPTBN2	ENSG00000173898	SPTBN2|6712
6713	ENSMUSG00000022351.14	SQLE	ENSG00000104549	SQLE|6713
6714	ENSMUSG00000027646.15	SRC	ENSG00000197122	SRC|6714
6715	ENSMUSG00000021594.10	SRD5A1	ENSG00000145545	SRD5A1|6715
6716	ENSMUSG00000038541.7	SRD5A2	ENSG00000277893	SRD5A2|6716
6717	ENSMUSG00000003161.15	SRI	ENSG00000075142	SRI|6717
6718	ENSMUSG00000038641.12	AKR1D1	ENSG00000122787	AKR1D1|6718
6720	ENSMUSG00000020538.15	SREBF1	ENSG00000072310	SREBF1|6720
6721	ENSMUSG00000022463.7	SREBF2	ENSG00000198911	SREBF2|6721
6722	ENSMUSG00000015605.5	SRF	ENSG00000112658	SRF|6722
6723	ENSMUSG00000006442.10	SRM	ENSG00000116649	SRM|6723
6725	ENSMUSG00000027579.6	SRMS	ENSG00000125508	SRMS|6725
6726	ENSMUSG00000026511.7	SRP9	ENSG00000143742	SRP9|6726
6727	ENSMUSG00000009549.14	SRP14	ENSG00000140319	SRP14|6727
6728	ENSMUSG00000014504.16	SRP19	ENSG00000153037	SRP19|6728
6729	ENSMUSG00000073079.5	SRP54	ENSG00000100883	SRP54|6729
6729	ENSMUSG00000079108.5	SRP54	ENSG00000100883	SRP54|6729
6730	ENSMUSG00000020780.15	SRP68	ENSG00000167881	SRP68|6730
6731	ENSMUSG00000036323.14	SRP72	ENSG00000174780	SRP72|6731
6732	ENSMUSG00000004865.15	SRPK1	ENSG00000096063	SRPK1|6732
6733	ENSMUSG00000062604.11	SRPK2	ENSG00000135250	SRPK2|6733
6734	ENSMUSG00000032042.11	SRPR	ENSG00000182934	SRPR|6734
6737	ENSMUSG00000030966.13	TRIM21	ENSG00000132109	TRIM21|6737
6741	ENSMUSG00000068882.13	SSB	ENSG00000138385	SSB|6741
6742	ENSMUSG00000029911.14	SSBP1	ENSG00000106028	SSBP1|6742
6744	ENSMUSG00000027007.16	SSFA2	ENSG00000138434	SSFA2|6744
6745	ENSMUSG00000021427.9	SSR1	ENSG00000124783	SSR1|6745
6746	ENSMUSG00000041355.13	SSR2	ENSG00000163479	SSR2|6746
6747	ENSMUSG00000027828.12	SSR3	ENSG00000114850	SSR3|6747
6748	ENSMUSG00000002014.12	SSR4	ENSG00000180879	SSR4|6748
6749	ENSMUSG00000027067.16	SSRP1	ENSG00000149136	SSRP1|6749
6750	ENSMUSG00000004366.3	SST	ENSG00000157005	SST|6750
6751	ENSMUSG00000035431.4	SSTR1	ENSG00000139874	SSTR1|6751
6752	ENSMUSG00000047904.6	SSTR2	ENSG00000180616	SSTR2|6752
6753	ENSMUSG00000044933.2	SSTR3	ENSG00000278195	SSTR3|6753
6756	ENSMUSG00000079697.1	SSX1	ENSG00000126752	SSX1|6756
6756	ENSMUSG00000071816.5	SSX1	ENSG00000126752	SSX1|6756
6756	ENSMUSG00000079699.2	SSX1	ENSG00000126752	SSX1|6756
6757	ENSMUSG00000071816.5	SSX2	ENSG00000241476	SSX2|6757
6757	ENSMUSG00000079699.2	SSX2	ENSG00000241476	SSX2|6757
6757	ENSMUSG00000079697.1	SSX2	ENSG00000241476	SSX2|6757
6758	ENSMUSG00000079697.1	SSX5	ENSG00000165583	SSX5|6758
6758	ENSMUSG00000079699.2	SSX5	ENSG00000165583	SSX5|6758
6758	ENSMUSG00000071816.5	SSX5	ENSG00000165583	SSX5|6758
6759	ENSMUSG00000079699.2	SSX4	ENSG00000268009	SSX4|6759
6759	ENSMUSG00000079697.1	SSX4	ENSG00000268009	SSX4|6759
6759	ENSMUSG00000071816.5	SSX4	ENSG00000268009	SSX4|6759
6760	ENSMUSG00000037013.15	SS18	ENSG00000141380	SS18|6760
6764	ENSMUSG00000031024.13	ST5	ENSG00000166444	ST5|6764
6767	ENSMUSG00000022403.14	ST13	ENSG00000100380	ST13|6767
6768	ENSMUSG00000031995.9	ST14	ENSG00000149418	ST14|6768
6769	ENSMUSG00000032502.8	STAC	ENSG00000144681	STAC|6769
6770	ENSMUSG00000031574.8	STAR	ENSG00000147465	STAR|6770
6772	ENSMUSG00000026104.14	STAT1	ENSG00000115415	STAT1|6772
6773	ENSMUSG00000040033.15	STAT2	ENSG00000170581	STAT2|6773
6774	ENSMUSG00000004040.16	STAT3	ENSG00000168610	STAT3|6774
6775	ENSMUSG00000062939.11	STAT4	ENSG00000138378	STAT4|6775
6776	ENSMUSG00000004043.14	STAT5A	ENSG00000126561	STAT5A|6776
6777	ENSMUSG00000020919.11	STAT5B	ENSG00000173757	STAT5B|6777
6778	ENSMUSG00000002147.18	STAT6	ENSG00000166888	STAT6|6778
6780	ENSMUSG00000039536.16	STAU1	ENSG00000124214	STAU1|6780
6781	ENSMUSG00000014813.8	STC1	ENSG00000159167	STC1|6781
6782	ENSMUSG00000032932.14	HSPA13	ENSG00000155304	HSPA13|6782
6783	ENSMUSG00000029272.8	SULT1E1	ENSG00000109193	SULT1E1|6783
6785	ENSMUSG00000032262.13	ELOVL4	ENSG00000118402	ELOVL4|6785
6786	ENSMUSG00000030987.5	STIM1	ENSG00000167323	STIM1|6786
6787	ENSMUSG00000021918.9	NEK4	ENSG00000114904	NEK4|6787
6788	ENSMUSG00000022329.14	STK3	ENSG00000104375	STK3|6788
6789	ENSMUSG00000018209.15	STK4	ENSG00000101109	STK4|6789
6790	ENSMUSG00000027496.15	AURKA	ENSG00000087586	AURKA|6790
6792	ENSMUSG00000031292.14	CDKL5	ENSG00000008086	CDKL5|6792
6793	ENSMUSG00000020272.8	STK10	ENSG00000072786	STK10|6793
6794	ENSMUSG00000003068.16	STK11	ENSG00000118046	STK11|6794
6799	ENSMUSG00000000739.14	SULT1A2	ENSG00000197165	SULT1A2|6799
6799	ENSMUSG00000090298.1	SULT1A2	ENSG00000197165	SULT1A2|6799
6799	ENSMUSG00000069668.3	SULT1A2	ENSG00000197165	SULT1A2|6799
6801	ENSMUSG00000024077.15	STRN	ENSG00000115808	STRN|6801
6804	ENSMUSG00000007207.10	STX1A	ENSG00000106089	STX1A|6804
6809	ENSMUSG00000041488.16	STX3	ENSG00000166900	STX3|6809
6810	ENSMUSG00000030805.14	STX4	ENSG00000103496	STX4|6810
6811	ENSMUSG00000010110.17	STX5	ENSG00000162236	STX5|6811
6812	ENSMUSG00000026797.16	STXBP1	ENSG00000136854	STXBP1|6812
6813	ENSMUSG00000004626.14	STXBP2	ENSG00000076944	STXBP2|6813
6814	ENSMUSG00000027882.18	STXBP3	ENSG00000116266	STXBP3|6814
6815	ENSMUSG00000053205.8	STYX	ENSG00000198252	STYX|6815
6817	ENSMUSG00000000739.14	SULT1A1	ENSG00000196502	SULT1A1|6817
6817	ENSMUSG00000090298.1	SULT1A1	ENSG00000196502	SULT1A1|6817
6817	ENSMUSG00000069668.3	SULT1A1	ENSG00000196502	SULT1A1|6817
6818	ENSMUSG00000048473.15	SULT1A3	ENSG00000261052	SULT1A3|6818
6818	ENSMUSG00000069668.3	SULT1A3	ENSG00000261052	SULT1A3|6818
6818	ENSMUSG00000090298.1	SULT1A3	ENSG00000261052	SULT1A3|6818
6818	ENSMUSG00000000739.14	SULT1A3	ENSG00000261052	SULT1A3|6818
6819	ENSMUSG00000023122.6	SULT1C2	ENSG00000198203	SULT1C2|6819
6820	ENSMUSG00000003271.17	SULT2B1	ENSG00000088002	SULT2B1|6820
6821	ENSMUSG00000049858.7	SUOX	ENSG00000139531	SUOX|6821
6822	ENSMUSG00000074375.3	SULT2A1	ENSG00000105398	SULT2A1|6822
6822	ENSMUSG00000074377.12	SULT2A1	ENSG00000105398	SULT2A1|6822
6822	ENSMUSG00000078799.5	SULT2A1	ENSG00000105398	SULT2A1|6822
6822	ENSMUSG00000070811.6	SULT2A1	ENSG00000105398	SULT2A1|6822
6822	ENSMUSG00000030378.15	SULT2A1	ENSG00000105398	SULT2A1|6822
6822	ENSMUSG00000078798.4	SULT2A1	ENSG00000105398	SULT2A1|6822
6827	ENSMUSG00000020485.14	SUPT4H1	ENSG00000213246	SUPT4H1|6827
6829	ENSMUSG00000003435.9	SUPT5H	ENSG00000196235	SUPT5H|6829
6830	ENSMUSG00000002052.6	SUPT6H	ENSG00000109111	SUPT6H|6830
6832	ENSMUSG00000020079.15	SUPV3L1	ENSG00000156502	SUPV3L1|6832
6833	ENSMUSG00000040136.10	ABCC8	ENSG00000006071	ABCC8|6833
6834	ENSMUSG00000015790.16	SURF1	ENSG00000148290	SURF1|6834
6835	ENSMUSG00000014873.15	SURF2	ENSG00000148291	SURF2|6835
6836	ENSMUSG00000014867.9	SURF4	ENSG00000148248	SURF4|6836
6837	ENSMUSG00000015776.12	MED22	ENSG00000148297	MED22|6837
6838	ENSMUSG00000036160.13	SURF6	ENSG00000148296	SURF6|6838
6839	ENSMUSG00000039231.18	SUV39H1	ENSG00000101945	SUV39H1|6839
6840	ENSMUSG00000024236.18	SVIL	ENSG00000197321	SVIL|6840
6843	ENSMUSG00000030337.16	VAMP1	ENSG00000139190	VAMP1|6843
6844	ENSMUSG00000020894.16	VAMP2	ENSG00000220205	VAMP2|6844
6847	ENSMUSG00000027855.13	SYCP1	ENSG00000198765	SYCP1|6847
6850	ENSMUSG00000021457.14	SYK	ENSG00000165025	SYK|6850
6853	ENSMUSG00000037217.15	SYN1	ENSG00000008056	SYN1|6853
6854	ENSMUSG00000009394.13	SYN2	ENSG00000157152	SYN2|6854
6855	ENSMUSG00000031144.15	SYP	ENSG00000102003	SYP|6855
6856	ENSMUSG00000020570.14	SYPL1	ENSG00000008282	SYPL1|6856
6857	ENSMUSG00000035864.14	SYT1	ENSG00000067715	SYT1|6857
6860	ENSMUSG00000024261.5	SYT4	ENSG00000132872	SYT4|6860
6861	ENSMUSG00000004961.7	SYT5	ENSG00000129990	SYT5|6861
6862	ENSMUSG00000062327.10	T	ENSG00000164458	T|6862
6863	ENSMUSG00000061762.12	TAC1	ENSG00000006128	TAC1|6863
6865	ENSMUSG00000020081.5	TACR2	ENSG00000075073	TACR2|6865
6866	ENSMUSG00000025400.10	TAC3	ENSG00000166863	TAC3|6866
6867	ENSMUSG00000065954.11	TACC1	ENSG00000147526	TACC1|6867
6868	ENSMUSG00000052593.15	ADAM17	ENSG00000151694	ADAM17|6868
6869	ENSMUSG00000030043.11	TACR1	ENSG00000115353	TACR1|6869
6870	ENSMUSG00000028172.5	TACR3	ENSG00000169836	TACR3|6870
6871	ENSMUSG00000018651.14	TADA2A	ENSG00000276234	TADA2A|6871
6872	ENSMUSG00000031314.18	TAF1	ENSG00000147133	TAF1|6872
6873	ENSMUSG00000037343.7	TAF2	ENSG00000064313	TAF2|6873
6874	ENSMUSG00000039117.15	TAF4	ENSG00000130699	TAF4|6874
6875	ENSMUSG00000054321.6	TAF4B	ENSG00000141384	TAF4B|6875
6876	ENSMUSG00000032085.5	TAGLN	ENSG00000149591	TAGLN|6876
6877	ENSMUSG00000025049.5	TAF5	ENSG00000148835	TAF5|6877
6878	ENSMUSG00000036980.13	TAF6	ENSG00000106290	TAF6|6878
6879	ENSMUSG00000051316.8	TAF7	ENSG00000178913	TAF7|6879
6880	ENSMUSG00000052293.14	TAF9	ENSG00000273841	TAF9|6880
6880	ENSMUSG00000078941.9	TAF9	ENSG00000273841	TAF9|6880
6881	ENSMUSG00000043866.11	TAF10	ENSG00000166337	TAF10|6881
6883	ENSMUSG00000028899.11	TAF12	ENSG00000120656	TAF12|6883
6884	ENSMUSG00000048100.13	TAF13	ENSG00000197780	TAF13|6884
6885	ENSMUSG00000028284.13	MAP3K7	ENSG00000135341	MAP3K7|6885
6886	ENSMUSG00000028717.12	TAL1	ENSG00000162367	TAL1|6886
6887	ENSMUSG00000028417.3	TAL2	ENSG00000186051	TAL2|6887
6888	ENSMUSG00000025503.5	TALDO1	ENSG00000177156	TALDO1|6888
6890	ENSMUSG00000037321.17	TAP1	ENSG00000168394	TAP1|6890
6891	ENSMUSG00000024339.12	TAP2	ENSG00000204267	TAP2|6891
6892	ENSMUSG00000024308.14	TAPBP	ENSG00000231925	TAPBP|6892
6894	ENSMUSG00000090290.2	TARBP1	ENSG00000059588	TARBP1|6894
6895	ENSMUSG00000023051.10	TARBP2	ENSG00000139546	TARBP2|6895
6897	ENSMUSG00000022241.5	TARS	ENSG00000113407	TARS|6897
6899	ENSMUSG00000009097.9	TBX1	ENSG00000184058	TBX1|6899
6900	ENSMUSG00000053024.14	CNTN2	ENSG00000184144	CNTN2|6900
6901	ENSMUSG00000009995.17	TAZ	ENSG00000102125	TAZ|6901
6902	ENSMUSG00000042043.5	TBCA	ENSG00000171530	TBCA|6902
6903	ENSMUSG00000036430.8	TBCC	ENSG00000124659	TBCC|6903
6904	ENSMUSG00000039230.14	TBCD	ENSG00000141556	TBCD|6904
6905	ENSMUSG00000039233.12	TBCE	ENSG00000284770	TBCE|6905
6906	ENSMUSG00000031271.14	SERPINA7	ENSG00000123561	SERPINA7|6906
6907	ENSMUSG00000025246.13	TBL1X	ENSG00000101849	TBL1X|6907
6908	ENSMUSG00000014767.16	TBP	ENSG00000112592	TBP|6908
6909	ENSMUSG00000000093.6	TBX2	ENSG00000121068	TBX2|6909
6910	ENSMUSG00000018263.11	TBX5	ENSG00000089225	TBX5|6910
6911	ENSMUSG00000030699.16	TBX6	ENSG00000149922	TBX6|6911
6913	ENSMUSG00000027868.11	TBX15	ENSG00000092607	TBX15|6913
6915	ENSMUSG00000034881.7	TBXA2R	ENSG00000006638	TBXA2R|6915
6916	ENSMUSG00000029925.13	TBXAS1	ENSG00000059377	TBXAS1|6916
6917	ENSMUSG00000033813.15	TCEA1	ENSG00000187735	TCEA1|6917
6919	ENSMUSG00000059540.15	TCEA2	ENSG00000171703	TCEA2|6919
6920	ENSMUSG00000001604.14	TCEA3	ENSG00000204219	TCEA3|6920
6921	ENSMUSG00000079658.9	TCEB1	ENSG00000154582	TCEB1|6921
6923	ENSMUSG00000055839.5	TCEB2	ENSG00000103363	TCEB2|6923
6924	ENSMUSG00000028668.5	TCEB3	ENSG00000011007	TCEB3|6924
6925	ENSMUSG00000053477.16	TCF4	ENSG00000196628	TCF4|6925
6926	ENSMUSG00000018604.18	TBX3	ENSG00000135111	TBX3|6926
6927	ENSMUSG00000029556.12	HNF1A	ENSG00000135100	HNF1A|6927
6928	ENSMUSG00000020679.11	HNF1B	ENSG00000275410	HNF1B|6928
6929	ENSMUSG00000020167.14	TCF3	ENSG00000071564	TCF3|6929
6932	ENSMUSG00000000782.15	TCF7	ENSG00000081059	TCF7|6932
6934	ENSMUSG00000024985.18	TCF7L2	ENSG00000148737	TCF7L2|6934
6935	ENSMUSG00000024238.13	ZEB1	ENSG00000148516	ZEB1|6935
6936	ENSMUSG00000035125.10	C2orf3	ENSG00000005436	C2orf3|6936
6938	ENSMUSG00000032228.16	TCF12	ENSG00000140262	TCF12|6938
6939	ENSMUSG00000068079.5	TCF15	ENSG00000125878	TCF15|6939
6941	ENSMUSG00000050410.15	TCF19	ENSG00000137310	TCF19|6941
6942	ENSMUSG00000041852.14	TCF20	ENSG00000100207	TCF20|6942
6942	ENSMUSG00000071262.9	TCF20	ENSG00000100207	TCF20|6942
6943	ENSMUSG00000045680.7	TCF21	ENSG00000118526	TCF21|6943
6944	ENSMUSG00000008958.14	VPS72	ENSG00000163159	VPS72|6944
6945	ENSMUSG00000017801.15	MLX	ENSG00000108788	MLX|6945
6948	ENSMUSG00000020432.12	TCN2	ENSG00000185339	TCN2|6948
6949	ENSMUSG00000024613.16	TCOF1	ENSG00000070814	TCOF1|6949
6950	ENSMUSG00000068039.12	TCP1	ENSG00000120438	TCP1|6950
6953	ENSMUSG00000055602.16	TCP10	ENSG00000203690	TCP10|6953
6954	ENSMUSG00000062859.14	TCP11	ENSG00000124678	TCP11|6954
6975	ENSMUSG00000024979.13	TECTB	ENSG00000119913	TECTB|6975
6988	ENSMUSG00000039461.12	TCTA	ENSG00000145022	TCTA|6988
6990	ENSMUSG00000031176.8	DYNLT3	ENSG00000165169	DYNLT3|6990
6991	ENSMUSG00000079710.9	TCTE3	ENSG00000184786	TCTE3|6991
6992	ENSMUSG00000036398.13	PPP1R11	ENSG00000204619	PPP1R11|6992
6993	ENSMUSG00000095677.1	DYNLT1	ENSG00000146425	DYNLT1|6993
6993	ENSMUSG00000092074.1	DYNLT1	ENSG00000146425	DYNLT1|6993
6993	ENSMUSG00000096255.1	DYNLT1	ENSG00000146425	DYNLT1|6993
6993	ENSMUSG00000000579.14	DYNLT1	ENSG00000146425	DYNLT1|6993
6996	ENSMUSG00000034674.18	TDG	ENSG00000139372	TDG|6996
6997	ENSMUSG00000032494.12	TDGF1	ENSG00000241186	TDGF1|6997
6999	ENSMUSG00000028011.16	TDO2	ENSG00000151790	TDO2|6999
7001	ENSMUSG00000005161.15	PRDX2	ENSG00000167815	PRDX2|7001
7003	ENSMUSG00000055320.17	TEAD1	ENSG00000187079	TEAD1|7003
7004	ENSMUSG00000030353.15	TEAD4	ENSG00000197905	TEAD4|7004
7005	ENSMUSG00000002249.18	TEAD3	ENSG00000007866	TEAD3|7005
7006	ENSMUSG00000029217.16	TEC	ENSG00000135605	TEC|7006
7007	ENSMUSG00000037705.13	TECTA	ENSG00000109927	TECTA|7007
7008	ENSMUSG00000022389.14	TEF	ENSG00000167074	TEF|7008
7009	ENSMUSG00000023010.14	TMBIM6	ENSG00000139644	TMBIM6|7009
7010	ENSMUSG00000006386.15	TEK	ENSG00000120156	TEK|7010
7011	ENSMUSG00000006281.7	TEP1	ENSG00000129566	TEP1|7011
7013	ENSMUSG00000025925.14	TERF1	ENSG00000147601	TERF1|7013
7014	ENSMUSG00000031921.17	TERF2	ENSG00000132604	TERF2|7014
7015	ENSMUSG00000021611.8	TERT	ENSG00000164362	TERT|7015
7016	ENSMUSG00000028458.12	TESK1	ENSG00000107140	TESK1|7016
7018	ENSMUSG00000032554.15	TF	ENSG00000091513	TF|7018
7018	ENSMUSG00000090639.1	TF	ENSG00000091513	TF|7018
7019	ENSMUSG00000003923.14	TFAM	ENSG00000108064	TFAM|7019
7020	ENSMUSG00000021359.15	TFAP2A	ENSG00000137203	TFAP2A|7020
7021	ENSMUSG00000025927.13	TFAP2B	ENSG00000008196	TFAP2B|7021
7022	ENSMUSG00000028640.11	TFAP2C	ENSG00000087510	TFAP2C|7022
7023	ENSMUSG00000005718.7	TFAP4	ENSG00000090447	TFAP4|7023
7024	ENSMUSG00000009733.8	TFCP2	ENSG00000135457	TFCP2|7024
7025	ENSMUSG00000069171.13	NR2F1	ENSG00000175745	NR2F1|7025
7026	ENSMUSG00000030551.14	NR2F2	ENSG00000185551	NR2F2|7026
7027	ENSMUSG00000038482.11	TFDP1	ENSG00000198176	TFDP1|7027
7029	ENSMUSG00000032411.15	TFDP2	ENSG00000114126	TFDP2|7029
7030	ENSMUSG00000000134.17	TFE3	ENSG00000068323	TFE3|7030
7033	ENSMUSG00000024029.4	TFF3	ENSG00000160180	TFF3|7033
7035	ENSMUSG00000027082.15	TFPI	ENSG00000003436	TFPI|7035
7036	ENSMUSG00000029716.13	TFR2	ENSG00000106327	TFR2|7036
7037	ENSMUSG00000022797.15	TFRC	ENSG00000072274	TFRC|7037
7038	ENSMUSG00000053469.13	TG	ENSG00000042832	TG|7038
7039	ENSMUSG00000029999.14	TGFA	ENSG00000163235	TGFA|7039
7040	ENSMUSG00000002603.15	TGFB1	ENSG00000105329	TGFB1|7040
7041	ENSMUSG00000030782.16	TGFB1I1	ENSG00000140682	TGFB1I1|7041
7042	ENSMUSG00000039239.14	TGFB2	ENSG00000092969	TGFB2|7042
7043	ENSMUSG00000021253.6	TGFB3	ENSG00000119699	TGFB3|7043
7044	ENSMUSG00000038793.8	LEFTY2	ENSG00000143768	LEFTY2|7044
7044	ENSMUSG00000066652.5	LEFTY2	ENSG00000143768	LEFTY2|7044
7045	ENSMUSG00000035493.9	TGFBI	ENSG00000120708	TGFBI|7045
7046	ENSMUSG00000007613.15	TGFBR1	ENSG00000106799	TGFBR1|7046
7047	ENSMUSG00000025787.6	TGM4	ENSG00000163810	TGM4|7047
7048	ENSMUSG00000032440.13	TGFBR2	ENSG00000163513	TGFBR2|7048
7049	ENSMUSG00000029287.14	TGFBR3	ENSG00000069702	TGFBR3|7049
7050	ENSMUSG00000047407.17	TGIF1	ENSG00000177426	TGIF1|7050
7051	ENSMUSG00000022218.15	TGM1	ENSG00000092295	TGM1|7051
7052	ENSMUSG00000037820.15	TGM2	ENSG00000198959	TGM2|7052
7053	ENSMUSG00000027401.9	TGM3	ENSG00000125780	TGM3|7053
7054	ENSMUSG00000000214.11	TH	ENSG00000180176	TH|7054
7056	ENSMUSG00000074743.4	THBD	ENSG00000178726	THBD|7056
7057	ENSMUSG00000040152.8	THBS1	ENSG00000137801	THBS1|7057
7058	ENSMUSG00000023885.8	THBS2	ENSG00000186340	THBS2|7058
7059	ENSMUSG00000028047.11	THBS3	ENSG00000169231	THBS3|7059
7060	ENSMUSG00000021702.7	THBS4	ENSG00000113296	THBS4|7060
7062	ENSMUSG00000052415.5	TCHH	ENSG00000159450	TCHH|7062
7064	ENSMUSG00000004929.12	THOP1	ENSG00000172009	THOP1|7064
7066	ENSMUSG00000022847.14	THPO	ENSG00000090534	THPO|7066
7067	ENSMUSG00000058756.13	THRA	ENSG00000126351	THRA|7067
7068	ENSMUSG00000021779.16	THRB	ENSG00000151090	THRB|7068
7069	ENSMUSG00000035686.8	THRSP	ENSG00000151365	THRSP|7069
7070	ENSMUSG00000032011.5	THY1	ENSG00000154096	THY1|7070
7071	ENSMUSG00000037465.9	KLF10	ENSG00000155090	KLF10|7071
7072	ENSMUSG00000071337.11	TIA1	ENSG00000116001	TIA1|7072
7073	ENSMUSG00000030846.15	TIAL1	ENSG00000151923	TIAL1|7073
7074	ENSMUSG00000002489.15	TIAM1	ENSG00000156299	TIAM1|7074
7075	ENSMUSG00000033191.14	TIE1	ENSG00000066056	TIE1|7075
7076	ENSMUSG00000001131.11	TIMP1	ENSG00000102265	TIMP1|7076
7077	ENSMUSG00000017466.9	TIMP2	ENSG00000035862	TIMP2|7077
7078	ENSMUSG00000020044.13	TIMP3	ENSG00000100234	TIMP3|7078
7079	ENSMUSG00000030317.8	TIMP4	ENSG00000157150	TIMP4|7079
7080	ENSMUSG00000001496.15	NKX2-1	ENSG00000136352	NKX2-1|7080
7082	ENSMUSG00000030516.14	TJP1	ENSG00000104067	TJP1|7082
7083	ENSMUSG00000025574.13	TK1	ENSG00000167900	TK1|7083
7084	ENSMUSG00000035824.7	TK2	ENSG00000166548	TK2|7084
7086	ENSMUSG00000021957.6	TKT	ENSG00000163931	TKT|7086
7087	ENSMUSG00000032174.5	ICAM5	ENSG00000105376	ICAM5|7087
7088	ENSMUSG00000008305.18	TLE1	ENSG00000196781	TLE1|7088
7089	ENSMUSG00000034771.15	TLE2	ENSG00000065717	TLE2|7089
7090	ENSMUSG00000032280.16	TLE3	ENSG00000140332	TLE3|7090
7091	ENSMUSG00000024642.16	TLE4	ENSG00000106829	TLE4|7091
7092	ENSMUSG00000053626.5	TLL1	ENSG00000038295	TLL1|7092
7093	ENSMUSG00000025013.14	TLL2	ENSG00000095587	TLL2|7093
7094	ENSMUSG00000028465.16	TLN1	ENSG00000137076	TLN1|7094
7095	ENSMUSG00000027706.8	SEC62	ENSG00000008952	SEC62|7095
7096	ENSMUSG00000044827.10	TLR1	ENSG00000174125	TLR1|7096
7097	ENSMUSG00000027995.10	TLR2	ENSG00000137462	TLR2|7097
7098	ENSMUSG00000031639.12	TLR3	ENSG00000164342	TLR3|7098
7099	ENSMUSG00000039005.13	TLR4	ENSG00000136869	TLR4|7099
7100	ENSMUSG00000079164.8	TLR5	ENSG00000187554	TLR5|7100
7101	ENSMUSG00000019803.11	NR2E1	ENSG00000112333	NR2E1|7101
7102	ENSMUSG00000058254.12	TSPAN7	ENSG00000156298	TSPAN7|7102
7103	ENSMUSG00000034127.14	TSPAN8	ENSG00000127324	TSPAN8|7103
7104	ENSMUSG00000027801.7	TM4SF4	ENSG00000169903	TM4SF4|7104
7105	ENSMUSG00000067377.12	TSPAN6	ENSG00000000003	TSPAN6|7105
7106	ENSMUSG00000025511.14	TSPAN4	ENSG00000214063	TSPAN4|7106
7107	ENSMUSG00000021306.10	GPR137B	ENSG00000077585	GPR137B|7107
7109	ENSMUSG00000000374.7	TRAPPC10	ENSG00000160218	TRAPPC10|7109
7110	ENSMUSG00000030059.15	TMF1	ENSG00000144747	TMF1|7110
7111	ENSMUSG00000028328.13	TMOD1	ENSG00000136842	TMOD1|7111
7112	ENSMUSG00000019961.17	TMPO	ENSG00000120802	TMPO|7112
7113	ENSMUSG00000000385.7	TMPRSS2	ENSG00000184012	TMPRSS2|7113
7122	ENSMUSG00000041378.1	CLDN5	ENSG00000184113	CLDN5|7122
7123	ENSMUSG00000025784.5	CLEC3B	ENSG00000163815	CLEC3B|7123
7125	ENSMUSG00000017300.9	TNNC2	ENSG00000101470	TNNC2|7125
7126	ENSMUSG00000017615.12	TNFAIP1	ENSG00000109079	TNFAIP1|7126
7127	ENSMUSG00000021281.15	TNFAIP2	ENSG00000185215	TNFAIP2|7127
7128	ENSMUSG00000019850.11	TNFAIP3	ENSG00000118503	TNFAIP3|7128
7130	ENSMUSG00000053475.5	TNFAIP6	ENSG00000123610	TNFAIP6|7130
7132	ENSMUSG00000030341.17	TNFRSF1A	ENSG00000067182	TNFRSF1A|7132
7133	ENSMUSG00000028599.10	TNFRSF1B	ENSG00000028137	TNFRSF1B|7133
7134	ENSMUSG00000091898.8	TNNC1	ENSG00000114854	TNNC1|7134
7135	ENSMUSG00000026418.16	TNNI1	ENSG00000159173	TNNI1|7135
7136	ENSMUSG00000031097.15	TNNI2	ENSG00000130598	TNNI2|7136
7137	ENSMUSG00000035458.15	TNNI3	ENSG00000129991	TNNI3|7137
7138	ENSMUSG00000064179.13	TNNT1	ENSG00000105048	TNNT1|7138
7139	ENSMUSG00000026414.13	TNNT2	ENSG00000118194	TNNT2|7139
7140	ENSMUSG00000061723.18	TNNT3	ENSG00000130595	TNNT3|7140
7143	ENSMUSG00000015829.13	TNR	ENSG00000116147	TNR|7143
7145	ENSMUSG00000055322.15	TNS1	ENSG00000079308	TNS1|7145
7148	ENSMUSG00000033327.16	TNXB	ENSG00000168477	TNXB|7148
7150	ENSMUSG00000070544.6	TOP1	ENSG00000198900	TOP1|7150
7153	ENSMUSG00000020914.17	TOP2A	ENSG00000131747	TOP2A|7153
7155	ENSMUSG00000017485.10	TOP2B	ENSG00000077097	TOP2B|7155
7156	ENSMUSG00000002814.15	TOP3A	ENSG00000177302	TOP3A|7156
7157	ENSMUSG00000059552.13	TP53	ENSG00000141510	TP53|7157
7158	ENSMUSG00000043909.16	TP53BP1	ENSG00000067369	TP53BP1|7158
7159	ENSMUSG00000026510.10	TP53BP2	ENSG00000143514	TP53BP2|7159
7161	ENSMUSG00000029026.16	TP73	ENSG00000078900	TP73|7161
7162	ENSMUSG00000035274.13	TPBG	ENSG00000146242	TPBG|7162
7163	ENSMUSG00000027506.15	TPD52	ENSG00000076554	TPD52|7163
7164	ENSMUSG00000000296.8	TPD52L1	ENSG00000111907	TPD52L1|7164
7165	ENSMUSG00000000827.18	TPD52L2	ENSG00000101150	TPD52L2|7165
7166	ENSMUSG00000040046.14	TPH1	ENSG00000129167	TPH1|7166
7167	ENSMUSG00000023456.14	TPI1	ENSG00000111669	TPI1|7167
7168	ENSMUSG00000032366.15	TPM1	ENSG00000140416	TPM1|7168
7169	ENSMUSG00000028464.16	TPM2	ENSG00000198467	TPM2|7169
7170	ENSMUSG00000027940.18	TPM3	ENSG00000143549	TPM3|7170
7172	ENSMUSG00000021376.10	TPMT	ENSG00000137364	TPMT|7172
7173	ENSMUSG00000020673.14	TPO	ENSG00000115705	TPO|7173
7174	ENSMUSG00000041763.14	TPP2	ENSG00000134900	TPP2|7174
7175	ENSMUSG00000006005.17	TPR	ENSG00000047410	TPR|7175
7179	ENSMUSG00000031481.8	TPTE	ENSG00000274391	TPTE|7179
7180	ENSMUSG00000023930.13	CRISP2	ENSG00000124490	CRISP2|7180
7181	ENSMUSG00000005897.14	NR2C1	ENSG00000120798	NR2C1|7181
7182	ENSMUSG00000005893.14	NR2C2	ENSG00000177463	NR2C2|7182
7184	ENSMUSG00000020048.13	HSP90B1	ENSG00000166598	HSP90B1|7184
7185	ENSMUSG00000026875.14	TRAF1	ENSG00000056558	TRAF1|7185
7186	ENSMUSG00000026942.13	TRAF2	ENSG00000127191	TRAF2|7186
7187	ENSMUSG00000021277.16	TRAF3	ENSG00000131323	TRAF3|7187
7188	ENSMUSG00000026637.13	TRAF5	ENSG00000082512	TRAF5|7188
7189	ENSMUSG00000027164.8	TRAF6	ENSG00000175104	TRAF6|7189
7200	ENSMUSG00000005892.4	TRH	ENSG00000170893	TRH|7200
7201	ENSMUSG00000038760.13	TRHR	ENSG00000174417	TRHR|7201
7203	ENSMUSG00000001416.13	CCT3	ENSG00000163468	CCT3|7203
7204	ENSMUSG00000022263.9	TRIO	ENSG00000038382	TRIO|7204
7205	ENSMUSG00000023348.11	TRIP6	ENSG00000087077	TRIP6|7205
7216	ENSMUSG00000025272.16	TRO	ENSG00000067445	TRO|7216
7220	ENSMUSG00000032839.13	TRPC1	ENSG00000144935	TRPC1|7220
7222	ENSMUSG00000027716.13	TRPC3	ENSG00000138741	TRPC3|7222
7223	ENSMUSG00000027748.11	TRPC4	ENSG00000133107	TRPC4|7223
7224	ENSMUSG00000041710.4	TRPC5	ENSG00000072315	TRPC5|7224
7225	ENSMUSG00000031997.9	TRPC6	ENSG00000137672	TRPC6|7225
7226	ENSMUSG00000009292.17	TRPM2	ENSG00000142185	TRPM2|7226
7227	ENSMUSG00000038679.16	TRPS1	ENSG00000104447	TRPS1|7227
7247	ENSMUSG00000026374.14	TSN	ENSG00000211460	TSN|7247
7248	ENSMUSG00000026812.16	TSC1	ENSG00000165699	TSC1|7248
7249	ENSMUSG00000002496.9	TSC2	ENSG00000103197	TSC2|7249
7251	ENSMUSG00000014402.15	TSG101	ENSG00000074319	TSG101|7251
7252	ENSMUSG00000027857.10	TSHB	ENSG00000134200	TSHB|7252
7253	ENSMUSG00000020963.14	TSHR	ENSG00000165409	TSHR|7253
7257	ENSMUSG00000056820.7	TSNAX	ENSG00000116918	TSNAX|7257
7259	ENSMUSG00000047514.6	TSPYL1	ENSG00000189241	TSPYL1|7259
7260	ENSMUSG00000036613.7	TSSC1	ENSG00000032389	TSSC1|7260
7262	ENSMUSG00000010760.5	PHLDA2	ENSG00000181649	PHLDA2|7262
7263	ENSMUSG00000044986.8	TST	ENSG00000128311	TST|7263
7264	ENSMUSG00000022570.5	TSTA3	ENSG00000104522	TSTA3|7264
7265	ENSMUSG00000041278.10	TTC1	ENSG00000113312	TTC1|7265
7266	ENSMUSG00000014195.15	DNAJC7	ENSG00000168259	DNAJC7|7266
7267	ENSMUSG00000040785.18	TTC3	ENSG00000182670	TTC3|7267
7268	ENSMUSG00000025413.13	TTC4	ENSG00000243725	TTC4|7268
7270	ENSMUSG00000026803.17	TTF1	ENSG00000125482	TTF1|7270
7272	ENSMUSG00000038379.15	TTK	ENSG00000112742	TTK|7272
7273	ENSMUSG00000051747.14	TTN	ENSG00000155657	TTN|7273
7274	ENSMUSG00000073988.13	TTPA	ENSG00000137561	TTPA|7274
7275	ENSMUSG00000031028.14	TUB	ENSG00000166402	TUB|7275
7276	ENSMUSG00000061808.3	TTR	ENSG00000118271	TTR|7276
7277	ENSMUSG00000026202.13	TUBA4A	ENSG00000127824	TUBA4A|7277
7280	ENSMUSG00000058672.6	TUBB2A	ENSG00000137267	TUBB2A|7280
7283	ENSMUSG00000035198.9	TUBG1	ENSG00000131462	TUBG1|7283
7284	ENSMUSG00000073838.10	TUFM	ENSG00000178952	TUFM|7284
7286	ENSMUSG00000005968.14	TUFT1	ENSG00000143367	TUFT1|7286
7287	ENSMUSG00000037446.13	TULP1	ENSG00000112041	TULP1|7287
7288	ENSMUSG00000023467.18	TULP2	ENSG00000104804	TULP2|7288
7289	ENSMUSG00000001521.12	TULP3	ENSG00000078246	TULP3|7289
7290	ENSMUSG00000022702.15	HIRA	ENSG00000100084	HIRA|7290
7291	ENSMUSG00000035799.5	TWIST1	ENSG00000122691	TWIST1|7291
7292	ENSMUSG00000026700.4	TNFSF4	ENSG00000117586	TNFSF4|7292
7293	ENSMUSG00000029075.6	TNFRSF4	ENSG00000186827	TNFRSF4|7293
7294	ENSMUSG00000054892.14	TXK	ENSG00000074966	TXK|7294
7295	ENSMUSG00000028367.5	TXN	ENSG00000136810	TXN|7295
7296	ENSMUSG00000020250.9	TXNRD1	ENSG00000198431	TXNRD1|7296
7297	ENSMUSG00000032175.11	TYK2	ENSG00000105397	TYK2|7297
7298	ENSMUSG00000025747.12	TYMS	ENSG00000176890	TYMS|7298
7299	ENSMUSG00000004651.6	TYR	ENSG00000077498	TYR|7299
7301	ENSMUSG00000027298.17	TYRO3	ENSG00000092445	TYRO3|7301
7305	ENSMUSG00000030579.10	TYROBP	ENSG00000011600	TYROBP|7305
7306	ENSMUSG00000005994.14	TYRP1	ENSG00000107165	TYRP1|7306
7307	ENSMUSG00000061613.12	U2AF1	ENSG00000160201	U2AF1|7307
7311	ENSMUSG00000090137.8	UBA52	ENSG00000221983	UBA52|7311
7314	ENSMUSG00000019505.7	UBB	ENSG00000170315	UBB|7314
7316	ENSMUSG00000008348.9	UBC	ENSG00000150991	UBC|7316
7317	ENSMUSG00000001924.15	UBA1	ENSG00000130985	UBA1|7317
7318	ENSMUSG00000032596.14	UBA7	ENSG00000182179	UBA7|7318
7319	ENSMUSG00000016308.12	UBE2A	ENSG00000077721	UBE2A|7319
7320	ENSMUSG00000020390.12	UBE2B	ENSG00000119048	UBE2B|7320
7321	ENSMUSG00000019927.6	UBE2D1	ENSG00000072401	UBE2D1|7321
7322	ENSMUSG00000091896.7	UBE2D2	ENSG00000131508	UBE2D2|7322
7323	ENSMUSG00000078578.9	UBE2D3	ENSG00000109332	UBE2D3|7323
7324	ENSMUSG00000021774.12	UBE2E1	ENSG00000170142	UBE2E1|7324
7325	ENSMUSG00000058317.11	UBE2E2	ENSG00000182247	UBE2E2|7325
7326	ENSMUSG00000020794.13	UBE2G1	ENSG00000132388	UBE2G1|7326
7327	ENSMUSG00000009293.17	UBE2G2	ENSG00000184787	UBE2G2|7327
7328	ENSMUSG00000039159.16	UBE2H	ENSG00000186591	UBE2H|7328
7329	ENSMUSG00000015120.15	UBE2I	ENSG00000103275	UBE2I|7329
7332	ENSMUSG00000038965.15	UBE2L3	ENSG00000185651	UBE2L3|7332
7336	ENSMUSG00000022674.14	UBE2V2	ENSG00000169139	UBE2V2|7336
7337	ENSMUSG00000025326.12	UBE3A	ENSG00000114062	UBE3A|7337
7341	ENSMUSG00000026021.15	SUMO1	ENSG00000116030	SUMO1|7341
7342	ENSMUSG00000009741.15	UBP1	ENSG00000153560	UBP1|7342
7343	ENSMUSG00000020923.17	UBTF	ENSG00000108312	UBTF|7343
7345	ENSMUSG00000029223.12	UCHL1	ENSG00000154277	UCHL1|7345
7347	ENSMUSG00000022111.8	UCHL3	ENSG00000118939	UCHL3|7347
7347	ENSMUSG00000035337.3	UCHL3	ENSG00000118939	UCHL3|7347
7348	ENSMUSG00000049436.4	UPK1B	ENSG00000114638	UPK1B|7348
7350	ENSMUSG00000031710.4	UCP1	ENSG00000109424	UCP1|7350
7351	ENSMUSG00000033685.13	UCP2	ENSG00000175567	UCP2|7351
7352	ENSMUSG00000032942.14	UCP3	ENSG00000175564	UCP3|7352
7353	ENSMUSG00000005262.12	UFD1L	ENSG00000070010	UFD1L|7353
7355	ENSMUSG00000031156.18	SLC35A2	ENSG00000102100	SLC35A2|7355
7357	ENSMUSG00000028381.8	UGCG	ENSG00000148154	UGCG|7357
7358	ENSMUSG00000029201.14	UGDH	ENSG00000109814	UGDH|7358
7360	ENSMUSG00000001891.16	UGP2	ENSG00000169764	UGP2|7360
7368	ENSMUSG00000032854.12	UGT8	ENSG00000174607	UGT8|7368
7371	ENSMUSG00000026558.13	UCK2	ENSG00000143179	UCK2|7371
7372	ENSMUSG00000022814.6	UMPS	ENSG00000114491	UMPS|7372
7373	ENSMUSG00000022371.15	COL14A1	ENSG00000187955	COL14A1|7373
7374	ENSMUSG00000029591.14	UNG	ENSG00000076248	UNG|7374
7375	ENSMUSG00000032612.14	USP4	ENSG00000114316	USP4|7375
7376	ENSMUSG00000060601.13	NR1H2	ENSG00000131408	NR1H2|7376
7378	ENSMUSG00000020407.13	UPP1	ENSG00000183696	UPP1|7378
7379	ENSMUSG00000041523.3	UPK2	ENSG00000110375	UPK2|7379
7380	ENSMUSG00000022435.5	UPK3A	ENSG00000100373	UPK3A|7380
7381	ENSMUSG00000021520.4	UQCRB	ENSG00000156467	UQCRB|7381
7384	ENSMUSG00000025651.14	UQCRC1	ENSG00000010256	UQCRC1|7384
7385	ENSMUSG00000030884.12	UQCRC2	ENSG00000140740	UQCRC2|7385
7386	ENSMUSG00000038462.3	UQCRFS1	ENSG00000169021	UQCRFS1|7386
7388	ENSMUSG00000063882.12	UQCRH	ENSG00000173660	UQCRH|7388
7389	ENSMUSG00000028684.14	UROD	ENSG00000126088	UROD|7389
7390	ENSMUSG00000030979.13	UROS	ENSG00000188690	UROS|7390
7391	ENSMUSG00000026641.13	USF1	ENSG00000158773	USF1|7391
7392	ENSMUSG00000058239.13	USF2	ENSG00000105698	USF2|7392
7398	ENSMUSG00000028560.11	USP1	ENSG00000162607	USP1|7398
7399	ENSMUSG00000026609.15	USH2A	ENSG00000042781	USH2A|7399
7401	ENSMUSG00000043850.15	CLRN1	ENSG00000163646	CLRN1|7401
7402	ENSMUSG00000019820.9	UTRN	ENSG00000152818	UTRN|7402
7403	ENSMUSG00000037369.16	KDM6A	ENSG00000147050	KDM6A|7403
7404	ENSMUSG00000068457.14	UTY	ENSG00000183878	UTY|7404
7405	ENSMUSG00000035354.9	UVRAG	ENSG00000198382	UVRAG|7405
7407	ENSMUSG00000007029.16	VARS	ENSG00000204394	VARS|7407
7408	ENSMUSG00000030403.9	VASP	ENSG00000125753	VASP|7408
7409	ENSMUSG00000034116.17	VAV1	ENSG00000141968	VAV1|7409
7410	ENSMUSG00000009621.18	VAV2	ENSG00000160293	VAV2|7410
7411	ENSMUSG00000031197.11	VBP1	ENSG00000155959	VBP1|7411
7412	ENSMUSG00000027962.14	VCAM1	ENSG00000162692	VCAM1|7412
7414	ENSMUSG00000021823.9	VCL	ENSG00000035403	VCL|7414
7415	ENSMUSG00000028452.7	VCP	ENSG00000165280	VCP|7415
7416	ENSMUSG00000020402.11	VDAC1	ENSG00000213585	VDAC1|7416
7417	ENSMUSG00000021771.13	VDAC2	ENSG00000165637	VDAC2|7417
7419	ENSMUSG00000008892.12	VDAC3	ENSG00000078668	VDAC3|7419
7421	ENSMUSG00000022479.15	VDR	ENSG00000111424	VDR|7421
7422	ENSMUSG00000023951.17	VEGFA	ENSG00000112715	VEGFA|7422
7423	ENSMUSG00000024962.13	VEGFB	ENSG00000173511	VEGFB|7423
7424	ENSMUSG00000031520.6	VEGFC	ENSG00000150630	VEGFC|7424
7425	ENSMUSG00000037428.14	VGF	ENSG00000128564	VGF|7425
7428	ENSMUSG00000033933.13	VHL	ENSG00000134086	VHL|7428
7429	ENSMUSG00000026175.12	VIL1	ENSG00000127831	VIL1|7429
7430	ENSMUSG00000052397.8	EZR	ENSG00000092820	EZR|7430
7431	ENSMUSG00000026728.9	VIM	ENSG00000026025	VIM|7431
7432	ENSMUSG00000019772.5	VIP	ENSG00000146469	VIP|7432
7433	ENSMUSG00000032528.5	VIPR1	ENSG00000114812	VIPR1|7433
7434	ENSMUSG00000011171.11	VIPR2	ENSG00000106018	VIPR2|7434
7436	ENSMUSG00000024924.14	VLDLR	ENSG00000147852	VLDLR|7436
7439	ENSMUSG00000037418.5	BEST1	ENSG00000167995	BEST1|7439
7441	ENSMUSG00000059305.10	VPREB1	ENSG00000169575	VPREB1|7441
7442	ENSMUSG00000005952.15	TRPV1	ENSG00000196689	TRPV1|7442
7443	ENSMUSG00000021115.14	VRK1	ENSG00000100749	VRK1|7443
7444	ENSMUSG00000064090.14	VRK2	ENSG00000028116	VRK2|7444
7447	ENSMUSG00000054459.6	VSNL1	ENSG00000163032	VSNL1|7447
7448	ENSMUSG00000017344.4	VTN	ENSG00000109072	VTN|7448
7450	ENSMUSG00000001930.17	VWF	ENSG00000110799	VWF|7450
7453	ENSMUSG00000021266.16	WARS	ENSG00000140105	WARS|7453
7454	ENSMUSG00000031165.6	WAS	ENSG00000015285	WAS|7454
7455	ENSMUSG00000079173.11	ZAN	ENSG00000146839	ZAN|7455
7456	ENSMUSG00000075284.10	WIPF1	ENSG00000115935	WIPF1|7456
7458	ENSMUSG00000040731.13	EIF4H	ENSG00000106682	EIF4H|7458
7461	ENSMUSG00000063146.11	CLIP2	ENSG00000106665	CLIP2|7461
7462	ENSMUSG00000040751.12	LAT2	ENSG00000086730	LAT2|7462
7464	ENSMUSG00000028337.14	CORO2A	ENSG00000106789	CORO2A|7464
7465	ENSMUSG00000031016.9	WEE1	ENSG00000166483	WEE1|7465
7466	ENSMUSG00000039474.13	WFS1	ENSG00000109501	WFS1|7466
7468	ENSMUSG00000057406.16	WHSC1	ENSG00000109685	WHSC1|7468
7469	ENSMUSG00000029111.7	WHSC2	ENSG00000185049	WHSC2|7469
7471	ENSMUSG00000022997.9	WNT1	ENSG00000125084	WNT1|7471
7472	ENSMUSG00000010797.6	WNT2	ENSG00000105989	WNT2|7472
7473	ENSMUSG00000000125.5	WNT3	ENSG00000108379	WNT3|7473
7474	ENSMUSG00000021994.14	WNT5A	ENSG00000114251	WNT5A|7474
7475	ENSMUSG00000033227.7	WNT6	ENSG00000115596	WNT6|7475
7476	ENSMUSG00000030093.7	WNT7A	ENSG00000154764	WNT7A|7476
7477	ENSMUSG00000022382.14	WNT7B	ENSG00000188064	WNT7B|7477
7478	ENSMUSG00000012282.2	WNT8A	ENSG00000061492	WNT8A|7478
7479	ENSMUSG00000036961.4	WNT8B	ENSG00000075290	WNT8B|7479
7480	ENSMUSG00000022996.14	WNT10B	ENSG00000169884	WNT10B|7480
7481	ENSMUSG00000015957.12	WNT11	ENSG00000085741	WNT11|7481
7482	ENSMUSG00000027840.5	WNT2B	ENSG00000134245	WNT2B|7482
7483	ENSMUSG00000000126.11	WNT9A	ENSG00000143816	WNT9A|7483
7484	ENSMUSG00000018486.2	WNT9B	ENSG00000158955	WNT9B|7484
7485	ENSMUSG00000023147.15	WRB	ENSG00000182093	WRB|7485
7486	ENSMUSG00000031583.13	WRN	ENSG00000165392	WRN|7486
7490	ENSMUSG00000016458.14	WT1	ENSG00000184937	WT1|7490
7494	ENSMUSG00000020484.18	XBP1	ENSG00000100219	XBP1|7494
7498	ENSMUSG00000024066.8	XDH	ENSG00000158125	XDH|7498
7504	ENSMUSG00000015342.6	XK	ENSG00000047597	XK|7504
7507	ENSMUSG00000028329.13	XPA	ENSG00000136936	XPA|7507
7508	ENSMUSG00000030094.8	XPC	ENSG00000154767	XPC|7508
7511	ENSMUSG00000025027.17	XPNPEP1	ENSG00000108039	XPNPEP1|7511
7512	ENSMUSG00000037005.16	XPNPEP2	ENSG00000122121	XPNPEP2|7512
7514	ENSMUSG00000020290.14	XPO1	ENSG00000082898	XPO1|7514
7515	ENSMUSG00000051768.9	XRCC1	ENSG00000073050	XRCC1|7515
7516	ENSMUSG00000028933.11	XRCC2	ENSG00000196584	XRCC2|7516
7517	ENSMUSG00000021287.12	XRCC3	ENSG00000126215	XRCC3|7517
7518	ENSMUSG00000021615.13	XRCC4	ENSG00000152422	XRCC4|7518
7520	ENSMUSG00000026187.8	XRCC5	ENSG00000079246	XRCC5|7520
7525	ENSMUSG00000014932.15	YES1	ENSG00000176105	YES1|7525
7528	ENSMUSG00000091736.3	YY1	ENSG00000100811	YY1|7528
7528	ENSMUSG00000021264.11	YY1	ENSG00000100811	YY1|7528
7529	ENSMUSG00000018326.9	YWHAB	ENSG00000166913	YWHAB|7529
7531	ENSMUSG00000020849.13	YWHAE	ENSG00000108953	YWHAE|7531
7532	ENSMUSG00000051391.9	YWHAG	ENSG00000170027	YWHAG|7532
7533	ENSMUSG00000018965.11	YWHAH	ENSG00000128245	YWHAH|7533
7535	ENSMUSG00000026117.10	ZAP70	ENSG00000115085	ZAP70|7535
7536	ENSMUSG00000024949.17	SF1	ENSG00000168066	SF1|7536
7538	ENSMUSG00000044786.6	ZFP36	ENSG00000128016	ZFP36|7538
7539	ENSMUSG00000028389.11	ZFP37	ENSG00000136866	ZFP37|7539
7541	ENSMUSG00000049672.14	ZFP161	ENSG00000198081	ZFP161|7541
7542	ENSMUSG00000024792.8	ZFPL1	ENSG00000162300	ZFPL1|7542
7543	ENSMUSG00000079509.10	ZFX	ENSG00000005889	ZFX|7543
7545	ENSMUSG00000032368.14	ZIC1	ENSG00000152977	ZIC1|7545
7546	ENSMUSG00000061524.8	ZIC2	ENSG00000043355	ZIC2|7546
7547	ENSMUSG00000067860.11	ZIC3	ENSG00000156925	ZIC3|7547
7549	ENSMUSG00000034800.15	ZNF2	ENSG00000275111	ZNF2|7549
7552	ENSMUSG00000025529.14	ZNF711	ENSG00000147180	ZNF711|7552
7553	ENSMUSG00000033669.7	ZNF7	ENSG00000147789	ZNF7|7553
7554	ENSMUSG00000060397.6	ZNF8	ENSG00000278129	ZNF8|7554
7559	ENSMUSG00000029587.16	ZNF12	ENSG00000164631	ZNF12|7559
7566	ENSMUSG00000018347.16	ZNF18	ENSG00000154957	ZNF18|7566
7568	ENSMUSG00000055150.15	ZNF20	ENSG00000132010	ZNF20|7568
7569	ENSMUSG00000054737.11	ZNF182	ENSG00000147118	ZNF182|7569
7570	ENSMUSG00000059878.12	ZNF22	ENSG00000165512	ZNF22|7570
7571	ENSMUSG00000044676.10	ZNF23	ENSG00000167377	ZNF23|7571
7572	ENSMUSG00000051469.14	ZNF24	ENSG00000172466	ZNF24|7572
7579	ENSMUSG00000061894.15	ZSCAN20	ENSG00000121903	ZSCAN20|7579
7580	ENSMUSG00000059689.14	ZNF32	ENSG00000169740	ZNF32|7580
7584	ENSMUSG00000057895.11	ZNF35	ENSG00000169981	ZNF35|7584
7586	ENSMUSG00000029729.12	ZKSCAN1	ENSG00000106261	ZKSCAN1|7586
7589	ENSMUSG00000037017.15	ZSCAN21	ENSG00000166529	ZSCAN21|7589
7593	ENSMUSG00000030380.17	MZF1	ENSG00000099326	MZF1|7593
7596	ENSMUSG00000074282.10	ZNF45	ENSG00000124459	ZNF45|7596
7597	ENSMUSG00000056459.14	ZBTB25	ENSG00000089775	ZBTB25|7597
7620	ENSMUSG00000055150.15	ZNF69	ENSG00000198429	ZNF69|7620
7629	ENSMUSG00000024220.13	ZNF76	ENSG00000065029	ZNF76|7629
7639	ENSMUSG00000098905.1	ZNF85	ENSG00000105750	ZNF85|7639
7639	ENSMUSG00000055341.9	ZNF85	ENSG00000105750	ZNF85|7639
7639	ENSMUSG00000057842.13	ZNF85	ENSG00000105750	ZNF85|7639
7639	ENSMUSG00000048280.17	ZNF85	ENSG00000105750	ZNF85|7639
7675	ENSMUSG00000045519.15	ZNF121	ENSG00000197961	ZNF121|7675
7678	ENSMUSG00000055150.15	ZNF124	ENSG00000196418	ZNF124|7678
7681	ENSMUSG00000070527.3	MKRN3	ENSG00000179455	MKRN3|7681
7693	ENSMUSG00000053211.10	ZNF134	ENSG00000213762	ZNF134|7693
7693	ENSMUSG00000000103.12	ZNF134	ENSG00000213762	ZNF134|7693
7701	ENSMUSG00000026135.17	ZNF142	ENSG00000115568	ZNF142|7701
7702	ENSMUSG00000061079.14	ZNF143	ENSG00000166478	ZNF143|7702
7703	ENSMUSG00000018537.16	PCGF2	ENSG00000277258	PCGF2|7703
7704	ENSMUSG00000066687.5	ZBTB16	ENSG00000109906	ZBTB16|7704
7705	ENSMUSG00000037029.8	ZNF146	ENSG00000167635	ZNF146|7705
7706	ENSMUSG00000000275.16	TRIM25	ENSG00000121060	TRIM25|7706
7707	ENSMUSG00000022811.16	ZNF148	ENSG00000163848	ZNF148|7707
7709	ENSMUSG00000006215.12	ZBTB17	ENSG00000116809	ZBTB17|7709
7710	ENSMUSG00000053211.10	ZNF154	ENSG00000179909	ZNF154|7710
7710	ENSMUSG00000000103.12	ZNF154	ENSG00000179909	ZNF154|7710
7716	ENSMUSG00000018377.10	VEZF1	ENSG00000136451	VEZF1|7716
7726	ENSMUSG00000024457.16	TRIM26	ENSG00000234127	TRIM26|7726
7727	ENSMUSG00000054939.6	ZNF174	ENSG00000103343	ZNF174|7727
7732	ENSMUSG00000010086.17	RNF112	ENSG00000128482	RNF112|7732
7733	ENSMUSG00000057101.8	ZNF180	ENSG00000167384	ZNF180|7733
7737	ENSMUSG00000098134.1	RNF113A	ENSG00000125352	RNF113A|7737
7737	ENSMUSG00000036537.6	RNF113A	ENSG00000125352	RNF113A|7737
7739	ENSMUSG00000031351.15	ZNF185	ENSG00000147394	ZNF185|7739
7741	ENSMUSG00000022228.13	ZNF187	ENSG00000197062	ZNF187|7741
7743	ENSMUSG00000039634.12	ZNF189	ENSG00000136870	ZNF189|7743
7745	ENSMUSG00000063894.14	ZNF192	ENSG00000198315	ZNF192|7745
7748	ENSMUSG00000091474.2	ZNF195	ENSG00000005801	ZNF195|7748
7748	ENSMUSG00000100617.1	ZNF195	ENSG00000005801	ZNF195|7748
7748	ENSMUSG00000023882.15	ZNF195	ENSG00000005801	ZNF195|7748
7750	ENSMUSG00000021945.8	ZMYM2	ENSG00000121741	ZMYM2|7750
7753	ENSMUSG00000025602.13	ZNF202	ENSG00000166261	ZNF202|7753
7755	ENSMUSG00000062012.13	ZNF205	ENSG00000122386	ZNF205|7755
7756	ENSMUSG00000017421.18	ZNF207	ENSG00000010244	ZNF207|7756
7760	ENSMUSG00000071256.3	ZNF213	ENSG00000085644	ZNF213|7760
7763	ENSMUSG00000024750.10	ZFAND5	ENSG00000107372	ZFAND5|7763
7764	ENSMUSG00000052056.14	ZNF217	ENSG00000171940	ZNF217|7764
7769	ENSMUSG00000050605.17	ZNF226	ENSG00000167380	ZNF226|7769
7771	ENSMUSG00000087598.9	ZFP112	ENSG00000062370	ZFP112|7771
7776	ENSMUSG00000041258.16	ZNF236	ENSG00000130856	ZNF236|7776
7779	ENSMUSG00000037434.7	SLC30A1	ENSG00000170385	SLC30A1|7779
7780	ENSMUSG00000028836.14	SLC30A2	ENSG00000158014	SLC30A2|7780
7781	ENSMUSG00000029151.14	SLC30A3	ENSG00000115194	SLC30A3|7781
7782	ENSMUSG00000005802.12	SLC30A4	ENSG00000104154	SLC30A4|7782
7783	ENSMUSG00000030911.7	ZP2	ENSG00000103310	ZP2|7783
7784	ENSMUSG00000004948.12	ZP3	ENSG00000188372	ZP3|7784
7786	ENSMUSG00000023050.8	MAP3K12	ENSG00000139625	MAP3K12|7786
7791	ENSMUSG00000029860.16	ZYX	ENSG00000159840	ZYX|7791
7798	ENSMUSG00000001089.14	LUZP1	ENSG00000169641	LUZP1|7798
7799	ENSMUSG00000057637.13	PRDM2	ENSG00000116731	PRDM2|7799
7802	ENSMUSG00000042707.6	DNALI1	ENSG00000163879	DNALI1|7802
7804	ENSMUSG00000028613.14	LRP8	ENSG00000157193	LRP8|7804
7805	ENSMUSG00000028581.17	LAPTM5	ENSG00000162511	LAPTM5|7805
7812	ENSMUSG00000068823.10	CSDE1	ENSG00000009307	CSDE1|7812
7813	ENSMUSG00000011831.16	EVI5	ENSG00000067208	EVI5|7813
7818	ENSMUSG00000068921.14	DAP3	ENSG00000132676	DAP3|7818
7827	ENSMUSG00000026602.9	NPHS2	ENSG00000116218	NPHS2|7827
7832	ENSMUSG00000020423.6	BTG2	ENSG00000159388	BTG2|7832
7837	ENSMUSG00000020674.16	PXDN	ENSG00000130508	PXDN|7837
7840	ENSMUSG00000063810.7	ALMS1	ENSG00000116127	ALMS1|7840
7841	ENSMUSG00000030036.8	MOGS	ENSG00000115275	MOGS|7841
7844	ENSMUSG00000052656.12	RNF103	ENSG00000239305	RNF103|7844
7846	ENSMUSG00000072235.5	TUBA1A	ENSG00000167552	TUBA1A|7846
7849	ENSMUSG00000026976.15	PAX8	ENSG00000125618	PAX8|7849
7850	ENSMUSG00000026073.13	IL1R2	ENSG00000115590	IL1R2|7850
7851	ENSMUSG00000027377.2	MALL	ENSG00000144063	MALL|7851
7852	ENSMUSG00000045382.6	CXCR4	ENSG00000121966	CXCR4|7852
7855	ENSMUSG00000045005.9	FZD5	ENSG00000163251	FZD5|7855
7857	ENSMUSG00000050711.7	SCG2	ENSG00000171951	SCG2|7857
7862	ENSMUSG00000001632.16	BRPF1	ENSG00000156983	BRPF1|7862
7866	ENSMUSG00000010048.10	IFRD2	ENSG00000214706	IFRD2|7866
7867	ENSMUSG00000032577.16	MAPKAPK3	ENSG00000114738	MAPKAPK3|7867
7869	ENSMUSG00000057969.15	SEMA3B	ENSG00000012171	SEMA3B|7869
7871	ENSMUSG00000021870.17	SLMAP	ENSG00000163681	SLMAP|7871
7873	ENSMUSG00000032575.16	MANF	ENSG00000145050	MANF|7873
7874	ENSMUSG00000022710.17	USP7	ENSG00000187555	USP7|7874
7879	ENSMUSG00000079477.9	RAB7A	ENSG00000075785	RAB7A|7879
7881	ENSMUSG00000027827.16	KCNAB1	ENSG00000169282	KCNAB1|7881
7884	ENSMUSG00000004642.13	SLBP	ENSG00000163950	SLBP|7884
7903	ENSMUSG00000040710.10	ST8SIA4	ENSG00000113532	ST8SIA4|7903
7905	ENSMUSG00000005873.5	REEP5	ENSG00000129625	REEP5|7905
7913	ENSMUSG00000021377.14	DEK	ENSG00000124795	DEK|7913
7915	ENSMUSG00000035936.6	ALDH5A1	ENSG00000112294	ALDH5A1|7915
7916	ENSMUSG00000024393.14	BAT2	ENSG00000204469	BAT2|7916
7917	ENSMUSG00000024392.17	BAT3	ENSG00000204463	BAT3|7917
7918	ENSMUSG00000092417.3	BAT4	ENSG00000204438	BAT4|7918
7919	ENSMUSG00000019432.15	BAT1	ENSG00000198563	BAT1|7919
7920	ENSMUSG00000007036.15	BAT5	ENSG00000204427	BAT5|7920
7922	ENSMUSG00000024327.15	SLC39A7	ENSG00000112473	SLC39A7|7922
7923	ENSMUSG00000073422.10	HSD17B8	ENSG00000204228	HSD17B8|7923
7932	ENSMUSG00000056600.4	OR2H2	ENSG00000204657	OR2H2|7932
7936	ENSMUSG00000024369.16	RDBP	ENSG00000204356	RDBP|7936
7940	ENSMUSG00000073412.6	LST1	ENSG00000204482	LST1|7940
7941	ENSMUSG00000023913.17	PLA2G7	ENSG00000146070	PLA2G7|7941
7942	ENSMUSG00000023990.18	TFEB	ENSG00000112561	TFEB|7942
7957	ENSMUSG00000055493.4	EPM2A	ENSG00000112425	EPM2A|7957
7965	ENSMUSG00000029610.13	AIMP2	ENSG00000106305	AIMP2|7965
7975	ENSMUSG00000018143.10	MAFK	ENSG00000198517	MAFK|7975
7976	ENSMUSG00000007989.6	FZD3	ENSG00000104290	FZD3|7976
7978	ENSMUSG00000040429.6	MTERF	ENSG00000127989	MTERF|7978
7978	ENSMUSG00000053178.5	MTERF	ENSG00000127989	MTERF|7978
7980	ENSMUSG00000029664.10	TFPI2	ENSG00000105825	TFPI2|7980
7982	ENSMUSG00000029534.17	ST7	ENSG00000004866	ST7|7982
7984	ENSMUSG00000033542.13	ARHGEF5	ENSG00000050327	ARHGEF5|7984
7988	ENSMUSG00000052763.7	ZNF212	ENSG00000170260	ZNF212|7988
7991	ENSMUSG00000039530.17	TUSC3	ENSG00000104723	TUSC3|7991
7993	ENSMUSG00000052906.7	UBXN8	ENSG00000104691	UBXN8|7993
7994	ENSMUSG00000031540.13	MYST3	ENSG00000083168	MYST3|7994
8001	ENSMUSG00000038257.9	GLRA3	ENSG00000145451	GLRA3|8001
8013	ENSMUSG00000028341.9	NR4A3	ENSG00000119508	NR4A3|8013
8019	ENSMUSG00000026918.16	BRD3	ENSG00000169925	BRD3|8019
8021	ENSMUSG00000001855.15	NUP214	ENSG00000126883	NUP214|8021
8022	ENSMUSG00000026934.15	LHX3	ENSG00000107187	LHX3|8022
8027	ENSMUSG00000026718.17	STAM	ENSG00000136738	STAM|8027
8028	ENSMUSG00000026743.16	MLLT10	ENSG00000078403	MLLT10|8028
8029	ENSMUSG00000026726.10	CUBN	ENSG00000107611	CUBN|8029
8030	ENSMUSG00000048701.13	CCDC6	ENSG00000108091	CCDC6|8030
8031	ENSMUSG00000056234.14	NCOA4	ENSG00000266412	NCOA4|8031
8034	ENSMUSG00000071253.8	SLC25A16	ENSG00000122912	SLC25A16|8034
8036	ENSMUSG00000024976.13	SHOC2	ENSG00000108061	SHOC2|8036
8038	ENSMUSG00000054555.11	ADAM12	ENSG00000148848	ADAM12|8038
8045	ENSMUSG00000038618.12	RASSF7	ENSG00000099849	RASSF7|8045
8048	ENSMUSG00000030470.15	CSRP3	ENSG00000129170	CSRP3|8048
8050	ENSMUSG00000010914.10	PDHX	ENSG00000110435	PDHX|8050
8061	ENSMUSG00000024912.5	FOSL1	ENSG00000175592	FOSL1|8061
8065	ENSMUSG00000032030.16	CUL5	ENSG00000166266	CUL5|8065
8073	ENSMUSG00000028788.14	PTP4A2	ENSG00000184007	PTP4A2|8073
8074	ENSMUSG00000000182.9	FGF23	ENSG00000118972	FGF23|8074
8076	ENSMUSG00000030116.14	MFAP5	ENSG00000197614	MFAP5|8076
8078	ENSMUSG00000038429.10	USP5	ENSG00000111667	USP5|8078
8079	ENSMUSG00000030120.14	MLF2	ENSG00000089693	MLF2|8079
8082	ENSMUSG00000030255.13	SSPN	ENSG00000123096	SSPN|8082
8085	ENSMUSG00000048154.16	MLL2	ENSG00000167548	MLL2|8085
8086	ENSMUSG00000036678.7	AAAS	ENSG00000094914	AAAS|8086
8087	ENSMUSG00000027680.15	FXR1	ENSG00000114416	FXR1|8087
8089	ENSMUSG00000020171.7	YEATS4	ENSG00000127337	YEATS4|8089
8091	ENSMUSG00000108981.1	HMGA2	ENSG00000149948	HMGA2|8091
8092	ENSMUSG00000036602.13	ALX1	ENSG00000180318	ALX1|8092
8099	ENSMUSG00000029394.11	CDK2AP1	ENSG00000111328	CDK2AP1|8099
8099	ENSMUSG00000078154.3	CDK2AP1	ENSG00000111328	CDK2AP1|8099
8100	ENSMUSG00000040040.16	IFT88	ENSG00000032742	IFT88|8100
8106	ENSMUSG00000022194.15	PABPN1	ENSG00000100836	PABPN1|8106
8110	ENSMUSG00000021221.15	DPF3	ENSG00000205683	DPF3|8110
8111	ENSMUSG00000047415.11	GPR68	ENSG00000119714	GPR68|8111
8120	ENSMUSG00000062444.14	AP3B2	ENSG00000103723	AP3B2|8120
8125	ENSMUSG00000032249.14	ANP32A	ENSG00000140350	ANP32A|8125
8128	ENSMUSG00000025789.9	ST8SIA2	ENSG00000140557	ST8SIA2|8128
8131	ENSMUSG00000020289.15	NPRL3	ENSG00000103148	NPRL3|8131
8139	ENSMUSG00000052557.11	GAN	ENSG00000261609	GAN|8139
8140	ENSMUSG00000040010.10	SLC7A5	ENSG00000103257	SLC7A5|8140
8148	ENSMUSG00000020680.15	TAF15	ENSG00000270647	TAF15|8148
8153	ENSMUSG00000001313.12	RND2	ENSG00000108830	RND2|8153
8161	ENSMUSG00000033983.13	COIL	ENSG00000121058	COIL|8161
8165	ENSMUSG00000018428.15	AKAP1	ENSG00000121057	AKAP1|8165
8170	ENSMUSG00000024552.15	SLC14A2	ENSG00000132874	SLC14A2|8170
8174	ENSMUSG00000020310.8	MADCAM1	ENSG00000099866	MADCAM1|8174
8175	ENSMUSG00000020211.15	SF3A2	ENSG00000104897	SF3A2|8175
8178	ENSMUSG00000070002.7	ELL	ENSG00000105656	ELL|8178
8187	ENSMUSG00000042097.17	ZNF239	ENSG00000196793	ZNF239|8187
8189	ENSMUSG00000023118.15	SYMPK	ENSG00000125755	SYMPK|8189
8190	ENSMUSG00000089661.9	MIA	ENSG00000261857	MIA|8190
8192	ENSMUSG00000002660.7	CLPP	ENSG00000125656	CLPP|8192
8193	ENSMUSG00000030584.14	DPF1	ENSG00000011332	DPF1|8193
8195	ENSMUSG00000027274.16	MKKS	ENSG00000125863	MKKS|8195
8200	ENSMUSG00000038259.4	GDF5	ENSG00000125965	GDF5|8200
8202	ENSMUSG00000027678.17	NCOA3	ENSG00000124151	NCOA3|8202
8204	ENSMUSG00000048490.13	NRIP1	ENSG00000180530	NRIP1|8204
8208	ENSMUSG00000022945.11	CHAF1B	ENSG00000159259	CHAF1B|8208
8209	ENSMUSG00000053329.6	C21orf33	ENSG00000160221	C21orf33|8209
8214	ENSMUSG00000003531.14	DGCR6	ENSG00000183628	DGCR6|8214
8216	ENSMUSG00000022761.10	LZTR1	ENSG00000099949	LZTR1|8216
8220	ENSMUSG00000003527.8	DGCR14	ENSG00000100056	DGCR14|8220
8224	ENSMUSG00000059602.14	SYN3	ENSG00000185666	SYN3|8224
8225	ENSMUSG00000033434.15	GTPBP6	ENSG00000178605	?|8225
8233	ENSMUSG00000044068.6	ZRSR2	ENSG00000169249	ZRSR2|8233
8237	ENSMUSG00000031066.10	USP11	ENSG00000102226	USP11|8237
8239	ENSMUSG00000031010.17	USP9X	ENSG00000124486	USP9X|8239
8241	ENSMUSG00000031060.16	RBM10	ENSG00000182872	RBM10|8241
8242	ENSMUSG00000025332.14	KDM5C	ENSG00000126012	KDM5C|8242
8243	ENSMUSG00000041133.11	SMC1A	ENSG00000072501	SMC1A|8243
8260	ENSMUSG00000031388.14	NAA10	ENSG00000102030	NAA10|8260
8263	ENSMUSG00000078317.6	F8A1	ENSG00000277203	F8A1|8263
8266	ENSMUSG00000015290.15	UBL4A	ENSG00000102178	UBL4A|8266
8270	ENSMUSG00000015289.4	LAGE3	ENSG00000196976	LAGE3|8270
8273	ENSMUSG00000032806.13	SLC10A3	ENSG00000126903	SLC10A3|8273
8277	ENSMUSG00000031397.11	TKTL1	ENSG00000007350	TKTL1|8277
8284	ENSMUSG00000056673.14	KDM5D	ENSG00000012817	KDM5D|8284
8287	ENSMUSG00000069044.6	USP9Y	ENSG00000114374	USP9Y|8287
8289	ENSMUSG00000007880.16	ARID1A	ENSG00000117713	ARID1A|8289
8291	ENSMUSG00000033788.15	DYSF	ENSG00000135636	DYSF|8291
8292	ENSMUSG00000057606.14	COLQ	ENSG00000206561	COLQ|8292
8293	ENSMUSG00000021643.14	SERF1A	ENSG00000172058	SERF1A|8293
8294	ENSMUSG00000060093.6	HIST1H4I	ENSG00000276180	HIST1H4I|8294
8295	ENSMUSG00000045482.16	TRRAP	ENSG00000196367	TRRAP|8295
8301	ENSMUSG00000039361.11	PICALM	ENSG00000073921	PICALM|8301
8302	ENSMUSG00000067610.1	KLRC4	ENSG00000183542	KLRC4|8302
8302	ENSMUSG00000050241.8	KLRC4	ENSG00000183542	KLRC4|8302
8302	ENSMUSG00000047720.7	KLRC4	ENSG00000183542	KLRC4|8302
8303	ENSMUSG00000037972.6	SNN	ENSG00000184602	SNN|8303
8309	ENSMUSG00000021751.13	ACOX2	ENSG00000168306	ACOX2|8309
8310	ENSMUSG00000029098.16	ACOX3	ENSG00000087008	ACOX3|8310
8312	ENSMUSG00000024182.16	AXIN1	ENSG00000103126	AXIN1|8312
8313	ENSMUSG00000000142.15	AXIN2	ENSG00000168646	AXIN2|8313
8314	ENSMUSG00000021901.10	BAP1	ENSG00000163930	BAP1|8314
8315	ENSMUSG00000029458.14	BRAP	ENSG00000089234	BRAP|8315
8317	ENSMUSG00000029283.17	CDC7	ENSG00000097046	CDC7|8317
8318	ENSMUSG00000000028.14	CDC45	ENSG00000093009	CDC45|8318
8320	ENSMUSG00000032446.14	EOMES	ENSG00000163508	EOMES|8320
8321	ENSMUSG00000044674.6	FZD1	ENSG00000157240	FZD1|8321
8322	ENSMUSG00000049791.4	FZD4	ENSG00000174804	FZD4|8322
8323	ENSMUSG00000022297.14	FZD6	ENSG00000164930	FZD6|8323
8324	ENSMUSG00000041075.8	FZD7	ENSG00000155760	FZD7|8324
8325	ENSMUSG00000036904.5	FZD8	ENSG00000177283	FZD8|8325
8326	ENSMUSG00000049551.2	FZD9	ENSG00000188763	FZD9|8326
8328	ENSMUSG00000026815.14	GFI1B	ENSG00000165702	GFI1B|8328
8335	ENSMUSG00000069270.5	HIST1H2AB	ENSG00000278463	HIST1H2AB|8335
8335	ENSMUSG00000069309.2	HIST1H2AB	ENSG00000278463	HIST1H2AB|8335
8339	ENSMUSG00000047246.6	HIST1H2BG	ENSG00000273802	HIST1H2BG|8339
8340	ENSMUSG00000094338.1	HIST1H2BL	ENSG00000185130	HIST1H2BL|8340
8340	ENSMUSG00000069268.4	HIST1H2BL	ENSG00000185130	HIST1H2BL|8340
8340	ENSMUSG00000069300.3	HIST1H2BL	ENSG00000185130	HIST1H2BL|8340
8343	ENSMUSG00000018102.4	HIST1H2BF	ENSG00000277224	HIST1H2BF|8343
8347	ENSMUSG00000058385.7	HIST1H2BC	ENSG00000180596	HIST1H2BC|8347
8357	ENSMUSG00000099517.1	HIST1H3H	ENSG00000278828	HIST1H3H|8357
8357	ENSMUSG00000101355.1	HIST1H3H	ENSG00000278828	HIST1H3H|8357
8370	ENSMUSG00000060981.6	HIST2H4A	ENSG00000270882	HIST2H4A|8370
8372	ENSMUSG00000036091.8	HYAL3	ENSG00000186792	HYAL3|8372
8379	ENSMUSG00000029554.15	MAD1L1	ENSG00000002822	MAD1L1|8379
8382	ENSMUSG00000035984.14	NME5	ENSG00000112981	NME5|8382
8383	ENSMUSG00000070378.3	OR1A1	ENSG00000172146	OR1A1|8383
8394	ENSMUSG00000028126.16	PIP5K1A	ENSG00000143398	PIP5K1A|8394
8395	ENSMUSG00000024867.14	PIP5K1B	ENSG00000107242	PIP5K1B|8395
8396	ENSMUSG00000018547.8	PIP4K2B	ENSG00000276293	PIP4K2B|8396
8398	ENSMUSG00000042632.16	PLA2G6	ENSG00000184381	PLA2G6|8398
8399	ENSMUSG00000022683.13	PLA2G10	ENSG00000069764	PLA2G10|8399
8402	ENSMUSG00000014606.14	SLC25A11	ENSG00000108528	SLC25A11|8402
8403	ENSMUSG00000053747.9	SOX14	ENSG00000168875	SOX14|8403
8404	ENSMUSG00000029309.7	SPARCL1	ENSG00000152583	SPARCL1|8404
8405	ENSMUSG00000057522.15	SPOP	ENSG00000121067	SPOP|8405
8406	ENSMUSG00000090084.7	SRPX	ENSG00000101955	SRPX|8406
8407	ENSMUSG00000026547.15	TAGLN2	ENSG00000158710	TAGLN2|8407
8408	ENSMUSG00000029512.11	ULK1	ENSG00000177169	ULK1|8408
8409	ENSMUSG00000001134.9	UXT	ENSG00000126756	UXT|8409
8411	ENSMUSG00000036499.8	EEA1	ENSG00000102189	EEA1|8411
8412	ENSMUSG00000028121.8	BCAR3	ENSG00000137936	BCAR3|8412
8416	ENSMUSG00000015702.13	ANXA9	ENSG00000143412	ANXA9|8416
8417	ENSMUSG00000019998.5	STX7	ENSG00000079950	STX7|8417
8419	ENSMUSG00000032556.11	BFSP2	ENSG00000170819	BFSP2|8419
8424	ENSMUSG00000041660.8	BBOX1	ENSG00000129151	BBOX1|8424
8425	ENSMUSG00000040488.17	LTBP4	ENSG00000090006	LTBP4|8425
8427	ENSMUSG00000025821.9	ZNF282	ENSG00000170265	ZNF282|8427
8428	ENSMUSG00000063410.7	STK24	ENSG00000102572	STK24|8428
8433	ENSMUSG00000051396.15	UTF1	ENSG00000171794	UTF1|8433
8434	ENSMUSG00000028476.13	RECK	ENSG00000122707	RECK|8434
8435	ENSMUSG00000023045.12	SOAT2	ENSG00000167780	SOAT2|8435
8436	ENSMUSG00000045954.7	SDPR	ENSG00000168497	SDPR|8436
8437	ENSMUSG00000029602.11	RASAL1	ENSG00000111344	RASAL1|8437
8438	ENSMUSG00000028702.15	RAD54L	ENSG00000085999	RAD54L|8438
8439	ENSMUSG00000028245.15	NSMAF	ENSG00000035681	NSMAF|8439
8440	ENSMUSG00000066877.11	NCK2	ENSG00000071051	NCK2|8440
8443	ENSMUSG00000031985.9	GNPAT	ENSG00000116906	GNPAT|8443
8444	ENSMUSG00000016526.8	DYRK3	ENSG00000143479	DYRK3|8444
8445	ENSMUSG00000028630.8	DYRK2	ENSG00000127334	DYRK2|8445
8446	ENSMUSG00000030002.15	DUSP11	ENSG00000144048	DUSP11|8446
8447	ENSMUSG00000020848.7	DOC2B	ENSG00000272636	DOC2B|8447
8448	ENSMUSG00000052301.14	DOC2A	ENSG00000149927	DOC2A|8448
8449	ENSMUSG00000024422.14	DHX16	ENSG00000204560	DHX16|8449
8450	ENSMUSG00000031095.15	CUL4B	ENSG00000158290	CUL4B|8450
8451	ENSMUSG00000031446.14	CUL4A	ENSG00000139842	CUL4A|8451
8452	ENSMUSG00000004364.14	CUL3	ENSG00000036257	CUL3|8452
8453	ENSMUSG00000024231.14	CUL2	ENSG00000108094	CUL2|8453
8454	ENSMUSG00000029686.15	CUL1	ENSG00000055130	CUL1|8454
8455	ENSMUSG00000027312.14	ATRN	ENSG00000088812	ATRN|8455
8456	ENSMUSG00000002057.4	FOXN1	ENSG00000109101	FOXN1|8456
8458	ENSMUSG00000033222.16	TTF2	ENSG00000116830	TTF2|8458
8459	ENSMUSG00000029344.14	TPST2	ENSG00000128294	TPST2|8459
8460	ENSMUSG00000034118.15	TPST1	ENSG00000169902	TPST1|8460
8462	ENSMUSG00000020653.11	KLF11	ENSG00000172059	KLF11|8462
8463	ENSMUSG00000030796.17	TEAD2	ENSG00000074219	TEAD2|8463
8464	ENSMUSG00000038954.14	SUPT3H	ENSG00000196284	SUPT3H|8464
8467	ENSMUSG00000031715.14	SMARCA5	ENSG00000153147	SMARCA5|8467
8468	ENSMUSG00000040013.11	FKBP6	ENSG00000077800	FKBP6|8468
8470	ENSMUSG00000031626.17	SORBS2	ENSG00000154556	SORBS2|8470
8471	ENSMUSG00000054667.7	IRS4	ENSG00000133124	IRS4|8471
8473	ENSMUSG00000034160.13	OGT	ENSG00000147162	OGT|8473
8476	ENSMUSG00000026490.18	CDC42BPA	ENSG00000143776	CDC42BPA|8476
8477	ENSMUSG00000021886.6	GPR65	ENSG00000140030	GPR65|8477
8479	ENSMUSG00000042606.9	HIRIP3	ENSG00000149929	HIRIP3|8479
8480	ENSMUSG00000027509.11	RAE1	ENSG00000101146	RAE1|8480
8481	ENSMUSG00000040586.8	OFD1	ENSG00000046651	OFD1|8481
8482	ENSMUSG00000038264.8	SEMA7A	ENSG00000138623	SEMA7A|8482
8483	ENSMUSG00000042254.14	CILP	ENSG00000138615	CILP|8483
8487	ENSMUSG00000060121.15	SIP1	ENSG00000092208	SIP1|8487
8490	ENSMUSG00000026678.10	RGS5	ENSG00000143248	RGS5|8490
8491	ENSMUSG00000024242.14	MAP4K3	ENSG00000011566	MAP4K3|8491
8492	ENSMUSG00000027978.9	PRSS12	ENSG00000164099	PRSS12|8492
8493	ENSMUSG00000020525.17	PPM1D	ENSG00000170836	PPM1D|8493
8495	ENSMUSG00000036528.15	PPFIBP2	ENSG00000166387	PPFIBP2|8495
8496	ENSMUSG00000016487.15	PPFIBP1	ENSG00000110841	PPFIBP1|8496
8497	ENSMUSG00000026458.13	PPFIA4	ENSG00000143847	PPFIA4|8497
8498	ENSMUSG00000002372.8	RANBP3	ENSG00000031823	RANBP3|8498
8499	ENSMUSG00000053825.14	PPFIA2	ENSG00000139220	PPFIA2|8499
8500	ENSMUSG00000037519.17	PPFIA1	ENSG00000131626	PPFIA1|8500
8501	ENSMUSG00000027075.16	SLC43A1	ENSG00000149150	SLC43A1|8501
8502	ENSMUSG00000026991.20	PKP4	ENSG00000144283	PKP4|8502
8503	ENSMUSG00000028698.13	PIK3R3	ENSG00000117461	PIK3R3|8503
8503	ENSMUSG00000111410.1	PIK3R3	ENSG00000117461	PIK3R3|8503
8504	ENSMUSG00000019809.16	PEX3	ENSG00000034693	PEX3|8504
8505	ENSMUSG00000021911.15	PARG	ENSG00000227345	PARG|8505
8506	ENSMUSG00000017167.6	CNTNAP1	ENSG00000108797	CNTNAP1|8506
8507	ENSMUSG00000041773.7	ENC1	ENSG00000171617	ENC1|8507
8508	ENSMUSG00000034285.15	NIPSNAP1	ENSG00000184117	NIPSNAP1|8508
8509	ENSMUSG00000039308.5	NDST2	ENSG00000166507	NDST2|8509
8510	ENSMUSG00000029061.2	MMP23B	ENSG00000189409	MMP23B|8510
8514	ENSMUSG00000028931.11	KCNAB2	ENSG00000069424	KCNAB2|8514
8515	ENSMUSG00000090210.7	ITGA10	ENSG00000143127	ITGA10|8515
8515	ENSMUSG00000106447.1	ITGA10	ENSG00000143127	ITGA10|8515
8516	ENSMUSG00000026768.10	ITGA8	ENSG00000077943	ITGA8|8516
8517	ENSMUSG00000004221.16	IKBKG	ENSG00000269335	IKBKG|8517
8518	ENSMUSG00000028431.11	IKBKAP	ENSG00000070061	IKBKAP|8518
8519	ENSMUSG00000025491.14	IFITM1	ENSG00000185885	IFITM1|8519
8519	ENSMUSG00000060591.9	IFITM1	ENSG00000185885	IFITM1|8519
8519	ENSMUSG00000065968.7	IFITM1	ENSG00000185885	IFITM1|8519
8519	ENSMUSG00000025492.6	IFITM1	ENSG00000185885	IFITM1|8519
8520	ENSMUSG00000027018.11	HAT1	ENSG00000128708	HAT1|8520
8521	ENSMUSG00000023333.8	GCM1	ENSG00000137270	GCM1|8521
8522	ENSMUSG00000033066.15	GAS7	ENSG00000007237	GAS7|8522
8525	ENSMUSG00000040479.11	DGKZ	ENSG00000149091	DGKZ|8525
8526	ENSMUSG00000000276.11	DGKE	ENSG00000153933	DGKE|8526
8527	ENSMUSG00000070738.10	DGKD	ENSG00000077044	DGKD|8527
8528	ENSMUSG00000063428.8	DDO	ENSG00000203797	DDO|8528
8529	ENSMUSG00000090700.1	CYP4F2	ENSG00000186115	CYP4F2|8529
8529	ENSMUSG00000024292.14	CYP4F2	ENSG00000186115	CYP4F2|8529
8529	ENSMUSG00000073424.9	CYP4F2	ENSG00000186115	CYP4F2|8529
8530	ENSMUSG00000068129.5	CST7	ENSG00000077984	CST7|8530
8531	ENSMUSG00000030189.15	CSDA	ENSG00000060138	CSDA|8531
8532	ENSMUSG00000036596.6	CPZ	ENSG00000109625	CPZ|8532
8533	ENSMUSG00000019373.11	COPS3	ENSG00000141030	COPS3|8533
8534	ENSMUSG00000027221.5	CHST1	ENSG00000175264	CHST1|8534
8535	ENSMUSG00000039989.7	CBX4	ENSG00000141582	CBX4|8535
8536	ENSMUSG00000030272.15	CAMK1	ENSG00000134072	CAMK1|8536
8537	ENSMUSG00000013523.13	BCAS1	ENSG00000064787	BCAS1|8537
8538	ENSMUSG00000032033.11	BARX2	ENSG00000043039	BARX2|8538
8539	ENSMUSG00000027193.12	API5	ENSG00000166181	API5|8539
8540	ENSMUSG00000042410.15	AGPS	ENSG00000018510	AGPS|8540
8541	ENSMUSG00000003863.18	PPFIA3	ENSG00000177380	PPFIA3|8541
8542	ENSMUSG00000068252.5	APOL1	ENSG00000100342	APOL1|8542
8542	ENSMUSG00000071716.4	APOL1	ENSG00000100342	APOL1|8542
8542	ENSMUSG00000056656.5	APOL1	ENSG00000100342	APOL1|8542
8542	ENSMUSG00000010601.13	APOL1	ENSG00000100342	APOL1|8542
8543	ENSMUSG00000028266.17	LMO4	ENSG00000143013	LMO4|8543
8544	ENSMUSG00000031379.13	PIR	ENSG00000087842	PIR|8544
8545	ENSMUSG00000054604.7	CGGBP1	ENSG00000163320	CGGBP1|8545
8546	ENSMUSG00000021686.4	AP3B1	ENSG00000132842	AP3B1|8546
8548	ENSMUSG00000026577.13	BLZF1	ENSG00000117475	BLZF1|8548
8549	ENSMUSG00000020140.15	LGR5	ENSG00000139292	LGR5|8549
8550	ENSMUSG00000029454.15	MAPKAPK5	ENSG00000089022	MAPKAPK5|8550
8550	ENSMUSG00000105340.4	MAPKAPK5	ENSG00000089022	MAPKAPK5|8550
8553	ENSMUSG00000030103.11	BHLHE40	ENSG00000134107	BHLHE40|8553
8554	ENSMUSG00000032405.10	PIAS1	ENSG00000033800	PIAS1|8554
8556	ENSMUSG00000033502.14	CDC14A	ENSG00000079335	CDC14A|8556
8557	ENSMUSG00000007877.2	TCAP	ENSG00000173991	TCAP|8557
8558	ENSMUSG00000033862.7	CDK10	ENSG00000185324	CDK10|8558
8559	ENSMUSG00000039449.14	PRPF18	ENSG00000165630	PRPF18|8559
8560	ENSMUSG00000038633.5	DEGS1	ENSG00000143753	DEGS1|8560
8560	ENSMUSG00000038768.8	DEGS1	ENSG00000143753	DEGS1|8560
8562	ENSMUSG00000023106.15	DENR	ENSG00000139726	DENR|8562
8563	ENSMUSG00000034274.11	THOC5	ENSG00000100296	THOC5|8563
8564	ENSMUSG00000039783.15	KMO	ENSG00000117009	KMO|8564
8565	ENSMUSG00000028811.11	YARS	ENSG00000134684	YARS|8565
8566	ENSMUSG00000032788.14	PDXK	ENSG00000160209	PDXK|8566
8567	ENSMUSG00000040687.16	MADD	ENSG00000110514	MADD|8567
8568	ENSMUSG00000061032.8	RRP1	ENSG00000160214	RRP1|8568
8569	ENSMUSG00000028708.16	MKNK1	ENSG00000079277	MKNK1|8569
8570	ENSMUSG00000007670.9	KHSRP	ENSG00000088247	KHSRP|8570
8572	ENSMUSG00000020388.12	PDLIM4	ENSG00000131435	PDLIM4|8572
8573	ENSMUSG00000031012.17	CASK	ENSG00000147044	CASK|8573
8574	ENSMUSG00000033715.14	AKR7A2	ENSG00000053371	AKR7A2|8574
8574	ENSMUSG00000021214.13	AKR7A2	ENSG00000053371	AKR7A2|8574
8574	ENSMUSG00000054757.12	AKR7A2	ENSG00000053371	AKR7A2|8574
8574	ENSMUSG00000025955.13	AKR7A2	ENSG00000053371	AKR7A2|8574
8574	ENSMUSG00000021210.15	AKR7A2	ENSG00000053371	AKR7A2|8574
8574	ENSMUSG00000021207.8	AKR7A2	ENSG00000053371	AKR7A2|8574
8575	ENSMUSG00000002731.6	PRKRA	ENSG00000180228	PRKRA|8575
8576	ENSMUSG00000026201.12	STK16	ENSG00000115661	STK16|8576
8577	ENSMUSG00000028347.14	TMEFF1	ENSG00000241697	TMEFF1|8577
8578	ENSMUSG00000038188.17	SCARF1	ENSG00000074660	SCARF1|8578
8600	ENSMUSG00000022015.8	TNFSF11	ENSG00000120659	TNFSF11|8600
8601	ENSMUSG00000002459.17	RGS20	ENSG00000147509	RGS20|8601
8602	ENSMUSG00000036693.12	NOP14	ENSG00000087269	NOP14|8602
8603	ENSMUSG00000037210.16	FAM193A	ENSG00000125386	FAM193A|8603
8604	ENSMUSG00000027010.16	SLC25A12	ENSG00000115840	SLC25A12|8604
8605	ENSMUSG00000033847.15	PLA2G4C	ENSG00000105499	PLA2G4C|8605
8607	ENSMUSG00000030079.15	RUVBL1	ENSG00000175792	RUVBL1|8607
8608	ENSMUSG00000089789.1	RDH16	ENSG00000139547	RDH16|8608
8608	ENSMUSG00000069456.4	RDH16	ENSG00000139547	RDH16|8608
8608	ENSMUSG00000056148.8	RDH16	ENSG00000139547	RDH16|8608
8608	ENSMUSG00000099009.1	RDH16	ENSG00000139547	RDH16|8608
8608	ENSMUSG00000040134.8	RDH16	ENSG00000139547	RDH16|8608
8609	ENSMUSG00000025959.13	KLF7	ENSG00000118263	KLF7|8609
8611	ENSMUSG00000021759.13	PPAP2A	ENSG00000067113	PPAP2A|8611
8612	ENSMUSG00000052151.11	PPAP2C	ENSG00000141934	PPAP2C|8612
8613	ENSMUSG00000028517.8	PPAP2B	ENSG00000162407	PPAP2B|8613
8614	ENSMUSG00000020303.2	STC2	ENSG00000113739	STC2|8614
8615	ENSMUSG00000029407.10	USO1	ENSG00000138768	USO1|8615
8620	ENSMUSG00000023052.7	NPFF	ENSG00000139574	NPFF|8620
8621	ENSMUSG00000041297.7	CDK13	ENSG00000065883	CDK13|8621
8622	ENSMUSG00000021684.16	PDE8B	ENSG00000113231	PDE8B|8622
8624	ENSMUSG00000022913.14	PSMG1	ENSG00000183527	PSMG1|8624
8625	ENSMUSG00000036120.10	RFXANK	ENSG00000064490	RFXANK|8625
8626	ENSMUSG00000022510.14	TP63	ENSG00000073282	TP63|8626
8629	ENSMUSG00000046380.3	JRK	ENSG00000234616	JRK|8629
8630	ENSMUSG00000025396.6	HSD17B6	ENSG00000025423	HSD17B6|8630
8631	ENSMUSG00000057058.16	SKAP1	ENSG00000141293	SKAP1|8631
8632	ENSMUSG00000033987.16	DNAH17	ENSG00000187775	DNAH17|8632
8633	ENSMUSG00000059921.15	UNC5C	ENSG00000182168	UNC5C|8633
8634	ENSMUSG00000000339.14	RTCD1	ENSG00000137996	RTCD1|8634
8635	ENSMUSG00000094724.7	RNASET2	ENSG00000026297	RNASET2|8635
8635	ENSMUSG00000095687.1	RNASET2	ENSG00000026297	RNASET2|8635
8636	ENSMUSG00000026966.6	SSNA1	ENSG00000176101	SSNA1|8636
8638	ENSMUSG00000041827.15	OASL	ENSG00000135114	OASL|8638
8639	ENSMUSG00000019326.14	AOC3	ENSG00000131471	AOC3|8639
8641	ENSMUSG00000103585.1	PCDHGB4	ENSG00000253953	PCDHGB4|8641
8642	ENSMUSG00000036862.15	DCHS1	ENSG00000166341	DCHS1|8642
8643	ENSMUSG00000028681.11	PTCH2	ENSG00000117425	PTCH2|8643
8645	ENSMUSG00000023243.8	KCNK5	ENSG00000164626	KCNK5|8645
8646	ENSMUSG00000006958.13	CHRD	ENSG00000090539	CHRD|8646
8647	ENSMUSG00000027048.15	ABCB11	ENSG00000073734	ABCB11|8647
8648	ENSMUSG00000020647.9	NCOA1	ENSG00000084676	NCOA1|8648
8649	ENSMUSG00000091512.5	MAPKSP1	ENSG00000109270	MAPKSP1|8649
8650	ENSMUSG00000021224.14	NUMB	ENSG00000133961	NUMB|8650
8651	ENSMUSG00000038037.4	SOCS1	ENSG00000185338	SOCS1|8651
8653	ENSMUSG00000069045.11	DDX3Y	ENSG00000067048	DDX3Y|8653
8654	ENSMUSG00000053965.10	PDE5A	ENSG00000138735	PDE5A|8654
8655	ENSMUSG00000009013.5	DYNLL1	ENSG00000088986	DYNLL1|8655
8658	ENSMUSG00000031529.5	TNKS	ENSG00000173273	TNKS|8658
8659	ENSMUSG00000028737.15	ALDH4A1	ENSG00000159423	ALDH4A1|8659
8660	ENSMUSG00000038894.7	IRS2	ENSG00000185950	IRS2|8660
8661	ENSMUSG00000024991.7	EIF3A	ENSG00000107581	EIF3A|8661
8662	ENSMUSG00000056076.13	EIF3B	ENSG00000106263	EIF3B|8662
8663	ENSMUSG00000030738.11	EIF3C	ENSG00000184110	EIF3C|8663
8664	ENSMUSG00000016554.8	EIF3D	ENSG00000100353	EIF3D|8664
8665	ENSMUSG00000031029.6	EIF3F	ENSG00000175390	EIF3F|8665
8666	ENSMUSG00000070319.6	EIF3G	ENSG00000130811	EIF3G|8666
8667	ENSMUSG00000022312.10	EIF3H	ENSG00000147677	EIF3H|8667
8668	ENSMUSG00000028798.16	EIF3I	ENSG00000084623	EIF3I|8668
8669	ENSMUSG00000043424.10	EIF3J	ENSG00000104131	EIF3J|8669
8669	ENSMUSG00000027236.8	EIF3J	ENSG00000104131	EIF3J|8669
8671	ENSMUSG00000060961.14	SLC4A4	ENSG00000080493	SLC4A4|8671
8672	ENSMUSG00000028760.16	EIF4G3	ENSG00000075151	EIF4G3|8672
8673	ENSMUSG00000050732.9	VAMP8	ENSG00000118640	VAMP8|8673
8674	ENSMUSG00000026696.15	VAMP4	ENSG00000117533	VAMP4|8674
8675	ENSMUSG00000027522.15	STX16	ENSG00000124222	STX16|8675
8676	ENSMUSG00000039232.11	STX11	ENSG00000135604	STX11|8676
8678	ENSMUSG00000035086.13	BECN1	ENSG00000126581	BECN1|8678
8681	ENSMUSG00000098488.7	JMJD7-PLA2G4B	ENSG00000168970	JMJD7-PLA2G4B|8681
8682	ENSMUSG00000013698.12	PEA15	ENSG00000162734	PEA15|8682
8683	ENSMUSG00000029538.14	SFRS9	ENSG00000111786	SFRS9|8683
8685	ENSMUSG00000026390.7	MARCO	ENSG00000019169	MARCO|8685
8690	ENSMUSG00000079083.3	JRKL	ENSG00000183340	JRKL|8690
8692	ENSMUSG00000010047.12	HYAL2	ENSG00000068001	HYAL2|8692
8693	ENSMUSG00000090035.3	GALNT4	ENSG00000257594	GALNT4|8693
8694	ENSMUSG00000022555.11	DGAT1	ENSG00000185000	DGAT1|8694
8697	ENSMUSG00000024370.16	CDC23	ENSG00000094880	CDC23|8697
8698	ENSMUSG00000044199.5	S1PR4	ENSG00000125910	S1PR4|8698
8701	ENSMUSG00000018581.15	DNAH11	ENSG00000105877	DNAH11|8701
8702	ENSMUSG00000022793.16	B4GALT4	ENSG00000121578	B4GALT4|8702
8703	ENSMUSG00000052423.14	B4GALT3	ENSG00000158850	B4GALT3|8703
8704	ENSMUSG00000028541.14	B4GALT2	ENSG00000117411	B4GALT2|8704
8705	ENSMUSG00000067370.3	B3GALT4	ENSG00000235863	B3GALT4|8705
8706	ENSMUSG00000043300.2	B3GALNT1	ENSG00000169255	B3GALNT1|8706
8707	ENSMUSG00000033849.3	B3GALT2	ENSG00000162630	B3GALT2|8707
8708	ENSMUSG00000034780.6	B3GALT1	ENSG00000172318	B3GALT1|8708
8710	ENSMUSG00000067001.11	SERPINB7	ENSG00000166396	SERPINB7|8710
8711	ENSMUSG00000001583.13	TNK1	ENSG00000174292	TNK1|8711
8714	ENSMUSG00000020865.16	ABCC3	ENSG00000108846	ABCC3|8714
8715	ENSMUSG00000041923.15	NOL4	ENSG00000101746	NOL4|8715
8717	ENSMUSG00000031887.13	TRADD	ENSG00000102871	TRADD|8717
8718	ENSMUSG00000024793.14	TNFRSF25	ENSG00000215788	TNFRSF25|8718
8720	ENSMUSG00000031835.16	MBTPS1	ENSG00000140943	MBTPS1|8720
8721	ENSMUSG00000015092.9	EDF1	ENSG00000107223	EDF1|8721
8722	ENSMUSG00000083282.2	CTSF	ENSG00000174080	CTSF|8722
8723	ENSMUSG00000022808.4	SNX4	ENSG00000114520	SNX4|8723
8724	ENSMUSG00000019804.12	SNX3	ENSG00000112335	SNX3|8724
8725	ENSMUSG00000030421.9	C19orf2	ENSG00000105176	C19orf2|8725
8726	ENSMUSG00000030619.9	EED	ENSG00000074266	EED|8726
8727	ENSMUSG00000038816.14	CTNNAL1	ENSG00000119326	CTNNAL1|8727
8729	ENSMUSG00000025224.14	GBF1	ENSG00000107862	GBF1|8729
8731	ENSMUSG00000009535.13	RNMT	ENSG00000101654	RNMT|8731
8732	ENSMUSG00000028274.17	RNGTT	ENSG00000111880	RNGTT|8732
8733	ENSMUSG00000022561.12	GPAA1	ENSG00000197858	GPAA1|8733
8735	ENSMUSG00000060180.12	MYH13	ENSG00000006788	MYH13|8735
8736	ENSMUSG00000024049.14	MYOM1	ENSG00000101605	MYOM1|8736
8737	ENSMUSG00000021408.14	RIPK1	ENSG00000137275	RIPK1|8737
8738	ENSMUSG00000045867.9	CRADD	ENSG00000169372	CRADD|8738
8739	ENSMUSG00000046607.6	HRK	ENSG00000135116	HRK|8739
8740	ENSMUSG00000005824.6	TNFSF14	ENSG00000125735	TNFSF14|8740
8741	ENSMUSG00000089669.7	TNFSF13	ENSG00000161955	TNFSF13|8741
8742	ENSMUSG00000097328.7	TNFSF12	ENSG00000239697	TNFSF12|8742
8743	ENSMUSG00000039304.11	TNFSF10	ENSG00000121858	TNFSF10|8743
8744	ENSMUSG00000035678.7	TNFSF9	ENSG00000125657	TNFSF9|8744
8745	ENSMUSG00000025964.15	ADAM23	ENSG00000114948	ADAM23|8745
8747	ENSMUSG00000008438.3	ADAM21	ENSG00000139985	ADAM21|8747
8749	ENSMUSG00000031552.13	ADAM18	ENSG00000168619	ADAM18|8749
8751	ENSMUSG00000028041.17	ADAM15	ENSG00000143537	ADAM15|8751
8754	ENSMUSG00000031555.15	ADAM9	ENSG00000168615	ADAM9|8754
8756	ENSMUSG00000022056.8	ADAM7	ENSG00000069206	ADAM7|8756
8760	ENSMUSG00000058793.14	CDS2	ENSG00000101290	CDS2|8760
8761	ENSMUSG00000011257.19	PABPC4	ENSG00000090621	PABPC4|8761
8763	ENSMUSG00000019818.15	CD164	ENSG00000135535	CD164|8763
8764	ENSMUSG00000042333.14	TNFRSF14	ENSG00000157873	TNFRSF14|8764
8766	ENSMUSG00000004771.12	RAB11A	ENSG00000103769	RAB11A|8766
8767	ENSMUSG00000041135.15	RIPK2	ENSG00000104312	RIPK2|8767
8772	ENSMUSG00000031077.7	FADD	ENSG00000168040	FADD|8772
8773	ENSMUSG00000027287.14	SNAP23	ENSG00000092531	SNAP23|8773
8774	ENSMUSG00000024581.12	NAPG	ENSG00000134265	NAPG|8774
8775	ENSMUSG00000006024.13	NAPA	ENSG00000105402	NAPA|8775
8776	ENSMUSG00000015214.14	MTMR1	ENSG00000063601	MTMR1|8776
8777	ENSMUSG00000028402.17	MPDZ	ENSG00000107186	MPDZ|8777
8780	ENSMUSG00000024404.6	RIOK3	ENSG00000101782	RIOK3|8780
8785	ENSMUSG00000016995.17	MATN4	ENSG00000124159	MATN4|8785
8786	ENSMUSG00000024186.15	RGS11	ENSG00000076344	RGS11|8786
8787	ENSMUSG00000020599.13	RGS9	ENSG00000108370	RGS9|8787
8788	ENSMUSG00000040856.17	DLK1	ENSG00000185559	DLK1|8788
8789	ENSMUSG00000021456.7	FBP2	ENSG00000130957	FBP2|8789
8790	ENSMUSG00000053870.7	FPGT	ENSG00000254685	FPGT|8790
8792	ENSMUSG00000026321.7	TNFRSF11A	ENSG00000141655	TNFRSF11A|8792
8793	ENSMUSG00000045362.8	TNFRSF10D	ENSG00000173530	TNFRSF10D|8793
8793	ENSMUSG00000010751.15	TNFRSF10D	ENSG00000173530	TNFRSF10D|8793
8793	ENSMUSG00000032491.14	TNFRSF10D	ENSG00000173530	TNFRSF10D|8793
8793	ENSMUSG00000037613.16	TNFRSF10D	ENSG00000173530	TNFRSF10D|8793
8794	ENSMUSG00000010751.15	TNFRSF10C	ENSG00000173535	TNFRSF10C|8794
8794	ENSMUSG00000045362.8	TNFRSF10C	ENSG00000173535	TNFRSF10C|8794
8794	ENSMUSG00000032491.14	TNFRSF10C	ENSG00000173535	TNFRSF10C|8794
8794	ENSMUSG00000037613.16	TNFRSF10C	ENSG00000173535	TNFRSF10C|8794
8795	ENSMUSG00000045362.8	TNFRSF10B	ENSG00000120889	TNFRSF10B|8795
8795	ENSMUSG00000010751.15	TNFRSF10B	ENSG00000120889	TNFRSF10B|8795
8795	ENSMUSG00000037613.16	TNFRSF10B	ENSG00000120889	TNFRSF10B|8795
8795	ENSMUSG00000032491.14	TNFRSF10B	ENSG00000120889	TNFRSF10B|8795
8796	ENSMUSG00000022123.8	SCEL	ENSG00000136155	SCEL|8796
8798	ENSMUSG00000030345.16	DYRK4	ENSG00000010219	DYRK4|8798
8799	ENSMUSG00000028102.15	PEX11B	ENSG00000131779	PEX11B|8799
8800	ENSMUSG00000030545.9	PEX11A	ENSG00000166821	PEX11A|8800
8801	ENSMUSG00000061838.7	SUCLG2	ENSG00000172340	SUCLG2|8801
8802	ENSMUSG00000052738.14	SUCLG1	ENSG00000163541	SUCLG1|8802
8803	ENSMUSG00000022110.13	SUCLA2	ENSG00000136143	SUCLA2|8803
8804	ENSMUSG00000040713.12	CREG1	ENSG00000143162	CREG1|8804
8805	ENSMUSG00000029833.17	TRIM24	ENSG00000122779	TRIM24|8805
8807	ENSMUSG00000026068.11	IL18RAP	ENSG00000115607	IL18RAP|8807
8808	ENSMUSG00000070942.8	IL1RL2	ENSG00000115598	IL1RL2|8808
8809	ENSMUSG00000026070.15	IL18R1	ENSG00000115604	IL18R1|8809
8811	ENSMUSG00000020793.5	GALR2	ENSG00000182687	GALR2|8811
8812	ENSMUSG00000021258.9	CCNK	ENSG00000090061	CCNK|8812
8813	ENSMUSG00000093752.1	DPM1	ENSG00000000419	DPM1|8813
8813	ENSMUSG00000078919.10	DPM1	ENSG00000000419	DPM1|8813
8814	ENSMUSG00000020990.4	CDKL1	ENSG00000100490	CDKL1|8814
8815	ENSMUSG00000024844.14	BANF1	ENSG00000175334	BANF1|8815
8816	ENSMUSG00000049106.6	DCAF5	ENSG00000139990	DCAF5|8816
8817	ENSMUSG00000057967.12	FGF18	ENSG00000156427	FGF18|8817
8818	ENSMUSG00000026810.12	DPM2	ENSG00000136908	DPM2|8818
8819	ENSMUSG00000031609.3	SAP30	ENSG00000164105	SAP30|8819
8820	ENSMUSG00000040726.9	HESX1	ENSG00000163666	HESX1|8820
8821	ENSMUSG00000037940.17	INPP4B	ENSG00000109452	INPP4B|8821
8822	ENSMUSG00000022101.5	FGF17	ENSG00000158815	FGF17|8822
8823	ENSMUSG00000031230.3	FGF16	ENSG00000196468	FGF16|8823
8824	ENSMUSG00000055730.16	CES2	ENSG00000172831	CES2|8824
8824	ENSMUSG00000031877.9	CES2	ENSG00000172831	CES2|8824
8825	ENSMUSG00000019906.14	LIN7A	ENSG00000111052	LIN7A|8825
8826	ENSMUSG00000030536.10	IQGAP1	ENSG00000140575	IQGAP1|8826
8828	ENSMUSG00000025969.15	NRP2	ENSG00000118257	NRP2|8828
8829	ENSMUSG00000025810.9	NRP1	ENSG00000099250	NRP1|8829
8831	ENSMUSG00000067629.11	SYNGAP1	ENSG00000197283	SYNGAP1|8831
8832	ENSMUSG00000038147.13	CD84	ENSG00000066294	CD84|8832
8833	ENSMUSG00000027823.9	GMPS	ENSG00000163655	GMPS|8833
8834	ENSMUSG00000043284.12	TMEM11	ENSG00000178307	TMEM11|8834
8835	ENSMUSG00000020027.18	SOCS2	ENSG00000120833	SOCS2|8835
8836	ENSMUSG00000073987.4	GGH	ENSG00000137563	GGH|8836
8837	ENSMUSG00000026031.15	CFLAR	ENSG00000003402	CFLAR|8837
8841	ENSMUSG00000024454.15	HDAC3	ENSG00000171720	HDAC3|8841
8842	ENSMUSG00000029086.15	PROM1	ENSG00000007062	PROM1|8842
8844	ENSMUSG00000018334.17	KSR1	ENSG00000141068	KSR1|8844
8846	ENSMUSG00000079036.10	ALKBH1	ENSG00000100601	ALKBH1|8846
8848	ENSMUSG00000022010.19	TSC22D1	ENSG00000102804	TSC22D1|8848
8850	ENSMUSG00000000708.14	KAT2B	ENSG00000114166	KAT2B|8850
8851	ENSMUSG00000048895.13	CDK5R1	ENSG00000176749	CDK5R1|8851
8853	ENSMUSG00000052632.15	ASAP2	ENSG00000151693	ASAP2|8853
8854	ENSMUSG00000013584.5	ALDH1A2	ENSG00000128918	ALDH1A2|8854
8856	ENSMUSG00000022809.4	NR1I2	ENSG00000144852	NR1I2|8856
8858	ENSMUSG00000031445.5	PROZ	ENSG00000126231	PROZ|8858
8859	ENSMUSG00000061207.11	STK19	ENSG00000204344	STK19|8859
8861	ENSMUSG00000025223.14	LDB1	ENSG00000198728	LDB1|8861
8862	ENSMUSG00000037010.7	APLN	ENSG00000171388	APLN|8862
8863	ENSMUSG00000028957.12	PER3	ENSG00000049246	PER3|8863
8864	ENSMUSG00000055866.9	PER2	ENSG00000132326	PER2|8864
8867	ENSMUSG00000022973.17	SYNJ1	ENSG00000159082	SYNJ1|8867
8869	ENSMUSG00000056091.12	ST3GAL5	ENSG00000115525	ST3GAL5|8869
8870	ENSMUSG00000003541.6	IER3	ENSG00000137331	IER3|8870
8871	ENSMUSG00000023805.16	SYNJ2	ENSG00000078269	SYNJ2|8871
8872	ENSMUSG00000039128.13	CDC123	ENSG00000151465	CDC123|8872
8874	ENSMUSG00000031511.15	ARHGEF7	ENSG00000102606	ARHGEF7|8874
8876	ENSMUSG00000037440.7	VNN1	ENSG00000112299	VNN1|8876
8877	ENSMUSG00000061878.15	SPHK1	ENSG00000176170	SPHK1|8877
8878	ENSMUSG00000015837.15	SQSTM1	ENSG00000161011	SQSTM1|8878
8879	ENSMUSG00000020097.14	SGPL1	ENSG00000166224	SGPL1|8879
8880	ENSMUSG00000028034.15	FUBP1	ENSG00000162613	FUBP1|8880
8881	ENSMUSG00000038416.15	CDC16	ENSG00000130177	CDC16|8881
8882	ENSMUSG00000032078.17	ZNF259	ENSG00000109917	ZNF259|8882
8883	ENSMUSG00000031878.18	NAE1	ENSG00000159593	NAE1|8883
8884	ENSMUSG00000006641.12	SLC5A6	ENSG00000138074	SLC5A6|8884
8886	ENSMUSG00000001674.11	DDX18	ENSG00000088205	DDX18|8886
8887	ENSMUSG00000004535.12	TAX1BP1	ENSG00000106052	TAX1BP1|8887
8888	ENSMUSG00000001150.6	MCM3AP	ENSG00000160294	MCM3AP|8888
8890	ENSMUSG00000029145.12	EIF2B4	ENSG00000115211	EIF2B4|8890
8891	ENSMUSG00000028683.14	EIF2B3	ENSG00000070785	EIF2B3|8891
8892	ENSMUSG00000004788.11	EIF2B2	ENSG00000119718	EIF2B2|8892
8893	ENSMUSG00000003235.12	EIF2B5	ENSG00000145191	EIF2B5|8893
8894	ENSMUSG00000074656.12	EIF2S2	ENSG00000125977	EIF2S2|8894
8895	ENSMUSG00000028228.5	CPNE3	ENSG00000085719	CPNE3|8895
8896	ENSMUSG00000038722.17	BUD31	ENSG00000106245	BUD31|8896
8897	ENSMUSG00000034354.17	MTMR3	ENSG00000100330	MTMR3|8897
8898	ENSMUSG00000031918.16	MTMR2	ENSG00000087053	MTMR2|8898
8899	ENSMUSG00000021413.8	PRPF4B	ENSG00000112739	PRPF4B|8899
8900	ENSMUSG00000027793.6	CCNA1	ENSG00000133101	CCNA1|8900
8904	ENSMUSG00000074643.12	CPNE1	ENSG00000214078	CPNE1|8904
8905	ENSMUSG00000031367.15	AP1S2	ENSG00000182287	AP1S2|8905
8906	ENSMUSG00000040701.15	AP1G2	ENSG00000213983	AP1G2|8906
8907	ENSMUSG00000003033.15	AP1M1	ENSG00000072958	AP1M1|8907
8909	ENSMUSG00000022468.11	ENDOU	ENSG00000111405	ENDOU|8909
8910	ENSMUSG00000004631.15	SGCE	ENSG00000127990	SGCE|8910
8911	ENSMUSG00000022416.15	CACNA1I	ENSG00000100346	CACNA1I|8911
8912	ENSMUSG00000024112.16	CACNA1H	ENSG00000196557	CACNA1H|8912
8913	ENSMUSG00000020866.17	CACNA1G	ENSG00000006283	CACNA1G|8913
8914	ENSMUSG00000039994.15	TIMELESS	ENSG00000111602	TIMELESS|8914
8915	ENSMUSG00000028191.11	BCL10	ENSG00000142867	BCL10|8915
8916	ENSMUSG00000029804.16	HERC3	ENSG00000138641	HERC3|8916
8924	ENSMUSG00000030451.15	HERC2	ENSG00000128731	HERC2|8924
8925	ENSMUSG00000038664.16	HERC1	ENSG00000103657	HERC1|8925
8926	ENSMUSG00000102627.1	SNURF	ENSG00000273173	SNURF|8926
8926	ENSMUSG00000000948.16	SNURF	ENSG00000273173	SNURF|8926
8927	ENSMUSG00000032589.14	BSN	ENSG00000164061	BSN|8927
8929	ENSMUSG00000012520.10	PHOX2B	ENSG00000109132	PHOX2B|8929
8930	ENSMUSG00000030322.12	MBD4	ENSG00000129071	MBD4|8930
8932	ENSMUSG00000024513.16	MBD2	ENSG00000134046	MBD2|8932
8933	ENSMUSG00000067924.4	FAM127A	ENSG00000134590	FAM127A|8933
8933	ENSMUSG00000067925.4	FAM127A	ENSG00000134590	FAM127A|8933
8934	ENSMUSG00000026433.13	RAB7L1	ENSG00000117280	RAB7L1|8934
8935	ENSMUSG00000059182.7	SKAP2	ENSG00000005020	SKAP2|8935
8936	ENSMUSG00000019831.14	WASF1	ENSG00000112290	WASF1|8936
8938	ENSMUSG00000047507.12	BAIAP3	ENSG00000007516	BAIAP3|8938
8939	ENSMUSG00000026843.15	FUBP3	ENSG00000107164	FUBP3|8939
8940	ENSMUSG00000022779.14	TOP3B	ENSG00000100038	TOP3B|8940
8941	ENSMUSG00000090071.4	CDK5R2	ENSG00000171450	CDK5R2|8941
8942	ENSMUSG00000026866.16	KYNU	ENSG00000115919	KYNU|8942
8943	ENSMUSG00000020198.7	AP3D1	ENSG00000065000	AP3D1|8943
8944	ENSMUSG00000064984.1	SNORD73A	ENSG00000208797	SNORD73A|8944
8945	ENSMUSG00000025217.14	BTRC	ENSG00000166167	BTRC|8945
8970	ENSMUSG00000068854.7	HIST1H2BJ	ENSG00000124635	HIST1H2BJ|8970
8971	ENSMUSG00000044927.6	H1FX	ENSG00000184897	H1FX|8971
8972	ENSMUSG00000068587.9	MGAM	ENSG00000257335	MGAM|8972
8973	ENSMUSG00000031491.10	CHRNA6	ENSG00000147434	CHRNA6|8973
8974	ENSMUSG00000018906.14	P4HA2	ENSG00000072682	P4HA2|8974
8975	ENSMUSG00000056900.13	USP13	ENSG00000058056	USP13|8975
8976	ENSMUSG00000029684.14	WASL	ENSG00000106299	WASL|8976
8985	ENSMUSG00000004846.10	PLOD3	ENSG00000106397	PLOD3|8985
8986	ENSMUSG00000024952.12	RPS6KA4	ENSG00000162302	RPS6KA4|8986
8987	ENSMUSG00000047963.7	STBD1	ENSG00000118804	STBD1|8987
8988	ENSMUSG00000051456.4	HSPB3	ENSG00000169271	HSPB3|8988
8989	ENSMUSG00000032769.4	TRPA1	ENSG00000104321	TRPA1|8989
8991	ENSMUSG00000068877.12	SELENBP1	ENSG00000143416	SELENBP1|8991
8991	ENSMUSG00000068874.13	SELENBP1	ENSG00000143416	SELENBP1|8991
8992	ENSMUSG00000015575.14	ATP6V0E1	ENSG00000113732	ATP6V0E1|8992
8993	ENSMUSG00000030413.7	PGLYRP1	ENSG00000008438	PGLYRP1|8993
8994	ENSMUSG00000025239.3	LIMD1	ENSG00000144791	LIMD1|8994
8995	ENSMUSG00000066755.2	TNFSF18	ENSG00000120337	TNFSF18|8995
8996	ENSMUSG00000014776.7	NOL3	ENSG00000140939	NOL3|8996
8997	ENSMUSG00000061751.15	KALRN	ENSG00000160145	KALRN|8997
8999	ENSMUSG00000029403.14	CDKL2	ENSG00000138769	CDKL2|8999
9001	ENSMUSG00000006930.15	HAP1	ENSG00000173805	HAP1|9001
9002	ENSMUSG00000050147.9	F2RL3	ENSG00000127533	F2RL3|9002
9013	ENSMUSG00000031832.15	TAF1C	ENSG00000103168	TAF1C|9013
9014	ENSMUSG00000059669.7	TAF1B	ENSG00000115750	TAF1B|9014
9015	ENSMUSG00000072258.10	TAF1A	ENSG00000143498	TAF1A|9015
9016	ENSMUSG00000031105.16	SLC25A14	ENSG00000102078	SLC25A14|9016
9019	ENSMUSG00000026566.15	MPZL1	ENSG00000197965	MPZL1|9019
9020	ENSMUSG00000020941.7	MAP3K14	ENSG00000006062	MAP3K14|9020
9021	ENSMUSG00000053113.3	SOCS3	ENSG00000184557	SOCS3|9021
9022	ENSMUSG00000015093.15	CLIC3	ENSG00000169583	CLIC3|9022
9023	ENSMUSG00000050370.4	CH25H	ENSG00000138135	CH25H|9023
9024	ENSMUSG00000053046.15	BRSK2	ENSG00000174672	BRSK2|9024
9025	ENSMUSG00000090083.10	RNF8	ENSG00000112130	RNF8|9025
9025	ENSMUSG00000098374.1	RNF8	ENSG00000112130	RNF8|9025
9026	ENSMUSG00000000915.15	HIP1R	ENSG00000130787	HIP1R|9026
9027	ENSMUSG00000051262.9	NAT8	ENSG00000144035	NAT8|9027
9027	ENSMUSG00000057103.10	NAT8	ENSG00000144035	NAT8|9027
9027	ENSMUSG00000068299.11	NAT8	ENSG00000144035	NAT8|9027
9028	ENSMUSG00000025735.13	RHBDL1	ENSG00000103269	RHBDL1|9028
9031	ENSMUSG00000002748.7	BAZ1B	ENSG00000009954	BAZ1B|9031
9032	ENSMUSG00000018919.10	TM4SF5	ENSG00000142484	TM4SF5|9032
9033	ENSMUSG00000037578.4	PKD2L1	ENSG00000107593	PKD2L1|9033
9034	ENSMUSG00000043953.12	CCRL2	ENSG00000121797	CCRL2|9034
9037	ENSMUSG00000022231.9	SEMA5A	ENSG00000112902	SEMA5A|9037
9039	ENSMUSG00000030061.16	UBA3	ENSG00000144744	UBA3|9039
9040	ENSMUSG00000005575.16	UBE2M	ENSG00000130725	UBE2M|9040
9043	ENSMUSG00000020859.16	SPAG9	ENSG00000008294	SPAG9|9043
9044	ENSMUSG00000040565.7	BTAF1	ENSG00000095564	BTAF1|9044
9045	ENSMUSG00000025794.9	RPL14	ENSG00000188846	RPL14|9045
9046	ENSMUSG00000022102.13	DOK2	ENSG00000147443	DOK2|9046
9048	ENSMUSG00000028539.14	ARTN	ENSG00000117407	ARTN|9048
9049	ENSMUSG00000024847.14	AIP	ENSG00000110711	AIP|9049
9050	ENSMUSG00000025429.8	PSTPIP2	ENSG00000152229	PSTPIP2|9050
9051	ENSMUSG00000032322.14	PSTPIP1	ENSG00000140368	PSTPIP1|9051
9052	ENSMUSG00000046733.7	GPRC5A	ENSG00000013588	GPRC5A|9052
9053	ENSMUSG00000019996.17	MAP7	ENSG00000135525	MAP7|9053
9054	ENSMUSG00000027618.17	NFS1	ENSG00000244005	NFS1|9054
9055	ENSMUSG00000038943.16	PRC1	ENSG00000198901	PRC1|9055
9056	ENSMUSG00000000958.9	SLC7A7	ENSG00000155465	SLC7A7|9056
9057	ENSMUSG00000031904.5	SLC7A6	ENSG00000103064	SLC7A6|9057
9058	ENSMUSG00000001095.5	SLC13A2	ENSG00000007216	SLC13A2|9058
9060	ENSMUSG00000024899.6	PAPSS2	ENSG00000198682	PAPSS2|9060
9061	ENSMUSG00000028032.13	PAPSS1	ENSG00000138801	PAPSS1|9061
9063	ENSMUSG00000025423.15	PIAS2	ENSG00000078043	PIAS2|9063
9064	ENSMUSG00000028862.6	MAP3K6	ENSG00000142733	MAP3K6|9064
9066	ENSMUSG00000024743.14	SYT7	ENSG00000011347	SYT7|9066
9068	ENSMUSG00000033544.6	ANGPTL1	ENSG00000116194	ANGPTL1|9068
9069	ENSMUSG00000046798.14	CLDN12	ENSG00000157224	CLDN12|9069
9070	ENSMUSG00000031575.18	ASH2L	ENSG00000129691	ASH2L|9070
9071	ENSMUSG00000022132.15	CLDN10	ENSG00000134873	CLDN10|9071
9073	ENSMUSG00000050520.4	CLDN8	ENSG00000156284	CLDN8|9073
9074	ENSMUSG00000023906.2	CLDN6	ENSG00000184697	CLDN6|9074
9075	ENSMUSG00000047230.6	CLDN2	ENSG00000165376	CLDN2|9075
9076	ENSMUSG00000022512.2	CLDN1	ENSG00000163347	CLDN1|9076
9079	ENSMUSG00000039706.11	LDB2	ENSG00000169744	LDB2|9079
9080	ENSMUSG00000066720.6	CLDN9	ENSG00000213937	CLDN9|9080
9087	ENSMUSG00000049775.16	TMSB4Y	ENSG00000154620	TMSB4Y|9087
9088	ENSMUSG00000023908.7	PKMYT1	ENSG00000127564	PKMYT1|9088
9091	ENSMUSG00000025728.15	PIGQ	ENSG00000007541	PIGQ|9091
9092	ENSMUSG00000039148.4	SART1	ENSG00000175467	SART1|9092
9093	ENSMUSG00000004069.16	DNAJA3	ENSG00000103423	DNAJA3|9093
9094	ENSMUSG00000002058.13	UNC119	ENSG00000109103	UNC119|9094
9095	ENSMUSG00000026572.11	TBX19	ENSG00000143178	TBX19|9095
9096	ENSMUSG00000032419.8	TBX18	ENSG00000112837	TBX18|9096
9097	ENSMUSG00000047879.16	USP14	ENSG00000101557	USP14|9097
9098	ENSMUSG00000000804.14	USP6	ENSG00000129204	USP6|9098
9099	ENSMUSG00000032010.15	USP2	ENSG00000036672	USP2|9099
9100	ENSMUSG00000031826.20	USP10	ENSG00000103194	USP10|9100
9101	ENSMUSG00000027363.15	USP8	ENSG00000138592	USP8|9101
9103	ENSMUSG00000059498.13	FCGR2C	ENSG00000244682	FCGR2C|9103
9103	ENSMUSG00000026656.15	FCGR2C	ENSG00000244682	FCGR2C|9103
9104	ENSMUSG00000023070.6	RGN	ENSG00000130988	RGN|9104
9107	ENSMUSG00000021987.8	MTMR6	ENSG00000139505	MTMR6|9107
9108	ENSMUSG00000039431.16	MTMR7	ENSG00000003987	MTMR7|9108
9110	ENSMUSG00000018401.17	MTMR4	ENSG00000108389	MTMR4|9110
9111	ENSMUSG00000026946.9	NMI	ENSG00000123609	NMI|9111
9112	ENSMUSG00000021144.14	MTA1	ENSG00000182979	MTA1|9112
9113	ENSMUSG00000040021.12	LATS1	ENSG00000131023	LATS1|9113
9114	ENSMUSG00000013160.7	ATP6V0D1	ENSG00000159720	ATP6V0D1|9114
9117	ENSMUSG00000061536.13	SEC22C	ENSG00000093183	SEC22C|9117
9118	ENSMUSG00000034336.3	INA	ENSG00000148798	INA|9118
9119	ENSMUSG00000022986.5	KRT75	ENSG00000170454	KRT75|9119
9120	ENSMUSG00000041920.14	SLC16A6	ENSG00000108932	SLC16A6|9120
9121	ENSMUSG00000045775.15	SLC16A5	ENSG00000170190	SLC16A5|9121
9122	ENSMUSG00000027896.15	SLC16A4	ENSG00000168679	SLC16A4|9122
9123	ENSMUSG00000025161.16	SLC16A3	ENSG00000141526	SLC16A3|9123
9124	ENSMUSG00000055044.12	PDLIM1	ENSG00000107438	PDLIM1|9124
9125	ENSMUSG00000026174.9	RQCD1	ENSG00000144580	RQCD1|9125
9126	ENSMUSG00000024974.10	SMC3	ENSG00000108055	SMC3|9126
9127	ENSMUSG00000022758.12	P2RX6	ENSG00000099957	P2RX6|9127
9128	ENSMUSG00000066148.3	PRPF4	ENSG00000136875	PRPF4|9128
9129	ENSMUSG00000015748.13	PRPF3	ENSG00000117360	PRPF3|9129
9130	ENSMUSG00000001962.8	FAM50A	ENSG00000071859	FAM50A|9130
9131	ENSMUSG00000036932.14	AIFM1	ENSG00000156709	AIFM1|9131
9132	ENSMUSG00000028631.7	KCNQ4	ENSG00000117013	KCNQ4|9132
9133	ENSMUSG00000032218.7	CCNB2	ENSG00000157456	CCNB2|9133
9134	ENSMUSG00000028212.16	CCNE2	ENSG00000175305	CCNE2|9134
9135	ENSMUSG00000020817.16	RABEP1	ENSG00000029725	RABEP1|9135
9136	ENSMUSG00000041506.15	RRP9	ENSG00000114767	RRP9|9136
9138	ENSMUSG00000040940.18	ARHGEF1	ENSG00000076928	ARHGEF1|9138
9139	ENSMUSG00000038533.15	CBFA2T2	ENSG00000078699	CBFA2T2|9139
9140	ENSMUSG00000032905.4	ATG12	ENSG00000145782	ATG12|9140
9141	ENSMUSG00000030417.15	PDCD5	ENSG00000105185	PDCD5|9141
9143	ENSMUSG00000007021.4	SYNGR3	ENSG00000127561	SYNGR3|9143
9144	ENSMUSG00000048277.15	SYNGR2	ENSG00000108639	SYNGR2|9144
9145	ENSMUSG00000022415.12	SYNGR1	ENSG00000100321	SYNGR1|9145
9146	ENSMUSG00000025793.15	HGS	ENSG00000185359	HGS|9146
9147	ENSMUSG00000020982.8	SDCCAG1	ENSG00000165525	SDCCAG1|9147
9148	ENSMUSG00000006435.15	NEURL	ENSG00000107954	NEURL|9148
9149	ENSMUSG00000002409.18	DYRK1B	ENSG00000105204	DYRK1B|9149
9150	ENSMUSG00000033323.13	CTDP1	ENSG00000060069	CTDP1|9150
9152	ENSMUSG00000039728.15	SLC6A5	ENSG00000165970	SLC6A5|9152
9153	ENSMUSG00000027219.13	SLC28A2	ENSG00000137860	SLC28A2|9153
9154	ENSMUSG00000025726.11	SLC28A1	ENSG00000156222	SLC28A1|9154
9156	ENSMUSG00000039748.11	EXO1	ENSG00000174371	EXO1|9156
9158	ENSMUSG00000024911.5	FIBP	ENSG00000172500	FIBP|9158
9159	ENSMUSG00000035382.9	PCSK7	ENSG00000160613	PCSK7|9159
9162	ENSMUSG00000038665.15	DGKI	ENSG00000157680	DGKI|9162
9166	ENSMUSG00000022339.8	EBAG9	ENSG00000147654	EBAG9|9166
9167	ENSMUSG00000024248.13	COX7A2L	ENSG00000115944	COX7A2L|9167
9168	ENSMUSG00000079523.8	TMSB10	ENSG00000034510	TMSB10|9168
9169	ENSMUSG00000033228.7	SFRS2IP	ENSG00000139218	SFRS2IP|9169
9170	ENSMUSG00000031861.15	LPAR2	ENSG00000064547	LPAR2|9170
9172	ENSMUSG00000031461.4	MYOM2	ENSG00000036448	MYOM2|9172
9173	ENSMUSG00000026069.15	IL1RL1	ENSG00000115602	IL1RL1|9173
9175	ENSMUSG00000033618.6	MAP3K13	ENSG00000073803	MAP3K13|9175
9177	ENSMUSG00000008590.4	HTR3B	ENSG00000149305	HTR3B|9177
9179	ENSMUSG00000019518.10	AP4M1	ENSG00000221838	AP4M1|9179
9180	ENSMUSG00000022146.12	OSMR	ENSG00000145623	OSMR|9180
9181	ENSMUSG00000028059.15	ARHGEF2	ENSG00000116584	ARHGEF2|9181
9182	ENSMUSG00000044921.4	RASSF9	ENSG00000198774	RASSF9|9182
9183	ENSMUSG00000032264.9	ZW10	ENSG00000086827	ZW10|9183
9184	ENSMUSG00000066979.6	BUB3	ENSG00000154473	BUB3|9184
9185	ENSMUSG00000040855.15	REPS2	ENSG00000169891	REPS2|9185
9187	ENSMUSG00000034452.7	SLC24A1	ENSG00000074621	SLC24A1|9187
9188	ENSMUSG00000020075.7	DDX21	ENSG00000165732	DDX21|9188
9191	ENSMUSG00000013973.12	DEDD	ENSG00000158796	DEDD|9191
9194	ENSMUSG00000020102.15	SLC16A7	ENSG00000118596	SLC16A7|9194
9196	ENSMUSG00000018470.8	KCNAB3	ENSG00000170049	KCNAB3|9196
9197	ENSMUSG00000027822.16	SLC33A1	ENSG00000169359	SLC33A1|9197
9200	ENSMUSG00000063275.15	PTPLA	ENSG00000165996	PTPLA|9200
9201	ENSMUSG00000027797.15	DCLK1	ENSG00000133083	DCLK1|9201
9202	ENSMUSG00000042446.16	ZMYM4	ENSG00000146463	ZMYM4|9202
9203	ENSMUSG00000031310.16	ZMYM3	ENSG00000147130	ZMYM3|9203
9204	ENSMUSG00000042408.13	ZMYM6	ENSG00000163867	ZMYM6|9204
9205	ENSMUSG00000040123.16	ZMYM5	ENSG00000132950	ZMYM5|9205
9208	ENSMUSG00000026305.15	LRRFIP1	ENSG00000124831	LRRFIP1|9208
9209	ENSMUSG00000032497.16	LRRFIP2	ENSG00000093167	LRRFIP2|9209
9210	ENSMUSG00000023279.7	BMP15	ENSG00000130385	BMP15|9210
9211	ENSMUSG00000067242.11	LGI1	ENSG00000108231	LGI1|9211
9212	ENSMUSG00000020897.12	AURKB	ENSG00000178999	AURKB|9212
9213	ENSMUSG00000026469.14	XPR1	ENSG00000143324	XPR1|9213
9215	ENSMUSG00000004383.18	LARGE	ENSG00000133424	LARGE|9215
9217	ENSMUSG00000054455.4	VAPB	ENSG00000124164	VAPB|9217
9218	ENSMUSG00000024091.8	VAPA	ENSG00000101558	VAPA|9218
9219	ENSMUSG00000071646.9	MTA2	ENSG00000149480	MTA2|9219
9221	ENSMUSG00000015176.9	NOLC1	ENSG00000166197	NOLC1|9221
9223	ENSMUSG00000045095.16	MAGI1	ENSG00000151276	MAGI1|9223
9227	ENSMUSG00000028003.6	LRAT	ENSG00000121207	LRAT|9227
9228	ENSMUSG00000047495.15	DLGAP2	ENSG00000198010	DLGAP2|9228
9229	ENSMUSG00000003279.16	DLGAP1	ENSG00000170579	DLGAP1|9229
9230	ENSMUSG00000077450.12	RAB11B	ENSG00000185236	RAB11B|9230
9231	ENSMUSG00000021782.14	DLG5	ENSG00000151208	DLG5|9231
9232	ENSMUSG00000020415.16	PTTG1	ENSG00000164611	PTTG1|9232
9236	ENSMUSG00000034563.16	CCPG1	ENSG00000260916	CCPG1|9236
9238	ENSMUSG00000000384.15	TBRG4	ENSG00000136270	TBRG4|9238
9240	ENSMUSG00000054383.2	PNMA1	ENSG00000176903	PNMA1|9240
9241	ENSMUSG00000048616.4	NOG	ENSG00000183691	NOG|9241
9242	ENSMUSG00000025930.6	MSC	ENSG00000178860	MSC|9242
9244	ENSMUSG00000007888.15	CRLF1	ENSG00000006016	CRLF1|9244
9246	ENSMUSG00000027078.14	UBE2L6	ENSG00000156587	UBE2L6|9246
9247	ENSMUSG00000021362.6	GCM2	ENSG00000124827	GCM2|9247
9248	ENSMUSG00000056380.13	GPR50	ENSG00000102195	GPR50|9248
9249	ENSMUSG00000066026.14	DHRS3	ENSG00000162496	DHRS3|9249
9252	ENSMUSG00000021180.8	RPS6KA5	ENSG00000100784	RPS6KA5|9252
9253	ENSMUSG00000063160.12	NUMBL	ENSG00000105245	NUMBL|9253
9254	ENSMUSG00000010066.15	CACNA2D2	ENSG00000007402	CACNA2D2|9254
9255	ENSMUSG00000028029.10	AIMP1	ENSG00000164022	AIMP1|9255
9256	ENSMUSG00000034156.16	BZRAP1	ENSG00000005379	BZRAP1|9256
9258	ENSMUSG00000070056.6	MFHAS1	ENSG00000147324	MFHAS1|9258
9260	ENSMUSG00000021493.15	PDLIM7	ENSG00000196923	PDLIM7|9260
9261	ENSMUSG00000016528.10	MAPKAPK2	ENSG00000162889	MAPKAPK2|9261
9262	ENSMUSG00000026094.14	STK17B	ENSG00000081320	STK17B|9262
9265	ENSMUSG00000018001.18	CYTH3	ENSG00000008256	CYTH3|9265
9266	ENSMUSG00000003269.16	CYTH2	ENSG00000105443	CYTH2|9266
9267	ENSMUSG00000017132.17	CYTH1	ENSG00000108669	CYTH1|9267
9270	ENSMUSG00000062352.13	ITGB1BP1	ENSG00000119185	ITGB1BP1|9270
9271	ENSMUSG00000029423.10	PIWIL1	ENSG00000125207	PIWIL1|9271
9274	ENSMUSG00000030814.17	BCL7C	ENSG00000099385	BCL7C|9274
9275	ENSMUSG00000029681.12	BCL7B	ENSG00000106635	BCL7B|9275
9276	ENSMUSG00000032458.6	COPB2	ENSG00000184432	COPB2|9276
9277	ENSMUSG00000024312.9	WDR46	ENSG00000227057	WDR46|9277
9278	ENSMUSG00000051390.9	ZBTB22	ENSG00000236104	ZBTB22|9278
9282	ENSMUSG00000064127.13	MED14	ENSG00000180182	MED14|9282
9289	ENSMUSG00000031785.16	GPR56	ENSG00000205336	GPR56|9289
9290	ENSMUSG00000049608.8	GPR55	ENSG00000135898	GPR55|9290
9294	ENSMUSG00000043895.6	S1PR2	ENSG00000267534	S1PR2|9294
9295	ENSMUSG00000055436.18	SFRS11	ENSG00000116754	SFRS11|9295
9296	ENSMUSG00000004285.12	ATP6V1F	ENSG00000128524	ATP6V1F|9296
9302	ENSMUSG00000065392.1	SNORD26	ENSG00000276788	SNORD26|9302
9306	ENSMUSG00000056153.14	SOCS6	ENSG00000170677	SOCS6|9306
9308	ENSMUSG00000015396.3	CD83	ENSG00000112149	CD83|9308
9311	ENSMUSG00000038276.12	ACCN3	ENSG00000213199	ACCN3|9311
9313	ENSMUSG00000018620.3	MMP20	ENSG00000137674	MMP20|9313
9314	ENSMUSG00000003032.8	KLF4	ENSG00000136826	KLF4|9314
9315	ENSMUSG00000042834.14	C5orf13	ENSG00000134986	C5orf13|9315
9317	ENSMUSG00000026730.12	PTER	ENSG00000165983	PTER|9317
9318	ENSMUSG00000027206.13	COPS2	ENSG00000166200	COPS2|9318
9319	ENSMUSG00000021569.9	TRIP13	ENSG00000071539	TRIP13|9319
9320	ENSMUSG00000026219.14	TRIP12	ENSG00000153827	TRIP12|9320
9321	ENSMUSG00000021188.14	TRIP11	ENSG00000100815	TRIP11|9321
9322	ENSMUSG00000019487.10	TRIP10	ENSG00000125733	TRIP10|9322
9324	ENSMUSG00000066456.14	HMGN3	ENSG00000118418	HMGN3|9324
9325	ENSMUSG00000032386.15	TRIP4	ENSG00000103671	TRIP4|9325
9326	ENSMUSG00000020526.12	ZNHIT3	ENSG00000273611	ZNHIT3|9326
9328	ENSMUSG00000026816.14	GTF3C5	ENSG00000148308	GTF3C5|9328
9329	ENSMUSG00000035666.14	GTF3C4	ENSG00000125484	GTF3C4|9329
9330	ENSMUSG00000041303.7	GTF3C3	ENSG00000119041	GTF3C3|9330
9331	ENSMUSG00000056124.5	B4GALT6	ENSG00000118276	B4GALT6|9331
9332	ENSMUSG00000008845.9	CD163	ENSG00000177575	CD163|9332
9333	ENSMUSG00000053675.8	TGM5	ENSG00000104055	TGM5|9333
9334	ENSMUSG00000017929.13	B4GALT5	ENSG00000158470	B4GALT5|9334
9337	ENSMUSG00000020515.13	CNOT8	ENSG00000155508	CNOT8|9337
9338	ENSMUSG00000049536.5	TCEAL1	ENSG00000172465	TCEAL1|9338
9340	ENSMUSG00000049928.15	GLP2R	ENSG00000065325	GLP2R|9340
9341	ENSMUSG00000028955.3	VAMP3	ENSG00000049245	VAMP3|9341
9342	ENSMUSG00000022765.8	SNAP29	ENSG00000099940	SNAP29|9342
9343	ENSMUSG00000020929.14	EFTUD2	ENSG00000108883	EFTUD2|9343
9344	ENSMUSG00000059981.12	TAOK2	ENSG00000149930	TAOK2|9344
9348	ENSMUSG00000027977.15	NDST3	ENSG00000164100	NDST3|9348
9349	ENSMUSG00000071415.6	RPL23	ENSG00000125691	RPL23|9349
9350	ENSMUSG00000038192.5	CER1	ENSG00000147869	CER1|9350
9351	ENSMUSG00000002504.14	SLC9A3R2	ENSG00000065054	SLC9A3R2|9351
9352	ENSMUSG00000024583.2	TXNL1	ENSG00000091164	TXNL1|9352
9353	ENSMUSG00000031558.15	SLIT2	ENSG00000145147	SLIT2|9353
9354	ENSMUSG00000059890.16	UBE4A	ENSG00000110344	UBE4A|9354
9355	ENSMUSG00000000247.11	LHX2	ENSG00000106689	LHX2|9355
9356	ENSMUSG00000024650.4	SLC22A6	ENSG00000197901	SLC22A6|9356
9358	ENSMUSG00000032925.16	ITGBL1	ENSG00000198542	ITGBL1|9358
9360	ENSMUSG00000042133.16	PPIG	ENSG00000138398	PPIG|9360
9361	ENSMUSG00000041168.9	LONP1	ENSG00000196365	LONP1|9361
9362	ENSMUSG00000022212.15	CPNE6	ENSG00000100884	CPNE6|9362
9363	ENSMUSG00000031104.2	RAB33A	ENSG00000134594	RAB33A|9363
9364	ENSMUSG00000029128.12	RAB28	ENSG00000157869	RAB28|9364
9365	ENSMUSG00000058488.7	KL	ENSG00000133116	KL|9365
9367	ENSMUSG00000079316.10	RAB9A	ENSG00000123595	RAB9A|9367
9368	ENSMUSG00000020733.3	SLC9A3R1	ENSG00000109062	SLC9A3R1|9368
9369	ENSMUSG00000066392.11	NRXN3	ENSG00000021645	NRXN3|9369
9370	ENSMUSG00000022878.5	ADIPOQ	ENSG00000181092	ADIPOQ|9370
9371	ENSMUSG00000027475.9	KIF3B	ENSG00000101350	KIF3B|9371
9372	ENSMUSG00000034557.14	ZFYVE9	ENSG00000157077	ZFYVE9|9372
9373	ENSMUSG00000028577.13	PLAA	ENSG00000137055	PLAA|9373
9374	ENSMUSG00000015474.16	PPT2	ENSG00000221988	PPT2|9374
9375	ENSMUSG00000025544.13	TM9SF2	ENSG00000125304	TM9SF2|9375
9376	ENSMUSG00000063796.8	SLC22A8	ENSG00000149452	SLC22A8|9376
9377	ENSMUSG00000000088.7	COX5A	ENSG00000178741	COX5A|9377
9378	ENSMUSG00000024109.18	NRXN1	ENSG00000179915	NRXN1|9378
9379	ENSMUSG00000033768.16	NRXN2	ENSG00000110076	NRXN2|9379
9380	ENSMUSG00000035637.14	GRHPR	ENSG00000137106	GRHPR|9380
9381	ENSMUSG00000062372.13	OTOF	ENSG00000115155	OTOF|9381
9382	ENSMUSG00000018661.17	COG1	ENSG00000166685	COG1|9382
9388	ENSMUSG00000053846.4	LIPG	ENSG00000101670	LIPG|9388
9389	ENSMUSG00000070280.13	SLC22A14	ENSG00000144671	SLC22A14|9389
9390	ENSMUSG00000074028.4	SLC22A13	ENSG00000172940	SLC22A13|9390
9390	ENSMUSG00000092212.3	SLC22A13	ENSG00000172940	SLC22A13|9390
9391	ENSMUSG00000003662.10	CIAO1	ENSG00000144021	CIAO1|9391
9392	ENSMUSG00000070939.9	TGFBRAP1	ENSG00000135966	TGFBRAP1|9392
9394	ENSMUSG00000045216.7	HS6ST1	ENSG00000136720	HS6ST1|9394
9397	ENSMUSG00000026643.16	NMT2	ENSG00000152465	NMT2|9397
9398	ENSMUSG00000086564.9	CD101	ENSG00000134256	CD101|9398
9399	ENSMUSG00000032333.6	STOML1	ENSG00000067221	STOML1|9399
9400	ENSMUSG00000020752.11	RECQL5	ENSG00000108469	RECQL5|9400
9401	ENSMUSG00000033762.7	RECQL4	ENSG00000160957	RECQL4|9401
9402	ENSMUSG00000042351.8	GRAP2	ENSG00000100351	GRAP2|9402
9403	ENSMUSG00000037072.15	SEP15	ENSG00000183291	SEP15|9403
9404	ENSMUSG00000024696.8	LPXN	ENSG00000110031	LPXN|9404
9406	ENSMUSG00000028180.18	ZRANB2	ENSG00000132485	ZRANB2|9406
9407	ENSMUSG00000061259.11	TMPRSS11D	ENSG00000153802	TMPRSS11D|9407
9409	ENSMUSG00000027222.14	PEX16	ENSG00000121680	PEX16|9409
9410	ENSMUSG00000074088.6	SNRNP40	ENSG00000060688	SNRNP40|9410
9411	ENSMUSG00000039831.16	ARHGAP29	ENSG00000137962	ARHGAP29|9411
9412	ENSMUSG00000030291.12	MED21	ENSG00000152944	MED21|9412
9413	ENSMUSG00000071604.4	FAM189A2	ENSG00000135063	FAM189A2|9413
9414	ENSMUSG00000024812.9	TJP2	ENSG00000119139	TJP2|9414
9415	ENSMUSG00000024665.7	FADS2	ENSG00000134824	FADS2|9415
9416	ENSMUSG00000003360.14	DDX23	ENSG00000174243	DDX23|9416
9419	ENSMUSG00000024146.9	CRIPT	ENSG00000119878	CRIPT|9419
9420	ENSMUSG00000039519.6	CYP7B1	ENSG00000172817	CYP7B1|9420
9421	ENSMUSG00000037335.13	HAND1	ENSG00000113196	HAND1|9421
9423	ENSMUSG00000020902.12	NTN1	ENSG00000065320	NTN1|9423
9424	ENSMUSG00000046410.10	KCNK6	ENSG00000099337	KCNK6|9424
9425	ENSMUSG00000059288.13	CDYL	ENSG00000153046	CDYL|9425
9427	ENSMUSG00000026247.13	ECEL1	ENSG00000171551	ECEL1|9427
9429	ENSMUSG00000029299.14	ABCG2	ENSG00000118777	ABCG2|9429
9435	ENSMUSG00000033350.7	CHST2	ENSG00000175040	CHST2|9435
9439	ENSMUSG00000019984.16	MED23	ENSG00000112282	MED23|9439
9440	ENSMUSG00000031935.9	MED17	ENSG00000042429	MED17|9440
9441	ENSMUSG00000045248.6	MED26	ENSG00000105085	MED26|9441
9442	ENSMUSG00000026799.15	MED27	ENSG00000160563	MED27|9442
9443	ENSMUSG00000020397.15	MED7	ENSG00000155868	MED7|9443
9444	ENSMUSG00000062078.14	QKI	ENSG00000112531	QKI|9444
9445	ENSMUSG00000022108.7	ITM2B	ENSG00000136156	ITM2B|9445
9446	ENSMUSG00000025068.7	GSTO1	ENSG00000148834	GSTO1|9446
9447	ENSMUSG00000037860.15	AIM2	ENSG00000163568	AIM2|9447
9448	ENSMUSG00000026074.14	MAP4K4	ENSG00000071054	MAP4K4|9448
9450	ENSMUSG00000021423.5	LY86	ENSG00000112799	LY86|9450
9451	ENSMUSG00000031668.14	EIF2AK3	ENSG00000172071	EIF2AK3|9451
9452	ENSMUSG00000031239.5	ITM2A	ENSG00000078596	ITM2A|9452
9453	ENSMUSG00000021302.9	GGPS1	ENSG00000152904	GGPS1|9453
9454	ENSMUSG00000003573.15	HOMER3	ENSG00000051128	HOMER3|9454
9455	ENSMUSG00000025813.14	HOMER2	ENSG00000103942	HOMER2|9455
9456	ENSMUSG00000007617.17	HOMER1	ENSG00000152413	HOMER1|9456
9457	ENSMUSG00000028259.13	FHL5	ENSG00000112214	FHL5|9457
9459	ENSMUSG00000031133.12	ARHGEF6	ENSG00000129675	ARHGEF6|9459
9462	ENSMUSG00000070565.11	RASAL2	ENSG00000075391	RASAL2|9462
9463	ENSMUSG00000068206.12	PICK1	ENSG00000100151	PICK1|9463
9464	ENSMUSG00000038193.4	HAND2	ENSG00000164107	HAND2|9464
9465	ENSMUSG00000039166.15	AKAP7	ENSG00000118507	AKAP7|9465
9466	ENSMUSG00000005465.9	IL27RA	ENSG00000104998	IL27RA|9466
9467	ENSMUSG00000021892.14	SH3BP5	ENSG00000131370	SH3BP5|9467
9468	ENSMUSG00000035246.16	PCYT1B	ENSG00000102230	PCYT1B|9468
9469	ENSMUSG00000057337.13	CHST3	ENSG00000122863	CHST3|9469
9470	ENSMUSG00000026254.17	EIF4E2	ENSG00000135930	EIF4E2|9470
9472	ENSMUSG00000061603.7	AKAP6	ENSG00000151320	AKAP6|9472
9473	ENSMUSG00000037731.5	C1orf38	ENSG00000130775	C1orf38|9473
9474	ENSMUSG00000038160.7	ATG5	ENSG00000057663	ATG5|9474
9475	ENSMUSG00000020580.9	ROCK2	ENSG00000134318	ROCK2|9475
9476	ENSMUSG00000002204.9	NAPSA	ENSG00000131400	NAPSA|9476
9477	ENSMUSG00000092558.3	MED20	ENSG00000124641	MED20|9477
9478	ENSMUSG00000029544.16	CABP1	ENSG00000157782	CABP1|9478
9479	ENSMUSG00000027223.15	MAPK8IP1	ENSG00000121653	MAPK8IP1|9479
9480	ENSMUSG00000045991.18	ONECUT2	ENSG00000119547	ONECUT2|9480
9481	ENSMUSG00000023912.9	SLC25A27	ENSG00000153291	SLC25A27|9481
9482	ENSMUSG00000020903.13	STX8	ENSG00000170310	STX8|9482
9486	ENSMUSG00000026080.13	CHST10	ENSG00000115526	CHST10|9486
9487	ENSMUSG00000014245.8	PIGL	ENSG00000108474	PIGL|9487
9488	ENSMUSG00000079469.10	PIGB	ENSG00000069943	PIGB|9488
9489	ENSMUSG00000017715.11	PGS1	ENSG00000087157	PGS1|9489
9491	ENSMUSG00000032869.15	PSMF1	ENSG00000125818	PSMF1|9491
9493	ENSMUSG00000032254.10	KIF23	ENSG00000137807	KIF23|9493
9495	ENSMUSG00000021057.15	AKAP5	ENSG00000179841	AKAP5|9495
9496	ENSMUSG00000000094.12	TBX4	ENSG00000121075	TBX4|9496
9497	ENSMUSG00000021733.9	SLC4A7	ENSG00000033867	SLC4A7|9497
9498	ENSMUSG00000023032.12	SLC4A8	ENSG00000050438	SLC4A8|9498
9499	ENSMUSG00000024471.12	MYOT	ENSG00000120729	MYOT|9499
9500	ENSMUSG00000025151.16	MAGED1	ENSG00000179222	MAGED1|9500
9501	ENSMUSG00000020847.15	RPH3AL	ENSG00000181031	RPH3AL|9501
9507	ENSMUSG00000006403.12	ADAMTS4	ENSG00000158859	ADAMTS4|9507
9508	ENSMUSG00000043635.12	ADAMTS3	ENSG00000156140	ADAMTS3|9508
9509	ENSMUSG00000036545.8	ADAMTS2	ENSG00000087116	ADAMTS2|9509
9510	ENSMUSG00000022893.14	ADAMTS1	ENSG00000154734	ADAMTS1|9510
9512	ENSMUSG00000029017.13	PMPCB	ENSG00000105819	PMPCB|9512
9513	ENSMUSG00000018765.5	FXR2	ENSG00000129245	FXR2|9513
9514	ENSMUSG00000049721.14	GAL3ST1	ENSG00000128242	GAL3ST1|9514
9515	ENSMUSG00000022829.14	STXBP5L	ENSG00000145087	STXBP5L|9515
9516	ENSMUSG00000022500.14	LITAF	ENSG00000189067	LITAF|9516
9517	ENSMUSG00000021036.10	SPTLC2	ENSG00000100596	SPTLC2|9517
9518	ENSMUSG00000038508.7	GDF15	ENSG00000130513	GDF15|9518
9519	ENSMUSG00000071359.13	TBPL1	ENSG00000028839	TBPL1|9519
9520	ENSMUSG00000001441.13	NPEPPS	ENSG00000141279	NPEPPS|9520
9521	ENSMUSG00000001707.7	EEF1E1	ENSG00000124802	EEF1E1|9521
9522	ENSMUSG00000021687.14	SCAMP1	ENSG00000085365	SCAMP1|9522
9524	ENSMUSG00000031708.16	TECR	ENSG00000099797	TECR|9524
9525	ENSMUSG00000009907.17	VPS4B	ENSG00000119541	VPS4B|9525
9526	ENSMUSG00000018761.14	MPDU1	ENSG00000129255	MPDU1|9526
9527	ENSMUSG00000010392.8	GOSR1	ENSG00000108587	GOSR1|9527
9528	ENSMUSG00000028618.11	TMEM59	ENSG00000116209	TMEM59|9528
9529	ENSMUSG00000049792.6	BAG5	ENSG00000166170	BAG5|9529
9530	ENSMUSG00000037316.9	BAG4	ENSG00000156735	BAG4|9530
9531	ENSMUSG00000030847.8	BAG3	ENSG00000151929	BAG3|9531
9532	ENSMUSG00000042215.8	BAG2	ENSG00000112208	BAG2|9532
9533	ENSMUSG00000067148.15	POLR1C	ENSG00000171453	POLR1C|9533
9535	ENSMUSG00000060791.15	GMFG	ENSG00000130755	GMFG|9535
9536	ENSMUSG00000050737.13	PTGES	ENSG00000148344	PTGES|9536
9537	ENSMUSG00000068735.14	TP53I11	ENSG00000175274	TP53I11|9537
9538	ENSMUSG00000062762.16	EI24	ENSG00000149547	EI24|9538
9541	ENSMUSG00000041777.11	CIR1	ENSG00000138433	CIR1|9541
9542	ENSMUSG00000060275.11	NRG2	ENSG00000158458	NRG2|9542
9543	ENSMUSG00000032394.6	IGDCC3	ENSG00000174498	IGDCC3|9543
9545	ENSMUSG00000019066.13	RAB3D	ENSG00000105514	RAB3D|9545
9546	ENSMUSG00000004931.10	APBA3	ENSG00000011132	APBA3|9546
9547	ENSMUSG00000021508.10	CXCL14	ENSG00000145824	CXCL14|9547
9550	ENSMUSG00000039105.6	ATP6V1G1	ENSG00000136888	ATP6V1G1|9550
9551	ENSMUSG00000038690.15	ATP5J2	ENSG00000241468	ATP5J2|9551
9552	ENSMUSG00000018287.12	SPAG7	ENSG00000091640	SPAG7|9552
9553	ENSMUSG00000106918.3	MRPL33	ENSG00000243147	MRPL33|9553
9554	ENSMUSG00000027879.9	SEC22B	ENSG00000265808	SEC22B|9554
9555	ENSMUSG00000015937.14	H2AFY	ENSG00000113648	H2AFY|9555
9556	ENSMUSG00000021290.5	C14orf2	ENSG00000156411	C14orf2|9556
9557	ENSMUSG00000028089.5	CHD1L	ENSG00000131778	CHD1L|9557
9559	ENSMUSG00000020078.15	VPS26A	ENSG00000122958	VPS26A|9559
9562	ENSMUSG00000024896.8	MINPP1	ENSG00000107789	MINPP1|9562
9563	ENSMUSG00000028980.14	H6PD	ENSG00000049239	H6PD|9563
9564	ENSMUSG00000031955.10	BCAR1	ENSG00000050820	BCAR1|9564
9567	ENSMUSG00000042535.8	GTPBP1	ENSG00000100226	GTPBP1|9567
9568	ENSMUSG00000039809.10	GABBR2	ENSG00000136928	GABBR2|9568
9569	ENSMUSG00000023079.14	GTF2IRD1	ENSG00000006704	GTF2IRD1|9569
9570	ENSMUSG00000020946.13	GOSR2	ENSG00000108433	GOSR2|9570
9572	ENSMUSG00000020889.11	NR1D1	ENSG00000126368	NR1D1|9572
9573	ENSMUSG00000030117.5	GDF3	ENSG00000184344	GDF3|9573
9575	ENSMUSG00000029238.11	CLOCK	ENSG00000134852	CLOCK|9575
9576	ENSMUSG00000022783.11	SPAG6	ENSG00000077327	SPAG6|9576
9576	ENSMUSG00000037708.16	SPAG6	ENSG00000077327	SPAG6|9576
9577	ENSMUSG00000052139.18	BRE	ENSG00000158019	BRE|9577
9578	ENSMUSG00000021279.4	CDC42BPB	ENSG00000198752	CDC42BPB|9578
9580	ENSMUSG00000070643.11	SOX13	ENSG00000143842	SOX13|9580
9581	ENSMUSG00000024127.14	PREPL	ENSG00000138078	PREPL|9581
9584	ENSMUSG00000027620.16	RBM39	ENSG00000131051	RBM39|9584
9585	ENSMUSG00000024795.10	KIF20B	ENSG00000138182	KIF20B|9585
9586	ENSMUSG00000053007.9	CREB5	ENSG00000146592	CREB5|9586
9587	ENSMUSG00000034509.8	MAD2L1BP	ENSG00000124688	MAD2L1BP|9587
9588	ENSMUSG00000026701.15	PRDX6	ENSG00000117592	PRDX6|9588
9589	ENSMUSG00000060475.12	WTAP	ENSG00000146457	WTAP|9589
9590	ENSMUSG00000038587.9	AKAP12	ENSG00000131016	AKAP12|9590
9592	ENSMUSG00000053560.4	IER2	ENSG00000160888	IER2|9592
9595	ENSMUSG00000026832.12	CYTIP	ENSG00000115165	CYTIP|9595
9600	ENSMUSG00000024851.13	PITPNM1	ENSG00000110697	PITPNM1|9600
9601	ENSMUSG00000025823.9	PDIA4	ENSG00000155660	PDIA4|9601
9603	ENSMUSG00000029832.16	NFE2L3	ENSG00000050344	NFE2L3|9603
9604	ENSMUSG00000060450.13	RNF14	ENSG00000013561	RNF14|9604
9605	ENSMUSG00000001062.18	C16orf7	ENSG00000075399	C16orf7|9605
9607	ENSMUSG00000021647.6	CARTPT	ENSG00000164326	CARTPT|9607
9609	ENSMUSG00000020175.13	RAB36	ENSG00000100228	RAB36|9609
9610	ENSMUSG00000024883.6	RIN1	ENSG00000174791	RIN1|9610
9611	ENSMUSG00000018501.17	NCOR1	ENSG00000141027	NCOR1|9611
9612	ENSMUSG00000029478.16	NCOR2	ENSG00000196498	NCOR2|9612
9615	ENSMUSG00000058624.12	GDA	ENSG00000119125	GDA|9615
9616	ENSMUSG00000051234.6	RNF7	ENSG00000114125	RNF7|9616
9617	ENSMUSG00000022022.2	MTRF1	ENSG00000120662	MTRF1|9617
9618	ENSMUSG00000017386.10	TRAF4	ENSG00000076604	TRAF4|9618
9619	ENSMUSG00000024030.6	ABCG1	ENSG00000160179	ABCG1|9619
9620	ENSMUSG00000016028.9	CELSR1	ENSG00000075275	CELSR1|9620
9623	ENSMUSG00000060863.12	TCL1B	ENSG00000213231	TCL1B|9623
9625	ENSMUSG00000025375.15	AATK	ENSG00000181409	AATK|9625
9627	ENSMUSG00000024534.15	SNCAIP	ENSG00000064692	SNCAIP|9627
9628	ENSMUSG00000021219.16	RGS6	ENSG00000182732	RGS6|9628
9630	ENSMUSG00000024697.3	GNA14	ENSG00000156049	GNA14|9630
9631	ENSMUSG00000022142.7	NUP155	ENSG00000113569	NUP155|9631
9632	ENSMUSG00000039367.9	SEC24C	ENSG00000176986	SEC24C|9632
9633	ENSMUSG00000024905.15	MTL5	ENSG00000132749	MTL5|9633
9635	ENSMUSG00000036960.10	CLCA2	ENSG00000137975	CLCA2|9635
9636	ENSMUSG00000035692.6	ISG15	ENSG00000187608	ISG15|9636
9637	ENSMUSG00000056121.15	FEZ2	ENSG00000171055	FEZ2|9637
9638	ENSMUSG00000032118.16	FEZ1	ENSG00000149557	FEZ1|9638
9639	ENSMUSG00000071176.10	ARHGEF10	ENSG00000104728	ARHGEF10|9639
9640	ENSMUSG00000005621.11	ZNF592	ENSG00000166716	ZNF592|9640
9641	ENSMUSG00000042349.13	IKBKE	ENSG00000263528	IKBKE|9641
9643	ENSMUSG00000031422.16	MORF4L2	ENSG00000123562	MORF4L2|9643
9644	ENSMUSG00000053617.11	SH3PXD2A	ENSG00000107957	SH3PXD2A|9644
9645	ENSMUSG00000038244.13	MICAL2	ENSG00000133816	MICAL2|9645
9646	ENSMUSG00000005609.16	CTR9	ENSG00000198730	CTR9|9646
9647	ENSMUSG00000026181.11	PPM1F	ENSG00000100034	PPM1F|9647
9648	ENSMUSG00000038039.13	GCC2	ENSG00000135968	GCC2|9648
9649	ENSMUSG00000038831.16	RALGPS1	ENSG00000136828	RALGPS1|9649
9650	ENSMUSG00000027601.13	MTFR1	ENSG00000066855	MTFR1|9650
9651	ENSMUSG00000029055.17	PLCH2	ENSG00000149527	PLCH2|9651
9652	ENSMUSG00000033991.8	TTC37	ENSG00000198677	TTC37|9652
9653	ENSMUSG00000040151.9	HS2ST1	ENSG00000153936	HS2ST1|9653
9654	ENSMUSG00000033257.14	TTLL4	ENSG00000135912	TTLL4|9654
9655	ENSMUSG00000037104.8	SOCS5	ENSG00000171150	SOCS5|9655
9656	ENSMUSG00000061607.14	MDC1	ENSG00000137337	MDC1|9656
9657	ENSMUSG00000022837.13	IQCB1	ENSG00000173226	IQCB1|9657
9658	ENSMUSG00000058881.12	ZNF516	ENSG00000101493	ZNF516|9658
9659	ENSMUSG00000038170.15	PDE4DIP	ENSG00000178104	PDE4DIP|9659
9662	ENSMUSG00000036403.15	CEP135	ENSG00000174799	CEP135|9662
9663	ENSMUSG00000024052.17	LPIN2	ENSG00000101577	LPIN2|9663
9665	ENSMUSG00000060657.7	KIAA0430	ENSG00000166783	KIAA0430|9665
9666	ENSMUSG00000064061.13	DZIP3	ENSG00000198919	DZIP3|9666
9667	ENSMUSG00000042625.16	SAFB2	ENSG00000130254	SAFB2|9667
9669	ENSMUSG00000026083.12	EIF5B	ENSG00000158417	EIF5B|9669
9670	ENSMUSG00000033365.14	IPO13	ENSG00000117408	IPO13|9670
9671	ENSMUSG00000063430.9	WSCD2	ENSG00000075035	WSCD2|9671
9672	ENSMUSG00000025743.14	SDC3	ENSG00000162512	SDC3|9672
9673	ENSMUSG00000050144.13	SLC25A44	ENSG00000160785	SLC25A44|9673
9674	ENSMUSG00000090394.8	KIAA0040	ENSG00000235750	KIAA0040|9674
9675	ENSMUSG00000027650.12	KIAA0406	ENSG00000101407	KIAA0406|9675
9677	ENSMUSG00000033526.16	PPIP5K1	ENSG00000168781	PPIP5K1|9677
9678	ENSMUSG00000029629.17	PHF14	ENSG00000106443	PHF14|9678
9679	ENSMUSG00000030956.15	FAM53B	ENSG00000189319	FAM53B|9679
9681	ENSMUSG00000037426.17	DEPDC5	ENSG00000100150	DEPDC5|9681
9682	ENSMUSG00000033326.15	KDM4A	ENSG00000066135	KDM4A|9682
9683	ENSMUSG00000031652.11	N4BP1	ENSG00000102921	N4BP1|9683
9684	ENSMUSG00000033728.14	LRRC14	ENSG00000160959	LRRC14|9684
9685	ENSMUSG00000006169.19	CLINT1	ENSG00000113282	CLINT1|9685
9686	ENSMUSG00000030315.15	VGLL4	ENSG00000144560	VGLL4|9686
9687	ENSMUSG00000036523.16	GREB1	ENSG00000196208	GREB1|9687
9688	ENSMUSG00000032939.14	NUP93	ENSG00000102900	NUP93|9688
9689	ENSMUSG00000051223.14	BZW1	ENSG00000082153	BZW1|9689
9690	ENSMUSG00000039000.8	UBE3C	ENSG00000009335	UBE3C|9690
9693	ENSMUSG00000062232.14	RAPGEF2	ENSG00000109756	RAPGEF2|9693
9694	ENSMUSG00000022337.6	TTC35	ENSG00000104412	TTC35|9694
9695	ENSMUSG00000030104.9	EDEM1	ENSG00000134109	EDEM1|9695
9696	ENSMUSG00000040860.16	CROCC	ENSG00000058453	CROCC|9696
9697	ENSMUSG00000041779.5	TRAM2	ENSG00000065308	TRAM2|9697
9698	ENSMUSG00000028580.15	PUM1	ENSG00000134644	PUM1|9698
9699	ENSMUSG00000037386.15	RIMS2	ENSG00000176406	RIMS2|9699
9700	ENSMUSG00000058290.3	ESPL1	ENSG00000135476	ESPL1|9700
9701	ENSMUSG00000036561.7	SAPS2	ENSG00000100239	SAPS2|9701
9702	ENSMUSG00000031922.12	CEP57	ENSG00000166037	CEP57|9702
9703	ENSMUSG00000010277.7	KIAA0100	ENSG00000007202	KIAA0100|9703
9704	ENSMUSG00000006019.15	DHX34	ENSG00000134815	DHX34|9704
9705	ENSMUSG00000033740.17	ST18	ENSG00000147488	ST18|9705
9706	ENSMUSG00000004798.14	ULK2	ENSG00000083290	ULK2|9706
9708	ENSMUSG00000103897.1	PCDHGA8	ENSG00000253767	PCDHGA8|9708
9709	ENSMUSG00000031770.16	HERPUD1	ENSG00000051108	HERPUD1|9709
9710	ENSMUSG00000066571.13	KIAA0355	ENSG00000166398	KIAA0355|9710
9711	ENSMUSG00000035629.17	KIAA0226	ENSG00000145016	KIAA0226|9711
9712	ENSMUSG00000039046.15	USP6NL	ENSG00000148429	USP6NL|9712
9715	ENSMUSG00000029861.17	FAM131B	ENSG00000159784	FAM131B|9715
9716	ENSMUSG00000040383.16	AQR	ENSG00000021776	AQR|9716
9717	ENSMUSG00000091712.1	SEC14L5	ENSG00000103184	SEC14L5|9717
9718	ENSMUSG00000022842.16	ECE2	ENSG00000145194	ECE2|9718
9719	ENSMUSG00000036040.14	ADAMTSL2	ENSG00000197859	ADAMTSL2|9719
9722	ENSMUSG00000038473.14	NOS1AP	ENSG00000198929	NOS1AP|9722
9723	ENSMUSG00000063531.7	SEMA3E	ENSG00000170381	SEMA3E|9723
9724	ENSMUSG00000079470.8	UTP14C	ENSG00000253797	UTP14C|9724
9724	ENSMUSG00000063785.12	UTP14C	ENSG00000253797	UTP14C|9724
9725	ENSMUSG00000026519.16	TMEM63A	ENSG00000196187	TMEM63A|9725
9726	ENSMUSG00000049739.10	ZNF646	ENSG00000167395	ZNF646|9726
9727	ENSMUSG00000037098.17	RAB11FIP3	ENSG00000090565	RAB11FIP3|9727
9728	ENSMUSG00000035093.16	SECISBP2L	ENSG00000138593	SECISBP2L|9728
9729	ENSMUSG00000004360.9	KIAA0408	ENSG00000189367	KIAA0408|9729
9730	ENSMUSG00000040325.16	VPRBP	ENSG00000145041	VPRBP|9730
9731	ENSMUSG00000039523.16	KIAA0562	ENSG00000116198	KIAA0562|9731
9732	ENSMUSG00000035954.9	DOCK4	ENSG00000128512	DOCK4|9732
9733	ENSMUSG00000018974.7	SART3	ENSG00000075856	SART3|9733
9734	ENSMUSG00000004698.10	HDAC9	ENSG00000048052	HDAC9|9734
9735	ENSMUSG00000029414.11	KNTC1	ENSG00000184445	KNTC1|9735
9736	ENSMUSG00000056342.16	USP34	ENSG00000115464	USP34|9736
9737	ENSMUSG00000043384.15	GPRASP1	ENSG00000198932	GPRASP1|9737
9738	ENSMUSG00000033904.16	CP110	ENSG00000103540	CP110|9738
9741	ENSMUSG00000020585.4	LAPTM4A	ENSG00000068697	LAPTM4A|9741
9742	ENSMUSG00000024169.15	IFT140	ENSG00000187535	IFT140|9742
9743	ENSMUSG00000041444.14	ARHGAP32	ENSG00000134909	ARHGAP32|9743
9744	ENSMUSG00000001588.12	ACAP1	ENSG00000072818	ACAP1|9744
9745	ENSMUSG00000043456.16	ZNF536	ENSG00000198597	ZNF536|9745
9746	ENSMUSG00000008153.11	CLSTN3	ENSG00000139182	CLSTN3|9746
9747	ENSMUSG00000036667.14	FAM115A	ENSG00000198420	FAM115A|9747
9748	ENSMUSG00000025060.14	SLK	ENSG00000065613	SLK|9748
9749	ENSMUSG00000062866.15	PHACTR2	ENSG00000112419	PHACTR2|9749
9750	ENSMUSG00000036006.19	FAM65B	ENSG00000111913	FAM65B|9750
9751	ENSMUSG00000027457.15	SNPH	ENSG00000101298	SNPH|9751
9752	ENSMUSG00000103800.1	PCDHA9	ENSG00000204961	PCDHA9|9752
9752	ENSMUSG00000104318.1	PCDHA9	ENSG00000204961	PCDHA9|9752
9753	ENSMUSG00000036721.13	ZSCAN12	ENSG00000158691	ZSCAN12|9753
9754	ENSMUSG00000031216.13	STARD8	ENSG00000130052	STARD8|9754
9755	ENSMUSG00000038517.15	TBKBP1	ENSG00000198933	TBKBP1|9755
9757	ENSMUSG00000006307.16	MLL4	ENSG00000272333	MLL4|9757
9758	ENSMUSG00000049176.14	FRMPD4	ENSG00000169933	FRMPD4|9758
9759	ENSMUSG00000026313.16	HDAC4	ENSG00000068024	HDAC4|9759
9760	ENSMUSG00000041272.11	TOX	ENSG00000198846	TOX|9760
9761	ENSMUSG00000048578.11	MLEC	ENSG00000110917	MLEC|9761
9762	ENSMUSG00000037703.14	ProSAPiP1	ENSG00000088899	ProSAPiP1|9762
9764	ENSMUSG00000031824.15	KIAA0513	ENSG00000135709	KIAA0513|9764
9766	ENSMUSG00000021133.8	KIAA0247	ENSG00000100647	KIAA0247|9766
9767	ENSMUSG00000037315.14	PHF16	ENSG00000102221	PHF16|9767
9768	ENSMUSG00000040204.6	KIAA0101	ENSG00000166803	KIAA0101|9768
9770	ENSMUSG00000027339.15	RASSF2	ENSG00000101265	RASSF2|9770
9771	ENSMUSG00000041992.8	RAPGEF5	ENSG00000136237	RAPGEF5|9771
9772	ENSMUSG00000020747.17	KIAA0195	ENSG00000177728	KIAA0195|9772
9774	ENSMUSG00000037608.16	BCLAF1	ENSG00000029363	BCLAF1|9774
9775	ENSMUSG00000025580.15	EIF4A3	ENSG00000141543	EIF4A3|9775
9776	ENSMUSG00000027244.14	KIAA0652	ENSG00000175224	KIAA0652|9776
9777	ENSMUSG00000068040.10	TM9SF4	ENSG00000101337	TM9SF4|9777
9778	ENSMUSG00000029190.19	KIAA0232	ENSG00000170871	KIAA0232|9778
9779	ENSMUSG00000023923.9	TBC1D5	ENSG00000131374	TBC1D5|9779
9780	ENSMUSG00000014444.17	FAM38A	ENSG00000103335	FAM38A|9780
9781	ENSMUSG00000020642.12	RNF144A	ENSG00000151692	RNF144A|9781
9782	ENSMUSG00000037236.14	MATR3	ENSG00000280987	MATR3|9782
9783	ENSMUSG00000032890.17	RIMS3	ENSG00000117016	RIMS3|9783
9784	ENSMUSG00000029146.14	SNX17	ENSG00000115234	SNX17|9784
9785	ENSMUSG00000037993.8	DHX38	ENSG00000140829	DHX38|9785
9786	ENSMUSG00000034601.16	KIAA0586	ENSG00000100578	KIAA0586|9786
9787	ENSMUSG00000037544.13	DLGAP5	ENSG00000126787	DLGAP5|9787
9788	ENSMUSG00000022353.9	MTSS1	ENSG00000170873	MTSS1|9788
9789	ENSMUSG00000035227.7	SPCS2	ENSG00000118363	SPCS2|9789
9790	ENSMUSG00000030138.8	BMS1	ENSG00000165733	BMS1|9790
9791	ENSMUSG00000021518.3	PTDSS1	ENSG00000156471	PTDSS1|9791
9792	ENSMUSG00000049800.13	SERTAD2	ENSG00000179833	SERTAD2|9792
9793	ENSMUSG00000040549.16	CKAP5	ENSG00000175216	CKAP5|9793
9794	ENSMUSG00000050567.16	MAML1	ENSG00000161021	MAML1|9794
9796	ENSMUSG00000003469.9	PHYHIP	ENSG00000168490	PHYHIP|9796
9797	ENSMUSG00000056952.13	TATDN2	ENSG00000157014	TATDN2|9797
9798	ENSMUSG00000031729.6	KIAA0174	ENSG00000182149	KIAA0174|9798
9801	ENSMUSG00000030045.10	MRPL19	ENSG00000115364	MRPL19|9801
9802	ENSMUSG00000000346.8	DAZAP2	ENSG00000183283	DAZAP2|9802
9804	ENSMUSG00000093904.2	TOMM20	ENSG00000173726	TOMM20|9804
9805	ENSMUSG00000019124.10	SCRN1	ENSG00000136193	SCRN1|9805
9806	ENSMUSG00000058297.16	SPOCK2	ENSG00000107742	SPOCK2|9806
9807	ENSMUSG00000032594.11	IP6K1	ENSG00000176095	IP6K1|9807
9810	ENSMUSG00000030816.8	RNF40	ENSG00000103549	RNF40|9810
9811	ENSMUSG00000052928.8	KIAA0427	ENSG00000134030	KIAA0427|9811
9812	ENSMUSG00000024442.5	KIAA0141	ENSG00000081791	KIAA0141|9812
9813	ENSMUSG00000034210.13	KIAA0494	ENSG00000159658	KIAA0494|9813
9814	ENSMUSG00000023764.18	SFI1	ENSG00000198089	SFI1|9814
9815	ENSMUSG00000041890.17	GIT2	ENSG00000139436	GIT2|9815
9816	ENSMUSG00000031976.14	URB2	ENSG00000135763	URB2|9816
9817	ENSMUSG00000003308.15	KEAP1	ENSG00000079999	KEAP1|9817
9818	ENSMUSG00000063895.6	NUPL1	ENSG00000139496	NUPL1|9818
9819	ENSMUSG00000027806.9	TSC22D2	ENSG00000196428	TSC22D2|9819
9820	ENSMUSG00000038545.13	CUL7	ENSG00000044090	CUL7|9820
9821	ENSMUSG00000025907.14	RB1CC1	ENSG00000023287	RB1CC1|9821
9823	ENSMUSG00000033436.13	ARMCX2	ENSG00000184867	ARMCX2|9823
9824	ENSMUSG00000041219.14	ARHGAP11A	ENSG00000198826	ARHGAP11A|9824
9825	ENSMUSG00000047030.15	SPATA2	ENSG00000158480	SPATA2|9825
9826	ENSMUSG00000041977.18	ARHGEF11	ENSG00000132694	ARHGEF11|9826
9827	ENSMUSG00000028468.15	RGP1	ENSG00000107185	RGP1|9827
9828	ENSMUSG00000032875.8	ARHGEF17	ENSG00000110237	ARHGEF17|9828
9829	ENSMUSG00000028528.16	DNAJC6	ENSG00000116675	DNAJC6|9829
9830	ENSMUSG00000039853.18	TRIM14	ENSG00000106785	TRIM14|9830
9831	ENSMUSG00000050846.8	ZNF623	ENSG00000183309	ZNF623|9831
9832	ENSMUSG00000024502.9	JAKMIP2	ENSG00000176049	JAKMIP2|9832
9833	ENSMUSG00000035683.13	MELK	ENSG00000165304	MELK|9833
9836	ENSMUSG00000074890.4	LCMT2	ENSG00000168806	LCMT2|9836
9837	ENSMUSG00000027454.10	GINS1	ENSG00000101003	GINS1|9837
9839	ENSMUSG00000026872.17	ZEB2	ENSG00000169554	ZEB2|9839
9840	ENSMUSG00000034833.9	KIAA0748	ENSG00000135426	KIAA0748|9840
9841	ENSMUSG00000019826.11	ZBTB24	ENSG00000112365	ZBTB24|9841
9842	ENSMUSG00000034247.9	PLEKHM1	ENSG00000225190	PLEKHM1|9842
9843	ENSMUSG00000031209.14	HEPH	ENSG00000089472	HEPH|9843
9844	ENSMUSG00000041112.15	ELMO1	ENSG00000155849	ELMO1|9844
9846	ENSMUSG00000004508.6	GAB2	ENSG00000033327	GAB2|9846
9847	ENSMUSG00000030279.15	KIAA0528	ENSG00000111731	KIAA0528|9847
9848	ENSMUSG00000031647.10	MFAP3L	ENSG00000198948	MFAP3L|9848
9849	ENSMUSG00000049164.6	ZNF518A	ENSG00000177853	ZNF518A|9849
9851	ENSMUSG00000020807.14	KIAA0753	ENSG00000198920	KIAA0753|9851
9852	ENSMUSG00000046785.8	EPM2AIP1	ENSG00000178567	EPM2AIP1|9852
9853	ENSMUSG00000035969.15	RUSC2	ENSG00000198853	RUSC2|9853
9854	ENSMUSG00000032120.11	C2CD2L	ENSG00000172375	C2CD2L|9854
9855	ENSMUSG00000034066.13	FARP2	ENSG00000006607	FARP2|9855
9856	ENSMUSG00000006711.15	KIAA0319	ENSG00000137261	KIAA0319|9856
9857	ENSMUSG00000033671.18	CEP350	ENSG00000135837	CEP350|9857
9858	ENSMUSG00000035829.13	KIAA0649	ENSG00000196422	KIAA0649|9858
9859	ENSMUSG00000057335.11	CEP170	ENSG00000143702	CEP170|9859
9860	ENSMUSG00000032913.13	LRIG2	ENSG00000198799	LRIG2|9860
9861	ENSMUSG00000021737.3	PSMD6	ENSG00000163636	PSMD6|9861
9862	ENSMUSG00000017210.14	MED24	ENSG00000008838	MED24|9862
9863	ENSMUSG00000040003.18	MAGI2	ENSG00000187391	MAGI2|9863
9865	ENSMUSG00000043496.7	TRIL	ENSG00000255690	TRIL|9865
9866	ENSMUSG00000031026.15	TRIM66	ENSG00000166436	TRIM66|9866
9867	ENSMUSG00000024083.15	PJA2	ENSG00000198961	PJA2|9867
9868	ENSMUSG00000022752.8	TOMM70A	ENSG00000154174	TOMM70A|9868
9869	ENSMUSG00000015697.14	SETDB1	ENSG00000143379	SETDB1|9869
9870	ENSMUSG00000042350.13	KIAA0317	ENSG00000119682	KIAA0317|9870
9871	ENSMUSG00000039234.11	SEC24D	ENSG00000150961	SEC24D|9871
9873	ENSMUSG00000030691.15	FCHSD2	ENSG00000137478	FCHSD2|9873
9874	ENSMUSG00000041997.16	TLK1	ENSG00000198586	TLK1|9874
9875	ENSMUSG00000039929.14	URB1	ENSG00000142207	URB1|9875
9877	ENSMUSG00000102976.5	ZC3H11A	ENSG00000058673	ZC3H11A|9877
9878	ENSMUSG00000016831.11	TOX4	ENSG00000092203	TOX4|9878
9879	ENSMUSG00000021500.15	DDX46	ENSG00000145833	DDX46|9879
9880	ENSMUSG00000044617.7	ZBTB39	ENSG00000166860	ZBTB39|9880
9881	ENSMUSG00000062296.8	TRANK1	ENSG00000168016	TRANK1|9881
9882	ENSMUSG00000033083.16	TBC1D4	ENSG00000136111	TBC1D4|9882
9883	ENSMUSG00000053293.9	POM121	ENSG00000196313	POM121|9883
9884	ENSMUSG00000034239.14	LRRC37A	ENSG00000176681	LRRC37A|9884
9884	ENSMUSG00000078632.3	LRRC37A	ENSG00000176681	LRRC37A|9884
9885	ENSMUSG00000039050.8	OSBPL2	ENSG00000130703	OSBPL2|9885
9886	ENSMUSG00000019944.14	RHOBTB1	ENSG00000072422	RHOBTB1|9886
9887	ENSMUSG00000042772.15	SMG7	ENSG00000116698	SMG7|9887
9889	ENSMUSG00000034333.15	ZBED4	ENSG00000100426	ZBED4|9889
9890	ENSMUSG00000044667.12	LPPR4	ENSG00000117600	LPPR4|9890
9891	ENSMUSG00000020032.14	NUAK1	ENSG00000074590	NUAK1|9891
9892	ENSMUSG00000033419.15	SNAP91	ENSG00000065609	SNAP91|9892
9894	ENSMUSG00000024170.15	TELO2	ENSG00000100726	TELO2|9894
9895	ENSMUSG00000021275.15	TECPR2	ENSG00000196663	TECPR2|9895
9896	ENSMUSG00000038417.4	FIG4	ENSG00000112367	FIG4|9896
9897	ENSMUSG00000022350.6	KIAA0196	ENSG00000164961	KIAA0196|9897
9898	ENSMUSG00000042520.16	UBAP2L	ENSG00000143569	UBAP2L|9898
9899	ENSMUSG00000053025.13	SV2B	ENSG00000185518	SV2B|9899
9900	ENSMUSG00000038486.9	SV2A	ENSG00000159164	SV2A|9900
9901	ENSMUSG00000030257.16	SRGAP3	ENSG00000196220	SRGAP3|9901
9902	ENSMUSG00000020695.14	MRC2	ENSG00000011028	MRC2|9902
9903	ENSMUSG00000073700.3	KLHL21	ENSG00000162413	KLHL21|9903
9904	ENSMUSG00000029594.12	RBM19	ENSG00000122965	RBM19|9904
9905	ENSMUSG00000038351.14	SGSM2	ENSG00000141258	SGSM2|9905
9907	ENSMUSG00000039623.13	KIAA0415	ENSG00000242802	KIAA0415|9907
9908	ENSMUSG00000029405.16	G3BP2	ENSG00000138757	G3BP2|9908
9909	ENSMUSG00000042404.16	DENND4B	ENSG00000198837	DENND4B|9909
9910	ENSMUSG00000026721.15	RABGAP1L	ENSG00000152061	RABGAP1L|9910
9911	ENSMUSG00000042066.15	TMCC2	ENSG00000133069	TMCC2|9911
9912	ENSMUSG00000033389.16	RICH2	ENSG00000006740	RICH2|9912
9913	ENSMUSG00000053134.13	SUPT7L	ENSG00000119760	SUPT7L|9913
9914	ENSMUSG00000034112.9	ATP2C2	ENSG00000064270	ATP2C2|9914
9915	ENSMUSG00000015709.9	ARNT2	ENSG00000172379	ARNT2|9915
9917	ENSMUSG00000033557.17	FAM20B	ENSG00000116199	FAM20B|9917
9918	ENSMUSG00000038252.13	NCAPD2	ENSG00000010292	NCAPD2|9918
9919	ENSMUSG00000026924.17	SEC16A	ENSG00000148396	SEC16A|9919
9920	ENSMUSG00000055675.6	KBTBD11	ENSG00000176595	KBTBD11|9920
9921	ENSMUSG00000041740.16	RNF10	ENSG00000022840	RNF10|9921
9922	ENSMUSG00000034312.14	IQSEC1	ENSG00000144711	IQSEC1|9922
9923	ENSMUSG00000060862.9	ZBTB40	ENSG00000184677	ZBTB40|9923
9924	ENSMUSG00000005682.8	PAN2	ENSG00000135473	PAN2|9924
9925	ENSMUSG00000049657.9	ZBTB5	ENSG00000168795	ZBTB5|9925
9926	ENSMUSG00000026623.16	LPGAT1	ENSG00000123684	LPGAT1|9926
9927	ENSMUSG00000029020.13	MFN2	ENSG00000116688	MFN2|9927
9928	ENSMUSG00000041498.13	KIF14	ENSG00000118193	KIF14|9928
9929	ENSMUSG00000022426.5	JOSD1	ENSG00000100221	JOSD1|9929
9931	ENSMUSG00000020721.16	HELZ	ENSG00000198265	HELZ|9931
9933	ENSMUSG00000041360.7	KIAA0020	ENSG00000080608	KIAA0020|9933
9934	ENSMUSG00000036381.13	P2RY14	ENSG00000174944	P2RY14|9934
9935	ENSMUSG00000074622.4	MAFB	ENSG00000204103	MAFB|9935
9936	ENSMUSG00000060703.12	CD302	ENSG00000241399	CD302|9936
9937	ENSMUSG00000025077.13	DCLRE1A	ENSG00000198924	DCLRE1A|9937
9938	ENSMUSG00000030047.14	ARHGAP25	ENSG00000163219	ARHGAP25|9938
9939	ENSMUSG00000038374.10	RBM8A	ENSG00000265241	RBM8A|9939
9939	ENSMUSG00000078184.1	RBM8A	ENSG00000265241	RBM8A|9939
9940	ENSMUSG00000038060.15	DLEC1	ENSG00000008226	DLEC1|9940
9941	ENSMUSG00000042787.14	EXOG	ENSG00000157036	EXOG|9941
9942	ENSMUSG00000035769.9	XYLB	ENSG00000093217	XYLB|9942
9943	ENSMUSG00000036737.12	OXSR1	ENSG00000172939	OXSR1|9943
9945	ENSMUSG00000020363.6	GFPT2	ENSG00000131459	GFPT2|9945
9946	ENSMUSG00000058240.13	CRYZL1	ENSG00000205758	CRYZL1|9946
9948	ENSMUSG00000005103.12	WDR1	ENSG00000071127	WDR1|9948
9949	ENSMUSG00000042225.3	AMMECR1	ENSG00000101935	AMMECR1|9949
9950	ENSMUSG00000021192.15	GOLGA5	ENSG00000066455	GOLGA5|9950
9951	ENSMUSG00000078591.1	HS3ST4	ENSG00000182601	HS3ST4|9951
9953	ENSMUSG00000070407.5	HS3ST3B1	ENSG00000125430	HS3ST3B1|9953
9955	ENSMUSG00000047759.6	HS3ST3A1	ENSG00000153976	HS3ST3A1|9955
9956	ENSMUSG00000046321.8	HS3ST2	ENSG00000122254	HS3ST2|9956
9957	ENSMUSG00000051022.7	HS3ST1	ENSG00000002587	HS3ST1|9957
9958	ENSMUSG00000020124.9	USP15	ENSG00000135655	USP15|9958
9960	ENSMUSG00000032376.12	USP3	ENSG00000140455	USP3|9960
9961	ENSMUSG00000030681.18	MVP	ENSG00000013364	MVP|9961
9962	ENSMUSG00000027340.15	SLC23A2	ENSG00000089057	SLC23A2|9962
9963	ENSMUSG00000024354.11	SLC23A1	ENSG00000170482	SLC23A1|9963
9965	ENSMUSG00000031073.6	FGF19	ENSG00000162344	FGF19|9965
9966	ENSMUSG00000050395.8	TNFSF15	ENSG00000181634	TNFSF15|9966
9967	ENSMUSG00000043962.16	THRAP3	ENSG00000054118	THRAP3|9967
9968	ENSMUSG00000079487.11	MED12	ENSG00000184634	MED12|9968
9969	ENSMUSG00000034297.14	MED13	ENSG00000108510	MED13|9969
9970	ENSMUSG00000005677.14	NR1I3	ENSG00000143257	NR1I3|9970
9971	ENSMUSG00000047638.15	NR1H4	ENSG00000012504	NR1H4|9971
9972	ENSMUSG00000021374.9	NUP153	ENSG00000124789	NUP153|9972
9973	ENSMUSG00000034108.5	CCS	ENSG00000173992	CCS|9973
9975	ENSMUSG00000021775.10	NR1D2	ENSG00000174738	NR1D2|9975
9978	ENSMUSG00000022400.8	RBX1	ENSG00000100387	RBX1|9978
9980	ENSMUSG00000022946.8	DOPEY2	ENSG00000142197	DOPEY2|9980
9982	ENSMUSG00000048373.8	FGFBP1	ENSG00000137440	FGFBP1|9982
9984	ENSMUSG00000024287.7	THOC1	ENSG00000079134	THOC1|9984
9985	ENSMUSG00000002324.7	REC8	ENSG00000100918	REC8|9985
9986	ENSMUSG00000024889.3	RCE1	ENSG00000173653	RCE1|9986
9987	ENSMUSG00000029328.15	HNRPDL	ENSG00000152795	HNRPDL|9987
9988	ENSMUSG00000042508.16	DMTF1	ENSG00000135164	DMTF1|9988
9989	ENSMUSG00000061950.17	PPP4R1	ENSG00000154845	PPP4R1|9989
9990	ENSMUSG00000096764.1	SLC12A6	ENSG00000140199	SLC12A6|9990
9990	ENSMUSG00000027130.15	SLC12A6	ENSG00000140199	SLC12A6|9990
9991	ENSMUSG00000028382.15	ROD1	ENSG00000119314	ROD1|9991
9992	ENSMUSG00000039672.12	KCNE2	ENSG00000159197	KCNE2|9992
9993	ENSMUSG00000003166.19	DGCR2	ENSG00000070413	DGCR2|9993
9993	ENSMUSG00000092470.1	DGCR2	ENSG00000070413	DGCR2|9993
9994	ENSMUSG00000028282.12	CASP8AP2	ENSG00000118412	CASP8AP2|9994
9997	ENSMUSG00000091780.2	SCO2	ENSG00000284194	SCO2|9997
10000	ENSMUSG00000019699.16	AKT3	ENSG00000117020	AKT3|10000
10001	ENSMUSG00000002679.14	MED6	ENSG00000133997	MED6|10001
10002	ENSMUSG00000032292.8	NR2E3	ENSG00000278570	NR2E3|10002
10003	ENSMUSG00000043943.14	NAALAD2	ENSG00000077616	NAALAD2|10003
10004	ENSMUSG00000054999.2	NAALADL1	ENSG00000168060	NAALADL1|10004
10005	ENSMUSG00000017307.15	ACOT8	ENSG00000101473	ACOT8|10005
10006	ENSMUSG00000058835.14	ABI1	ENSG00000136754	ABI1|10006
10007	ENSMUSG00000052102.14	GNPDA1	ENSG00000113552	GNPDA1|10007
10008	ENSMUSG00000035165.14	KCNE3	ENSG00000175538	KCNE3|10008
10009	ENSMUSG00000048047.3	ZBTB33	ENSG00000177485	ZBTB33|10009
10010	ENSMUSG00000064289.15	TANK	ENSG00000136560	TANK|10010
10013	ENSMUSG00000031161.15	HDAC6	ENSG00000094631	HDAC6|10013
10014	ENSMUSG00000008855.17	HDAC5	ENSG00000108840	HDAC5|10014
10016	ENSMUSG00000021576.5	PDCD6	ENSG00000249915	PDCD6|10016
10017	ENSMUSG00000032191.5	BCL2L10	ENSG00000137875	BCL2L10|10017
10018	ENSMUSG00000027381.16	BCL2L11	ENSG00000153094	BCL2L11|10018
10019	ENSMUSG00000042594.16	SH2B3	ENSG00000111252	SH2B3|10019
10020	ENSMUSG00000028479.18	GNE	ENSG00000159921	GNE|10020
10021	ENSMUSG00000032338.9	HCN4	ENSG00000138622	HCN4|10021
10022	ENSMUSG00000066090.5	INSL5	ENSG00000172410	INSL5|10022
10023	ENSMUSG00000067199.4	FRAT1	ENSG00000165879	FRAT1|10023
10023	ENSMUSG00000070526.2	FRAT1	ENSG00000165879	FRAT1|10023
10024	ENSMUSG00000032783.8	TROAP	ENSG00000135451	TROAP|10024
10025	ENSMUSG00000013833.15	MED16	ENSG00000175221	MED16|10025
10026	ENSMUSG00000039047.17	PIGK	ENSG00000142892	PIGK|10026
10036	ENSMUSG00000002835.8	CHAF1A	ENSG00000167670	CHAF1A|10036
10038	ENSMUSG00000036023.5	PARP2	ENSG00000129484	PARP2|10038
10039	ENSMUSG00000023249.15	PARP3	ENSG00000041880	PARP3|10039
10040	ENSMUSG00000020541.12	TOM1L1	ENSG00000141198	TOM1L1|10040
10042	ENSMUSG00000034518.14	HMGXB4	ENSG00000100281	HMGXB4|10042
10043	ENSMUSG00000042870.15	TOM1	ENSG00000100284	TOM1|10043
10044	ENSMUSG00000059013.12	SH2D3C	ENSG00000095370	SH2D3C|10044
10046	ENSMUSG00000059401.13	MAMLD1	ENSG00000013619	MAMLD1|10046
10048	ENSMUSG00000038546.8	RANBP9	ENSG00000010017	RANBP9|10048
10049	ENSMUSG00000029131.14	DNAJB6	ENSG00000105993	DNAJB6|10049
10050	ENSMUSG00000021336.16	SLC17A4	ENSG00000146039	SLC17A4|10050
10051	ENSMUSG00000034349.14	SMC4	ENSG00000113810	SMC4|10051
10052	ENSMUSG00000034520.14	GJC1	ENSG00000182963	GJC1|10052
10053	ENSMUSG00000003309.14	AP1M2	ENSG00000129354	AP1M2|10053
10054	ENSMUSG00000052997.15	UBA2	ENSG00000126261	UBA2|10054
10055	ENSMUSG00000052833.9	SAE1	ENSG00000142230	SAE1|10055
10056	ENSMUSG00000026245.16	FARSB	ENSG00000116120	FARSB|10056
10057	ENSMUSG00000022822.15	ABCC5	ENSG00000114770	ABCC5|10057
10058	ENSMUSG00000026198.15	ABCB6	ENSG00000115657	ABCB6|10058
10059	ENSMUSG00000022789.14	DNM1L	ENSG00000087470	DNM1L|10059
10060	ENSMUSG00000030249.15	ABCC9	ENSG00000069431	ABCC9|10060
10061	ENSMUSG00000028953.10	ABCF2	ENSG00000033050	ABCF2|10061
10062	ENSMUSG00000002108.10	NR1H3	ENSG00000025434	NR1H3|10062
10063	ENSMUSG00000095464.1	COX17	ENSG00000138495	COX17|10063
10063	ENSMUSG00000046516.10	COX17	ENSG00000138495	COX17|10063
10066	ENSMUSG00000040188.10	SCAMP2	ENSG00000140497	SCAMP2|10066
10067	ENSMUSG00000028049.15	SCAMP3	ENSG00000116521	SCAMP3|10067
10068	ENSMUSG00000070427.4	IL18BP	ENSG00000137496	IL18BP|10068
10069	ENSMUSG00000041079.11	RWDD2B	ENSG00000156253	RWDD2B|10069
10072	ENSMUSG00000063904.3	DPP3	ENSG00000254986	DPP3|10072
10073	ENSMUSG00000055334.4	SNUPN	ENSG00000169371	SNUPN|10073
10075	ENSMUSG00000025261.17	HUWE1	ENSG00000086758	HUWE1|10075
10076	ENSMUSG00000028909.17	PTPRU	ENSG00000060656	PTPRU|10076
10077	ENSMUSG00000000244.17	TSPAN32	ENSG00000064201	TSPAN32|10077
10078	ENSMUSG00000045752.13	TSSC4	ENSG00000184281	TSSC4|10078
10079	ENSMUSG00000027546.15	ATP9A	ENSG00000054793	ATP9A|10079
10081	ENSMUSG00000041837.4	PDCD7	ENSG00000090470	PDCD7|10081
10082	ENSMUSG00000058571.10	GPC6	ENSG00000183098	GPC6|10082
10083	ENSMUSG00000030838.17	USH1C	ENSG00000006611	USH1C|10083
10084	ENSMUSG00000031157.10	PQBP1	ENSG00000102103	PQBP1|10084
10085	ENSMUSG00000034488.14	EDIL3	ENSG00000164176	EDIL3|10085
10086	ENSMUSG00000072511.2	HHLA1	ENSG00000132297	HHLA1|10086
10087	ENSMUSG00000021669.14	COL4A3BP	ENSG00000113163	COL4A3BP|10087
10090	ENSMUSG00000047712.7	UST	ENSG00000111962	UST|10090
10092	ENSMUSG00000008475.13	ARPC5	ENSG00000162704	ARPC5|10092
10093	ENSMUSG00000079426.13	ARPC4	ENSG00000241553	ARPC4|10093
10095	ENSMUSG00000029622.16	ARPC1B	ENSG00000130429	ARPC1B|10095
10096	ENSMUSG00000026341.16	ACTR3	ENSG00000115091	ACTR3|10096
10097	ENSMUSG00000020152.7	ACTR2	ENSG00000138071	ACTR2|10097
10098	ENSMUSG00000028152.10	TSPAN5	ENSG00000168785	TSPAN5|10098
10099	ENSMUSG00000032324.11	TSPAN3	ENSG00000140391	TSPAN3|10099
10100	ENSMUSG00000027858.13	TSPAN2	ENSG00000134198	TSPAN2|10100
10101	ENSMUSG00000039183.5	NUBP2	ENSG00000095906	NUBP2|10101
10102	ENSMUSG00000040521.11	TSFM	ENSG00000123297	TSFM|10102
10103	ENSMUSG00000028699.9	TSPAN1	ENSG00000117472	TSPAN1|10103
10105	ENSMUSG00000021868.6	PPIF	ENSG00000108179	PPIF|10105
10106	ENSMUSG00000078429.8	CTDSP2	ENSG00000175215	CTDSP2|10106
10107	ENSMUSG00000073400.6	TRIM10	ENSG00000204613	TRIM10|10107
10109	ENSMUSG00000006304.14	ARPC2	ENSG00000163466	ARPC2|10109
10110	ENSMUSG00000017868.16	SGK2	ENSG00000101049	SGK2|10110
10111	ENSMUSG00000020380.16	RAD50	ENSG00000113522	RAD50|10111
10112	ENSMUSG00000003779.15	KIF20A	ENSG00000112984	KIF20A|10112
10113	ENSMUSG00000045302.13	PREB	ENSG00000138073	PREB|10113
10114	ENSMUSG00000027177.14	HIPK3	ENSG00000110422	HIPK3|10114
10116	ENSMUSG00000032244.9	FEM1B	ENSG00000169018	FEM1B|10116
10117	ENSMUSG00000029286.12	ENAM	ENSG00000132464	ENAM|10117
10120	ENSMUSG00000037351.9	ACTR1B	ENSG00000115073	ACTR1B|10120
10121	ENSMUSG00000025228.4	ACTR1A	ENSG00000138107	ACTR1A|10121
10123	ENSMUSG00000049866.12	ARL4C	ENSG00000188042	ARL4C|10123
10124	ENSMUSG00000047446.18	ARL4A	ENSG00000122644	ARL4A|10124
10125	ENSMUSG00000027347.18	RASGRP1	ENSG00000172575	RASGRP1|10125
10126	ENSMUSG00000022420.15	DNAL4	ENSG00000100246	DNAL4|10126
10127	ENSMUSG00000022529.11	ZNF263	ENSG00000006194	ZNF263|10127
10128	ENSMUSG00000024120.12	LRPPRC	ENSG00000138095	LRPPRC|10128
10129	ENSMUSG00000056602.11	FRY	ENSG00000073910	FRY|10129
10130	ENSMUSG00000020571.12	PDIA6	ENSG00000143870	PDIA6|10130
10131	ENSMUSG00000005981.11	TRAP1	ENSG00000126602	TRAP1|10131
10133	ENSMUSG00000026672.11	OPTN	ENSG00000123240	OPTN|10133
10134	ENSMUSG00000002015.5	BCAP31	ENSG00000185825	BCAP31|10134
10135	ENSMUSG00000020572.7	NAMPT	ENSG00000105835	NAMPT|10135
10136	ENSMUSG00000023433.8	CELA3A	ENSG00000142789	CELA3A|10136
10137	ENSMUSG00000089824.10	RBM12	ENSG00000244462	RBM12|10137
10138	ENSMUSG00000022634.9	YAF2	ENSG00000015153	YAF2|10138
10139	ENSMUSG00000038671.15	ARFRP1	ENSG00000101246	ARFRP1|10139
10140	ENSMUSG00000037573.5	TOB1	ENSG00000141232	TOB1|10140
10142	ENSMUSG00000040407.17	AKAP9	ENSG00000127914	AKAP9|10142
10144	ENSMUSG00000037709.13	FAM13A	ENSG00000138640	FAM13A|10144
10146	ENSMUSG00000018583.5	G3BP1	ENSG00000145907	G3BP1|10146
10147	ENSMUSG00000036054.15	SFRS14	ENSG00000064607	SFRS14|10147
10148	ENSMUSG00000003206.6	EBI3	ENSG00000105246	EBI3|10148
10149	ENSMUSG00000031298.15	GPR64	ENSG00000173698	GPR64|10149
10150	ENSMUSG00000022139.16	MBNL2	ENSG00000139793	MBNL2|10150
10152	ENSMUSG00000026782.15	ABI2	ENSG00000138443	ABI2|10152
10153	ENSMUSG00000024081.8	CEBPZ	ENSG00000115816	CEBPZ|10153
10154	ENSMUSG00000074785.4	PLXNC1	ENSG00000136040	PLXNC1|10154
10155	ENSMUSG00000005566.14	TRIM28	ENSG00000130726	TRIM28|10155
10156	ENSMUSG00000004952.13	RASA4	ENSG00000105808	RASA4|10156
10157	ENSMUSG00000029695.13	AASS	ENSG00000008311	AASS|10157
10158	ENSMUSG00000028716.15	PDZK1IP1	ENSG00000162366	PDZK1IP1|10158
10159	ENSMUSG00000031007.2	ATP6AP2	ENSG00000182220	ATP6AP2|10159
10160	ENSMUSG00000025555.14	FARP1	ENSG00000152767	FARP1|10160
10161	ENSMUSG00000033446.7	LPAR6	ENSG00000139679	LPAR6|10161
10162	ENSMUSG00000004270.13	LPCAT3	ENSG00000111684	LPCAT3|10162
10163	ENSMUSG00000028868.13	WASF2	ENSG00000158195	WASF2|10163
10165	ENSMUSG00000015112.15	SLC25A13	ENSG00000004864	SLC25A13|10165
10166	ENSMUSG00000031482.9	SLC25A15	ENSG00000102743	SLC25A15|10166
10169	ENSMUSG00000074884.12	SERF2	ENSG00000140264	SERF2|10169
10170	ENSMUSG00000027068.6	DHRS9	ENSG00000073737	DHRS9|10170
10171	ENSMUSG00000024785.6	RCL1	ENSG00000120158	RCL1|10171
10172	ENSMUSG00000000103.12	ZNF256	ENSG00000152454	ZNF256|10172
10172	ENSMUSG00000053211.10	ZNF256	ENSG00000152454	ZNF256|10172
10174	ENSMUSG00000022091.5	SORBS3	ENSG00000120896	SORBS3|10174
10175	ENSMUSG00000015759.10	CNIH	ENSG00000100528	CNIH|10175
10178	ENSMUSG00000016150.15	ODZ1	ENSG00000009694	ODZ1|10178
10179	ENSMUSG00000042396.10	RBM7	ENSG00000076053	RBM7|10179
10180	ENSMUSG00000032582.14	RBM6	ENSG00000004534	RBM6|10180
10181	ENSMUSG00000032580.12	RBM5	ENSG00000003756	RBM5|10181
10184	ENSMUSG00000045312.11	LHFPL2	ENSG00000145685	LHFPL2|10184
10186	ENSMUSG00000048332.13	LHFP	ENSG00000183722	LHFP|10186
10188	ENSMUSG00000022791.16	TNK2	ENSG00000061938	TNK2|10188
10189	ENSMUSG00000060244.1	THOC4	ENSG00000183684	THOC4|10189
10189	ENSMUSG00000086727.7	THOC4	ENSG00000183684	THOC4|10189
10189	ENSMUSG00000025134.2	THOC4	ENSG00000183684	THOC4|10189
10190	ENSMUSG00000058407.12	TXNDC9	ENSG00000115514	TXNDC9|10190
10193	ENSMUSG00000025373.13	RNF41	ENSG00000181852	RNF41|10193
10194	ENSMUSG00000046982.10	TSHZ1	ENSG00000179981	TSHZ1|10194
10195	ENSMUSG00000033809.14	ALG3	ENSG00000214160	ALG3|10195
10196	ENSMUSG00000030505.17	PRMT3	ENSG00000185238	PRMT3|10196
10197	ENSMUSG00000078652.9	PSME3	ENSG00000131467	PSME3|10197
10198	ENSMUSG00000038126.17	MPHOSPH9	ENSG00000051825	MPHOSPH9|10198
10199	ENSMUSG00000030521.11	MPHOSPH10	ENSG00000124383	MPHOSPH10|10199
10200	ENSMUSG00000031843.2	MPHOSPH6	ENSG00000135698	MPHOSPH6|10200
10201	ENSMUSG00000032478.14	NME6	ENSG00000172113	NME6|10201
10203	ENSMUSG00000059588.13	CALCRL	ENSG00000064989	CALCRL|10203
10204	ENSMUSG00000008450.8	NUTF2	ENSG00000102898	NUTF2|10204
10205	ENSMUSG00000032092.5	MPZL2	ENSG00000149573	MPZL2|10205
10206	ENSMUSG00000035235.12	TRIM13	ENSG00000204977	TRIM13|10206
10207	ENSMUSG00000061859.16	INADL	ENSG00000132849	INADL|10207
10208	ENSMUSG00000041264.16	USPL1	ENSG00000132952	USPL1|10208
10209	ENSMUSG00000035530.13	EIF1	ENSG00000173812	EIF1|10209
10210	ENSMUSG00000036822.6	TOPORS	ENSG00000197579	TOPORS|10210
10211	ENSMUSG00000059714.13	FLOT1	ENSG00000137312	FLOT1|10211
10212	ENSMUSG00000005481.18	DDX39	ENSG00000123136	DDX39|10212
10213	ENSMUSG00000026914.15	PSMD14	ENSG00000115233	PSMD14|10213
10214	ENSMUSG00000079699.2	SSX3	ENSG00000165584	SSX3|10214
10214	ENSMUSG00000071816.5	SSX3	ENSG00000165584	SSX3|10214
10214	ENSMUSG00000079697.1	SSX3	ENSG00000165584	SSX3|10214
10215	ENSMUSG00000039830.8	OLIG2	ENSG00000205927	OLIG2|10215
10216	ENSMUSG00000006014.16	PRG4	ENSG00000116690	PRG4|10216
10217	ENSMUSG00000047409.13	CTDSPL	ENSG00000144677	CTDSPL|10217
10218	ENSMUSG00000028989.3	ANGPTL7	ENSG00000171819	ANGPTL7|10218
10219	ENSMUSG00000030114.8	KLRG1	ENSG00000139187	KLRG1|10219
10220	ENSMUSG00000025352.6	GDF11	ENSG00000135414	GDF11|10220
10221	ENSMUSG00000032501.8	TRIB1	ENSG00000173334	TRIB1|10221
10223	ENSMUSG00000000544.14	GPA33	ENSG00000143167	GPA33|10223
10225	ENSMUSG00000022657.9	CD96	ENSG00000153283	CD96|10225
10226	ENSMUSG00000024197.9	PLIN3	ENSG00000105355	PLIN3|10226
10227	ENSMUSG00000001082.12	MFSD10	ENSG00000109736	MFSD10|10227
10228	ENSMUSG00000026470.14	STX6	ENSG00000135823	STX6|10228
10229	ENSMUSG00000030652.11	COQ7	ENSG00000167186	COQ7|10229
10231	ENSMUSG00000039601.15	RCAN2	ENSG00000172348	RCAN2|10231
10232	ENSMUSG00000063011.6	MSLN	ENSG00000102854	MSLN|10232
10233	ENSMUSG00000030125.11	LRRC23	ENSG00000010626	LRRC23|10233
10234	ENSMUSG00000039883.5	LRRC17	ENSG00000128606	LRRC17|10234
10235	ENSMUSG00000032946.16	RASGRP2	ENSG00000068831	RASGRP2|10235
10236	ENSMUSG00000066037.14	HNRNPR	ENSG00000125944	HNRNPR|10236
10237	ENSMUSG00000020873.13	SLC35B1	ENSG00000121073	SLC35B1|10237
10238	ENSMUSG00000049354.8	DCAF7	ENSG00000136485	DCAF7|10238
10239	ENSMUSG00000063801.7	AP3S2	ENSG00000157823	AP3S2|10239
10240	ENSMUSG00000031533.4	MRPS31	ENSG00000102738	MRPS31|10240
10241	ENSMUSG00000006056.13	CALCOCO2	ENSG00000136436	CALCOCO2|10241
10242	ENSMUSG00000037610.15	KCNMB2	ENSG00000197584	KCNMB2|10242
10243	ENSMUSG00000047454.11	GPHN	ENSG00000171723	GPHN|10243
10244	ENSMUSG00000070953.13	RABEPK	ENSG00000136933	RABEPK|10244
10245	ENSMUSG00000031158.11	TIMM17B	ENSG00000126768	TIMM17B|10245
10246	ENSMUSG00000036110.14	SLC17A2	ENSG00000112337	SLC17A2|10246
10247	ENSMUSG00000022323.11	HRSP12	ENSG00000132541	HRSP12|10247
10248	ENSMUSG00000029715.5	POP7	ENSG00000172336	POP7|10248
10250	ENSMUSG00000028809.16	SRRM1	ENSG00000133226	SRRM1|10250
10252	ENSMUSG00000037211.12	SPRY1	ENSG00000164056	SPRY1|10252
10253	ENSMUSG00000022114.4	SPRY2	ENSG00000136158	SPRY2|10253
10254	ENSMUSG00000055371.17	STAM2	ENSG00000115145	STAM2|10254
10256	ENSMUSG00000028841.14	CNKSR1	ENSG00000142675	CNKSR1|10256
10257	ENSMUSG00000032849.13	ABCC4	ENSG00000125257	ABCC4|10257
10260	ENSMUSG00000053641.9	DENND4A	ENSG00000174485	DENND4A|10260
10261	ENSMUSG00000035004.3	IGSF6	ENSG00000140749	IGSF6|10261
10262	ENSMUSG00000068856.3	SF3B4	ENSG00000143368	SF3B4|10262
10263	ENSMUSG00000024856.10	CDK2AP2	ENSG00000167797	CDK2AP2|10263
10265	ENSMUSG00000031737.11	IRX5	ENSG00000176842	IRX5|10265
10266	ENSMUSG00000001240.13	RAMP2	ENSG00000131477	RAMP2|10266
10267	ENSMUSG00000034353.14	RAMP1	ENSG00000132329	RAMP1|10267
10268	ENSMUSG00000041046.7	RAMP3	ENSG00000122679	RAMP3|10268
10269	ENSMUSG00000043207.10	ZMPSTE24	ENSG00000084073	ZMPSTE24|10269
10270	ENSMUSG00000024045.5	AKAP8	ENSG00000105127	AKAP8|10270
10272	ENSMUSG00000020325.10	FSTL3	ENSG00000070404	FSTL3|10272
10273	ENSMUSG00000039615.8	STUB1	ENSG00000103266	STUB1|10273
10274	ENSMUSG00000037286.15	STAG1	ENSG00000118007	STAG1|10274
10276	ENSMUSG00000021215.14	NET1	ENSG00000173848	NET1|10276
10277	ENSMUSG00000028960.18	UBE4B	ENSG00000130939	UBE4B|10277
10278	ENSMUSG00000022203.6	EFS	ENSG00000100842	EFS|10278
10279	ENSMUSG00000006179.8	PRSS16	ENSG00000112812	PRSS16|10279
10280	ENSMUSG00000036078.16	SIGMAR1	ENSG00000147955	SIGMAR1|10280
10283	ENSMUSG00000021715.12	CWC27	ENSG00000153015	CWC27|10283
10284	ENSMUSG00000021963.16	SAP18	ENSG00000150459	SAP18|10284
10285	ENSMUSG00000025024.6	SMNDC1	ENSG00000119953	SMNDC1|10285
10286	ENSMUSG00000005687.14	BCAS2	ENSG00000116752	BCAS2|10286
10287	ENSMUSG00000002458.13	RGS19	ENSG00000171700	RGS19|10287
10289	ENSMUSG00000006941.5	EIF1B	ENSG00000114784	EIF1B|10289
10290	ENSMUSG00000026207.16	SPEG	ENSG00000072195	SPEG|10290
10291	ENSMUSG00000002129.11	SF3A1	ENSG00000099995	SF3A1|10291
10293	ENSMUSG00000032586.9	TRAIP	ENSG00000183763	TRAIP|10293
10294	ENSMUSG00000031701.6	DNAJA2	ENSG00000069345	DNAJA2|10294
10295	ENSMUSG00000030802.14	BCKDK	ENSG00000103507	BCKDK|10295
10296	ENSMUSG00000079562.6	MAEA	ENSG00000090316	MAEA|10296
10297	ENSMUSG00000020135.13	APC2	ENSG00000115266	APC2|10297
10298	ENSMUSG00000030602.13	PAK4	ENSG00000130669	PAK4|10298
10299	ENSMUSG00000039100.9	MARCH6	ENSG00000145495	MARCH6|10299
10300	ENSMUSG00000031787.8	KATNB1	ENSG00000140854	KATNB1|10300
10302	ENSMUSG00000032398.7	SNAPC5	ENSG00000174446	SNAPC5|10302
10307	ENSMUSG00000006050.11	APBB3	ENSG00000113108	APBB3|10307
10309	ENSMUSG00000042417.4	CCNO	ENSG00000152669	CCNO|10309
10311	ENSMUSG00000022898.12	DSCR3	ENSG00000157538	DSCR3|10311
10312	ENSMUSG00000001750.15	TCIRG1	ENSG00000110719	TCIRG1|10312
10313	ENSMUSG00000024758.14	RTN3	ENSG00000133318	RTN3|10313
10314	ENSMUSG00000026000.16	LANCL1	ENSG00000115365	LANCL1|10314
10316	ENSMUSG00000026237.5	NMUR1	ENSG00000171596	NMUR1|10316
10317	ENSMUSG00000074892.9	B3GALT5	ENSG00000183778	B3GALT5|10317
10318	ENSMUSG00000020400.17	TNIP1	ENSG00000145901	TNIP1|10318
10319	ENSMUSG00000026840.14	LAMC3	ENSG00000050555	LAMC3|10319
10320	ENSMUSG00000018654.17	IKZF1	ENSG00000185811	IKZF1|10320
10322	ENSMUSG00000033706.13	SMYD5	ENSG00000135632	SMYD5|10322
10324	ENSMUSG00000075307.3	KBTBD10	ENSG00000239474	KBTBD10|10324
10325	ENSMUSG00000041658.12	RRAGB	ENSG00000083750	RRAGB|10325
10326	ENSMUSG00000078780.7	SIRPB1	ENSG00000101307	SIRPB1|10326
10327	ENSMUSG00000028692.14	AKR1A1	ENSG00000117448	AKR1A1|10327
10328	ENSMUSG00000031819.13	COX4NB	ENSG00000131148	COX4NB|10328
10329	ENSMUSG00000034620.17	TMEM5	ENSG00000118600	TMEM5|10329
10330	ENSMUSG00000025381.2	CNPY2	ENSG00000257727	CNPY2|10330
10331	ENSMUSG00000031803.8	B3GNT3	ENSG00000179913	B3GNT3|10331
10333	ENSMUSG00000051498.6	TLR6	ENSG00000174130	TLR6|10333
10335	ENSMUSG00000005611.15	MRVI1	ENSG00000072952	MRVI1|10335
10336	ENSMUSG00000033623.13	PCGF3	ENSG00000185619	PCGF3|10336
10342	ENSMUSG00000022757.18	TFG	ENSG00000114354	TFG|10342
10343	ENSMUSG00000052496.4	PKDREJ	ENSG00000130943	PKDREJ|10343
10345	ENSMUSG00000019787.8	TRDN	ENSG00000186439	TRDN|10345
10347	ENSMUSG00000035722.15	ABCA7	ENSG00000064687	ABCA7|10347
10350	ENSMUSG00000041797.7	ABCA9	ENSG00000154258	ABCA9|10350
10351	ENSMUSG00000020620.14	ABCA8	ENSG00000141338	ABCA8|10351
10352	ENSMUSG00000004233.14	WARS2	ENSG00000116874	WARS2|10352
10360	ENSMUSG00000056209.7	NPM3	ENSG00000107833	NPM3|10360
10361	ENSMUSG00000047911.5	NPM2	ENSG00000158806	NPM2|10361
10362	ENSMUSG00000020232.17	HMG20B	ENSG00000064961	HMG20B|10362
10363	ENSMUSG00000032329.4	HMG20A	ENSG00000140382	HMG20A|10363
10365	ENSMUSG00000055148.7	KLF2	ENSG00000127528	KLF2|10365
10367	ENSMUSG00000020111.15	CBARA1	ENSG00000107745	CBARA1|10367
10368	ENSMUSG00000066189.9	CACNG3	ENSG00000006116	CACNG3|10368
10369	ENSMUSG00000019146.2	CACNG2	ENSG00000166862	CACNG2|10369
10370	ENSMUSG00000039910.9	CITED2	ENSG00000164442	CITED2|10370
10371	ENSMUSG00000028883.17	SEMA3A	ENSG00000075213	SEMA3A|10371
10376	ENSMUSG00000023004.8	TUBA1B	ENSG00000123416	TUBA1B|10376
10379	ENSMUSG00000002325.14	IRF9	ENSG00000213928	IRF9|10379
10380	ENSMUSG00000026617.16	BPNT1	ENSG00000162813	BPNT1|10380
10381	ENSMUSG00000062380.4	TUBB3	ENSG00000258947	TUBB3|10381
10382	ENSMUSG00000062591.5	TUBB4	ENSG00000104833	TUBB4|10382
10383	ENSMUSG00000036752.4	TUBB2C	ENSG00000188229	TUBB2C|10383
10385	ENSMUSG00000053216.14	BTN2A2	ENSG00000124508	BTN2A2|10385
10388	ENSMUSG00000060445.11	SYCP2	ENSG00000196074	SYCP2|10388
10389	ENSMUSG00000000037.16	SCML2	ENSG00000102098	SCML2|10389
10390	ENSMUSG00000040774.15	CEPT1	ENSG00000134255	CEPT1|10390
10391	ENSMUSG00000041729.15	CORO2B	ENSG00000103647	CORO2B|10391
10392	ENSMUSG00000038058.14	NOD1	ENSG00000106100	NOD1|10392
10393	ENSMUSG00000036977.8	ANAPC10	ENSG00000164162	ANAPC10|10393
10395	ENSMUSG00000031523.16	DLC1	ENSG00000164741	DLC1|10395
10396	ENSMUSG00000037685.15	ATP8A1	ENSG00000124406	ATP8A1|10396
10397	ENSMUSG00000005125.12	NDRG1	ENSG00000104419	NDRG1|10397
10398	ENSMUSG00000067818.6	MYL9	ENSG00000101335	MYL9|10398
10399	ENSMUSG00000020372.15	GNB2L1	ENSG00000204628	GNB2L1|10399
10400	ENSMUSG00000000301.16	PEMT	ENSG00000133027	PEMT|10400
10401	ENSMUSG00000028101.18	PIAS3	ENSG00000131788	PIAS3|10401
10402	ENSMUSG00000022747.16	ST3GAL6	ENSG00000064225	ST3GAL6|10402
10403	ENSMUSG00000024056.9	NDC80	ENSG00000080986	NDC80|10403
10404	ENSMUSG00000039007.9	PGCP	ENSG00000104324	PGCP|10404
10406	ENSMUSG00000017723.11	WFDC2	ENSG00000101443	WFDC2|10406
10409	ENSMUSG00000045763.7	BASP1	ENSG00000176788	BASP1|10409
10410	ENSMUSG00000060591.9	IFITM3	ENSG00000142089	IFITM3|10410
10410	ENSMUSG00000025491.14	IFITM3	ENSG00000142089	IFITM3|10410
10410	ENSMUSG00000065968.7	IFITM3	ENSG00000142089	IFITM3|10410
10410	ENSMUSG00000025492.6	IFITM3	ENSG00000142089	IFITM3|10410
10411	ENSMUSG00000022469.16	RAPGEF3	ENSG00000079337	RAPGEF3|10411
10412	ENSMUSG00000060739.7	NSA2	ENSG00000164346	NSA2|10412
10413	ENSMUSG00000053110.13	YAP1	ENSG00000137693	YAP1|10413
10417	ENSMUSG00000037379.7	SPON2	ENSG00000159674	SPON2|10417
10418	ENSMUSG00000038156.16	SPON1	ENSG00000262655	SPON1|10418
10419	ENSMUSG00000023110.12	PRMT5	ENSG00000100462	PRMT5|10419
10420	ENSMUSG00000033985.17	TESK2	ENSG00000070759	TESK2|10420
10421	ENSMUSG00000042502.10	CD2BP2	ENSG00000169217	CD2BP2|10421
10422	ENSMUSG00000036352.16	UBAC1	ENSG00000130560	UBAC1|10422
10423	ENSMUSG00000030682.4	CDIPT	ENSG00000103502	CDIPT|10423
10424	ENSMUSG00000049940.7	PGRMC2	ENSG00000164040	PGRMC2|10424
10425	ENSMUSG00000064145.12	ARIH2	ENSG00000177479	ARIH2|10425
10426	ENSMUSG00000000759.14	TUBGCP3	ENSG00000126216	TUBGCP3|10426
10427	ENSMUSG00000001052.15	SEC24B	ENSG00000138802	SEC24B|10427
10428	ENSMUSG00000031954.6	CFDP1	ENSG00000153774	CFDP1|10428
10430	ENSMUSG00000006315.9	TMEM147	ENSG00000105677	TMEM147|10430
10432	ENSMUSG00000006456.10	RBM14	ENSG00000239306	RBM14|10432
10434	ENSMUSG00000025903.14	LYPLA1	ENSG00000120992	LYPLA1|10434
10435	ENSMUSG00000045664.4	CDC42EP2	ENSG00000149798	CDC42EP2|10435
10436	ENSMUSG00000004268.11	EMG1	ENSG00000126749	EMG1|10436
10438	ENSMUSG00000000581.8	C1D	ENSG00000197223	C1D|10438
10439	ENSMUSG00000026833.18	OLFM1	ENSG00000130558	OLFM1|10439
10440	ENSMUSG00000062580.9	TIMM17A	ENSG00000134375	TIMM17A|10440
10443	ENSMUSG00000029655.17	N4BP2L2	ENSG00000244754	N4BP2L2|10443
10444	ENSMUSG00000039686.14	ZER1	ENSG00000160445	ZER1|10444
10445	ENSMUSG00000037570.15	MCRS1	ENSG00000187778	MCRS1|10445
10446	ENSMUSG00000026443.3	LRRN2	ENSG00000170382	LRRN2|10446
10447	ENSMUSG00000029672.16	FAM3C	ENSG00000196937	FAM3C|10447
10449	ENSMUSG00000036880.9	ACAA2	ENSG00000167315	ACAA2|10449
10450	ENSMUSG00000028651.12	PPIE	ENSG00000084072	PPIE|10450
10451	ENSMUSG00000033721.16	VAV3	ENSG00000134215	VAV3|10451
10452	ENSMUSG00000002984.17	TOMM40	ENSG00000130204	TOMM40|10452
10454	ENSMUSG00000022414.7	TAB1	ENSG00000100324	TAB1|10454
10455	ENSMUSG00000021416.11	PECI	ENSG00000198721	PECI|10455
10455	ENSMUSG00000021417.14	PECI	ENSG00000198721	PECI|10455
10456	ENSMUSG00000027944.13	HAX1	ENSG00000143575	HAX1|10456
10457	ENSMUSG00000029816.10	GPNMB	ENSG00000136235	GPNMB|10457
10459	ENSMUSG00000029003.11	MAD2L2	ENSG00000116670	MAD2L2|10459
10460	ENSMUSG00000037313.16	TACC3	ENSG00000013810	TACC3|10460
10461	ENSMUSG00000014361.5	MERTK	ENSG00000153208	MERTK|10461
10462	ENSMUSG00000040950.13	CLEC10A	ENSG00000132514	CLEC10A|10462
10462	ENSMUSG00000000318.16	CLEC10A	ENSG00000132514	CLEC10A|10462
10463	ENSMUSG00000029221.15	SLC30A9	ENSG00000014824	SLC30A9|10463
10464	ENSMUSG00000022064.9	PIBF1	ENSG00000083535	PIBF1|10464
10466	ENSMUSG00000035933.4	COG5	ENSG00000164597	COG5|10466
10467	ENSMUSG00000059518.14	ZNHIT1	ENSG00000106400	ZNHIT1|10467
10468	ENSMUSG00000021765.7	FST	ENSG00000134363	FST|10468
10469	ENSMUSG00000002949.15	TIMM44	ENSG00000104980	TIMM44|10469
10471	ENSMUSG00000024309.14	PFDN6	ENSG00000204220	PFDN6|10471
10472	ENSMUSG00000063659.11	ZNF238	ENSG00000179456	ZNF238|10472
10473	ENSMUSG00000100622.1	HMGN4	ENSG00000182952	HMGN4|10473
10473	ENSMUSG00000003038.15	HMGN4	ENSG00000182952	HMGN4|10473
10474	ENSMUSG00000048930.12	TADA3	ENSG00000171148	TADA3|10474
10476	ENSMUSG00000034566.10	ATP5H	ENSG00000167863	ATP5H|10476
10477	ENSMUSG00000027011.14	UBE2E3	ENSG00000170035	UBE2E3|10477
10478	ENSMUSG00000022404.7	SLC25A17	ENSG00000100372	SLC25A17|10478
10479	ENSMUSG00000060681.15	SLC9A6	ENSG00000198689	SLC9A6|10479
10480	ENSMUSG00000027170.12	EIF3M	ENSG00000149100	EIF3M|10480
10481	ENSMUSG00000049604.3	HOXB13	ENSG00000159184	HOXB13|10481
10482	ENSMUSG00000010097.13	NXF1	ENSG00000162231	NXF1|10482
10483	ENSMUSG00000027429.16	SEC23B	ENSG00000101310	SEC23B|10483
10484	ENSMUSG00000020986.13	SEC23A	ENSG00000100934	SEC23A|10484
10486	ENSMUSG00000021373.15	CAP2	ENSG00000112186	CAP2|10486
10487	ENSMUSG00000028656.14	CAP1	ENSG00000131236	CAP1|10487
10488	ENSMUSG00000028466.15	CREB3	ENSG00000107175	CREB3|10488
10489	ENSMUSG00000028703.14	LRRC41	ENSG00000132128	LRRC41|10489
10490	ENSMUSG00000021124.13	VTI1B	ENSG00000100568	VTI1B|10490
10491	ENSMUSG00000032431.6	CRTAP	ENSG00000170275	CRTAP|10491
10492	ENSMUSG00000032423.12	SYNCRIP	ENSG00000135316	SYNCRIP|10492
10493	ENSMUSG00000034993.7	VAT1	ENSG00000108828	VAT1|10493
10494	ENSMUSG00000026277.13	STK25	ENSG00000115694	STK25|10494
10495	ENSMUSG00000031109.16	ENOX2	ENSG00000165675	ENOX2|10495
10497	ENSMUSG00000028456.18	UNC13B	ENSG00000198722	UNC13B|10497
10498	ENSMUSG00000032185.15	CARM1	ENSG00000142453	CARM1|10498
10499	ENSMUSG00000005886.14	NCOA2	ENSG00000140396	NCOA2|10499
10500	ENSMUSG00000038777.19	SEMA6C	ENSG00000143434	SEMA6C|10500
10501	ENSMUSG00000001227.11	SEMA6B	ENSG00000167680	SEMA6B|10501
10505	ENSMUSG00000000627.15	SEMA4F	ENSG00000135622	SEMA4F|10505
10507	ENSMUSG00000021451.15	SEMA4D	ENSG00000187764	SEMA4D|10507
10509	ENSMUSG00000030539.13	SEMA4B	ENSG00000185033	SEMA4B|10509
10512	ENSMUSG00000028780.13	SEMA3C	ENSG00000075223	SEMA3C|10512
10513	ENSMUSG00000018481.9	APPBP2	ENSG00000062725	APPBP2|10513
10514	ENSMUSG00000040463.16	MYBBP1A	ENSG00000132382	MYBBP1A|10514
10516	ENSMUSG00000021186.8	FBLN5	ENSG00000140092	FBLN5|10516
10517	ENSMUSG00000090173.8	FBXW10	ENSG00000171931	FBXW10|10517
10518	ENSMUSG00000037493.6	CIB2	ENSG00000136425	CIB2|10518
10519	ENSMUSG00000030538.15	CIB1	ENSG00000185043	CIB1|10519
10521	ENSMUSG00000055065.6	DDX17	ENSG00000100201	DDX17|10521
10522	ENSMUSG00000058886.9	DEAF1	ENSG00000177030	DEAF1|10522
10523	ENSMUSG00000052488.7	CHERP	ENSG00000085872	CHERP|10523
10524	ENSMUSG00000024926.9	KAT5	ENSG00000172977	KAT5|10524
10525	ENSMUSG00000032115.14	HYOU1	ENSG00000149428	HYOU1|10525
10526	ENSMUSG00000040029.14	IPO8	ENSG00000133704	IPO8|10526
10527	ENSMUSG00000066232.4	IPO7	ENSG00000205339	IPO7|10527
10528	ENSMUSG00000027405.16	NOP56	ENSG00000101361	NOP56|10528
10531	ENSMUSG00000021193.9	PITRM1	ENSG00000107959	PITRM1|10531
10533	ENSMUSG00000030314.16	ATG7	ENSG00000197548	ATG7|10533
10535	ENSMUSG00000052926.15	RNASEH2A	ENSG00000104889	RNASEH2A|10535
10536	ENSMUSG00000023191.9	LEPREL2	ENSG00000110811	LEPREL2|10536
10538	ENSMUSG00000034266.5	BATF	ENSG00000156127	BATF|10538
10539	ENSMUSG00000031068.8	GLRX3	ENSG00000108010	GLRX3|10539
10540	ENSMUSG00000025410.9	DCTN2	ENSG00000175203	DCTN2|10540
10541	ENSMUSG00000028333.10	ANP32B	ENSG00000136938	ANP32B|10541
10542	ENSMUSG00000087260.5	HBXIP	ENSG00000134248	HBXIP|10542
10544	ENSMUSG00000027611.12	PROCR	ENSG00000101000	PROCR|10544
10548	ENSMUSG00000002320.15	TM9SF1	ENSG00000100926	TM9SF1|10548
10549	ENSMUSG00000025289.15	PRDX4	ENSG00000123131	PRDX4|10549
10550	ENSMUSG00000035199.6	ARL6IP5	ENSG00000144746	ARL6IP5|10550
10551	ENSMUSG00000020581.11	AGR2	ENSG00000106541	AGR2|10551
10552	ENSMUSG00000029621.14	ARPC1A	ENSG00000241685	ARPC1A|10552
10553	ENSMUSG00000039745.8	HTATIP2	ENSG00000109854	HTATIP2|10553
10554	ENSMUSG00000034254.17	AGPAT1	ENSG00000204310	AGPAT1|10554
10555	ENSMUSG00000026922.13	AGPAT2	ENSG00000169692	AGPAT2|10555
10556	ENSMUSG00000024800.7	RPP30	ENSG00000148688	RPP30|10556
10557	ENSMUSG00000049950.6	RPP38	ENSG00000152464	RPP38|10557
10558	ENSMUSG00000021468.7	SPTLC1	ENSG00000090054	SPTLC1|10558
10559	ENSMUSG00000028293.14	SLC35A1	ENSG00000164414	SLC35A1|10559
10560	ENSMUSG00000040918.12	SLC19A2	ENSG00000117479	SLC19A2|10560
10561	ENSMUSG00000028037.13	IFI44	ENSG00000137965	IFI44|10561
10562	ENSMUSG00000022026.6	OLFM4	ENSG00000102837	OLFM4|10562
10563	ENSMUSG00000023078.6	CXCL13	ENSG00000156234	CXCL13|10563
10564	ENSMUSG00000074582.10	ARFGEF2	ENSG00000124198	ARFGEF2|10564
10565	ENSMUSG00000067851.11	ARFGEF1	ENSG00000066777	ARFGEF1|10565
10566	ENSMUSG00000030344.11	AKAP3	ENSG00000111254	AKAP3|10566
10567	ENSMUSG00000003380.11	RABAC1	ENSG00000105404	RABAC1|10567
10568	ENSMUSG00000029188.14	SLC34A2	ENSG00000157765	SLC34A2|10568
10569	ENSMUSG00000020409.10	SLU7	ENSG00000164609	SLU7|10569
10570	ENSMUSG00000025478.15	DPYSL4	ENSG00000151640	DPYSL4|10570
10572	ENSMUSG00000064326.12	SIVA1	ENSG00000184990	SIVA1|10572
10573	ENSMUSG00000024181.8	MRPL28	ENSG00000086504	MRPL28|10573
10574	ENSMUSG00000030007.8	CCT7	ENSG00000135624	CCT7|10574
10575	ENSMUSG00000007739.10	CCT4	ENSG00000115484	CCT4|10575
10576	ENSMUSG00000034024.7	CCT2	ENSG00000166226	CCT2|10576
10577	ENSMUSG00000021242.8	NPC2	ENSG00000119655	NPC2|10577
10579	ENSMUSG00000030852.17	TACC2	ENSG00000138162	TACC2|10579
10580	ENSMUSG00000025006.15	SORBS1	ENSG00000095637	SORBS1|10580
10581	ENSMUSG00000025492.6	IFITM2	ENSG00000185201	IFITM2|10581
10581	ENSMUSG00000060591.9	IFITM2	ENSG00000185201	IFITM2|10581
10581	ENSMUSG00000065968.7	IFITM2	ENSG00000185201	IFITM2|10581
10581	ENSMUSG00000025491.14	IFITM2	ENSG00000185201	IFITM2|10581
10584	ENSMUSG00000038591.3	COLEC10	ENSG00000184374	COLEC10|10584
10585	ENSMUSG00000039254.16	POMT1	ENSG00000130714	POMT1|10585
10586	ENSMUSG00000057777.4	MAB21L2	ENSG00000181541	MAB21L2|10586
10587	ENSMUSG00000075704.16	TXNRD2	ENSG00000184470	TXNRD2|10587
10588	ENSMUSG00000079427.10	MTHFS	ENSG00000136371	MTHFS|10588
10588	ENSMUSG00000066442.17	MTHFS	ENSG00000136371	MTHFS|10588
10589	ENSMUSG00000024914.16	DRAP1	ENSG00000175550	DRAP1|10589
10590	ENSMUSG00000021337.7	SCGN	ENSG00000079689	SCGN|10590
10591	ENSMUSG00000040658.6	C6orf108	ENSG00000112667	C6orf108|10591
10592	ENSMUSG00000028312.19	SMC2	ENSG00000136824	SMC2|10592
10594	ENSMUSG00000020850.14	PRPF8	ENSG00000174231	PRPF8|10594
10595	ENSMUSG00000030866.8	ERN2	ENSG00000134398	ERN2|10595
10597	ENSMUSG00000079317.10	TRAPPC2P1	ENSG00000256060	TRAPPC2P1|10597
10598	ENSMUSG00000021037.6	AHSA1	ENSG00000100591	AHSA1|10598
10599	ENSMUSG00000030236.10	SLCO1B1	ENSG00000134538	SLCO1B1|10599
10600	ENSMUSG00000025616.14	USP16	ENSG00000156256	USP16|10600
10602	ENSMUSG00000036533.8	CDC42EP3	ENSG00000163171	CDC42EP3|10602
10603	ENSMUSG00000005057.13	SH2B2	ENSG00000160999	SH2B2|10603
10605	ENSMUSG00000025451.15	PAIP1	ENSG00000172239	PAIP1|10605
10606	ENSMUSG00000029247.17	PAICS	ENSG00000128050	PAICS|10606
10607	ENSMUSG00000040688.16	TBL3	ENSG00000183751	TBL3|10607
10608	ENSMUSG00000037235.13	MXD4	ENSG00000123933	MXD4|10608
10609	ENSMUSG00000006931.15	SC65	ENSG00000141696	SC65|10609
10610	ENSMUSG00000057286.6	ST6GALNAC2	ENSG00000070731	ST6GALNAC2|10610
10611	ENSMUSG00000028273.15	PDLIM5	ENSG00000163110	PDLIM5|10611
10612	ENSMUSG00000036989.16	TRIM3	ENSG00000110171	TRIM3|10612
10613	ENSMUSG00000025198.16	ERLIN1	ENSG00000107566	ERLIN1|10613
10614	ENSMUSG00000048878.6	HEXIM1	ENSG00000186834	HEXIM1|10614
10615	ENSMUSG00000002055.9	SPAG5	ENSG00000076382	SPAG5|10615
10616	ENSMUSG00000027466.15	RBCK1	ENSG00000125826	RBCK1|10616
10617	ENSMUSG00000006906.10	STAMBP	ENSG00000124356	STAMBP|10617
10618	ENSMUSG00000056429.4	TGOLN2	ENSG00000152291	TGOLN2|10618
10620	ENSMUSG00000004661.15	ARID3B	ENSG00000179361	ARID3B|10620
10621	ENSMUSG00000027427.13	POLR3F	ENSG00000132664	POLR3F|10621
10623	ENSMUSG00000028099.8	POLR3C	ENSG00000186141	POLR3C|10623
10625	ENSMUSG00000023150.14	IVNS1ABP	ENSG00000116679	IVNS1ABP|10625
10626	ENSMUSG00000047821.16	TRIM16	ENSG00000221926	TRIM16|10626
10628	ENSMUSG00000038393.14	TXNIP	ENSG00000265972	TXNIP|10628
10629	ENSMUSG00000003680.15	TAF6L	ENSG00000162227	TAF6L|10629
10630	ENSMUSG00000028583.14	PDPN	ENSG00000162493	PDPN|10630
10631	ENSMUSG00000027750.16	POSTN	ENSG00000133110	POSTN|10631
10632	ENSMUSG00000038717.8	ATP5L	ENSG00000167283	ATP5L|10632
10633	ENSMUSG00000034209.4	RASL10A	ENSG00000100276	RASL10A|10633
10634	ENSMUSG00000034201.13	GAS2L1	ENSG00000185340	GAS2L1|10634
10635	ENSMUSG00000030346.16	RAD51AP1	ENSG00000111247	RAD51AP1|10635
10636	ENSMUSG00000052087.13	RGS14	ENSG00000169220	RGS14|10636
10637	ENSMUSG00000066652.5	LEFTY1	ENSG00000243709	LEFTY1|10637
10637	ENSMUSG00000038793.8	LEFTY1	ENSG00000243709	LEFTY1|10637
10640	ENSMUSG00000061244.13	EXOC5	ENSG00000070367	EXOC5|10640
10641	ENSMUSG00000010057.8	NPRL2	ENSG00000114388	NPRL2|10641
10642	ENSMUSG00000013415.9	IGF2BP1	ENSG00000159217	IGF2BP1|10642
10643	ENSMUSG00000029814.10	IGF2BP3	ENSG00000136231	IGF2BP3|10643
10644	ENSMUSG00000033581.16	IGF2BP2	ENSG00000073792	IGF2BP2|10644
10645	ENSMUSG00000029471.13	CAMKK2	ENSG00000110931	CAMKK2|10645
10650	ENSMUSG00000024530.7	SLMO1	ENSG00000141391	SLMO1|10650
10651	ENSMUSG00000027099.9	MTX2	ENSG00000128654	MTX2|10651
10652	ENSMUSG00000002741.9	YKT6	ENSG00000106636	YKT6|10652
10653	ENSMUSG00000074227.12	SPINT2	ENSG00000167642	SPINT2|10653
10654	ENSMUSG00000027952.16	PMVK	ENSG00000163344	PMVK|10654
10655	ENSMUSG00000048138.9	DMRT2	ENSG00000173253	DMRT2|10655
10656	ENSMUSG00000022332.7	KHDRBS3	ENSG00000131773	KHDRBS3|10656
10657	ENSMUSG00000028790.13	KHDRBS1	ENSG00000121774	KHDRBS1|10657
10658	ENSMUSG00000005506.16	CELF1	ENSG00000149187	CELF1|10658
10659	ENSMUSG00000002107.18	CELF2	ENSG00000048740	CELF2|10659
10660	ENSMUSG00000025216.9	LBX1	ENSG00000138136	LBX1|10660
10661	ENSMUSG00000054191.8	KLF1	ENSG00000105610	KLF1|10661
10663	ENSMUSG00000048521.8	CXCR6	ENSG00000172215	CXCR6|10663
10664	ENSMUSG00000005698.15	CTCF	ENSG00000102974	CTCF|10664
10665	ENSMUSG00000057246.14	C6orf10	ENSG00000204296	C6orf10|10665
10666	ENSMUSG00000034028.15	CD226	ENSG00000150637	CD226|10666
10667	ENSMUSG00000021420.12	FARS2	ENSG00000145982	FARS2|10667
10668	ENSMUSG00000055128.14	CGRRF1	ENSG00000100532	CGRRF1|10668
10669	ENSMUSG00000029161.7	CGREF1	ENSG00000138028	CGREF1|10669
10670	ENSMUSG00000070934.6	RRAGA	ENSG00000155876	RRAGA|10670
10671	ENSMUSG00000031516.11	DCTN6	ENSG00000104671	DCTN6|10671
10672	ENSMUSG00000020611.14	GNA13	ENSG00000120063	GNA13|10672
10673	ENSMUSG00000031497.9	TNFSF13B	ENSG00000102524	TNFSF13B|10673
10675	ENSMUSG00000032482.9	CSPG5	ENSG00000114646	CSPG5|10675
10677	ENSMUSG00000025432.11	AVIL	ENSG00000135407	AVIL|10677
10678	ENSMUSG00000051650.10	B3GNT2	ENSG00000170340	B3GNT2|10678
10681	ENSMUSG00000032192.9	GNB5	ENSG00000069966	GNB5|10681
10682	ENSMUSG00000031168.14	EBP	ENSG00000147155	EBP|10682
10683	ENSMUSG00000003436.11	DLL3	ENSG00000090932	DLL3|10683
10687	ENSMUSG00000046204.13	PNMA2	ENSG00000240694	PNMA2|10687
10690	ENSMUSG00000055373.8	FUT9	ENSG00000172461	FUT9|10690
10691	ENSMUSG00000028901.13	GMEB1	ENSG00000162419	GMEB1|10691
10692	ENSMUSG00000028012.15	RRH	ENSG00000180245	RRH|10692
10693	ENSMUSG00000020698.11	CCT6B	ENSG00000132141	CCT6B|10693
10694	ENSMUSG00000025613.13	CCT8	ENSG00000156261	CCT8|10694
10695	ENSMUSG00000023973.13	CNPY3	ENSG00000137161	CNPY3|10695
10699	ENSMUSG00000005220.10	CORIN	ENSG00000145244	CORIN|10699
10712	ENSMUSG00000032657.15	FAM189B	ENSG00000160767	FAM189B|10712
10713	ENSMUSG00000056305.4	USP39	ENSG00000168883	USP39|10713
10715	ENSMUSG00000087408.10	LASS1	ENSG00000223802	LASS1|10715
10716	ENSMUSG00000035033.15	TBR1	ENSG00000136535	TBR1|10716
10717	ENSMUSG00000032952.11	AP4B1	ENSG00000134262	AP4B1|10717
10717	ENSMUSG00000105053.1	AP4B1	ENSG00000134262	AP4B1|10717
10718	ENSMUSG00000041014.17	NRG3	ENSG00000185737	NRG3|10718
10721	ENSMUSG00000034206.15	POLQ	ENSG00000051341	POLQ|10721
10723	ENSMUSG00000017756.8	SLC12A7	ENSG00000113504	SLC12A7|10723
10724	ENSMUSG00000025220.7	MGEA5	ENSG00000198408	MGEA5|10724
10725	ENSMUSG00000003847.16	NFAT5	ENSG00000102908	NFAT5|10725
10726	ENSMUSG00000028851.6	NUDC	ENSG00000090273	NUDC|10726
10728	ENSMUSG00000071072.12	PTGES3	ENSG00000110958	PTGES3|10728
10730	ENSMUSG00000026775.9	YME1L1	ENSG00000136758	YME1L1|10730
10732	ENSMUSG00000038932.13	TCFL5	ENSG00000101190	TCFL5|10732
10733	ENSMUSG00000025758.10	PLK4	ENSG00000142731	PLK4|10733
10734	ENSMUSG00000036928.14	STAG3	ENSG00000066923	STAG3|10734
10735	ENSMUSG00000025862.14	STAG2	ENSG00000101972	STAG2|10735
10736	ENSMUSG00000024134.11	SIX2	ENSG00000170577	SIX2|10736
10741	ENSMUSG00000027428.9	RBBP9	ENSG00000089050	RBBP9|10741
10742	ENSMUSG00000043518.7	RAI2	ENSG00000131831	RAI2|10742
10743	ENSMUSG00000062115.15	RAI1	ENSG00000108557	RAI1|10743
10744	ENSMUSG00000020415.16	PTTG2	ENSG00000250254	PTTG2|10744
10745	ENSMUSG00000058388.14	PHTF1	ENSG00000116793	PHTF1|10745
10746	ENSMUSG00000024383.8	MAP3K2	ENSG00000169967	MAP3K2|10746
10747	ENSMUSG00000028979.17	MASP2	ENSG00000009724	MASP2|10747
10749	ENSMUSG00000020821.17	KIF1C	ENSG00000129250	KIF1C|10749
10750	ENSMUSG00000004837.2	GRAP	ENSG00000154016	GRAP|10750
10752	ENSMUSG00000030077.11	CHL1	ENSG00000134121	CHL1|10752
10753	ENSMUSG00000031981.7	CAPN9	ENSG00000135773	CAPN9|10753
10755	ENSMUSG00000019433.9	GIPC1	ENSG00000123159	GIPC1|10755
10758	ENSMUSG00000019842.6	TRAF3IP2	ENSG00000056972	TRAF3IP2|10758
10761	ENSMUSG00000061082.11	PLAC1	ENSG00000170965	PLAC1|10761
10762	ENSMUSG00000016619.9	NUP50	ENSG00000093000	NUP50|10762
10763	ENSMUSG00000004891.16	NES	ENSG00000132688	NES|10763
10765	ENSMUSG00000042207.17	KDM5B	ENSG00000117139	KDM5B|10765
10766	ENSMUSG00000048546.7	TOB2	ENSG00000183864	TOB2|10766
10767	ENSMUSG00000019977.15	HBS1L	ENSG00000112339	HBS1L|10767
10768	ENSMUSG00000027893.14	AHCYL1	ENSG00000168710	AHCYL1|10768
10769	ENSMUSG00000021701.7	PLK2	ENSG00000145632	PLK2|10769
10771	ENSMUSG00000021156.16	ZMYND11	ENSG00000015171	ZMYND11|10771
10772	ENSMUSG00000028676.17	SFRS13A	ENSG00000188529	SFRS13A|10772
10773	ENSMUSG00000066798.3	ZBTB6	ENSG00000186130	ZBTB6|10773
10775	ENSMUSG00000030423.7	POP4	ENSG00000105171	POP4|10775
10776	ENSMUSG00000007656.13	ARPP19	ENSG00000128989	ARPP19|10776
10777	ENSMUSG00000032503.18	ARPP21	ENSG00000172995	ARPP21|10777
10781	ENSMUSG00000060510.14	ZNF266	ENSG00000174652	ZNF266|10781
10782	ENSMUSG00000021514.17	ZNF274	ENSG00000171606	ZNF274|10782
10782	ENSMUSG00000058638.14	ZNF274	ENSG00000171606	ZNF274|10782
10783	ENSMUSG00000026749.11	NEK6	ENSG00000119408	NEK6|10783
10785	ENSMUSG00000024037.12	WDR4	ENSG00000160193	WDR4|10785
10786	ENSMUSG00000036083.14	SLC17A3	ENSG00000124564	SLC17A3|10786
10787	ENSMUSG00000027002.13	NCKAP1	ENSG00000061676	NCKAP1|10787
10788	ENSMUSG00000021676.9	IQGAP2	ENSG00000145703	IQGAP2|10788
10791	ENSMUSG00000073002.9	VAMP5	ENSG00000168899	VAMP5|10791
10797	ENSMUSG00000005667.8	MTHFD2	ENSG00000065911	MTHFD2|10797
10799	ENSMUSG00000021418.15	RPP40	ENSG00000124787	RPP40|10799
10800	ENSMUSG00000052821.3	CYSLTR1	ENSG00000173198	CYSLTR1|10800
10802	ENSMUSG00000036391.16	SEC24A	ENSG00000113615	SEC24A|10802
10803	ENSMUSG00000029530.16	CCR9	ENSG00000173585	CCR9|10803
10804	ENSMUSG00000040055.8	GJB6	ENSG00000121742	GJB6|10804
10806	ENSMUSG00000026504.17	SDCCAG8	ENSG00000054282	SDCCAG8|10806
10807	ENSMUSG00000026927.17	SDCCAG3	ENSG00000165689	SDCCAG3|10807
10808	ENSMUSG00000029657.15	HSPH1	ENSG00000120694	HSPH1|10808
10809	ENSMUSG00000030688.15	STARD10	ENSG00000214530	STARD10|10809
10810	ENSMUSG00000029636.10	WASF3	ENSG00000132970	WASF3|10810
10811	ENSMUSG00000036805.13	NOXA1	ENSG00000188747	NOXA1|10811
10813	ENSMUSG00000079470.8	UTP14A	ENSG00000156697	UTP14A|10813
10813	ENSMUSG00000063785.12	UTP14A	ENSG00000156697	UTP14A|10813
10814	ENSMUSG00000025867.8	CPLX2	ENSG00000145920	CPLX2|10814
10815	ENSMUSG00000033615.9	CPLX1	ENSG00000168993	CPLX1|10815
10817	ENSMUSG00000023266.11	FRS3	ENSG00000137218	FRS3|10817
10818	ENSMUSG00000020170.3	FRS2	ENSG00000166225	FRS2|10818
10825	ENSMUSG00000035239.6	NEU3	ENSG00000162139	NEU3|10825
10826	ENSMUSG00000086962.3	C5orf4	ENSG00000170271	C5orf4|10826
10827	ENSMUSG00000020523.14	FAM114A2	ENSG00000055147	FAM114A2|10827
10840	ENSMUSG00000030088.15	ALDH1L1	ENSG00000144908	ALDH1L1|10840
10841	ENSMUSG00000001155.13	FTCD	ENSG00000160282	FTCD|10841
10842	ENSMUSG00000002930.6	C7orf16	ENSG00000106341	C7orf16|10842
10844	ENSMUSG00000025474.9	TUBGCP2	ENSG00000130640	TUBGCP2|10844
10845	ENSMUSG00000015357.10	CLPX	ENSG00000166855	CLPX|10845
10846	ENSMUSG00000023868.15	PDE10A	ENSG00000112541	PDE10A|10846
10847	ENSMUSG00000107023.2	SRCAP	ENSG00000080603	SRCAP|10847
10847	ENSMUSG00000053877.12	SRCAP	ENSG00000080603	SRCAP|10847
10848	ENSMUSG00000040734.14	PPP1R13L	ENSG00000104881	PPP1R13L|10848
10849	ENSMUSG00000047649.9	CD3EAP	ENSG00000117877	CD3EAP|10849
10850	ENSMUSG00000073888.12	CCL27	ENSG00000213927	CCL27|10850
10855	ENSMUSG00000035273.14	HPSE	ENSG00000173083	HPSE|10855
10856	ENSMUSG00000003868.14	RUVBL2	ENSG00000183207	RUVBL2|10856
10857	ENSMUSG00000006373.10	PGRMC1	ENSG00000101856	PGRMC1|10857
10858	ENSMUSG00000021259.4	CYP46A1	ENSG00000036530	CYP46A1|10858
10861	ENSMUSG00000046959.16	SLC26A1	ENSG00000145217	SLC26A1|10861
10863	ENSMUSG00000014725.14	ADAM28	ENSG00000042980	ADAM28|10863
10864	ENSMUSG00000067144.6	SLC22A7	ENSG00000137204	SLC22A7|10864
10865	ENSMUSG00000037447.16	ARID5A	ENSG00000196843	ARID5A|10865
10867	ENSMUSG00000030352.14	TSPAN9	ENSG00000011105	TSPAN9|10867
10868	ENSMUSG00000026854.16	USP20	ENSG00000136878	USP20|10868
10869	ENSMUSG00000006676.16	USP19	ENSG00000172046	USP19|10869
10870	ENSMUSG00000064109.8	HCST	ENSG00000126264	HCST|10870
10871	ENSMUSG00000044811.13	CD300C	ENSG00000167850	CD300C|10871
10873	ENSMUSG00000030621.17	ME3	ENSG00000151376	ME3|10873
10874	ENSMUSG00000029236.4	NMU	ENSG00000109255	NMU|10874
10875	ENSMUSG00000039899.5	FGL2	ENSG00000127951	FGL2|10875
10882	ENSMUSG00000045532.5	C1QL1	ENSG00000131094	C1QL1|10882
10884	ENSMUSG00000021731.9	MRPS30	ENSG00000112996	MRPS30|10884
10885	ENSMUSG00000033285.15	WDR3	ENSG00000065183	WDR3|10885
10886	ENSMUSG00000035528.4	NPFFR2	ENSG00000056291	NPFFR2|10886
10888	ENSMUSG00000031932.14	GPR83	ENSG00000123901	GPR83|10888
10890	ENSMUSG00000020671.8	RAB10	ENSG00000084733	RAB10|10890
10891	ENSMUSG00000029167.13	PPARGC1A	ENSG00000109819	PPARGC1A|10891
10892	ENSMUSG00000032688.7	MALT1	ENSG00000172175	MALT1|10892
10893	ENSMUSG00000027612.7	MMP24	ENSG00000125966	MMP24|10893
10894	ENSMUSG00000030787.4	LYVE1	ENSG00000133800	LYVE1|10894
10897	ENSMUSG00000024875.4	YIF1A	ENSG00000174851	YIF1A|10897
10898	ENSMUSG00000029625.16	CPSF4	ENSG00000160917	CPSF4|10898
10899	ENSMUSG00000027937.15	JTB	ENSG00000143543	JTB|10899
10900	ENSMUSG00000006575.14	RUNDC3A	ENSG00000108309	RUNDC3A|10900
10901	ENSMUSG00000022210.6	DHRS4	ENSG00000157326	DHRS4|10901
10902	ENSMUSG00000003778.14	BRD8	ENSG00000112983	BRD8|10902
10903	ENSMUSG00000045934.15	MTMR11	ENSG00000014914	MTMR11|10903
10904	ENSMUSG00000067787.10	BLCAP	ENSG00000166619	BLCAP|10904
10905	ENSMUSG00000008763.16	MAN1A2	ENSG00000198162	MAN1A2|10905
10906	ENSMUSG00000042726.14	TRAFD1	ENSG00000135148	TRAFD1|10906
10907	ENSMUSG00000057130.11	TXNL4A	ENSG00000141759	TXNL4A|10907
10908	ENSMUSG00000004565.15	PNPLA6	ENSG00000032444	PNPLA6|10908
10910	ENSMUSG00000022024.9	SUGT1	ENSG00000165416	SUGT1|10910
10912	ENSMUSG00000021453.2	GADD45G	ENSG00000130222	GADD45G|10912
10913	ENSMUSG00000003227.4	EDAR	ENSG00000135960	EDAR|10913
10914	ENSMUSG00000021111.15	PAPOLA	ENSG00000090060	PAPOLA|10914
10915	ENSMUSG00000024498.15	TCERG1	ENSG00000113649	TCERG1|10915
10916	ENSMUSG00000025268.15	MAGED2	ENSG00000102316	MAGED2|10916
10919	ENSMUSG00000013787.15	EHMT2	ENSG00000204371	EHMT2|10919
10920	ENSMUSG00000034432.11	COPS8	ENSG00000198612	COPS8|10920
10921	ENSMUSG00000034681.16	RNPS1	ENSG00000205937	RNPS1|10921
10922	ENSMUSG00000028959.14	FASTK	ENSG00000164896	FASTK|10922
10923	ENSMUSG00000022205.15	SUB1	ENSG00000113387	SUB1|10923
10924	ENSMUSG00000019872.13	SMPDL3A	ENSG00000172594	SMPDL3A|10924
10926	ENSMUSG00000002297.15	DBF4	ENSG00000006634	DBF4|10926
10927	ENSMUSG00000021395.10	SPIN1	ENSG00000106723	SPIN1|10927
10928	ENSMUSG00000024096.16	RALBP1	ENSG00000017797	RALBP1|10928
10929	ENSMUSG00000034120.18	SFRS2B	ENSG00000263465	SFRS2B|10929
10930	ENSMUSG00000040694.3	APOBEC2	ENSG00000124701	APOBEC2|10930
10933	ENSMUSG00000062270.13	MORF4L1	ENSG00000185787	MORF4L1|10933
10935	ENSMUSG00000024997.7	PRDX3	ENSG00000165672	PRDX3|10935
10936	ENSMUSG00000043999.6	GPR75	ENSG00000119737	GPR75|10936
10938	ENSMUSG00000024772.9	EHD1	ENSG00000110047	EHD1|10938
10939	ENSMUSG00000024527.9	AFG3L2	ENSG00000141385	AFG3L2|10939
10940	ENSMUSG00000022325.14	POP1	ENSG00000104356	POP1|10940
10941	ENSMUSG00000107180.1	UGT2A1	ENSG00000173610	UGT2A1|10941
10943	ENSMUSG00000047669.7	MSL3	ENSG00000005302	MSL3|10943
10944	ENSMUSG00000030663.12	C11orf58	ENSG00000110696	C11orf58|10944
10945	ENSMUSG00000002778.14	KDELR1	ENSG00000105438	KDELR1|10945
10946	ENSMUSG00000028902.4	SF3A3	ENSG00000183431	SF3A3|10946
10947	ENSMUSG00000031539.6	AP3M2	ENSG00000070718	AP3M2|10947
10948	ENSMUSG00000018167.10	STARD3	ENSG00000131748	STARD3|10948
10949	ENSMUSG00000007836.6	HNRNPA0	ENSG00000177733	HNRNPA0|10949
10950	ENSMUSG00000022863.14	BTG3	ENSG00000154640	BTG3|10950
10952	ENSMUSG00000053317.11	SEC61B	ENSG00000106803	SEC61B|10952
10952	ENSMUSG00000092116.1	SEC61B	ENSG00000106803	SEC61B|10952
10953	ENSMUSG00000018322.10	TOMM34	ENSG00000025772	TOMM34|10953
10954	ENSMUSG00000022844.7	PDIA5	ENSG00000065485	PDIA5|10954
10955	ENSMUSG00000017707.9	SERINC3	ENSG00000132824	SERINC3|10955
10956	ENSMUSG00000040462.12	OS9	ENSG00000135506	OS9|10956
10957	ENSMUSG00000040128.9	PNRC1	ENSG00000146278	PNRC1|10957
10959	ENSMUSG00000029390.13	TMED2	ENSG00000086598	TMED2|10959
10960	ENSMUSG00000021484.7	LMAN2	ENSG00000169223	LMAN2|10960
10961	ENSMUSG00000029616.9	ERP29	ENSG00000089248	ERP29|10961
10962	ENSMUSG00000053192.9	MLLT11	ENSG00000213190	MLLT11|10962
10963	ENSMUSG00000024966.8	STIP1	ENSG00000168439	STIP1|10963
10965	ENSMUSG00000021228.14	ACOT2	ENSG00000119673	ACOT2|10965
10965	ENSMUSG00000072949.5	ACOT2	ENSG00000119673	ACOT2|10965
10965	ENSMUSG00000021226.7	ACOT2	ENSG00000119673	ACOT2|10965
10966	ENSMUSG00000025170.13	RAB40B	ENSG00000141542	RAB40B|10966
10969	ENSMUSG00000028729.15	EBNA1BP2	ENSG00000117395	EBNA1BP2|10969
10970	ENSMUSG00000046841.5	CKAP4	ENSG00000136026	CKAP4|10970
10971	ENSMUSG00000076432.12	YWHAQ	ENSG00000134308	YWHAQ|10971
10972	ENSMUSG00000021248.8	TMED10	ENSG00000170348	TMED10|10972
10973	ENSMUSG00000038774.8	ASCC3	ENSG00000112249	ASCC3|10973
10975	ENSMUSG00000020163.12	UQCR11	ENSG00000127540	UQCR11|10975
10978	ENSMUSG00000027079.15	CLP1	ENSG00000172409	CLP1|10978
10979	ENSMUSG00000037712.15	FERMT2	ENSG00000073712	FERMT2|10979
10980	ENSMUSG00000019494.14	COPS6	ENSG00000168090	COPS6|10980
10982	ENSMUSG00000024277.14	MAPRE2	ENSG00000166974	MAPRE2|10982
10983	ENSMUSG00000063015.12	CCNI	ENSG00000118816	CCNI|10983
10985	ENSMUSG00000041638.18	GCN1L1	ENSG00000089154	GCN1L1|10985
10987	ENSMUSG00000025917.9	COPS5	ENSG00000121022	COPS5|10987
10988	ENSMUSG00000036112.15	METAP2	ENSG00000111142	METAP2|10988
10989	ENSMUSG00000052337.15	IMMT	ENSG00000132305	IMMT|10989
10990	ENSMUSG00000058818.13	LILRB5	ENSG00000105609	LILRB5|10990
10990	ENSMUSG00000062593.16	LILRB5	ENSG00000105609	LILRB5|10990
10991	ENSMUSG00000010064.15	SLC38A3	ENSG00000188338	SLC38A3|10991
10992	ENSMUSG00000024853.9	SF3B2	ENSG00000087365	SF3B2|10992
10993	ENSMUSG00000029597.14	SDS	ENSG00000135094	SDS|10993
10994	ENSMUSG00000032763.10	ILVBL	ENSG00000105135	ILVBL|10994
10998	ENSMUSG00000030382.15	SLC27A5	ENSG00000083807	SLC27A5|10998
10999	ENSMUSG00000059316.2	SLC27A4	ENSG00000167114	SLC27A4|10999
11000	ENSMUSG00000027932.14	SLC27A3	ENSG00000143554	SLC27A3|11000
11001	ENSMUSG00000027359.16	SLC27A2	ENSG00000140284	SLC27A2|11001
11004	ENSMUSG00000028678.13	KIF2C	ENSG00000142945	KIF2C|11004
11005	ENSMUSG00000055561.9	SPINK5	ENSG00000133710	SPINK5|11005
11006	ENSMUSG00000062593.16	LILRB4	ENSG00000186818	LILRB4|11006
11006	ENSMUSG00000058818.13	LILRB4	ENSG00000186818	LILRB4|11006
11007	ENSMUSG00000095098.1	CCDC85B	ENSG00000175602	CCDC85B|11007
11010	ENSMUSG00000056888.11	GLIPR1	ENSG00000139278	GLIPR1|11010
11011	ENSMUSG00000020694.16	TLK2	ENSG00000146872	TLK2|11011
11012	ENSMUSG00000067616.11	KLK11	ENSG00000167757	KLK11|11012
11014	ENSMUSG00000079111.3	KDELR2	ENSG00000136240	KDELR2|11014
11015	ENSMUSG00000010830.7	KDELR3	ENSG00000100196	KDELR3|11015
11016	ENSMUSG00000052414.9	ATF7	ENSG00000170653	ATF7|11016
11016	ENSMUSG00000099083.7	ATF7	ENSG00000170653	ATF7|11016
11017	ENSMUSG00000001158.13	SNRNP27	ENSG00000124380	SNRNP27|11017
11018	ENSMUSG00000032180.11	TMED1	ENSG00000099203	TMED1|11018
11019	ENSMUSG00000029199.11	LIAS	ENSG00000121897	LIAS|11019
11020	ENSMUSG00000016637.6	IFT27	ENSG00000100360	IFT27|11020
11021	ENSMUSG00000029518.15	RAB35	ENSG00000111737	RAB35|11021
11022	ENSMUSG00000041912.12	TDRKH	ENSG00000182134	TDRKH|11022
11023	ENSMUSG00000006270.7	VAX1	ENSG00000148704	VAX1|11023
11025	ENSMUSG00000062593.16	LILRB3	ENSG00000204577	LILRB3|11025
11025	ENSMUSG00000058818.13	LILRB3	ENSG00000204577	LILRB3|11025
11030	ENSMUSG00000031586.16	RBPMS	ENSG00000157110	RBPMS|11030
11031	ENSMUSG00000056515.8	RAB31	ENSG00000168461	RAB31|11031
11033	ENSMUSG00000056413.16	ADAP1	ENSG00000105963	ADAP1|11033
11034	ENSMUSG00000015932.8	DSTN	ENSG00000125868	DSTN|11034
11035	ENSMUSG00000022221.13	RIPK3	ENSG00000129465	RIPK3|11035
11036	ENSMUSG00000024154.10	GTF2A1L	ENSG00000242441	GTF2A1L|11036
11037	ENSMUSG00000033855.15	STON1	ENSG00000243244	STON1|11037
11040	ENSMUSG00000031155.15	PIM2	ENSG00000102096	PIM2|11040
11041	ENSMUSG00000047379.6	B3GNT1	ENSG00000174684	B3GNT1|11041
11043	ENSMUSG00000000266.11	MID2	ENSG00000080561	MID2|11043
11044	ENSMUSG00000034575.11	PAPD7	ENSG00000112941	PAPD7|11044
11045	ENSMUSG00000006313.5	UPK1A	ENSG00000105668	UPK1A|11045
11046	ENSMUSG00000033114.10	SLC35D2	ENSG00000130958	SLC35D2|11046
11047	ENSMUSG00000039041.15	ADRM1	ENSG00000130706	ADRM1|11047
11051	ENSMUSG00000031754.10	NUDT21	ENSG00000167005	NUDT21|11051
11052	ENSMUSG00000055531.12	CPSF6	ENSG00000111605	CPSF6|11052
11054	ENSMUSG00000049401.10	OGFR	ENSG00000060491	OGFR|11054
11055	ENSMUSG00000020193.3	ZPBP	ENSG00000042813	ZPBP|11055
11056	ENSMUSG00000020677.7	DDX52	ENSG00000278053	DDX52|11056
11057	ENSMUSG00000039202.12	ABHD2	ENSG00000140526	ABHD2|11057
11059	ENSMUSG00000041058.15	WWP1	ENSG00000123124	WWP1|11059
11060	ENSMUSG00000031930.11	WWP2	ENSG00000198373	WWP2|11060
11061	ENSMUSG00000022025.13	LECT1	ENSG00000136110	LECT1|11061
11062	ENSMUSG00000020648.2	DUS4L	ENSG00000105865	DUS4L|11062
11063	ENSMUSG00000040489.5	SOX30	ENSG00000039600	SOX30|11063
11064	ENSMUSG00000057110.15	CEP110	ENSG00000119397	CEP110|11064
11065	ENSMUSG00000001403.13	UBE2C	ENSG00000175063	UBE2C|11065
11066	ENSMUSG00000029402.8	SNRNP35	ENSG00000184209	SNRNP35|11066
11067	ENSMUSG00000048489.12	C10orf10	ENSG00000165507	C10orf10|11067
11068	ENSMUSG00000037190.12	CYB561D2	ENSG00000114395	CYB561D2|11068
11069	ENSMUSG00000049044.16	RAPGEF4	ENSG00000091428	RAPGEF4|11069
11070	ENSMUSG00000010045.2	TMEM115	ENSG00000126062	TMEM115|11070
11072	ENSMUSG00000018648.15	DUSP14	ENSG00000276023	DUSP14|11072
11073	ENSMUSG00000032555.10	TOPBP1	ENSG00000163781	TOPBP1|11073
11074	ENSMUSG00000058063.4	TRIM31	ENSG00000204616	TRIM31|11074
11075	ENSMUSG00000027500.10	STMN2	ENSG00000104435	STMN2|11075
11076	ENSMUSG00000021573.14	TPPP	ENSG00000171368	TPPP|11076
11077	ENSMUSG00000002076.11	HSF2BP	ENSG00000160207	HSF2BP|11077
11078	ENSMUSG00000033088.18	TRIOBP	ENSG00000100106	TRIOBP|11078
11079	ENSMUSG00000029048.3	RER1	ENSG00000157916	RER1|11079
11080	ENSMUSG00000028035.13	DNAJB4	ENSG00000162616	DNAJB4|11080
11081	ENSMUSG00000019932.7	KERA	ENSG00000139330	KERA|11081
11082	ENSMUSG00000042379.8	ESM1	ENSG00000164283	ESM1|11082
11083	ENSMUSG00000038914.15	DIDO1	ENSG00000101191	DIDO1|11083
11086	ENSMUSG00000046258.4	ADAM29	ENSG00000168594	ADAM29|11086
11091	ENSMUSG00000026917.15	WDR5	ENSG00000196363	WDR5|11091
11092	ENSMUSG00000026809.15	C9orf9	ENSG00000165698	C9orf9|11092
11093	ENSMUSG00000014852.16	ADAMTS13	ENSG00000160323	ADAMTS13|11093
11094	ENSMUSG00000015488.14	C9orf7	ENSG00000160325	C9orf7|11094
11095	ENSMUSG00000031994.13	ADAMTS8	ENSG00000134917	ADAMTS8|11095
11096	ENSMUSG00000022894.5	ADAMTS5	ENSG00000154736	ADAMTS5|11096
11098	ENSMUSG00000039405.7	PRSS23	ENSG00000150687	PRSS23|11098
11099	ENSMUSG00000021009.14	PTPN21	ENSG00000070778	PTPN21|11099
11100	ENSMUSG00000040725.13	HNRNPUL1	ENSG00000105323	HNRNPUL1|11100
11101	ENSMUSG00000030850.17	ATE1	ENSG00000107669	ATE1|11101
11102	ENSMUSG00000023156.4	RPP14	ENSG00000163684	RPP14|11102
11103	ENSMUSG00000063334.16	KRR1	ENSG00000111615	KRR1|11103
11104	ENSMUSG00000019794.13	KATNA1	ENSG00000186625	KATNA1|11104
11105	ENSMUSG00000051977.14	PRDM7	ENSG00000126856	PRDM7|11105
11107	ENSMUSG00000029913.14	PRDM5	ENSG00000138738	PRDM5|11107
11108	ENSMUSG00000035529.9	PRDM4	ENSG00000110851	PRDM4|11108
11112	ENSMUSG00000029776.11	HIBADH	ENSG00000106049	HIBADH|11112
11113	ENSMUSG00000029516.19	CIT	ENSG00000122966	CIT|11113
11116	ENSMUSG00000069135.11	FGFR1OP	ENSG00000213066	FGFR1OP|11116
11117	ENSMUSG00000029163.9	EMILIN1	ENSG00000138080	EMILIN1|11117
11119	ENSMUSG00000108763.1	BTN3A1	ENSG00000026950	BTN3A1|11119
11120	ENSMUSG00000078599.9	BTN2A1	ENSG00000112763	BTN2A1|11120
11122	ENSMUSG00000053141.16	PTPRT	ENSG00000196090	PTPRT|11122
11123	ENSMUSG00000059713.12	RCAN3	ENSG00000117602	RCAN3|11123
11124	ENSMUSG00000010517.7	FAF1	ENSG00000185104	FAF1|11124
11126	ENSMUSG00000038304.14	CD160	ENSG00000117281	CD160|11126
11127	ENSMUSG00000018395.19	KIF3A	ENSG00000131437	KIF3A|11127
11128	ENSMUSG00000025280.7	POLR3A	ENSG00000148606	POLR3A|11128
11129	ENSMUSG00000061028.7	SFRS16	ENSG00000104859	SFRS16|11129
11130	ENSMUSG00000019923.13	ZWINT	ENSG00000122952	ZWINT|11130
11131	ENSMUSG00000058626.16	CAPN11	ENSG00000137225	CAPN11|11131
11132	ENSMUSG00000026270.11	CAPN10	ENSG00000142330	CAPN10|11132
11133	ENSMUSG00000006021.5	KPTN	ENSG00000118162	KPTN|11133
11135	ENSMUSG00000049521.1	CDC42EP1	ENSG00000128283	CDC42EP1|11135
11136	ENSMUSG00000030492.16	SLC7A9	ENSG00000021488	SLC7A9|11136
11137	ENSMUSG00000001785.12	PWP1	ENSG00000136045	PWP1|11137
11138	ENSMUSG00000003134.10	TBC1D8	ENSG00000204634	TBC1D8|11138
11140	ENSMUSG00000019471.10	CDC37	ENSG00000105401	CDC37|11140
11141	ENSMUSG00000052372.10	IL1RAPL1	ENSG00000169306	IL1RAPL1|11141
11142	ENSMUSG00000035268.14	PKIG	ENSG00000168734	PKIG|11142
11143	ENSMUSG00000038909.16	MYST2	ENSG00000136504	MYST2|11143
11144	ENSMUSG00000022429.10	DMC1	ENSG00000100206	DMC1|11144
11146	ENSMUSG00000029276.13	GLMN	ENSG00000174842	GLMN|11146
11149	ENSMUSG00000071317.4	BVES	ENSG00000112276	BVES|11149
11151	ENSMUSG00000030707.15	CORO1A	ENSG00000102879	CORO1A|11151
11152	ENSMUSG00000039382.12	WDR45	ENSG00000196998	WDR45|11152
11153	ENSMUSG00000053334.6	FICD	ENSG00000198855	FICD|11153
11154	ENSMUSG00000020955.8	AP4S1	ENSG00000100478	AP4S1|11154
11155	ENSMUSG00000021798.13	LDB3	ENSG00000122367	LDB3|11155
11156	ENSMUSG00000059895.12	PTP4A3	ENSG00000184489	PTP4A3|11156
11157	ENSMUSG00000031683.16	LSM6	ENSG00000164167	LSM6|11157
11158	ENSMUSG00000022621.16	RABL2B	ENSG00000079974	RABL2B|11158
11159	ENSMUSG00000022621.16	RABL2A	ENSG00000144134	RABL2A|11159
11160	ENSMUSG00000031483.8	ERLIN2	ENSG00000147475	ERLIN2|11160
11161	ENSMUSG00000021252.11	C14orf1	ENSG00000133935	C14orf1|11161
11162	ENSMUSG00000050174.15	NUDT6	ENSG00000170917	NUDT6|11162
11163	ENSMUSG00000020029.5	NUDT4	ENSG00000173598	NUDT4|11163
11164	ENSMUSG00000025817.12	NUDT5	ENSG00000165609	NUDT5|11164
11165	ENSMUSG00000024213.13	NUDT3	ENSG00000272325	NUDT3|11165
11166	ENSMUSG00000061517.8	SOX21	ENSG00000125285	SOX21|11166
11167	ENSMUSG00000022816.11	FSTL1	ENSG00000163430	FSTL1|11167
11168	ENSMUSG00000028484.16	PSIP1	ENSG00000164985	PSIP1|11168
11169	ENSMUSG00000037572.16	WDHD1	ENSG00000198554	WDHD1|11169
11170	ENSMUSG00000021750.15	FAM107A	ENSG00000168309	FAM107A|11170
11171	ENSMUSG00000030224.10	STRAP	ENSG00000023734	STRAP|11171
11172	ENSMUSG00000050957.4	INSL6	ENSG00000120210	INSL6|11172
11173	ENSMUSG00000032363.15	ADAMTS7	ENSG00000136378	ADAMTS7|11173
11174	ENSMUSG00000046169.9	ADAMTS6	ENSG00000049192	ADAMTS6|11174
11176	ENSMUSG00000040054.15	BAZ2A	ENSG00000076108	BAZ2A|11176
11177	ENSMUSG00000035021.13	BAZ1A	ENSG00000198604	BAZ1A|11177
11178	ENSMUSG00000036306.13	LZTS1	ENSG00000061337	LZTS1|11178
11179	ENSMUSG00000055917.14	ZNF277	ENSG00000198839	ZNF277|11179
11180	ENSMUSG00000066357.6	WDR6	ENSG00000178252	WDR6|11180
11181	ENSMUSG00000032098.13	TREH	ENSG00000118094	TREH|11181
11182	ENSMUSG00000036067.12	SLC2A6	ENSG00000160326	SLC2A6|11182
11183	ENSMUSG00000034761.15	MAP4K5	ENSG00000012983	MAP4K5|11183
11184	ENSMUSG00000037337.11	MAP4K1	ENSG00000104814	MAP4K1|11184
11185	ENSMUSG00000003477.5	INMT	ENSG00000241644	INMT|11185
11186	ENSMUSG00000010067.13	RASSF1	ENSG00000068028	RASSF1|11186
11187	ENSMUSG00000054065.12	PKP3	ENSG00000184363	PKP3|11187
11188	ENSMUSG00000021910.15	NISCH	ENSG00000010322	NISCH|11188
11189	ENSMUSG00000028137.9	CELF3	ENSG00000159409	CELF3|11189
11190	ENSMUSG00000038241.16	CEP250	ENSG00000126001	CEP250|11190
11193	ENSMUSG00000022023.5	WBP4	ENSG00000120688	WBP4|11193
11194	ENSMUSG00000028973.18	ABCB8	ENSG00000197150	ABCB8|11194
11196	ENSMUSG00000055319.8	SEC23IP	ENSG00000107651	SEC23IP|11196
11197	ENSMUSG00000020218.11	WIF1	ENSG00000156076	WIF1|11197
11198	ENSMUSG00000035726.7	SUPT16H	ENSG00000092201	SUPT16H|11198
11199	ENSMUSG00000031635.14	ANXA10	ENSG00000109511	ANXA10|11199
11200	ENSMUSG00000029521.7	CHEK2	ENSG00000183765	CHEK2|11200
11201	ENSMUSG00000038425.17	POLI	ENSG00000101751	POLI|11201
11202	ENSMUSG00000064023.4	KLK8	ENSG00000129455	KLK8|11202
11211	ENSMUSG00000081683.5	FZD10	ENSG00000111432	FZD10|11211
11212	ENSMUSG00000031485.15	PROSC	ENSG00000147471	PROSC|11212
11213	ENSMUSG00000020227.10	IRAK3	ENSG00000090376	IRAK3|11213
11214	ENSMUSG00000066406.15	AKAP13	ENSG00000170776	AKAP13|11214
11215	ENSMUSG00000022016.15	AKAP11	ENSG00000023516	AKAP11|11215
11216	ENSMUSG00000047804.15	AKAP10	ENSG00000108599	AKAP10|11216
11217	ENSMUSG00000038729.23	AKAP2	ENSG00000241978	AKAP2|11217
11217	ENSMUSG00000089945.13	AKAP2	ENSG00000241978	AKAP2|11217
11218	ENSMUSG00000027905.15	DDX20	ENSG00000064703	DDX20|11218
11221	ENSMUSG00000039384.8	DUSP10	ENSG00000143507	DUSP10|11221
11222	ENSMUSG00000032563.16	MRPL3	ENSG00000114686	MRPL3|11222
11224	ENSMUSG00000078193.2	RPL35	ENSG00000136942	RPL35|11224
11224	ENSMUSG00000062997.6	RPL35	ENSG00000136942	RPL35|11224
11226	ENSMUSG00000037280.12	GALNT6	ENSG00000139629	GALNT6|11226
11227	ENSMUSG00000026828.11	GALNT5	ENSG00000136542	GALNT5|11227
11228	ENSMUSG00000030259.12	RASSF8	ENSG00000123094	RASSF8|11228
11230	ENSMUSG00000031149.7	PRAF2	ENSG00000243279	PRAF2|11230
11231	ENSMUSG00000019802.13	SEC63	ENSG00000025796	SEC63|11231
11232	ENSMUSG00000020718.12	POLG2	ENSG00000256525	POLG2|11232
11234	ENSMUSG00000014418.16	HPS5	ENSG00000110756	HPS5|11234
11235	ENSMUSG00000027835.11	PDCD10	ENSG00000114209	PDCD10|11235
11236	ENSMUSG00000037075.6	RNF139	ENSG00000170881	RNF139|11236
11237	ENSMUSG00000048911.15	RNF24	ENSG00000101236	RNF24|11237
11238	ENSMUSG00000031373.4	CA5B	ENSG00000169239	CA5B|11238
11240	ENSMUSG00000028927.6	PADI2	ENSG00000117115	PADI2|11240
11243	ENSMUSG00000028066.15	PMF1	ENSG00000160783	PMF1|11243
11244	ENSMUSG00000022361.14	ZHX1	ENSG00000165156	ZHX1|11244
11245	ENSMUSG00000040133.2	GPR176	ENSG00000166073	GPR176|11245
11247	ENSMUSG00000040258.6	NXPH4	ENSG00000182379	NXPH4|11247
11248	ENSMUSG00000046719.7	NXPH3	ENSG00000182575	NXPH3|11248
11249	ENSMUSG00000069132.3	NXPH2	ENSG00000144227	NXPH2|11249
11250	ENSMUSG00000041907.9	GPR45	ENSG00000135973	GPR45|11250
11251	ENSMUSG00000034117.3	GPR44	ENSG00000183134	GPR44|11251
11252	ENSMUSG00000016664.14	PACSIN2	ENSG00000100266	PACSIN2|11252
11253	ENSMUSG00000036646.13	MAN1B1	ENSG00000177239	MAN1B1|11253
11255	ENSMUSG00000039059.11	HRH3	ENSG00000101180	HRH3|11255
11258	ENSMUSG00000028447.11	DCTN3	ENSG00000137100	DCTN3|11258
11259	ENSMUSG00000043336.14	FILIP1L	ENSG00000168386	FILIP1L|11259
11260	ENSMUSG00000034667.7	XPOT	ENSG00000184575	XPOT|11260
11261	ENSMUSG00000014077.13	CHP	ENSG00000187446	CHP|11261
11262	ENSMUSG00000026222.16	SP140	ENSG00000079263	SP140|11262
11264	ENSMUSG00000000876.11	PXMP4	ENSG00000101417	PXMP4|11264
11266	ENSMUSG00000026659.13	DUSP12	ENSG00000081721	DUSP12|11266
11267	ENSMUSG00000006058.10	SNF8	ENSG00000159210	SNF8|11267
11269	ENSMUSG00000033658.16	DDX19B	ENSG00000157349	DDX19B|11269
11270	ENSMUSG00000059791.14	NRM	ENSG00000137404	NRM|11270
11273	ENSMUSG00000032637.15	ATXN2L	ENSG00000168488	ATXN2L|11273
11274	ENSMUSG00000030107.10	USP18	ENSG00000184979	USP18|11274
11275	ENSMUSG00000031605.8	KLHL2	ENSG00000109466	KLHL2|11275
11276	ENSMUSG00000034940.15	SYNRG	ENSG00000275066	SYNRG|11276
11278	ENSMUSG00000072294.4	KLF12	ENSG00000118922	KLF12|11278
11279	ENSMUSG00000041649.13	KLF8	ENSG00000102349	KLF8|11279
11280	ENSMUSG00000034115.10	SCN11A	ENSG00000168356	SCN11A|11280
11281	ENSMUSG00000009734.17	POU6F2	ENSG00000106536	POU6F2|11281
11282	ENSMUSG00000036620.14	MGAT4B	ENSG00000161013	MGAT4B|11282
11283	ENSMUSG00000024055.14	CYP4F8	ENSG00000186526	CYP4F8|11283
11283	ENSMUSG00000048440.15	CYP4F8	ENSG00000186526	CYP4F8|11283
11283	ENSMUSG00000091586.1	CYP4F8	ENSG00000186526	CYP4F8|11283
11284	ENSMUSG00000002963.17	PNKP	ENSG00000039650	PNKP|11284
11285	ENSMUSG00000021504.14	B4GALT7	ENSG00000027847	B4GALT7|11285
11309	ENSMUSG00000030737.17	SLCO2B1	ENSG00000137491	SLCO2B1|11309
11311	ENSMUSG00000015747.5	VPS45	ENSG00000136631	VPS45|11311
11313	ENSMUSG00000028670.14	LYPLA2	ENSG00000011009	LYPLA2|11313
11314	ENSMUSG00000034652.12	CD300A	ENSG00000167851	CD300A|11314
11315	ENSMUSG00000028964.14	PARK7	ENSG00000116288	PARK7|11315
11316	ENSMUSG00000055681.14	COPE	ENSG00000105669	COPE|11316
11317	ENSMUSG00000017007.9	RBPJL	ENSG00000124232	RBPJL|11317
11318	ENSMUSG00000058396.7	GPR182	ENSG00000166856	GPR182|11318
11319	ENSMUSG00000021810.2	ECD	ENSG00000122882	ECD|11319
11320	ENSMUSG00000026110.15	MGAT4A	ENSG00000071073	MGAT4A|11320
11321	ENSMUSG00000064037.13	GPN1	ENSG00000198522	GPN1|11321
11322	ENSMUSG00000025572.17	TMC6	ENSG00000141524	TMC6|11322
11325	ENSMUSG00000020705.6	DDX42	ENSG00000198231	DDX42|11325
11326	ENSMUSG00000044206.3	VSIG4	ENSG00000155659	VSIG4|11326
11328	ENSMUSG00000029781.7	FKBP9	ENSG00000122642	FKBP9|11328
11329	ENSMUSG00000024006.16	STK38	ENSG00000112079	STK38|11329
11330	ENSMUSG00000062478.16	CTRC	ENSG00000162438	CTRC|11330
11331	ENSMUSG00000004264.17	PHB2	ENSG00000215021	PHB2|11331
11332	ENSMUSG00000028937.14	ACOT7	ENSG00000097021	ACOT7|11332
11333	ENSMUSG00000029623.14	PDAP1	ENSG00000106244	PDAP1|11333
11334	ENSMUSG00000010054.4	TUSC2	ENSG00000114383	TUSC2|11334
11336	ENSMUSG00000034152.5	EXOC3	ENSG00000180104	EXOC3|11336
11337	ENSMUSG00000018567.14	GABARAP	ENSG00000170296	GABARAP|11337
11338	ENSMUSG00000030435.16	U2AF2	ENSG00000063244	U2AF2|11338
11339	ENSMUSG00000072980.3	OIP5	ENSG00000104147	OIP5|11339
11340	ENSMUSG00000027752.15	EXOSC8	ENSG00000120699	EXOSC8|11340
11341	ENSMUSG00000031610.3	SCRG1	ENSG00000164106	SCRG1|11341
11342	ENSMUSG00000036503.13	RNF13	ENSG00000082996	RNF13|11342
11343	ENSMUSG00000033174.17	MGLL	ENSG00000074416	MGLL|11343
11344	ENSMUSG00000023277.12	TWF2	ENSG00000247596	TWF2|11344
11345	ENSMUSG00000031950.7	GABARAPL2	ENSG00000034713	GABARAPL2|11345
11346	ENSMUSG00000043079.17	SYNPO	ENSG00000171992	SYNPO|11346
22794	ENSMUSG00000078676.9	CASC3	ENSG00000108349	CASC3|22794
22795	ENSMUSG00000021806.3	NID2	ENSG00000087303	NID2|22795
22796	ENSMUSG00000031979.17	COG2	ENSG00000135775	COG2|22796
22797	ENSMUSG00000029553.10	TFEC	ENSG00000105967	TFEC|22797
22800	ENSMUSG00000055723.6	RRAS2	ENSG00000133818	RRAS2|22800
22801	ENSMUSG00000032243.8	ITGA11	ENSG00000137809	ITGA11|22801
22802	ENSMUSG00000068547.6	CLCA4	ENSG00000016602	CLCA4|22802
22802	ENSMUSG00000074195.3	CLCA4	ENSG00000016602	CLCA4|22802
22803	ENSMUSG00000027433.5	XRN2	ENSG00000088930	XRN2|22803
22806	ENSMUSG00000018168.8	IKZF3	ENSG00000161405	IKZF3|22806
22807	ENSMUSG00000025997.13	IKZF2	ENSG00000030419	IKZF2|22807
22808	ENSMUSG00000032470.16	MRAS	ENSG00000158186	MRAS|22808
22809	ENSMUSG00000038539.15	ATF5	ENSG00000169136	ATF5|22809
22818	ENSMUSG00000060992.8	COPZ1	ENSG00000111481	COPZ1|22818
22820	ENSMUSG00000030058.17	COPG	ENSG00000181789	COPG|22820
22821	ENSMUSG00000031453.16	RASA3	ENSG00000185989	RASA3|22821
22822	ENSMUSG00000020205.8	PHLDA1	ENSG00000139289	PHLDA1|22822
22823	ENSMUSG00000029267.17	MTF2	ENSG00000143033	MTF2|22823
22824	ENSMUSG00000025757.12	HSPA4L	ENSG00000164070	HSPA4L|22824
22826	ENSMUSG00000054405.14	DNAJC8	ENSG00000126698	DNAJC8|22826
22827	ENSMUSG00000002524.15	PUF60	ENSG00000179950	PUF60|22827
22828	ENSMUSG00000046201.8	RBM16	ENSG00000213079	RBM16|22828
22832	ENSMUSG00000056919.9	KIAA1009	ENSG00000135315	KIAA1009|22832
22834	ENSMUSG00000075595.9	ZNF652	ENSG00000198740	ZNF652|22834
22835	ENSMUSG00000047473.14	ZFP30	ENSG00000120784	ZFP30|22835
22836	ENSMUSG00000021589.12	RHOBTB3	ENSG00000164292	RHOBTB3|22836
22837	ENSMUSG00000034903.18	COBLL1	ENSG00000082438	COBLL1|22837
22838	ENSMUSG00000034928.16	RNF44	ENSG00000146083	RNF44|22838
22839	ENSMUSG00000061689.15	DLGAP4	ENSG00000080845	DLGAP4|22839
22841	ENSMUSG00000040022.14	RAB11FIP2	ENSG00000107560	RAB11FIP2|22841
22843	ENSMUSG00000046442.4	PPM1E	ENSG00000175175	PPM1E|22843
22844	ENSMUSG00000035615.12	FRMPD1	ENSG00000070601	FRMPD1|22844
22845	ENSMUSG00000075419.4	DOLK	ENSG00000175283	DOLK|22845
22846	ENSMUSG00000021256.5	VASH1	ENSG00000071246	VASH1|22846
22847	ENSMUSG00000044452.10	ZNF507	ENSG00000168813	ZNF507|22847
22848	ENSMUSG00000057230.13	AAK1	ENSG00000115977	AAK1|22848
22849	ENSMUSG00000039652.16	CPEB3	ENSG00000107864	CPEB3|22849
22850	ENSMUSG00000053950.10	ADNP2	ENSG00000101544	ADNP2|22850
22853	ENSMUSG00000038970.7	LMTK2	ENSG00000164715	LMTK2|22853
22854	ENSMUSG00000059857.15	NTNG1	ENSG00000162631	NTNG1|22854
22856	ENSMUSG00000032640.10	CHSY1	ENSG00000131873	CHSY1|22856
22858	ENSMUSG00000009828.15	ICK	ENSG00000112144	ICK|22858
22859	ENSMUSG00000013033.16	LPHN1	ENSG00000072071	LPHN1|22859
22861	ENSMUSG00000070390.12	NLRP1	ENSG00000091592	NLRP1|22861
22861	ENSMUSG00000069830.10	NLRP1	ENSG00000091592	NLRP1|22861
22862	ENSMUSG00000033487.14	FNDC3A	ENSG00000102531	FNDC3A|22862
22863	ENSMUSG00000037526.6	KIAA0831	ENSG00000126775	KIAA0831|22863
22864	ENSMUSG00000025404.15	R3HDM2	ENSG00000179912	R3HDM2|22864
22865	ENSMUSG00000048304.8	SLITRK3	ENSG00000121871	SLITRK3|22865
22866	ENSMUSG00000025658.16	CNKSR2	ENSG00000149970	CNKSR2|22866
22868	ENSMUSG00000025962.15	FASTKD2	ENSG00000118246	FASTKD2|22868
22869	ENSMUSG00000055102.15	ZNF510	ENSG00000081386	ZNF510|22869
22870	ENSMUSG00000052296.7	SAPS1	ENSG00000105063	SAPS1|22870
22871	ENSMUSG00000063887.13	NLGN1	ENSG00000169760	NLGN1|22871
22872	ENSMUSG00000035325.16	SEC31A	ENSG00000138674	SEC31A|22872
22873	ENSMUSG00000042156.15	DZIP1	ENSG00000134874	DZIP1|22873
22874	ENSMUSG00000041757.16	PLEKHA6	ENSG00000143850	PLEKHA6|22874
22875	ENSMUSG00000023961.16	ENPP4	ENSG00000001561	ENPP4|22875
22876	ENSMUSG00000042105.18	INPP5F	ENSG00000198825	INPP5F|22876
22877	ENSMUSG00000038342.15	MLXIP	ENSG00000175727	MLXIP|22877
22878	ENSMUSG00000033382.13	KIAA1012	ENSG00000153339	KIAA1012|22878
22879	ENSMUSG00000078908.10	MON1B	ENSG00000103111	MON1B|22879
22880	ENSMUSG00000034543.14	MORC2	ENSG00000133422	MORC2|22880
22880	ENSMUSG00000048602.8	MORC2	ENSG00000133422	MORC2|22880
22881	ENSMUSG00000040183.13	ANKRD6	ENSG00000135299	ANKRD6|22881
22882	ENSMUSG00000071757.10	ZHX2	ENSG00000178764	ZHX2|22882
22883	ENSMUSG00000039953.13	CLSTN1	ENSG00000171603	CLSTN1|22883
22884	ENSMUSG00000021147.16	WDR37	ENSG00000047056	WDR37|22884
22885	ENSMUSG00000032735.14	ABLIM3	ENSG00000173210	ABLIM3|22885
22887	ENSMUSG00000032998.16	FOXJ3	ENSG00000198815	FOXJ3|22887
22888	ENSMUSG00000027300.9	UBOX5	ENSG00000185019	UBOX5|22888
22889	ENSMUSG00000028060.14	KIAA0907	ENSG00000132680	KIAA0907|22889
22890	ENSMUSG00000033454.6	ZBTB1	ENSG00000126804	ZBTB1|22890
22891	ENSMUSG00000037855.15	ZNF365	ENSG00000138311	ZNF365|22891
22893	ENSMUSG00000040007.8	BAHD1	ENSG00000140320	BAHD1|22893
22894	ENSMUSG00000033166.10	DIS3	ENSG00000083520	DIS3|22894
22895	ENSMUSG00000029608.10	RPH3A	ENSG00000089169	RPH3A|22895
22897	ENSMUSG00000043987.18	CEP164	ENSG00000110274	CEP164|22897
22898	ENSMUSG00000036661.13	DENND3	ENSG00000105339	DENND3|22898
22899	ENSMUSG00000052921.13	ARHGEF15	ENSG00000198844	ARHGEF15|22899
22901	ENSMUSG00000020604.13	ARSG	ENSG00000141337	ARSG|22901
22902	ENSMUSG00000029291.11	RUFY3	ENSG00000018189	RUFY3|22902
22903	ENSMUSG00000062098.11	BTBD3	ENSG00000132640	BTBD3|22903
22904	ENSMUSG00000035673.9	SBNO2	ENSG00000064932	SBNO2|22904
22905	ENSMUSG00000001036.17	EPN2	ENSG00000072134	EPN2|22905
22906	ENSMUSG00000032536.11	TRAK1	ENSG00000182606	TRAK1|22906
22907	ENSMUSG00000032480.17	DHX30	ENSG00000132153	DHX30|22907
22908	ENSMUSG00000025240.9	SACM1L	ENSG00000211456	SACM1L|22908
22909	ENSMUSG00000033458.17	MTMR15	ENSG00000198690	MTMR15|22909
22911	ENSMUSG00000040389.15	WDR47	ENSG00000085433	WDR47|22911
22913	ENSMUSG00000027593.15	RALY	ENSG00000125970	RALY|22913
22915	ENSMUSG00000054641.10	MMRN1	ENSG00000138722	MMRN1|22915
22916	ENSMUSG00000022774.12	NCBP2	ENSG00000114503	NCBP2|22916
22918	ENSMUSG00000027435.8	CD93	ENSG00000125810	CD93|22918
22919	ENSMUSG00000027479.14	MAPRE1	ENSG00000101367	MAPRE1|22919
22920	ENSMUSG00000026585.13	KIFAP3	ENSG00000075945	KIFAP3|22920
22921	ENSMUSG00000023094.14	MSRB2	ENSG00000148450	MSRB2|22921
22924	ENSMUSG00000029166.14	MAPRE3	ENSG00000084764	MAPRE3|22924
22925	ENSMUSG00000054580.14	PLA2R1	ENSG00000153246	PLA2R1|22925
22926	ENSMUSG00000026663.6	ATF6	ENSG00000118217	ATF6|22926
22927	ENSMUSG00000021476.8	HABP4	ENSG00000130956	HABP4|22927
22928	ENSMUSG00000049091.6	SEPHS2	ENSG00000179918	SEPHS2|22928
22929	ENSMUSG00000026662.13	SEPHS1	ENSG00000086475	SEPHS1|22929
22930	ENSMUSG00000036104.12	RAB3GAP1	ENSG00000115839	RAB3GAP1|22930
22931	ENSMUSG00000073639.5	RAB18	ENSG00000099246	RAB18|22931
22932	ENSMUSG00000004948.12	POMZP3	ENSG00000146707	POMZP3|22932
22933	ENSMUSG00000015149.14	SIRT2	ENSG00000068903	SIRT2|22933
22934	ENSMUSG00000053604.5	RPIA	ENSG00000153574	RPIA|22934
22936	ENSMUSG00000001542.6	ELL2	ENSG00000118985	ELL2|22936
22937	ENSMUSG00000032485.14	SCAP	ENSG00000114650	SCAP|22937
22938	ENSMUSG00000021039.8	SNW1	ENSG00000100603	SNW1|22938
22941	ENSMUSG00000037541.21	SHANK2	ENSG00000162105	SHANK2|22941
22943	ENSMUSG00000024868.8	DKK1	ENSG00000107984	DKK1|22943
22944	ENSMUSG00000037262.7	KIN	ENSG00000151657	KIN|22944
22948	ENSMUSG00000022234.14	CCT5	ENSG00000150753	CCT5|22948
22949	ENSMUSG00000028378.6	PTGR1	ENSG00000106853	PTGR1|22949
22950	ENSMUSG00000029141.16	SLC4A1AP	ENSG00000163798	SLC4A1AP|22950
22953	ENSMUSG00000029503.16	P2RX2	ENSG00000187848	P2RX2|22953
22954	ENSMUSG00000051675.13	TRIM32	ENSG00000119401	TRIM32|22954
22955	ENSMUSG00000000085.16	SCMH1	ENSG00000010803	SCMH1|22955
22974	ENSMUSG00000027469.16	TPX2	ENSG00000088325	TPX2|22974
22976	ENSMUSG00000002221.11	PAXIP1	ENSG00000157212	PAXIP1|22976
22978	ENSMUSG00000025041.16	NT5C2	ENSG00000076685	NT5C2|22978
22979	ENSMUSG00000020658.9	EFR3B	ENSG00000084710	EFR3B|22979
22980	ENSMUSG00000001472.17	TCF25	ENSG00000141002	TCF25|22980
22981	ENSMUSG00000068115.13	NINL	ENSG00000101004	NINL|22981
22982	ENSMUSG00000048264.15	DIP2C	ENSG00000151240	DIP2C|22982
22983	ENSMUSG00000053693.16	MAST1	ENSG00000105613	MAST1|22983
22984	ENSMUSG00000025047.8	PDCD11	ENSG00000148843	PDCD11|22984
22985	ENSMUSG00000022185.18	ACIN1	ENSG00000100813	ACIN1|22985
22986	ENSMUSG00000063434.5	SORCS3	ENSG00000156395	SORCS3|22986
22987	ENSMUSG00000051111.15	SV2C	ENSG00000122012	SV2C|22987
22989	ENSMUSG00000092009.1	MYH15	ENSG00000144821	MYH15|22989
22990	ENSMUSG00000021140.8	PCNX	ENSG00000100731	PCNX|22990
22992	ENSMUSG00000054611.16	KDM2A	ENSG00000173120	KDM2A|22992
22993	ENSMUSG00000024622.7	HMGXB3	ENSG00000113716	HMGXB3|22993
22994	ENSMUSG00000039781.14	AZI1	ENSG00000141577	AZI1|22994
22995	ENSMUSG00000068394.4	CEP152	ENSG00000103995	CEP152|22995
22996	ENSMUSG00000028555.15	TTC39A	ENSG00000085831	TTC39A|22996
22997	ENSMUSG00000034275.18	IGSF9B	ENSG00000080854	IGSF9B|22997
22998	ENSMUSG00000037736.18	LIMCH1	ENSG00000064042	LIMCH1|22998
22999	ENSMUSG00000041670.15	RIMS1	ENSG00000079841	RIMS1|22999
23001	ENSMUSG00000043940.15	WDFY3	ENSG00000163625	WDFY3|23001
23002	ENSMUSG00000034574.9	DAAM1	ENSG00000100592	DAAM1|23002
23005	ENSMUSG00000033902.11	MAPKBP1	ENSG00000137802	MAPKBP1|23005
23007	ENSMUSG00000036834.16	PLCH1	ENSG00000114805	PLCH1|23007
23008	ENSMUSG00000029775.14	KLHDC10	ENSG00000128607	KLHDC10|23008
23011	ENSMUSG00000020132.9	RAB21	ENSG00000080371	RAB21|23011
23012	ENSMUSG00000001630.13	STK38L	ENSG00000211455	STK38L|23012
23013	ENSMUSG00000040761.16	SPEN	ENSG00000065526	SPEN|23013
23014	ENSMUSG00000032898.9	FBXO21	ENSG00000135108	FBXO21|23014
23016	ENSMUSG00000025785.5	EXOSC7	ENSG00000075914	EXOSC7|23016
23017	ENSMUSG00000023011.7	FAIM2	ENSG00000135472	FAIM2|23017
23019	ENSMUSG00000036550.16	CNOT1	ENSG00000125107	CNOT1|23019
23020	ENSMUSG00000003660.10	SNRNP200	ENSG00000144028	SNRNP200|23020
23022	ENSMUSG00000058056.16	PALLD	ENSG00000129116	PALLD|23022
23023	ENSMUSG00000030126.17	TMCC1	ENSG00000172765	TMCC1|23023
23024	ENSMUSG00000035357.16	PDZRN3	ENSG00000121440	PDZRN3|23024
23025	ENSMUSG00000034799.16	UNC13A	ENSG00000130477	UNC13A|23025
23026	ENSMUSG00000039057.11	MYO16	ENSG00000041515	MYO16|23026
23028	ENSMUSG00000036940.15	KDM1A	ENSG00000004487	KDM1A|23028
23029	ENSMUSG00000033931.9	RBM34	ENSG00000188739	RBM34|23029
23030	ENSMUSG00000024201.12	KDM4B	ENSG00000127663	KDM4B|23030
23031	ENSMUSG00000031833.10	MAST3	ENSG00000099308	MAST3|23031
23032	ENSMUSG00000025437.15	USP33	ENSG00000077254	USP33|23032
23033	ENSMUSG00000034973.16	DOPEY1	ENSG00000083097	DOPEY1|23033
23034	ENSMUSG00000021838.16	SAMD4A	ENSG00000020577	SAMD4A|23034
23035	ENSMUSG00000031732.12	PHLPP2	ENSG00000040199	PHLPP2|23035
23036	ENSMUSG00000039967.14	ZNF292	ENSG00000188994	ZNF292|23036
23037	ENSMUSG00000022197.15	PDZD2	ENSG00000133401	PDZD2|23037
23038	ENSMUSG00000037622.14	WDTC1	ENSG00000142784	WDTC1|23038
23039	ENSMUSG00000022100.13	XPO7	ENSG00000130227	XPO7|23039
23040	ENSMUSG00000061911.14	MYT1L	ENSG00000186487	MYT1L|23040
23041	ENSMUSG00000034602.13	MON2	ENSG00000061987	MON2|23041
23042	ENSMUSG00000022680.13	PDXDC1	ENSG00000179889	PDXDC1|23042
23043	ENSMUSG00000027692.16	TNIK	ENSG00000154310	TNIK|23043
23046	ENSMUSG00000041642.18	KIF21B	ENSG00000116852	KIF21B|23046
23047	ENSMUSG00000034021.15	PDS5B	ENSG00000083642	PDS5B|23047
23048	ENSMUSG00000075415.13	FNBP1	ENSG00000187239	FNBP1|23048
23049	ENSMUSG00000030655.15	SMG1	ENSG00000157106	SMG1|23049
23051	ENSMUSG00000035877.17	ZHX3	ENSG00000174306	ZHX3|23051
23052	ENSMUSG00000037419.9	ENDOD1	ENSG00000149218	ENDOD1|23052
23053	ENSMUSG00000021819.10	KIAA0913	ENSG00000214655	KIAA0913|23053
23054	ENSMUSG00000038369.14	NCOA6	ENSG00000198646	NCOA6|23054
23057	ENSMUSG00000042751.14	NMNAT2	ENSG00000157064	NMNAT2|23057
23059	ENSMUSG00000093575.1	CLUAP1	ENSG00000103351	CLUAP1|23059
23059	ENSMUSG00000014232.14	CLUAP1	ENSG00000103351	CLUAP1|23059
23060	ENSMUSG00000040524.9	ZNF609	ENSG00000180357	ZNF609|23060
23061	ENSMUSG00000036644.15	TBC1D9B	ENSG00000197226	TBC1D9B|23061
23062	ENSMUSG00000030872.14	GGA2	ENSG00000103365	GGA2|23062
23063	ENSMUSG00000041408.16	WAPAL	ENSG00000062650	WAPAL|23063
23064	ENSMUSG00000043535.13	SETX	ENSG00000107290	SETX|23064
23065	ENSMUSG00000078517.11	KIAA0090	ENSG00000127463	KIAA0090|23065
23066	ENSMUSG00000030319.8	CAND2	ENSG00000144712	CAND2|23066
23067	ENSMUSG00000038384.16	SETD1B	ENSG00000139718	SETD1B|23067
23070	ENSMUSG00000024019.17	FTSJD2	ENSG00000137200	FTSJD2|23070
23071	ENSMUSG00000028343.10	ERP44	ENSG00000023318	ERP44|23071
23072	ENSMUSG00000021301.8	HECW1	ENSG00000002746	HECW1|23072
23074	ENSMUSG00000019951.9	UHRF1BP1L	ENSG00000111647	UHRF1BP1L|23074
23075	ENSMUSG00000031015.8	SWAP70	ENSG00000133789	SWAP70|23075
23076	ENSMUSG00000058392.12	RRP1B	ENSG00000160208	RRP1B|23076
23077	ENSMUSG00000033004.14	MYCBP2	ENSG00000005810	MYCBP2|23077
23078	ENSMUSG00000058997.7	KIAA0564	ENSG00000102763	KIAA0564|23078
23080	ENSMUSG00000029787.10	AVL9	ENSG00000105778	AVL9|23080
23081	ENSMUSG00000028397.13	KDM4C	ENSG00000107077	KDM4C|23081
23082	ENSMUSG00000055491.13	PPRC1	ENSG00000148840	PPRC1|23082
23085	ENSMUSG00000030172.15	ERC1	ENSG00000082805	ERC1|23085
23086	ENSMUSG00000034584.3	EXPH5	ENSG00000110723	EXPH5|23086
23087	ENSMUSG00000022043.18	TRIM35	ENSG00000104228	TRIM35|23087
23089	ENSMUSG00000092035.8	PEG10	ENSG00000242265	PEG10|23089
23090	ENSMUSG00000045333.15	ZNF423	ENSG00000102935	ZNF423|23090
23091	ENSMUSG00000022000.10	ZC3H13	ENSG00000123200	ZC3H13|23091
23092	ENSMUSG00000036452.17	ARHGAP26	ENSG00000145819	ARHGAP26|23092
23094	ENSMUSG00000030583.16	SIPA1L3	ENSG00000105738	SIPA1L3|23094
23095	ENSMUSG00000063077.14	KIF1B	ENSG00000054523	KIF1B|23095
23096	ENSMUSG00000041115.16	IQSEC2	ENSG00000124313	IQSEC2|23096
23097	ENSMUSG00000038481.13	CDK19	ENSG00000155111	CDK19|23097
23098	ENSMUSG00000050132.13	SARM1	ENSG00000004139	SARM1|23098
23099	ENSMUSG00000026788.13	ZBTB43	ENSG00000169155	ZBTB43|23099
23102	ENSMUSG00000037410.13	TBC1D2B	ENSG00000167202	TBC1D2B|23102
23105	ENSMUSG00000036264.9	FSTL4	ENSG00000053108	FSTL4|23105
23107	ENSMUSG00000041632.5	MRPS27	ENSG00000113048	MRPS27|23107
23108	ENSMUSG00000038807.18	RAP1GAP2	ENSG00000132359	RAP1GAP2|23108
23109	ENSMUSG00000059213.6	DDN	ENSG00000181418	DDN|23109
23111	ENSMUSG00000036580.15	SPG20	ENSG00000133104	SPG20|23111
23112	ENSMUSG00000047888.9	TNRC6B	ENSG00000100354	TNRC6B|23112
23113	ENSMUSG00000040327.16	CUL9	ENSG00000112659	CUL9|23113
23114	ENSMUSG00000026442.14	NFASC	ENSG00000163531	NFASC|23114
23116	ENSMUSG00000035614.10	FAM179B	ENSG00000198718	FAM179B|23116
23118	ENSMUSG00000015755.16	TAB2	ENSG00000055208	TAB2|23118
23119	ENSMUSG00000050240.14	HIC2	ENSG00000169635	HIC2|23119
23120	ENSMUSG00000055415.7	ATP10B	ENSG00000118322	ATP10B|23120
23122	ENSMUSG00000033392.16	CLASP2	ENSG00000163539	CLASP2|23122
23125	ENSMUSG00000040712.16	CAMTA2	ENSG00000108509	CAMTA2|23125
23126	ENSMUSG00000038902.14	POGZ	ENSG00000143442	POGZ|23126
23127	ENSMUSG00000032649.14	GLT25D2	ENSG00000198756	GLT25D2|23127
23129	ENSMUSG00000030123.15	PLXND1	ENSG00000004399	PLXND1|23129
23130	ENSMUSG00000024773.14	ATG2A	ENSG00000110046	ATG2A|23130
23131	ENSMUSG00000034621.14	GPATCH8	ENSG00000186566	GPATCH8|23131
23132	ENSMUSG00000040661.6	RAD54L2	ENSG00000164080	RAD54L2|23132
23133	ENSMUSG00000041229.15	PHF8	ENSG00000172943	PHF8|23133
23135	ENSMUSG00000018476.7	KDM6B	ENSG00000132510	KDM6B|23135
23136	ENSMUSG00000024044.16	EPB41L3	ENSG00000082397	EPB41L3|23136
23137	ENSMUSG00000024943.8	SMC5	ENSG00000198887	SMC5|23137
23138	ENSMUSG00000001053.15	N4BP3	ENSG00000145911	N4BP3|23138
23139	ENSMUSG00000003810.12	MAST2	ENSG00000086015	MAST2|23139
23140	ENSMUSG00000055670.14	ZZEF1	ENSG00000074755	ZZEF1|23140
23141	ENSMUSG00000029501.14	ANKLE2	ENSG00000176915	ANKLE2|23141
23142	ENSMUSG00000051674.14	DCUN1D4	ENSG00000109184	DCUN1D4|23142
23143	ENSMUSG00000068015.6	LRCH1	ENSG00000136141	LRCH1|23143
23144	ENSMUSG00000075600.2	ZC3H3	ENSG00000014164	ZC3H3|23144
23145	ENSMUSG00000029797.13	SSPO	ENSG00000197558	SSPO|23145
23148	ENSMUSG00000041073.10	NACAD	ENSG00000136274	NACAD|23148
23149	ENSMUSG00000070000.13	FCHO1	ENSG00000130475	FCHO1|23149
23150	ENSMUSG00000030064.16	FRMD4B	ENSG00000114541	FRMD4B|23150
23151	ENSMUSG00000035900.18	GRAMD4	ENSG00000075240	GRAMD4|23151
23152	ENSMUSG00000005442.13	CIC	ENSG00000079432	CIC|23152
23154	ENSMUSG00000028833.13	NCDN	ENSG00000020129	NCDN|23154
23155	ENSMUSG00000027884.16	CLCC1	ENSG00000121940	CLCC1|23155
23158	ENSMUSG00000031709.15	TBC1D9	ENSG00000109436	TBC1D9|23158
23160	ENSMUSG00000041057.9	WDR43	ENSG00000163811	WDR43|23160
23161	ENSMUSG00000020590.15	SNX13	ENSG00000071189	SNX13|23161
23162	ENSMUSG00000024163.17	MAPK8IP3	ENSG00000138834	MAPK8IP3|23162
23163	ENSMUSG00000020740.13	GGA3	ENSG00000125447	GGA3|23163
23164	ENSMUSG00000005417.17	MPRIP	ENSG00000133030	MPRIP|23164
23165	ENSMUSG00000038759.15	NUP205	ENSG00000155561	NUP205|23165
23166	ENSMUSG00000042286.13	STAB1	ENSG00000010327	STAB1|23166
23167	ENSMUSG00000015002.17	EFR3A	ENSG00000132294	EFR3A|23167
23168	ENSMUSG00000027304.9	RTF1	ENSG00000137815	RTF1|23168
23169	ENSMUSG00000028521.17	SLC35D1	ENSG00000116704	SLC35D1|23169
23170	ENSMUSG00000016757.10	TTLL12	ENSG00000100304	TTLL12|23170
23171	ENSMUSG00000050627.13	GPD1L	ENSG00000152642	GPD1L|23171
23172	ENSMUSG00000030965.19	FAM175B	ENSG00000165660	FAM175B|23172
23173	ENSMUSG00000005813.12	METAP1	ENSG00000164024	METAP1|23173
23174	ENSMUSG00000061410.6	ZCCHC14	ENSG00000140948	ZCCHC14|23174
23175	ENSMUSG00000020593.14	LPIN1	ENSG00000134324	LPIN1|23175
23177	ENSMUSG00000044066.14	CEP68	ENSG00000011523	CEP68|23177
23178	ENSMUSG00000026274.11	PASK	ENSG00000115687	PASK|23178
23179	ENSMUSG00000026482.13	RGL1	ENSG00000143344	RGL1|23179
23180	ENSMUSG00000039316.14	RFTN1	ENSG00000131378	RFTN1|23180
23181	ENSMUSG00000020231.15	DIP2A	ENSG00000160305	DIP2A|23181
23184	ENSMUSG00000038503.15	MESDC2	ENSG00000117899	MESDC2|23184
23185	ENSMUSG00000033499.13	LARP4B	ENSG00000107929	LARP4B|23185
23186	ENSMUSG00000037896.17	RCOR1	ENSG00000089902	RCOR1|23186
23187	ENSMUSG00000048537.16	PHLDB1	ENSG00000019144	PHLDB1|23187
23189	ENSMUSG00000032702.16	KANK1	ENSG00000107104	KANK1|23189
23190	ENSMUSG00000026353.9	UBXN4	ENSG00000144224	UBXN4|23190
23191	ENSMUSG00000030447.15	CYFIP1	ENSG00000273749	CYFIP1|23191
23192	ENSMUSG00000026280.17	ATG4B	ENSG00000168397	ATG4B|23192
23193	ENSMUSG00000071650.5	GANAB	ENSG00000089597	GANAB|23193
23194	ENSMUSG00000043556.9	FBXL7	ENSG00000183580	FBXL7|23194
23195	ENSMUSG00000058006.12	MDN1	ENSG00000112159	MDN1|23195
23196	ENSMUSG00000038014.7	FAM120A	ENSG00000048828	FAM120A|23196
23197	ENSMUSG00000025873.15	FAF2	ENSG00000113194	FAF2|23197
23198	ENSMUSG00000040850.17	PSME4	ENSG00000068878	PSME4|23198
23199	ENSMUSG00000031822.20	KIAA0182	ENSG00000131149	KIAA0182|23199
23200	ENSMUSG00000037400.17	ATP11B	ENSG00000058063	ATP11B|23200
23201	ENSMUSG00000029461.17	FAM168A	ENSG00000054965	FAM168A|23201
23203	ENSMUSG00000026926.14	PMPCA	ENSG00000165688	PMPCA|23203
23204	ENSMUSG00000030654.9	ARL6IP1	ENSG00000170540	ARL6IP1|23204
23205	ENSMUSG00000032281.11	ACSBG1	ENSG00000103740	ACSBG1|23205
23207	ENSMUSG00000028917.14	PLEKHM2	ENSG00000116786	PLEKHM2|23207
23208	ENSMUSG00000068923.14	SYT11	ENSG00000132718	SYT11|23208
23209	ENSMUSG00000035805.13	MLC1	ENSG00000100427	MLC1|23209
23210	ENSMUSG00000056962.11	JMJD6	ENSG00000070495	JMJD6|23210
23211	ENSMUSG00000059273.9	ZC3H4	ENSG00000130749	ZC3H4|23211
23212	ENSMUSG00000061024.8	RRS1	ENSG00000179041	RRS1|23212
23213	ENSMUSG00000016918.15	SULF1	ENSG00000137573	SULF1|23213
23214	ENSMUSG00000000131.15	XPO6	ENSG00000169180	XPO6|23214
23215	ENSMUSG00000040225.15	BAT2L2	ENSG00000117523	BAT2L2|23215
23216	ENSMUSG00000029174.18	TBC1D1	ENSG00000065882	TBC1D1|23216
23217	ENSMUSG00000034949.18	ZFR2	ENSG00000105278	ZFR2|23217
23218	ENSMUSG00000056724.14	NBEAL2	ENSG00000160796	NBEAL2|23218
23219	ENSMUSG00000047539.9	FBXO28	ENSG00000143756	FBXO28|23219
23220	ENSMUSG00000039982.7	DTX4	ENSG00000110042	DTX4|23220
23221	ENSMUSG00000022075.6	RHOBTB2	ENSG00000008853	RHOBTB2|23221
23223	ENSMUSG00000035049.3	RRP12	ENSG00000052749	RRP12|23223
23224	ENSMUSG00000063450.14	SYNE2	ENSG00000054654	SYNE2|23224
23225	ENSMUSG00000030091.17	NUP210	ENSG00000132182	NUP210|23225
23228	ENSMUSG00000038910.6	PLCL2	ENSG00000154822	PLCL2|23228
23229	ENSMUSG00000025656.17	ARHGEF9	ENSG00000131089	ARHGEF9|23229
23230	ENSMUSG00000046230.9	VPS13A	ENSG00000197969	VPS13A|23230
23231	ENSMUSG00000029189.10	SEL1L3	ENSG00000091490	SEL1L3|23231
23232	ENSMUSG00000048720.7	TBC1D12	ENSG00000108239	TBC1D12|23232
23233	ENSMUSG00000033769.16	EXOC6B	ENSG00000144036	EXOC6B|23233
23234	ENSMUSG00000021811.6	DNAJC9	ENSG00000213551	DNAJC9|23234
23235	ENSMUSG00000037112.16	SIK2	ENSG00000170145	SIK2|23235
23236	ENSMUSG00000051177.16	PLCB1	ENSG00000182621	PLCB1|23236
23237	ENSMUSG00000022602.14	ARC	ENSG00000198576	ARC|23237
23239	ENSMUSG00000044340.7	PHLPP1	ENSG00000081913	PHLPP1|23239
23240	ENSMUSG00000033767.14	KIAA0922	ENSG00000121210	KIAA0922|23240
23241	ENSMUSG00000021143.9	PACS2	ENSG00000179364	PACS2|23241
23242	ENSMUSG00000020173.17	COBL	ENSG00000106078	COBL|23242
23243	ENSMUSG00000014496.7	ANKRD28	ENSG00000206560	ANKRD28|23243
23244	ENSMUSG00000029202.12	PDS5A	ENSG00000121892	PDS5A|23244
23245	ENSMUSG00000028373.16	ASTN2	ENSG00000148219	ASTN2|23245
23246	ENSMUSG00000022557.10	BOP1	ENSG00000261236	BOP1|23246
23247	ENSMUSG00000032743.15	KIAA0556	ENSG00000047578	KIAA0556|23247
23248	ENSMUSG00000028106.13	RPRD2	ENSG00000163125	RPRD2|23248
23250	ENSMUSG00000031441.15	ATP11A	ENSG00000068650	ATP11A|23250
23251	ENSMUSG00000039313.14	KIAA1024	ENSG00000169330	KIAA1024|23251
23252	ENSMUSG00000041161.8	OTUD3	ENSG00000169914	OTUD3|23252
23253	ENSMUSG00000034647.14	ANKRD12	ENSG00000101745	ANKRD12|23253
23254	ENSMUSG00000040606.13	KAZ	ENSG00000189337	KAZ|23254
23255	ENSMUSG00000052105.16	KIAA0802	ENSG00000168502	KIAA0802|23255
23256	ENSMUSG00000020952.9	SCFD1	ENSG00000092108	SCFD1|23256
23258	ENSMUSG00000035901.14	DENND5A	ENSG00000184014	DENND5A|23258
23259	ENSMUSG00000061313.8	DDHD2	ENSG00000085788	DDHD2|23259
23261	ENSMUSG00000014592.20	CAMTA1	ENSG00000171735	CAMTA1|23261
23262	ENSMUSG00000040648.14	PPIP5K2	ENSG00000145725	PPIP5K2|23262
23263	ENSMUSG00000031442.20	MCF2L	ENSG00000126217	MCF2L|23263
23264	ENSMUSG00000022390.10	ZC3H7B	ENSG00000100403	ZC3H7B|23264
23265	ENSMUSG00000020792.15	EXOC7	ENSG00000182473	EXOC7|23265
23266	ENSMUSG00000028184.12	LPHN2	ENSG00000117114	LPHN2|23266
23268	ENSMUSG00000025195.9	DNMBP	ENSG00000107554	DNMBP|23268
23269	ENSMUSG00000033943.15	MGA	ENSG00000174197	MGA|23269
23270	ENSMUSG00000039485.8	TSPYL4	ENSG00000187189	TSPYL4|23270
23271	ENSMUSG00000041570.14	CAMSAP1L1	ENSG00000118200	CAMSAP1L1|23271
23274	ENSMUSG00000068663.13	CLEC16A	ENSG00000038532	CLEC16A|23274
23275	ENSMUSG00000020260.8	POFUT2	ENSG00000186866	POFUT2|23275
23276	ENSMUSG00000054792.15	KLHL18	ENSG00000114648	KLHL18|23276
23277	ENSMUSG00000020741.17	KIAA0664	ENSG00000132361	KIAA0664|23277
23279	ENSMUSG00000051329.13	NUP160	ENSG00000030066	NUP160|23279
23281	ENSMUSG00000029651.16	MTUS2	ENSG00000132938	MTUS2|23281
23283	ENSMUSG00000053536.6	CSTF2T	ENSG00000177613	CSTF2T|23283
23284	ENSMUSG00000037605.16	LPHN3	ENSG00000150471	LPHN3|23284
23286	ENSMUSG00000018849.6	WWC1	ENSG00000113645	WWC1|23286
23287	ENSMUSG00000021557.14	AGTPBP1	ENSG00000135049	AGTPBP1|23287
23291	ENSMUSG00000020271.17	FBXW11	ENSG00000072803	FBXW11|23291
23293	ENSMUSG00000038290.15	SMG6	ENSG00000070366	SMG6|23293
23294	ENSMUSG00000024219.15	ANKS1A	ENSG00000064999	ANKS1A|23294
23295	ENSMUSG00000022517.16	MGRN1	ENSG00000102858	MGRN1|23295
23299	ENSMUSG00000037933.15	BICD2	ENSG00000185963	BICD2|23299
23300	ENSMUSG00000047388.10	ATMIN	ENSG00000166454	ATMIN|23300
23301	ENSMUSG00000042302.14	EHBP1	ENSG00000115504	EHBP1|23301
23302	ENSMUSG00000020811.16	WSCD1	ENSG00000179314	WSCD1|23302
23303	ENSMUSG00000060012.7	KIF13B	ENSG00000197892	KIF13B|23303
23304	ENSMUSG00000023977.14	UBR2	ENSG00000024048	UBR2|23304
23305	ENSMUSG00000020333.17	ACSL6	ENSG00000164398	ACSL6|23305
23306	ENSMUSG00000040195.11	TMEM194A	ENSG00000166881	TMEM194A|23306
23307	ENSMUSG00000066151.11	FKBP15	ENSG00000119321	FKBP15|23307
23308	ENSMUSG00000000732.8	ICOSLG	ENSG00000160223	ICOSLG|23308
23309	ENSMUSG00000031622.16	SIN3B	ENSG00000127511	SIN3B|23309
23310	ENSMUSG00000035024.16	NCAPD3	ENSG00000151503	NCAPD3|23310
23312	ENSMUSG00000041268.17	DMXL2	ENSG00000104093	DMXL2|23312
23313	ENSMUSG00000036046.14	C22orf9	ENSG00000100364	C22orf9|23313
23314	ENSMUSG00000038331.15	SATB2	ENSG00000119042	SATB2|23314
23315	ENSMUSG00000039463.14	SLC9A8	ENSG00000197818	SLC9A8|23315
23316	ENSMUSG00000042589.18	CUX2	ENSG00000111249	CUX2|23316
23317	ENSMUSG00000032560.14	DNAJC13	ENSG00000138246	DNAJC13|23317
23318	ENSMUSG00000034610.14	ZCCHC11	ENSG00000134744	ZCCHC11|23318
23321	ENSMUSG00000027993.16	TRIM2	ENSG00000109654	TRIM2|23321
23322	ENSMUSG00000033282.14	RPGRIP1L	ENSG00000103494	RPGRIP1L|23322
23324	ENSMUSG00000029119.9	MAN2B2	ENSG00000013288	MAN2B2|23324
23325	ENSMUSG00000034560.5	KIAA1033	ENSG00000136051	KIAA1033|23325
23326	ENSMUSG00000042506.15	USP22	ENSG00000124422	USP22|23326
23327	ENSMUSG00000024589.15	NEDD4L	ENSG00000049759	NEDD4L|23327
23328	ENSMUSG00000015305.6	SASH1	ENSG00000111961	SASH1|23328
23331	ENSMUSG00000033209.17	TTC28	ENSG00000100154	TTC28|23331
23332	ENSMUSG00000064302.13	CLASP1	ENSG00000074054	CLASP1|23332
23333	ENSMUSG00000043067.15	DPY19L1	ENSG00000173852	DPY19L1|23333
23334	ENSMUSG00000033253.18	KIAA0467	ENSG00000198198	KIAA0467|23334
23335	ENSMUSG00000040560.9	WDR7	ENSG00000091157	WDR7|23335
23336	ENSMUSG00000030554.16	SYNM	ENSG00000182253	SYNM|23336
23338	ENSMUSG00000020387.15	PHF15	ENSG00000043143	PHF15|23338
23339	ENSMUSG00000027291.15	VPS39	ENSG00000166887	VPS39|23339
23341	ENSMUSG00000040697.10	DNAJC16	ENSG00000116138	DNAJC16|23341
23344	ENSMUSG00000025366.7	ESYT1	ENSG00000139641	ESYT1|23344
23345	ENSMUSG00000096054.3	SYNE1	ENSG00000131018	SYNE1|23345
23347	ENSMUSG00000024054.13	SMCHD1	ENSG00000101596	SMCHD1|23347
23348	ENSMUSG00000025558.16	DOCK9	ENSG00000088387	DOCK9|23348
23349	ENSMUSG00000036062.13	KIAA1045	ENSG00000122733	KIAA1045|23349
23350	ENSMUSG00000032407.14	SR140	ENSG00000163714	SR140|23350
23351	ENSMUSG00000047153.3	KHNYN	ENSG00000100441	KHNYN|23351
23352	ENSMUSG00000066036.14	UBR4	ENSG00000127481	UBR4|23352
23353	ENSMUSG00000036817.14	SUN1	ENSG00000164828	SUN1|23353
23354	ENSMUSG00000078762.10	HAUS5	ENSG00000249115	HAUS5|23354
23355	ENSMUSG00000033653.17	VPS8	ENSG00000156931	VPS8|23355
23357	ENSMUSG00000021257.14	ANGEL1	ENSG00000013523	ANGEL1|23357
23358	ENSMUSG00000028514.15	USP24	ENSG00000162402	USP24|23358
23359	ENSMUSG00000030518.17	FAM189A1	ENSG00000104059	FAM189A1|23359
23360	ENSMUSG00000008200.14	FNBP4	ENSG00000109920	FNBP4|23360
23361	ENSMUSG00000045639.14	ZNF629	ENSG00000102870	ZNF629|23361
23362	ENSMUSG00000030465.19	PSD3	ENSG00000156011	PSD3|23362
23363	ENSMUSG00000026211.17	OBSL1	ENSG00000124006	OBSL1|23363
23365	ENSMUSG00000059495.14	ARHGEF12	ENSG00000196914	ARHGEF12|23365
23366	ENSMUSG00000036411.10	KIAA0895	ENSG00000164542	KIAA0895|23366
23367	ENSMUSG00000037331.15	LARP1	ENSG00000155506	LARP1|23367
23368	ENSMUSG00000021285.14	PPP1R13B	ENSG00000088808	PPP1R13B|23368
23369	ENSMUSG00000020594.14	PUM2	ENSG00000055917	PUM2|23369
23370	ENSMUSG00000004568.12	ARHGEF18	ENSG00000104880	ARHGEF18|23370
23371	ENSMUSG00000037003.15	TENC1	ENSG00000111077	TENC1|23371
23373	ENSMUSG00000003575.13	CRTC1	ENSG00000105662	CRTC1|23373
23376	ENSMUSG00000040359.14	KIAA0776	ENSG00000014123	KIAA0776|23376
23378	ENSMUSG00000030888.14	RRP8	ENSG00000132275	RRP8|23378
23379	ENSMUSG00000034525.6	KIAA0947	ENSG00000164151	KIAA0947|23379
23380	ENSMUSG00000026425.15	SRGAP2	ENSG00000266028	SRGAP2|23380
23381	ENSMUSG00000001415.10	SMG5	ENSG00000198952	SMG5|23381
23382	ENSMUSG00000029772.17	AHCYL2	ENSG00000158467	AHCYL2|23382
23383	ENSMUSG00000031858.16	KIAA0892	ENSG00000129933	KIAA0892|23383
23384	ENSMUSG00000033444.13	CYTSA	ENSG00000100014	CYTSA|23384
23385	ENSMUSG00000003458.12	NCSTN	ENSG00000162736	NCSTN|23385
23386	ENSMUSG00000053838.14	NUDCD3	ENSG00000015676	NUDCD3|23386
23387	ENSMUSG00000034135.15	SIK3	ENSG00000160584	SIK3|23387
23389	ENSMUSG00000018076.12	MED13L	ENSG00000123066	MED13L|23389
23390	ENSMUSG00000035798.13	ZDHHC17	ENSG00000186908	ZDHHC17|23390
23392	ENSMUSG00000050812.18	KIAA0368	ENSG00000136813	KIAA0368|23392
23394	ENSMUSG00000051149.15	ADNP	ENSG00000101126	ADNP|23394
23395	ENSMUSG00000035202.8	LARS2	ENSG00000011376	LARS2|23395
23396	ENSMUSG00000034902.17	PIP5K1C	ENSG00000186111	PIP5K1C|23396
23397	ENSMUSG00000034906.15	NCAPH	ENSG00000121152	NCAPH|23397
23398	ENSMUSG00000021713.8	PPWD1	ENSG00000113593	PPWD1|23398
23399	ENSMUSG00000018559.16	DULLARD	ENSG00000175826	DULLARD|23399
23400	ENSMUSG00000036622.15	ATP13A2	ENSG00000159363	ATP13A2|23400
23401	ENSMUSG00000047604.3	FRAT2	ENSG00000181274	FRAT2|23401
23403	ENSMUSG00000050428.7	FBXO46	ENSG00000177051	FBXO46|23403
23404	ENSMUSG00000039356.15	EXOSC2	ENSG00000130713	EXOSC2|23404
23405	ENSMUSG00000041415.9	DICER1	ENSG00000100697	DICER1|23405
23406	ENSMUSG00000031827.13	COTL1	ENSG00000103187	COTL1|23406
23408	ENSMUSG00000054021.5	SIRT5	ENSG00000124523	SIRT5|23408
23409	ENSMUSG00000029524.16	SIRT4	ENSG00000089163	SIRT4|23409
23410	ENSMUSG00000025486.17	SIRT3	ENSG00000142082	SIRT3|23410
23411	ENSMUSG00000020063.16	SIRT1	ENSG00000096717	SIRT1|23411
23412	ENSMUSG00000051154.11	COMMD3	ENSG00000148444	COMMD3|23412
23413	ENSMUSG00000062661.6	NCS1	ENSG00000107130	NCS1|23413
23414	ENSMUSG00000022306.8	ZFPM2	ENSG00000169946	ZFPM2|23414
23415	ENSMUSG00000035355.15	KCNH4	ENSG00000089558	KCNH4|23415
23416	ENSMUSG00000037579.6	KCNH3	ENSG00000135519	KCNH3|23416
23417	ENSMUSG00000074064.6	MLYCD	ENSG00000103150	MLYCD|23417
23418	ENSMUSG00000063681.14	CRB1	ENSG00000134376	CRB1|23418
23420	ENSMUSG00000030835.6	NOMO1	ENSG00000103512	NOMO1|23420
23421	ENSMUSG00000028549.17	ITGB3BP	ENSG00000142856	ITGB3BP|23421
23423	ENSMUSG00000032353.9	TMED3	ENSG00000166557	TMED3|23423
23424	ENSMUSG00000035517.17	TDRD7	ENSG00000196116	TDRD7|23424
23426	ENSMUSG00000034813.16	GRIP1	ENSG00000155974	GRIP1|23426
23428	ENSMUSG00000022180.6	SLC7A8	ENSG00000092068	SLC7A8|23428
23429	ENSMUSG00000072872.3	RYBP	ENSG00000163602	RYBP|23429
23431	ENSMUSG00000001998.15	AP4E1	ENSG00000081014	AP4E1|23431
23432	ENSMUSG00000040836.15	GPR161	ENSG00000143147	GPR161|23432
23433	ENSMUSG00000024143.14	RHOQ	ENSG00000119729	RHOQ|23433
23435	ENSMUSG00000041459.15	TARDBP	ENSG00000120948	TARDBP|23435
23436	ENSMUSG00000023433.8	CELA3B	ENSG00000219073	CELA3B|23436
23438	ENSMUSG00000019143.15	HARS2	ENSG00000112855	HARS2|23438
23439	ENSMUSG00000016327.9	ATP1B4	ENSG00000101892	ATP1B4|23439
23440	ENSMUSG00000021685.11	OTP	ENSG00000171540	OTP|23440
23443	ENSMUSG00000027957.13	SLC35A3	ENSG00000117620	SLC35A3|23443
23446	ENSMUSG00000028412.17	SLC44A1	ENSG00000070214	SLC44A1|23446
23450	ENSMUSG00000033732.10	SF3B3	ENSG00000189091	SF3B3|23450
23451	ENSMUSG00000025982.13	SF3B1	ENSG00000115524	SF3B1|23451
23452	ENSMUSG00000004105.8	ANGPTL2	ENSG00000136859	ANGPTL2|23452
23456	ENSMUSG00000031974.8	ABCB10	ENSG00000135776	ABCB10|23456
23457	ENSMUSG00000029408.13	ABCB9	ENSG00000150967	ABCB9|23457
23460	ENSMUSG00000044749.13	ABCA6	ENSG00000154262	ABCA6|23460
23461	ENSMUSG00000018800.14	ABCA5	ENSG00000154265	ABCA5|23461
23462	ENSMUSG00000040289.8	HEY1	ENSG00000164683	HEY1|23462
23463	ENSMUSG00000039662.16	ICMT	ENSG00000116237	ICMT|23463
23464	ENSMUSG00000006378.13	GCAT	ENSG00000100116	GCAT|23464
23466	ENSMUSG00000089715.11	CBX6	ENSG00000183741	CBX6|23466
23467	ENSMUSG00000022421.18	NPTXR	ENSG00000221890	NPTXR|23467
23468	ENSMUSG00000009575.14	CBX5	ENSG00000094916	CBX5|23468
23469	ENSMUSG00000048874.15	PHF3	ENSG00000118482	PHF3|23469
23471	ENSMUSG00000025935.10	TRAM1	ENSG00000067167	TRAM1|23471
23473	ENSMUSG00000021893.13	CAPN7	ENSG00000131375	CAPN7|23473
23474	ENSMUSG00000064254.6	ETHE1	ENSG00000105755	ETHE1|23474
23475	ENSMUSG00000030674.5	QPRT	ENSG00000103485	QPRT|23475
23476	ENSMUSG00000024002.16	BRD4	ENSG00000141867	BRD4|23476
23478	ENSMUSG00000025724.12	SEC11A	ENSG00000140612	SEC11A|23478
23479	ENSMUSG00000025825.12	ISCU	ENSG00000136003	ISCU|23479
23480	ENSMUSG00000078974.10	SEC61G	ENSG00000132432	SEC61G|23480
23481	ENSMUSG00000020430.12	PES1	ENSG00000100029	PES1|23481
23483	ENSMUSG00000022130.9	TGDS	ENSG00000088451	TGDS|23483
23484	ENSMUSG00000031513.8	LEPROTL1	ENSG00000104660	LEPROTL1|23484
23492	ENSMUSG00000053411.16	CBX7	ENSG00000100307	CBX7|23492
23493	ENSMUSG00000019789.9	HEY2	ENSG00000135547	HEY2|23493
23495	ENSMUSG00000010142.12	TNFRSF13B	ENSG00000240505	TNFRSF13B|23495
23498	ENSMUSG00000000673.8	HAAO	ENSG00000162882	HAAO|23498
23499	ENSMUSG00000028649.17	MACF1	ENSG00000127603	MACF1|23499
23500	ENSMUSG00000040260.7	DAAM2	ENSG00000146122	DAAM2|23500
23503	ENSMUSG00000066440.4	ZFYVE26	ENSG00000072121	ZFYVE26|23503
23504	ENSMUSG00000029420.12	RIMBP2	ENSG00000060709	RIMBP2|23504
23505	ENSMUSG00000026116.11	TMEM131	ENSG00000075568	TMEM131|23505
23506	ENSMUSG00000036568.6	KIAA0240	ENSG00000112624	KIAA0240|23506
23507	ENSMUSG00000070639.5	LRRC8B	ENSG00000197147	LRRC8B|23507
23508	ENSMUSG00000042734.5	TTC9	ENSG00000133985	TTC9|23508
23509	ENSMUSG00000046020.13	POFUT1	ENSG00000101346	POFUT1|23509
23510	ENSMUSG00000016940.18	KCTD2	ENSG00000180901	KCTD2|23510
23511	ENSMUSG00000052533.14	NUP188	ENSG00000095319	NUP188|23511
23512	ENSMUSG00000017548.15	SUZ12	ENSG00000178691	SUZ12|23512
23513	ENSMUSG00000022568.16	SCRIB	ENSG00000180900	SCRIB|23513
23514	ENSMUSG00000041974.9	KIAA0146	ENSG00000164808	KIAA0146|23514
23515	ENSMUSG00000039456.9	MORC3	ENSG00000159256	MORC3|23515
23516	ENSMUSG00000022094.15	SLC39A14	ENSG00000104635	SLC39A14|23516
23517	ENSMUSG00000016018.3	SKIV2L2	ENSG00000039123	SKIV2L2|23517
23518	ENSMUSG00000056211.13	R3HDM1	ENSG00000048991	R3HDM1|23518
23519	ENSMUSG00000032249.14	ANP32D	ENSG00000139223	ANP32D|23519
23521	ENSMUSG00000074129.13	RPL13A	ENSG00000142541	RPL13A|23521
23522	ENSMUSG00000021767.16	MYST4	ENSG00000156650	MYST4|23522
23523	ENSMUSG00000020196.9	CABIN1	ENSG00000099991	CABIN1|23523
23524	ENSMUSG00000039218.16	SRRM2	ENSG00000167978	SRRM2|23524
23526	ENSMUSG00000035697.14	HMHA1	ENSG00000180448	HMHA1|23526
23527	ENSMUSG00000049076.9	ACAP2	ENSG00000114331	ACAP2|23527
23528	ENSMUSG00000041483.14	ZNF281	ENSG00000162702	ZNF281|23528
23529	ENSMUSG00000040663.8	CLCF1	ENSG00000175505	CLCF1|23529
23530	ENSMUSG00000025453.16	NNT	ENSG00000112992	NNT|23530
23531	ENSMUSG00000003948.17	MMD	ENSG00000108960	MMD|23531
23533	ENSMUSG00000020901.13	PIK3R5	ENSG00000141506	PIK3R5|23533
23534	ENSMUSG00000012535.14	TNPO3	ENSG00000064419	TNPO3|23534
23536	ENSMUSG00000031949.17	ADAT1	ENSG00000065457	ADAT1|23536
23541	ENSMUSG00000003585.13	SEC14L2	ENSG00000100003	SEC14L2|23541
23542	ENSMUSG00000022619.5	MAPK8IP2	ENSG00000008735	MAPK8IP2|23542
23543	ENSMUSG00000033565.16	RBM9	ENSG00000100320	RBM9|23543
23544	ENSMUSG00000058153.15	SEZ6L	ENSG00000100095	SEZ6L|23544
23545	ENSMUSG00000038023.12	ATP6V0A2	ENSG00000185344	ATP6V0A2|23545
23546	ENSMUSG00000040231.16	SYNGR4	ENSG00000105467	SYNGR4|23546
23547	ENSMUSG00000058818.13	LILRA4	ENSG00000239961	LILRA4|23547
23547	ENSMUSG00000062593.16	LILRA4	ENSG00000239961	LILRA4|23547
23548	ENSMUSG00000022151.16	TTC33	ENSG00000113638	TTC33|23548
23549	ENSMUSG00000026209.15	DNPEP	ENSG00000123992	DNPEP|23549
23550	ENSMUSG00000026979.16	PSD4	ENSG00000125637	PSD4|23550
23551	ENSMUSG00000034472.13	RASD2	ENSG00000100302	RASD2|23551
23552	ENSMUSG00000021483.7	CDK20	ENSG00000156345	CDK20|23552
23554	ENSMUSG00000029669.14	TSPAN12	ENSG00000106025	TSPAN12|23554
23555	ENSMUSG00000037031.9	TSPAN15	ENSG00000099282	TSPAN15|23555
23556	ENSMUSG00000056536.14	PIGN	ENSG00000197563	PIGN|23556
23557	ENSMUSG00000001018.15	SNAPIN	ENSG00000143553	SNAPIN|23557
23558	ENSMUSG00000034341.17	WBP2	ENSG00000132471	WBP2|23558
23559	ENSMUSG00000030035.14	WBP1	ENSG00000239779	WBP1|23559
23560	ENSMUSG00000021149.7	GTPBP4	ENSG00000107937	GTPBP4|23560
23562	ENSMUSG00000047109.12	CLDN14	ENSG00000159261	CLDN14|23562
23564	ENSMUSG00000007039.12	DDAH2	ENSG00000213722	DDAH2|23564
23566	ENSMUSG00000036832.5	LPAR3	ENSG00000171517	LPAR3|23566
23567	ENSMUSG00000021481.11	ZNF346	ENSG00000113761	ZNF346|23567
23568	ENSMUSG00000031776.17	ARL2BP	ENSG00000102931	ARL2BP|23568
23569	ENSMUSG00000025330.6	PADI4	ENSG00000159339	PADI4|23569
23576	ENSMUSG00000028194.15	DDAH1	ENSG00000153904	DDAH1|23576
23580	ENSMUSG00000041598.7	CDC42EP4	ENSG00000179604	CDC42EP4|23580
23582	ENSMUSG00000023572.16	CCNDBP1	ENSG00000166946	CCNDBP1|23582
23583	ENSMUSG00000036061.9	SMUG1	ENSG00000123415	SMUG1|23583
23584	ENSMUSG00000001943.8	VSIG2	ENSG00000019102	VSIG2|23584
23585	ENSMUSG00000028822.11	TMEM50A	ENSG00000183726	TMEM50A|23585
23586	ENSMUSG00000040296.15	DDX58	ENSG00000107201	DDX58|23586
23587	ENSMUSG00000018565.17	C17orf81	ENSG00000170291	C17orf81|23587
23588	ENSMUSG00000020978.10	KLHDC2	ENSG00000165516	KLHDC2|23588
23589	ENSMUSG00000008393.8	CARHSP1	ENSG00000153048	CARHSP1|23589
23590	ENSMUSG00000026784.14	PDSS1	ENSG00000148459	PDSS1|23590
23592	ENSMUSG00000048661.14	LEMD3	ENSG00000174106	LEMD3|23592
23593	ENSMUSG00000019853.6	HEBP2	ENSG00000051620	HEBP2|23593
23594	ENSMUSG00000031697.12	ORC6L	ENSG00000091651	ORC6L|23594
23595	ENSMUSG00000040044.11	ORC3L	ENSG00000135336	ORC3L|23595
23596	ENSMUSG00000026525.9	OPN3	ENSG00000054277	OPN3|23596
23597	ENSMUSG00000025287.15	ACOT9	ENSG00000123130	ACOT9|23597
23598	ENSMUSG00000020453.17	PATZ1	ENSG00000100105	PATZ1|23598
23600	ENSMUSG00000022244.6	AMACR	ENSG00000242110	AMACR|23600
23601	ENSMUSG00000029915.14	CLEC5A	ENSG00000258227	CLEC5A|23601
23603	ENSMUSG00000004530.12	CORO1C	ENSG00000110880	CORO1C|23603
23604	ENSMUSG00000032380.8	DAPK2	ENSG00000035664	DAPK2|23604
23607	ENSMUSG00000061665.6	CD2AP	ENSG00000198087	CD2AP|23607
23608	ENSMUSG00000029922.15	MKRN1	ENSG00000133606	MKRN1|23608
23609	ENSMUSG00000000439.9	MKRN2	ENSG00000075975	MKRN2|23609
23612	ENSMUSG00000041801.5	PHLDA3	ENSG00000174307	PHLDA3|23612
23613	ENSMUSG00000039671.18	ZMYND8	ENSG00000101040	ZMYND8|23613
23616	ENSMUSG00000022436.15	SH3BP1	ENSG00000100092	SH3BP1|23616
23621	ENSMUSG00000032086.12	BACE1	ENSG00000186318	BACE1|23621
23623	ENSMUSG00000041263.14	RUSC1	ENSG00000160753	RUSC1|23623
23623	ENSMUSG00000105204.1	RUSC1	ENSG00000160753	RUSC1|23623
23624	ENSMUSG00000040525.13	CBLC	ENSG00000142273	CBLC|23624
23626	ENSMUSG00000005883.15	SPO11	ENSG00000054796	SPO11|23626
23627	ENSMUSG00000098754.7	PRND	ENSG00000171864	PRND|23627
23627	ENSMUSG00000027338.16	PRND	ENSG00000171864	PRND|23627
23630	ENSMUSG00000090122.3	KCNE1L	ENSG00000176076	KCNE1L|23630
23632	ENSMUSG00000038526.14	CA14	ENSG00000118298	CA14|23632
23633	ENSMUSG00000003731.13	KPNA6	ENSG00000025800	KPNA6|23633
23635	ENSMUSG00000003992.14	SSBP2	ENSG00000145687	SSBP2|23635
23636	ENSMUSG00000109511.1	NUP62	ENSG00000213024	NUP62|23636
23637	ENSMUSG00000035437.15	RABGAP1	ENSG00000011454	RABGAP1|23637
23639	ENSMUSG00000022375.6	LRRC6	ENSG00000129295	LRRC6|23639
23640	ENSMUSG00000063802.5	HSPBP1	ENSG00000133265	HSPBP1|23640
23641	ENSMUSG00000057615.5	LDOC1	ENSG00000182195	LDOC1|23641
23643	ENSMUSG00000025779.10	LY96	ENSG00000154589	LY96|23643
23644	ENSMUSG00000036270.16	EDC4	ENSG00000038358	EDC4|23644
23645	ENSMUSG00000040435.12	PPP1R15A	ENSG00000087074	PPP1R15A|23645
23646	ENSMUSG00000003363.15	PLD3	ENSG00000105223	PLD3|23646
23647	ENSMUSG00000030881.15	ARFIP2	ENSG00000132254	ARFIP2|23647
23648	ENSMUSG00000061887.14	SSBP3	ENSG00000157216	SSBP3|23648
23649	ENSMUSG00000024833.14	POLA2	ENSG00000014138	POLA2|23649
23650	ENSMUSG00000032013.6	TRIM29	ENSG00000137699	TRIM29|23650
23654	ENSMUSG00000036606.16	PLXNB2	ENSG00000196576	PLXNB2|23654
23657	ENSMUSG00000027737.10	SLC7A11	ENSG00000151012	SLC7A11|23657
23658	ENSMUSG00000091625.8	LSM5	ENSG00000106355	LSM5|23658
23659	ENSMUSG00000031903.7	PLA2G15	ENSG00000103066	PLA2G15|23659
23660	ENSMUSG00000055991.15	ZKSCAN5	ENSG00000196652	ZKSCAN5|23660
23670	ENSMUSG00000024754.12	TMEM2	ENSG00000135048	TMEM2|23670
23671	ENSMUSG00000026109.14	TMEFF2	ENSG00000144339	TMEFF2|23671
23673	ENSMUSG00000028879.4	STX12	ENSG00000117758	STX12|23673
23676	ENSMUSG00000041476.12	SMPX	ENSG00000091482	SMPX|23676
23677	ENSMUSG00000036206.12	SH3BP4	ENSG00000130147	SH3BP4|23677
23678	ENSMUSG00000025915.14	SGK3	ENSG00000104205	SGK3|23678
23682	ENSMUSG00000030559.8	RAB38	ENSG00000123892	RAB38|23682
23683	ENSMUSG00000024070.15	PRKD3	ENSG00000115825	PRKD3|23683
23704	ENSMUSG00000047330.8	KCNE4	ENSG00000152049	KCNE4|23704
23705	ENSMUSG00000032076.19	CADM1	ENSG00000182985	CADM1|23705
23708	ENSMUSG00000071723.7	GSPT2	ENSG00000189369	GSPT2|23708
23710	ENSMUSG00000030161.8	GABARAPL1	ENSG00000139112	GABARAPL1|23710
23729	ENSMUSG00000005951.13	SHPK	ENSG00000197417	SHPK|23729
23731	ENSMUSG00000055296.14	C9orf5	ENSG00000106771	C9orf5|23731
23732	ENSMUSG00000045589.7	C9orf4	ENSG00000260230	C9orf4|23732
23741	ENSMUSG00000091337.3	EID1	ENSG00000255302	EID1|23741
23743	ENSMUSG00000042118.7	BHMT2	ENSG00000132840	BHMT2|23743
23746	ENSMUSG00000040554.10	AIPL1	ENSG00000129221	AIPL1|23746
23753	ENSMUSG00000022769.7	SDF2L1	ENSG00000128228	SDF2L1|23753
23759	ENSMUSG00000022771.15	PPIL2	ENSG00000100023	PPIL2|23759
23760	ENSMUSG00000050017.11	PITPNB	ENSG00000180957	PITPNB|23760
23762	ENSMUSG00000020435.17	OSBP2	ENSG00000184792	OSBP2|23762
23764	ENSMUSG00000042622.13	MAFF	ENSG00000185022	MAFF|23764
23765	ENSMUSG00000002897.5	IL17RA	ENSG00000177663	IL17RA|23765
23767	ENSMUSG00000051379.12	FLRT3	ENSG00000125848	FLRT3|23767
23768	ENSMUSG00000047414.6	FLRT2	ENSG00000185070	FLRT2|23768
23769	ENSMUSG00000047787.7	FLRT1	ENSG00000126500	FLRT1|23769
23770	ENSMUSG00000019428.16	FKBP8	ENSG00000105701	FKBP8|23770
23774	ENSMUSG00000022387.16	BRD1	ENSG00000100425	BRD1|23774
23779	ENSMUSG00000078954.9	ARHGAP8	ENSG00000241484	ARHGAP8|23779
23780	ENSMUSG00000068252.5	APOL2	ENSG00000128335	APOL2|23780
23780	ENSMUSG00000010601.13	APOL2	ENSG00000128335	APOL2|23780
23780	ENSMUSG00000056656.5	APOL2	ENSG00000128335	APOL2|23780
23780	ENSMUSG00000071716.4	APOL2	ENSG00000128335	APOL2|23780
23784	ENSMUSG00000029517.13	POTEH	ENSG00000198062	POTEH|23784
23784	ENSMUSG00000109344.1	POTEH	ENSG00000198062	POTEH|23784
23784	ENSMUSG00000027157.10	POTEH	ENSG00000198062	POTEH|23784
23784	ENSMUSG00000095294.2	POTEH	ENSG00000198062	POTEH|23784
23786	ENSMUSG00000009112.4	BCL2L13	ENSG00000099968	BCL2L13|23786
23787	ENSMUSG00000024012.17	MTCH1	ENSG00000137409	MTCH1|23787
23788	ENSMUSG00000027282.17	MTCH2	ENSG00000109919	MTCH2|23788
24137	ENSMUSG00000034311.3	KIF4A	ENSG00000090889	KIF4A|24137
24139	ENSMUSG00000040811.15	EML2	ENSG00000125746	EML2|24139
24140	ENSMUSG00000031171.11	FTSJ1	ENSG00000068438	FTSJ1|24140
24141	ENSMUSG00000027270.14	C20orf103	ENSG00000125869	C20orf103|24141
24142	ENSMUSG00000079334.8	NAT6	ENSG00000243477	NAT6|24142
24144	ENSMUSG00000029345.13	TFIP11	ENSG00000100109	TFIP11|24144
24145	ENSMUSG00000031934.14	PANX1	ENSG00000110218	PANX1|24145
24146	ENSMUSG00000001739.14	CLDN15	ENSG00000106404	CLDN15|24146
24147	ENSMUSG00000075012.4	FJX1	ENSG00000179431	FJX1|24147
24148	ENSMUSG00000002455.14	PRPF6	ENSG00000101161	PRPF6|24148
24149	ENSMUSG00000015597.16	ZNF318	ENSG00000171467	ZNF318|24149
25758	ENSMUSG00000068373.14	C11orf41	ENSG00000110427	C11orf41|25758
25763	ENSMUSG00000040456.2	CXorf27	ENSG00000187516	CXorf27|25763
25764	ENSMUSG00000027245.11	C15orf63	ENSG00000242028	C15orf63|25764
25766	ENSMUSG00000023007.15	PRPF40B	ENSG00000110844	PRPF40B|25766
25769	ENSMUSG00000037996.17	SLC24A2	ENSG00000155886	SLC24A2|25769
25771	ENSMUSG00000051864.9	TBC1D22A	ENSG00000054611	TBC1D22A|25771
25776	ENSMUSG00000022428.7	CBY1	ENSG00000100211	CBY1|25776
25777	ENSMUSG00000042524.13	SUN2	ENSG00000100242	SUN2|25777
25778	ENSMUSG00000042046.15	DSTYK	ENSG00000133059	DSTYK|25778
25780	ENSMUSG00000071042.11	RASGRP3	ENSG00000152689	RASGRP3|25780
25782	ENSMUSG00000039318.12	RAB3GAP2	ENSG00000118873	RAB3GAP2|25782
25788	ENSMUSG00000078773.11	RAD54B	ENSG00000197275	RAD54B|25788
25789	ENSMUSG00000035964.8	TMEM59L	ENSG00000105696	TMEM59L|25789
25790	ENSMUSG00000026546.16	CCDC19	ENSG00000213085	CCDC19|25790
25791	ENSMUSG00000026259.14	NGEF	ENSG00000066248	NGEF|25791
25792	ENSMUSG00000039205.16	CIZ1	ENSG00000148337	CIZ1|25792
25793	ENSMUSG00000001786.14	FBXO7	ENSG00000100225	FBXO7|25793
25794	ENSMUSG00000025380.2	FSCN2	ENSG00000186765	FSCN2|25794
25796	ENSMUSG00000031807.10	PGLS	ENSG00000130313	PGLS|25796
25797	ENSMUSG00000024084.7	QPCT	ENSG00000115828	QPCT|25797
25798	ENSMUSG00000047843.16	BRI3	ENSG00000164713	BRI3|25798
25799	ENSMUSG00000004500.9	ZNF324	ENSG00000083812	ZNF324|25799
25800	ENSMUSG00000024270.11	SLC39A6	ENSG00000141424	SLC39A6|25800
25801	ENSMUSG00000026893.4	GCA	ENSG00000115271	GCA|25801
25802	ENSMUSG00000048096.7	LMOD1	ENSG00000163431	LMOD1|25802
25803	ENSMUSG00000024215.13	SPDEF	ENSG00000124664	SPDEF|25803
25804	ENSMUSG00000031848.15	LSM4	ENSG00000130520	LSM4|25804
25805	ENSMUSG00000024232.1	BAMBI	ENSG00000095739	BAMBI|25805
25806	ENSMUSG00000034777.2	VAX2	ENSG00000116035	VAX2|25806
25807	ENSMUSG00000034175.13	RHBDD3	ENSG00000100263	RHBDD3|25807
25809	ENSMUSG00000022442.15	TTLL1	ENSG00000100271	TTLL1|25809
25813	ENSMUSG00000022437.6	SAMM50	ENSG00000100347	SAMM50|25813
25814	ENSMUSG00000016541.9	ATXN10	ENSG00000130638	ATXN10|25814
25816	ENSMUSG00000062210.13	TNFAIP8	ENSG00000145779	TNFAIP8|25816
25819	ENSMUSG00000023087.15	CCRN4L	ENSG00000151014	CCRN4L|25819
25820	ENSMUSG00000025234.11	ARIH1	ENSG00000166233	ARIH1|25820
25821	ENSMUSG00000032342.13	MTO1	ENSG00000135297	MTO1|25821
25822	ENSMUSG00000036052.14	DNAJB5	ENSG00000137094	DNAJB5|25822
25823	ENSMUSG00000033200.16	TPSG1	ENSG00000116176	TPSG1|25823
25824	ENSMUSG00000024953.16	PRDX5	ENSG00000126432	PRDX5|25824
25825	ENSMUSG00000040605.6	BACE2	ENSG00000182240	BACE2|25825
25827	ENSMUSG00000032507.15	FBXL2	ENSG00000153558	FBXL2|25827
25828	ENSMUSG00000005354.15	TXN2	ENSG00000100348	TXN2|25828
25829	ENSMUSG00000009035.13	TMEM184B	ENSG00000198792	TMEM184B|25829
25830	ENSMUSG00000018865.8	SULT4A1	ENSG00000130540	SULT4A1|25830
25831	ENSMUSG00000035247.15	HECTD1	ENSG00000092148	HECTD1|25831
25833	ENSMUSG00000032015.16	POU2F3	ENSG00000137709	POU2F3|25833
25834	ENSMUSG00000019888.15	MGAT4C	ENSG00000182050	MGAT4C|25834
25836	ENSMUSG00000022141.6	NIPBL	ENSG00000164190	NIPBL|25836
25837	ENSMUSG00000079657.10	RAB26	ENSG00000167964	RAB26|25837
25839	ENSMUSG00000031753.16	COG4	ENSG00000103051	COG4|25839
25840	ENSMUSG00000054619.6	METTL7A	ENSG00000185432	METTL7A|25840
25840	ENSMUSG00000058057.4	METTL7A	ENSG00000185432	METTL7A|25840
25841	ENSMUSG00000032724.5	ABTB2	ENSG00000166016	ABTB2|25841
25842	ENSMUSG00000019857.6	ASF1A	ENSG00000111875	ASF1A|25842
25843	ENSMUSG00000025979.13	MOBKL3	ENSG00000115540	MOBKL3|25843
25844	ENSMUSG00000071074.9	YIPF3	ENSG00000137207	YIPF3|25844
25847	ENSMUSG00000035048.13	ANAPC13	ENSG00000129055	ANAPC13|25847
25849	ENSMUSG00000034981.9	PARM1	ENSG00000169116	PARM1|25849
25850	ENSMUSG00000051034.7	ZNF345	ENSG00000251247	ZNF345|25850
25851	ENSMUSG00000066621.12	TECPR1	ENSG00000205356	TECPR1|25851
25852	ENSMUSG00000032468.11	ARMC8	ENSG00000114098	ARMC8|25852
25853	ENSMUSG00000028436.8	DCAF12	ENSG00000198876	DCAF12|25853
25854	ENSMUSG00000070044.15	FAM149A	ENSG00000109794	FAM149A|25854
25855	ENSMUSG00000080268.3	BRMS1	ENSG00000174744	BRMS1|25855
25858	ENSMUSG00000050623.4	C11orf20	ENSG00000219435	C11orf20|25858
25861	ENSMUSG00000039137.18	DFNB31	ENSG00000095397	DFNB31|25861
25862	ENSMUSG00000090115.7	USP49	ENSG00000164663	USP49|25862
25864	ENSMUSG00000042210.17	ABHD14A	ENSG00000248487	ABHD14A|25864
25865	ENSMUSG00000041187.16	PRKD2	ENSG00000105287	PRKD2|25865
25871	ENSMUSG00000036208.13	C3orf17	ENSG00000163608	C3orf17|25871
25873	ENSMUSG00000057863.5	RPL36	ENSG00000130255	RPL36|25873
25874	ENSMUSG00000026568.6	BRP44	ENSG00000143158	BRP44|25874
25875	ENSMUSG00000037353.8	LETMD1	ENSG00000050426	LETMD1|25875
25876	ENSMUSG00000027329.9	SPEF1	ENSG00000101222	SPEF1|25876
25879	ENSMUSG00000022300.9	DCAF13	ENSG00000164934	DCAF13|25879
25880	ENSMUSG00000043140.9	TMEM186	ENSG00000184857	TMEM186|25880
25884	ENSMUSG00000030732.13	CHRDL2	ENSG00000054938	CHRDL2|25884
25885	ENSMUSG00000049553.11	POLR1A	ENSG00000068654	POLR1A|25885
25886	ENSMUSG00000023345.16	POC1A	ENSG00000164087	POC1A|25886
25888	ENSMUSG00000048012.19	ZNF473	ENSG00000142528	ZNF473|25888
25890	ENSMUSG00000035258.14	ABI3BP	ENSG00000154175	ABI3BP|25890
25891	ENSMUSG00000027188.8	PAMR1	ENSG00000149090	PAMR1|25891
25893	ENSMUSG00000037124.6	TRIM58	ENSG00000162722	TRIM58|25893
25894	ENSMUSG00000014782.16	PLEKHG4	ENSG00000196155	PLEKHG4|25894
25895	ENSMUSG00000080115.3	FAM119B	ENSG00000123427	FAM119B|25895
25896	ENSMUSG00000037461.10	INTS7	ENSG00000143493	INTS7|25896
25897	ENSMUSG00000022280.8	RNF19A	ENSG00000034677	RNF19A|25897
25898	ENSMUSG00000029397.15	RCHY1	ENSG00000163743	RCHY1|25898
25900	ENSMUSG00000038271.17	IFFO1	ENSG00000010295	IFFO1|25900
25901	ENSMUSG00000059554.12	CCDC28A	ENSG00000024862	CCDC28A|25901
25902	ENSMUSG00000040675.17	MTHFD1L	ENSG00000120254	MTHFD1L|25902
25903	ENSMUSG00000038463.8	OLFML2B	ENSG00000162745	OLFML2B|25903
25904	ENSMUSG00000056167.7	CNOT10	ENSG00000182973	CNOT10|25904
25906	ENSMUSG00000030649.18	C11orf51	ENSG00000110200	C11orf51|25906
25907	ENSMUSG00000054871.5	TMEM158	ENSG00000249992	TMEM158|25907
25909	ENSMUSG00000026491.13	AHCTF1	ENSG00000153207	AHCTF1|25909
25911	ENSMUSG00000041035.8	DPCD	ENSG00000166171	DPCD|25911
25912	ENSMUSG00000027942.16	C1orf43	ENSG00000143612	C1orf43|25912
25913	ENSMUSG00000029676.15	POT1	ENSG00000128513	POT1|25913
25913	ENSMUSG00000024174.8	POT1	ENSG00000128513	POT1|25913
25914	ENSMUSG00000023066.9	RTTN	ENSG00000176225	RTTN|25914
25915	ENSMUSG00000070283.4	NDUFAF3	ENSG00000178057	NDUFAF3|25915
25917	ENSMUSG00000030264.14	THUMPD3	ENSG00000134077	THUMPD3|25917
25920	ENSMUSG00000013465.18	COBRA1	ENSG00000188986	COBRA1|25920
25921	ENSMUSG00000034075.10	ZDHHC5	ENSG00000156599	ZDHHC5|25921
25923	ENSMUSG00000024759.13	ATL3	ENSG00000184743	ATL3|25923
25924	ENSMUSG00000041794.13	MYRIP	ENSG00000170011	MYRIP|25924
25925	ENSMUSG00000024420.8	ZNF521	ENSG00000198795	ZNF521|25925
25926	ENSMUSG00000018433.14	NOL11	ENSG00000130935	NOL11|25926
25927	ENSMUSG00000044629.5	CNRIP1	ENSG00000119865	CNRIP1|25927
25928	ENSMUSG00000036169.5	SOSTDC1	ENSG00000171243	SOSTDC1|25928
25929	ENSMUSG00000037275.14	GEMIN5	ENSG00000082516	GEMIN5|25929
25930	ENSMUSG00000036057.11	PTPN23	ENSG00000076201	PTPN23|25930
25932	ENSMUSG00000037242.8	CLIC4	ENSG00000169504	CLIC4|25932
25934	ENSMUSG00000015247.10	NIPSNAP3A	ENSG00000136783	NIPSNAP3A|25934
25936	ENSMUSG00000062510.12	NSL1	ENSG00000117697	NSL1|25936
25937	ENSMUSG00000027803.14	WWTR1	ENSG00000018408	WWTR1|25937
25938	ENSMUSG00000035181.5	HEATR5A	ENSG00000129493	HEATR5A|25938
25939	ENSMUSG00000027639.16	SAMHD1	ENSG00000101347	SAMHD1|25939
25940	ENSMUSG00000002017.9	FAM98A	ENSG00000119812	FAM98A|25940
25941	ENSMUSG00000024269.11	C18orf10	ENSG00000134779	C18orf10|25941
25942	ENSMUSG00000042557.14	SIN3A	ENSG00000169375	SIN3A|25942
25943	ENSMUSG00000027309.18	C20orf194	ENSG00000088854	C20orf194|25943
25945	ENSMUSG00000022656.15	PVRL3	ENSG00000177707	PVRL3|25945
25946	ENSMUSG00000000552.9	ZNF385A	ENSG00000161642	ZNF385A|25946
25948	ENSMUSG00000059486.11	KBTBD2	ENSG00000170852	KBTBD2|25948
25949	ENSMUSG00000028821.8	SYF2	ENSG00000117614	SYF2|25949
25950	ENSMUSG00000028133.17	RWDD3	ENSG00000122481	RWDD3|25950
25953	ENSMUSG00000026179.14	PNKD	ENSG00000127838	PNKD|25953
25956	ENSMUSG00000051984.13	SEC31B	ENSG00000075826	SEC31B|25956
25957	ENSMUSG00000028248.15	SFRS18	ENSG00000132424	SFRS18|25957
25959	ENSMUSG00000032194.9	KANK2	ENSG00000197256	KANK2|25959
25960	ENSMUSG00000031486.15	GPR124	ENSG00000020181	GPR124|25960
25961	ENSMUSG00000021809.9	NUDT13	ENSG00000166321	NUDT13|25961
25962	ENSMUSG00000040720.15	KIAA1429	ENSG00000164944	KIAA1429|25962
25963	ENSMUSG00000033808.16	TMEM87A	ENSG00000103978	TMEM87A|25963
25966	ENSMUSG00000045975.7	C2CD2	ENSG00000157617	C2CD2|25966
25970	ENSMUSG00000030733.10	SH2B1	ENSG00000178188	SH2B1|25970
25972	ENSMUSG00000026111.15	UNC50	ENSG00000115446	UNC50|25972
25973	ENSMUSG00000043572.7	PARS2	ENSG00000162396	PARS2|25973
25974	ENSMUSG00000028690.4	MMACHC	ENSG00000132763	MMACHC|25974
25975	ENSMUSG00000000402.2	EGFL6	ENSG00000198759	EGFL6|25975
25976	ENSMUSG00000034640.9	TIPARP	ENSG00000163659	TIPARP|25976
25977	ENSMUSG00000030327.8	NECAP1	ENSG00000089818	NECAP1|25977
25978	ENSMUSG00000004843.6	CHMP2B	ENSG00000083937	CHMP2B|25978
25979	ENSMUSG00000042569.13	DHRS7B	ENSG00000109016	DHRS7B|25979
25980	ENSMUSG00000027628.10	C20orf4	ENSG00000131043	C20orf4|25980
25981	ENSMUSG00000019027.7	DNAH1	ENSG00000114841	DNAH1|25981
25983	ENSMUSG00000022204.8	NGDN	ENSG00000129460	NGDN|25983
25984	ENSMUSG00000006777.7	KRT23	ENSG00000108244	KRT23|25984
25987	ENSMUSG00000049580.12	TSKU	ENSG00000182704	TSKU|25987
25988	ENSMUSG00000032119.5	HINFP	ENSG00000172273	HINFP|25988
25989	ENSMUSG00000032308.9	ULK3	ENSG00000140474	ULK3|25989
25992	ENSMUSG00000047793.13	SNED1	ENSG00000162804	SNED1|25992
25994	ENSMUSG00000038412.8	HIGD1A	ENSG00000181061	HIGD1A|25994
25996	ENSMUSG00000032026.7	REXO2	ENSG00000076043	REXO2|25996
25998	ENSMUSG00000035941.15	IBTK	ENSG00000005700	IBTK|25998
25999	ENSMUSG00000013921.15	CLIP3	ENSG00000105270	CLIP3|25999
26000	ENSMUSG00000042492.12	TBC1D10B	ENSG00000169221	TBC1D10B|26000
26001	ENSMUSG00000040746.15	RNF167	ENSG00000108523	RNF167|26001
26002	ENSMUSG00000020000.7	MOXD1	ENSG00000079931	MOXD1|26002
26003	ENSMUSG00000014959.12	GORASP2	ENSG00000115806	GORASP2|26003
26005	ENSMUSG00000047248.20	C2CD3	ENSG00000168014	C2CD3|26005
26007	ENSMUSG00000034371.8	DAK	ENSG00000149476	DAK|26007
26010	ENSMUSG00000038305.14	SPATS2L	ENSG00000196141	SPATS2L|26010
26011	ENSMUSG00000048078.16	ODZ4	ENSG00000149256	ODZ4|26011
26012	ENSMUSG00000006476.19	NELF	ENSG00000165802	NELF|26012
26015	ENSMUSG00000034032.15	RPAP1	ENSG00000103932	RPAP1|26015
26017	ENSMUSG00000003039.9	FAM32A	ENSG00000105058	FAM32A|26017
26018	ENSMUSG00000030029.14	LRIG1	ENSG00000144749	LRIG1|26018
26019	ENSMUSG00000043241.14	UPF2	ENSG00000151461	UPF2|26019
26020	ENSMUSG00000022175.8	LRP10	ENSG00000197324	LRP10|26020
26022	ENSMUSG00000035413.8	TMEM98	ENSG00000006042	TMEM98|26022
26024	ENSMUSG00000029624.10	PTCD1	ENSG00000106246	PTCD1|26024
26025	ENSMUSG00000102428.1	PCDHGA12	ENSG00000253159	PCDHGA12|26025
26027	ENSMUSG00000034853.16	ACOT11	ENSG00000162390	ACOT11|26027
26030	ENSMUSG00000052609.8	PLEKHG3	ENSG00000126822	PLEKHG3|26030
26031	ENSMUSG00000029822.15	OSBPL3	ENSG00000070882	OSBPL3|26031
26032	ENSMUSG00000086596.2	SUSD5	ENSG00000173705	SUSD5|26032
26033	ENSMUSG00000054843.8	ATRNL1	ENSG00000107518	ATRNL1|26033
26034	ENSMUSG00000064065.15	IPCEF1	ENSG00000074706	IPCEF1|26034
26035	ENSMUSG00000032252.14	GLCE	ENSG00000138604	GLCE|26035
26036	ENSMUSG00000042197.13	ZNF451	ENSG00000112200	ZNF451|26036
26037	ENSMUSG00000042700.15	SIPA1L1	ENSG00000197555	SIPA1L1|26037
26038	ENSMUSG00000005045.16	CHD5	ENSG00000116254	CHD5|26038
26039	ENSMUSG00000039086.9	SS18L1	ENSG00000184402	SS18L1|26039
26040	ENSMUSG00000024548.11	SETBP1	ENSG00000152217	SETBP1|26040
26043	ENSMUSG00000053774.8	UBXN7	ENSG00000163960	UBXN7|26043
26045	ENSMUSG00000071862.2	LRRTM2	ENSG00000146006	LRRTM2|26045
26046	ENSMUSG00000052299.8	RNF160	ENSG00000198862	RNF160|26046
26047	ENSMUSG00000039419.17	CNTNAP2	ENSG00000174469	CNTNAP2|26047
26049	ENSMUSG00000041817.13	FAM169A	ENSG00000198780	FAM169A|26049
26050	ENSMUSG00000033214.9	SLITRK5	ENSG00000165300	SLITRK5|26050
26051	ENSMUSG00000037754.13	PPP1R16B	ENSG00000101445	PPP1R16B|26051
26052	ENSMUSG00000040265.16	DNM3	ENSG00000197959	DNM3|26052
26053	ENSMUSG00000029673.17	AUTS2	ENSG00000158321	AUTS2|26053
26054	ENSMUSG00000034252.14	SENP6	ENSG00000112701	SENP6|26054
26056	ENSMUSG00000051343.11	RAB11FIP5	ENSG00000135631	RAB11FIP5|26056
26057	ENSMUSG00000055204.14	ANKRD17	ENSG00000132466	ANKRD17|26057
26058	ENSMUSG00000048000.15	GIGYF2	ENSG00000204120	GIGYF2|26058
26059	ENSMUSG00000040640.10	ERC2	ENSG00000187672	ERC2|26059
26060	ENSMUSG00000040760.10	APPL1	ENSG00000157500	APPL1|26060
26061	ENSMUSG00000021884.17	HACL1	ENSG00000131373	HACL1|26061
26063	ENSMUSG00000036775.12	DECR2	ENSG00000242612	DECR2|26063
26064	ENSMUSG00000022246.13	RAI14	ENSG00000039560	RAI14|26064
26065	ENSMUSG00000066568.12	LSM14A	ENSG00000257103	LSM14A|26065
26073	ENSMUSG00000001100.10	POLDIP2	ENSG00000004142	POLDIP2|26073
26074	ENSMUSG00000037143.17	C20orf26	ENSG00000089101	C20orf26|26074
26084	ENSMUSG00000036885.14	SGEF	ENSG00000114790	SGEF|26084
26085	ENSMUSG00000054046.7	KLK13	ENSG00000167759	KLK13|26085
26086	ENSMUSG00000026930.15	GPSM1	ENSG00000160360	GPSM1|26086
26088	ENSMUSG00000033128.8	GGA1	ENSG00000100083	GGA1|26088
26090	ENSMUSG00000032046.15	ABHD12	ENSG00000100997	ABHD12|26090
26091	ENSMUSG00000020064.8	HERC4	ENSG00000148634	HERC4|26091
26092	ENSMUSG00000026466.16	TOR1AIP1	ENSG00000143337	TOR1AIP1|26092
26093	ENSMUSG00000041375.18	CCDC9	ENSG00000105321	CCDC9|26093
26094	ENSMUSG00000021222.8	DCAF4	ENSG00000119599	DCAF4|26094
26095	ENSMUSG00000021940.9	PTPN20B	ENSG00000204179	PTPN20B|26095
26097	ENSMUSG00000001017.15	C1orf77	ENSG00000160679	C1orf77|26097
26098	ENSMUSG00000039990.16	C10orf137	ENSG00000107938	C10orf137|26098
26099	ENSMUSG00000040842.17	C1orf144	ENSG00000055070	C1orf144|26099
26100	ENSMUSG00000029578.15	WIPI2	ENSG00000157954	WIPI2|26100
26108	ENSMUSG00000034910.5	PYGO1	ENSG00000171016	PYGO1|26108
26112	ENSMUSG00000049588.13	CCDC69	ENSG00000198624	CCDC69|26112
26115	ENSMUSG00000053580.16	TANC2	ENSG00000170921	TANC2|26115
26118	ENSMUSG00000017677.11	WSB1	ENSG00000109046	WSB1|26118
26119	ENSMUSG00000037295.7	LDLRAP1	ENSG00000157978	LDLRAP1|26119
26121	ENSMUSG00000008373.16	PRPF31	ENSG00000105618	PRPF31|26121
26122	ENSMUSG00000069495.12	EPC2	ENSG00000135999	EPC2|26122
26123	ENSMUSG00000025008.15	TCTN3	ENSG00000119977	TCTN3|26123
26127	ENSMUSG00000040242.14	FGFR1OP2	ENSG00000111790	FGFR1OP2|26127
26128	ENSMUSG00000036955.16	KIAA1279	ENSG00000198954	KIAA1279|26128
26130	ENSMUSG00000026867.18	GAPVD1	ENSG00000165219	GAPVD1|26130
26133	ENSMUSG00000038324.13	TRPC4AP	ENSG00000100991	TRPC4AP|26133
26135	ENSMUSG00000036371.6	SERBP1	ENSG00000142864	SERBP1|26135
26136	ENSMUSG00000068113.6	TES	ENSG00000135269	TES|26136
26136	ENSMUSG00000029552.19	TES	ENSG00000135269	TES|26136
26137	ENSMUSG00000022708.16	ZBTB20	ENSG00000181722	ZBTB20|26137
26140	ENSMUSG00000030276.19	TTLL3	ENSG00000214021	TTLL3|26140
26145	ENSMUSG00000044030.4	IRF2BP1	ENSG00000170604	IRF2BP1|26145
26146	ENSMUSG00000034292.13	TRAF3IP1	ENSG00000204104	TRAF3IP1|26146
26147	ENSMUSG00000026873.9	PHF19	ENSG00000119403	PHF19|26147
26150	ENSMUSG00000022431.2	RIBC2	ENSG00000128408	RIBC2|26150
26151	ENSMUSG00000015542.17	NAT9	ENSG00000109065	NAT9|26151
26152	ENSMUSG00000055150.15	ZNF337	ENSG00000130684	ZNF337|26152
26153	ENSMUSG00000021294.7	KIF26A	ENSG00000066735	KIF26A|26153
26154	ENSMUSG00000050296.14	ABCA12	ENSG00000144452	ABCA12|26154
26155	ENSMUSG00000095567.7	NOC2L	ENSG00000188976	NOC2L|26155
26156	ENSMUSG00000005846.11	RSL1D1	ENSG00000171490	RSL1D1|26156
26160	ENSMUSG00000038564.10	IFT172	ENSG00000138002	IFT172|26160
26164	ENSMUSG00000039069.19	GTPBP5	ENSG00000101181	GTPBP5|26164
26166	ENSMUSG00000037627.15	RGS22	ENSG00000132554	RGS22|26166
26167	ENSMUSG00000051486.5	PCDHB5	ENSG00000113209	PCDHB5|26167
26167	ENSMUSG00000043458.5	PCDHB5	ENSG00000113209	PCDHB5|26167
26167	ENSMUSG00000045657.3	PCDHB5	ENSG00000113209	PCDHB5|26167
26167	ENSMUSG00000051678.4	PCDHB5	ENSG00000113209	PCDHB5|26167
26167	ENSMUSG00000045689.3	PCDHB5	ENSG00000113209	PCDHB5|26167
26167	ENSMUSG00000045876.4	PCDHB5	ENSG00000113209	PCDHB5|26167
26168	ENSMUSG00000005204.12	SENP3	ENSG00000161956	SENP3|26168
26173	ENSMUSG00000029547.10	INTS1	ENSG00000164880	INTS1|26173
26175	ENSMUSG00000046675.6	C14orf109	ENSG00000153485	C14orf109|26175
26189	ENSMUSG00000070378.3	OR1A2	ENSG00000172150	OR1A2|26189
26190	ENSMUSG00000035949.15	FBXW2	ENSG00000119402	FBXW2|26190
26191	ENSMUSG00000027843.13	PTPN22	ENSG00000134242	PTPN22|26191
26205	ENSMUSG00000038705.13	GMEB2	ENSG00000101216	GMEB2|26205
26206	ENSMUSG00000066196.11	SPAG8	ENSG00000137098	SPAG8|26206
26224	ENSMUSG00000022124.14	FBXL3	ENSG00000005812	FBXL3|26224
26225	ENSMUSG00000036093.7	ARL5A	ENSG00000162980	ARL5A|26225
26227	ENSMUSG00000053398.11	PHGDH	ENSG00000092621	PHGDH|26227
26228	ENSMUSG00000029254.16	STAP1	ENSG00000035720	STAP1|26228
26229	ENSMUSG00000071649.5	B3GAT3	ENSG00000149541	B3GAT3|26229
26230	ENSMUSG00000023800.14	TIAM2	ENSG00000146426	TIAM2|26230
26231	ENSMUSG00000041679.9	LRRC29	ENSG00000125122	LRRC29|26231
26232	ENSMUSG00000041556.8	FBXO2	ENSG00000116661	FBXO2|26232
26233	ENSMUSG00000022559.7	FBXL6	ENSG00000182325	FBXL6|26233
26234	ENSMUSG00000039753.16	FBXL5	ENSG00000118564	FBXL5|26234
26235	ENSMUSG00000040410.14	FBXL4	ENSG00000112234	FBXL4|26235
26248	ENSMUSG00000043385.4	OR2K2	ENSG00000171133	OR2K2|26248
26249	ENSMUSG00000014164.14	KLHL3	ENSG00000146021	KLHL3|26249
26251	ENSMUSG00000059852.7	KCNG2	ENSG00000178342	KCNG2|26251
26254	ENSMUSG00000010311.15	OPTC	ENSG00000188770	OPTC|26254
26256	ENSMUSG00000024430.13	CABYR	ENSG00000154040	CABYR|26256
26257	ENSMUSG00000058669.7	NKX2-8	ENSG00000136327	NKX2-8|26257
26258	ENSMUSG00000005804.14	PLDN	ENSG00000104164	PLDN|26258
26259	ENSMUSG00000032867.8	FBXW8	ENSG00000174989	FBXW8|26259
26260	ENSMUSG00000038365.8	FBXO25	ENSG00000147364	FBXO25|26260
26261	ENSMUSG00000089984.7	FBXO24	ENSG00000106336	FBXO24|26261
26262	ENSMUSG00000025875.14	TSPAN17	ENSG00000048140	TSPAN17|26262
26263	ENSMUSG00000032309.15	FBXO22	ENSG00000167196	FBXO22|26263
26266	ENSMUSG00000029843.4	SLC13A4	ENSG00000164707	SLC13A4|26266
26267	ENSMUSG00000048232.12	FBXO10	ENSG00000147912	FBXO10|26267
26268	ENSMUSG00000001366.14	FBXO9	ENSG00000112146	FBXO9|26268
26269	ENSMUSG00000038206.13	FBXO8	ENSG00000164117	FBXO8|26269
26270	ENSMUSG00000055401.14	FBXO6	ENSG00000116663	FBXO6|26270
26271	ENSMUSG00000019773.7	FBXO5	ENSG00000112029	FBXO5|26271
26272	ENSMUSG00000022184.8	FBXO4	ENSG00000151876	FBXO4|26272
26273	ENSMUSG00000027180.12	FBXO3	ENSG00000110429	FBXO3|26273
26275	ENSMUSG00000041426.12	HIBCH	ENSG00000198130	HIBCH|26275
26276	ENSMUSG00000030534.13	VPS33B	ENSG00000184056	VPS33B|26276
26277	ENSMUSG00000007589.8	TINF2	ENSG00000092330	TINF2|26277
26278	ENSMUSG00000048279.17	SACS	ENSG00000151835	SACS|26278
26279	ENSMUSG00000041202.12	PLA2G2D	ENSG00000117215	PLA2G2D|26279
26280	ENSMUSG00000059203.10	IL1RAPL2	ENSG00000189108	IL1RAPL2|26280
26281	ENSMUSG00000031603.14	FGF20	ENSG00000078579	FGF20|26281
26284	ENSMUSG00000020832.14	ERAL1	ENSG00000132591	ERAL1|26284
26286	ENSMUSG00000054277.7	ARFGAP3	ENSG00000242247	ARFGAP3|26286
26287	ENSMUSG00000025172.2	ANKRD2	ENSG00000165887	ANKRD2|26287
26289	ENSMUSG00000039058.11	AK5	ENSG00000154027	AK5|26289
26292	ENSMUSG00000028647.13	MYCBP	ENSG00000214114	MYCBP|26292
26297	ENSMUSG00000030839.12	SERGEF	ENSG00000129158	SERGEF|26297
26298	ENSMUSG00000012350.15	EHF	ENSG00000135373	EHF|26298
26301	ENSMUSG00000026829.9	GBGT1	ENSG00000148288	GBGT1|26301
26330	ENSMUSG00000061099.12	GAPDHS	ENSG00000105679	GAPDHS|26330
26353	ENSMUSG00000041548.4	HSPB8	ENSG00000152137	HSPB8|26353
26354	ENSMUSG00000042354.6	GNL3	ENSG00000163938	GNL3|26354
26355	ENSMUSG00000003955.7	FAM162A	ENSG00000114023	FAM162A|26355
26468	ENSMUSG00000026890.19	LHX6	ENSG00000106852	LHX6|26468
26469	ENSMUSG00000026126.15	PTPN18	ENSG00000072135	PTPN18|26469
26470	ENSMUSG00000030683.11	SEZ6L2	ENSG00000174938	SEZ6L2|26470
26471	ENSMUSG00000030717.9	NUPR1	ENSG00000176046	NUPR1|26471
26472	ENSMUSG00000056612.6	PPP1R14B	ENSG00000173457	PPP1R14B|26472
26499	ENSMUSG00000021118.7	PLEK2	ENSG00000100558	PLEK2|26499
26502	ENSMUSG00000000056.7	NARF	ENSG00000141562	NARF|26502
26503	ENSMUSG00000049624.14	SLC17A5	ENSG00000119899	SLC17A5|26503
26504	ENSMUSG00000037408.10	CNNM4	ENSG00000158158	CNNM4|26504
26505	ENSMUSG00000001138.13	CNNM3	ENSG00000168763	CNNM3|26505
26507	ENSMUSG00000025189.8	CNNM1	ENSG00000119946	CNNM1|26507
26508	ENSMUSG00000032744.4	HEYL	ENSG00000163909	HEYL|26508
26509	ENSMUSG00000048612.15	MYOF	ENSG00000138119	MYOF|26509
26511	ENSMUSG00000029229.8	CHIC2	ENSG00000109220	CHIC2|26511
26512	ENSMUSG00000035161.6	INTS6	ENSG00000102786	INTS6|26512
26515	ENSMUSG00000110234.1	FXC1	ENSG00000132286	FXC1|26515
26515	ENSMUSG00000089847.8	FXC1	ENSG00000132286	FXC1|26515
26517	ENSMUSG00000020219.6	TIMM13	ENSG00000099800	TIMM13|26517
26519	ENSMUSG00000027076.10	TIMM10	ENSG00000134809	TIMM10|26519
26520	ENSMUSG00000021079.15	TIMM9	ENSG00000100575	TIMM9|26520
26521	ENSMUSG00000039016.5	TIMM8B	ENSG00000150779	TIMM8B|26521
26523	ENSMUSG00000041530.16	EIF2C1	ENSG00000092847	EIF2C1|26523
26524	ENSMUSG00000021959.15	LATS2	ENSG00000150457	LATS2|26524
26528	ENSMUSG00000069565.12	DAZAP1	ENSG00000071626	DAZAP1|26528
26533	ENSMUSG00000094140.2	OR10G3	ENSG00000169208	OR10G3|26533
26533	ENSMUSG00000095030.2	OR10G3	ENSG00000169208	OR10G3|26533
26534	ENSMUSG00000063867.2	OR10G2	ENSG00000255582	OR10G2|26534
26538	ENSMUSG00000096169.3	OR10H2	ENSG00000171942	OR10H2|26538
26539	ENSMUSG00000096169.3	OR10H1	ENSG00000186723	OR10H1|26539
26548	ENSMUSG00000031312.5	ITGB1BP2	ENSG00000147166	ITGB1BP2|26548
26574	ENSMUSG00000018697.14	AATF	ENSG00000275700	AATF|26574
26575	ENSMUSG00000019775.17	RGS17	ENSG00000091844	RGS17|26575
26576	ENSMUSG00000002007.5	SRPK3	ENSG00000184343	SRPK3|26576
26577	ENSMUSG00000015354.8	PCOLCE2	ENSG00000163710	PCOLCE2|26577
26578	ENSMUSG00000024725.12	OSTF1	ENSG00000134996	OSTF1|26578
26580	ENSMUSG00000071657.12	BSCL2	ENSG00000168000	BSCL2|26580
26585	ENSMUSG00000074934.3	GREM1	ENSG00000166923	GREM1|26585
26586	ENSMUSG00000037725.8	CKAP2	ENSG00000136108	CKAP2|26586
26589	ENSMUSG00000030612.6	MRPL46	ENSG00000259494	MRPL46|26589
26608	ENSMUSG00000005374.13	TBL2	ENSG00000106638	TBL2|26608
26610	ENSMUSG00000027167.11	ELP4	ENSG00000109911	ELP4|26610
26689	ENSMUSG00000060787.8	OR4D1	ENSG00000141194	OR4D1|26689
26716	ENSMUSG00000095377.2	OR2H1	ENSG00000204688	OR2H1|26716
26747	ENSMUSG00000022009.1	NUFIP1	ENSG00000083635	NUFIP1|26747
26750	ENSMUSG00000089872.10	RPS6KC1	ENSG00000136643	RPS6KC1|26750
26751	ENSMUSG00000020669.15	SH3YL1	ENSG00000035115	SH3YL1|26751
26762	ENSMUSG00000040413.15	HAVCR1	ENSG00000113249	HAVCR1|26762
26762	ENSMUSG00000040405.13	HAVCR1	ENSG00000113249	HAVCR1|26762
26762	ENSMUSG00000046974.6	HAVCR1	ENSG00000113249	HAVCR1|26762
26782	ENSMUSG00000077222.1	SNORA66	ENSG00000207523	SNORA66|26782
26808	ENSMUSG00000065676.1	SNORD42B	ENSG00000238423	SNORD42B|26808
26809	ENSMUSG00000064540.1	SNORD42A	ENSG00000238649	SNORD42A|26809
26816	ENSMUSG00000065818.1	SNORD35A	ENSG00000200259	SNORD35A|26816
26817	ENSMUSG00000065878.1	SNORD34	ENSG00000202503	SNORD34|26817
26823	ENSMUSG00000065836.1	RNU12-2P	ENSG00000201659	?|26823
26823	ENSMUSG00000064851.1	RNU12-2P	ENSG00000201659	?|26823
26824	ENSMUSG00000077323.1	RNU11	ENSG00000274978	RNU11|26824
26872	ENSMUSG00000015652.9	STEAP1	ENSG00000164647	STEAP1|26872
26873	ENSMUSG00000022562.14	OPLAH	ENSG00000178814	OPLAH|26873
26953	ENSMUSG00000074909.4	RANBP6	ENSG00000137040	RANBP6|26953
26958	ENSMUSG00000025607.15	COPG2	ENSG00000158623	COPG2|26958
26959	ENSMUSG00000002996.17	HBP1	ENSG00000105856	HBP1|26959
26960	ENSMUSG00000027799.12	NBEA	ENSG00000172915	NBEA|26960
26973	ENSMUSG00000001774.8	CHORDC1	ENSG00000110172	CHORDC1|26973
26984	ENSMUSG00000034473.13	SEC22A	ENSG00000121542	SEC22A|26984
26985	ENSMUSG00000021824.12	AP3M1	ENSG00000185009	AP3M1|26985
26986	ENSMUSG00000022283.14	PABPC1	ENSG00000070756	PABPC1|26986
26993	ENSMUSG00000002625.9	AKAP8L	ENSG00000011243	AKAP8L|26993
26994	ENSMUSG00000028557.10	RNF11	ENSG00000123091	RNF11|26994
26995	ENSMUSG00000039826.13	TRUB2	ENSG00000167112	TRUB2|26995
26996	ENSMUSG00000037661.14	GPR160	ENSG00000173890	GPR160|26996
26998	ENSMUSG00000022871.12	FETUB	ENSG00000090512	FETUB|26998
26999	ENSMUSG00000020340.16	CYFIP2	ENSG00000055163	CYFIP2|26999
27000	ENSMUSG00000029014.14	DNAJC2	ENSG00000105821	DNAJC2|27000
27005	ENSMUSG00000053483.13	USP21	ENSG00000143258	USP21|27005
27010	ENSMUSG00000029735.17	TPK1	ENSG00000196511	TPK1|27010
27012	ENSMUSG00000022342.5	KCNV1	ENSG00000164794	KCNV1|27012
27013	ENSMUSG00000033159.14	C2orf24	ENSG00000115649	C2orf24|27013
27018	ENSMUSG00000046432.12	NGFRAP1	ENSG00000166681	NGFRAP1|27018
27019	ENSMUSG00000061322.15	DNAI1	ENSG00000122735	DNAI1|27019
27020	ENSMUSG00000032336.17	NPTN	ENSG00000156642	NPTN|27020
27022	ENSMUSG00000067261.4	FOXD3	ENSG00000187140	FOXD3|27022
27023	ENSMUSG00000059246.4	FOXB1	ENSG00000171956	FOXB1|27023
27030	ENSMUSG00000021245.14	MLH3	ENSG00000119684	MLH3|27030
27031	ENSMUSG00000101152.1	NPHP3	ENSG00000113971	NPHP3|27031
27032	ENSMUSG00000032570.17	ATP2C1	ENSG00000017260	ATP2C1|27032
27033	ENSMUSG00000006310.10	ZBTB32	ENSG00000011590	ZBTB32|27033
27034	ENSMUSG00000031969.16	ACAD8	ENSG00000151498	ACAD8|27034
27035	ENSMUSG00000031257.14	NOX1	ENSG00000007952	NOX1|27035
27036	ENSMUSG00000030474.9	SIGLEC7	ENSG00000168995	SIGLEC7|27036
27037	ENSMUSG00000022721.18	TRMT2A	ENSG00000099899	TRMT2A|27037
27039	ENSMUSG00000014503.14	PKD2L2	ENSG00000078795	PKD2L2|27039
27040	ENSMUSG00000030742.7	LAT	ENSG00000213658	LAT|27040
27042	ENSMUSG00000016181.9	C1orf107	ENSG00000117597	C1orf107|27042
27043	ENSMUSG00000018921.11	PELP1	ENSG00000141456	PELP1|27043
27044	ENSMUSG00000001424.14	SND1	ENSG00000197157	SND1|27044
27063	ENSMUSG00000024803.8	ANKRD1	ENSG00000148677	ANKRD1|27063
27065	ENSMUSG00000029126.7	D4S234E	ENSG00000168824	D4S234E|27065
27067	ENSMUSG00000025920.19	STAU2	ENSG00000040341	STAU2|27067
27068	ENSMUSG00000028013.16	PPA2	ENSG00000138777	PPA2|27068
27069	ENSMUSG00000041028.15	GHITM	ENSG00000165678	GHITM|27069
27071	ENSMUSG00000028159.14	DAPP1	ENSG00000070190	DAPP1|27071
27072	ENSMUSG00000041236.7	VPS41	ENSG00000006715	VPS41|27072
27075	ENSMUSG00000020577.15	TSPAN13	ENSG00000106537	TSPAN13|27075
27076	ENSMUSG00000057454.5	LYPD3	ENSG00000124466	LYPD3|27076
27077	ENSMUSG00000001039.12	B9D1	ENSG00000108641	B9D1|27077
27079	ENSMUSG00000027324.1	RPUSD2	ENSG00000166133	RPUSD2|27079
27085	ENSMUSG00000022369.13	MTBP	ENSG00000172167	MTBP|27085
27086	ENSMUSG00000030067.17	FOXP1	ENSG00000114861	FOXP1|27086
27087	ENSMUSG00000045994.17	B3GAT1	ENSG00000109956	B3GAT1|27087
27089	ENSMUSG00000044894.14	UQCRQ	ENSG00000164405	UQCRQ|27089
27090	ENSMUSG00000079442.12	ST6GALNAC4	ENSG00000136840	ST6GALNAC4|27090
27091	ENSMUSG00000040373.12	CACNG5	ENSG00000075429	CACNG5|27091
27092	ENSMUSG00000020723.3	CACNG4	ENSG00000075461	CACNG4|27092
27094	ENSMUSG00000091091.2	KCNMB3	ENSG00000171121	KCNMB3|27094
27095	ENSMUSG00000028847.8	TRAPPC3	ENSG00000054116	TRAPPC3|27095
27097	ENSMUSG00000038697.15	TAF5L	ENSG00000135801	TAF5L|27097
27101	ENSMUSG00000014226.10	CACYBP	ENSG00000116161	CACYBP|27101
27102	ENSMUSG00000029613.15	EIF2AK1	ENSG00000086232	EIF2AK1|27102
27106	ENSMUSG00000002910.11	ARRDC2	ENSG00000105643	ARRDC2|27106
27107	ENSMUSG00000022601.11	ZBTB11	ENSG00000066422	ZBTB11|27107
27109	ENSMUSG00000054894.5	ATP5S	ENSG00000125375	ATP5S|27109
27111	ENSMUSG00000027456.8	SDCBP2	ENSG00000125775	SDCBP2|27111
27112	ENSMUSG00000071719.2	FAM155B	ENSG00000130054	FAM155B|27112
27115	ENSMUSG00000019990.15	PDE7B	ENSG00000171408	PDE7B|27115
27120	ENSMUSG00000030792.8	DKKL1	ENSG00000104901	DKKL1|27120
27121	ENSMUSG00000031535.7	DKK4	ENSG00000104371	DKK4|27121
27122	ENSMUSG00000030772.6	DKK3	ENSG00000050165	DKK3|27122
27123	ENSMUSG00000028031.6	DKK2	ENSG00000155011	DKK2|27123
27124	ENSMUSG00000034570.12	INPP5J	ENSG00000185133	INPP5J|27124
27125	ENSMUSG00000049470.13	AFF4	ENSG00000072364	AFF4|27125
27127	ENSMUSG00000022432.6	SMC1B	ENSG00000077935	SMC1B|27127
27128	ENSMUSG00000018008.7	CYTH4	ENSG00000100055	CYTH4|27128
27129	ENSMUSG00000006221.7	HSPB7	ENSG00000173641	HSPB7|27129
27130	ENSMUSG00000028344.12	INVS	ENSG00000119509	INVS|27130
27131	ENSMUSG00000027423.15	SNX5	ENSG00000089006	SNX5|27131
27132	ENSMUSG00000034796.14	CPNE7	ENSG00000178773	CPNE7|27132
27133	ENSMUSG00000034402.2	KCNH5	ENSG00000140015	KCNH5|27133
27134	ENSMUSG00000034917.7	TJP3	ENSG00000105289	TJP3|27134
27136	ENSMUSG00000022652.6	MORC1	ENSG00000114487	MORC1|27136
27141	ENSMUSG00000022219.9	CIDEB	ENSG00000136305	CIDEB|27141
27143	ENSMUSG00000020092.8	KIAA1274	ENSG00000107719	KIAA1274|27143
27145	ENSMUSG00000034898.16	FILIP1	ENSG00000118407	FILIP1|27145
27146	ENSMUSG00000015879.8	FAM184B	ENSG00000047662	FAM184B|27146
27147	ENSMUSG00000038456.9	DENND2A	ENSG00000146966	DENND2A|27147
27148	ENSMUSG00000033276.18	STK36	ENSG00000163482	STK36|27148
27151	ENSMUSG00000030131.8	CPAMD8	ENSG00000160111	CPAMD8|27151
27151	ENSMUSG00000059908.9	CPAMD8	ENSG00000160111	CPAMD8|27151
27151	ENSMUSG00000108022.1	CPAMD8	ENSG00000160111	CPAMD8|27151
27152	ENSMUSG00000060798.7	INTU	ENSG00000164066	INTU|27152
27153	ENSMUSG00000071477.10	ZNF777	ENSG00000196453	ZNF777|27153
27154	ENSMUSG00000063952.15	BRPF3	ENSG00000096070	BRPF3|27154
27156	ENSMUSG00000009070.14	RTDR1	ENSG00000100218	RTDR1|27156
27158	ENSMUSG00000006471.18	NDOR1	ENSG00000188566	NDOR1|27158
27159	ENSMUSG00000043873.11	CHIA	ENSG00000134216	CHIA|27159
27159	ENSMUSG00000062778.12	CHIA	ENSG00000134216	CHIA|27159
27159	ENSMUSG00000040809.10	CHIA	ENSG00000134216	CHIA|27159
27161	ENSMUSG00000036698.10	EIF2C2	ENSG00000123908	EIF2C2|27161
27163	ENSMUSG00000029413.14	NAAA	ENSG00000138744	NAAA|27163
27164	ENSMUSG00000024565.8	SALL3	ENSG00000256463	SALL3|27164
27165	ENSMUSG00000044005.13	GLS2	ENSG00000135423	GLS2|27165
27166	ENSMUSG00000021486.6	PRELID1	ENSG00000169230	PRELID1|27166
27173	ENSMUSG00000052310.9	SLC39A1	ENSG00000143570	SLC39A1|27173
27175	ENSMUSG00000045007.9	TUBG2	ENSG00000037042	TUBG2|27175
27180	ENSMUSG00000030474.9	SIGLEC9	ENSG00000129450	SIGLEC9|27180
27181	ENSMUSG00000030474.9	SIGLEC8	ENSG00000105366	SIGLEC8|27181
27183	ENSMUSG00000031913.9	VPS4A	ENSG00000132612	VPS4A|27183
27185	ENSMUSG00000043051.17	DISC1	ENSG00000162946	DISC1|27185
27189	ENSMUSG00000046108.3	IL17C	ENSG00000124391	IL17C|27189
27190	ENSMUSG00000024578.2	IL17B	ENSG00000127743	IL17B|27190
27197	ENSMUSG00000047678.1	GPR82	ENSG00000171657	GPR82|27197
27198	ENSMUSG00000049241.5	GPR81	ENSG00000196917	GPR81|27198
27202	ENSMUSG00000074361.10	GPR77	ENSG00000134830	GPR77|27202
27229	ENSMUSG00000027263.12	TUBGCP4	ENSG00000137822	TUBGCP4|27229
27230	ENSMUSG00000027808.8	SERP1	ENSG00000120742	SERP1|27230
27232	ENSMUSG00000002769.8	GNMT	ENSG00000124713	GNMT|27232
27235	ENSMUSG00000029319.8	COQ2	ENSG00000173085	COQ2|27235
27236	ENSMUSG00000102805.5	ARFIP1	ENSG00000164144	ARFIP1|27236
27236	ENSMUSG00000074513.9	ARFIP1	ENSG00000164144	ARFIP1|27236
27237	ENSMUSG00000029032.12	ARHGEF16	ENSG00000130762	ARHGEF16|27237
27238	ENSMUSG00000031148.14	GPKOW	ENSG00000068394	GPKOW|27238
27239	ENSMUSG00000038390.11	GPR162	ENSG00000250510	GPR162|27239
27241	ENSMUSG00000035919.16	BBS9	ENSG00000122507	BBS9|27241
27242	ENSMUSG00000023915.4	TNFRSF21	ENSG00000146072	TNFRSF21|27242
27243	ENSMUSG00000033916.5	CHMP2A	ENSG00000130724	CHMP2A|27243
27244	ENSMUSG00000038332.13	SESN1	ENSG00000080546	SESN1|27244
27245	ENSMUSG00000037692.14	AHDC1	ENSG00000126705	AHDC1|27245
27246	ENSMUSG00000028098.13	RNF115	ENSG00000265491	RNF115|27246
27247	ENSMUSG00000029993.16	NFU1	ENSG00000169599	NFU1|27247
27248	ENSMUSG00000020311.17	ERLEC1	ENSG00000068912	ERLEC1|27248
27249	ENSMUSG00000026766.16	MMADHC	ENSG00000168288	MMADHC|27249
27250	ENSMUSG00000024975.12	PDCD4	ENSG00000150593	PDCD4|27250
27252	ENSMUSG00000026705.16	KLHL20	ENSG00000076321	KLHL20|27252
27253	ENSMUSG00000035566.6	PCDH17	ENSG00000118946	PCDH17|27253
27254	ENSMUSG00000042109.7	CSDC2	ENSG00000172346	CSDC2|27254
27255	ENSMUSG00000030092.14	CNTN6	ENSG00000134115	CNTN6|27255
27257	ENSMUSG00000037296.7	LSM1	ENSG00000175324	LSM1|27257
27258	ENSMUSG00000034192.5	LSM3	ENSG00000170860	LSM3|27258
27283	ENSMUSG00000032357.12	TINAG	ENSG00000137251	TINAG|27283
27284	ENSMUSG00000029269.11	SULT1B1	ENSG00000173597	SULT1B1|27284
27285	ENSMUSG00000028845.15	TEKT2	ENSG00000092850	TEKT2|27285
27286	ENSMUSG00000031253.15	SRPX2	ENSG00000102359	SRPX2|27286
27289	ENSMUSG00000054855.13	RND1	ENSG00000172602	RND1|27289
27290	ENSMUSG00000028415.4	SPINK4	ENSG00000122711	SPINK4|27290
27291	ENSMUSG00000025184.10	C10orf28	ENSG00000166024	C10orf28|27291
27292	ENSMUSG00000021692.8	DIMT1L	ENSG00000086189	DIMT1L|27292
27293	ENSMUSG00000028885.8	SMPDL3B	ENSG00000130768	SMPDL3B|27293
27294	ENSMUSG00000109926.1	DHDH	ENSG00000104808	DHDH|27294
27294	ENSMUSG00000011382.8	DHDH	ENSG00000104808	DHDH|27294
27295	ENSMUSG00000031636.7	PDLIM3	ENSG00000154553	PDLIM3|27295
27297	ENSMUSG00000025532.13	CRCP	ENSG00000241258	CRCP|27297
27299	ENSMUSG00000022057.7	ADAMDEC1	ENSG00000134028	ADAMDEC1|27299
27301	ENSMUSG00000025269.16	APEX2	ENSG00000169188	APEX2|27301
27302	ENSMUSG00000030046.6	BMP10	ENSG00000163217	BMP10|27302
27303	ENSMUSG00000039607.15	RBMS3	ENSG00000144642	RBMS3|27303
27304	ENSMUSG00000074576.4	MOCS3	ENSG00000124217	MOCS3|27304
27306	ENSMUSG00000029919.5	HPGDS	ENSG00000163106	HPGDS|27306
27309	ENSMUSG00000031711.7	ZNF330	ENSG00000109445	ZNF330|27309
27314	ENSMUSG00000030643.14	RAB30	ENSG00000137502	RAB30|27314
27315	ENSMUSG00000030990.18	PGAP2	ENSG00000148985	PGAP2|27315
27319	ENSMUSG00000025128.7	BHLHE22	ENSG00000180828	BHLHE22|27319
27324	ENSMUSG00000043668.13	TOX3	ENSG00000103460	TOX3|27324
27327	ENSMUSG00000052707.8	TNRC6A	ENSG00000090905	TNRC6A|27327
27328	ENSMUSG00000034755.18	PCDH11X	ENSG00000102290	PCDH11X|27328
27329	ENSMUSG00000028553.12	ANGPTL3	ENSG00000132855	ANGPTL3|27329
27330	ENSMUSG00000025665.16	RPS6KA6	ENSG00000072133	RPS6KA6|27330
27332	ENSMUSG00000030016.14	ZNF638	ENSG00000075292	ZNF638|27332
27333	ENSMUSG00000034109.15	GOLIM4	ENSG00000173905	GOLIM4|27333
27334	ENSMUSG00000050921.12	P2RY10	ENSG00000078589	P2RY10|27334
27335	ENSMUSG00000053565.10	EIF3K	ENSG00000178982	EIF3K|27335
27336	ENSMUSG00000067873.11	HTATSF1	ENSG00000102241	HTATSF1|27336
27338	ENSMUSG00000060860.8	UBE2S	ENSG00000108106	UBE2S|27338
27339	ENSMUSG00000024735.13	PRPF19	ENSG00000110107	PRPF19|27339
27340	ENSMUSG00000004356.7	UTP20	ENSG00000120800	UTP20|27340
27341	ENSMUSG00000018040.9	RRP7A	ENSG00000189306	RRP7A|27341
27342	ENSMUSG00000025340.14	RABGEF1	ENSG00000154710	RABGEF1|27342
27343	ENSMUSG00000025218.6	POLL	ENSG00000166169	POLL|27343
27344	ENSMUSG00000039278.10	PCSK1N	ENSG00000102109	PCSK1N|27344
27345	ENSMUSG00000054934.10	KCNMB4	ENSG00000135643	KCNMB4|27345
27346	ENSMUSG00000037278.9	TMEM97	ENSG00000109084	TMEM97|27346
27347	ENSMUSG00000027030.15	STK39	ENSG00000198648	STK39|27347
27348	ENSMUSG00000026848.14	TOR1B	ENSG00000136816	TOR1B|27348
27349	ENSMUSG00000048755.8	MCAT	ENSG00000100294	MCAT|27349
27351	ENSMUSG00000022472.16	PPPDE2	ENSG00000100418	PPPDE2|27351
27352	ENSMUSG00000042303.16	SGSM3	ENSG00000100359	SGSM3|27352
27429	ENSMUSG00000068329.12	HTRA2	ENSG00000115317	HTRA2|27429
27430	ENSMUSG00000042032.13	MAT2B	ENSG00000038274	MAT2B|27430
27433	ENSMUSG00000009563.16	TOR2A	ENSG00000160404	TOR2A|27433
27434	ENSMUSG00000020474.11	POLM	ENSG00000122678	POLM|27434
27436	ENSMUSG00000032624.15	EML4	ENSG00000143924	EML4|27436
27439	ENSMUSG00000094626.1	CECR6	ENSG00000183307	CECR6|27439
27440	ENSMUSG00000058979.7	CECR5	ENSG00000069998	CECR5|27440
27443	ENSMUSG00000071226.11	CECR2	ENSG00000099954	CECR2|27443
27445	ENSMUSG00000061601.15	PCLO	ENSG00000186472	PCLO|27445
28227	ENSMUSG00000093803.3	PPP2R3B	ENSG00000167393	PPP2R3B|28227
28231	ENSMUSG00000038963.15	SLCO4A1	ENSG00000101187	SLCO4A1|28231
28232	ENSMUSG00000025790.14	SLCO3A1	ENSG00000176463	SLCO3A1|28232
28234	ENSMUSG00000030236.10	SLCO1B3	ENSG00000111700	SLCO1B3|28234
28316	ENSMUSG00000050840.8	CDH20	ENSG00000101542	CDH20|28316
28511	ENSMUSG00000017837.12	NKIRAS2	ENSG00000168256	NKIRAS2|28511
28512	ENSMUSG00000021772.14	NKIRAS1	ENSG00000197885	NKIRAS1|28512
28513	ENSMUSG00000047216.8	CDH19	ENSG00000071991	CDH19|28513
28514	ENSMUSG00000014773.13	DLL1	ENSG00000198719	DLL1|28514
28951	ENSMUSG00000020601.7	TRIB2	ENSG00000071575	TRIB2|28951
28952	ENSMUSG00000031143.4	CCDC22	ENSG00000101997	CCDC22|28952
28954	ENSMUSG00000000359.3	REM1	ENSG00000088320	REM1|28954
28955	ENSMUSG00000038055.12	DEXI	ENSG00000182108	DEXI|28955
28956	ENSMUSG00000028062.15	ROBLD3	ENSG00000116586	ROBLD3|28956
28957	ENSMUSG00000040269.5	MRPS28	ENSG00000147586	MRPS28|28957
28958	ENSMUSG00000017188.3	CCDC56	ENSG00000183978	CCDC56|28958
28959	ENSMUSG00000029810.15	TMEM176B	ENSG00000106565	TMEM176B|28959
28960	ENSMUSG00000032040.15	DCPS	ENSG00000110063	DCPS|28960
28962	ENSMUSG00000038280.12	OSTM1	ENSG00000081087	OSTM1|28962
28964	ENSMUSG00000011877.13	GIT1	ENSG00000108262	GIT1|28964
28965	ENSMUSG00000024600.8	SLC27A6	ENSG00000113396	SLC27A6|28965
28966	ENSMUSG00000024535.15	SNX24	ENSG00000064652	SNX24|28966
28968	ENSMUSG00000094152.5	SLC6A16	ENSG00000063127	SLC6A16|28968
28969	ENSMUSG00000020547.4	BZW2	ENSG00000136261	BZW2|28969
28970	ENSMUSG00000031938.15	C11orf54	ENSG00000182919	C11orf54|28970
28971	ENSMUSG00000035642.16	C11orf67	ENSG00000087884	C11orf67|28971
28972	ENSMUSG00000021917.14	SPCS1	ENSG00000114902	SPCS1|28972
28973	ENSMUSG00000024436.16	MRPS18B	ENSG00000204568	MRPS18B|28973
28974	ENSMUSG00000019362.8	C19orf53	ENSG00000104979	C19orf53|28974
28976	ENSMUSG00000027710.14	ACAD9	ENSG00000177646	ACAD9|28976
28977	ENSMUSG00000062981.4	MRPL42	ENSG00000198015	MRPL42|28977
28978	ENSMUSG00000025933.15	TMEM14A	ENSG00000096092	TMEM14A|28978
28981	ENSMUSG00000029469.14	IFT81	ENSG00000122970	IFT81|28981
28982	ENSMUSG00000066595.9	FLVCR1	ENSG00000162769	FLVCR1|28982
28984	ENSMUSG00000022018.7	C13orf15	ENSG00000102760	C13orf15|28984
28985	ENSMUSG00000000355.13	MCTS1	ENSG00000232119	MCTS1|28985
28986	ENSMUSG00000047238.4	MAGEH1	ENSG00000187601	MAGEH1|28986
28987	ENSMUSG00000003848.14	NOB1	ENSG00000141101	NOB1|28987
28988	ENSMUSG00000020476.14	DBNL	ENSG00000136279	DBNL|28988
28989	ENSMUSG00000026857.9	METTL11A	ENSG00000148335	METTL11A|28989
28990	ENSMUSG00000032567.15	ASTE1	ENSG00000034533	ASTE1|28990
28991	ENSMUSG00000055041.7	COMMD5	ENSG00000170619	COMMD5|28991
28992	ENSMUSG00000036278.6	MACROD1	ENSG00000133315	MACROD1|28992
28996	ENSMUSG00000061436.15	HIPK2	ENSG00000064393	HIPK2|28996
28998	ENSMUSG00000022370.13	MRPL13	ENSG00000172172	MRPL13|28998
28999	ENSMUSG00000030087.11	KLF15	ENSG00000163884	KLF15|28999
29015	ENSMUSG00000027074.14	SLC43A3	ENSG00000134802	SLC43A3|29015
29035	ENSMUSG00000022507.5	C16orf72	ENSG00000182831	C16orf72|29035
29057	ENSMUSG00000041353.12	FAM156A	ENSG00000268350	FAM156A|29057
29058	ENSMUSG00000027341.10	C20orf30	ENSG00000089063	C20orf30|29058
29062	ENSMUSG00000058486.11	WDR91	ENSG00000105875	WDR91|29062
29063	ENSMUSG00000029179.14	ZCCHC4	ENSG00000168228	ZCCHC4|29063
29066	ENSMUSG00000037965.14	ZC3H7A	ENSG00000122299	ZC3H7A|29066
29068	ENSMUSG00000047412.16	ZBTB44	ENSG00000196323	ZBTB44|29068
29070	ENSMUSG00000036598.4	CCDC113	ENSG00000103021	CCDC113|29070
29071	ENSMUSG00000048970.9	C1GALT1C1	ENSG00000171155	C1GALT1C1|29071
29072	ENSMUSG00000044791.16	SETD2	ENSG00000181555	SETD2|29072
29074	ENSMUSG00000057388.9	MRPL18	ENSG00000112110	MRPL18|29074
29078	ENSMUSG00000028261.13	NDUFAF4	ENSG00000123545	NDUFAF4|29078
29079	ENSMUSG00000022109.5	MED4	ENSG00000136146	MED4|29079
29080	ENSMUSG00000019897.8	CCDC59	ENSG00000133773	CCDC59|29080
29081	ENSMUSG00000051730.15	METTL5	ENSG00000138382	METTL5|29081
29083	ENSMUSG00000022668.10	GTPBP8	ENSG00000163607	GTPBP8|29083
29085	ENSMUSG00000036504.6	PHPT1	ENSG00000054148	PHPT1|29085
29086	ENSMUSG00000031820.9	C19orf62	ENSG00000105393	C19orf62|29086
29087	ENSMUSG00000035443.10	THYN1	ENSG00000151500	THYN1|29087
29088	ENSMUSG00000033845.13	MRPL15	ENSG00000137547	MRPL15|29088
29089	ENSMUSG00000026429.8	UBE2T	ENSG00000077152	UBE2T|29089
29090	ENSMUSG00000024645.4	C18orf55	ENSG00000075336	C18orf55|29090
29091	ENSMUSG00000046314.15	STXBP6	ENSG00000168952	STXBP6|29091
29093	ENSMUSG00000020514.8	MRPL22	ENSG00000082515	MRPL22|29093
29094	ENSMUSG00000042363.14	HSPC159	ENSG00000119862	HSPC159|29094
29095	ENSMUSG00000025353.4	ORMDL2	ENSG00000123353	ORMDL2|29095
29097	ENSMUSG00000062169.13	CNIH4	ENSG00000143771	CNIH4|29097
29098	ENSMUSG00000032892.14	RANGRF	ENSG00000108961	RANGRF|29098
29099	ENSMUSG00000027163.13	COMMD9	ENSG00000110442	COMMD9|29099
29100	ENSMUSG00000014856.12	TMEM208	ENSG00000168701	TMEM208|29100
29101	ENSMUSG00000029038.9	SSU72	ENSG00000160075	SSU72|29101
29102	ENSMUSG00000022191.15	RNASEN	ENSG00000113360	RNASEN|29102
29103	ENSMUSG00000022013.3	DNAJC15	ENSG00000120675	DNAJC15|29103
29104	ENSMUSG00000044442.11	N6AMT1	ENSG00000156239	N6AMT1|29104
29105	ENSMUSG00000031796.7	C16orf80	ENSG00000070761	C16orf80|29105
29106	ENSMUSG00000032181.7	SCG3	ENSG00000104112	SCG3|29106
29107	ENSMUSG00000036992.10	NXT1	ENSG00000132661	NXT1|29107
29108	ENSMUSG00000030793.4	PYCARD	ENSG00000103490	PYCARD|29108
29109	ENSMUSG00000014778.10	FHOD1	ENSG00000135723	FHOD1|29109
29110	ENSMUSG00000020115.2	TBK1	ENSG00000183735	TBK1|29110
29114	ENSMUSG00000022658.10	TAGLN3	ENSG00000144834	TAGLN3|29114
29115	ENSMUSG00000020755.9	SAP30BP	ENSG00000161526	SAP30BP|29115
29116	ENSMUSG00000038175.9	MYLIP	ENSG00000007944	MYLIP|29116
29117	ENSMUSG00000031660.13	BRD7	ENSG00000166164	BRD7|29117
29118	ENSMUSG00000032101.6	DDX25	ENSG00000109832	DDX25|29118
29119	ENSMUSG00000060843.11	CTNNA3	ENSG00000183230	CTNNA3|29119
29121	ENSMUSG00000030157.5	CLEC2D	ENSG00000069493	CLEC2D|29121
29121	ENSMUSG00000000248.16	CLEC2D	ENSG00000069493	CLEC2D|29121
29121	ENSMUSG00000030365.11	CLEC2D	ENSG00000069493	CLEC2D|29121
29121	ENSMUSG00000030364.6	CLEC2D	ENSG00000069493	CLEC2D|29121
29122	ENSMUSG00000048752.7	PRSS50	ENSG00000206549	PRSS50|29122
29123	ENSMUSG00000035569.17	ANKRD11	ENSG00000167522	ANKRD11|29123
29124	ENSMUSG00000001123.15	LGALS13	ENSG00000105198	LGALS13|29124
29126	ENSMUSG00000016496.7	CD274	ENSG00000120217	CD274|29126
29127	ENSMUSG00000023015.13	RACGAP1	ENSG00000161800	RACGAP1|29127
29128	ENSMUSG00000001228.14	UHRF1	ENSG00000276043	UHRF1|29128
29760	ENSMUSG00000061132.13	BLNK	ENSG00000095585	BLNK|29760
29761	ENSMUSG00000022867.9	USP25	ENSG00000155313	USP25|29761
29763	ENSMUSG00000027257.13	PACSIN3	ENSG00000165912	PACSIN3|29763
29765	ENSMUSG00000005628.12	TMOD4	ENSG00000163157	TMOD4|29765
29766	ENSMUSG00000058587.8	TMOD3	ENSG00000138594	TMOD3|29766
29767	ENSMUSG00000032186.15	TMOD2	ENSG00000128872	TMOD2|29767
29775	ENSMUSG00000033170.14	CARD10	ENSG00000100065	CARD10|29775
29777	ENSMUSG00000036376.2	ABT1	ENSG00000146109	ABT1|29777
29780	ENSMUSG00000022438.6	PARVB	ENSG00000188677	PARVB|29780
29781	ENSMUSG00000008690.15	NCAPH2	ENSG00000025770	NCAPH2|29781
29785	ENSMUSG00000040703.11	CYP2S1	ENSG00000167600	CYP2S1|29785
29789	ENSMUSG00000027108.15	OLA1	ENSG00000138430	OLA1|29789
29796	ENSMUSG00000059534.8	UQCR10	ENSG00000184076	UQCR10|29796
29799	ENSMUSG00000022773.16	YPEL1	ENSG00000100027	YPEL1|29799
29800	ENSMUSG00000039199.6	ZDHHC1	ENSG00000159714	ZDHHC1|29800
29801	ENSMUSG00000060166.5	ZDHHC8	ENSG00000099904	ZDHHC8|29801
29803	ENSMUSG00000052751.16	REPIN1	ENSG00000214022	REPIN1|29803
29841	ENSMUSG00000020656.15	GRHL1	ENSG00000134317	GRHL1|29841
29842	ENSMUSG00000026380.10	TFCP2L1	ENSG00000115112	TFCP2L1|29842
29843	ENSMUSG00000033075.17	SENP1	ENSG00000079387	SENP1|29843
29844	ENSMUSG00000006335.16	TFPT	ENSG00000105619	TFPT|29844
29850	ENSMUSG00000009246.14	TRPM5	ENSG00000070985	TRPM5|29850
29851	ENSMUSG00000026009.14	ICOS	ENSG00000163600	ICOS|29851
29855	ENSMUSG00000039473.7	UBN1	ENSG00000118900	UBN1|29855
29880	ENSMUSG00000036632.9	ALG5	ENSG00000120697	ALG5|29880
29881	ENSMUSG00000020447.5	NPC1L1	ENSG00000015520	NPC1L1|29881
29882	ENSMUSG00000026965.12	ANAPC2	ENSG00000176248	ANAPC2|29882
29883	ENSMUSG00000031601.16	CNOT7	ENSG00000198791	CNOT7|29883
29886	ENSMUSG00000029560.12	SNX8	ENSG00000106266	SNX8|29886
29887	ENSMUSG00000038301.15	SNX10	ENSG00000086300	SNX10|29887
29888	ENSMUSG00000030374.15	STRN4	ENSG00000090372	STRN4|29888
29889	ENSMUSG00000028869.13	GNL2	ENSG00000134697	GNL2|29889
29890	ENSMUSG00000074102.4	RBM15B	ENSG00000259956	RBM15B|29890
29893	ENSMUSG00000019303.14	PSMC3IP	ENSG00000131470	PSMC3IP|29893
29894	ENSMUSG00000034022.7	CPSF1	ENSG00000071894	CPSF1|29894
29895	ENSMUSG00000030672.12	MYLPF	ENSG00000180209	MYLPF|29895
29896	ENSMUSG00000029817.11	TRA2A	ENSG00000164548	TRA2A|29896
29899	ENSMUSG00000027883.15	GPSM2	ENSG00000121957	GPSM2|29899
29901	ENSMUSG00000024790.7	SAC3D1	ENSG00000168061	SAC3D1|29901
29902	ENSMUSG00000029463.5	C12orf24	ENSG00000204856	C12orf24|29902
29903	ENSMUSG00000035228.15	CCDC106	ENSG00000173581	CCDC106|29903
29904	ENSMUSG00000035064.17	EEF2K	ENSG00000103319	EEF2K|29904
29906	ENSMUSG00000025425.17	ST8SIA5	ENSG00000101638	ST8SIA5|29906
29907	ENSMUSG00000024787.13	SNX15	ENSG00000110025	SNX15|29907
29909	ENSMUSG00000050075.8	GPR171	ENSG00000174946	GPR171|29909
29911	ENSMUSG00000052566.8	HOOK2	ENSG00000095066	HOOK2|29911
29914	ENSMUSG00000047719.2	UBIAD1	ENSG00000120942	UBIAD1|29914
29915	ENSMUSG00000020246.13	HCFC2	ENSG00000111727	HCFC2|29915
29916	ENSMUSG00000020876.14	SNX11	ENSG00000002919	SNX11|29916
29919	ENSMUSG00000024410.14	C18orf8	ENSG00000141452	C18orf8|29919
29922	ENSMUSG00000026575.15	NME7	ENSG00000143156	NME7|29922
29923	ENSMUSG00000043421.8	C7orf68	ENSG00000135245	C7orf68|29923
29924	ENSMUSG00000035203.16	EPN1	ENSG00000063245	EPN1|29924
29925	ENSMUSG00000070284.10	GMPPB	ENSG00000173540	GMPPB|29925
29926	ENSMUSG00000033021.16	GMPPA	ENSG00000144591	GMPPA|29926
29927	ENSMUSG00000030082.14	SEC61A1	ENSG00000058262	SEC61A1|29927
29928	ENSMUSG00000020843.15	TIMM22	ENSG00000177370	TIMM22|29928
29929	ENSMUSG00000073792.11	ALG6	ENSG00000088035	ALG6|29929
29934	ENSMUSG00000046032.16	SNX12	ENSG00000147164	SNX12|29934
29937	ENSMUSG00000037499.9	NENF	ENSG00000117691	NENF|29937
29940	ENSMUSG00000039497.8	DSE	ENSG00000111817	DSE|29940
29941	ENSMUSG00000026785.14	PKN3	ENSG00000160447	PKN3|29941
29942	ENSMUSG00000049184.6	PURG	ENSG00000172733	PURG|29942
29943	ENSMUSG00000025329.3	PADI1	ENSG00000142623	PADI1|29943
29944	ENSMUSG00000046287.7	PNMA3	ENSG00000183837	PNMA3|29944
29945	ENSMUSG00000029176.13	ANAPC4	ENSG00000053900	ANAPC4|29945
29946	ENSMUSG00000055200.7	SERTAD3	ENSG00000167565	SERTAD3|29946
29947	ENSMUSG00000000730.13	DNMT3L	ENSG00000142182	DNMT3L|29947
29948	ENSMUSG00000074063.10	OSGIN1	ENSG00000140961	OSGIN1|29948
29949	ENSMUSG00000016524.12	IL19	ENSG00000142224	IL19|29949
29950	ENSMUSG00000008384.8	SERTAD1	ENSG00000197019	SERTAD1|29950
29951	ENSMUSG00000036218.15	PDZRN4	ENSG00000165966	PDZRN4|29951
29952	ENSMUSG00000026958.13	DPP7	ENSG00000176978	DPP7|29952
29953	ENSMUSG00000050663.7	TRHDE	ENSG00000072657	TRHDE|29953
29954	ENSMUSG00000034126.4	POMT2	ENSG00000009830	POMT2|29954
29956	ENSMUSG00000015714.11	LASS2	ENSG00000143418	LASS2|29956
29957	ENSMUSG00000040322.10	SLC25A24	ENSG00000085491	SLC25A24|29957
29958	ENSMUSG00000042102.6	DMGDH	ENSG00000132837	DMGDH|29958
29959	ENSMUSG00000029148.15	NRBP1	ENSG00000115216	NRBP1|29959
29960	ENSMUSG00000029557.7	FTSJ2	ENSG00000122687	FTSJ2|29960
29964	ENSMUSG00000096549.9	PRICKLE4	ENSG00000278224	PRICKLE4|29964
29965	ENSMUSG00000004071.12	C16orf5	ENSG00000089486	C16orf5|29965
29966	ENSMUSG00000020954.15	STRN3	ENSG00000196792	STRN3|29966
29967	ENSMUSG00000022305.12	LRP12	ENSG00000147650	LRP12|29967
29968	ENSMUSG00000024640.9	PSAT1	ENSG00000135069	PSAT1|29968
29969	ENSMUSG00000041390.18	MDFIC	ENSG00000135272	MDFIC|29969
29970	ENSMUSG00000102422.1	SCHIP1	ENSG00000151967	SCHIP1|29970
29970	ENSMUSG00000027777.15	SCHIP1	ENSG00000151967	SCHIP1|29970
29974	ENSMUSG00000052595.6	A1CF	ENSG00000148584	A1CF|29974
29978	ENSMUSG00000050148.9	UBQLN2	ENSG00000188021	UBQLN2|29978
29979	ENSMUSG00000005312.14	UBQLN1	ENSG00000135018	UBQLN1|29979
29980	ENSMUSG00000022960.12	DONSON	ENSG00000159147	DONSON|29980
29982	ENSMUSG00000075000.11	NRBF2	ENSG00000148572	NRBF2|29982
29984	ENSMUSG00000041845.10	RHOD	ENSG00000173156	RHOD|29984
29985	ENSMUSG00000046822.12	SLC39A3	ENSG00000141873	SLC39A3|29985
29986	ENSMUSG00000072572.8	SLC39A2	ENSG00000165794	SLC39A2|29986
29988	ENSMUSG00000026791.14	SLC2A8	ENSG00000136856	SLC2A8|29988
29990	ENSMUSG00000046245.13	PILRB	ENSG00000121716	PILRB|29990
29992	ENSMUSG00000046245.13	PILRA	ENSG00000085514	PILRA|29992
29993	ENSMUSG00000040276.14	PACSIN1	ENSG00000124507	PACSIN1|29993
29994	ENSMUSG00000026987.16	BAZ2B	ENSG00000123636	BAZ2B|29994
29995	ENSMUSG00000057604.9	LMCD1	ENSG00000071282	LMCD1|29995
29997	ENSMUSG00000041560.12	GLTSCR2	ENSG00000105373	GLTSCR2|29997
29998	ENSMUSG00000070808.4	GLTSCR1	ENSG00000063169	GLTSCR1|29998
29999	ENSMUSG00000029707.6	FSCN3	ENSG00000106328	FSCN3|29999
30000	ENSMUSG00000031691.14	TNPO2	ENSG00000105576	TNPO2|30000
30001	ENSMUSG00000021831.8	ERO1L	ENSG00000197930	ERO1L|30001
30008	ENSMUSG00000024909.14	EFEMP2	ENSG00000172638	EFEMP2|30008
30009	ENSMUSG00000001444.2	TBX21	ENSG00000073861	TBX21|30009
30010	ENSMUSG00000046178.3	NXPH1	ENSG00000122584	NXPH1|30010
30011	ENSMUSG00000040990.17	SH3KBP1	ENSG00000147010	SH3KBP1|30011
30012	ENSMUSG00000040610.7	TLX3	ENSG00000164438	TLX3|30012
30061	ENSMUSG00000025993.10	SLC40A1	ENSG00000138449	SLC40A1|30061
30062	ENSMUSG00000024518.3	RAX	ENSG00000134438	RAX|30062
30811	ENSMUSG00000053414.7	HUNK	ENSG00000142149	HUNK|30811
30812	ENSMUSG00000024176.10	SOX8	ENSG00000005513	SOX8|30812
30813	ENSMUSG00000033080.9	VSX1	ENSG00000100987	VSX1|30813
30818	ENSMUSG00000079056.12	KCNIP3	ENSG00000115041	KCNIP3|30818
30819	ENSMUSG00000025221.15	KCNIP2	ENSG00000120049	KCNIP2|30819
30820	ENSMUSG00000053519.15	KCNIP1	ENSG00000182132	KCNIP1|30820
30827	ENSMUSG00000024560.6	CXXC1	ENSG00000154832	CXXC1|30827
30832	ENSMUSG00000044807.13	ZNF354C	ENSG00000177932	ZNF354C|30832
30833	ENSMUSG00000020736.12	NT5C	ENSG00000125458	NT5C|30833
30834	ENSMUSG00000036315.13	ZNRD1	ENSG00000066379	ZNRD1|30834
30836	ENSMUSG00000039756.12	DNTTIP2	ENSG00000067334	DNTTIP2|30836
30837	ENSMUSG00000038485.5	SOCS7	ENSG00000274211	SOCS7|30837
30844	ENSMUSG00000027293.13	EHD4	ENSG00000103966	EHD4|30844
30845	ENSMUSG00000024065.7	EHD3	ENSG00000013016	EHD3|30845
30846	ENSMUSG00000074364.6	EHD2	ENSG00000024422	EHD2|30846
30849	ENSMUSG00000032571.14	PIK3R4	ENSG00000196455	PIK3R4|30849
30850	ENSMUSG00000050910.5	CDR2L	ENSG00000109089	CDR2L|30850
30851	ENSMUSG00000040158.12	TAX1BP3	ENSG00000213977	TAX1BP3|30851
30968	ENSMUSG00000028455.15	STOML2	ENSG00000165283	STOML2|30968
43847	ENSMUSG00000044737.6	KLK14	ENSG00000129437	KLK14|43847
49854	ENSMUSG00000046962.15	ZNF295	ENSG00000173276	ZNF295|49854
49855	ENSMUSG00000034007.10	SCAPER	ENSG00000140386	SCAPER|49855
49856	ENSMUSG00000029029.14	WDR8	ENSG00000116213	WDR8|49856
50484	ENSMUSG00000022292.15	RRM2B	ENSG00000048392	RRM2B|50484
50485	ENSMUSG00000039354.16	SMARCAL1	ENSG00000138375	SMARCAL1|50485
50486	ENSMUSG00000009633.3	G0S2	ENSG00000123689	G0S2|50486
50487	ENSMUSG00000034579.17	PLA2G3	ENSG00000100078	PLA2G3|50487
50488	ENSMUSG00000020827.18	MINK1	ENSG00000141503	MINK1|50488
50506	ENSMUSG00000068452.7	DUOX2	ENSG00000140279	DUOX2|50506
50507	ENSMUSG00000030562.17	NOX4	ENSG00000086991	NOX4|50507
50508	ENSMUSG00000023802.4	NOX3	ENSG00000074771	NOX3|50508
50509	ENSMUSG00000004098.7	COL5A3	ENSG00000080573	COL5A3|50509
50511	ENSMUSG00000031125.2	SYCP3	ENSG00000139351	SYCP3|50511
50511	ENSMUSG00000101933.1	SYCP3	ENSG00000139351	SYCP3|50511
50511	ENSMUSG00000073177.8	SYCP3	ENSG00000139351	SYCP3|50511
50511	ENSMUSG00000093895.7	SYCP3	ENSG00000139351	SYCP3|50511
50511	ENSMUSG00000054626.11	SYCP3	ENSG00000139351	SYCP3|50511
50511	ENSMUSG00000101243.1	SYCP3	ENSG00000139351	SYCP3|50511
50511	ENSMUSG00000054727.2	SYCP3	ENSG00000139351	SYCP3|50511
50511	ENSMUSG00000020059.9	SYCP3	ENSG00000139351	SYCP3|50511
50511	ENSMUSG00000101915.1	SYCP3	ENSG00000139351	SYCP3|50511
50511	ENSMUSG00000099894.1	SYCP3	ENSG00000139351	SYCP3|50511
50512	ENSMUSG00000033152.13	PODXL2	ENSG00000114631	PODXL2|50512
50515	ENSMUSG00000034612.7	CHST11	ENSG00000171310	CHST11|50515
50614	ENSMUSG00000033316.14	GALNT9	ENSG00000182870	GALNT9|50614
50615	ENSMUSG00000030745.9	IL21R	ENSG00000103522	IL21R|50615
50617	ENSMUSG00000038600.12	ATP6V0A4	ENSG00000105929	ATP6V0A4|50617
50618	ENSMUSG00000020640.9	ITSN2	ENSG00000198399	ITSN2|50618
50619	ENSMUSG00000002257.7	DEF6	ENSG00000023892	DEF6|50619
50624	ENSMUSG00000040205.8	CUZD1	ENSG00000138161	CUZD1|50624
50626	ENSMUSG00000053929.16	CYHR1	ENSG00000187954	CYHR1|50626
50628	ENSMUSG00000049396.6	GEMIN4	ENSG00000179409	GEMIN4|50628
50632	ENSMUSG00000025468.15	CALY	ENSG00000130643	CALY|50632
50636	ENSMUSG00000034107.10	ANO7	ENSG00000146205	ANO7|50636
50640	ENSMUSG00000036257.14	PNPLA8	ENSG00000135241	PNPLA8|50640
50649	ENSMUSG00000037509.19	ARHGEF4	ENSG00000136002	ARHGEF4|50649
50650	ENSMUSG00000021895.9	ARHGEF3	ENSG00000163947	ARHGEF3|50650
50651	ENSMUSG00000039838.11	SLC45A1	ENSG00000162426	SLC45A1|50651
50674	ENSMUSG00000044312.3	NEUROG3	ENSG00000122859	NEUROG3|50674
50717	ENSMUSG00000026554.15	DCAF8	ENSG00000132716	DCAF8|50717
50801	ENSMUSG00000024957.8	KCNK4	ENSG00000182450	KCNK4|50801
50804	ENSMUSG00000049230.8	MYEF2	ENSG00000104177	MYEF2|50804
50804	ENSMUSG00000027201.16	MYEF2	ENSG00000104177	MYEF2|50804
50805	ENSMUSG00000021604.15	IRX4	ENSG00000113430	IRX4|50805
50807	ENSMUSG00000022377.16	ASAP1	ENSG00000153317	ASAP1|50807
50808	ENSMUSG00000024782.7	AK3	ENSG00000147853	AK3|50808
50809	ENSMUSG00000028759.13	HP1BP3	ENSG00000127483	HP1BP3|50809
50810	ENSMUSG00000025104.13	HDGFRP3	ENSG00000166503	HDGFRP3|50810
50813	ENSMUSG00000030127.15	COPS7A	ENSG00000111652	COPS7A|50813
50814	ENSMUSG00000031349.4	NSDHL	ENSG00000147383	NSDHL|50814
50846	ENSMUSG00000023000.4	DHH	ENSG00000139549	DHH|50846
50848	ENSMUSG00000038235.4	F11R	ENSG00000158769	F11R|50848
50852	ENSMUSG00000030775.9	TRAT1	ENSG00000163519	TRAT1|50852
50853	ENSMUSG00000038775.14	VILL	ENSG00000136059	VILL|50853
50855	ENSMUSG00000005699.16	PARD6A	ENSG00000102981	PARD6A|50855
50856	ENSMUSG00000049037.8	CLEC4A	ENSG00000111729	CLEC4A|50856
50859	ENSMUSG00000054162.15	SPOCK3	ENSG00000196104	SPOCK3|50859
50861	ENSMUSG00000027581.12	STMN3	ENSG00000197457	STMN3|50861
50862	ENSMUSG00000030788.16	RNF141	ENSG00000110315	RNF141|50862
50863	ENSMUSG00000059974.10	NTM	ENSG00000182667	NTM|50863
50865	ENSMUSG00000042770.8	HEBP1	ENSG00000013583	HEBP1|50865
50937	ENSMUSG00000038119.15	CDON	ENSG00000064309	CDON|50937
50939	ENSMUSG00000035270.15	IMPG2	ENSG00000081148	IMPG2|50939
50940	ENSMUSG00000075270.11	PDE11A	ENSG00000284741	PDE11A|50940
50943	ENSMUSG00000039521.12	FOXP3	ENSG00000049768	FOXP3|50943
50944	ENSMUSG00000038738.15	SHANK1	ENSG00000161681	SHANK1|50944
50945	ENSMUSG00000031241.17	TBX22	ENSG00000122145	TBX22|50945
50964	ENSMUSG00000001494.6	SOST	ENSG00000167941	SOST|50964
50999	ENSMUSG00000063406.11	TMED5	ENSG00000117500	TMED5|50999
51000	ENSMUSG00000021432.14	SLC35B3	ENSG00000124786	SLC35B3|51000
51001	ENSMUSG00000021519.10	MTERFD1	ENSG00000156469	MTERFD1|51001
51002	ENSMUSG00000054226.13	TPRKB	ENSG00000144034	TPRKB|51002
51003	ENSMUSG00000020801.8	MED31	ENSG00000108590	MED31|51003
51004	ENSMUSG00000021235.13	COQ6	ENSG00000119723	COQ6|51004
51005	ENSMUSG00000036820.11	AMDHD2	ENSG00000162066	AMDHD2|51005
51006	ENSMUSG00000017664.16	SLC35C2	ENSG00000080189	SLC35C2|51006
51008	ENSMUSG00000044475.13	ASCC1	ENSG00000138303	ASCC1|51008
51009	ENSMUSG00000018442.13	DERL2	ENSG00000072849	DERL2|51009
51010	ENSMUSG00000028322.11	EXOSC3	ENSG00000107371	EXOSC3|51010
51011	ENSMUSG00000027371.10	FAHD2A	ENSG00000115042	FAHD2A|51011
51012	ENSMUSG00000016257.15	SLMO2	ENSG00000101166	SLMO2|51012
51013	ENSMUSG00000034321.13	EXOSC1	ENSG00000171311	EXOSC1|51013
51014	ENSMUSG00000033184.14	TMED7	ENSG00000134970	TMED7|51014
51015	ENSMUSG00000024601.8	ISOC1	ENSG00000066583	ISOC1|51015
51016	ENSMUSG00000022217.14	FAM158A	ENSG00000100908	FAM158A|51016
51018	ENSMUSG00000001305.5	RRP15	ENSG00000067533	RRP15|51018
51019	ENSMUSG00000020056.16	CCDC53	ENSG00000120860	CCDC53|51019
51020	ENSMUSG00000000295.13	HDDC2	ENSG00000111906	HDDC2|51020
51021	ENSMUSG00000049960.3	MRPS16	ENSG00000182180	MRPS16|51021
51022	ENSMUSG00000018196.18	GLRX2	ENSG00000023572	GLRX2|51022
51023	ENSMUSG00000016833.14	MRPS18C	ENSG00000163319	MRPS18C|51023
51024	ENSMUSG00000019054.13	FIS1	ENSG00000214253	FIS1|51024
51025	ENSMUSG00000014301.12	TIMM16	ENSG00000217930	TIMM16|51025
51026	ENSMUSG00000030245.10	GOLT1B	ENSG00000111711	GOLT1B|51026
51027	ENSMUSG00000015943.11	BOLA1	ENSG00000178096	BOLA1|51027
51028	ENSMUSG00000031479.9	VPS36	ENSG00000136100	VPS36|51028
51029	ENSMUSG00000026502.13	PPPDE1	ENSG00000121644	PPPDE1|51029
51030	ENSMUSG00000014177.10	FAM18B	ENSG00000171928	FAM18B|51030
51031	ENSMUSG00000017286.15	GLOD4	ENSG00000167699	GLOD4|51031
51035	ENSMUSG00000071655.11	UBXN1	ENSG00000162191	UBXN1|51035
51042	ENSMUSG00000028840.10	ZNF593	ENSG00000142684	ZNF593|51042
51043	ENSMUSG00000028042.15	ZBTB7B	ENSG00000160685	ZBTB7B|51043
51046	ENSMUSG00000056812.13	ST8SIA3	ENSG00000177511	ST8SIA3|51046
51050	ENSMUSG00000067780.3	PI15	ENSG00000137558	PI15|51050
51053	ENSMUSG00000006715.11	GMNN	ENSG00000112312	GMNN|51053
51056	ENSMUSG00000039682.12	LAP3	ENSG00000002549	LAP3|51056
51057	ENSMUSG00000020319.9	C2orf86	ENSG00000143951	C2orf86|51057
51058	ENSMUSG00000045268.13	ZNF691	ENSG00000164011	ZNF691|51058
51059	ENSMUSG00000036800.7	FAM135B	ENSG00000147724	FAM135B|51059
51060	ENSMUSG00000028567.8	TXNDC12	ENSG00000117862	TXNDC12|51060
51061	ENSMUSG00000022498.16	TXNDC11	ENSG00000153066	TXNDC11|51061
51062	ENSMUSG00000021066.8	ATL1	ENSG00000198513	ATL1|51062
51063	ENSMUSG00000033033.10	CALHM2	ENSG00000138172	CALHM2|51063
51065	ENSMUSG00000036781.13	RPS27L	ENSG00000185088	RPS27L|51065
51066	ENSMUSG00000034387.12	C3orf32	ENSG00000125046	C3orf32|51066
51067	ENSMUSG00000022792.16	YARS2	ENSG00000139131	YARS2|51067
51068	ENSMUSG00000027787.14	NMD3	ENSG00000169251	NMD3|51068
51069	ENSMUSG00000002767.13	MRPL2	ENSG00000112651	MRPL2|51069
51070	ENSMUSG00000003421.13	NOSIP	ENSG00000142546	NOSIP|51070
51071	ENSMUSG00000030225.11	DERA	ENSG00000023697	DERA|51071
51072	ENSMUSG00000058704.7	MEMO1	ENSG00000162959	MEMO1|51072
51073	ENSMUSG00000003299.10	MRPL4	ENSG00000105364	MRPL4|51073
51074	ENSMUSG00000010911.12	APIP	ENSG00000149089	APIP|51074
51075	ENSMUSG00000050043.16	TMX2	ENSG00000213593	TMX2|51075
51076	ENSMUSG00000025193.14	CUTC	ENSG00000119929	CUTC|51076
51078	ENSMUSG00000026279.14	THAP4	ENSG00000176946	THAP4|51078
51079	ENSMUSG00000036199.9	NDUFA13	ENSG00000186010	NDUFA13|51079
51081	ENSMUSG00000046756.10	MRPS7	ENSG00000125445	MRPS7|51081
51082	ENSMUSG00000029642.11	POLR1D	ENSG00000186184	POLR1D|51082
51083	ENSMUSG00000024907.6	GAL	ENSG00000069482	GAL|51083
51084	ENSMUSG00000021947.10	CRYL1	ENSG00000165475	CRYL1|51084
51085	ENSMUSG00000005373.13	MLXIPL	ENSG00000009950	MLXIPL|51085
51086	ENSMUSG00000040086.13	TNNI3K	ENSG00000116783	TNNI3K|51086
51087	ENSMUSG00000018554.13	YBX2	ENSG00000006047	YBX2|51087
51088	ENSMUSG00000054920.12	KLHL5	ENSG00000109790	KLHL5|51088
51090	ENSMUSG00000031775.5	PLLP	ENSG00000102934	PLLP|51090
51091	ENSMUSG00000029173.12	SEPSECS	ENSG00000109618	SEPSECS|51091
51092	ENSMUSG00000034908.16	SIDT2	ENSG00000149577	SIDT2|51092
51093	ENSMUSG00000004896.16	C1orf66	ENSG00000143303	C1orf66|51093
51094	ENSMUSG00000026457.14	ADIPOR1	ENSG00000159346	ADIPOR1|51094
51095	ENSMUSG00000013736.16	TRNT1	ENSG00000072756	TRNT1|51095
51096	ENSMUSG00000054079.12	UTP18	ENSG00000011260	UTP18|51096
51097	ENSMUSG00000038936.13	SCCPDH	ENSG00000143653	SCCPDH|51097
51098	ENSMUSG00000017858.12	IFT52	ENSG00000101052	IFT52|51098
51099	ENSMUSG00000032540.16	ABHD5	ENSG00000011198	ABHD5|51099
51100	ENSMUSG00000037062.13	SH3GLB1	ENSG00000097033	SH3GLB1|51100
51101	ENSMUSG00000043542.12	FAM164A	ENSG00000104427	FAM164A|51101
51102	ENSMUSG00000028910.12	MECR	ENSG00000116353	MECR|51102
51103	ENSMUSG00000027305.9	NDUFAF1	ENSG00000137806	NDUFAF1|51103
51104	ENSMUSG00000047368.3	FAM108B1	ENSG00000107362	FAM108B1|51104
51105	ENSMUSG00000072501.4	PHF20L1	ENSG00000129292	PHF20L1|51105
51106	ENSMUSG00000036983.6	TFB1M	ENSG00000029639	TFB1M|51106
51107	ENSMUSG00000015750.15	APH1A	ENSG00000117362	APH1A|51107
51108	ENSMUSG00000030876.7	METTL9	ENSG00000197006	METTL9|51108
51109	ENSMUSG00000066441.14	RDH11	ENSG00000072042	RDH11|51109
51110	ENSMUSG00000025937.6	LACTB2	ENSG00000147592	LACTB2|51110
51111	ENSMUSG00000045098.18	SUV420H1	ENSG00000110066	SUV420H1|51111
51112	ENSMUSG00000020628.15	TTC15	ENSG00000171853	TTC15|51112
51114	ENSMUSG00000036985.12	ZDHHC9	ENSG00000188706	ZDHHC9|51114
51115	ENSMUSG00000028229.11	FAM82B	ENSG00000176623	FAM82B|51115
51116	ENSMUSG00000035772.11	MRPS2	ENSG00000122140	MRPS2|51116
51117	ENSMUSG00000026798.10	COQ4	ENSG00000167113	COQ4|51117
51118	ENSMUSG00000028907.7	UTP11L	ENSG00000183520	UTP11L|51118
51119	ENSMUSG00000025337.10	SBDS	ENSG00000126524	SBDS|51119
51122	ENSMUSG00000036513.15	COMMD2	ENSG00000114744	COMMD2|51122
51123	ENSMUSG00000062397.7	ZNF706	ENSG00000120963	ZNF706|51123
51124	ENSMUSG00000090000.1	IER3IP1	ENSG00000134049	IER3IP1|51124
51125	ENSMUSG00000015341.17	GOLGA7	ENSG00000147533	GOLGA7|51125
51126	ENSMUSG00000002728.14	NAA20	ENSG00000173418	NAA20|51126
51127	ENSMUSG00000036964.14	TRIM17	ENSG00000162931	TRIM17|51127
51128	ENSMUSG00000020386.5	SAR1B	ENSG00000152700	SAR1B|51128
51129	ENSMUSG00000002289.15	ANGPTL4	ENSG00000167772	ANGPTL4|51129
51130	ENSMUSG00000020305.13	ASB3	ENSG00000115239	ASB3|51130
51131	ENSMUSG00000090881.1	PHF11	ENSG00000136147	PHF11|51131
51131	ENSMUSG00000091649.3	PHF11	ENSG00000136147	PHF11|51131
51131	ENSMUSG00000068245.14	PHF11	ENSG00000136147	PHF11|51131
51131	ENSMUSG00000044703.5	PHF11	ENSG00000136147	PHF11|51131
51131	ENSMUSG00000091144.2	PHF11	ENSG00000136147	PHF11|51131
51132	ENSMUSG00000056537.11	RLIM	ENSG00000131263	RLIM|51132
51133	ENSMUSG00000026608.12	KCTD3	ENSG00000136636	KCTD3|51133
51134	ENSMUSG00000020024.6	CCDC41	ENSG00000173588	CCDC41|51134
51135	ENSMUSG00000059883.16	IRAK4	ENSG00000198001	IRAK4|51135
51136	ENSMUSG00000020521.7	RNFT1	ENSG00000189050	RNFT1|51136
51138	ENSMUSG00000035297.14	COPS4	ENSG00000138663	COPS4|51138
51141	ENSMUSG00000003721.14	INSIG2	ENSG00000125629	INSIG2|51141
51142	ENSMUSG00000070493.3	CHCHD2	ENSG00000106153	CHCHD2|51142
51143	ENSMUSG00000032435.9	DYNC1LI1	ENSG00000144635	DYNC1LI1|51143
51144	ENSMUSG00000027195.10	HSD17B12	ENSG00000149084	HSD17B12|51144
51147	ENSMUSG00000030330.15	ING4	ENSG00000111653	ING4|51147
51148	ENSMUSG00000039787.13	CERCAM	ENSG00000167123	CERCAM|51148
51149	ENSMUSG00000020381.10	C5orf45	ENSG00000161010	C5orf45|51149
51150	ENSMUSG00000029076.14	SDF4	ENSG00000078808	SDF4|51150
51151	ENSMUSG00000022243.10	SLC45A2	ENSG00000164175	SLC45A2|51151
51154	ENSMUSG00000028741.13	MRTO4	ENSG00000053372	MRTO4|51154
51156	ENSMUSG00000061947.10	SERPINA10	ENSG00000140093	SERPINA10|51156
51157	ENSMUSG00000055633.6	ZNF580	ENSG00000213015	ZNF580|51157
51161	ENSMUSG00000037977.6	C3orf18	ENSG00000088543	C3orf18|51161
51162	ENSMUSG00000026921.18	EGFL7	ENSG00000172889	EGFL7|51162
51163	ENSMUSG00000032469.12	DBR1	ENSG00000138231	DBR1|51163
51164	ENSMUSG00000024603.7	DCTN4	ENSG00000132912	DCTN4|51164
51166	ENSMUSG00000057228.6	AADAT	ENSG00000109576	AADAT|51166
51167	ENSMUSG00000032872.16	CYB5R4	ENSG00000065615	CYB5R4|51167
51168	ENSMUSG00000042678.16	MYO15A	ENSG00000091536	MYO15A|51168
51170	ENSMUSG00000029311.16	HSD17B11	ENSG00000198189	HSD17B11|51170
51171	ENSMUSG00000030825.19	HSD17B14	ENSG00000087076	HSD17B14|51171
51172	ENSMUSG00000023143.10	NAGPA	ENSG00000103174	NAGPA|51172
51174	ENSMUSG00000020513.15	TUBD1	ENSG00000108423	TUBD1|51174
51175	ENSMUSG00000019845.8	TUBE1	ENSG00000074935	TUBE1|51175
51176	ENSMUSG00000027985.14	LEF1	ENSG00000138795	LEF1|51176
51177	ENSMUSG00000015745.9	PLEKHO1	ENSG00000023902	PLEKHO1|51177
51179	ENSMUSG00000027870.8	HAO2	ENSG00000116882	HAO2|51179
51181	ENSMUSG00000039450.11	DCXR	ENSG00000169738	DCXR|51181
51182	ENSMUSG00000109865.1	HSPA14	ENSG00000187522	HSPA14|51182
51184	ENSMUSG00000029464.10	GPN3	ENSG00000111231	GPN3|51184
51185	ENSMUSG00000005362.14	CRBN	ENSG00000113851	CRBN|51185
51186	ENSMUSG00000042712.10	WBP5	ENSG00000185222	WBP5|51186
51187	ENSMUSG00000032215.15	RSL24D1	ENSG00000137876	RSL24D1|51187
51188	ENSMUSG00000032526.11	SS18L2	ENSG00000008324	SS18L2|51188
51192	ENSMUSG00000054400.16	CKLF	ENSG00000217555	CKLF|51192
51193	ENSMUSG00000027667.13	ZNF639	ENSG00000121864	ZNF639|51193
51194	ENSMUSG00000042590.16	IPO11	ENSG00000086200	IPO11|51194
51195	ENSMUSG00000038020.5	RAPGEFL1	ENSG00000108352	RAPGEFL1|51195
51196	ENSMUSG00000024998.17	PLCE1	ENSG00000138193	PLCE1|51196
51199	ENSMUSG00000021068.15	NIN	ENSG00000100503	NIN|51199
51200	ENSMUSG00000039070.5	CPA4	ENSG00000128510	CPA4|51200
51201	ENSMUSG00000039470.15	ZDHHC2	ENSG00000104219	ZDHHC2|51201
51202	ENSMUSG00000030204.10	DDX47	ENSG00000213782	DDX47|51202
51203	ENSMUSG00000027306.15	NUSAP1	ENSG00000137804	NUSAP1|51203
51204	ENSMUSG00000001983.7	TACO1	ENSG00000136463	TACO1|51204
51205	ENSMUSG00000028093.15	ACP6	ENSG00000162836	ACP6|51205
51206	ENSMUSG00000078810.4	GP6	ENSG00000088053	GP6|51206
51207	ENSMUSG00000021768.15	DUSP13	ENSG00000079393	DUSP13|51207
51208	ENSMUSG00000032473.13	CLDN18	ENSG00000066405	CLDN18|51208
51209	ENSMUSG00000043463.6	RAB9B	ENSG00000123570	RAB9B|51209
51218	ENSMUSG00000021102.3	GLRX5	ENSG00000182512	GLRX5|51218
51222	ENSMUSG00000049295.16	ZNF219	ENSG00000165804	ZNF219|51222
51225	ENSMUSG00000018381.15	ABI3	ENSG00000108798	ABI3|51225
51226	ENSMUSG00000018672.15	COPZ2	ENSG00000005243	COPZ2|51226
51227	ENSMUSG00000022940.16	PIGP	ENSG00000185808	PIGP|51227
51228	ENSMUSG00000011884.13	GLTP	ENSG00000139433	GLTP|51228
51230	ENSMUSG00000038116.16	PHF20	ENSG00000025293	PHF20|51230
51231	ENSMUSG00000002205.16	VRK3	ENSG00000105053	VRK3|51231
51232	ENSMUSG00000024074.7	CRIM1	ENSG00000150938	CRIM1|51232
51234	ENSMUSG00000027131.3	TMEM85	ENSG00000128463	TMEM85|51234
51236	ENSMUSG00000022554.6	C8orf30A	ENSG00000235173	C8orf30A|51236
51237	ENSMUSG00000024353.4	MGC29506	ENSG00000170476	MGC29506|51237
51239	ENSMUSG00000079610.9	ANKRD39	ENSG00000213337	ANKRD39|51239
51241	ENSMUSG00000091803.7	COX16	ENSG00000133983	COX16|51241
51244	ENSMUSG00000034083.16	C3orf19	ENSG00000154781	C3orf19|51244
51246	ENSMUSG00000025647.16	SHISA5	ENSG00000164054	SHISA5|51246
51247	ENSMUSG00000037058.14	PAIP2	ENSG00000120727	PAIP2|51247
51248	ENSMUSG00000015668.13	PDZD11	ENSG00000120509	PDZD11|51248
51249	ENSMUSG00000055900.14	TMEM69	ENSG00000159596	TMEM69|51249
51250	ENSMUSG00000019797.11	C6orf203	ENSG00000130349	C6orf203|51250
51251	ENSMUSG00000029780.14	NT5C3	ENSG00000122643	NT5C3|51251
51252	ENSMUSG00000046337.17	FAM178B	ENSG00000168754	FAM178B|51252
51253	ENSMUSG00000028622.11	MRPL37	ENSG00000116221	MRPL37|51253
51255	ENSMUSG00000055850.12	RNF181	ENSG00000168894	RNF181|51255
51256	ENSMUSG00000021368.14	TBC1D7	ENSG00000145979	TBC1D7|51256
51257	ENSMUSG00000079557.10	MARCH2	ENSG00000099785	MARCH2|51257
51258	ENSMUSG00000030335.6	MRPL51	ENSG00000111639	MRPL51|51258
51259	ENSMUSG00000024667.11	TMEM216	ENSG00000187049	TMEM216|51259
51260	ENSMUSG00000031226.13	CXorf26	ENSG00000102390	CXorf26|51260
51263	ENSMUSG00000026087.11	MRPL30	ENSG00000185414	MRPL30|51263
51264	ENSMUSG00000024414.13	MRPL27	ENSG00000108826	MRPL27|51264
51265	ENSMUSG00000020389.19	CDKL3	ENSG00000006837	CDKL3|51265
51266	ENSMUSG00000030159.15	CLEC1B	ENSG00000165682	CLEC1B|51266
51267	ENSMUSG00000033082.10	CLEC1A	ENSG00000150048	CLEC1A|51267
51268	ENSMUSG00000017453.4	PIPOX	ENSG00000179761	PIPOX|51268
51271	ENSMUSG00000028437.14	UBAP1	ENSG00000165006	UBAP1|51271
51272	ENSMUSG00000025484.9	BET1L	ENSG00000177951	BET1L|51272
51274	ENSMUSG00000029178.14	KLF3	ENSG00000109787	KLF3|51274
51277	ENSMUSG00000020657.15	DNAJC27	ENSG00000115137	DNAJC27|51277
51278	ENSMUSG00000056708.5	IER5	ENSG00000162783	IER5|51278
51279	ENSMUSG00000038527.9	C1RL	ENSG00000139178	C1RL|51279
51280	ENSMUSG00000021556.11	GOLM1	ENSG00000135052	GOLM1|51280
51281	ENSMUSG00000034212.14	ANKMY1	ENSG00000144504	ANKMY1|51281
51282	ENSMUSG00000046229.9	SCAND1	ENSG00000171222	SCAND1|51282
51283	ENSMUSG00000022684.14	BFAR	ENSG00000103429	BFAR|51283
51284	ENSMUSG00000044583.13	TLR7	ENSG00000196664	TLR7|51284
51285	ENSMUSG00000041696.14	RASL12	ENSG00000103710	RASL12|51285
51286	ENSMUSG00000060240.12	CEND1	ENSG00000184524	CEND1|51286
51287	ENSMUSG00000044881.7	CHCHD8	ENSG00000181924	CHCHD8|51287
51290	ENSMUSG00000030304.11	ERGIC2	ENSG00000087502	ERGIC2|51290
51291	ENSMUSG00000036246.14	GMIP	ENSG00000089639	GMIP|51291
51292	ENSMUSG00000002326.5	GMPR2	ENSG00000100938	GMPR2|51292
51293	ENSMUSG00000002308.15	CD320	ENSG00000167775	CD320|51293
51294	ENSMUSG00000024440.12	PCDH12	ENSG00000113555	PCDH12|51294
51295	ENSMUSG00000066839.12	ECSIT	ENSG00000130159	ECSIT|51295
51296	ENSMUSG00000024737.2	SLC15A3	ENSG00000110446	SLC15A3|51296
51298	ENSMUSG00000020317.14	THEG	ENSG00000105549	THEG|51298
51299	ENSMUSG00000039114.15	NRN1	ENSG00000124785	NRN1|51299
51300	ENSMUSG00000002846.9	C3orf1	ENSG00000113845	C3orf1|51300
51301	ENSMUSG00000091387.1	GCNT4	ENSG00000176928	GCNT4|51301
51302	ENSMUSG00000023963.9	CYP39A1	ENSG00000146233	CYP39A1|51302
51303	ENSMUSG00000003355.6	FKBP11	ENSG00000134285	FKBP11|51303
51304	ENSMUSG00000025786.16	ZDHHC3	ENSG00000163812	ZDHHC3|51304
51305	ENSMUSG00000036760.6	KCNK9	ENSG00000169427	KCNK9|51305
51306	ENSMUSG00000036501.6	FAM13B	ENSG00000031003	FAM13B|51306
51307	ENSMUSG00000034300.16	FAM53C	ENSG00000120709	FAM53C|51307
51308	ENSMUSG00000038555.7	REEP2	ENSG00000132563	REEP2|51308
51309	ENSMUSG00000033460.14	ARMCX1	ENSG00000126947	ARMCX1|51309
51310	ENSMUSG00000022199.10	SLC22A17	ENSG00000092096	SLC22A17|51310
51311	ENSMUSG00000040522.5	TLR8	ENSG00000101916	TLR8|51311
51312	ENSMUSG00000034248.7	SLC25A37	ENSG00000147454	SLC25A37|51312
51314	ENSMUSG00000041138.15	TXNDC3	ENSG00000086288	TXNDC3|51314
51315	ENSMUSG00000053012.17	KRCC1	ENSG00000172086	KRCC1|51315
51316	ENSMUSG00000029322.12	PLAC8	ENSG00000145287	PLAC8|51316
51317	ENSMUSG00000058318.15	PHF21A	ENSG00000135365	PHF21A|51317
51318	ENSMUSG00000052962.3	MRPL35	ENSG00000132313	MRPL35|51318
51319	ENSMUSG00000034544.17	RSRC1	ENSG00000174891	RSRC1|51319
51320	ENSMUSG00000037253.8	MEX3C	ENSG00000176624	MEX3C|51320
51321	ENSMUSG00000020610.16	AMZ2	ENSG00000196704	AMZ2|51321
51322	ENSMUSG00000024283.14	WAC	ENSG00000095787	WAC|51322
51324	ENSMUSG00000032388.7	SPG21	ENSG00000090487	SPG21|51324
51326	ENSMUSG00000062421.13	ARL17A	ENSG00000185829	ARL17A|51326
51329	ENSMUSG00000029404.15	ARL6IP4	ENSG00000182196	ARL6IP4|51329
51330	ENSMUSG00000023905.14	TNFRSF12A	ENSG00000006327	TNFRSF12A|51330
51333	ENSMUSG00000054716.4	ZNF771	ENSG00000179965	ZNF771|51333
51334	ENSMUSG00000073565.4	PRR16	ENSG00000184838	PRR16|51334
51335	ENSMUSG00000047084.8	NGRN	ENSG00000182768	NGRN|51335
51337	ENSMUSG00000056665.2	C8orf55	ENSG00000130193	C8orf55|51337
51338	ENSMUSG00000024675.19	MS4A4A	ENSG00000110079	MS4A4A|51338
51338	ENSMUSG00000101389.1	MS4A4A	ENSG00000110079	MS4A4A|51338
51338	ENSMUSG00000024678.6	MS4A4A	ENSG00000110079	MS4A4A|51338
51339	ENSMUSG00000044548.11	DACT1	ENSG00000165617	DACT1|51339
51340	ENSMUSG00000001767.5	CRNKL1	ENSG00000101343	CRNKL1|51340
51341	ENSMUSG00000035011.15	ZBTB7A	ENSG00000178951	ZBTB7A|51341
51343	ENSMUSG00000020235.16	FZR1	ENSG00000105325	FZR1|51343
51347	ENSMUSG00000061288.13	TAOK3	ENSG00000135090	TAOK3|51347
51360	ENSMUSG00000046873.18	MBTPS2	ENSG00000012174	MBTPS2|51360
51361	ENSMUSG00000028572.13	HOOK1	ENSG00000134709	HOOK1|51361
51362	ENSMUSG00000038446.8	CDC40	ENSG00000168438	CDC40|51362
51363	ENSMUSG00000030930.14	CHST15	ENSG00000182022	CHST15|51363
51364	ENSMUSG00000010044.12	ZMYND10	ENSG00000004838	ZMYND10|51364
51365	ENSMUSG00000002847.6	PLA1A	ENSG00000144837	PLA1A|51365
51366	ENSMUSG00000037487.6	UBR5	ENSG00000104517	UBR5|51366
51367	ENSMUSG00000060152.14	POP5	ENSG00000167272	POP5|51367
51368	ENSMUSG00000040813.16	TEX264	ENSG00000164081	TEX264|51368
51371	ENSMUSG00000029649.10	POMP	ENSG00000132963	POMP|51371
51372	ENSMUSG00000091537.2	CCDC72	ENSG00000232112	CCDC72|51372
51373	ENSMUSG00000034211.14	MRPS17	ENSG00000239789	MRPS17|51373
51374	ENSMUSG00000013622.15	C2orf28	ENSG00000138085	C2orf28|51374
51375	ENSMUSG00000028007.13	SNX7	ENSG00000162627	SNX7|51375
51377	ENSMUSG00000018189.12	UCHL5	ENSG00000116750	UCHL5|51377
51378	ENSMUSG00000027460.7	ANGPT4	ENSG00000101280	ANGPT4|51378
51379	ENSMUSG00000017561.16	CRLF3	ENSG00000176390	CRLF3|51379
51380	ENSMUSG00000023044.1	CSAD	ENSG00000139631	CSAD|51380
51382	ENSMUSG00000021114.8	ATP6V1D	ENSG00000100554	ATP6V1D|51382
51384	ENSMUSG00000029671.15	WNT16	ENSG00000002745	WNT16|51384
51386	ENSMUSG00000033047.4	EIF3L	ENSG00000100129	EIF3L|51386
51388	ENSMUSG00000031917.12	NIP7	ENSG00000132603	NIP7|51388
51389	ENSMUSG00000019782.9	RWDD1	ENSG00000111832	RWDD1|51389
51390	ENSMUSG00000019806.13	AIG1	ENSG00000146416	AIG1|51390
51393	ENSMUSG00000018507.16	TRPV2	ENSG00000187688	TRPV2|51393
51397	ENSMUSG00000042705.8	COMMD10	ENSG00000145781	COMMD10|51397
51398	ENSMUSG00000059355.13	C19orf56	ENSG00000105583	C19orf56|51398
51399	ENSMUSG00000032112.10	TRAPPC4	ENSG00000196655	TRAPPC4|51399
51400	ENSMUSG00000030718.9	PPME1	ENSG00000214517	PPME1|51400
51406	ENSMUSG00000063200.3	NOL7	ENSG00000225921	NOL7|51406
51409	ENSMUSG00000032579.14	HEMK1	ENSG00000114735	HEMK1|51409
51411	ENSMUSG00000098112.7	BIN2	ENSG00000110934	BIN2|51411
51412	ENSMUSG00000029712.14	ACTL6B	ENSG00000077080	ACTL6B|51412
51421	ENSMUSG00000032531.15	AMOTL2	ENSG00000114019	AMOTL2|51421
51422	ENSMUSG00000028944.14	PRKAG2	ENSG00000106617	PRKAG2|51422
51426	ENSMUSG00000021668.14	POLK	ENSG00000122008	POLK|51426
51428	ENSMUSG00000021494.8	DDX41	ENSG00000183258	DDX41|51428
51429	ENSMUSG00000002365.9	SNX9	ENSG00000130340	SNX9|51429
51430	ENSMUSG00000040297.12	C1orf9	ENSG00000094975	C1orf9|51430
51433	ENSMUSG00000029472.13	ANAPC5	ENSG00000089053	ANAPC5|51433
51434	ENSMUSG00000029466.11	ANAPC7	ENSG00000196510	ANAPC7|51434
51435	ENSMUSG00000034463.3	SCARA3	ENSG00000168077	SCARA3|51435
51439	ENSMUSG00000069237.8	FAM8A1	ENSG00000137414	FAM8A1|51439
51440	ENSMUSG00000046093.9	HPCAL4	ENSG00000116983	HPCAL4|51440
51441	ENSMUSG00000040025.17	YTHDF2	ENSG00000198492	YTHDF2|51441
51442	ENSMUSG00000031131.11	VGLL1	ENSG00000102243	VGLL1|51442
51444	ENSMUSG00000024317.14	RNF138	ENSG00000134758	RNF138|51444
51447	ENSMUSG00000032599.12	IP6K2	ENSG00000068745	IP6K2|51447
51449	ENSMUSG00000029998.14	PCYOX1	ENSG00000116005	PCYOX1|51449
51450	ENSMUSG00000039476.13	PRRX2	ENSG00000167157	PRRX2|51450
51451	ENSMUSG00000030763.7	LCMT1	ENSG00000205629	LCMT1|51451
51454	ENSMUSG00000056870.9	GULP1	ENSG00000144366	GULP1|51454
51455	ENSMUSG00000026082.11	REV1	ENSG00000135945	REV1|51455
51458	ENSMUSG00000030549.6	RHCG	ENSG00000140519	RHCG|51458
51460	ENSMUSG00000006527.14	SFMBT1	ENSG00000163935	SFMBT1|51460
51463	ENSMUSG00000028096.13	GPR89B	ENSG00000188092	GPR89B|51463
51465	ENSMUSG00000028277.13	UBE2J1	ENSG00000198833	UBE2J1|51465
51466	ENSMUSG00000021262.14	EVL	ENSG00000196405	EVL|51466
51471	ENSMUSG00000051262.9	NAT8B	ENSG00000204872	NAT8B|51471
51471	ENSMUSG00000057103.10	NAT8B	ENSG00000204872	NAT8B|51471
51471	ENSMUSG00000068299.11	NAT8B	ENSG00000204872	NAT8B|51471
51473	ENSMUSG00000035910.15	DCDC2	ENSG00000146038	DCDC2|51473
51474	ENSMUSG00000023022.13	LIMA1	ENSG00000050405	LIMA1|51474
51477	ENSMUSG00000019139.10	ISYNA1	ENSG00000105655	ISYNA1|51477
51478	ENSMUSG00000026675.12	HSD17B7	ENSG00000132196	HSD17B7|51478
51479	ENSMUSG00000020790.14	ANKFY1	ENSG00000185722	ANKFY1|51479
51490	ENSMUSG00000039660.16	C9orf114	ENSG00000198917	C9orf114|51490
51493	ENSMUSG00000001783.3	C22orf28	ENSG00000100220	C22orf28|51493
51495	ENSMUSG00000033629.6	PTPLAD1	ENSG00000074696	PTPLAD1|51495
51496	ENSMUSG00000033411.16	CTDSPL2	ENSG00000137770	CTDSPL2|51496
51497	ENSMUSG00000016253.12	TH1L	ENSG00000101158	TH1L|51497
51499	ENSMUSG00000029535.4	TRIAP1	ENSG00000170855	TRIAP1|51499
51501	ENSMUSG00000062797.13	C11orf73	ENSG00000149196	C11orf73|51501
51503	ENSMUSG00000004096.9	CWC15	ENSG00000150316	CWC15|51503
51504	ENSMUSG00000038812.16	TRMT112	ENSG00000173113	TRMT112|51504
51506	ENSMUSG00000062963.10	UFC1	ENSG00000143222	UFC1|51506
51507	ENSMUSG00000027502.11	C20orf43	ENSG00000022277	C20orf43|51507
51510	ENSMUSG00000028419.5	CHMP5	ENSG00000086065	CHMP5|51510
51512	ENSMUSG00000022385.10	GTSE1	ENSG00000075218	GTSE1|51512
51514	ENSMUSG00000037474.13	DTL	ENSG00000143476	DTL|51514
51517	ENSMUSG00000032598.8	NCKIPSD	ENSG00000213672	NCKIPSD|51517
51520	ENSMUSG00000024493.8	LARS	ENSG00000133706	LARS|51520
51522	ENSMUSG00000021361.6	TMEM14C	ENSG00000111843	TMEM14C|51522
51523	ENSMUSG00000046668.8	CXXC5	ENSG00000171604	CXXC5|51523
51524	ENSMUSG00000024666.5	TMEM138	ENSG00000149483	TMEM138|51524
51526	ENSMUSG00000035399.12	C20orf111	ENSG00000132823	C20orf111|51526
51527	ENSMUSG00000044715.6	C14orf129	ENSG00000100744	C14orf129|51527
51528	ENSMUSG00000005078.16	JKAMP	ENSG00000050130	JKAMP|51528
51530	ENSMUSG00000039130.18	ZC3HC1	ENSG00000091732	ZC3HC1|51530
51531	ENSMUSG00000028331.12	C9orf156	ENSG00000136932	C9orf156|51531
51533	ENSMUSG00000021902.6	PHF7	ENSG00000010318	PHF7|51533
51534	ENSMUSG00000019868.16	VTA1	ENSG00000009844	VTA1|51534
51535	ENSMUSG00000079737.3	PPHLN1	ENSG00000134283	PPHLN1|51535
51535	ENSMUSG00000036167.15	PPHLN1	ENSG00000134283	PPHLN1|51535
51537	ENSMUSG00000004748.5	MTP18	ENSG00000242114	MTP18|51537
51538	ENSMUSG00000028772.19	ZCCHC17	ENSG00000121766	ZCCHC17|51538
51540	ENSMUSG00000026307.12	SCLY	ENSG00000132330	SCLY|51540
51542	ENSMUSG00000020128.15	VPS54	ENSG00000143952	VPS54|51542
51547	ENSMUSG00000025138.14	SIRT7	ENSG00000187531	SIRT7|51547
51548	ENSMUSG00000034748.16	SIRT6	ENSG00000077463	SIRT6|51548
51550	ENSMUSG00000021276.9	CINP	ENSG00000100865	CINP|51550
51552	ENSMUSG00000026878.16	RAB14	ENSG00000119396	RAB14|51552
51554	ENSMUSG00000079355.4	CCRL1	ENSG00000129048	CCRL1|51554
51555	ENSMUSG00000027674.16	PEX5L	ENSG00000114757	PEX5L|51555
51557	ENSMUSG00000050217.13	LGSN	ENSG00000146166	LGSN|51557
51559	ENSMUSG00000054027.7	NT5DC3	ENSG00000111696	NT5DC3|51559
51560	ENSMUSG00000032549.7	RAB6B	ENSG00000154917	RAB6B|51560
51561	ENSMUSG00000025383.1	IL23A	ENSG00000110944	IL23A|51561
51562	ENSMUSG00000021028.7	MBIP	ENSG00000151332	MBIP|51562
51564	ENSMUSG00000022475.18	HDAC7	ENSG00000061273	HDAC7|51564
51566	ENSMUSG00000049047.11	ARMCX3	ENSG00000102401	ARMCX3|51566
51567	ENSMUSG00000035958.2	TDP2	ENSG00000111802	TDP2|51567
51569	ENSMUSG00000027746.13	UFM1	ENSG00000120686	UFM1|51569
51571	ENSMUSG00000022378.13	FAM49B	ENSG00000153310	FAM49B|51571
51573	ENSMUSG00000033917.15	GDE1	ENSG00000006007	GDE1|51573
51574	ENSMUSG00000027968.11	LARP7	ENSG00000174720	LARP7|51574
51575	ENSMUSG00000045624.15	ESF1	ENSG00000089048	ESF1|51575
51582	ENSMUSG00000037458.14	AZIN1	ENSG00000155096	AZIN1|51582
51585	ENSMUSG00000041328.16	PCF11	ENSG00000165494	PCF11|51585
51586	ENSMUSG00000012114.16	MED15	ENSG00000099917	MED15|51586
51588	ENSMUSG00000004934.13	PIAS4	ENSG00000105229	PIAS4|51588
51592	ENSMUSG00000033014.12	TRIM33	ENSG00000197323	TRIM33|51592
51593	ENSMUSG00000037364.11	SRRT	ENSG00000087087	SRRT|51593
51594	ENSMUSG00000020576.9	NBAS	ENSG00000151779	NBAS|51594
51596	ENSMUSG00000024194.15	CUTA	ENSG00000112514	CUTA|51596
51599	ENSMUSG00000001247.16	LSR	ENSG00000105699	LSR|51599
51601	ENSMUSG00000037216.5	LIPT1	ENSG00000144182	LIPT1|51601
51602	ENSMUSG00000026020.9	NOP58	ENSG00000055044	NOP58|51602
51603	ENSMUSG00000026694.19	METTL13	ENSG00000010165	METTL13|51603
51604	ENSMUSG00000017721.15	PIGT	ENSG00000124155	PIGT|51604
51605	ENSMUSG00000037376.14	TRMT6	ENSG00000089195	TRMT6|51605
51606	ENSMUSG00000033793.12	ATP6V1H	ENSG00000047249	ATP6V1H|51606
51608	ENSMUSG00000025858.12	GET4	ENSG00000239857	GET4|51608
51611	ENSMUSG00000033554.17	DPH5	ENSG00000117543	DPH5|51611
51614	ENSMUSG00000005881.13	ERGIC3	ENSG00000125991	ERGIC3|51614
51616	ENSMUSG00000047242.14	TAF9B	ENSG00000187325	TAF9B|51616
51617	ENSMUSG00000020297.10	HMP19	ENSG00000170091	HMP19|51617
51621	ENSMUSG00000052040.10	KLF13	ENSG00000169926	KLF13|51621
51622	ENSMUSG00000029617.10	C7orf28A	ENSG00000122674	C7orf28A|51622
51626	ENSMUSG00000024253.8	DYNC2LI1	ENSG00000138036	DYNC2LI1|51626
51629	ENSMUSG00000018677.9	SLC25A39	ENSG00000013306	SLC25A39|51629
51631	ENSMUSG00000029823.16	LUC7L2	ENSG00000146963	LUC7L2|51631
51633	ENSMUSG00000040550.16	OTUD6B	ENSG00000155100	OTUD6B|51633
51634	ENSMUSG00000031107.6	RBMX2	ENSG00000134597	RBMX2|51634
51635	ENSMUSG00000021094.9	DHRS7	ENSG00000100612	DHRS7|51635
51635	ENSMUSG00000109482.1	DHRS7	ENSG00000100612	DHRS7|51635
51637	ENSMUSG00000021807.5	C14orf166	ENSG00000087302	C14orf166|51637
51639	ENSMUSG00000037361.7	SF3B14	ENSG00000115128	SF3B14|51639
51642	ENSMUSG00000030706.17	MRPL48	ENSG00000175581	MRPL48|51642
51643	ENSMUSG00000020225.10	TMBIM4	ENSG00000155957	TMBIM4|51643
51645	ENSMUSG00000024007.14	PPIL1	ENSG00000137168	PPIL1|51645
51646	ENSMUSG00000039770.5	YPEL5	ENSG00000119801	YPEL5|51646
51647	ENSMUSG00000031879.14	FAM96B	ENSG00000166595	FAM96B|51647
51649	ENSMUSG00000023723.17	MRPS23	ENSG00000181610	MRPS23|51649
51650	ENSMUSG00000029918.9	MRPS33	ENSG00000090263	MRPS33|51650
51651	ENSMUSG00000072582.9	PTRH2	ENSG00000141378	PTRH2|51651
51652	ENSMUSG00000053119.11	VPS24	ENSG00000115561	VPS24|51652
51654	ENSMUSG00000027487.11	CDK5RAP1	ENSG00000101391	CDK5RAP1|51654
51655	ENSMUSG00000049892.7	RASD1	ENSG00000108551	RASD1|51655
51657	ENSMUSG00000019178.17	STYXL1	ENSG00000127952	STYXL1|51657
51659	ENSMUSG00000031821.11	GINS2	ENSG00000131153	GINS2|51659
51660	ENSMUSG00000023861.17	BRP44L	ENSG00000060762	BRP44L|51660
51661	ENSMUSG00000002732.14	FKBP7	ENSG00000079150	FKBP7|51661
51663	ENSMUSG00000022201.15	ZFR	ENSG00000056097	ZFR|51663
51665	ENSMUSG00000026311.16	ASB1	ENSG00000065802	ASB1|51665
51666	ENSMUSG00000042607.15	ASB4	ENSG00000005981	ASB4|51666
51667	ENSMUSG00000028954.11	NUB1	ENSG00000013374	NUB1|51667
51668	ENSMUSG00000063172.13	HSPB11	ENSG00000081870	HSPB11|51668
51669	ENSMUSG00000031532.6	TMEM66	ENSG00000133872	TMEM66|51669
51673	ENSMUSG00000014846.12	TPPP3	ENSG00000159713	TPPP3|51673
51676	ENSMUSG00000021200.14	ASB2	ENSG00000100628	ASB2|51676
51678	ENSMUSG00000038388.14	MPP6	ENSG00000105926	MPP6|51678
51684	ENSMUSG00000025231.16	SUFU	ENSG00000107882	SUFU|51684
51686	ENSMUSG00000028141.10	OAZ3	ENSG00000143450	OAZ3|51686
51690	ENSMUSG00000035215.8	LSM7	ENSG00000130332	LSM7|51690
51691	ENSMUSG00000044155.11	NAA38	ENSG00000128534	NAA38|51691
51692	ENSMUSG00000054309.8	CPSF3	ENSG00000119203	CPSF3|51692
51693	ENSMUSG00000015013.9	TRAPPC2L	ENSG00000167515	TRAPPC2L|51693
51696	ENSMUSG00000039879.8	HECA	ENSG00000112406	HECA|51696
51699	ENSMUSG00000029462.18	VPS29	ENSG00000111237	VPS29|51699
51700	ENSMUSG00000048065.8	CYB5R2	ENSG00000166394	CYB5R2|51700
51701	ENSMUSG00000017376.15	NLK	ENSG00000087095	NLK|51701
51702	ENSMUSG00000025328.9	PADI3	ENSG00000142619	PADI3|51702
51703	ENSMUSG00000024981.5	ACSL5	ENSG00000197142	ACSL5|51703
51704	ENSMUSG00000008734.9	GPRC5B	ENSG00000167191	GPRC5B|51704
51705	ENSMUSG00000054690.17	EMCN	ENSG00000164035	EMCN|51705
51706	ENSMUSG00000026456.18	CYB5R1	ENSG00000159348	CYB5R1|51706
51714	ENSMUSG00000075700.9	SELT	ENSG00000198843	SELT|51714
51715	ENSMUSG00000004768.14	RAB23	ENSG00000112210	RAB23|51715
51719	ENSMUSG00000036707.16	CAB39	ENSG00000135932	CAB39|51719
51720	ENSMUSG00000025878.16	UIMC1	ENSG00000087206	UIMC1|51720
51725	ENSMUSG00000047746.14	FBXO40	ENSG00000163833	FBXO40|51725
51726	ENSMUSG00000004460.16	DNAJB11	ENSG00000090520	DNAJB11|51726
51727	ENSMUSG00000028719.8	CMPK1	ENSG00000162368	CMPK1|51727
51728	ENSMUSG00000038628.8	POLR3K	ENSG00000161980	POLR3K|51728
51733	ENSMUSG00000033427.13	UPB1	ENSG00000100024	UPB1|51733
51734	ENSMUSG00000075705.12	SEPX1	ENSG00000198736	SEPX1|51734
51735	ENSMUSG00000037533.18	RAPGEF6	ENSG00000158987	RAPGEF6|51735
51738	ENSMUSG00000064177.8	GHRL	ENSG00000157017	GHRL|51738
51741	ENSMUSG00000004637.15	WWOX	ENSG00000186153	WWOX|51741
51742	ENSMUSG00000039219.17	ARID4B	ENSG00000054267	ARID4B|51742
51744	ENSMUSG00000004709.14	CD244	ENSG00000122223	CD244|51744
51747	ENSMUSG00000020863.15	LUC7L3	ENSG00000108848	LUC7L3|51747
51750	ENSMUSG00000038685.18	RTEL1	ENSG00000258366	RTEL1|51750
51752	ENSMUSG00000021583.6	ERAP1	ENSG00000164307	ERAP1|51752
51754	ENSMUSG00000078716.9	TMEM8B	ENSG00000137103	TMEM8B|51754
51755	ENSMUSG00000003119.14	CDK12	ENSG00000167258	CDK12|51755
51759	ENSMUSG00000026851.9	C9orf78	ENSG00000136819	C9orf78|51759
51760	ENSMUSG00000058420.8	SYT17	ENSG00000103528	SYT17|51760
51761	ENSMUSG00000021983.15	ATP8A2	ENSG00000132932	ATP8A2|51761
51762	ENSMUSG00000036943.9	RAB8B	ENSG00000166128	RAB8B|51762
51763	ENSMUSG00000006127.9	INPP5K	ENSG00000132376	INPP5K|51763
51764	ENSMUSG00000025739.13	GNG13	ENSG00000127588	GNG13|51764
51765	ENSMUSG00000031112.10	MST4	ENSG00000134602	MST4|51765
51768	ENSMUSG00000040234.16	TM7SF3	ENSG00000064115	TM7SF3|51768
51773	ENSMUSG00000035623.14	RSF1	ENSG00000048649	RSF1|51773
51776	ENSMUSG00000004085.14	ZAK	ENSG00000091436	ZAK|51776
51778	ENSMUSG00000028116.13	MYOZ2	ENSG00000172399	MYOZ2|51778
51780	ENSMUSG00000038773.10	KDM3B	ENSG00000120733	KDM3B|51780
51802	ENSMUSG00000028008.10	ACCN5	ENSG00000256394	ACCN5|51802
51804	ENSMUSG00000034460.9	SIX4	ENSG00000100625	SIX4|51804
51805	ENSMUSG00000028247.2	COQ3	ENSG00000132423	COQ3|51805
51807	ENSMUSG00000030137.8	TUBA8	ENSG00000183785	TUBA8|51807
51808	ENSMUSG00000008301.11	PHAX	ENSG00000164902	PHAX|51808
51809	ENSMUSG00000031608.13	GALNT7	ENSG00000109586	GALNT7|51809
53335	ENSMUSG00000000861.15	BCL11A	ENSG00000119866	BCL11A|53335
53339	ENSMUSG00000025103.8	BTBD1	ENSG00000064726	BTBD1|53339
53340	ENSMUSG00000001948.10	SPA17	ENSG00000064199	SPA17|53340
53342	ENSMUSG00000050222.10	IL17D	ENSG00000172458	IL17D|53342
53343	ENSMUSG00000029310.13	NUDT9	ENSG00000170502	NUDT9|53343
53344	ENSMUSG00000031327.10	CHIC1	ENSG00000204116	CHIC1|53344
53345	ENSMUSG00000036151.15	TM6SF2	ENSG00000213996	TM6SF2|53345
53346	ENSMUSG00000038623.9	TM6SF1	ENSG00000136404	TM6SF1|53346
53347	ENSMUSG00000042345.14	UBASH3A	ENSG00000160185	UBASH3A|53347
53349	ENSMUSG00000042628.7	ZFYVE1	ENSG00000165861	ZFYVE1|53349
53353	ENSMUSG00000049252.17	LRP1B	ENSG00000168702	LRP1B|53353
53354	ENSMUSG00000033610.15	PANK1	ENSG00000152782	PANK1|53354
53358	ENSMUSG00000021448.6	SHC3	ENSG00000148082	SHC3|53358
53371	ENSMUSG00000034826.14	NUP54	ENSG00000138750	NUP54|53371
53373	ENSMUSG00000032741.9	TPCN1	ENSG00000186815	TPCN1|53373
53405	ENSMUSG00000023959.8	CLIC5	ENSG00000112782	CLIC5|53405
53407	ENSMUSG00000029125.14	STX18	ENSG00000168818	STX18|53407
53615	ENSMUSG00000035478.14	MBD3	ENSG00000071655	MBD3|53615
53616	ENSMUSG00000040537.17	ADAM22	ENSG00000008277	ADAM22|53616
53630	ENSMUSG00000031845.15	BCMO1	ENSG00000135697	BCMO1|53630
53632	ENSMUSG00000006542.13	PRKAG3	ENSG00000115592	PRKAG3|53632
53635	ENSMUSG00000038502.16	PTOV1	ENSG00000104960	PTOV1|53635
53637	ENSMUSG00000045087.8	S1PR5	ENSG00000180739	S1PR5|53637
53820	ENSMUSG00000022941.8	DSCR6	ENSG00000183145	DSCR6|53820
53822	ENSMUSG00000036578.7	FXYD7	ENSG00000221946	FXYD7|53822
53826	ENSMUSG00000066705.7	FXYD6	ENSG00000137726	FXYD6|53826
53828	ENSMUSG00000004988.9	FXYD4	ENSG00000150201	FXYD4|53828
53829	ENSMUSG00000036362.2	P2RY13	ENSG00000181631	P2RY13|53829
53832	ENSMUSG00000020007.4	IL20RA	ENSG00000016402	IL20RA|53832
53833	ENSMUSG00000044244.18	IL20RB	ENSG00000174564	IL20RB|53833
53834	ENSMUSG00000008090.14	FGFRL1	ENSG00000127418	FGFRL1|53834
53836	ENSMUSG00000051431.7	GPR87	ENSG00000138271	GPR87|53836
53838	ENSMUSG00000035372.1	C11orf24	ENSG00000171067	C11orf24|53838
53840	ENSMUSG00000056144.14	TRIM34	ENSG00000258659	TRIM34|53840
53840	ENSMUSG00000090215.9	TRIM34	ENSG00000258659	TRIM34|53840
53841	ENSMUSG00000025497.15	CDHR5	ENSG00000099834	CDHR5|53841
53904	ENSMUSG00000025716.14	MYO3A	ENSG00000095777	MYO3A|53904
53905	ENSMUSG00000033268.8	DUOX1	ENSG00000137857	DUOX1|53905
53916	ENSMUSG00000053291.15	RAB4B	ENSG00000167578	RAB4B|53916
53917	ENSMUSG00000034789.7	RAB24	ENSG00000169228	RAB24|53917
53918	ENSMUSG00000042275.8	PELO	ENSG00000152684	PELO|53918
53919	ENSMUSG00000030235.17	SLCO1C1	ENSG00000139155	SLCO1C1|53919
53942	ENSMUSG00000039488.15	CNTN5	ENSG00000149972	CNTN5|53942
53944	ENSMUSG00000032384.16	CSNK1G1	ENSG00000169118	CSNK1G1|53944
53947	ENSMUSG00000047878.12	A4GALT	ENSG00000128274	A4GALT|53947
53981	ENSMUSG00000041781.8	CPSF2	ENSG00000165934	CPSF2|53981
54014	ENSMUSG00000022914.15	BRWD1	ENSG00000185658	BRWD1|54014
54020	ENSMUSG00000024036.15	SLC37A1	ENSG00000160190	SLC37A1|54020
54033	ENSMUSG00000032940.16	RBM11	ENSG00000185272	RBM11|54033
54039	ENSMUSG00000001120.15	PCBP3	ENSG00000183570	PCBP3|54039
54058	ENSMUSG00000009114.17	C21orf58	ENSG00000160298	C21orf58|54058
54059	ENSMUSG00000033126.4	C21orf57	ENSG00000182362	C21orf57|54059
54065	ENSMUSG00000051989.11	FAM165B	ENSG00000205670	FAM165B|54065
54069	ENSMUSG00000022978.11	C21orf45	ENSG00000159055	C21orf45|54069
54084	ENSMUSG00000069581.12	C21orf29	ENSG00000175894	C21orf29|54084
54093	ENSMUSG00000022948.14	SETD4	ENSG00000185917	SETD4|54093
54097	ENSMUSG00000022938.7	FAM3B	ENSG00000183844	FAM3B|54097
54101	ENSMUSG00000005251.14	RIPK4	ENSG00000183421	RIPK4|54101
54102	ENSMUSG00000022949.9	CLIC6	ENSG00000159212	CLIC6|54102
54103	ENSMUSG00000039934.12	PION	ENSG00000186088	PION|54103
54107	ENSMUSG00000028394.9	POLE3	ENSG00000148229	POLE3|54107
54108	ENSMUSG00000068391.8	CHRAC1	ENSG00000104472	CHRAC1|54108
54112	ENSMUSG00000068696.6	GPR88	ENSG00000181656	GPR88|54112
54148	ENSMUSG00000022889.7	MRPL39	ENSG00000154719	MRPL39|54148
54149	ENSMUSG00000022864.13	C21orf91	ENSG00000154642	C21orf91|54149
54165	ENSMUSG00000027708.14	DCUN1D1	ENSG00000043093	DCUN1D1|54165
54187	ENSMUSG00000028334.10	NANS	ENSG00000095380	NANS|54187
54206	ENSMUSG00000028967.10	ERRFI1	ENSG00000116285	ERRFI1|54206
54207	ENSMUSG00000033854.9	KCNK10	ENSG00000100433	KCNK10|54207
54209	ENSMUSG00000023992.14	TREM2	ENSG00000095970	TREM2|54209
54212	ENSMUSG00000025909.16	SNTG1	ENSG00000147481	SNTG1|54212
54221	ENSMUSG00000020672.13	SNTG2	ENSG00000172554	SNTG2|54221
54328	ENSMUSG00000056679.13	GPR173	ENSG00000184194	GPR173|54328
54329	ENSMUSG00000048216.13	GPR85	ENSG00000164604	GPR85|54329
54331	ENSMUSG00000043004.13	GNG2	ENSG00000186469	GNG2|54331
54332	ENSMUSG00000025777.8	GDAP1	ENSG00000104381	GDAP1|54332
54344	ENSMUSG00000042737.9	DPM3	ENSG00000179085	DPM3|54344
54345	ENSMUSG00000046470.5	SOX18	ENSG00000203883	SOX18|54345
54346	ENSMUSG00000067049.7	UNC93A	ENSG00000112494	UNC93A|54346
54360	ENSMUSG00000062329.4	CYTL1	ENSG00000170891	CYTL1|54360
54361	ENSMUSG00000036856.4	WNT4	ENSG00000162552	WNT4|54361
54363	ENSMUSG00000027261.2	HAO1	ENSG00000101323	HAO1|54363
54386	ENSMUSG00000033430.10	TERF2IP	ENSG00000166848	TERF2IP|54386
54407	ENSMUSG00000022462.6	SLC38A2	ENSG00000134294	SLC38A2|54407
54413	ENSMUSG00000031302.16	NLGN3	ENSG00000196338	NLGN3|54413
54414	ENSMUSG00000001942.8	SIAE	ENSG00000110013	SIAE|54414
54431	ENSMUSG00000027006.13	DNAJC10	ENSG00000077232	DNAJC10|54431
54432	ENSMUSG00000057375.13	YIPF1	ENSG00000058799	YIPF1|54432
54433	ENSMUSG00000028010.16	GAR1	ENSG00000109534	GAR1|54433
54434	ENSMUSG00000042121.16	SSH1	ENSG00000084112	SSH1|54434
54436	ENSMUSG00000036553.16	SH3TC1	ENSG00000125089	SH3TC1|54436
54437	ENSMUSG00000052133.16	SEMA5B	ENSG00000082684	SEMA5B|54437
54438	ENSMUSG00000051335.5	GFOD1	ENSG00000145990	GFOD1|54438
54439	ENSMUSG00000024491.15	RBM27	ENSG00000091009	RBM27|54439
54440	ENSMUSG00000031101.6	SASH3	ENSG00000122122	SASH3|54440
54442	ENSMUSG00000016946.5	KCTD5	ENSG00000167977	KCTD5|54442
54443	ENSMUSG00000036777.8	ANLN	ENSG00000011426	ANLN|54443
54453	ENSMUSG00000001768.15	RIN2	ENSG00000132669	RIN2|54453
54454	ENSMUSG00000052812.4	ATAD2B	ENSG00000119778	ATAD2B|54454
54455	ENSMUSG00000028920.9	FBXO42	ENSG00000037637	FBXO42|54455
54456	ENSMUSG00000015365.15	MOV10L1	ENSG00000073146	MOV10L1|54456
54457	ENSMUSG00000009596.9	TAF7L	ENSG00000102387	TAF7L|54457
54460	ENSMUSG00000054312.6	MRPS21	ENSG00000266472	MRPS21|54460
54461	ENSMUSG00000015095.12	FBXW5	ENSG00000159069	FBXW5|54461
54462	ENSMUSG00000058690.14	FAM190B	ENSG00000107771	FAM190B|54462
54463	ENSMUSG00000022270.15	FAM134B	ENSG00000154153	FAM134B|54463
54464	ENSMUSG00000032410.13	XRN1	ENSG00000114127	XRN1|54464
54465	ENSMUSG00000016984.7	ETAA1	ENSG00000143971	ETAA1|54465
54466	ENSMUSG00000046550.8	SPIN2A	ENSG00000147059	SPIN2A|54466
54467	ENSMUSG00000040351.11	ANKIB1	ENSG00000001629	ANKIB1|54467
54468	ENSMUSG00000042447.13	MIOS	ENSG00000164654	MIOS|54468
54469	ENSMUSG00000030629.15	ZFAND6	ENSG00000086666	ZFAND6|54469
54470	ENSMUSG00000050394.14	ARMCX6	ENSG00000198960	ARMCX6|54470
54471	ENSMUSG00000022412.12	SMCR7L	ENSG00000100335	SMCR7L|54471
54472	ENSMUSG00000025139.14	TOLLIP	ENSG00000078902	TOLLIP|54472
54474	ENSMUSG00000035775.2	KRT20	ENSG00000171431	KRT20|54474
54475	ENSMUSG00000020692.14	NLE1	ENSG00000073536	NLE1|54475
54476	ENSMUSG00000045078.12	RNF216	ENSG00000011275	RNF216|54476
54477	ENSMUSG00000030231.11	PLEKHA5	ENSG00000052126	PLEKHA5|54477
54478	ENSMUSG00000020808.3	FAM64A	ENSG00000129195	FAM64A|54478
54480	ENSMUSG00000038181.16	CHPF2	ENSG00000033100	CHPF2|54480
54482	ENSMUSG00000033439.12	CCDC76	ENSG00000122435	CCDC76|54482
54487	ENSMUSG00000022718.11	DGCR8	ENSG00000128191	DGCR8|54487
54491	ENSMUSG00000056069.8	FAM105A	ENSG00000145569	FAM105A|54491
54492	ENSMUSG00000034413.14	NEURL1B	ENSG00000214357	NEURL1B|54492
54494	ENSMUSG00000042293.8	C11orf71	ENSG00000180425	C11orf71|54494
54495	ENSMUSG00000024614.6	TMX3	ENSG00000166479	TMX3|54495
54496	ENSMUSG00000060098.11	PRMT7	ENSG00000132600	PRMT7|54496
54497	ENSMUSG00000039414.9	HEATR5B	ENSG00000008869	HEATR5B|54497
54498	ENSMUSG00000027333.18	SMOX	ENSG00000088826	SMOX|54498
54499	ENSMUSG00000052428.10	TMCO1	ENSG00000143183	TMCO1|54499
54502	ENSMUSG00000070780.11	RBM47	ENSG00000163694	RBM47|54502
54503	ENSMUSG00000030471.17	ZDHHC13	ENSG00000177054	ZDHHC13|54503
54504	ENSMUSG00000052955.5	CPVL	ENSG00000106066	CPVL|54504
54505	ENSMUSG00000042426.5	DHX29	ENSG00000067248	DHX29|54505
54507	ENSMUSG00000015850.11	ADAMTSL4	ENSG00000143382	ADAMTSL4|54507
54509	ENSMUSG00000029449.11	RHOF	ENSG00000139725	RHOF|54509
54510	ENSMUSG00000037892.13	PCDH18	ENSG00000189184	PCDH18|54510
54511	ENSMUSG00000007908.14	HMGCLL1	ENSG00000146151	HMGCLL1|54511
54512	ENSMUSG00000034259.7	EXOSC4	ENSG00000178896	EXOSC4|54512
54514	ENSMUSG00000021758.13	DDX4	ENSG00000152670	DDX4|54514
54516	ENSMUSG00000019774.8	MTRF1L	ENSG00000112031	MTRF1L|54516
54517	ENSMUSG00000057541.14	PUS7	ENSG00000091127	PUS7|54517
54518	ENSMUSG00000026786.14	APBB1IP	ENSG00000077420	APBB1IP|54518
54520	ENSMUSG00000026339.18	CCDC93	ENSG00000125633	CCDC93|54520
54521	ENSMUSG00000036769.14	WDR44	ENSG00000131725	WDR44|54521
54522	ENSMUSG00000047909.11	ANKRD16	ENSG00000134461	ANKRD16|54522
54529	ENSMUSG00000026095.15	ASNSD1	ENSG00000138381	ASNSD1|54529
54529	ENSMUSG00000099913.1	ASNSD1	ENSG00000138381	ASNSD1|54529
54531	ENSMUSG00000042570.14	MIER2	ENSG00000105556	MIER2|54531
54532	ENSMUSG00000039701.11	USP53	ENSG00000145390	USP53|54532
54534	ENSMUSG00000044018.3	MRPL50	ENSG00000136897	MRPL50|54534
54535	ENSMUSG00000040312.14	CCHCR1	ENSG00000204536	CCHCR1|54535
54536	ENSMUSG00000053799.6	EXOC6	ENSG00000138190	EXOC6|54536
54537	ENSMUSG00000041471.8	FAM35A	ENSG00000122376	FAM35A|54537
54538	ENSMUSG00000032125.20	ROBO4	ENSG00000154133	ROBO4|54538
54539	ENSMUSG00000031059.9	NDUFB11	ENSG00000147123	NDUFB11|54539
54540	ENSMUSG00000021495.8	FAM193B	ENSG00000146067	FAM193B|54540
54541	ENSMUSG00000020108.3	DDIT4	ENSG00000168209	DDIT4|54541
54542	ENSMUSG00000075376.10	RC3H2	ENSG00000056586	RC3H2|54542
54543	ENSMUSG00000028998.6	TOMM7	ENSG00000196683	TOMM7|54543
54545	ENSMUSG00000039458.14	MTMR12	ENSG00000150712	MTMR12|54545
54549	ENSMUSG00000041592.16	SDK2	ENSG00000069188	SDK2|54549
54550	ENSMUSG00000031837.14	NECAB2	ENSG00000103154	NECAB2|54550
54551	ENSMUSG00000056972.6	MAGEL2	ENSG00000254585	MAGEL2|54551
54552	ENSMUSG00000025266.11	GNL3L	ENSG00000130119	GNL3L|54552
54554	ENSMUSG00000034379.8	WDR5B	ENSG00000196981	WDR5B|54554
54555	ENSMUSG00000057788.13	DDX49	ENSG00000105671	DDX49|54555
54556	ENSMUSG00000029670.12	ING3	ENSG00000071243	ING3|54556
54557	ENSMUSG00000042743.13	SGTB	ENSG00000197860	SGTB|54557
54558	ENSMUSG00000034401.16	SPATA6	ENSG00000132122	SPATA6|54558
54566	ENSMUSG00000028434.12	EPB41L4B	ENSG00000095203	EPB41L4B|54566
54567	ENSMUSG00000027314.6	DLL4	ENSG00000128917	DLL4|54567
54575	ENSMUSG00000090165.8	UGT1A10	ENSG00000242515	UGT1A10|54575
54576	ENSMUSG00000090165.8	UGT1A8	ENSG00000242366	UGT1A8|54576
54577	ENSMUSG00000090165.8	UGT1A7	ENSG00000244122	UGT1A7|54577
54578	ENSMUSG00000054545.17	UGT1A6	ENSG00000167165	UGT1A6|54578
54578	ENSMUSG00000090124.7	UGT1A6	ENSG00000167165	UGT1A6|54578
54583	ENSMUSG00000031987.6	EGLN1	ENSG00000135766	EGLN1|54583
54584	ENSMUSG00000000884.16	GNB1L	ENSG00000185838	GNB1L|54584
54585	ENSMUSG00000025245.14	LZTFL1	ENSG00000163818	LZTFL1|54585
54586	ENSMUSG00000028575.11	C9orf11	ENSG00000120160	C9orf11|54586
54587	ENSMUSG00000029070.9	MXRA8	ENSG00000162576	MXRA8|54587
54596	ENSMUSG00000087166.9	L1TD1	ENSG00000240563	L1TD1|54596
54600	ENSMUSG00000090165.8	UGT1A9	ENSG00000241119	UGT1A9|54600
54602	ENSMUSG00000053253.16	NDFIP2	ENSG00000102471	NDFIP2|54602
54606	ENSMUSG00000004393.10	DDX56	ENSG00000136271	DDX56|54606
54617	ENSMUSG00000034154.15	INO80	ENSG00000128908	INO80|54617
54619	ENSMUSG00000025010.13	CCNJ	ENSG00000107443	CCNJ|54619
54620	ENSMUSG00000030811.14	FBXL19	ENSG00000099364	FBXL19|54620
54621	ENSMUSG00000066894.14	VSIG10	ENSG00000176834	VSIG10|54621
54622	ENSMUSG00000042348.9	ARL15	ENSG00000185305	ARL15|54622
54623	ENSMUSG00000003437.14	PAF1	ENSG00000006712	PAF1|54623
54625	ENSMUSG00000034422.14	PARP14	ENSG00000173193	PARP14|54625
54626	ENSMUSG00000028940.2	HES2	ENSG00000069812	HES2|54626
54627	ENSMUSG00000050930.5	KIAA1383	ENSG00000212916	KIAA1383|54627
54629	ENSMUSG00000042444.10	FAM63B	ENSG00000128923	FAM63B|54629
54662	ENSMUSG00000039678.12	TBC1D13	ENSG00000107021	TBC1D13|54662
54663	ENSMUSG00000042729.10	WDR74	ENSG00000133316	WDR74|54663
54664	ENSMUSG00000029571.14	TMEM106B	ENSG00000106460	TMEM106B|54664
54665	ENSMUSG00000044098.14	RSBN1	ENSG00000081019	RSBN1|54665
54674	ENSMUSG00000036295.4	LRRN3	ENSG00000173114	LRRN3|54674
54675	ENSMUSG00000027357.16	CRLS1	ENSG00000088766	CRLS1|54675
54676	ENSMUSG00000023952.13	GTPBP2	ENSG00000172432	GTPBP2|54676
54677	ENSMUSG00000003623.4	CROT	ENSG00000005469	CROT|54677
54680	ENSMUSG00000074182.8	ZNHIT6	ENSG00000117174	ZNHIT6|54680
54681	ENSMUSG00000006675.10	P4HTM	ENSG00000178467	P4HTM|54681
54682	ENSMUSG00000032718.4	MANSC1	ENSG00000111261	MANSC1|54682
54700	ENSMUSG00000022682.7	RRN3	ENSG00000085721	RRN3|54700
54704	ENSMUSG00000049225.14	PDP1	ENSG00000164951	PDP1|54704
54707	ENSMUSG00000028848.13	GPN2	ENSG00000142751	GPN2|54707
54708	ENSMUSG00000023307.13	MARCH5	ENSG00000198060	MARCH5|54708
54714	ENSMUSG00000056494.7	CNGB3	ENSG00000170289	CNGB3|54714
54715	ENSMUSG00000008658.15	A2BP1	ENSG00000078328	A2BP1|54715
54716	ENSMUSG00000025243.15	SLC6A20	ENSG00000163817	SLC6A20|54716
54716	ENSMUSG00000036814.13	SLC6A20	ENSG00000163817	SLC6A20|54716
54726	ENSMUSG00000036990.13	OTUD4	ENSG00000164164	OTUD4|54726
54732	ENSMUSG00000058569.7	TMED9	ENSG00000184840	TMED9|54732
54733	ENSMUSG00000042195.9	SLC35F2	ENSG00000110660	SLC35F2|54733
54734	ENSMUSG00000055069.3	RAB39	ENSG00000179331	RAB39|54734
54737	ENSMUSG00000079184.10	MPHOSPH8	ENSG00000196199	MPHOSPH8|54737
54738	ENSMUSG00000055197.4	FEV	ENSG00000163497	FEV|54738
54739	ENSMUSG00000040483.15	XAF1	ENSG00000132530	XAF1|54739
54741	ENSMUSG00000035212.14	LEPROT	ENSG00000213625	LEPROT|54741
54751	ENSMUSG00000006219.12	FBLIM1	ENSG00000162458	FBLIM1|54751
54752	ENSMUSG00000018844.6	FNDC8	ENSG00000073598	FNDC8|54752
54753	ENSMUSG00000093910.2	ZNF853	ENSG00000236609	ZNF853|54753
54756	ENSMUSG00000040717.5	IL17RD	ENSG00000144730	IL17RD|54756
54757	ENSMUSG00000020614.13	FAM20A	ENSG00000108950	FAM20A|54757
54758	ENSMUSG00000040263.16	KLHDC4	ENSG00000104731	KLHDC4|54758
54760	ENSMUSG00000020131.14	PCSK4	ENSG00000115257	PCSK4|54760
54762	ENSMUSG00000036292.14	GRAMD1C	ENSG00000178075	GRAMD1C|54762
54763	ENSMUSG00000022832.10	ROPN1	ENSG00000065371	ROPN1|54763
54764	ENSMUSG00000030967.15	ZRANB1	ENSG00000019995	ZRANB1|54764
54765	ENSMUSG00000027189.16	TRIM44	ENSG00000166326	TRIM44|54765
54766	ENSMUSG00000032056.10	BTG4	ENSG00000137707	BTG4|54766
54768	ENSMUSG00000059854.8	HYDIN	ENSG00000157423	HYDIN|54768
54769	ENSMUSG00000047842.6	DIRAS2	ENSG00000165023	DIRAS2|54769
54776	ENSMUSG00000019254.16	PPP1R12C	ENSG00000125503	PPP1R12C|54776
54778	ENSMUSG00000032217.13	RNF111	ENSG00000157450	RNF111|54778
54780	ENSMUSG00000040331.16	NSMCE4A	ENSG00000107672	NSMCE4A|54780
54784	ENSMUSG00000039754.10	ALKBH4	ENSG00000160993	ALKBH4|54784
54785	ENSMUSG00000045176.3	C17orf59	ENSG00000196544	C17orf59|54785
54788	ENSMUSG00000020109.13	DNAJB12	ENSG00000148719	DNAJB12|54788
54790	ENSMUSG00000040943.12	TET2	ENSG00000168769	TET2|54790
54793	ENSMUSG00000034327.17	KCTD9	ENSG00000104756	KCTD9|54793
54795	ENSMUSG00000038260.10	TRPM4	ENSG00000130529	TRPM4|54795
54796	ENSMUSG00000028487.18	BNC2	ENSG00000173068	BNC2|54796
54797	ENSMUSG00000066042.4	MED18	ENSG00000130772	MED18|54797
54799	ENSMUSG00000059474.13	MBTD1	ENSG00000011258	MBTD1|54799
54800	ENSMUSG00000062901.2	KLHL24	ENSG00000114796	KLHL24|54800
54801	ENSMUSG00000038047.18	HAUS6	ENSG00000147874	HAUS6|54801
54802	ENSMUSG00000028653.16	TRIT1	ENSG00000043514	TRIT1|54802
54805	ENSMUSG00000064105.12	CNNM2	ENSG00000148842	CNNM2|54805
54806	ENSMUSG00000019986.17	AHI1	ENSG00000135541	AHI1|54806
54807	ENSMUSG00000053211.10	ZNF586	ENSG00000083828	ZNF586|54807
54807	ENSMUSG00000045466.18	ZNF586	ENSG00000083828	ZNF586|54807
54807	ENSMUSG00000000103.12	ZNF586	ENSG00000083828	ZNF586|54807
54808	ENSMUSG00000035765.9	DYM	ENSG00000141627	DYM|54808
54810	ENSMUSG00000039131.15	GIPC2	ENSG00000137960	GIPC2|54810
54811	ENSMUSG00000000103.12	ZNF562	ENSG00000171466	ZNF562|54811
54811	ENSMUSG00000045466.18	ZNF562	ENSG00000171466	ZNF562|54811
54811	ENSMUSG00000053211.10	ZNF562	ENSG00000171466	ZNF562|54811
54812	ENSMUSG00000049659.15	AFTPH	ENSG00000119844	AFTPH|54812
54813	ENSMUSG00000020948.8	KLHL28	ENSG00000179454	KLHL28|54813
54814	ENSMUSG00000030407.2	QPCTL	ENSG00000011478	QPCTL|54814
54815	ENSMUSG00000036180.15	GATAD2A	ENSG00000167491	GATAD2A|54815
54816	ENSMUSG00000038535.17	ZNF280D	ENSG00000137871	ZNF280D|54816
54819	ENSMUSG00000018239.9	ZCCHC10	ENSG00000155329	ZCCHC10|54819
54820	ENSMUSG00000022678.16	NDE1	ENSG00000072864	NDE1|54820
54821	ENSMUSG00000051220.2	ERCC6L	ENSG00000186871	ERCC6L|54821
54822	ENSMUSG00000027365.14	TRPM7	ENSG00000092439	TRPM7|54822
54823	ENSMUSG00000052748.14	C1orf26	ENSG00000116668	C1orf26|54823
54825	ENSMUSG00000034918.8	CDHR2	ENSG00000074276	CDHR2|54825
54826	ENSMUSG00000026333.14	GIN1	ENSG00000145723	GIN1|54826
54827	ENSMUSG00000044229.9	FAM55D	ENSG00000137634	FAM55D|54827
54828	ENSMUSG00000059439.15	BCAS3	ENSG00000141376	BCAS3|54828
54829	ENSMUSG00000021388.14	ASPN	ENSG00000106819	ASPN|54829
54830	ENSMUSG00000072944.11	NUP62CL	ENSG00000198088	NUP62CL|54830
54831	ENSMUSG00000052819.6	BEST2	ENSG00000039987	BEST2|54831
54832	ENSMUSG00000035284.10	VPS13C	ENSG00000129003	VPS13C|54832
54834	ENSMUSG00000027865.10	GDAP2	ENSG00000196505	GDAP2|54834
54836	ENSMUSG00000028392.15	BSPRY	ENSG00000119411	BSPRY|54836
54838	ENSMUSG00000047731.17	C10orf26	ENSG00000166272	C10orf26|54838
54839	ENSMUSG00000047766.15	LRRC49	ENSG00000137821	LRRC49|54839
54840	ENSMUSG00000028411.15	APTX	ENSG00000137074	APTX|54840
54841	ENSMUSG00000041684.11	BIVM	ENSG00000134897	BIVM|54841
54842	ENSMUSG00000041439.15	MFSD6	ENSG00000151690	MFSD6|54842
54843	ENSMUSG00000030616.15	SYTL2	ENSG00000137501	SYTL2|54843
54845	ENSMUSG00000040728.15	ESRP1	ENSG00000104413	ESRP1|54845
54847	ENSMUSG00000022696.17	SIDT1	ENSG00000072858	SIDT1|54847
54848	ENSMUSG00000040969.14	ARHGEF38	ENSG00000236699	ARHGEF38|54848
54849	ENSMUSG00000001482.15	DEF8	ENSG00000140995	DEF8|54849
54850	ENSMUSG00000066892.14	FBXL12	ENSG00000127452	FBXL12|54850
54851	ENSMUSG00000031931.4	ANKRD49	ENSG00000168876	ANKRD49|54851
54852	ENSMUSG00000032278.11	PAQR5	ENSG00000137819	PAQR5|54852
54853	ENSMUSG00000042660.7	WDR55	ENSG00000120314	WDR55|54853
54854	ENSMUSG00000054161.12	FAM83E	ENSG00000105523	FAM83E|54854
54855	ENSMUSG00000044468.14	FAM46C	ENSG00000183508	FAM46C|54855
54856	ENSMUSG00000054199.17	GON4L	ENSG00000116580	GON4L|54856
54857	ENSMUSG00000019359.14	GDPD2	ENSG00000130055	GDPD2|54857
54858	ENSMUSG00000056204.8	PGPEP1	ENSG00000130517	PGPEP1|54858
54859	ENSMUSG00000054836.12	C3orf75	ENSG00000163832	C3orf75|54859
54861	ENSMUSG00000038145.17	SNRK	ENSG00000163788	SNRK|54861
54862	ENSMUSG00000036686.16	CC2D1A	ENSG00000132024	CC2D1A|54862
54863	ENSMUSG00000059555.6	C9orf167	ENSG00000198113	C9orf167|54863
54865	ENSMUSG00000028069.16	GPATCH4	ENSG00000160818	GPATCH4|54865
54866	ENSMUSG00000027317.8	PPP1R14D	ENSG00000166143	PPP1R14D|54866
54867	ENSMUSG00000038828.13	TMEM214	ENSG00000119777	TMEM214|54867
54868	ENSMUSG00000045980.13	TMEM104	ENSG00000109066	TMEM104|54868
54869	ENSMUSG00000006154.13	EPS8L1	ENSG00000131037	EPS8L1|54869
54870	ENSMUSG00000006673.14	QRICH1	ENSG00000198218	QRICH1|54870
54872	ENSMUSG00000029263.15	PIGG	ENSG00000174227	PIGG|54872
54873	ENSMUSG00000033377.14	PALMD	ENSG00000099260	PALMD|54873
54874	ENSMUSG00000039735.15	FNBP1L	ENSG00000137942	FNBP1L|54874
54875	ENSMUSG00000038070.15	CNTLN	ENSG00000044459	CNTLN|54875
54877	ENSMUSG00000038866.15	ZCCHC2	ENSG00000141664	ZCCHC2|54877
54878	ENSMUSG00000032393.15	DPP8	ENSG00000074603	DPP8|54878
54879	ENSMUSG00000045576.16	ST7L	ENSG00000007341	ST7L|54879
54880	ENSMUSG00000040363.15	BCOR	ENSG00000183337	BCOR|54880
54881	ENSMUSG00000028345.15	TEX10	ENSG00000136891	TEX10|54881
54882	ENSMUSG00000024483.18	ANKHD1	ENSG00000131503	ANKHD1|54882
54883	ENSMUSG00000018541.10	CWC25	ENSG00000273559	CWC25|54883
54884	ENSMUSG00000056666.13	RETSAT	ENSG00000042445	RETSAT|54884
54885	ENSMUSG00000042473.8	TBC1D8B	ENSG00000133138	TBC1D8B|54885
54886	ENSMUSG00000063446.4	LPPR1	ENSG00000148123	LPPR1|54886
54887	ENSMUSG00000039512.11	UHRF1BP1	ENSG00000065060	UHRF1BP1|54887
54888	ENSMUSG00000021595.18	NSUN2	ENSG00000037474	NSUN2|54888
54890	ENSMUSG00000042650.3	ALKBH5	ENSG00000091542	ALKBH5|54890
54891	ENSMUSG00000040865.15	INO80D	ENSG00000114933	INO80D|54891
54892	ENSMUSG00000042029.6	NCAPG2	ENSG00000146918	NCAPG2|54892
54893	ENSMUSG00000030522.14	MTMR10	ENSG00000166912	MTMR10|54893
54894	ENSMUSG00000034177.15	RNF43	ENSG00000108375	RNF43|54894
54896	ENSMUSG00000028744.15	PQLC2	ENSG00000040487	PQLC2|54896
54898	ENSMUSG00000021364.15	ELOVL2	ENSG00000197977	ELOVL2|54898
54899	ENSMUSG00000033885.14	PXK	ENSG00000168297	PXK|54899
54900	ENSMUSG00000051998.14	LAX1	ENSG00000122188	LAX1|54900
54901	ENSMUSG00000006191.17	CDKAL1	ENSG00000145996	CDKAL1|54901
54902	ENSMUSG00000042298.18	TTC19	ENSG00000011295	TTC19|54902
54903	ENSMUSG00000034121.12	MKS1	ENSG00000011143	MKS1|54903
54904	ENSMUSG00000054823.16	WHSC1L1	ENSG00000147548	WHSC1L1|54904
54908	ENSMUSG00000069910.2	CCDC99	ENSG00000040275	CCDC99|54908
54910	ENSMUSG00000026121.13	SEMA4C	ENSG00000168758	SEMA4C|54910
54913	ENSMUSG00000062309.8	RPP25	ENSG00000178718	RPP25|54913
54914	ENSMUSG00000038368.16	KIAA1797	ENSG00000188352	KIAA1797|54914
54915	ENSMUSG00000038848.14	YTHDF1	ENSG00000149658	YTHDF1|54915
54916	ENSMUSG00000036339.17	C14orf101	ENSG00000070269	C14orf101|54916
54918	ENSMUSG00000032434.9	CMTM6	ENSG00000091317	CMTM6|54918
54919	ENSMUSG00000025857.10	HEATR2	ENSG00000164818	HEATR2|54919
54920	ENSMUSG00000031901.12	DUS2L	ENSG00000167264	DUS2L|54920
54921	ENSMUSG00000046691.13	CHTF8	ENSG00000168802	CHTF8|54921
54922	ENSMUSG00000044562.12	RASIP1	ENSG00000105538	RASIP1|54922
54923	ENSMUSG00000090077.9	LIME1	ENSG00000203896	LIME1|54923
54926	ENSMUSG00000036241.3	UBE2R2	ENSG00000107341	UBE2R2|54926
54927	ENSMUSG00000053768.13	CHCHD3	ENSG00000106554	CHCHD3|54927
54928	ENSMUSG00000066324.2	IMPAD1	ENSG00000104331	IMPAD1|54928
54929	ENSMUSG00000002342.17	TMEM161A	ENSG00000064545	TMEM161A|54929
54930	ENSMUSG00000022177.8	HAUS4	ENSG00000092036	HAUS4|54930
54931	ENSMUSG00000044763.8	RG9MTD1	ENSG00000174173	RG9MTD1|54931
54933	ENSMUSG00000043333.12	RHBDL2	ENSG00000158315	RHBDL2|54933
54934	ENSMUSG00000022992.16	C12orf41	ENSG00000139620	C12orf41|54934
54935	ENSMUSG00000026544.6	DUSP23	ENSG00000158716	DUSP23|54935
54936	ENSMUSG00000042558.16	ADPRHL2	ENSG00000116863	ADPRHL2|54936
54938	ENSMUSG00000070699.5	SARS2	ENSG00000104835	SARS2|54938
54939	ENSMUSG00000032299.10	COMMD4	ENSG00000140365	COMMD4|54939
54940	ENSMUSG00000029152.13	OCIAD1	ENSG00000109180	OCIAD1|54940
54941	ENSMUSG00000033107.5	RNF125	ENSG00000101695	RNF125|54941
54943	ENSMUSG00000039763.9	DNAJC28	ENSG00000177692	DNAJC28|54943
54946	ENSMUSG00000030089.15	SLC41A3	ENSG00000114544	SLC41A3|54946
54947	ENSMUSG00000033192.5	LPCAT2	ENSG00000087253	LPCAT2|54947
54948	ENSMUSG00000024683.5	MRPL16	ENSG00000166902	MRPL16|54948
54949	ENSMUSG00000024668.7	SDHAF2	ENSG00000167985	SDHAF2|54949
54951	ENSMUSG00000029213.11	COMMD8	ENSG00000169019	COMMD8|54951
54952	ENSMUSG00000028898.15	TRNAU1AP	ENSG00000180098	TRNAU1AP|54952
54953	ENSMUSG00000006010.14	C1orf27	ENSG00000157181	C1orf27|54953
54954	ENSMUSG00000025262.8	FAM120C	ENSG00000184083	FAM120C|54954
54955	ENSMUSG00000044730.15	C1orf109	ENSG00000116922	C1orf109|54955
54956	ENSMUSG00000032392.11	PARP16	ENSG00000138617	PARP16|54956
54957	ENSMUSG00000031723.8	TXNL4B	ENSG00000140830	TXNL4B|54957
54958	ENSMUSG00000019158.9	TMEM160	ENSG00000130748	TMEM160|54958
54960	ENSMUSG00000040621.14	GEMIN8	ENSG00000046647	GEMIN8|54960
54961	ENSMUSG00000034616.16	SSH3	ENSG00000172830	SSH3|54961
54962	ENSMUSG00000032397.7	TIPIN	ENSG00000075131	TIPIN|54962
54963	ENSMUSG00000089917.7	UCKL1	ENSG00000198276	UCKL1|54963
54964	ENSMUSG00000068860.5	C1orf56	ENSG00000143443	C1orf56|54964
54965	ENSMUSG00000023791.15	PIGX	ENSG00000163964	PIGX|54965
54968	ENSMUSG00000025940.6	TMEM70	ENSG00000175606	TMEM70|54968
54969	ENSMUSG00000038005.15	C4orf27	ENSG00000056050	C4orf27|54969
54970	ENSMUSG00000040219.4	TTC12	ENSG00000149292	TTC12|54970
54971	ENSMUSG00000025316.16	BANP	ENSG00000172530	BANP|54971
54972	ENSMUSG00000024736.14	TMEM132A	ENSG00000006118	TMEM132A|54972
54973	ENSMUSG00000029034.9	CPSF3L	ENSG00000127054	CPSF3L|54973
54974	ENSMUSG00000011254.16	THG1L	ENSG00000113272	THG1L|54974
54976	ENSMUSG00000027327.16	C20orf27	ENSG00000101220	C20orf27|54976
54977	ENSMUSG00000032519.11	SLC25A38	ENSG00000144659	SLC25A38|54977
54978	ENSMUSG00000029175.17	C2orf18	ENSG00000213699	C2orf18|54978
54980	ENSMUSG00000046679.16	C2orf42	ENSG00000115998	C2orf42|54980
54981	ENSMUSG00000037847.13	C9orf95	ENSG00000106733	C9orf95|54981
54982	ENSMUSG00000032245.12	CLN6	ENSG00000128973	CLN6|54982
54984	ENSMUSG00000021958.4	PINX1	ENSG00000254093	PINX1|54984
54984	ENSMUSG00000021958.4	PINX1	ENSG00000258724	PINX1|54984
54984	ENSMUSG00000063060.5	PINX1	ENSG00000254093	PINX1|54984
54984	ENSMUSG00000063060.5	PINX1	ENSG00000258724	PINX1|54984
54985	ENSMUSG00000023904.10	HCFC1R1	ENSG00000103145	HCFC1R1|54985
54986	ENSMUSG00000040936.15	ULK4	ENSG00000168038	ULK4|54986
54989	ENSMUSG00000040321.3	ZNF770	ENSG00000198146	ZNF770|54989
54991	ENSMUSG00000059939.13	C1orf159	ENSG00000131591	C1orf159|54991
54993	ENSMUSG00000038797.13	ZSCAN2	ENSG00000176371	ZSCAN2|54993
54994	ENSMUSG00000027573.11	C20orf11	ENSG00000101193	C20orf11|54994
54995	ENSMUSG00000021786.12	OXSM	ENSG00000151093	OXSM|54995
54996	ENSMUSG00000073481.9	MOSC2	ENSG00000117791	MOSC2|54996
54997	ENSMUSG00000029359.13	TESC	ENSG00000088992	TESC|54997
54998	ENSMUSG00000065990.12	AURKAIP1	ENSG00000175756	AURKAIP1|54998
55001	ENSMUSG00000034919.2	TTC22	ENSG00000006555	TTC22|55001
55002	ENSMUSG00000038497.7	TMCO3	ENSG00000150403	TMCO3|55002
55003	ENSMUSG00000038683.15	PAK1IP1	ENSG00000111845	PAK1IP1|55003
55004	ENSMUSG00000030842.12	C11orf59	ENSG00000149357	C11orf59|55004
55005	ENSMUSG00000019763.11	RMND1	ENSG00000155906	RMND1|55005
55007	ENSMUSG00000022434.7	FAM118A	ENSG00000100376	FAM118A|55007
55008	ENSMUSG00000029798.11	HERC6	ENSG00000138642	HERC6|55008
55009	ENSMUSG00000035595.6	C19orf24	ENSG00000228300	C19orf24|55009
55010	ENSMUSG00000035365.15	C12orf48	ENSG00000185480	C12orf48|55010
55011	ENSMUSG00000003423.15	PIH1D1	ENSG00000104872	PIH1D1|55011
55012	ENSMUSG00000021022.8	PPP2R3C	ENSG00000092020	PPP2R3C|55012
55013	ENSMUSG00000027994.14	CCDC109B	ENSG00000005059	CCDC109B|55013
55014	ENSMUSG00000061455.13	STX17	ENSG00000136874	STX17|55014
55015	ENSMUSG00000035597.18	PRPF39	ENSG00000185246	PRPF39|55015
55016	ENSMUSG00000036469.16	MARCH1	ENSG00000145416	MARCH1|55016
55017	ENSMUSG00000040822.6	C14orf119	ENSG00000179933	C14orf119|55017
55020	ENSMUSG00000035944.17	TTC38	ENSG00000075234	TTC38|55020
55022	ENSMUSG00000045658.16	PID1	ENSG00000153823	PID1|55022
55023	ENSMUSG00000032253.13	PHIP	ENSG00000146247	PHIP|55023
55024	ENSMUSG00000037922.13	BANK1	ENSG00000153064	BANK1|55024
55026	ENSMUSG00000036502.14	FAM70A	ENSG00000125355	FAM70A|55026
55027	ENSMUSG00000031657.16	HEATR3	ENSG00000155393	HEATR3|55027
55028	ENSMUSG00000041623.17	C17orf80	ENSG00000141219	C17orf80|55028
55030	ENSMUSG00000037536.13	FBXO34	ENSG00000178974	FBXO34|55030
55031	ENSMUSG00000059263.9	USP47	ENSG00000170242	USP47|55031
55032	ENSMUSG00000022664.11	SLC35A5	ENSG00000138459	SLC35A5|55032
55033	ENSMUSG00000038074.16	FKBP14	ENSG00000106080	FKBP14|55033
55034	ENSMUSG00000039616.9	MOCOS	ENSG00000075643	MOCOS|55034
55035	ENSMUSG00000021392.7	NOL8	ENSG00000198000	NOL8|55035
55036	ENSMUSG00000039963.18	CCDC40	ENSG00000141519	CCDC40|55036
55037	ENSMUSG00000063884.6	PTCD3	ENSG00000132300	PTCD3|55037
55038	ENSMUSG00000047832.8	CDCA4	ENSG00000170779	CDCA4|55038
55039	ENSMUSG00000037085.7	TRMT12	ENSG00000183665	TRMT12|55039
55040	ENSMUSG00000010080.15	EPN3	ENSG00000049283	EPN3|55040
55041	ENSMUSG00000026123.11	PLEKHB2	ENSG00000115762	PLEKHB2|55041
55048	ENSMUSG00000048832.8	VPS37C	ENSG00000167987	VPS37C|55048
55049	ENSMUSG00000058833.11	C19orf60	ENSG00000006015	C19orf60|55049
55051	ENSMUSG00000021179.7	C14orf102	ENSG00000119720	C14orf102|55051
55052	ENSMUSG00000029066.12	MRPL20	ENSG00000242485	MRPL20|55052
55054	ENSMUSG00000026289.15	ATG16L1	ENSG00000085978	ATG16L1|55054
55055	ENSMUSG00000032400.17	ZWILCH	ENSG00000174442	ZWILCH|55055
55057	ENSMUSG00000012123.15	AIM1L	ENSG00000176092	AIM1L|55057
55061	ENSMUSG00000038576.15	SUSD4	ENSG00000143502	SUSD4|55061
55062	ENSMUSG00000041895.15	WIPI1	ENSG00000070540	WIPI1|55062
55063	ENSMUSG00000037108.13	ZCWPW1	ENSG00000078487	ZCWPW1|55063
55064	ENSMUSG00000064202.15	C9orf68	ENSG00000106686	C9orf68|55064
55065	ENSMUSG00000022560.8	GPR172B	ENSG00000132517	GPR172B|55065
55066	ENSMUSG00000033624.10	PDPR	ENSG00000090857	PDPR|55066
55068	ENSMUSG00000022012.8	ENOX1	ENSG00000120658	ENOX1|55068
55069	ENSMUSG00000053094.15	C7orf42	ENSG00000106609	C7orf42|55069
55070	ENSMUSG00000030610.13	DET1	ENSG00000140543	DET1|55070
55071	ENSMUSG00000047044.7	C9orf40	ENSG00000135045	C9orf40|55071
55072	ENSMUSG00000047098.17	RNF31	ENSG00000092098	RNF31|55072
55074	ENSMUSG00000022307.15	OXR1	ENSG00000164830	OXR1|55074
55075	ENSMUSG00000034485.10	UACA	ENSG00000137831	UACA|55075
55076	ENSMUSG00000022754.5	TMEM45A	ENSG00000181458	TMEM45A|55076
55076	ENSMUSG00000046748.7	TMEM45A	ENSG00000181458	TMEM45A|55076
55079	ENSMUSG00000021743.5	FEZF2	ENSG00000153266	FEZF2|55079
55080	ENSMUSG00000038213.7	TAPBPL	ENSG00000139192	TAPBPL|55080
55081	ENSMUSG00000032965.10	IFT57	ENSG00000114446	IFT57|55081
55082	ENSMUSG00000040459.11	ARGLU1	ENSG00000134884	ARGLU1|55082
55083	ENSMUSG00000026494.12	KIF26B	ENSG00000162849	KIF26B|55083
55084	ENSMUSG00000038248.8	SOBP	ENSG00000112320	SOBP|55084
55086	ENSMUSG00000042498.16	CXorf57	ENSG00000147231	CXorf57|55086
55088	ENSMUSG00000035173.14	C10orf118	ENSG00000165813	C10orf118|55088
55089	ENSMUSG00000022464.13	SLC38A4	ENSG00000139209	SLC38A4|55089
55090	ENSMUSG00000061650.6	MED9	ENSG00000141026	MED9|55090
55092	ENSMUSG00000040616.3	TMEM51	ENSG00000171729	TMEM51|55092
55093	ENSMUSG00000022359.9	WDYHV1	ENSG00000156795	WDYHV1|55093
55094	ENSMUSG00000063808.14	GPATCH1	ENSG00000076650	GPATCH1|55094
55095	ENSMUSG00000109336.1	SAMD4B	ENSG00000179134	SAMD4B|55095
55100	ENSMUSG00000039828.6	WDR70	ENSG00000082068	WDR70|55100
55101	ENSMUSG00000057229.11	ATP5SL	ENSG00000105341	ATP5SL|55101
55102	ENSMUSG00000041341.9	ATG2B	ENSG00000066739	ATG2B|55102
55103	ENSMUSG00000026594.14	RALGPS2	ENSG00000116191	RALGPS2|55103
55105	ENSMUSG00000039210.16	GPATCH2	ENSG00000092978	GPATCH2|55105
55106	ENSMUSG00000072620.3	SLFN12	ENSG00000172123	SLFN12|55106
55106	ENSMUSG00000018986.10	SLFN12	ENSG00000172123	SLFN12|55106
55107	ENSMUSG00000031075.18	ANO1	ENSG00000131620	ANO1|55107
55108	ENSMUSG00000040859.14	BSDC1	ENSG00000160058	BSDC1|55108
55109	ENSMUSG00000021681.8	AGGF1	ENSG00000164252	AGGF1|55109
55110	ENSMUSG00000030188.12	MAGOHB	ENSG00000111196	MAGOHB|55110
55111	ENSMUSG00000035278.8	PLEKHJ1	ENSG00000104886	PLEKHJ1|55111
55112	ENSMUSG00000042050.7	WDR60	ENSG00000126870	WDR60|55112
55113	ENSMUSG00000037752.4	XKR8	ENSG00000158156	XKR8|55113
55114	ENSMUSG00000030766.15	ARHGAP17	ENSG00000140750	ARHGAP17|55114
55116	ENSMUSG00000053730.15	TMEM39B	ENSG00000121775	TMEM39B|55116
55117	ENSMUSG00000019894.13	SLC6A15	ENSG00000072041	SLC6A15|55117
55118	ENSMUSG00000042401.6	CRTAC1	ENSG00000095713	CRTAC1|55118
55120	ENSMUSG00000004018.9	FANCL	ENSG00000115392	FANCL|55120
55122	ENSMUSG00000028291.7	AKIRIN2	ENSG00000135334	AKIRIN2|55122
55124	ENSMUSG00000033644.4	PIWIL2	ENSG00000197181	PIWIL2|55124
55125	ENSMUSG00000024542.8	CEP192	ENSG00000101639	CEP192|55125
55127	ENSMUSG00000050244.8	HEATR1	ENSG00000119285	HEATR1|55127
55128	ENSMUSG00000073968.4	TRIM68	ENSG00000167333	TRIM68|55128
55129	ENSMUSG00000037949.8	ANO10	ENSG00000160746	ANO10|55129
55130	ENSMUSG00000061802.5	ARMC4	ENSG00000169126	ARMC4|55130
55131	ENSMUSG00000029701.15	RBM28	ENSG00000106344	RBM28|55131
55132	ENSMUSG00000025762.14	LARP1B	ENSG00000138709	LARP1B|55132
55133	ENSMUSG00000024135.9	SRBD1	ENSG00000068784	SRBD1|55133
55135	ENSMUSG00000041346.11	WRAP53	ENSG00000141499	WRAP53|55135
55137	ENSMUSG00000075324.13	FIGN	ENSG00000182263	FIGN|55137
55138	ENSMUSG00000043549.13	FAM90A1	ENSG00000171847	FAM90A1|55138
55139	ENSMUSG00000026199.17	ANKZF1	ENSG00000163516	ANKZF1|55139
55140	ENSMUSG00000022031.5	ELP3	ENSG00000134014	ELP3|55140
55142	ENSMUSG00000027285.13	HAUS2	ENSG00000137814	HAUS2|55142
55143	ENSMUSG00000028873.16	CDCA8	ENSG00000134690	CDCA8|55143
55144	ENSMUSG00000046079.16	LRRC8D	ENSG00000171492	LRRC8D|55144
55145	ENSMUSG00000037214.12	THAP1	ENSG00000131931	THAP1|55145
55146	ENSMUSG00000001844.10	ZDHHC4	ENSG00000136247	ZDHHC4|55146
55148	ENSMUSG00000041712.6	UBR7	ENSG00000012963	UBR7|55148
55149	ENSMUSG00000024234.6	MTPAP	ENSG00000107951	MTPAP|55149
55151	ENSMUSG00000028420.13	TMEM38B	ENSG00000095209	TMEM38B|55151
55152	ENSMUSG00000019039.13	DALRD3	ENSG00000178149	DALRD3|55152
55153	ENSMUSG00000029415.4	SDAD1	ENSG00000198301	SDAD1|55153
55154	ENSMUSG00000068922.14	MSTO1	ENSG00000125459	MSTO1|55154
55156	ENSMUSG00000027599.9	ARMC1	ENSG00000104442	ARMC1|55156
55157	ENSMUSG00000026709.10	DARS2	ENSG00000117593	DARS2|55157
55159	ENSMUSG00000033596.5	RFWD3	ENSG00000168411	RFWD3|55159
55160	ENSMUSG00000040964.16	ARHGEF10L	ENSG00000074964	ARHGEF10L|55160
55161	ENSMUSG00000037720.16	TMEM33	ENSG00000109133	TMEM33|55161
55163	ENSMUSG00000018659.12	PNPO	ENSG00000108439	PNPO|55163
55164	ENSMUSG00000035378.17	SHQ1	ENSG00000144736	SHQ1|55164
55165	ENSMUSG00000024989.14	CEP55	ENSG00000138180	CEP55|55165
55166	ENSMUSG00000023919.7	CENPQ	ENSG00000031691	CENPQ|55166
55167	ENSMUSG00000066415.4	MSL2	ENSG00000174579	MSL2|55167
55168	ENSMUSG00000023967.9	MRPS18A	ENSG00000096080	MRPS18A|55168
55170	ENSMUSG00000049300.11	PRMT6	ENSG00000198890	PRMT6|55170
55171	ENSMUSG00000004462.6	TBCCD1	ENSG00000113838	TBCCD1|55171
55172	ENSMUSG00000020973.7	C14orf104	ENSG00000165506	C14orf104|55172
55173	ENSMUSG00000034729.16	MRPS10	ENSG00000048544	MRPS10|55173
55174	ENSMUSG00000031864.16	INTS10	ENSG00000104613	INTS10|55174
55175	ENSMUSG00000048732.5	KLHL11	ENSG00000178502	KLHL11|55175
55176	ENSMUSG00000025816.15	SEC61A2	ENSG00000065665	SEC61A2|55176
55177	ENSMUSG00000070730.11	FAM82A2	ENSG00000137824	FAM82A2|55177
55178	ENSMUSG00000038046.4	RNMTL1	ENSG00000171861	RNMTL1|55178
55179	ENSMUSG00000096316.7	FAIM	ENSG00000158234	FAIM|55179
55180	ENSMUSG00000053091.16	LINS1	ENSG00000140471	LINS1|55180
55182	ENSMUSG00000028677.18	RNF220	ENSG00000187147	RNF220|55182
55183	ENSMUSG00000036202.15	RIF1	ENSG00000080345	RIF1|55183
55184	ENSMUSG00000037259.15	C20orf12	ENSG00000089091	C20orf12|55184
55186	ENSMUSG00000032449.13	SLC25A36	ENSG00000114120	SLC25A36|55186
55187	ENSMUSG00000020220.16	VPS13D	ENSG00000048707	VPS13D|55187
55188	ENSMUSG00000035620.15	RIC8B	ENSG00000111785	RIC8B|55188
55190	ENSMUSG00000073295.4	NUDT11	ENSG00000196368	NUDT11|55190
55190	ENSMUSG00000073293.4	NUDT11	ENSG00000196368	NUDT11|55190
55191	ENSMUSG00000031090.14	NADSYN1	ENSG00000172890	NADSYN1|55191
55192	ENSMUSG00000034278.3	DNAJC17	ENSG00000104129	DNAJC17|55192
55193	ENSMUSG00000042323.16	PBRM1	ENSG00000163939	PBRM1|55193
55194	ENSMUSG00000050212.4	FAM176B	ENSG00000142694	FAM176B|55194
55195	ENSMUSG00000021850.13	C14orf105	ENSG00000100557	C14orf105|55195
55197	ENSMUSG00000040446.3	RPRD1A	ENSG00000141425	RPRD1A|55197
55198	ENSMUSG00000020263.14	APPL2	ENSG00000136044	APPL2|55198
55199	ENSMUSG00000022544.13	FAM86C	ENSG00000158483	FAM86C|55199
55200	ENSMUSG00000038167.6	PLEKHG6	ENSG00000008323	PLEKHG6|55200
55201	ENSMUSG00000019261.3	MAP1S	ENSG00000130479	MAP1S|55201
55203	ENSMUSG00000039252.11	LGI2	ENSG00000153012	LGI2|55203
55204	ENSMUSG00000046519.15	GOLPH3L	ENSG00000143457	GOLPH3L|55204
55205	ENSMUSG00000042439.12	ZNF532	ENSG00000074657	ZNF532|55205
55206	ENSMUSG00000038095.15	SBNO1	ENSG00000139697	SBNO1|55206
55207	ENSMUSG00000030105.8	ARL8B	ENSG00000134108	ARL8B|55207
55208	ENSMUSG00000038506.13	DCUN1D2	ENSG00000150401	DCUN1D2|55208
55209	ENSMUSG00000034269.12	SETD5	ENSG00000168137	SETD5|55209
55210	ENSMUSG00000029036.18	ATAD3A	ENSG00000197785	ATAD3A|55210
55211	ENSMUSG00000058550.14	DPPA4	ENSG00000121570	DPPA4|55211
55212	ENSMUSG00000037325.10	BBS7	ENSG00000138686	BBS7|55212
55213	ENSMUSG00000035469.17	RCBTB1	ENSG00000136144	RCBTB1|55213
55214	ENSMUSG00000038168.5	LEPREL1	ENSG00000090530	LEPREL1|55214
55215	ENSMUSG00000039187.16	FANCI	ENSG00000140525	FANCI|55215
55216	ENSMUSG00000059820.14	C11orf57	ENSG00000150776	C11orf57|55216
55218	ENSMUSG00000032705.8	EXD2	ENSG00000081177	EXD2|55218
55219	ENSMUSG00000028826.14	TMEM57	ENSG00000204178	TMEM57|55219
55220	ENSMUSG00000042115.4	KLHDC8A	ENSG00000162873	KLHDC8A|55220
55222	ENSMUSG00000037151.7	LRRC20	ENSG00000172731	LRRC20|55222
55223	ENSMUSG00000041000.8	TRIM62	ENSG00000116525	TRIM62|55223
55224	ENSMUSG00000070644.13	ETNK2	ENSG00000143845	ETNK2|55224
55225	ENSMUSG00000035275.14	RAVER2	ENSG00000162437	RAVER2|55225
55226	ENSMUSG00000027185.14	NAT10	ENSG00000135372	NAT10|55226
55227	ENSMUSG00000032352.16	LRRC1	ENSG00000137269	LRRC1|55227
55228	ENSMUSG00000041141.7	PNMAL1	ENSG00000182013	PNMAL1|55228
55229	ENSMUSG00000029056.13	PANK4	ENSG00000157881	PANK4|55229
55230	ENSMUSG00000005501.14	USP40	ENSG00000085982	USP40|55230
55233	ENSMUSG00000043131.14	MOBKL1B	ENSG00000114978	MOBKL1B|55233
55234	ENSMUSG00000028409.11	SMU1	ENSG00000122692	SMU1|55234
55236	ENSMUSG00000035898.13	UBA6	ENSG00000033178	UBA6|55236
55237	ENSMUSG00000071235.11	C14orf115	ENSG00000133980	C14orf115|55237
55238	ENSMUSG00000036534.6	SLC38A7	ENSG00000103042	SLC38A7|55238
55239	ENSMUSG00000033009.15	OGFOD1	ENSG00000087263	OGFOD1|55239
55240	ENSMUSG00000026389.16	STEAP3	ENSG00000115107	STEAP3|55240
55243	ENSMUSG00000041734.15	KIRREL	ENSG00000183853	KIRREL|55243
55244	ENSMUSG00000010122.14	SLC47A1	ENSG00000142494	SLC47A1|55244
55245	ENSMUSG00000005882.18	UQCC	ENSG00000101019	UQCC|55245
55246	ENSMUSG00000022035.5	CCDC25	ENSG00000147419	CCDC25|55246
55247	ENSMUSG00000039396.11	NEIL3	ENSG00000109674	NEIL3|55247
55248	ENSMUSG00000026627.7	TMEM206	ENSG00000065600	TMEM206|55248
55249	ENSMUSG00000054199.17	YY1AP1	ENSG00000163374	YY1AP1|55249
55250	ENSMUSG00000024271.7	ELP2	ENSG00000134759	ELP2|55250
55251	ENSMUSG00000027589.14	PCMTD2	ENSG00000203880	PCMTD2|55251
55252	ENSMUSG00000037486.17	ASXL2	ENSG00000143970	ASXL2|55252
55253	ENSMUSG00000056310.14	TYW1	ENSG00000198874	TYW1|55253
55254	ENSMUSG00000002845.14	TMEM39A	ENSG00000176142	TMEM39A|55254
55255	ENSMUSG00000042015.16	WDR41	ENSG00000164253	WDR41|55255
55256	ENSMUSG00000020629.12	ADI1	ENSG00000182551	ADI1|55256
55257	ENSMUSG00000027569.15	C20orf20	ENSG00000101189	C20orf20|55257
55258	ENSMUSG00000054474.15	THNSL2	ENSG00000144115	THNSL2|55258
55259	ENSMUSG00000043541.16	CASC1	ENSG00000118307	CASC1|55259
55260	ENSMUSG00000002781.19	TMEM143	ENSG00000161558	TMEM143|55260
55266	ENSMUSG00000069520.5	TMEM19	ENSG00000139291	TMEM19|55266
55268	ENSMUSG00000028601.18	ECHDC2	ENSG00000121310	ECHDC2|55268
55269	ENSMUSG00000021938.11	PSPC1	ENSG00000121390	PSPC1|55269
55270	ENSMUSG00000033405.3	NUDT15	ENSG00000136159	NUDT15|55270
55272	ENSMUSG00000032288.9	IMP3	ENSG00000177971	IMP3|55272
55273	ENSMUSG00000069763.3	TMEM100	ENSG00000166292	TMEM100|55273
55274	ENSMUSG00000023883.13	PHF10	ENSG00000130024	PHF10|55274
55275	ENSMUSG00000017288.15	VPS53	ENSG00000141252	VPS53|55275
55276	ENSMUSG00000029171.12	PGM2	ENSG00000169299	PGM2|55276
55277	ENSMUSG00000028573.18	FGGY	ENSG00000172456	FGGY|55277
55278	ENSMUSG00000019863.7	QRSL1	ENSG00000130348	QRSL1|55278
55279	ENSMUSG00000047141.5	ZNF654	ENSG00000175105	ZNF654|55279
55280	ENSMUSG00000025200.6	CWF19L1	ENSG00000095485	CWF19L1|55280
55281	ENSMUSG00000057137.9	TMEM140	ENSG00000146859	TMEM140|55281
55282	ENSMUSG00000054320.16	LRRC36	ENSG00000159708	LRRC36|55282
55283	ENSMUSG00000036853.5	MCOLN3	ENSG00000055732	MCOLN3|55283
55284	ENSMUSG00000025939.17	UBE2W	ENSG00000104343	UBE2W|55284
55285	ENSMUSG00000031433.15	RBM41	ENSG00000089682	RBM41|55285
55286	ENSMUSG00000060512.7	C4orf19	ENSG00000154274	C4orf19|55286
55287	ENSMUSG00000059900.14	TMEM40	ENSG00000088726	TMEM40|55287
55288	ENSMUSG00000017686.16	RHOT1	ENSG00000126858	RHOT1|55288
55289	ENSMUSG00000027380.10	ACOXL	ENSG00000153093	ACOXL|55289
55290	ENSMUSG00000031487.5	BRF2	ENSG00000104221	BRF2|55290
55291	ENSMUSG00000024908.14	SAPS3	ENSG00000110075	SAPS3|55291
55293	ENSMUSG00000043262.16	UEVLD	ENSG00000151116	UEVLD|55293
55294	ENSMUSG00000028086.15	FBXW7	ENSG00000109670	FBXW7|55294
55295	ENSMUSG00000055707.13	KLHL26	ENSG00000167487	KLHL26|55295
55296	ENSMUSG00000039178.9	TBC1D19	ENSG00000109680	TBC1D19|55296
55297	ENSMUSG00000030301.17	CCDC91	ENSG00000123106	CCDC91|55297
55298	ENSMUSG00000070426.12	RNF121	ENSG00000137522	RNF121|55298
55299	ENSMUSG00000022247.12	BRIX1	ENSG00000113460	BRIX1|55299
55300	ENSMUSG00000029186.12	PI4K2B	ENSG00000038210	PI4K2B|55300
55301	ENSMUSG00000026645.11	OLAH	ENSG00000152463	OLAH|55301
55303	ENSMUSG00000054435.16	GIMAP4	ENSG00000133574	GIMAP4|55303
55304	ENSMUSG00000039092.9	SPTLC3	ENSG00000172296	SPTLC3|55304
55308	ENSMUSG00000015023.7	DDX19A	ENSG00000168872	DDX19A|55308
55311	ENSMUSG00000044876.15	ZNF444	ENSG00000167685	ZNF444|55311
55312	ENSMUSG00000024712.9	RFK	ENSG00000135002	RFK|55312
55313	ENSMUSG00000065979.12	CPPED1	ENSG00000103381	CPPED1|55313
55314	ENSMUSG00000027956.11	TMEM144	ENSG00000164124	TMEM144|55314
55315	ENSMUSG00000020100.15	SLC29A3	ENSG00000198246	SLC29A3|55315
55316	ENSMUSG00000039096.10	RSAD1	ENSG00000136444	RSAD1|55316
55317	ENSMUSG00000068264.11	C20orf29	ENSG00000125843	C20orf29|55317
55319	ENSMUSG00000025591.6	C4orf43	ENSG00000198498	C4orf43|55319
55320	ENSMUSG00000047534.16	C14orf106	ENSG00000129534	C14orf106|55320
55321	ENSMUSG00000044364.5	C20orf46	ENSG00000125895	C20orf46|55321
55322	ENSMUSG00000022195.6	C5orf22	ENSG00000082213	C5orf22|55322
55323	ENSMUSG00000034839.5	LARP6	ENSG00000166173	LARP6|55323
55324	ENSMUSG00000003234.15	ABCF3	ENSG00000161204	ABCF3|55324
55325	ENSMUSG00000031634.13	UFSP2	ENSG00000109775	UFSP2|55325
55326	ENSMUSG00000031467.10	AGPAT5	ENSG00000155189	AGPAT5|55326
55327	ENSMUSG00000027162.7	LIN7C	ENSG00000148943	LIN7C|55327
55328	ENSMUSG00000071573.13	RNLS	ENSG00000184719	RNLS|55328
55329	ENSMUSG00000032221.14	MNS1	ENSG00000138587	MNS1|55329
55330	ENSMUSG00000060708.4	CNO	ENSG00000186222	CNO|55330
55331	ENSMUSG00000030760.14	ACER3	ENSG00000078124	ACER3|55331
55332	ENSMUSG00000020057.2	DRAM1	ENSG00000136048	DRAM1|55332
55333	ENSMUSG00000090935.10	SYNJ2BP	ENSG00000213463	SYNJ2BP|55333
55334	ENSMUSG00000048833.8	SLC39A9	ENSG00000029364	SLC39A9|55334
55336	ENSMUSG00000033313.11	FBXL8	ENSG00000135722	FBXL8|55336
55339	ENSMUSG00000024400.15	WDR33	ENSG00000136709	WDR33|55339
55340	ENSMUSG00000043505.8	GIMAP5	ENSG00000196329	GIMAP5|55340
55341	ENSMUSG00000022538.19	LSG1	ENSG00000041802	LSG1|55341
55342	ENSMUSG00000026915.16	STRBP	ENSG00000165209	STRBP|55342
55343	ENSMUSG00000049922.8	SLC35C1	ENSG00000181830	SLC35C1|55343
55344	ENSMUSG00000064247.14	PLCXD1	ENSG00000182378	PLCXD1|55344
55346	ENSMUSG00000027175.10	TCP11L1	ENSG00000176148	TCP11L1|55346
55347	ENSMUSG00000033157.16	ABHD10	ENSG00000144827	ABHD10|55347
55349	ENSMUSG00000015970.18	CHDH	ENSG00000016391	CHDH|55349
55350	ENSMUSG00000020010.7	VNN3	ENSG00000093134	VNN3|55350
55351	ENSMUSG00000029123.8	STK32B	ENSG00000152953	STK32B|55351
55352	ENSMUSG00000031458.8	C17orf79	ENSG00000172301	C17orf79|55352
55353	ENSMUSG00000022257.3	LAPTM4B	ENSG00000104341	LAPTM4B|55353
55355	ENSMUSG00000044783.16	HJURP	ENSG00000123485	HJURP|55355
55356	ENSMUSG00000033147.16	SLC22A15	ENSG00000163393	SLC22A15|55356
55357	ENSMUSG00000039813.14	TBC1D2	ENSG00000095383	TBC1D2|55357
55359	ENSMUSG00000032899.14	STYK1	ENSG00000060140	STYK1|55359
55361	ENSMUSG00000025178.8	PI4K2A	ENSG00000155252	PI4K2A|55361
55362	ENSMUSG00000036026.15	TMEM63B	ENSG00000137216	TMEM63B|55362
55363	ENSMUSG00000028332.13	HEMGN	ENSG00000136929	HEMGN|55363
55364	ENSMUSG00000024423.5	IMPACT	ENSG00000154059	IMPACT|55364
55365	ENSMUSG00000023367.14	TMEM176A	ENSG00000002933	TMEM176A|55365
55366	ENSMUSG00000050199.13	LGR4	ENSG00000205213	LGR4|55366
55367	ENSMUSG00000025507.13	LRDD	ENSG00000177595	LRDD|55367
55374	ENSMUSG00000006850.7	TMCO6	ENSG00000113119	TMCO6|55374
55379	ENSMUSG00000020869.8	LRRC59	ENSG00000108829	LRRC59|55379
55388	ENSMUSG00000026669.14	MCM10	ENSG00000065328	MCM10|55388
55421	ENSMUSG00000020783.14	C17orf85	ENSG00000074356	C17orf85|55421
55423	ENSMUSG00000078780.7	SIRPG	ENSG00000089012	SIRPG|55423
55432	ENSMUSG00000046404.5	YOD1	ENSG00000180667	YOD1|55432
55435	ENSMUSG00000074238.6	AP1AR	ENSG00000138660	AP1AR|55435
55437	ENSMUSG00000026027.13	STRADB	ENSG00000082146	STRADB|55437
55450	ENSMUSG00000046447.3	CAMK2N1	ENSG00000162545	CAMK2N1|55450
55454	ENSMUSG00000042042.14	CSGALNACT2	ENSG00000169826	CSGALNACT2|55454
55466	ENSMUSG00000032285.15	DNAJA4	ENSG00000140403	DNAJA4|55466
55471	ENSMUSG00000024082.4	C2orf56	ENSG00000003509	C2orf56|55471
55486	ENSMUSG00000033918.15	PARL	ENSG00000175193	PARL|55486
55500	ENSMUSG00000030275.6	ETNK1	ENSG00000139163	ETNK1|55500
55501	ENSMUSG00000036599.10	CHST12	ENSG00000136213	CHST12|55501
55502	ENSMUSG00000067071.8	HES6	ENSG00000144485	HES6|55502
55503	ENSMUSG00000029868.12	TRPV6	ENSG00000165125	TRPV6|55503
55504	ENSMUSG00000060548.12	TNFRSF19	ENSG00000127863	TNFRSF19|55504
55505	ENSMUSG00000027133.3	NOP10	ENSG00000182117	NOP10|55505
55506	ENSMUSG00000020086.6	H2AFY2	ENSG00000099284	H2AFY2|55506
55507	ENSMUSG00000030205.15	GPRC5D	ENSG00000111291	GPRC5D|55507
55508	ENSMUSG00000060181.5	SLC35E3	ENSG00000175782	SLC35E3|55508
55509	ENSMUSG00000026630.9	BATF3	ENSG00000123685	BATF3|55509
55511	ENSMUSG00000064016.4	SAGE1	ENSG00000181433	SAGE1|55511
55512	ENSMUSG00000031906.9	SMPD3	ENSG00000103056	SMPD3|55512
55515	ENSMUSG00000033007.15	ACCN4	ENSG00000072182	ACCN4|55515
55520	ENSMUSG00000036941.2	ELAC1	ENSG00000141642	ELAC1|55520
55521	ENSMUSG00000033949.11	TRIM36	ENSG00000152503	TRIM36|55521
55526	ENSMUSG00000025815.13	DHTKD1	ENSG00000181192	DHTKD1|55526
55527	ENSMUSG00000078157.1	FEM1A	ENSG00000141965	FEM1A|55527
55527	ENSMUSG00000043683.3	FEM1A	ENSG00000141965	FEM1A|55527
55529	ENSMUSG00000028221.3	TMEM55A	ENSG00000155099	TMEM55A|55529
55530	ENSMUSG00000042078.14	SVOP	ENSG00000166111	SVOP|55530
55531	ENSMUSG00000041986.16	ELMOD1	ENSG00000110675	ELMOD1|55531
55532	ENSMUSG00000026614.6	SLC30A10	ENSG00000196660	SLC30A10|55532
55534	ENSMUSG00000061143.15	MAML3	ENSG00000196782	MAML3|55534
55536	ENSMUSG00000021175.15	CDCA7L	ENSG00000164649	CDCA7L|55536
55540	ENSMUSG00000015966.16	IL17RB	ENSG00000056736	IL17RB|55540
55544	ENSMUSG00000027510.17	RBM38	ENSG00000132819	RBM38|55544
55553	ENSMUSG00000051910.13	SOX6	ENSG00000110693	SOX6|55553
55558	ENSMUSG00000031398.13	PLXNA3	ENSG00000130827	PLXNA3|55558
55559	ENSMUSG00000031371.14	HAUS7	ENSG00000213397	HAUS7|55559
55561	ENSMUSG00000024769.7	CDC42BPG	ENSG00000171219	CDC42BPG|55561
55565	ENSMUSG00000031728.10	ZNF821	ENSG00000102984	ZNF821|55565
55567	ENSMUSG00000052273.4	DNAH3	ENSG00000158486	DNAH3|55567
55568	ENSMUSG00000020520.14	GALNT10	ENSG00000164574	GALNT10|55568
55571	ENSMUSG00000003135.15	C2orf29	ENSG00000158435	C2orf29|55571
55572	ENSMUSG00000039048.15	FOXRED1	ENSG00000110074	FOXRED1|55572
55573	ENSMUSG00000032803.15	CDV3	ENSG00000091527	CDV3|55573
55576	ENSMUSG00000035459.16	STAB2	ENSG00000136011	STAB2|55576
55577	ENSMUSG00000034744.13	NAGK	ENSG00000124357	NAGK|55577
55578	ENSMUSG00000027751.13	FAM48A	ENSG00000102710	FAM48A|55578
55582	ENSMUSG00000060176.3	KIF27	ENSG00000165115	KIF27|55582
55584	ENSMUSG00000029205.12	CHRNA9	ENSG00000174343	CHRNA9|55584
55585	ENSMUSG00000042572.12	UBE2Q1	ENSG00000160714	UBE2Q1|55585
55588	ENSMUSG00000003444.8	MED29	ENSG00000063322	MED29|55588
55589	ENSMUSG00000034663.13	BMP2K	ENSG00000138756	BMP2K|55589
55591	ENSMUSG00000036099.16	VEZT	ENSG00000028203	VEZT|55591
55593	ENSMUSG00000031154.15	OTUD5	ENSG00000068308	OTUD5|55593
55596	ENSMUSG00000029427.11	ZCCHC8	ENSG00000033030	ZCCHC8|55596
55599	ENSMUSG00000027981.14	RNPC3	ENSG00000185946	RNPC3|55599
55601	ENSMUSG00000037921.15	DDX60	ENSG00000137628	DDX60|55601
55602	ENSMUSG00000038069.6	CDKN2AIP	ENSG00000168564	CDKN2AIP|55602
55603	ENSMUSG00000032265.14	FAM46A	ENSG00000112773	FAM46A|55603
55604	ENSMUSG00000021338.17	LRRC16A	ENSG00000079691	LRRC16A|55604
55605	ENSMUSG00000022629.16	KIF21A	ENSG00000139116	KIF21A|55605
55607	ENSMUSG00000032827.15	PPP1R9A	ENSG00000158528	PPP1R9A|55607
55608	ENSMUSG00000031508.14	ANKRD10	ENSG00000088448	ANKRD10|55608
55609	ENSMUSG00000036916.13	ZNF280C	ENSG00000056277	ZNF280C|55609
55610	ENSMUSG00000001376.17	CCDC132	ENSG00000004766	CCDC132|55610
55611	ENSMUSG00000024767.11	OTUB1	ENSG00000167770	OTUB1|55611
55612	ENSMUSG00000027356.8	FERMT1	ENSG00000101311	FERMT1|55612
55614	ENSMUSG00000038844.9	KIF16B	ENSG00000089177	KIF16B|55614
55615	ENSMUSG00000036106.15	PRR5	ENSG00000186654	PRR5|55615
55616	ENSMUSG00000036995.7	ASAP3	ENSG00000088280	ASAP3|55616
55617	ENSMUSG00000039033.11	TASP1	ENSG00000089123	TASP1|55617
55619	ENSMUSG00000038608.15	DOCK10	ENSG00000135905	DOCK10|55619
55620	ENSMUSG00000038781.6	STAP2	ENSG00000178078	STAP2|55620
55621	ENSMUSG00000001909.15	TRMT1	ENSG00000104907	TRMT1|55621
55622	ENSMUSG00000024078.6	TTC27	ENSG00000018699	TTC27|55622
55623	ENSMUSG00000030942.8	THUMPD1	ENSG00000066654	THUMPD1|55623
55624	ENSMUSG00000028700.14	POMGNT1	ENSG00000085998	POMGNT1|55624
55625	ENSMUSG00000031823.14	ZDHHC7	ENSG00000153786	ZDHHC7|55625
55626	ENSMUSG00000040506.16	AMBRA1	ENSG00000110497	AMBRA1|55626
55627	ENSMUSG00000005899.12	SMPD4	ENSG00000136699	SMPD4|55627
55628	ENSMUSG00000048410.16	ZNF407	ENSG00000215421	ZNF407|55628
55629	ENSMUSG00000028675.12	PNRC2	ENSG00000189266	PNRC2|55629
55630	ENSMUSG00000063354.6	SLC39A4	ENSG00000147804	SLC39A4|55630
55631	ENSMUSG00000063052.9	LRRC40	ENSG00000066557	LRRC40|55631
55632	ENSMUSG00000035293.13	G2E3	ENSG00000092140	G2E3|55632
55633	ENSMUSG00000042203.7	TBC1D22B	ENSG00000065491	TBC1D22B|55633
55634	ENSMUSG00000055150.15	ZNF673	ENSG00000147121	ZNF673|55634
55635	ENSMUSG00000028175.15	DEPDC1	ENSG00000024526	DEPDC1|55635
55636	ENSMUSG00000041235.11	CHD7	ENSG00000171316	CHD7|55636
55638	ENSMUSG00000022340.14	SYBU	ENSG00000147642	SYBU|55638
55640	ENSMUSG00000034258.3	FLVCR2	ENSG00000119686	FLVCR2|55640
55643	ENSMUSG00000003344.14	BTBD2	ENSG00000133243	BTBD2|55643
55644	ENSMUSG00000006289.14	OSGEP	ENSG00000092094	OSGEP|55644
55646	ENSMUSG00000067367.9	LYAR	ENSG00000145220	LYAR|55646
55647	ENSMUSG00000031504.6	RAB20	ENSG00000139832	RAB20|55647
55650	ENSMUSG00000043257.15	PIGV	ENSG00000060642	PIGV|55650
55651	ENSMUSG00000001056.3	NHP2	ENSG00000145912	NHP2|55651
55652	ENSMUSG00000081534.2	SLC48A1	ENSG00000211584	SLC48A1|55652
55654	ENSMUSG00000034850.15	TMEM127	ENSG00000135956	TMEM127|55654
55655	ENSMUSG00000035177.8	NLRP2	ENSG00000022556	NLRP2|55655
55656	ENSMUSG00000040738.10	INTS8	ENSG00000164941	INTS8|55656
55657	ENSMUSG00000037243.17	ZNF692	ENSG00000171163	ZNF692|55657
55658	ENSMUSG00000035890.8	RNF126	ENSG00000070423	RNF126|55658
55660	ENSMUSG00000061136.14	PRPF40A	ENSG00000196504	PRPF40A|55660
55661	ENSMUSG00000017999.16	DDX27	ENSG00000124228	DDX27|55661
55662	ENSMUSG00000036450.4	HIF1AN	ENSG00000166135	HIF1AN|55662
55663	ENSMUSG00000033961.16	ZNF446	ENSG00000083838	ZNF446|55663
55664	ENSMUSG00000024780.6	CDC37L1	ENSG00000106993	CDC37L1|55664
55665	ENSMUSG00000049680.17	URGCP	ENSG00000106608	URGCP|55665
55666	ENSMUSG00000039703.15	NPLOC4	ENSG00000182446	NPLOC4|55666
55667	ENSMUSG00000038024.17	DENND4C	ENSG00000137145	DENND4C|55667
55668	ENSMUSG00000021254.8	C14orf118	ENSG00000089916	C14orf118|55668
55669	ENSMUSG00000027668.13	MFN1	ENSG00000171109	MFN1|55669
55670	ENSMUSG00000067825.11	PEX26	ENSG00000215193	PEX26|55670
55671	ENSMUSG00000041846.14	SMEK1	ENSG00000100796	SMEK1|55671
55676	ENSMUSG00000024069.12	SLC30A6	ENSG00000152683	SLC30A6|55676
55677	ENSMUSG00000024384.4	IWS1	ENSG00000163166	IWS1|55677
55679	ENSMUSG00000024395.7	LIMS2	ENSG00000072163	LIMS2|55679
55680	ENSMUSG00000020070.18	RUFY2	ENSG00000204130	RUFY2|55680
55681	ENSMUSG00000069539.11	SCYL2	ENSG00000136021	SCYL2|55681
55683	ENSMUSG00000010453.12	KIAA1310	ENSG00000114982	KIAA1310|55683
55684	ENSMUSG00000015087.14	C9orf86	ENSG00000196642	C9orf86|55684
55686	ENSMUSG00000039395.8	MREG	ENSG00000118242	MREG|55686
55687	ENSMUSG00000022386.12	TRMU	ENSG00000100416	TRMU|55687
55689	ENSMUSG00000041215.15	YEATS2	ENSG00000163872	YEATS2|55689
55690	ENSMUSG00000024855.9	PACS1	ENSG00000175115	PACS1|55690
55691	ENSMUSG00000026657.16	FRMD4A	ENSG00000151474	FRMD4A|55691
55692	ENSMUSG00000024188.15	LUC7L	ENSG00000007392	LUC7L|55692
55693	ENSMUSG00000053914.9	KDM4D	ENSG00000186280	KDM4D|55693
55695	ENSMUSG00000000916.15	NSUN5	ENSG00000130305	NSUN5|55695
55696	ENSMUSG00000024604.7	RBM22	ENSG00000086589	RBM22|55696
55697	ENSMUSG00000010936.11	VAC14	ENSG00000103043	VAC14|55697
55698	ENSMUSG00000029576.17	RADIL	ENSG00000157927	RADIL|55698
55699	ENSMUSG00000026618.11	IARS2	ENSG00000067704	IARS2|55699
55700	ENSMUSG00000028849.17	MAP7D1	ENSG00000116871	MAP7D1|55700
55701	ENSMUSG00000004562.16	FLJ10357	ENSG00000165801	FLJ10357|55701
55702	ENSMUSG00000003208.8	CCDC94	ENSG00000105248	CCDC94|55702
55703	ENSMUSG00000034453.8	POLR3B	ENSG00000013503	POLR3B|55703
55704	ENSMUSG00000032740.16	CCDC88A	ENSG00000115355	CCDC88A|55704
55705	ENSMUSG00000041879.13	IPO9	ENSG00000198700	IPO9|55705
55706	ENSMUSG00000028614.14	TMEM48	ENSG00000058804	TMEM48|55706
55707	ENSMUSG00000028923.14	NECAP2	ENSG00000157191	NECAP2|55707
55709	ENSMUSG00000005505.12	KBTBD4	ENSG00000123444	KBTBD4|55709
55711	ENSMUSG00000030303.15	FAR2	ENSG00000064763	FAR2|55711
55713	ENSMUSG00000017667.9	ZNF334	ENSG00000198185	ZNF334|55713
55714	ENSMUSG00000031561.16	ODZ3	ENSG00000218336	ODZ3|55714
55715	ENSMUSG00000040631.8	DOK4	ENSG00000125170	DOK4|55715
55716	ENSMUSG00000022999.14	LMBR1L	ENSG00000139636	LMBR1L|55716
55717	ENSMUSG00000042055.13	WDR11	ENSG00000120008	WDR11|55717
55718	ENSMUSG00000030880.14	POLR3E	ENSG00000058600	POLR3E|55718
55719	ENSMUSG00000036097.7	FAM178A	ENSG00000119906	FAM178A|55719
55720	ENSMUSG00000038335.13	TSR1	ENSG00000167721	TSR1|55720
55721	ENSMUSG00000040795.12	IQCC	ENSG00000160051	IQCC|55721
55722	ENSMUSG00000021572.8	CEP72	ENSG00000112877	CEP72|55722
55723	ENSMUSG00000005470.8	ASF1B	ENSG00000105011	ASF1B|55723
55726	ENSMUSG00000040250.14	C12orf11	ENSG00000064102	C12orf11|55726
55727	ENSMUSG00000041702.6	BTBD7	ENSG00000011114	BTBD7|55727
55728	ENSMUSG00000037795.14	N4BP2	ENSG00000078177	N4BP2|55728
55729	ENSMUSG00000030213.12	ATF7IP	ENSG00000171681	ATF7IP|55729
55731	ENSMUSG00000037750.16	C17orf63	ENSG00000173065	C17orf63|55731
55732	ENSMUSG00000041406.14	C1orf112	ENSG00000000460	C1orf112|55732
55733	ENSMUSG00000037375.16	HHAT	ENSG00000054392	HHAT|55733
55734	ENSMUSG00000027551.15	ZFP64	ENSG00000020256	ZFP64|55734
55735	ENSMUSG00000039768.16	DNAJC11	ENSG00000007923	DNAJC11|55735
55737	ENSMUSG00000031696.9	VPS35	ENSG00000069329	VPS35|55737
55738	ENSMUSG00000027575.19	ARFGAP1	ENSG00000101199	ARFGAP1|55738
55739	ENSMUSG00000031505.11	CARKD	ENSG00000213995	CARKD|55739
55740	ENSMUSG00000022995.16	ENAH	ENSG00000154380	ENAH|55740
55741	ENSMUSG00000038312.10	EDEM2	ENSG00000088298	EDEM2|55741
55742	ENSMUSG00000030770.15	PARVA	ENSG00000197702	PARVA|55742
55743	ENSMUSG00000014668.15	CHFR	ENSG00000072609	CHFR|55743
55745	ENSMUSG00000036291.5	MUDENG	ENSG00000053770	MUDENG|55745
55746	ENSMUSG00000039509.8	NUP133	ENSG00000069248	NUP133|55746
55748	ENSMUSG00000024644.16	CNDP2	ENSG00000133313	CNDP2|55748
55749	ENSMUSG00000020074.6	CCAR1	ENSG00000060339	CCAR1|55749
55750	ENSMUSG00000029916.11	AGK	ENSG00000006530	AGK|55750
55751	ENSMUSG00000031617.16	TMEM184C	ENSG00000164168	TMEM184C|55751
55753	ENSMUSG00000021913.7	OGDHL	ENSG00000197444	OGDHL|55753
55754	ENSMUSG00000032328.12	TMEM30A	ENSG00000112697	TMEM30A|55754
55755	ENSMUSG00000039298.16	CDK5RAP2	ENSG00000136861	CDK5RAP2|55755
55756	ENSMUSG00000021975.7	INTS9	ENSG00000104299	INTS9|55756
55757	ENSMUSG00000042104.18	UGGT2	ENSG00000102595	UGGT2|55757
55758	ENSMUSG00000037395.15	RCOR3	ENSG00000117625	RCOR3|55758
55759	ENSMUSG00000026019.15	WDR12	ENSG00000138442	WDR12|55759
55760	ENSMUSG00000030986.13	DHX32	ENSG00000089876	DHX32|55760
55761	ENSMUSG00000027194.16	TTC17	ENSG00000052841	TTC17|55761
55763	ENSMUSG00000036435.13	EXOC1	ENSG00000090989	EXOC1|55763
55764	ENSMUSG00000030323.13	IFT122	ENSG00000163913	IFT122|55764
55765	ENSMUSG00000041605.16	C1orf106	ENSG00000163362	C1orf106|55765
55766	ENSMUSG00000060032.6	H2AFJ	ENSG00000246705	H2AFJ|55766
55768	ENSMUSG00000021785.7	NGLY1	ENSG00000151092	NGLY1|55768
55770	ENSMUSG00000021357.13	EXOC2	ENSG00000112685	EXOC2|55770
55771	ENSMUSG00000020493.8	PRR11	ENSG00000068489	PRR11|55771
55773	ENSMUSG00000022749.6	TBC1D23	ENSG00000036054	TBC1D23|55773
55775	ENSMUSG00000021177.15	TDP1	ENSG00000042088	TDP1|55775
55776	ENSMUSG00000045107.4	C6orf64	ENSG00000112167	C6orf64|55776
55777	ENSMUSG00000036792.12	MBD5	ENSG00000204406	MBD5|55777
55778	ENSMUSG00000021271.4	ZNF839	ENSG00000022976	ZNF839|55778
55779	ENSMUSG00000071550.13	WDR52	ENSG00000206530	WDR52|55779
55780	ENSMUSG00000036552.16	C6orf70	ENSG00000130023	C6orf70|55780
55783	ENSMUSG00000046441.5	FTSJD1	ENSG00000180917	FTSJD1|55783
55784	ENSMUSG00000032776.9	MCTP2	ENSG00000140563	MCTP2|55784
55785	ENSMUSG00000020021.4	FGD6	ENSG00000180263	FGD6|55785
55787	ENSMUSG00000038344.14	TXLNG	ENSG00000086712	TXLNG|55787
55788	ENSMUSG00000073725.8	LMBRD1	ENSG00000168216	LMBRD1|55788
55789	ENSMUSG00000021697.12	DEPDC1B	ENSG00000035499	DEPDC1B|55789
55790	ENSMUSG00000036356.15	CSGALNACT1	ENSG00000147408	CSGALNACT1|55790
55791	ENSMUSG00000056260.15	C1orf103	ENSG00000121931	C1orf103|55791
55793	ENSMUSG00000038712.16	FAM63A	ENSG00000143409	FAM63A|55793
55794	ENSMUSG00000045538.6	DDX28	ENSG00000182810	DDX28|55794
55795	ENSMUSG00000038542.14	PCID2	ENSG00000126226	PCID2|55795
55796	ENSMUSG00000036109.17	MBNL3	ENSG00000076770	MBNL3|55796
55798	ENSMUSG00000020691.13	METTL2B	ENSG00000165055	METTL2B|55798
55799	ENSMUSG00000021991.8	CACNA2D3	ENSG00000157445	CACNA2D3|55799
55800	ENSMUSG00000049281.16	SCN3B	ENSG00000166257	SCN3B|55800
55802	ENSMUSG00000021962.8	DCP1A	ENSG00000272886	DCP1A|55802
55803	ENSMUSG00000020709.15	ADAP2	ENSG00000184060	ADAP2|55803
55805	ENSMUSG00000031637.13	LRP2BP	ENSG00000109771	LRP2BP|55805
55806	ENSMUSG00000022096.14	HR	ENSG00000168453	HR|55806
55810	ENSMUSG00000003154.15	FOXJ2	ENSG00000065970	FOXJ2|55810
55811	ENSMUSG00000026567.16	ADCY10	ENSG00000143199	ADCY10|55811
55812	ENSMUSG00000021007.13	SPATA7	ENSG00000042317	SPATA7|55812
55813	ENSMUSG00000035575.11	UTP6	ENSG00000108651	UTP6|55813
55814	ENSMUSG00000049658.13	BDP1	ENSG00000145734	BDP1|55814
55815	ENSMUSG00000031893.7	TSNAXIP1	ENSG00000102904	TSNAXIP1|55815
55816	ENSMUSG00000027560.4	DOK5	ENSG00000101134	DOK5|55816
55818	ENSMUSG00000053470.13	KDM3A	ENSG00000115548	KDM3A|55818
55819	ENSMUSG00000020376.16	RNF130	ENSG00000113269	RNF130|55819
55821	ENSMUSG00000020636.14	ALLC	ENSG00000151360	ALLC|55821
55823	ENSMUSG00000032127.9	VPS11	ENSG00000160695	VPS11|55823
55824	ENSMUSG00000027508.15	PAG1	ENSG00000076641	PAG1|55824
55825	ENSMUSG00000026189.13	PECR	ENSG00000115425	PECR|55825
55827	ENSMUSG00000026571.12	DCAF6	ENSG00000143164	DCAF6|55827
55829	ENSMUSG00000075701.9	SELS	ENSG00000131871	SELS|55829
55830	ENSMUSG00000021916.15	GLT8D1	ENSG00000016864	GLT8D1|55830
55831	ENSMUSG00000030286.6	TMEM111	ENSG00000125037	TMEM111|55831
55832	ENSMUSG00000020114.12	CAND1	ENSG00000111530	CAND1|55832
55833	ENSMUSG00000028433.14	UBAP2	ENSG00000137073	UBAP2|55833
55835	ENSMUSG00000064128.6	CENPJ	ENSG00000151849	CENPJ|55835
55837	ENSMUSG00000054302.15	EAPP	ENSG00000129518	EAPP|55837
55839	ENSMUSG00000031756.5	CENPN	ENSG00000166451	CENPN|55839
55840	ENSMUSG00000022838.13	EAF2	ENSG00000145088	EAF2|55840
55843	ENSMUSG00000049744.15	ARHGAP15	ENSG00000075884	ARHGAP15|55843
55844	ENSMUSG00000041769.13	PPP2R2D	ENSG00000175470	PPP2R2D|55844
55845	ENSMUSG00000033940.8	C3orf10	ENSG00000254999	C3orf10|55845
55846	ENSMUSG00000001518.12	ITFG2	ENSG00000111203	ITFG2|55846
55847	ENSMUSG00000037710.8	CISD1	ENSG00000122873	CISD1|55847
55848	ENSMUSG00000016495.12	C9orf46	ENSG00000107020	C9orf46|55848
55850	ENSMUSG00000002395.14	USE1	ENSG00000053501	USE1|55850
55851	ENSMUSG00000036835.7	PSENEN	ENSG00000205155	PSENEN|55851
55852	ENSMUSG00000040548.16	TEX2	ENSG00000136478	TEX2|55852
55854	ENSMUSG00000027091.14	ZC3H15	ENSG00000065548	ZC3H15|55854
55856	ENSMUSG00000006717.6	ACOT13	ENSG00000112304	ACOT13|55856
55857	ENSMUSG00000074749.10	PLK1S1	ENSG00000088970	PLK1S1|55857
55858	ENSMUSG00000029234.13	TMEM165	ENSG00000134851	TMEM165|55858
55859	ENSMUSG00000050071.8	BEX1	ENSG00000133169	BEX1|55859
55859	ENSMUSG00000042750.7	BEX1	ENSG00000133169	BEX1|55859
55860	ENSMUSG00000021076.5	ACTR10	ENSG00000131966	ACTR10|55860
55861	ENSMUSG00000017734.15	DBNDD2	ENSG00000244274	DBNDD2|55861
55862	ENSMUSG00000019883.11	ECHDC1	ENSG00000093144	ECHDC1|55862
55863	ENSMUSG00000030614.8	TMEM126B	ENSG00000171204	TMEM126B|55863
55869	ENSMUSG00000067567.12	HDAC8	ENSG00000147099	HDAC8|55869
55870	ENSMUSG00000028053.13	ASH1L	ENSG00000116539	ASH1L|55870
55872	ENSMUSG00000022033.9	PBK	ENSG00000168078	PBK|55872
55879	ENSMUSG00000031344.11	GABRQ	ENSG00000268089	GABRQ|55879
55884	ENSMUSG00000029364.15	WSB2	ENSG00000176871	WSB2|55884
55885	ENSMUSG00000030226.12	LMO3	ENSG00000048540	LMO3|55885
55888	ENSMUSG00000063488.6	ZNF167	ENSG00000196345	ZNF167|55888
55890	ENSMUSG00000051043.16	GPRC5C	ENSG00000170412	GPRC5C|55890
55892	ENSMUSG00000037730.13	MYNN	ENSG00000085274	MYNN|55892
55893	ENSMUSG00000034522.9	ZNF395	ENSG00000186918	ZNF395|55893
55898	ENSMUSG00000030533.15	UNC45A	ENSG00000140553	UNC45A|55898
55901	ENSMUSG00000031480.15	THSD1	ENSG00000136114	THSD1|55901
55902	ENSMUSG00000027605.18	ACSS2	ENSG00000131069	ACSS2|55902
55904	ENSMUSG00000029004.15	MLL5	ENSG00000005483	MLL5|55904
55905	ENSMUSG00000006418.17	RNF114	ENSG00000124226	RNF114|55905
55906	ENSMUSG00000035062.13	ZC4H2	ENSG00000126970	ZC4H2|55906
55907	ENSMUSG00000030282.14	CMAS	ENSG00000111726	CMAS|55907
55908	ENSMUSG00000047822.8	LOC55908	ENSG00000130173	LOC55908|55908
55909	ENSMUSG00000022089.8	BIN3	ENSG00000147439	BIN3|55909
55911	ENSMUSG00000042759.12	APOB48R	ENSG00000184730	APOB48R|55911
55914	ENSMUSG00000021709.14	ERBB2IP	ENSG00000112851	ERBB2IP|55914
55915	ENSMUSG00000062190.12	LANCL2	ENSG00000132434	LANCL2|55915
55916	ENSMUSG00000042271.13	NXT2	ENSG00000101888	NXT2|55916
55917	ENSMUSG00000062127.11	CTTNBP2NL	ENSG00000143079	CTTNBP2NL|55917
55920	ENSMUSG00000040945.13	RCC2	ENSG00000179051	RCC2|55920
55922	ENSMUSG00000044149.6	NKRF	ENSG00000186416	NKRF|55922
55924	ENSMUSG00000048458.8	C1orf183	ENSG00000197852	C1orf183|55924
55929	ENSMUSG00000009640.11	DMAP1	ENSG00000178028	DMAP1|55929
55930	ENSMUSG00000033590.8	MYO5C	ENSG00000128833	MYO5C|55930
55937	ENSMUSG00000024391.7	APOM	ENSG00000204444	APOM|55937
55954	ENSMUSG00000009076.10	ZMAT5	ENSG00000100319	ZMAT5|55954
55957	ENSMUSG00000036845.12	LIN37	ENSG00000267796	LIN37|55957
55958	ENSMUSG00000070923.4	KLHL9	ENSG00000198642	KLHL9|55958
55959	ENSMUSG00000006800.13	SULF2	ENSG00000196562	SULF2|55959
55966	ENSMUSG00000039546.9	AJAP1	ENSG00000196581	AJAP1|55966
55967	ENSMUSG00000020022.16	NDUFA12	ENSG00000184752	NDUFA12|55967
55968	ENSMUSG00000027455.16	NSFL1C	ENSG00000088833	NSFL1C|55968
55970	ENSMUSG00000036402.13	GNG12	ENSG00000172380	GNG12|55970
55971	ENSMUSG00000038859.7	BAIAP2L1	ENSG00000006453	BAIAP2L1|55971
55972	ENSMUSG00000054099.11	SLC25A40	ENSG00000075303	SLC25A40|55972
55973	ENSMUSG00000020650.14	BCAP29	ENSG00000075790	BCAP29|55973
55974	ENSMUSG00000027953.13	RAG1AP1	ENSG00000169241	RAG1AP1|55974
55975	ENSMUSG00000028986.12	KLHL7	ENSG00000122550	KLHL7|55975
55998	ENSMUSG00000031410.14	NXF5	ENSG00000126952	NXF5|55998
55998	ENSMUSG00000009941.10	NXF5	ENSG00000126952	NXF5|55998
56000	ENSMUSG00000057000.12	NXF3	ENSG00000147206	NXF3|56000
56001	ENSMUSG00000031410.14	NXF2	ENSG00000269405	NXF2|56001
56001	ENSMUSG00000009941.10	NXF2	ENSG00000269405	NXF2|56001
56005	ENSMUSG00000019579.13	C19orf10	ENSG00000074842	C19orf10|56005
56006	ENSMUSG00000002210.11	C19orf61	ENSG00000105771	C19orf61|56006
56033	ENSMUSG00000021381.4	BARX1	ENSG00000131668	BARX1|56033
56034	ENSMUSG00000028019.9	PDGFC	ENSG00000145431	PDGFC|56034
56052	ENSMUSG00000039427.14	ALG1	ENSG00000033011	ALG1|56052
56061	ENSMUSG00000030870.12	UBFD1	ENSG00000103353	UBFD1|56061
56062	ENSMUSG00000025597.13	KLHL4	ENSG00000102271	KLHL4|56062
56063	ENSMUSG00000028797.20	C1orf91	ENSG00000160055	C1orf91|56063
56097	ENSMUSG00000102543.5	PCDHGC5	ENSG00000240764	PCDHGC5|56097
56098	ENSMUSG00000023036.14	PCDHGC4	ENSG00000242419	PCDHGC4|56098
56099	ENSMUSG00000104063.1	PCDHGB7	ENSG00000254122	PCDHGB7|56099
56100	ENSMUSG00000103088.1	PCDHGB6	ENSG00000253305	PCDHGB6|56100
56101	ENSMUSG00000103749.1	PCDHGB5	ENSG00000276547	PCDHGB5|56101
56103	ENSMUSG00000102748.1	PCDHGB2	ENSG00000253910	PCDHGB2|56103
56104	ENSMUSG00000103037.1	PCDHGB1	ENSG00000254221	PCDHGB1|56104
56105	ENSMUSG00000102742.1	PCDHGA11	ENSG00000253873	PCDHGA11|56105
56106	ENSMUSG00000102222.1	PCDHGA10	ENSG00000253846	PCDHGA10|56106
56107	ENSMUSG00000102440.1	PCDHGA9	ENSG00000261934	PCDHGA9|56107
56108	ENSMUSG00000103472.1	PCDHGA7	ENSG00000253537	PCDHGA7|56108
56109	ENSMUSG00000103793.1	PCDHGA6	ENSG00000253731	PCDHGA6|56109
56110	ENSMUSG00000103567.1	PCDHGA5	ENSG00000253485	PCDHGA5|56110
56111	ENSMUSG00000103677.1	PCDHGA4	ENSG00000262576	PCDHGA4|56111
56112	ENSMUSG00000104346.1	PCDHGA3	ENSG00000254245	PCDHGA3|56112
56113	ENSMUSG00000103332.1	PCDHGA2	ENSG00000081853	PCDHGA2|56113
56114	ENSMUSG00000103144.1	PCDHGA1	ENSG00000204956	PCDHGA1|56114
56121	ENSMUSG00000073591.4	PCDHB15	ENSG00000113248	PCDHB15|56121
56122	ENSMUSG00000046191.7	PCDHB14	ENSG00000120327	PCDHB14|56122
56123	ENSMUSG00000047910.6	PCDHB13	ENSG00000187372	PCDHB13|56123
56124	ENSMUSG00000043313.6	PCDHB12	ENSG00000120328	PCDHB12|56124
56125	ENSMUSG00000043313.6	PCDHB11	ENSG00000197479	PCDHB11|56125
56126	ENSMUSG00000048347.5	PCDHB10	ENSG00000120324	PCDHB10|56126
56127	ENSMUSG00000048347.5	PCDHB9	ENSG00000177839	PCDHB9|56127
56129	ENSMUSG00000047033.2	PCDHB7	ENSG00000113212	PCDHB7|56129
56130	ENSMUSG00000047307.2	PCDHB6	ENSG00000113211	PCDHB6|56130
56131	ENSMUSG00000045062.4	PCDHB4	ENSG00000081818	PCDHB4|56131
56131	ENSMUSG00000063687.3	PCDHB4	ENSG00000081818	PCDHB4|56131
56131	ENSMUSG00000051242.1	PCDHB4	ENSG00000081818	PCDHB4|56131
56132	ENSMUSG00000045498.1	PCDHB3	ENSG00000113205	PCDHB3|56132
56133	ENSMUSG00000051599.4	PCDHB2	ENSG00000112852	PCDHB2|56133
56134	ENSMUSG00000102697.1	PCDHAC2	ENSG00000243232	PCDHAC2|56134
56136	ENSMUSG00000103310.1	PCDHA13	ENSG00000239389	PCDHA13|56136
56138	ENSMUSG00000102206.5	PCDHA11	ENSG00000249158	PCDHA11|56138
56139	ENSMUSG00000103770.1	PCDHA10	ENSG00000250120	PCDHA10|56139
56140	ENSMUSG00000103707.5	PCDHA8	ENSG00000204962	PCDHA8|56140
56141	ENSMUSG00000103800.1	PCDHA7	ENSG00000204963	PCDHA7|56141
56141	ENSMUSG00000104318.1	PCDHA7	ENSG00000204963	PCDHA7|56141
56142	ENSMUSG00000103707.5	PCDHA6	ENSG00000081842	PCDHA6|56142
56143	ENSMUSG00000103092.1	PCDHA5	ENSG00000204965	PCDHA5|56143
56144	ENSMUSG00000104252.5	PCDHA4	ENSG00000204967	PCDHA4|56144
56144	ENSMUSG00000007440.10	PCDHA4	ENSG00000204967	PCDHA4|56144
56145	ENSMUSG00000102312.1	PCDHA3	ENSG00000255408	PCDHA3|56145
56146	ENSMUSG00000104148.5	PCDHA2	ENSG00000204969	PCDHA2|56146
56147	ENSMUSG00000103442.5	PCDHA1	ENSG00000204970	PCDHA1|56147
56154	ENSMUSG00000009628.14	TEX15	ENSG00000133863	TEX15|56154
56155	ENSMUSG00000010342.16	TEX14	ENSG00000121101	TEX14|56155
56158	ENSMUSG00000032065.6	TEX12	ENSG00000150783	TEX12|56158
56159	ENSMUSG00000009670.11	TEX11	ENSG00000120498	TEX11|56159
56160	ENSMUSG00000070520.4	NDNL2	ENSG00000185115	NDNL2|56160
56160	ENSMUSG00000100937.1	NDNL2	ENSG00000185115	NDNL2|56160
56163	ENSMUSG00000000365.8	RNF17	ENSG00000132972	RNF17|56163
56164	ENSMUSG00000023403.14	STK31	ENSG00000196335	STK31|56164
56165	ENSMUSG00000025081.13	TDRD1	ENSG00000095627	TDRD1|56165
56169	ENSMUSG00000055748.12	GSDMC	ENSG00000147697	GSDMC|56169
56169	ENSMUSG00000079025.8	GSDMC	ENSG00000147697	GSDMC|56169
56171	ENSMUSG00000101337.6	DNAH7	ENSG00000118997	DNAH7|56171
56171	ENSMUSG00000041144.10	DNAH7	ENSG00000118997	DNAH7|56171
56171	ENSMUSG00000096141.2	DNAH7	ENSG00000118997	DNAH7|56171
56172	ENSMUSG00000022265.6	ANKH	ENSG00000154122	ANKH|56172
56180	ENSMUSG00000023074.11	MOSPD1	ENSG00000101928	MOSPD1|56180
56181	ENSMUSG00000046671.18	FAM54B	ENSG00000117640	FAM54B|56181
56203	ENSMUSG00000044086.8	LMOD3	ENSG00000163380	LMOD3|56203
56204	ENSMUSG00000034858.16	KIAA1370	ENSG00000047346	KIAA1370|56204
56241	ENSMUSG00000006342.14	SUSD2	ENSG00000099994	SUSD2|56241
56243	ENSMUSG00000036617.16	KIAA1217	ENSG00000120549	KIAA1217|56243
56244	ENSMUSG00000024340.14	BTNL2	ENSG00000204290	BTNL2|56244
56245	ENSMUSG00000039851.11	C21orf62	ENSG00000205929	C21orf62|56245
56246	ENSMUSG00000039956.8	MRAP	ENSG00000170262	MRAP|56246
56252	ENSMUSG00000021244.15	YLPM1	ENSG00000119596	YLPM1|56252
56253	ENSMUSG00000032021.14	CRTAM	ENSG00000109943	CRTAM|56253
56254	ENSMUSG00000028309.14	RNF20	ENSG00000155827	RNF20|56254
56255	ENSMUSG00000034723.11	TMX4	ENSG00000125827	TMX4|56255
56256	ENSMUSG00000016262.14	SERTAD4	ENSG00000082497	SERTAD4|56256
56257	ENSMUSG00000029726.16	MEPCE	ENSG00000146834	MEPCE|56257
56259	ENSMUSG00000027649.15	CTNNBL1	ENSG00000132792	CTNNBL1|56259
56261	ENSMUSG00000027346.15	GPCPD1	ENSG00000125772	GPCPD1|56261
56262	ENSMUSG00000007476.18	LRRC8A	ENSG00000136802	LRRC8A|56262
56262	ENSMUSG00000099041.1	LRRC8A	ENSG00000136802	LRRC8A|56262
56265	ENSMUSG00000027408.7	CPXM1	ENSG00000088882	CPXM1|56265
56267	ENSMUSG00000040213.13	CCBL2	ENSG00000137944	CCBL2|56267
56269	ENSMUSG00000062028.8	IRGC	ENSG00000124449	IRGC|56269
56270	ENSMUSG00000025173.13	WDR45L	ENSG00000141580	WDR45L|56270
56271	ENSMUSG00000047844.3	BEX4	ENSG00000102409	BEX4|56271
56288	ENSMUSG00000025812.17	PARD3	ENSG00000148498	PARD3|56288
56301	ENSMUSG00000030495.12	SLC7A10	ENSG00000130876	SLC7A10|56301
56302	ENSMUSG00000036899.10	TRPV5	ENSG00000127412	TRPV5|56302
56339	ENSMUSG00000022160.17	METTL3	ENSG00000165819	METTL3|56339
56341	ENSMUSG00000030350.8	PRMT8	ENSG00000111218	PRMT8|56341
56342	ENSMUSG00000004100.12	PPAN	ENSG00000130810	PPAN|56342
56344	ENSMUSG00000005649.17	CABP5	ENSG00000105507	CABP5|56344
56413	ENSMUSG00000040432.4	LTB4R2	ENSG00000213906	LTB4R2|56413
56474	ENSMUSG00000031360.14	CTPS2	ENSG00000047230	CTPS2|56474
56475	ENSMUSG00000075334.2	RPRM	ENSG00000177519	RPRM|56475
56477	ENSMUSG00000074715.2	CCL28	ENSG00000151882	CCL28|56477
56478	ENSMUSG00000020454.17	EIF4ENIF1	ENSG00000184708	EIF4ENIF1|56478
56479	ENSMUSG00000028033.16	KCNQ5	ENSG00000185760	KCNQ5|56479
56521	ENSMUSG00000036764.11	DNAJC12	ENSG00000108176	DNAJC12|56521
56548	ENSMUSG00000037347.7	CHST7	ENSG00000147119	CHST7|56548
56603	ENSMUSG00000063415.12	CYP26B1	ENSG00000003137	CYP26B1|56603
56605	ENSMUSG00000057069.6	ERO1LB	ENSG00000086619	ERO1LB|56605
56606	ENSMUSG00000005107.13	SLC2A9	ENSG00000109667	SLC2A9|56606
56616	ENSMUSG00000029433.14	DIABLO	ENSG00000184047	DIABLO|56616
56623	ENSMUSG00000026925.16	INPP5E	ENSG00000148384	INPP5E|56623
56624	ENSMUSG00000024887.9	ASAH2	ENSG00000188611	ASAH2|56624
56647	ENSMUSG00000030983.4	BCCIP	ENSG00000107949	BCCIP|56647
56648	ENSMUSG00000050192.8	EIF5A2	ENSG00000163577	EIF5A2|56648
56649	ENSMUSG00000032091.15	TMPRSS4	ENSG00000137648	TMPRSS4|56649
56650	ENSMUSG00000022744.12	CLDND1	ENSG00000080822	CLDND1|56650
56652	ENSMUSG00000025209.4	C10orf2	ENSG00000107815	C10orf2|56652
56654	ENSMUSG00000015094.16	NPDC1	ENSG00000107281	NPDC1|56654
56655	ENSMUSG00000030042.15	POLE4	ENSG00000115350	POLE4|56655
56658	ENSMUSG00000045409.16	TRIM39	ENSG00000204599	TRIM39|56658
56659	ENSMUSG00000045404.15	KCNK13	ENSG00000152315	KCNK13|56659
56660	ENSMUSG00000050138.7	KCNK12	ENSG00000184261	KCNK12|56660
56666	ENSMUSG00000058441.7	PANX2	ENSG00000073150	PANX2|56666
56667	ENSMUSG00000022824.12	MUC13	ENSG00000173702	MUC13|56667
56672	ENSMUSG00000031023.5	C11orf17	ENSG00000166452	C11orf17|56672
56673	ENSMUSG00000031022.15	C11orf16	ENSG00000176029	C11orf16|56673
56674	ENSMUSG00000031021.13	TMEM9B	ENSG00000175348	TMEM9B|56674
56675	ENSMUSG00000034825.14	NRIP3	ENSG00000175352	NRIP3|56675
56681	ENSMUSG00000020088.9	SAR1A	ENSG00000079332	SAR1A|56681
56683	ENSMUSG00000022972.9	C21orf59	ENSG00000159079	C21orf59|56683
56704	ENSMUSG00000042686.5	JPH1	ENSG00000104369	JPH1|56704
56729	ENSMUSG00000012705.16	RETN	ENSG00000104918	RETN|56729
56751	ENSMUSG00000026805.14	BARHL1	ENSG00000125492	BARHL1|56751
56776	ENSMUSG00000028354.13	FMN2	ENSG00000155816	FMN2|56776
56829	ENSMUSG00000029826.14	ZC3HAV1	ENSG00000105939	ZC3HAV1|56829
56832	ENSMUSG00000042993.6	IFNK	ENSG00000147896	IFNK|56832
56833	ENSMUSG00000053318.7	SLAMF8	ENSG00000158714	SLAMF8|56833
56834	ENSMUSG00000024958.12	GPR137	ENSG00000173264	GPR137|56834
56848	ENSMUSG00000057342.15	SPHK2	ENSG00000063176	SPHK2|56848
56849	ENSMUSG00000079428.8	TCEAL7	ENSG00000182916	TCEAL7|56849
56850	ENSMUSG00000031153.16	GRIPAP1	ENSG00000068400	GRIPAP1|56850
56851	ENSMUSG00000055943.5	C15orf24	ENSG00000134153	C15orf24|56851
56852	ENSMUSG00000030254.16	RAD18	ENSG00000070950	RAD18|56852
56853	ENSMUSG00000024268.15	CELF4	ENSG00000101489	CELF4|56853
56882	ENSMUSG00000046722.14	CDC42SE1	ENSG00000197622	CDC42SE1|56882
56884	ENSMUSG00000034098.14	FSTL5	ENSG00000168843	FSTL5|56884
56886	ENSMUSG00000037470.14	UGGT1	ENSG00000136731	UGGT1|56886
56888	ENSMUSG00000055239.10	KCMF1	ENSG00000176407	KCMF1|56888
56889	ENSMUSG00000025016.10	TM9SF3	ENSG00000077147	TM9SF3|56889
56890	ENSMUSG00000020212.13	MDM1	ENSG00000111554	MDM1|56890
56891	ENSMUSG00000001123.15	LGALS14	ENSG00000006659	LGALS14|56891
56892	ENSMUSG00000056313.5	C8orf4	ENSG00000176907	C8orf4|56892
56893	ENSMUSG00000008604.11	UBQLN4	ENSG00000160803	UBQLN4|56893
56894	ENSMUSG00000001211.14	AGPAT3	ENSG00000160216	AGPAT3|56894
56895	ENSMUSG00000023827.8	AGPAT4	ENSG00000026652	AGPAT4|56895
56896	ENSMUSG00000029168.14	DPYSL5	ENSG00000157851	DPYSL5|56896
56897	ENSMUSG00000021400.6	WRNIP1	ENSG00000124535	WRNIP1|56897
56898	ENSMUSG00000028167.15	BDH2	ENSG00000164039	BDH2|56898
56899	ENSMUSG00000058589.14	ANKS1B	ENSG00000185046	ANKS1B|56899
56900	ENSMUSG00000068732.5	TMEM167B	ENSG00000215717	TMEM167B|56900
56901	ENSMUSG00000040280.9	NDUFA4L2	ENSG00000185633	NDUFA4L2|56901
56902	ENSMUSG00000020116.7	PNO1	ENSG00000115946	PNO1|56902
56903	ENSMUSG00000074817.2	PAPOLB	ENSG00000218823	PAPOLB|56903
56904	ENSMUSG00000026860.16	SH3GLB2	ENSG00000148341	SH3GLB2|56904
56905	ENSMUSG00000032300.7	C15orf39	ENSG00000167173	C15orf39|56905
56907	ENSMUSG00000024533.15	SPIRE1	ENSG00000134278	SPIRE1|56907
56910	ENSMUSG00000027367.16	STARD7	ENSG00000084090	STARD7|56910
56912	ENSMUSG00000002031.12	IFT46	ENSG00000118096	IFT46|56912
56913	ENSMUSG00000042460.5	C1GALT1	ENSG00000106392	C1GALT1|56913
56914	ENSMUSG00000027416.2	OTOR	ENSG00000125879	OTOR|56914
56915	ENSMUSG00000061286.7	EXOSC5	ENSG00000077348	EXOSC5|56915
56916	ENSMUSG00000029920.9	SMARCAD1	ENSG00000163104	SMARCAD1|56916
56917	ENSMUSG00000041420.18	MEIS3	ENSG00000105419	MEIS3|56917
56919	ENSMUSG00000040620.15	DHX33	ENSG00000005100	DHX33|56919
56920	ENSMUSG00000021904.5	SEMA3G	ENSG00000010319	SEMA3G|56920
56922	ENSMUSG00000027709.9	MCCC1	ENSG00000078070	MCCC1|56922
56923	ENSMUSG00000037393.2	NMUR2	ENSG00000132911	NMUR2|56923
56924	ENSMUSG00000074923.10	PAK6	ENSG00000137843	PAK6|56924
56925	ENSMUSG00000047557.2	LXN	ENSG00000079257	LXN|56925
56926	ENSMUSG00000020238.14	NCLN	ENSG00000125912	NCLN|56926
56927	ENSMUSG00000005823.8	GPR108	ENSG00000125734	GPR108|56927
56928	ENSMUSG00000035206.9	SPPL2B	ENSG00000005206	SPPL2B|56928
56929	ENSMUSG00000033319.5	FEM1C	ENSG00000145780	FEM1C|56929
56931	ENSMUSG00000007603.8	DUS3L	ENSG00000141994	DUS3L|56931
56934	ENSMUSG00000056158.14	CA10	ENSG00000154975	CA10|56934
56935	ENSMUSG00000058173.12	C11orf75	ENSG00000166002	C11orf75|56935
56936	ENSMUSG00000062961.6	C14orf162	ENSG00000267909	C14orf162|56936
56937	ENSMUSG00000038400.15	PMEPA1	ENSG00000124225	PMEPA1|56937
56938	ENSMUSG00000040187.15	ARNTL2	ENSG00000029153	ARNTL2|56938
56940	ENSMUSG00000069255.12	DUSP22	ENSG00000112679	DUSP22|56940
56941	ENSMUSG00000030060.14	C3orf37	ENSG00000183624	C3orf37|56941
56942	ENSMUSG00000014633.15	C16orf61	ENSG00000103121	C16orf61|56942
56943	ENSMUSG00000022338.6	ENY2	ENSG00000120533	ENY2|56943
56944	ENSMUSG00000027848.12	OLFML3	ENSG00000116774	OLFML3|56944
56945	ENSMUSG00000032459.9	MRPS22	ENSG00000175110	MRPS22|56945
56946	ENSMUSG00000035401.9	C11orf30	ENSG00000158636	C11orf30|56946
56947	ENSMUSG00000026150.14	MFF	ENSG00000168958	MFF|56947
56948	ENSMUSG00000022223.8	SDR39U1	ENSG00000100445	SDR39U1|56948
56949	ENSMUSG00000019470.12	XAB2	ENSG00000076924	XAB2|56949
56950	ENSMUSG00000026603.13	SMYD2	ENSG00000143499	SMYD2|56950
56951	ENSMUSG00000036275.13	C5orf15	ENSG00000113583	C5orf15|56951
56953	ENSMUSG00000032615.14	NT5M	ENSG00000205309	NT5M|56953
56954	ENSMUSG00000022751.8	NIT2	ENSG00000114021	NIT2|56954
56956	ENSMUSG00000019230.14	LHX9	ENSG00000143355	LHX9|56956
56957	ENSMUSG00000038495.14	OTUD7B	ENSG00000264522	OTUD7B|56957
56961	ENSMUSG00000039154.6	SHD	ENSG00000105251	SHD|56961
56963	ENSMUSG00000070509.15	RGMA	ENSG00000182175	RGMA|56963
56964	ENSMUSG00000039099.7	WDR93	ENSG00000140527	WDR93|56964
56965	ENSMUSG00000025237.16	PARP6	ENSG00000137817	PARP6|56965
56967	ENSMUSG00000094910.1	C14orf132	ENSG00000227051	C14orf132|56967
56970	ENSMUSG00000059995.12	ATXN7L3	ENSG00000087152	ATXN7L3|56970
56971	ENSMUSG00000049848.7	CEACAM19	ENSG00000186567	CEACAM19|56971
56975	ENSMUSG00000025854.15	FAM20C	ENSG00000177706	FAM20C|56975
56977	ENSMUSG00000038143.16	STOX2	ENSG00000173320	STOX2|56977
56978	ENSMUSG00000035456.9	PRDM8	ENSG00000152784	PRDM8|56978
56979	ENSMUSG00000055150.15	PRDM9	ENSG00000164256	PRDM9|56979
56980	ENSMUSG00000042496.18	PRDM10	ENSG00000170325	PRDM10|56980
56981	ENSMUSG00000075028.11	PRDM11	ENSG00000019485	PRDM11|56981
56983	ENSMUSG00000034064.14	KTELC1	ENSG00000163389	KTELC1|56983
56984	ENSMUSG00000024537.4	PSMG2	ENSG00000128789	PSMG2|56984
56985	ENSMUSG00000020910.16	C17orf48	ENSG00000170222	C17orf48|56985
56986	ENSMUSG00000023330.12	DTWD1	ENSG00000104047	DTWD1|56986
56987	ENSMUSG00000022641.15	BBX	ENSG00000114439	BBX|56987
56990	ENSMUSG00000052298.12	CDC42SE2	ENSG00000158985	CDC42SE2|56990
56992	ENSMUSG00000036768.6	KIF15	ENSG00000163808	KIF15|56992
56993	ENSMUSG00000022427.3	TOMM22	ENSG00000100216	TOMM22|56993
56994	ENSMUSG00000060002.14	CHPT1	ENSG00000111666	CHPT1|56994
56995	ENSMUSG00000034377.10	TULP4	ENSG00000130338	TULP4|56995
56996	ENSMUSG00000037344.13	SLC12A9	ENSG00000146828	SLC12A9|56996
56997	ENSMUSG00000026489.13	CABC1	ENSG00000163050	CABC1|56997
56998	ENSMUSG00000028988.13	CTNNBIP1	ENSG00000178585	CTNNBIP1|56998
56999	ENSMUSG00000030022.14	ADAMTS9	ENSG00000163638	ADAMTS9|56999
57001	ENSMUSG00000042505.6	ACN9	ENSG00000196636	ACN9|57001
57002	ENSMUSG00000075054.4	C7orf36	ENSG00000241127	C7orf36|57002
57003	ENSMUSG00000078622.8	CCDC47	ENSG00000108588	CCDC47|57003
57007	ENSMUSG00000044337.5	CXCR7	ENSG00000144476	CXCR7|57007
57016	ENSMUSG00000029762.6	AKR1B10	ENSG00000198074	AKR1B10|57016
57016	ENSMUSG00000052131.7	AKR1B10	ENSG00000198074	AKR1B10|57016
57016	ENSMUSG00000061758.13	AKR1B10	ENSG00000198074	AKR1B10|57016
57017	ENSMUSG00000031782.15	COQ9	ENSG00000088682	COQ9|57017
57018	ENSMUSG00000027829.15	CCNL1	ENSG00000163660	CCNL1|57018
57019	ENSMUSG00000031781.14	CIAPIN1	ENSG00000005194	CIAPIN1|57019
57020	ENSMUSG00000030982.18	C16orf62	ENSG00000103544	C16orf62|57020
57030	ENSMUSG00000070570.5	SLC17A7	ENSG00000104888	SLC17A7|57030
57035	ENSMUSG00000037266.18	C1orf63	ENSG00000117616	C1orf63|57035
57037	ENSMUSG00000036188.3	ANKMY2	ENSG00000106524	ANKMY2|57037
57038	ENSMUSG00000028292.14	RARS2	ENSG00000146282	RARS2|57038
57045	ENSMUSG00000024098.5	TWSG1	ENSG00000128791	TWSG1|57045
57048	ENSMUSG00000019461.12	PLSCR3	ENSG00000187838	PLSCR3|57048
57050	ENSMUSG00000070697.4	UTP3	ENSG00000132467	UTP3|57050
57054	ENSMUSG00000010592.8	DAZ3	ENSG00000187191	DAZ3|57054
57055	ENSMUSG00000010592.8	DAZ2	ENSG00000205944	DAZ2|57055
57057	ENSMUSG00000031965.15	TBX20	ENSG00000164532	TBX20|57057
57060	ENSMUSG00000023495.13	PCBP4	ENSG00000090097	PCBP4|57060
57062	ENSMUSG00000041645.13	DDX24	ENSG00000089737	DDX24|57062
57082	ENSMUSG00000027326.13	CASC5	ENSG00000137812	CASC5|57082
57084	ENSMUSG00000030500.6	SLC17A6	ENSG00000091664	SLC17A6|57084
57085	ENSMUSG00000029007.8	AGTRAP	ENSG00000177674	AGTRAP|57085
57088	ENSMUSG00000032377.8	PLSCR4	ENSG00000114698	PLSCR4|57088
57089	ENSMUSG00000025192.13	ENTPD7	ENSG00000198018	ENTPD7|57089
57091	ENSMUSG00000074570.13	CASS4	ENSG00000087589	CASS4|57091
57092	ENSMUSG00000071533.11	PCNP	ENSG00000081154	PCNP|57092
57094	ENSMUSG00000042501.12	CPA6	ENSG00000165078	CPA6|57094
57095	ENSMUSG00000028669.15	C1orf128	ENSG00000057757	C1orf128|57095
57096	ENSMUSG00000057132.15	RPGRIP1	ENSG00000092200	RPGRIP1|57096
57097	ENSMUSG00000037997.12	PARP11	ENSG00000111224	PARP11|57097
57099	ENSMUSG00000003604.14	AVEN	ENSG00000169857	AVEN|57099
57101	ENSMUSG00000038115.16	ANO2	ENSG00000047617	ANO2|57101
57102	ENSMUSG00000030347.6	C12orf4	ENSG00000047621	C12orf4|57102
57103	ENSMUSG00000038028.9	C12orf5	ENSG00000078237	C12orf5|57103
57104	ENSMUSG00000025509.15	PNPLA2	ENSG00000177666	PNPLA2|57104
57106	ENSMUSG00000035285.6	NAT14	ENSG00000090971	NAT14|57106
57107	ENSMUSG00000038240.13	PDSS2	ENSG00000164494	PDSS2|57107
57109	ENSMUSG00000052406.14	REXO4	ENSG00000148300	REXO4|57109
57111	ENSMUSG00000008601.12	RAB25	ENSG00000132698	RAB25|57111
57113	ENSMUSG00000021541.13	TRPC7	ENSG00000069018	TRPC7|57113
57116	ENSMUSG00000048280.17	ZNF695	ENSG00000197472	ZNF695|57116
57116	ENSMUSG00000057842.13	ZNF695	ENSG00000197472	ZNF695|57116
57116	ENSMUSG00000098905.1	ZNF695	ENSG00000197472	ZNF695|57116
57116	ENSMUSG00000055341.9	ZNF695	ENSG00000197472	ZNF695|57116
57117	ENSMUSG00000028016.9	INTS12	ENSG00000138785	INTS12|57117
57118	ENSMUSG00000039145.16	CAMK1D	ENSG00000183049	CAMK1D|57118
57120	ENSMUSG00000019861.14	GOPC	ENSG00000047932	GOPC|57120
57121	ENSMUSG00000067714.13	LPAR5	ENSG00000184574	LPAR5|57121
57122	ENSMUSG00000052798.12	NUP107	ENSG00000111581	NUP107|57122
57124	ENSMUSG00000056481.6	CD248	ENSG00000174807	CD248|57124
57125	ENSMUSG00000017417.14	PLXDC1	ENSG00000161381	PLXDC1|57125
57127	ENSMUSG00000103766.5	RHBG	ENSG00000132677	RHBG|57127
57127	ENSMUSG00000104445.1	RHBG	ENSG00000132677	RHBG|57127
57128	ENSMUSG00000108981.1	LYRM4	ENSG00000214113	LYRM4|57128
57129	ENSMUSG00000037531.8	MRPL47	ENSG00000136522	MRPL47|57129
57130	ENSMUSG00000031862.10	ATP13A1	ENSG00000105726	ATP13A1|57130
57132	ENSMUSG00000109901.1	CHMP1B	ENSG00000255112	CHMP1B|57132
57134	ENSMUSG00000037306.13	MAN1C1	ENSG00000117643	MAN1C1|57134
57135	ENSMUSG00000010592.8	DAZ4	ENSG00000205916	DAZ4|57135
57136	ENSMUSG00000033096.7	C20orf3	ENSG00000101474	C20orf3|57136
57139	ENSMUSG00000040146.9	RGL3	ENSG00000205517	RGL3|57139
57140	ENSMUSG00000026269.14	RNPEPL1	ENSG00000142327	RNPEPL1|57140
57142	ENSMUSG00000020458.16	RTN4	ENSG00000115310	RTN4|57142
57143	ENSMUSG00000021044.14	ADCK1	ENSG00000063761	ADCK1|57143
57144	ENSMUSG00000039913.12	PAK7	ENSG00000101349	PAK7|57144
57146	ENSMUSG00000030917.13	TMEM159	ENSG00000011638	TMEM159|57146
57147	ENSMUSG00000026584.14	SCYL3	ENSG00000000457	SCYL3|57147
57148	ENSMUSG00000027652.15	RALGAPB	ENSG00000170471	RALGAPB|57148
57149	ENSMUSG00000030922.12	LYRM1	ENSG00000102897	LYRM1|57149
57150	ENSMUSG00000028295.14	C6orf162	ENSG00000111850	C6orf162|57150
57152	ENSMUSG00000022596.3	SLURP1	ENSG00000126233	SLURP1|57152
57153	ENSMUSG00000057193.8	SLC44A2	ENSG00000129353	SLC44A2|57153
57154	ENSMUSG00000038780.14	SMURF1	ENSG00000198742	SMURF1|57154
57156	ENSMUSG00000034145.14	TMEM63C	ENSG00000165548	TMEM63C|57156
57157	ENSMUSG00000039987.15	PHTF2	ENSG00000006576	PHTF2|57157
57158	ENSMUSG00000017817.11	JPH2	ENSG00000149596	JPH2|57158
57159	ENSMUSG00000062077.14	TRIM54	ENSG00000138100	TRIM54|57159
57161	ENSMUSG00000021846.8	PELI2	ENSG00000139946	PELI2|57161
57162	ENSMUSG00000020134.13	PELI1	ENSG00000197329	PELI1|57162
57165	ENSMUSG00000043448.13	GJC2	ENSG00000198835	GJC2|57165
57167	ENSMUSG00000027547.17	SALL4	ENSG00000101115	SALL4|57167
57168	ENSMUSG00000029348.11	ASPHD2	ENSG00000128203	ASPHD2|57168
57169	ENSMUSG00000039501.14	ZNFX1	ENSG00000124201	ZNFX1|57169
57171	ENSMUSG00000026856.14	DOLPP1	ENSG00000167130	DOLPP1|57171
57172	ENSMUSG00000016179.11	CAMK1G	ENSG00000008118	CAMK1G|57172
57175	ENSMUSG00000024835.14	CORO1B	ENSG00000172725	CORO1B|57175
57176	ENSMUSG00000038838.15	VARS2	ENSG00000137411	VARS2|57176
57178	ENSMUSG00000007817.14	ZMIZ1	ENSG00000108175	ZMIZ1|57178
57179	ENSMUSG00000025871.18	KIAA1191	ENSG00000122203	KIAA1191|57179
57180	ENSMUSG00000056367.14	ACTR3B	ENSG00000133627	ACTR3B|57180
57181	ENSMUSG00000025986.6	SLC39A10	ENSG00000196950	SLC39A10|57181
57182	ENSMUSG00000044864.16	ANKRD50	ENSG00000151458	ANKRD50|57182
57184	ENSMUSG00000032305.15	C15orf17	ENSG00000178761	C15orf17|57184
57185	ENSMUSG00000028803.18	NIPAL3	ENSG00000001461	NIPAL3|57185
57186	ENSMUSG00000037110.19	RALGAPA2	ENSG00000188559	RALGAPA2|57186
57187	ENSMUSG00000079065.3	THOC2	ENSG00000125676	THOC2|57187
57187	ENSMUSG00000037475.15	THOC2	ENSG00000125676	THOC2|57187
57188	ENSMUSG00000070469.12	ADAMTSL3	ENSG00000156218	ADAMTSL3|57188
57189	ENSMUSG00000037172.14	KIAA1147	ENSG00000257093	KIAA1147|57189
57190	ENSMUSG00000050989.9	SEPN1	ENSG00000162430	SEPN1|57190
57192	ENSMUSG00000004567.16	MCOLN1	ENSG00000090674	MCOLN1|57192
57194	ENSMUSG00000025324.8	ATP10A	ENSG00000206190	ATP10A|57194
57198	ENSMUSG00000060671.12	ATP8B2	ENSG00000143515	ATP8B2|57198
57205	ENSMUSG00000046808.17	ATP10D	ENSG00000145246	ATP10D|57205
57209	ENSMUSG00000030145.14	ZNF248	ENSG00000198105	ZNF248|57209
57210	ENSMUSG00000079020.9	SLC45A4	ENSG00000022567	SLC45A4|57210
57211	ENSMUSG00000039116.5	GPR126	ENSG00000112414	GPR126|57211
57213	ENSMUSG00000021930.14	C13orf1	ENSG00000123178	C13orf1|57213
57214	ENSMUSG00000052353.13	KIAA1199	ENSG00000103888	KIAA1199|57214
57215	ENSMUSG00000036442.8	THAP11	ENSG00000168286	THAP11|57215
57216	ENSMUSG00000026556.15	VANGL2	ENSG00000162738	VANGL2|57216
57217	ENSMUSG00000036918.15	TTC7A	ENSG00000068724	TTC7A|57217
57221	ENSMUSG00000019852.7	KIAA1244	ENSG00000112379	KIAA1244|57221
57222	ENSMUSG00000001576.14	ERGIC1	ENSG00000113719	ERGIC1|57222
57223	ENSMUSG00000020463.15	SMEK2	ENSG00000275052	SMEK2|57223
57224	ENSMUSG00000039835.16	NHSL1	ENSG00000135540	NHSL1|57224
57226	ENSMUSG00000045854.4	LYRM2	ENSG00000083099	LYRM2|57226
57228	ENSMUSG00000053559.12	SMAGP	ENSG00000170545	SMAGP|57228
57231	ENSMUSG00000032422.17	SNX14	ENSG00000135317	SNX14|57231
57282	ENSMUSG00000026904.17	SLC4A10	ENSG00000144290	SLC4A10|57282
57325	ENSMUSG00000027425.18	CSRP2BP	ENSG00000149474	CSRP2BP|57325
57326	ENSMUSG00000042613.9	PBXIP1	ENSG00000163346	PBXIP1|57326
57332	ENSMUSG00000025578.9	CBX8	ENSG00000141570	CBX8|57332
57333	ENSMUSG00000019539.11	RCN3	ENSG00000142552	RCN3|57333
57335	ENSMUSG00000047342.17	ZNF286A	ENSG00000187607	ZNF286A|57335
57336	ENSMUSG00000005267.13	ZNF287	ENSG00000141040	ZNF287|57336
57337	ENSMUSG00000052917.14	SENP7	ENSG00000138468	SENP7|57337
57338	ENSMUSG00000025318.13	JPH3	ENSG00000154118	JPH3|57338
57343	ENSMUSG00000000103.12	ZNF304	ENSG00000131845	ZNF304|57343
57343	ENSMUSG00000053211.10	ZNF304	ENSG00000131845	ZNF304|57343
57348	ENSMUSG00000030428.16	TTYH1	ENSG00000167614	TTYH1|57348
57369	ENSMUSG00000068615.4	GJD2	ENSG00000159248	GJD2|57369
57380	ENSMUSG00000021339.3	MRS2	ENSG00000124532	MRS2|57380
57381	ENSMUSG00000046768.13	RHOJ	ENSG00000126785	RHOJ|57381
57393	ENSMUSG00000015401.12	TMEM27	ENSG00000147003	TMEM27|57393
57396	ENSMUSG00000020385.16	CLK4	ENSG00000113240	CLK4|57396
57402	ENSMUSG00000042306.11	S100A14	ENSG00000189334	S100A14|57402
57403	ENSMUSG00000027519.10	RAB22A	ENSG00000124209	RAB22A|57403
57404	ENSMUSG00000049439.13	CYP20A1	ENSG00000119004	CYP20A1|57404
57405	ENSMUSG00000005233.16	SPC25	ENSG00000152253	SPC25|57405
57406	ENSMUSG00000025277.13	ABHD6	ENSG00000163686	ABHD6|57406
57407	ENSMUSG00000063445.14	NMRAL1	ENSG00000153406	NMRAL1|57407
57408	ENSMUSG00000045776.2	LRTM1	ENSG00000144771	LRTM1|57408
57409	ENSMUSG00000020743.15	MIF4GD	ENSG00000125457	MIF4GD|57409
57410	ENSMUSG00000024941.8	SCYL1	ENSG00000142186	SCYL1|57410
57412	ENSMUSG00000003559.7	AS3MT	ENSG00000214435	AS3MT|57412
57414	ENSMUSG00000039917.10	RHBDD2	ENSG00000005486	RHBDD2|57414
57415	ENSMUSG00000033111.15	C3orf14	ENSG00000114405	C3orf14|57415
57418	ENSMUSG00000035754.7	WDR18	ENSG00000065268	WDR18|57418
57419	ENSMUSG00000063873.10	SLC24A3	ENSG00000185052	SLC24A3|57419
57446	ENSMUSG00000027634.14	NDRG3	ENSG00000101079	NDRG3|57446
57447	ENSMUSG00000004558.14	NDRG2	ENSG00000165795	NDRG2|57447
57448	ENSMUSG00000024073.14	BIRC6	ENSG00000115760	BIRC6|57448
57449	ENSMUSG00000039713.16	PLEKHG5	ENSG00000171680	PLEKHG5|57449
57451	ENSMUSG00000049336.16	ODZ2	ENSG00000145934	ODZ2|57451
57452	ENSMUSG00000021130.7	GALNTL1	ENSG00000100626	GALNTL1|57452
57453	ENSMUSG00000032087.10	DSCAML1	ENSG00000177103	DSCAML1|57453
57455	ENSMUSG00000047417.17	REXO1	ENSG00000079313	REXO1|57455
57456	ENSMUSG00000032551.7	KIAA1143	ENSG00000163807	KIAA1143|57456
57458	ENSMUSG00000020023.17	TMCC3	ENSG00000057704	TMCC3|57458
57459	ENSMUSG00000042390.9	GATAD2B	ENSG00000143614	GATAD2B|57459
57460	ENSMUSG00000034613.12	PPM1H	ENSG00000111110	PPM1H|57460
57461	ENSMUSG00000030056.8	ISY1	ENSG00000240682	ISY1|57461
57462	ENSMUSG00000046312.4	KIAA1161	ENSG00000164976	KIAA1161|57462
57463	ENSMUSG00000050947.9	AMIGO1	ENSG00000181754	AMIGO1|57463
57464	ENSMUSG00000039629.14	FAM40B	ENSG00000128578	FAM40B|57464
57465	ENSMUSG00000036473.15	TBC1D24	ENSG00000162065	TBC1D24|57465
57466	ENSMUSG00000022983.15	SFRS15	ENSG00000156304	SFRS15|57466
57467	ENSMUSG00000032523.11	HHATL	ENSG00000010282	HHATL|57467
57468	ENSMUSG00000017740.17	SLC12A5	ENSG00000124140	SLC12A5|57468
57469	ENSMUSG00000070802.5	PNMAL2	ENSG00000204851	PNMAL2|57469
57470	ENSMUSG00000029028.14	LRRC47	ENSG00000130764	LRRC47|57470
57471	ENSMUSG00000026830.9	ERMN	ENSG00000136541	ERMN|57471
57472	ENSMUSG00000020362.13	CNOT6	ENSG00000113300	CNOT6|57472
57473	ENSMUSG00000000823.16	ZNF512B	ENSG00000196700	ZNF512B|57473
57475	ENSMUSG00000060716.6	PLEKHH1	ENSG00000054690	PLEKHH1|57475
57476	ENSMUSG00000040111.16	GRAMD1B	ENSG00000023171	GRAMD1B|57476
57477	ENSMUSG00000068270.15	SHROOM4	ENSG00000158352	SHROOM4|57477
57478	ENSMUSG00000063317.7	USP31	ENSG00000103404	USP31|57478
57479	ENSMUSG00000046574.8	PRR12	ENSG00000126464	PRR12|57479
57480	ENSMUSG00000040624.17	PLEKHG1	ENSG00000120278	PLEKHG1|57480
57481	ENSMUSG00000091556.8	KIAA1210	ENSG00000250423	KIAA1210|57481
57482	ENSMUSG00000036377.18	KIAA1211	ENSG00000109265	KIAA1211|57482
57484	ENSMUSG00000047747.10	RNF150	ENSG00000170153	RNF150|57484
57486	ENSMUSG00000021710.10	NLN	ENSG00000123213	NLN|57486
57488	ENSMUSG00000021171.7	ESYT2	ENSG00000117868	ESYT2|57488
57489	ENSMUSG00000028256.16	ODF2L	ENSG00000122417	ODF2L|57489
57491	ENSMUSG00000021575.15	AHRR	ENSG00000063438	AHRR|57491
57492	ENSMUSG00000069729.13	ARID1B	ENSG00000049618	ARID1B|57492
57493	ENSMUSG00000075254.11	HEG1	ENSG00000173706	HEG1|57493
57494	ENSMUSG00000040649.15	RIMKLB	ENSG00000166532	RIMKLB|57494
57495	ENSMUSG00000090061.9	KIAA1239	ENSG00000174145	KIAA1239|57495
57496	ENSMUSG00000009569.14	MKL2	ENSG00000186260	MKL2|57496
57497	ENSMUSG00000040490.4	LRFN2	ENSG00000156564	LRFN2|57497
57498	ENSMUSG00000036333.10	KIDINS220	ENSG00000134313	KIDINS220|57498
57504	ENSMUSG00000055817.17	MTA3	ENSG00000057935	MTA3|57504
57505	ENSMUSG00000023938.7	AARS2	ENSG00000124608	AARS2|57505
57506	ENSMUSG00000037523.13	MAVS	ENSG00000088888	MAVS|57506
57507	ENSMUSG00000052713.8	ZNF608	ENSG00000168916	ZNF608|57507
57508	ENSMUSG00000018068.13	INTS2	ENSG00000108506	INTS2|57508
57509	ENSMUSG00000045636.16	MTUS1	ENSG00000129422	MTUS1|57509
57510	ENSMUSG00000067150.5	XPO5	ENSG00000124571	XPO5|57510
57511	ENSMUSG00000027742.13	COG6	ENSG00000133103	COG6|57511
57512	ENSMUSG00000045967.11	GPR158	ENSG00000151025	GPR158|57512
57513	ENSMUSG00000034471.12	CASKIN2	ENSG00000177303	CASKIN2|57513
57514	ENSMUSG00000022799.4	ARHGAP31	ENSG00000031081	ARHGAP31|57514
57515	ENSMUSG00000019877.10	SERINC1	ENSG00000111897	SERINC1|57515
57520	ENSMUSG00000042807.15	HECW2	ENSG00000138411	HECW2|57520
57521	ENSMUSG00000025583.15	RPTOR	ENSG00000141564	RPTOR|57521
57522	ENSMUSG00000020121.15	SRGAP1	ENSG00000196935	SRGAP1|57522
57523	ENSMUSG00000075592.9	NYNRIN	ENSG00000205978	NYNRIN|57523
57524	ENSMUSG00000033597.8	CASKIN1	ENSG00000167971	CASKIN1|57524
57526	ENSMUSG00000051323.16	PCDH19	ENSG00000165194	PCDH19|57526
57528	ENSMUSG00000051401.6	KCTD16	ENSG00000183775	KCTD16|57528
57530	ENSMUSG00000068876.14	CGN	ENSG00000143375	CGN|57530
57531	ENSMUSG00000038822.15	HACE1	ENSG00000085382	HACE1|57531
57532	ENSMUSG00000037857.16	NUFIP2	ENSG00000108256	NUFIP2|57532
57533	ENSMUSG00000029192.17	TBC1D14	ENSG00000132405	TBC1D14|57533
57534	ENSMUSG00000024294.13	MIB1	ENSG00000101752	MIB1|57534
57535	ENSMUSG00000040412.16	KIAA1324	ENSG00000116299	KIAA1324|57535
57536	ENSMUSG00000033632.15	KIAA1328	ENSG00000150477	KIAA1328|57536
57537	ENSMUSG00000029093.14	SORCS2	ENSG00000184985	SORCS2|57537
57538	ENSMUSG00000038763.12	ALPK3	ENSG00000136383	ALPK3|57538
57539	ENSMUSG00000066643.12	WDR35	ENSG00000118965	WDR35|57539
57540	ENSMUSG00000041544.11	PTCHD2	ENSG00000204624	PTCHD2|57540
57541	ENSMUSG00000062519.13	ZNF398	ENSG00000197024	ZNF398|57541
57542	ENSMUSG00000040102.10	KLHDC5	ENSG00000087448	KLHDC5|57542
57544	ENSMUSG00000021830.13	TXNDC16	ENSG00000087301	TXNDC16|57544
57545	ENSMUSG00000039765.15	CC2D2A	ENSG00000048342	CC2D2A|57545
57546	ENSMUSG00000048371.8	PDP2	ENSG00000172840	PDP2|57546
57549	ENSMUSG00000037995.15	IGSF9	ENSG00000085552	IGSF9|57549
57551	ENSMUSG00000017291.13	TAOK1	ENSG00000160551	TAOK1|57551
57552	ENSMUSG00000027698.14	NCEH1	ENSG00000144959	NCEH1|57552
57553	ENSMUSG00000051586.16	MICAL3	ENSG00000243156	MICAL3|57553
57554	ENSMUSG00000028176.11	LRRC7	ENSG00000033122	LRRC7|57554
57555	ENSMUSG00000051790.15	NLGN2	ENSG00000169992	NLGN2|57555
57556	ENSMUSG00000019647.16	SEMA6A	ENSG00000092421	SEMA6A|57556
57558	ENSMUSG00000035713.15	USP35	ENSG00000118369	USP35|57558
57559	ENSMUSG00000024776.17	STAMBPL1	ENSG00000138134	STAMBPL1|57559
57560	ENSMUSG00000027778.15	IFT80	ENSG00000068885	IFT80|57560
57561	ENSMUSG00000074794.9	ARRDC3	ENSG00000113369	ARRDC3|57561
57562	ENSMUSG00000040729.7	KIAA1377	ENSG00000110318	KIAA1377|57562
57563	ENSMUSG00000029312.12	KLHL8	ENSG00000145332	KLHL8|57563
57565	ENSMUSG00000042514.11	KLHL14	ENSG00000197705	KLHL14|57565
57567	ENSMUSG00000046556.7	ZNF319	ENSG00000166188	ZNF319|57567
57568	ENSMUSG00000001995.9	SIPA1L2	ENSG00000116991	SIPA1L2|57568
57569	ENSMUSG00000053199.13	ARHGAP20	ENSG00000137727	ARHGAP20|57569
57570	ENSMUSG00000034442.10	TRMT5	ENSG00000126814	TRMT5|57570
57571	ENSMUSG00000075289.4	CARNS1	ENSG00000172508	CARNS1|57571
57572	ENSMUSG00000032198.9	DOCK6	ENSG00000130158	DOCK6|57572
57574	ENSMUSG00000039372.5	MARCH4	ENSG00000144583	MARCH4|57574
57575	ENSMUSG00000049100.15	PCDH10	ENSG00000138650	PCDH10|57575
57576	ENSMUSG00000028758.12	KIF17	ENSG00000117245	KIF17|57576
57577	ENSMUSG00000022701.17	KIAA1407	ENSG00000163617	KIAA1407|57577
57578	ENSMUSG00000021198.16	KIAA1409	ENSG00000133958	KIAA1409|57578
57579	ENSMUSG00000026153.15	FAM135A	ENSG00000082269	FAM135A|57579
57580	ENSMUSG00000039621.13	PREX1	ENSG00000124126	PREX1|57580
57582	ENSMUSG00000058740.14	KCNT1	ENSG00000107147	KCNT1|57582
57583	ENSMUSG00000038141.9	TMEM181	ENSG00000146433	TMEM181|57583
57584	ENSMUSG00000036591.15	ARHGAP21	ENSG00000107863	ARHGAP21|57584
57585	ENSMUSG00000038002.8	CRAMP1L	ENSG00000007545	CRAMP1L|57585
57586	ENSMUSG00000027220.2	SYT13	ENSG00000019505	SYT13|57586
57587	ENSMUSG00000031631.15	KIAA1430	ENSG00000164323	KIAA1430|57587
57589	ENSMUSG00000038658.15	KIAA1432	ENSG00000107036	KIAA1432|57589
57590	ENSMUSG00000073643.11	WDFY1	ENSG00000085449	WDFY1|57590
57591	ENSMUSG00000042292.16	MKL1	ENSG00000196588	MKL1|57591
57592	ENSMUSG00000019338.13	ZNF687	ENSG00000143373	ZNF687|57592
57593	ENSMUSG00000053552.14	EBF4	ENSG00000088881	EBF4|57593
57594	ENSMUSG00000057156.10	HOMEZ	ENSG00000215271	HOMEZ|57594
57595	ENSMUSG00000002006.12	PDZD4	ENSG00000067840	PDZD4|57595
57596	ENSMUSG00000040867.12	BEGAIN	ENSG00000183092	BEGAIN|57596
57597	ENSMUSG00000039741.15	BAHCC1	ENSG00000266074	BAHCC1|57597
57599	ENSMUSG00000032512.7	WDR48	ENSG00000114742	WDR48|57599
57600	ENSMUSG00000061175.11	FNIP2	ENSG00000052795	FNIP2|57600
57602	ENSMUSG00000033909.17	USP36	ENSG00000055483	USP36|57602
57604	ENSMUSG00000039620.17	C8orf79	ENSG00000250305	C8orf79|57604
57605	ENSMUSG00000029406.15	PITPNM2	ENSG00000090975	PITPNM2|57605
57606	ENSMUSG00000036087.18	SLAIN2	ENSG00000109171	SLAIN2|57606
57608	ENSMUSG00000033960.5	KIAA1462	ENSG00000165757	KIAA1462|57608
57609	ENSMUSG00000023026.15	DIP2B	ENSG00000066084	DIP2B|57609
57610	ENSMUSG00000037415.6	RANBP10	ENSG00000141084	RANBP10|57610
57611	ENSMUSG00000051243.14	ISLR2	ENSG00000167178	ISLR2|57611
57613	ENSMUSG00000030207.15	KIAA1467	ENSG00000084444	KIAA1467|57613
57614	ENSMUSG00000026319.13	KIAA1468	ENSG00000134444	KIAA1468|57614
57616	ENSMUSG00000021217.7	TSHZ3	ENSG00000121297	TSHZ3|57616
57617	ENSMUSG00000034216.12	VPS18	ENSG00000104142	VPS18|57617
57619	ENSMUSG00000029381.15	SHROOM3	ENSG00000138771	SHROOM3|57619
57620	ENSMUSG00000039156.19	STIM2	ENSG00000109689	STIM2|57620
57621	ENSMUSG00000075327.10	ZBTB2	ENSG00000181472	ZBTB2|57621
57622	ENSMUSG00000030600.15	LRFN1	ENSG00000128011	LRFN1|57622
57623	ENSMUSG00000022335.16	ZFAT	ENSG00000066827	ZFAT|57623
57624	ENSMUSG00000054976.14	KIAA1486	ENSG00000144460	KIAA1486|57624
57626	ENSMUSG00000022076.9	KLHL1	ENSG00000150361	KLHL1|57626
57628	ENSMUSG00000036815.16	DPP10	ENSG00000175497	DPP10|57628
57630	ENSMUSG00000031642.9	SH3RF1	ENSG00000154447	SH3RF1|57630
57631	ENSMUSG00000031290.14	LRCH2	ENSG00000130224	LRCH2|57631
57633	ENSMUSG00000034648.9	LRRN1	ENSG00000175928	LRRN1|57633
57634	ENSMUSG00000029505.17	EP400	ENSG00000183495	EP400|57634
57636	ENSMUSG00000049807.16	ARHGAP23	ENSG00000275832	ARHGAP23|57636
57639	ENSMUSG00000064280.13	CCDC146	ENSG00000135205	CCDC146|57639
57642	ENSMUSG00000016356.17	COL20A1	ENSG00000101203	COL20A1|57642
57643	ENSMUSG00000033948.3	ZSWIM5	ENSG00000162415	ZSWIM5|57643
57644	ENSMUSG00000074652.3	MYH7B	ENSG00000078814	MYH7B|57644
57645	ENSMUSG00000040596.15	POGK	ENSG00000143157	POGK|57645
57646	ENSMUSG00000032267.8	USP28	ENSG00000048028	USP28|57646
57647	ENSMUSG00000029480.13	DHX37	ENSG00000150990	DHX37|57647
57648	ENSMUSG00000050390.12	KIAA1522	ENSG00000162522	KIAA1522|57648
57649	ENSMUSG00000037791.15	PHF12	ENSG00000109118	PHF12|57649
57650	ENSMUSG00000033031.13	KIAA1524	ENSG00000163507	KIAA1524|57650
57654	ENSMUSG00000037355.14	KIAA1530	ENSG00000163945	KIAA1530|57654
57655	ENSMUSG00000001248.14	GRAMD1A	ENSG00000089351	GRAMD1A|57655
57657	ENSMUSG00000028051.10	HCN3	ENSG00000143630	HCN3|57657
57658	ENSMUSG00000023055.9	CALCOCO1	ENSG00000012822	CALCOCO1|57658
57659	ENSMUSG00000018750.14	ZBTB4	ENSG00000174282	ZBTB4|57659
57661	ENSMUSG00000038611.17	PHRF1	ENSG00000070047	PHRF1|57661
57662	ENSMUSG00000044433.16	KIAA1543	ENSG00000076826	KIAA1543|57662
57663	ENSMUSG00000055780.10	USP29	ENSG00000131864	USP29|57663
57664	ENSMUSG00000040428.19	PLEKHA4	ENSG00000105559	PLEKHA4|57664
57665	ENSMUSG00000020621.5	RDH14	ENSG00000240857	RDH14|57665
57666	ENSMUSG00000043323.16	FBRSL1	ENSG00000112787	FBRSL1|57666
57669	ENSMUSG00000026383.14	EPB41L5	ENSG00000115109	EPB41L5|57669
57673	ENSMUSG00000038214.15	BEND3	ENSG00000178409	BEND3|57673
57674	ENSMUSG00000070327.14	RNF213	ENSG00000173821	RNF213|57674
57677	ENSMUSG00000053985.10	ZFP14	ENSG00000142065	ZFP14|57677
57678	ENSMUSG00000024978.10	GPAM	ENSG00000119927	GPAM|57678
57679	ENSMUSG00000026024.14	ALS2	ENSG00000003393	ALS2|57679
57680	ENSMUSG00000053754.13	CHD8	ENSG00000100888	CHD8|57680
57683	ENSMUSG00000027520.15	ZDBF2	ENSG00000204186	ZDBF2|57683
57684	ENSMUSG00000050714.9	ZBTB26	ENSG00000171448	ZBTB26|57684
57685	ENSMUSG00000028532.14	CACHD1	ENSG00000158966	CACHD1|57685
57687	ENSMUSG00000046844.6	VAT1L	ENSG00000171724	VAT1L|57687
57689	ENSMUSG00000050587.14	LRRC4C	ENSG00000148948	LRRC4C|57689
57690	ENSMUSG00000025571.13	TNRC6C	ENSG00000078687	TNRC6C|57690
57692	ENSMUSG00000031227.8	MAGEE1	ENSG00000198934	MAGEE1|57692
57693	ENSMUSG00000057551.10	ZNF317	ENSG00000130803	ZNF317|57693
57695	ENSMUSG00000033364.13	USP37	ENSG00000135913	USP37|57695
57696	ENSMUSG00000029389.17	DDX55	ENSG00000111364	DDX55|57696
57697	ENSMUSG00000055884.7	FANCM	ENSG00000187790	FANCM|57697
57698	ENSMUSG00000041362.16	KIAA1598	ENSG00000187164	KIAA1598|57698
57699	ENSMUSG00000024008.15	CPNE5	ENSG00000124772	CPNE5|57699
57700	ENSMUSG00000033478.4	FAM160B1	ENSG00000151553	FAM160B1|57700
57701	ENSMUSG00000023009.14	NCKAP5L	ENSG00000167566	NCKAP5L|57701
57703	ENSMUSG00000027014.14	CWC22	ENSG00000163510	CWC22|57703
57704	ENSMUSG00000028467.15	GBA2	ENSG00000070610	GBA2|57704
57705	ENSMUSG00000051506.16	WDFY4	ENSG00000128815	WDFY4|57705
57706	ENSMUSG00000035392.17	DENND1A	ENSG00000119522	DENND1A|57706
57707	ENSMUSG00000034105.9	KIAA1609	ENSG00000140950	KIAA1609|57707
57708	ENSMUSG00000028522.16	MIER1	ENSG00000198160	MIER1|57708
57709	ENSMUSG00000069072.9	SLC7A14	ENSG00000013293	SLC7A14|57709
57710	ENSMUSG00000033722.9	KIAA1614	ENSG00000135835	KIAA1614|57710
57713	ENSMUSG00000061186.15	SFMBT2	ENSG00000198879	SFMBT2|57713
57715	ENSMUSG00000025207.15	SEMA4G	ENSG00000095539	SEMA4G|57715
57716	ENSMUSG00000053198.13	PRX	ENSG00000105227	PRX|57716
57717	ENSMUSG00000046387.5	PCDHB16	ENSG00000272674	PCDHB16|57717
57718	ENSMUSG00000021209.12	PPP4R4	ENSG00000119698	PPP4R4|57718
57719	ENSMUSG00000034863.9	ANO8	ENSG00000074855	ANO8|57719
57720	ENSMUSG00000000194.13	GPR107	ENSG00000148358	GPR107|57720
57721	ENSMUSG00000028114.16	METTL14	ENSG00000145388	METTL14|57721
57722	ENSMUSG00000032816.15	IGDCC4	ENSG00000103742	IGDCC4|57722
57724	ENSMUSG00000039840.7	KIAA1632	ENSG00000152223	KIAA1632|57724
57727	ENSMUSG00000039804.15	NCOA5	ENSG00000124160	NCOA5|57727
57728	ENSMUSG00000037890.13	WDR19	ENSG00000157796	WDR19|57728
57731	ENSMUSG00000011751.16	SPTBN4	ENSG00000160460	SPTBN4|57731
57732	ENSMUSG00000037224.15	ZFYVE28	ENSG00000159733	ZFYVE28|57732
57758	ENSMUSG00000007279.14	SCUBE2	ENSG00000175356	SCUBE2|57758
57761	ENSMUSG00000032715.9	TRIB3	ENSG00000101255	TRIB3|57761
57763	ENSMUSG00000021661.15	ANKRA2	ENSG00000164331	ANKRA2|57763
57786	ENSMUSG00000061898.10	RBAK	ENSG00000146587	RBAK|57786
57787	ENSMUSG00000030397.10	MARK4	ENSG00000007047	MARK4|57787
57794	ENSMUSG00000011306.7	SF4	ENSG00000105705	SF4|57794
57795	ENSMUSG00000004031.13	FAM5B	ENSG00000198797	FAM5B|57795
57798	ENSMUSG00000007415.15	GATAD1	ENSG00000157259	GATAD1|57798
57799	ENSMUSG00000025730.14	RAB40C	ENSG00000197562	RAB40C|57799
57804	ENSMUSG00000024854.3	POLD4	ENSG00000175482	POLD4|57804
57805	ENSMUSG00000033712.5	KIAA1967	ENSG00000158941	KIAA1967|57805
57817	ENSMUSG00000050440.8	HAMP	ENSG00000105697	HAMP|57817
57817	ENSMUSG00000056978.7	HAMP	ENSG00000105697	HAMP|57817
57818	ENSMUSG00000005232.11	G6PC2	ENSG00000152254	G6PC2|57818
57819	ENSMUSG00000007050.17	LSM2	ENSG00000204392	LSM2|57819
57820	ENSMUSG00000071470.3	CCNB1IP1	ENSG00000100814	CCNB1IP1|57820
57821	ENSMUSG00000026578.6	C1orf114	ENSG00000117477	C1orf114|57821
57822	ENSMUSG00000037188.7	GRHL3	ENSG00000158055	GRHL3|57822
57826	ENSMUSG00000050029.7	RAP2C	ENSG00000123728	RAP2C|57826
57827	ENSMUSG00000043311.7	C6orf47	ENSG00000204439	C6orf47|57827
57828	ENSMUSG00000049123.10	CATSPERG	ENSG00000099338	CATSPERG|57828
57828	ENSMUSG00000049676.14	CATSPERG	ENSG00000099338	CATSPERG|57828
57835	ENSMUSG00000068323.12	SLC4A5	ENSG00000188687	SLC4A5|57835
57862	ENSMUSG00000042472.10	ZNF410	ENSG00000119725	ZNF410|57862
57863	ENSMUSG00000005338.13	CADM3	ENSG00000162706	CADM3|57863
57864	ENSMUSG00000028386.1	SLC46A2	ENSG00000119457	SLC46A2|57864
58155	ENSMUSG00000028134.11	PTBP2	ENSG00000117569	PTBP2|58155
58157	ENSMUSG00000021032.13	NGB	ENSG00000165553	NGB|58157
58158	ENSMUSG00000048015.3	NEUROD4	ENSG00000123307	NEUROD4|58158
58189	ENSMUSG00000023336.6	WFDC1	ENSG00000103175	WFDC1|58189
58190	ENSMUSG00000026176.13	CTDSP1	ENSG00000144579	CTDSP1|58190
58191	ENSMUSG00000018920.11	CXCL16	ENSG00000161921	CXCL16|58191
58472	ENSMUSG00000005803.14	SQRDL	ENSG00000137767	SQRDL|58472
58473	ENSMUSG00000030701.17	PLEKHB1	ENSG00000021300	PLEKHB1|58473
58475	ENSMUSG00000024672.11	MS4A7	ENSG00000166927	MS4A7|58475
58476	ENSMUSG00000038375.15	TP53INP2	ENSG00000078804	TP53INP2|58476
58477	ENSMUSG00000032553.14	SRPRB	ENSG00000144867	SRPRB|58477
58478	ENSMUSG00000029326.13	ENOPH1	ENSG00000145293	ENOPH1|58478
58480	ENSMUSG00000039960.5	RHOU	ENSG00000116574	RHOU|58480
58484	ENSMUSG00000039193.7	NLRC4	ENSG00000091106	NLRC4|58484
58485	ENSMUSG00000049299.14	TRAPPC1	ENSG00000170043	TRAPPC1|58485
58487	ENSMUSG00000051451.6	CREBZF	ENSG00000137504	CREBZF|58487
58488	ENSMUSG00000020553.8	PCTP	ENSG00000141179	PCTP|58488
58489	ENSMUSG00000038459.10	FAM108C1	ENSG00000136379	FAM108C1|58489
58490	ENSMUSG00000027651.16	RPRD1B	ENSG00000101413	RPRD1B|58490
58492	ENSMUSG00000074862.11	ZNF77	ENSG00000175691	ZNF77|58492
58493	ENSMUSG00000038544.14	C9orf80	ENSG00000148153	C9orf80|58493
58494	ENSMUSG00000053062.15	JAM2	ENSG00000154721	JAM2|58494
58495	ENSMUSG00000037279.13	OVOL2	ENSG00000125850	OVOL2|58495
58496	ENSMUSG00000043807.6	LY6G5B	ENSG00000240053	LY6G5B|58496
58497	ENSMUSG00000015711.8	PRUNE	ENSG00000143363	PRUNE|58497
58498	ENSMUSG00000020469.8	MYL7	ENSG00000106631	MYL7|58498
58499	ENSMUSG00000060206.11	ZNF462	ENSG00000148143	ZNF462|58499
58500	ENSMUSG00000054967.6	ZNF250	ENSG00000196150	ZNF250|58500
58504	ENSMUSG00000063506.13	ARHGAP22	ENSG00000128805	ARHGAP22|58504
58505	ENSMUSG00000041084.8	OSTC	ENSG00000198856	OSTC|58505
58506	ENSMUSG00000038406.17	SCAF1	ENSG00000126461	SCAF1|58506
58508	ENSMUSG00000038056.15	MLL3	ENSG00000055609	MLL3|58508
58509	ENSMUSG00000034889.7	C19orf29	ENSG00000105298	C19orf29|58509
58510	ENSMUSG00000036892.12	PRODH2	ENSG00000250799	PRODH2|58510
58511	ENSMUSG00000028185.12	DNASE2B	ENSG00000137976	DNASE2B|58511
58512	ENSMUSG00000042388.14	DLGAP3	ENSG00000116544	DLGAP3|58512
58513	ENSMUSG00000006276.10	EPS15L1	ENSG00000127527	EPS15L1|58513
58515	ENSMUSG00000042682.8	SELK	ENSG00000113811	SELK|58515
58516	ENSMUSG00000039985.14	FAM60A	ENSG00000139146	FAM60A|58516
58517	ENSMUSG00000010608.15	RBM25	ENSG00000119707	RBM25|58517
58524	ENSMUSG00000042372.4	DMRT3	ENSG00000064218	DMRT3|58524
58525	ENSMUSG00000024050.15	WIZ	ENSG00000011451	WIZ|58525
58526	ENSMUSG00000008035.12	MID1IP1	ENSG00000165175	MID1IP1|58526
58527	ENSMUSG00000078453.2	C6orf115	ENSG00000146386	C6orf115|58527
58528	ENSMUSG00000028278.14	RRAGD	ENSG00000025039	RRAGD|58528
58529	ENSMUSG00000068697.6	MYOZ1	ENSG00000177791	MYOZ1|58529
58530	ENSMUSG00000073413.9	LY6G6D	ENSG00000244355	LY6G6D|58530
58533	ENSMUSG00000005656.8	SNX6	ENSG00000129515	SNX6|58533
58538	ENSMUSG00000079550.9	MPP4	ENSG00000082126	MPP4|58538
58985	ENSMUSG00000037157.8	IL22RA1	ENSG00000142677	IL22RA1|58985
58986	ENSMUSG00000024180.13	TMEM8A	ENSG00000129925	TMEM8A|58986
59084	ENSMUSG00000023960.13	ENPP5	ENSG00000112796	ENPP5|59084
59269	ENSMUSG00000028634.16	HIVEP3	ENSG00000127124	HIVEP3|59269
59271	ENSMUSG00000039903.16	C21orf63	ENSG00000166979	C21orf63|59271
59272	ENSMUSG00000015405.15	ACE2	ENSG00000130234	ACE2|59272
59274	ENSMUSG00000070462.4	MESDC1	ENSG00000140406	MESDC1|59274
59277	ENSMUSG00000020019.4	NTN4	ENSG00000074527	NTN4|59277
59283	ENSMUSG00000053395.15	CACNG8	ENSG00000142408	CACNG8|59283
59284	ENSMUSG00000069806.5	CACNG7	ENSG00000105605	CACNG7|59284
59285	ENSMUSG00000078815.8	CACNG6	ENSG00000130433	CACNG6|59285
59286	ENSMUSG00000084786.9	UBL5	ENSG00000198258	UBL5|59286
59307	ENSMUSG00000025494.8	SIGIRR	ENSG00000185187	SIGIRR|59307
59335	ENSMUSG00000079466.2	PRDM12	ENSG00000130711	PRDM12|59335
59336	ENSMUSG00000040478.14	PRDM13	ENSG00000112238	PRDM13|59336
59338	ENSMUSG00000040268.17	PLEKHA1	ENSG00000107679	PLEKHA1|59338
59339	ENSMUSG00000031557.16	PLEKHA2	ENSG00000169499	PLEKHA2|59339
59341	ENSMUSG00000014158.12	TRPV4	ENSG00000111199	TRPV4|59341
59342	ENSMUSG00000000278.10	SCPEP1	ENSG00000121064	SCPEP1|59342
59343	ENSMUSG00000091318.2	SENP2	ENSG00000163904	SENP2|59343
59344	ENSMUSG00000020892.10	ALOXE3	ENSG00000179148	ALOXE3|59344
59345	ENSMUSG00000027669.14	GNB4	ENSG00000114450	GNB4|59345
59349	ENSMUSG00000026455.14	KLHL12	ENSG00000117153	KLHL12|59349
59350	ENSMUSG00000034009.14	RXFP1	ENSG00000171509	RXFP1|59350
59352	ENSMUSG00000042793.13	LGR6	ENSG00000133067	LGR6|59352
59353	ENSMUSG00000033578.7	TMEM35	ENSG00000126950	TMEM35|59353
60312	ENSMUSG00000029094.12	AFAP1	ENSG00000196526	AFAP1|60312
60313	ENSMUSG00000034042.16	GPBP1L1	ENSG00000159592	GPBP1L1|60313
60314	ENSMUSG00000001285.12	C12orf10	ENSG00000139637	C12orf10|60314
60343	ENSMUSG00000031399.15	FAM3A	ENSG00000071889	FAM3A|60343
60370	ENSMUSG00000018821.3	AVPI1	ENSG00000119986	AVPI1|60370
60385	ENSMUSG00000059891.14	TSKS	ENSG00000126467	TSKS|60385
60386	ENSMUSG00000020744.13	SLC25A19	ENSG00000125454	SLC25A19|60386
60401	ENSMUSG00000034457.10	EDA2R	ENSG00000131080	EDA2R|60401
60412	ENSMUSG00000029763.17	EXOC4	ENSG00000131558	EXOC4|60412
60436	ENSMUSG00000062175.13	TGIF2	ENSG00000118707	TGIF2|60436
60437	ENSMUSG00000039155.15	CDH26	ENSG00000124215	CDH26|60437
60468	ENSMUSG00000040270.16	BACH2	ENSG00000112182	BACH2|60468
60481	ENSMUSG00000032349.13	ELOVL5	ENSG00000012660	ELOVL5|60481
60482	ENSMUSG00000023945.6	SLC5A7	ENSG00000115665	SLC5A7|60482
60485	ENSMUSG00000021067.7	SAV1	ENSG00000151748	SAV1|60485
60487	ENSMUSG00000019792.8	TRMT11	ENSG00000066651	TRMT11|60487
60488	ENSMUSG00000040112.9	MRPS35	ENSG00000061794	MRPS35|60488
60490	ENSMUSG00000063849.6	PPCDC	ENSG00000138621	PPCDC|60490
60491	ENSMUSG00000026036.17	NIF3L1	ENSG00000196290	NIF3L1|60491
60492	ENSMUSG00000030613.13	CCDC90B	ENSG00000137500	CCDC90B|60492
60493	ENSMUSG00000079043.2	FASTKD5	ENSG00000215251	FASTKD5|60493
60494	ENSMUSG00000039391.11	CCDC81	ENSG00000149201	CCDC81|60494
60495	ENSMUSG00000074852.3	HPSE2	ENSG00000172987	HPSE2|60495
60496	ENSMUSG00000025894.11	AASDHPPT	ENSG00000149313	AASDHPPT|60496
60506	ENSMUSG00000051228.5	NYX	ENSG00000188937	NYX|60506
60509	ENSMUSG00000029165.16	AGBL5	ENSG00000084693	AGBL5|60509
60526	ENSMUSG00000037669.14	C2orf43	ENSG00000118961	C2orf43|60526
60528	ENSMUSG00000020549.14	ELAC2	ENSG00000006744	ELAC2|60528
60529	ENSMUSG00000040310.12	ALX4	ENSG00000052850	ALX4|60529
60558	ENSMUSG00000029208.16	GUF1	ENSG00000151806	GUF1|60558
60559	ENSMUSG00000048040.8	SPCS3	ENSG00000129128	SPCS3|60559
60559	ENSMUSG00000048355.2	SPCS3	ENSG00000129128	SPCS3|60559
60560	ENSMUSG00000021555.14	NAA35	ENSG00000135040	NAA35|60560
60561	ENSMUSG00000028999.15	RINT1	ENSG00000135249	RINT1|60561
60592	ENSMUSG00000063253.11	SCOC	ENSG00000153130	SCOC|60592
60625	ENSMUSG00000027655.14	DHX35	ENSG00000101452	DHX35|60625
60626	ENSMUSG00000025485.13	RIC8A	ENSG00000177963	RIC8A|60626
60672	ENSMUSG00000029022.18	MIIP	ENSG00000116691	MIIP|60672
60673	ENSMUSG00000037204.6	C12orf44	ENSG00000123395	C12orf44|60673
60675	ENSMUSG00000030069.15	PROK2	ENSG00000163421	PROK2|60675
60676	ENSMUSG00000073530.11	PAPPA2	ENSG00000116183	PAPPA2|60676
60677	ENSMUSG00000032297.11	CELF6	ENSG00000140488	CELF6|60677
60678	ENSMUSG00000033216.9	EEFSEC	ENSG00000132394	EEFSEC|60678
60681	ENSMUSG00000001555.10	FKBP10	ENSG00000141756	FKBP10|60681
60682	ENSMUSG00000026155.13	SMAP1	ENSG00000112305	SMAP1|60682
60684	ENSMUSG00000038102.15	C4orf41	ENSG00000168538	C4orf41|60684
60685	ENSMUSG00000044477.10	ZFAND3	ENSG00000156639	ZFAND3|60685
60686	ENSMUSG00000022179.4	C14orf93	ENSG00000100802	C14orf93|60686
63027	ENSMUSG00000038267.14	SLC22A23	ENSG00000137266	SLC22A23|63027
63035	ENSMUSG00000036959.15	BCORL1	ENSG00000085185	BCORL1|63035
63826	ENSMUSG00000001323.17	SRR	ENSG00000167720	SRR|63826
63827	ENSMUSG00000004892.13	BCAN	ENSG00000132692	BCAN|63827
63874	ENSMUSG00000040997.13	ABHD4	ENSG00000100439	ABHD4|63874
63875	ENSMUSG00000030879.10	MRPL17	ENSG00000158042	MRPL17|63875
63876	ENSMUSG00000035934.16	PKNOX2	ENSG00000165495	PKNOX2|63876
63877	ENSMUSG00000057858.7	C10orf84	ENSG00000165669	C10orf84|63877
63891	ENSMUSG00000041528.15	RNF123	ENSG00000164068	RNF123|63891
63892	ENSMUSG00000024251.9	THADA	ENSG00000115970	THADA|63892
63893	ENSMUSG00000020802.8	UBE2O	ENSG00000175931	UBE2O|63893
63894	ENSMUSG00000021038.16	VIPAR	ENSG00000151445	VIPAR|63894
63895	ENSMUSG00000041482.16	FAM38B	ENSG00000154864	FAM38B|63895
63897	ENSMUSG00000000976.13	HEATR6	ENSG00000068097	HEATR6|63897
63898	ENSMUSG00000053886.4	SH2D4A	ENSG00000104611	SH2D4A|63898
63899	ENSMUSG00000050312.11	NSUN3	ENSG00000178694	NSUN3|63899
63901	ENSMUSG00000024691.13	FAM111A	ENSG00000166801	FAM111A|63901
63905	ENSMUSG00000063019.5	MANBAL	ENSG00000101363	MANBAL|63905
63906	ENSMUSG00000028850.2	GPATCH3	ENSG00000198746	GPATCH3|63906
63908	ENSMUSG00000027438.14	NAPB	ENSG00000125814	NAPB|63908
63910	ENSMUSG00000023393.15	SLC17A9	ENSG00000101194	SLC17A9|63910
63915	ENSMUSG00000038982.9	MUTED	ENSG00000188428	MUTED|63915
63916	ENSMUSG00000017670.16	ELMO2	ENSG00000062598	ELMO2|63916
63917	ENSMUSG00000038072.14	GALNT11	ENSG00000178234	GALNT11|63917
63922	ENSMUSG00000019214.13	CHTF18	ENSG00000127586	CHTF18|63922
63923	ENSMUSG00000026725.17	TNN	ENSG00000120332	TNN|63923
63924	ENSMUSG00000030278.11	CIDEC	ENSG00000187288	CIDEC|63924
63925	ENSMUSG00000039834.17	ZNF335	ENSG00000198026	ZNF335|63925
63926	ENSMUSG00000074771.10	ANKRD5	ENSG00000132623	ANKRD5|63926
63928	ENSMUSG00000030865.4	CHP2	ENSG00000166869	CHP2|63928
63929	ENSMUSG00000022401.11	XPNPEP3	ENSG00000196236	XPNPEP3|63929
63931	ENSMUSG00000058267.13	MRPS14	ENSG00000120333	MRPS14|63931
63932	ENSMUSG00000006423.15	CXorf56	ENSG00000018610	CXorf56|63932
63933	ENSMUSG00000021371.4	CCDC90A	ENSG00000050393	CCDC90A|63933
63934	ENSMUSG00000054893.15	ZNF667	ENSG00000198046	ZNF667|63934
63935	ENSMUSG00000039849.5	PCIF1	ENSG00000100982	PCIF1|63935
63939	ENSMUSG00000070476.10	C20orf177	ENSG00000196227	C20orf177|63939
63940	ENSMUSG00000034786.17	GPSM3	ENSG00000213654	GPSM3|63940
63941	ENSMUSG00000027489.15	NECAB3	ENSG00000125967	NECAB3|63941
63943	ENSMUSG00000033739.8	FKBPL	ENSG00000204315	FKBPL|63943
63946	ENSMUSG00000011349.5	DMRTC2	ENSG00000142025	DMRTC2|63946
63948	ENSMUSG00000028610.16	DMRTB1	ENSG00000143006	DMRTB1|63948
63950	ENSMUSG00000047143.3	DMRTA2	ENSG00000142700	DMRTA2|63950
63951	ENSMUSG00000043753.2	DMRTA1	ENSG00000176399	DMRTA1|63951
63967	ENSMUSG00000042489.15	CLSPN	ENSG00000092853	CLSPN|63967
63971	ENSMUSG00000021375.9	KIF13A	ENSG00000137177	KIF13A|63971
63973	ENSMUSG00000027967.8	NEUROG2	ENSG00000178403	NEUROG2|63973
63974	ENSMUSG00000037984.9	NEUROD6	ENSG00000164600	NEUROD6|63974
63976	ENSMUSG00000039410.16	PRDM16	ENSG00000142611	PRDM16|63976
63977	ENSMUSG00000014039.17	PRDM15	ENSG00000141956	PRDM15|63977
63978	ENSMUSG00000042414.7	PRDM14	ENSG00000147596	PRDM14|63978
63979	ENSMUSG00000035455.12	FIGNL1	ENSG00000132436	FIGNL1|63979
63982	ENSMUSG00000074968.11	ANO3	ENSG00000134343	ANO3|63982
64005	ENSMUSG00000020437.12	MYO1G	ENSG00000136286	MYO1G|64005
64061	ENSMUSG00000041096.13	TSPYL2	ENSG00000184205	TSPYL2|64061
64062	ENSMUSG00000022119.15	RBM26	ENSG00000139746	RBM26|64062
64063	ENSMUSG00000045027.6	PRSS22	ENSG00000005001	PRSS22|64063
64065	ENSMUSG00000019851.8	PERP	ENSG00000112378	PERP|64065
64066	ENSMUSG00000070323.11	MMP27	ENSG00000137675	MMP27|64066
64067	ENSMUSG00000021010.7	NPAS3	ENSG00000151322	NPAS3|64067
64072	ENSMUSG00000012819.15	CDH23	ENSG00000107736	CDH23|64072
64073	ENSMUSG00000030587.5	C19orf33	ENSG00000167644	C19orf33|64073
64077	ENSMUSG00000030946.13	LHPP	ENSG00000107902	LHPP|64077
64078	ENSMUSG00000021553.13	SLC28A3	ENSG00000197506	SLC28A3|64078
64080	ENSMUSG00000029136.9	RBKS	ENSG00000171174	RBKS|64080
64081	ENSMUSG00000020072.14	PBLD	ENSG00000108187	PBLD|64081
64083	ENSMUSG00000022200.7	GOLPH3	ENSG00000113384	GOLPH3|64083
64084	ENSMUSG00000032452.12	CLSTN2	ENSG00000158258	CLSTN2|64084
64087	ENSMUSG00000021646.8	MCCC2	ENSG00000131844	MCCC2|64087
64089	ENSMUSG00000027534.16	SNX16	ENSG00000104497	SNX16|64089
64090	ENSMUSG00000073608.4	GAL3ST2	ENSG00000154252	GAL3ST2|64090
64090	ENSMUSG00000093805.7	GAL3ST2	ENSG00000154252	GAL3ST2|64090
64091	ENSMUSG00000022803.12	POPDC2	ENSG00000121577	POPDC2|64091
64092	ENSMUSG00000022876.17	SAMSN1	ENSG00000155307	SAMSN1|64092
64093	ENSMUSG00000021136.13	SMOC1	ENSG00000198732	SMOC1|64093
64094	ENSMUSG00000023886.9	SMOC2	ENSG00000112562	SMOC2|64094
64096	ENSMUSG00000027316.15	GFRA4	ENSG00000125861	GFRA4|64096
64097	ENSMUSG00000024376.6	EPB41L4A	ENSG00000129595	EPB41L4A|64097
64098	ENSMUSG00000022439.9	PARVG	ENSG00000138964	PARVG|64098
64101	ENSMUSG00000049939.6	LRRC4	ENSG00000128594	LRRC4|64101
64102	ENSMUSG00000031250.8	TNMD	ENSG00000000005	TNMD|64102
64105	ENSMUSG00000021714.14	CENPK	ENSG00000123219	CENPK|64105
64106	ENSMUSG00000020090.7	NPFFR1	ENSG00000148734	NPFFR1|64106
64108	ENSMUSG00000033355.6	RTP4	ENSG00000136514	RTP4|64108
64109	ENSMUSG00000033467.12	CRLF2	ENSG00000205755	CRLF2|64109
64111	ENSMUSG00000029831.7	NPVF	ENSG00000105954	NPVF|64111
64112	ENSMUSG00000096458.7	MOAP1	ENSG00000165943	MOAP1|64112
64114	ENSMUSG00000006301.17	TMBIM1	ENSG00000135926	TMBIM1|64114
64115	ENSMUSG00000020101.14	C10orf54	ENSG00000107738	C10orf54|64115
64116	ENSMUSG00000053897.15	SLC39A8	ENSG00000138821	SLC39A8|64116
64118	ENSMUSG00000025155.15	DUS1L	ENSG00000169718	DUS1L|64118
64121	ENSMUSG00000028646.16	RRAGC	ENSG00000116954	RRAGC|64121
64122	ENSMUSG00000025175.12	FN3K	ENSG00000167363	FN3K|64122
64123	ENSMUSG00000039167.11	ELTD1	ENSG00000162618	ELTD1|64123
64127	ENSMUSG00000055994.15	NOD2	ENSG00000167207	NOD2|64127
64129	ENSMUSG00000028776.14	TINAGL1	ENSG00000142910	TINAGL1|64129
64130	ENSMUSG00000003872.9	LIN7B	ENSG00000104863	LIN7B|64130
64131	ENSMUSG00000030657.11	XYLT1	ENSG00000103489	XYLT1|64131
64132	ENSMUSG00000020868.15	XYLT2	ENSG00000015532	XYLT2|64132
64135	ENSMUSG00000026896.14	IFIH1	ENSG00000115267	IFIH1|64135
64137	ENSMUSG00000032131.16	ABCG4	ENSG00000172350	ABCG4|64137
64145	ENSMUSG00000014550.14	ZFYVE20	ENSG00000131381	ZFYVE20|64145
64146	ENSMUSG00000078931.4	PDF	ENSG00000258429	PDF|64146
64147	ENSMUSG00000032489.17	KIF9	ENSG00000088727	KIF9|64147
64149	ENSMUSG00000057181.15	C17orf75	ENSG00000108666	C17orf75|64149
64151	ENSMUSG00000015880.13	NCAPG	ENSG00000109805	NCAPG|64151
64168	ENSMUSG00000040536.15	NECAB1	ENSG00000123119	NECAB1|64168
64170	ENSMUSG00000026928.14	CARD9	ENSG00000187796	CARD9|64170
64172	ENSMUSG00000026096.14	OSGEPL1	ENSG00000128694	OSGEPL1|64172
64174	ENSMUSG00000053687.14	DPEP2	ENSG00000167261	DPEP2|64174
64175	ENSMUSG00000028641.16	LEPRE1	ENSG00000117385	LEPRE1|64175
64207	ENSMUSG00000034168.6	C14orf4	ENSG00000119669	C14orf4|64207
64208	ENSMUSG00000019848.14	POPDC3	ENSG00000132429	POPDC3|64208
64210	ENSMUSG00000025159.8	MMS19	ENSG00000155229	MMS19|64210
64211	ENSMUSG00000029595.9	LHX5	ENSG00000089116	LHX5|64211
64215	ENSMUSG00000026740.12	DNAJC1	ENSG00000136770	DNAJC1|64215
64216	ENSMUSG00000026492.11	TFB2M	ENSG00000162851	TFB2M|64216
64218	ENSMUSG00000028064.17	SEMA4A	ENSG00000196189	SEMA4A|64218
64219	ENSMUSG00000034403.16	PJA1	ENSG00000181191	PJA1|64219
64220	ENSMUSG00000032327.14	STRA6	ENSG00000137868	STRA6|64220
64221	ENSMUSG00000032128.15	ROBO3	ENSG00000154134	ROBO3|64221
64222	ENSMUSG00000060519.11	TOR3A	ENSG00000186283	TOR3A|64222
64223	ENSMUSG00000024142.14	MLST8	ENSG00000167965	MLST8|64223
64224	ENSMUSG00000008429.8	HERPUD2	ENSG00000122557	HERPUD2|64224
64225	ENSMUSG00000059811.12	ATL2	ENSG00000119787	ATL2|64225
64231	ENSMUSG00000024679.10	MS4A6A	ENSG00000110077	MS4A6A|64231
64231	ENSMUSG00000079419.4	MS4A6A	ENSG00000110077	MS4A6A|64231
64231	ENSMUSG00000024677.13	MS4A6A	ENSG00000110077	MS4A6A|64231
64231	ENSMUSG00000024729.7	MS4A6A	ENSG00000110077	MS4A6A|64231
64236	ENSMUSG00000022090.10	PDLIM2	ENSG00000120913	PDLIM2|64236
64240	ENSMUSG00000040505.13	ABCG5	ENSG00000138075	ABCG5|64240
64241	ENSMUSG00000024254.15	ABCG8	ENSG00000143921	ABCG8|64241
64282	ENSMUSG00000036779.12	PAPD5	ENSG00000121274	PAPD5|64282
64283	ENSMUSG00000021662.9	RGNEF	ENSG00000214944	RGNEF|64283
64284	ENSMUSG00000026304.13	RAB17	ENSG00000124839	RAB17|64284
64285	ENSMUSG00000020282.18	RHBDF1	ENSG00000007384	RHBDF1|64285
64318	ENSMUSG00000024999.7	NOC3L	ENSG00000173145	NOC3L|64318
64319	ENSMUSG00000042423.9	FBRS	ENSG00000156860	FBRS|64319
64320	ENSMUSG00000026171.12	RNF25	ENSG00000163481	RNF25|64320
64321	ENSMUSG00000025902.13	SOX17	ENSG00000164736	SOX17|64321
64324	ENSMUSG00000021488.7	NSD1	ENSG00000165671	NSD1|64324
64326	ENSMUSG00000040782.12	RFWD2	ENSG00000143207	RFWD2|64326
64327	ENSMUSG00000010721.15	LMBR1	ENSG00000105983	LMBR1|64327
64328	ENSMUSG00000021952.15	XPO4	ENSG00000132953	XPO4|64328
64332	ENSMUSG00000035356.16	NFKBIZ	ENSG00000144802	NFKBIZ|64332
64333	ENSMUSG00000040345.9	ARHGAP9	ENSG00000123329	ARHGAP9|64333
64342	ENSMUSG00000020605.8	HS1BP3	ENSG00000118960	HS1BP3|64342
64343	ENSMUSG00000039285.12	AZI2	ENSG00000163512	AZI2|64343
64344	ENSMUSG00000004328.15	HIF3A	ENSG00000124440	HIF3A|64344
64359	ENSMUSG00000020844.6	NXN	ENSG00000167693	NXN|64359
64374	ENSMUSG00000024357.9	SIL1	ENSG00000120725	SIL1|64374
64375	ENSMUSG00000002578.15	IKZF4	ENSG00000123411	IKZF4|64375
64376	ENSMUSG00000040167.16	IKZF5	ENSG00000095574	IKZF5|64376
64377	ENSMUSG00000060402.7	CHST8	ENSG00000124302	CHST8|64377
64386	ENSMUSG00000023903.7	MMP25	ENSG00000008516	MMP25|64386
64388	ENSMUSG00000050069.3	GREM2	ENSG00000180875	GREM2|64388
64393	ENSMUSG00000027663.12	ZMAT3	ENSG00000172667	ZMAT3|64393
64395	ENSMUSG00000001157.13	GMCL1	ENSG00000087338	GMCL1|64395
64396	ENSMUSG00000001157.13	GMCL1L	ENSG00000244234	GMCL1L|64396
64397	ENSMUSG00000027288.16	ZFP106	ENSG00000103994	ZFP106|64397
64398	ENSMUSG00000021112.8	MPP5	ENSG00000072415	MPP5|64398
64399	ENSMUSG00000064325.4	HHIP	ENSG00000164161	HHIP|64399
64400	ENSMUSG00000031667.16	AKTIP	ENSG00000166971	AKTIP|64400
64403	ENSMUSG00000059674.6	CDH24	ENSG00000139880	CDH24|64403
64405	ENSMUSG00000053166.14	CDH22	ENSG00000149654	CDH22|64405
64407	ENSMUSG00000026357.3	RGS18	ENSG00000150681	RGS18|64407
64409	ENSMUSG00000034040.16	WBSCR17	ENSG00000185274	WBSCR17|64409
64410	ENSMUSG00000055652.14	KLHL25	ENSG00000183655	KLHL25|64410
64411	ENSMUSG00000024451.8	ARAP3	ENSG00000120318	ARAP3|64411
64412	ENSMUSG00000027439.9	GZF1	ENSG00000125812	GZF1|64412
64417	ENSMUSG00000074634.11	C5orf28	ENSG00000151881	C5orf28|64417
64418	ENSMUSG00000029569.9	TMEM168	ENSG00000146802	TMEM168|64418
64419	ENSMUSG00000030269.14	MTMR14	ENSG00000163719	MTMR14|64419
64420	ENSMUSG00000038578.15	SUSD1	ENSG00000106868	SUSD1|64420
64421	ENSMUSG00000026648.18	DCLRE1C	ENSG00000152457	DCLRE1C|64421
64422	ENSMUSG00000022663.3	ATG3	ENSG00000144848	ATG3|64422
64423	ENSMUSG00000037679.8	INF2	ENSG00000203485	INF2|64423
64425	ENSMUSG00000028318.14	POLR1E	ENSG00000137054	POLR1E|64425
64426	ENSMUSG00000066900.11	SUDS3	ENSG00000111707	SUDS3|64426
64428	ENSMUSG00000002280.10	NARFL	ENSG00000103245	NARFL|64428
64429	ENSMUSG00000024982.9	ZDHHC6	ENSG00000023041	ZDHHC6|64429
64430	ENSMUSG00000034501.6	C14orf135	ENSG00000126773	C14orf135|64430
64431	ENSMUSG00000019948.3	ACTR6	ENSG00000075089	ACTR6|64431
64432	ENSMUSG00000014551.8	MRPS25	ENSG00000131368	MRPS25|64432
64434	ENSMUSG00000001569.10	NOM1	ENSG00000146909	NOM1|64434
64446	ENSMUSG00000034706.16	DNAI2	ENSG00000171595	DNAI2|64446
64478	ENSMUSG00000060924.15	CSMD1	ENSG00000183117	CSMD1|64478
64506	ENSMUSG00000025586.17	CPEB1	ENSG00000214575	CPEB1|64506
64518	ENSMUSG00000042189.5	TEKT3	ENSG00000125409	TEKT3|64518
64577	ENSMUSG00000037542.13	ALDH8A1	ENSG00000118514	ALDH8A1|64577
64579	ENSMUSG00000027971.16	NDST4	ENSG00000138653	NDST4|64579
64581	ENSMUSG00000079293.11	CLEC7A	ENSG00000172243	CLEC7A|64581
64582	ENSMUSG00000043398.4	GPR135	ENSG00000181619	GPR135|64582
64598	ENSMUSG00000037221.13	MOSPD3	ENSG00000106330	MOSPD3|64598
64599	ENSMUSG00000029714.11	GIGYF1	ENSG00000146830	GIGYF1|64599
64601	ENSMUSG00000027411.17	VPS16	ENSG00000215305	VPS16|64601
64641	ENSMUSG00000022053.13	EBF2	ENSG00000221818	EBF2|64641
64645	ENSMUSG00000089911.4	HIAT1	ENSG00000156875	HIAT1|64645
64651	ENSMUSG00000032515.8	CSRNP1	ENSG00000144655	CSRNP1|64651
64682	ENSMUSG00000014355.10	ANAPC1	ENSG00000153107	ANAPC1|64682
64689	ENSMUSG00000032513.8	GORASP1	ENSG00000114745	GORASP1|64689
64693	ENSMUSG00000021000.15	CTAGE1	ENSG00000212710	CTAGE1|64693
64699	ENSMUSG00000024034.12	TMPRSS3	ENSG00000160183	TMPRSS3|64699
64708	ENSMUSG00000026240.12	COPS7B	ENSG00000144524	COPS7B|64708
64710	ENSMUSG00000026434.12	NUCKS1	ENSG00000069275	NUCKS1|64710
64711	ENSMUSG00000039628.8	HS3ST6	ENSG00000162040	HS3ST6|64711
64714	ENSMUSG00000024184.15	PDIA2	ENSG00000185615	PDIA2|64714
64718	ENSMUSG00000015127.14	UNKL	ENSG00000059145	UNKL|64718
64743	ENSMUSG00000031166.13	WDR13	ENSG00000101940	WDR13|64743
64744	ENSMUSG00000032870.8	SMAP2	ENSG00000084070	SMAP2|64744
64745	ENSMUSG00000004561.14	METT11D1	ENSG00000165792	METT11D1|64745
64746	ENSMUSG00000026499.5	ACBD3	ENSG00000182827	ACBD3|64746
64747	ENSMUSG00000027775.9	MFSD1	ENSG00000118855	MFSD1|64747
64748	ENSMUSG00000040563.13	LPPR2	ENSG00000105520	LPPR2|64748
64750	ENSMUSG00000018363.16	SMURF2	ENSG00000108854	SMURF2|64750
64753	ENSMUSG00000029769.16	CCDC136	ENSG00000128596	CCDC136|64753
64754	ENSMUSG00000055067.15	SMYD3	ENSG00000185420	SMYD3|64754
64755	ENSMUSG00000030780.15	C16orf58	ENSG00000140688	C16orf58|64755
64756	ENSMUSG00000028710.16	ATPAF1	ENSG00000123472	ATPAF1|64756
64757	ENSMUSG00000026621.13	MOSC1	ENSG00000186205	MOSC1|64757
64759	ENSMUSG00000020422.13	TNS3	ENSG00000136205	TNS3|64759
64760	ENSMUSG00000022095.9	FAM160B2	ENSG00000158863	FAM160B2|64760
64761	ENSMUSG00000038507.6	PARP12	ENSG00000059378	PARP12|64761
64762	ENSMUSG00000042680.7	FAM59A	ENSG00000141441	FAM59A|64762
64763	ENSMUSG00000045252.11	ZNF574	ENSG00000105732	ZNF574|64763
64764	ENSMUSG00000038648.5	CREB3L2	ENSG00000182158	CREB3L2|64764
64766	ENSMUSG00000040928.15	S100PBP	ENSG00000116497	S100PBP|64766
64768	ENSMUSG00000021385.9	IPPK	ENSG00000127080	IPPK|64768
64769	ENSMUSG00000028863.13	MEAF6	ENSG00000163875	MEAF6|64769
64770	ENSMUSG00000022833.6	CCDC14	ENSG00000175455	CCDC14|64770
64772	ENSMUSG00000033857.12	ENGASE	ENSG00000167280	ENGASE|64772
64773	ENSMUSG00000037773.14	FAM113A	ENSG00000132635	FAM113A|64773
64776	ENSMUSG00000037971.10	C11orf1	ENSG00000137720	C11orf1|64776
64777	ENSMUSG00000001054.9	RMND5B	ENSG00000145916	RMND5B|64777
64778	ENSMUSG00000039286.12	FNDC3B	ENSG00000075420	FNDC3B|64778
64779	ENSMUSG00000031816.15	MTHFSD	ENSG00000103248	MTHFSD|64779
64780	ENSMUSG00000019823.17	MICAL1	ENSG00000135596	MICAL1|64780
64781	ENSMUSG00000035891.16	CERK	ENSG00000100422	CERK|64781
64782	ENSMUSG00000030609.18	AEN	ENSG00000181026	AEN|64782
64783	ENSMUSG00000048109.10	RBM15	ENSG00000162775	RBM15|64783
64784	ENSMUSG00000030527.15	CRTC3	ENSG00000140577	CRTC3|64784
64785	ENSMUSG00000031669.10	GINS3	ENSG00000181938	GINS3|64785
64786	ENSMUSG00000020130.8	TBC1D15	ENSG00000121749	TBC1D15|64786
64787	ENSMUSG00000025504.13	EPS8L2	ENSG00000177106	EPS8L2|64787
64788	ENSMUSG00000002279.18	LMF1	ENSG00000103227	LMF1|64788
64789	ENSMUSG00000028629.9	DEM1	ENSG00000164002	DEM1|64789
64792	ENSMUSG00000007987.12	RABL5	ENSG00000128581	RABL5|64792
64793	ENSMUSG00000037443.13	CCDC21	ENSG00000130695	CCDC21|64793
64794	ENSMUSG00000026806.15	DDX31	ENSG00000125485	DDX31|64794
64795	ENSMUSG00000002222.14	RMND5A	ENSG00000153561	RMND5A|64795
64798	ENSMUSG00000022419.15	DEPDC6	ENSG00000155792	DEPDC6|64798
64799	ENSMUSG00000037801.13	IQCH	ENSG00000103599	IQCH|64799
64800	ENSMUSG00000022441.17	EFCAB6	ENSG00000186976	EFCAB6|64800
64801	ENSMUSG00000031982.5	ARV1	ENSG00000173409	ARV1|64801
64802	ENSMUSG00000028992.13	NMNAT1	ENSG00000173614	NMNAT1|64802
64805	ENSMUSG00000036353.13	P2RY12	ENSG00000169313	P2RY12|64805
64816	ENSMUSG00000038656.5	CYP3A43	ENSG00000021461	CYP3A43|64816
64816	ENSMUSG00000075552.4	CYP3A43	ENSG00000021461	CYP3A43|64816
64816	ENSMUSG00000029727.7	CYP3A43	ENSG00000021461	CYP3A43|64816
64816	ENSMUSG00000054417.5	CYP3A43	ENSG00000021461	CYP3A43|64816
64816	ENSMUSG00000070419.11	CYP3A43	ENSG00000021461	CYP3A43|64816
64834	ENSMUSG00000006390.15	ELOVL1	ENSG00000066322	ELOVL1|64834
64837	ENSMUSG00000024862.16	KLC2	ENSG00000174996	KLC2|64837
64838	ENSMUSG00000038552.14	FNDC4	ENSG00000115226	FNDC4|64838
64839	ENSMUSG00000023965.13	FBXL17	ENSG00000145743	FBXL17|64839
64840	ENSMUSG00000031169.13	PORCN	ENSG00000102312	PORCN|64840
64841	ENSMUSG00000037722.7	GNPNAT1	ENSG00000100522	GNPNAT1|64841
64843	ENSMUSG00000032318.12	ISL2	ENSG00000159556	ISL2|64843
64844	ENSMUSG00000026977.17	MARCH7	ENSG00000136536	MARCH7|64844
64848	ENSMUSG00000034653.11	YTHDC2	ENSG00000047188	YTHDC2|64848
64849	ENSMUSG00000018459.15	SLC13A3	ENSG00000158296	SLC13A3|64849
64850	ENSMUSG00000019232.14	AGXT2L1	ENSG00000164089	AGXT2L1|64850
64852	ENSMUSG00000071645.5	TUT1	ENSG00000149016	TUT1|64852
64853	ENSMUSG00000042901.10	AIDA	ENSG00000186063	AIDA|64853
64854	ENSMUSG00000054814.14	USP46	ENSG00000109189	USP46|64854
64856	ENSMUSG00000042116.3	VWA1	ENSG00000179403	VWA1|64856
64857	ENSMUSG00000037552.17	PLEKHG2	ENSG00000090924	PLEKHG2|64857
64858	ENSMUSG00000027845.15	DCLRE1B	ENSG00000118655	DCLRE1B|64858
64859	ENSMUSG00000026107.11	OBFC2A	ENSG00000173559	OBFC2A|64859
64860	ENSMUSG00000072969.2	ARMCX5	ENSG00000125962	ARMCX5|64860
64863	ENSMUSG00000055660.8	METTL4	ENSG00000101574	METTL4|64863
64864	ENSMUSG00000037674.15	RFX7	ENSG00000181827	RFX7|64864
64866	ENSMUSG00000035498.10	CDCP1	ENSG00000163814	CDCP1|64866
64881	ENSMUSG00000050505.7	PCDH20	ENSG00000280165	PCDH20|64881
64895	ENSMUSG00000020273.13	PAPOLG	ENSG00000115421	PAPOLG|64895
64897	ENSMUSG00000029559.15	C12orf43	ENSG00000157895	C12orf43|64897
64900	ENSMUSG00000027412.12	LPIN3	ENSG00000132793	LPIN3|64900
64901	ENSMUSG00000040594.19	RANBP17	ENSG00000204764	RANBP17|64901
64902	ENSMUSG00000089678.8	AGXT2	ENSG00000113492	AGXT2|64902
64919	ENSMUSG00000048251.15	BCL11B	ENSG00000127152	BCL11B|64919
64921	ENSMUSG00000015189.12	CASD1	ENSG00000127995	CASD1|64921
64922	ENSMUSG00000049799.13	LRRC19	ENSG00000184434	LRRC19|64922
64924	ENSMUSG00000021629.9	SLC30A5	ENSG00000145740	SLC30A5|64924
64925	ENSMUSG00000049305.6	CCDC71	ENSG00000177352	CCDC71|64925
64926	ENSMUSG00000052142.15	RASAL3	ENSG00000105122	RASAL3|64926
64927	ENSMUSG00000030555.16	TTC23	ENSG00000103852	TTC23|64927
64928	ENSMUSG00000023939.7	MRPL14	ENSG00000180992	MRPL14|64928
64943	ENSMUSG00000071547.3	NT5DC2	ENSG00000168268	NT5DC2|64943
64946	ENSMUSG00000045273.8	CENPH	ENSG00000153044	CENPH|64946
64949	ENSMUSG00000037740.8	MRPS26	ENSG00000125901	MRPS26|64949
64951	ENSMUSG00000020477.10	MRPS24	ENSG00000062582	MRPS24|64951
64960	ENSMUSG00000028861.13	MRPS15	ENSG00000116898	MRPS15|64960
64963	ENSMUSG00000030611.10	MRPS11	ENSG00000181991	MRPS11|64963
64965	ENSMUSG00000060679.14	MRPS9	ENSG00000135972	MRPS9|64965
64968	ENSMUSG00000039680.9	MRPS6	ENSG00000243927	MRPS6|64968
64969	ENSMUSG00000027374.12	MRPS5	ENSG00000144029	MRPS5|64969
64975	ENSMUSG00000036850.4	MRPL41	ENSG00000182154	MRPL41|64975
64976	ENSMUSG00000022706.15	MRPL40	ENSG00000185608	MRPL40|64976
64978	ENSMUSG00000020775.13	MRPL38	ENSG00000204316	MRPL38|64978
64979	ENSMUSG00000021607.8	MRPL36	ENSG00000171421	MRPL36|64979
64981	ENSMUSG00000034880.7	MRPL34	ENSG00000130312	MRPL34|64981
64983	ENSMUSG00000015672.3	MRPL32	ENSG00000106591	MRPL32|64983
65003	ENSMUSG00000024902.4	MRPL11	ENSG00000174547	MRPL11|65003
65005	ENSMUSG00000028140.13	MRPL9	ENSG00000143436	MRPL9|65005
65008	ENSMUSG00000029486.13	MRPL1	ENSG00000169288	MRPL1|65008
65009	ENSMUSG00000036564.17	NDRG4	ENSG00000103034	NDRG4|65009
65010	ENSMUSG00000023259.16	SLC26A6	ENSG00000225697	SLC26A6|65010
65012	ENSMUSG00000040441.8	SLC26A10	ENSG00000135502	SLC26A10|65012
65018	ENSMUSG00000028756.12	PINK1	ENSG00000158828	PINK1|65018
65055	ENSMUSG00000052852.8	REEP1	ENSG00000068615	REEP1|65055
65056	ENSMUSG00000032745.17	GPBP1	ENSG00000062194	GPBP1|65056
65057	ENSMUSG00000038000.10	ACD	ENSG00000102977	ACD|65057
65059	ENSMUSG00000026014.15	RAPH1	ENSG00000173166	RAPH1|65059
65061	ENSMUSG00000026023.16	CDK15	ENSG00000138395	CDK15|65061
65062	ENSMUSG00000038079.14	ALS2CR4	ENSG00000155755	ALS2CR4|65062
65065	ENSMUSG00000073664.11	NBEAL1	ENSG00000144426	NBEAL1|65065
65078	ENSMUSG00000043811.5	RTN4R	ENSG00000040608	RTN4R|65078
65080	ENSMUSG00000026248.9	MRPL44	ENSG00000135900	MRPL44|65080
65082	ENSMUSG00000029434.12	VPS33A	ENSG00000139719	VPS33A|65082
65083	ENSMUSG00000028430.14	NOL6	ENSG00000165271	NOL6|65083
65084	ENSMUSG00000039428.11	TMEM135	ENSG00000166575	TMEM135|65084
65094	ENSMUSG00000036819.14	JMJD4	ENSG00000081692	JMJD4|65094
65095	ENSMUSG00000035047.9	KRI1	ENSG00000129347	KRI1|65095
65108	ENSMUSG00000047945.6	MARCKSL1	ENSG00000175130	MARCKSL1|65108
65109	ENSMUSG00000036572.16	UPF3B	ENSG00000125351	UPF3B|65109
65110	ENSMUSG00000038398.8	UPF3A	ENSG00000169062	UPF3A|65110
65117	ENSMUSG00000029422.14	RSRC2	ENSG00000111011	RSRC2|65117
65121	ENSMUSG00000096742.1	PRAMEF1	ENSG00000116721	PRAMEF1|65121
65121	ENSMUSG00000096044.4	PRAMEF1	ENSG00000116721	PRAMEF1|65121
65121	ENSMUSG00000046133.3	PRAMEF1	ENSG00000116721	PRAMEF1|65121
65121	ENSMUSG00000073497.6	PRAMEF1	ENSG00000116721	PRAMEF1|65121
65121	ENSMUSG00000079424.8	PRAMEF1	ENSG00000116721	PRAMEF1|65121
65121	ENSMUSG00000025839.3	PRAMEF1	ENSG00000116721	PRAMEF1|65121
65121	ENSMUSG00000078626.2	PRAMEF1	ENSG00000116721	PRAMEF1|65121
65121	ENSMUSG00000028591.11	PRAMEF1	ENSG00000116721	PRAMEF1|65121
65121	ENSMUSG00000046862.14	PRAMEF1	ENSG00000116721	PRAMEF1|65121
65122	ENSMUSG00000046133.3	PRAMEF2	ENSG00000120952	PRAMEF2|65122
65122	ENSMUSG00000079424.8	PRAMEF2	ENSG00000120952	PRAMEF2|65122
65122	ENSMUSG00000028591.11	PRAMEF2	ENSG00000120952	PRAMEF2|65122
65122	ENSMUSG00000073497.6	PRAMEF2	ENSG00000120952	PRAMEF2|65122
65122	ENSMUSG00000096742.1	PRAMEF2	ENSG00000120952	PRAMEF2|65122
65122	ENSMUSG00000046862.14	PRAMEF2	ENSG00000120952	PRAMEF2|65122
65122	ENSMUSG00000078626.2	PRAMEF2	ENSG00000120952	PRAMEF2|65122
65122	ENSMUSG00000096044.4	PRAMEF2	ENSG00000120952	PRAMEF2|65122
65122	ENSMUSG00000025839.3	PRAMEF2	ENSG00000120952	PRAMEF2|65122
65123	ENSMUSG00000027933.11	INTS3	ENSG00000143624	INTS3|65123
65124	ENSMUSG00000098188.1	ANKRD57	ENSG00000198142	ANKRD57|65124
65125	ENSMUSG00000045962.16	WNK1	ENSG00000060237	WNK1|65125
65217	ENSMUSG00000052613.16	PCDH15	ENSG00000150275	PCDH15|65217
65220	ENSMUSG00000029063.16	NADK	ENSG00000008130	NADK|65220
65244	ENSMUSG00000051934.4	SPATS2	ENSG00000123352	SPATS2|65244
65249	ENSMUSG00000035671.6	ZSWIM4	ENSG00000132003	ZSWIM4|65249
65250	ENSMUSG00000039801.6	C5orf42	ENSG00000197603	C5orf42|65250
65258	ENSMUSG00000062526.3	MPPE1	ENSG00000154889	MPPE1|65258
65260	ENSMUSG00000048351.14	C1orf163	ENSG00000162377	C1orf163|65260
65263	ENSMUSG00000022571.8	PYCRL	ENSG00000104524	PYCRL|65263
65264	ENSMUSG00000014349.7	UBE2Z	ENSG00000159202	UBE2Z|65264
65265	ENSMUSG00000063236.5	C8orf33	ENSG00000182307	C8orf33|65265
65266	ENSMUSG00000035112.17	WNK4	ENSG00000126562	WNK4|65266
65267	ENSMUSG00000041245.13	WNK3	ENSG00000196632	WNK3|65267
65268	ENSMUSG00000037989.15	WNK2	ENSG00000165238	WNK2|65268
65975	ENSMUSG00000031027.15	STK33	ENSG00000130413	STK33|65975
65977	ENSMUSG00000002733.8	PLEKHA3	ENSG00000116095	PLEKHA3|65977
65979	ENSMUSG00000066043.13	PHACTR4	ENSG00000204138	PHACTR4|65979
65980	ENSMUSG00000057649.5	BRD9	ENSG00000028310	BRD9|65980
65981	ENSMUSG00000030309.16	CAPRIN2	ENSG00000110888	CAPRIN2|65981
65982	ENSMUSG00000070822.5	ZSCAN18	ENSG00000121413	ZSCAN18|65982
65983	ENSMUSG00000001700.9	GRAMD3	ENSG00000155324	GRAMD3|65983
65985	ENSMUSG00000029482.4	AACS	ENSG00000081760	AACS|65985
65986	ENSMUSG00000069114.8	ZBTB10	ENSG00000205189	ZBTB10|65986
65987	ENSMUSG00000051727.14	KCTD14	ENSG00000151364	KCTD14|65987
65988	ENSMUSG00000078580.3	ZNF747	ENSG00000169955	ZNF747|65988
65988	ENSMUSG00000045757.6	ZNF747	ENSG00000169955	ZNF747|65988
65989	ENSMUSG00000047428.14	DLK2	ENSG00000171462	DLK2|65989
65990	ENSMUSG00000057411.8	FAM173A	ENSG00000103254	FAM173A|65990
65991	ENSMUSG00000031198.4	FUNDC2	ENSG00000165775	FUNDC2|65991
65992	ENSMUSG00000068290.11	DDRGK1	ENSG00000198171	DDRGK1|65992
65993	ENSMUSG00000038880.13	MRPS34	ENSG00000074071	MRPS34|65993
65997	ENSMUSG00000049907.8	RASL11B	ENSG00000128045	RASL11B|65997
65998	ENSMUSG00000053080.10	C11orf95	ENSG00000188070	C11orf95|65998
65999	ENSMUSG00000073096.11	LRRC61	ENSG00000127399	LRRC61|65999
66000	ENSMUSG00000042757.16	TMEM108	ENSG00000144868	TMEM108|66000
66004	ENSMUSG00000022594.14	LYNX1	ENSG00000180155	LYNX1|66004
66005	ENSMUSG00000025512.15	CHID1	ENSG00000177830	CHID1|66005
66008	ENSMUSG00000026028.12	TRAK2	ENSG00000115993	TRAK2|66008
66036	ENSMUSG00000035078.5	MTMR9	ENSG00000104643	MTMR9|66036
66037	ENSMUSG00000025977.15	BOLL	ENSG00000152430	BOLL|66037
78986	ENSMUSG00000039661.14	DUSP26	ENSG00000133878	DUSP26|78986
78987	ENSMUSG00000030284.11	CRELD1	ENSG00000163703	CRELD1|78987
78988	ENSMUSG00000021967.3	MRP63	ENSG00000173141	MRP63|78988
78989	ENSMUSG00000036655.7	COLEC11	ENSG00000118004	COLEC11|78989
78990	ENSMUSG00000021203.15	OTUB2	ENSG00000089723	OTUB2|78990
78991	ENSMUSG00000024579.7	PCYOX1L	ENSG00000145882	PCYOX1L|78991
78992	ENSMUSG00000032182.15	YIPF2	ENSG00000130733	YIPF2|78992
78994	ENSMUSG00000030822.15	PRR14	ENSG00000156858	PRR14|78994
78995	ENSMUSG00000034773.16	C17orf53	ENSG00000125319	C17orf53|78995
78996	ENSMUSG00000046806.13	C7orf49	ENSG00000122783	C7orf49|78996
78997	ENSMUSG00000017943.15	GDAP1L1	ENSG00000124194	GDAP1L1|78997
78999	ENSMUSG00000045045.7	LRFN4	ENSG00000173621	LRFN4|78999
79000	ENSMUSG00000078521.2	C1orf135	ENSG00000127423	C1orf135|79000
79001	ENSMUSG00000030804.8	VKORC1	ENSG00000167397	VKORC1|79001
79001	ENSMUSG00000096145.2	VKORC1	ENSG00000167397	VKORC1|79001
79002	ENSMUSG00000041203.9	C19orf43	ENSG00000123144	C19orf43|79002
79003	ENSMUSG00000040599.13	MIS12	ENSG00000167842	MIS12|79003
79004	ENSMUSG00000036748.15	CUEDC2	ENSG00000107874	CUEDC2|79004
79005	ENSMUSG00000092607.9	SCNM1	ENSG00000163156	SCNM1|79005
79006	ENSMUSG00000002274.12	METRN	ENSG00000103260	METRN|79006
79007	ENSMUSG00000031970.16	DBNDD1	ENSG00000003249	DBNDD1|79007
79008	ENSMUSG00000059772.12	GIYD2	ENSG00000181625	GIYD2|79008
79012	ENSMUSG00000032936.13	CAMKV	ENSG00000164076	CAMKV|79012
79016	ENSMUSG00000074247.10	DDA1	ENSG00000130311	DDA1|79016
79017	ENSMUSG00000002797.9	GGCT	ENSG00000006625	GGCT|79017
79018	ENSMUSG00000018415.14	C17orf39	ENSG00000141034	C17orf39|79018
79019	ENSMUSG00000068101.10	CENPM	ENSG00000100162	CENPM|79019
79020	ENSMUSG00000039182.5	C7orf25	ENSG00000136197	C7orf25|79020
79022	ENSMUSG00000052369.7	TMEM106C	ENSG00000134291	TMEM106C|79022
79023	ENSMUSG00000035351.15	NUP37	ENSG00000075188	NUP37|79023
79026	ENSMUSG00000069833.12	AHNAK	ENSG00000124942	AHNAK|79026
79027	ENSMUSG00000007812.16	ZNF655	ENSG00000197343	ZNF655|79027
79031	ENSMUSG00000026078.10	PDCL3	ENSG00000115539	PDCL3|79031
79033	ENSMUSG00000033423.16	ERI3	ENSG00000117419	ERI3|79033
79034	ENSMUSG00000039244.10	C7orf26	ENSG00000146576	C7orf26|79034
79035	ENSMUSG00000025374.13	OBFC2B	ENSG00000139579	OBFC2B|79035
79036	ENSMUSG00000055553.16	C19orf50	ENSG00000105700	C19orf50|79036
79038	ENSMUSG00000021286.7	ZFYVE21	ENSG00000100711	ZFYVE21|79038
79039	ENSMUSG00000029599.13	DDX54	ENSG00000123064	DDX54|79039
79041	ENSMUSG00000031791.8	TMEM38A	ENSG00000072954	TMEM38A|79041
79042	ENSMUSG00000035585.16	TSEN34	ENSG00000170892	TSEN34|79042
79047	ENSMUSG00000030499.9	KCTD15	ENSG00000153885	KCTD15|79047
79048	ENSMUSG00000035139.14	SECISBP2	ENSG00000187742	SECISBP2|79048
79050	ENSMUSG00000033294.11	NOC4L	ENSG00000184967	NOC4L|79050
79053	ENSMUSG00000035704.17	ALG8	ENSG00000159063	ALG8|79053
79054	ENSMUSG00000036251.16	TRPM8	ENSG00000144481	TRPM8|79054
79056	ENSMUSG00000027171.10	PRRG4	ENSG00000135378	PRRG4|79056
79057	ENSMUSG00000033361.13	PRRG3	ENSG00000130032	PRRG3|79057
79058	ENSMUSG00000025142.17	ASPSCR1	ENSG00000169696	ASPSCR1|79058
79065	ENSMUSG00000033124.15	ATG9A	ENSG00000198925	ATG9A|79065
79066	ENSMUSG00000010554.14	METT10D	ENSG00000127804	METT10D|79066
79068	ENSMUSG00000055932.15	FTO	ENSG00000140718	FTO|79068
79071	ENSMUSG00000041220.10	ELOVL6	ENSG00000170522	ELOVL6|79071
79072	ENSMUSG00000021532.10	FASTKD3	ENSG00000124279	FASTKD3|79072
79073	ENSMUSG00000034659.14	TMEM109	ENSG00000110108	TMEM109|79073
79074	ENSMUSG00000010290.7	C2orf49	ENSG00000135974	C2orf49|79074
79075	ENSMUSG00000022422.13	DSCC1	ENSG00000136982	DSCC1|79075
79077	ENSMUSG00000042462.4	DCTPP1	ENSG00000179958	DCTPP1|79077
79078	ENSMUSG00000078584.9	C1orf50	ENSG00000164008	C1orf50|79078
79080	ENSMUSG00000024732.7	CCDC86	ENSG00000110104	CCDC86|79080
79081	ENSMUSG00000096740.7	C11orf48	ENSG00000162194	C11orf48|79081
79083	ENSMUSG00000026303.6	MLPH	ENSG00000115648	MLPH|79083
79084	ENSMUSG00000000561.14	WDR77	ENSG00000116455	WDR77|79084
79085	ENSMUSG00000046329.14	SLC25A23	ENSG00000125648	SLC25A23|79085
79086	ENSMUSG00000044600.14	C19orf42	ENSG00000214046	C19orf42|79086
79087	ENSMUSG00000035845.17	ALG12	ENSG00000182858	ALG12|79087
79088	ENSMUSG00000059475.13	ZNF426	ENSG00000130818	ZNF426|79088
79089	ENSMUSG00000034757.15	TMUB2	ENSG00000168591	TMUB2|79089
79090	ENSMUSG00000002043.17	TRAPPC6A	ENSG00000007255	TRAPPC6A|79090
79091	ENSMUSG00000039345.15	C16orf68	ENSG00000067365	C16orf68|79091
79092	ENSMUSG00000013483.14	CARD14	ENSG00000141527	CARD14|79092
79094	ENSMUSG00000027313.3	CHAC1	ENSG00000128965	CHAC1|79094
79095	ENSMUSG00000039195.4	C9orf16	ENSG00000171159	C9orf16|79095
79096	ENSMUSG00000040591.18	C11orf49	ENSG00000149179	C11orf49|79096
79098	ENSMUSG00000042510.7	C1orf116	ENSG00000182795	C1orf116|79098
79101	ENSMUSG00000031939.16	TAF1D	ENSG00000166012	TAF1D|79101
79102	ENSMUSG00000053128.15	RNF26	ENSG00000173456	RNF26|79102
79102	ENSMUSG00000111409.1	RNF26	ENSG00000173456	RNF26|79102
79109	ENSMUSG00000038696.14	MAPKAP1	ENSG00000119487	MAPKAP1|79109
79132	ENSMUSG00000017830.15	DHX58	ENSG00000108771	DHX58|79132
79133	ENSMUSG00000027384.6	C20orf7	ENSG00000101247	C20orf7|79133
79134	ENSMUSG00000098923.1	TMEM185B	ENSG00000226479	TMEM185B|79134
79135	ENSMUSG00000079508.8	APOO	ENSG00000184831	APOO|79135
79136	ENSMUSG00000013766.11	LY6G6E	ENSG00000255552	LY6G6E|79136
79137	ENSMUSG00000049339.16	FAM134A	ENSG00000144567	FAM134A|79137
79139	ENSMUSG00000022365.5	DERL1	ENSG00000136986	DERL1|79139
79140	ENSMUSG00000028795.15	CCDC28B	ENSG00000160050	CCDC28B|79140
79142	ENSMUSG00000018572.10	PHF23	ENSG00000040633	PHF23|79142
79143	ENSMUSG00000035596.14	MBOAT7	ENSG00000125505	MBOAT7|79143
79144	ENSMUSG00000016344.14	PPDPF	ENSG00000125534	PPDPF|79144
79145	ENSMUSG00000042198.12	CHCHD7	ENSG00000170791	CHCHD7|79145
79147	ENSMUSG00000048920.8	FKRP	ENSG00000181027	FKRP|79147
79148	ENSMUSG00000020682.17	MMP28	ENSG00000271447	MMP28|79148
79149	ENSMUSG00000058028.14	ZSCAN5A	ENSG00000131848	ZSCAN5A|79149
79152	ENSMUSG00000033579.16	FA2H	ENSG00000103089	FA2H|79152
79153	ENSMUSG00000030703.8	GDPD3	ENSG00000102886	GDPD3|79153
79154	ENSMUSG00000034449.7	DHRS11	ENSG00000278535	DHRS11|79154
79155	ENSMUSG00000059866.13	TNIP2	ENSG00000168884	TNIP2|79155
79156	ENSMUSG00000074170.5	PLEKHF1	ENSG00000166289	PLEKHF1|79156
79157	ENSMUSG00000020818.16	MFSD11	ENSG00000092931	MFSD11|79157
79158	ENSMUSG00000035311.16	GNPTAB	ENSG00000111670	GNPTAB|79158
79159	ENSMUSG00000033099.9	NOL12	ENSG00000273899	NOL12|79159
79161	ENSMUSG00000079659.5	C7orf23	ENSG00000135185	C7orf23|79161
79165	ENSMUSG00000078813.3	LENG1	ENSG00000105617	LENG1|79165
79168	ENSMUSG00000058818.13	LILRA6	ENSG00000244482	LILRA6|79168
79168	ENSMUSG00000062593.16	LILRA6	ENSG00000244482	LILRA6|79168
79169	ENSMUSG00000020441.6	C1orf35	ENSG00000143793	C1orf35|79169
79170	ENSMUSG00000047040.9	PRR15L	ENSG00000167183	PRR15L|79170
79171	ENSMUSG00000036733.16	RBM42	ENSG00000126254	RBM42|79171
79172	ENSMUSG00000020652.17	CENPO	ENSG00000138092	CENPO|79172
79173	ENSMUSG00000008129.14	C19orf57	ENSG00000132016	C19orf57|79173
79174	ENSMUSG00000023272.3	CRELD2	ENSG00000184164	CRELD2|79174
79176	ENSMUSG00000025226.11	FBXL15	ENSG00000107872	FBXL15|79176
79178	ENSMUSG00000045691.13	THTPA	ENSG00000259431	THTPA|79178
79180	ENSMUSG00000040659.3	EFHD2	ENSG00000142634	EFHD2|79180
79183	ENSMUSG00000017679.16	TTPAL	ENSG00000124120	TTPAL|79183
79184	ENSMUSG00000031201.17	BRCC3	ENSG00000185515	BRCC3|79184
79187	ENSMUSG00000011589.8	FSD1	ENSG00000105255	FSD1|79187
79188	ENSMUSG00000030095.10	TMEM43	ENSG00000170876	TMEM43|79188
79190	ENSMUSG00000031738.14	IRX6	ENSG00000159387	IRX6|79190
79191	ENSMUSG00000031734.13	IRX3	ENSG00000177508	IRX3|79191
79192	ENSMUSG00000060969.8	IRX1	ENSG00000170549	IRX1|79192
79228	ENSMUSG00000041319.13	THOC6	ENSG00000131652	THOC6|79228
79230	ENSMUSG00000074500.11	ZNF557	ENSG00000130544	ZNF557|79230
79258	ENSMUSG00000058183.14	MMEL1	ENSG00000142606	MMEL1|79258
79269	ENSMUSG00000035572.16	DCAF10	ENSG00000122741	DCAF10|79269
79363	ENSMUSG00000073733.4	C1orf89	ENSG00000132881	C1orf89|79363
79364	ENSMUSG00000034430.16	ZXDC	ENSG00000070476	ZXDC|79364
79365	ENSMUSG00000030256.11	BHLHE41	ENSG00000123095	BHLHE41|79365
79366	ENSMUSG00000031245.8	HMGN5	ENSG00000198157	HMGN5|79366
79369	ENSMUSG00000029431.5	B3GNT4	ENSG00000176383	B3GNT4|79369
79370	ENSMUSG00000030200.13	BCL2L14	ENSG00000121380	BCL2L14|79370
79411	ENSMUSG00000026200.13	GLB1L	ENSG00000163521	GLB1L|79411
79412	ENSMUSG00000040680.8	KREMEN2	ENSG00000131650	KREMEN2|79412
79414	ENSMUSG00000036957.8	LRFN3	ENSG00000126243	LRFN3|79414
79415	ENSMUSG00000039294.14	C17orf62	ENSG00000178927	C17orf62|79415
79441	ENSMUSG00000079555.2	HAUS3	ENSG00000214367	HAUS3|79441
79442	ENSMUSG00000032495.8	LRRC2	ENSG00000163827	LRRC2|79442
79443	ENSMUSG00000025241.16	FYCO1	ENSG00000163820	FYCO1|79443
79444	ENSMUSG00000038840.7	BIRC7	ENSG00000101197	BIRC7|79444
79446	ENSMUSG00000040877.15	WDR25	ENSG00000176473	WDR25|79446
79447	ENSMUSG00000107068.1	C16orf53	ENSG00000280789	C16orf53|79447
79447	ENSMUSG00000030680.6	C16orf53	ENSG00000280789	C16orf53|79447
79447	ENSMUSG00000092534.8	C16orf53	ENSG00000280789	C16orf53|79447
79465	ENSMUSG00000079685.9	ULBP3	ENSG00000131019	ULBP3|79465
79567	ENSMUSG00000038604.9	FAM65A	ENSG00000039523	FAM65A|79567
79568	ENSMUSG00000025971.6	C2orf47	ENSG00000162972	C2orf47|79568
79570	ENSMUSG00000078532.9	NKAIN1	ENSG00000084628	NKAIN1|79570
79571	ENSMUSG00000029708.9	GCC1	ENSG00000179562	GCC1|79571
79572	ENSMUSG00000022533.13	ATP13A3	ENSG00000133657	ATP13A3|79572
79573	ENSMUSG00000037300.18	TTC13	ENSG00000143643	TTC13|79573
79574	ENSMUSG00000040600.9	EPS8L3	ENSG00000198758	EPS8L3|79574
79575	ENSMUSG00000007950.9	ABHD8	ENSG00000127220	ABHD8|79575
79576	ENSMUSG00000016409.4	NKAP	ENSG00000101882	NKAP|79576
79577	ENSMUSG00000026361.9	CDC73	ENSG00000134371	CDC73|79577
79581	ENSMUSG00000022560.8	GPR172A	ENSG00000185803	GPR172A|79581
79582	ENSMUSG00000053153.14	SPAG16	ENSG00000144451	SPAG16|79582
79583	ENSMUSG00000031951.8	TMEM231	ENSG00000205084	TMEM231|79583
79585	ENSMUSG00000039637.14	CORO7	ENSG00000262246	CORO7|79585
79586	ENSMUSG00000032997.16	CHPF	ENSG00000123989	CHPF|79586
79587	ENSMUSG00000056228.10	CARS2	ENSG00000134905	CARS2|79587
79589	ENSMUSG00000031438.11	RNF128	ENSG00000133135	RNF128|79589
79590	ENSMUSG00000019710.13	MRPL24	ENSG00000143314	MRPL24|79590
79591	ENSMUSG00000039901.9	C10orf76	ENSG00000120029	C10orf76|79591
79594	ENSMUSG00000041241.12	MUL1	ENSG00000090432	MUL1|79594
79595	ENSMUSG00000024260.13	SAP130	ENSG00000136715	SAP130|79595
79596	ENSMUSG00000022120.3	RNF219	ENSG00000152193	RNF219|79596
79598	ENSMUSG00000022604.18	CEP97	ENSG00000182504	CEP97|79598
79600	ENSMUSG00000038593.18	TCTN1	ENSG00000204852	TCTN1|79600
79602	ENSMUSG00000030168.13	ADIPOR2	ENSG00000006831	ADIPOR2|79602
79603	ENSMUSG00000008206.16	LASS4	ENSG00000090661	LASS4|79603
79605	ENSMUSG00000050751.14	PGBD5	ENSG00000177614	PGBD5|79605
79607	ENSMUSG00000050471.17	FAM118B	ENSG00000197798	FAM118B|79607
79608	ENSMUSG00000048330.14	RIC3	ENSG00000166405	RIC3|79608
79609	ENSMUSG00000049882.9	C14orf138	ENSG00000100483	C14orf138|79609
79611	ENSMUSG00000035948.12	ACSS3	ENSG00000111058	ACSS3|79611
79612	ENSMUSG00000022020.14	NAA16	ENSG00000172766	NAA16|79612
79613	ENSMUSG00000041949.6	TMCO7	ENSG00000103047	TMCO7|79613
79616	ENSMUSG00000044707.7	CCNJL	ENSG00000135083	CCNJL|79616
79618	ENSMUSG00000021972.14	HMBOX1	ENSG00000147421	HMBOX1|79618
79621	ENSMUSG00000021932.13	RNASEH2B	ENSG00000136104	RNASEH2B|79621
79622	ENSMUSG00000040767.10	SNRNP25	ENSG00000161981	SNRNP25|79622
79623	ENSMUSG00000024064.13	GALNT14	ENSG00000158089	GALNT14|79623
79624	ENSMUSG00000061759.15	C6orf211	ENSG00000146476	C6orf211|79624
79625	ENSMUSG00000049001.5	C4orf31	ENSG00000173376	C4orf31|79625
79626	ENSMUSG00000013707.3	TNFAIP8L2	ENSG00000163154	TNFAIP8L2|79626
79627	ENSMUSG00000026158.11	OGFRL1	ENSG00000119900	OGFRL1|79627
79628	ENSMUSG00000045629.7	SH3TC2	ENSG00000169247	SH3TC2|79628
79629	ENSMUSG00000002396.8	OCEL1	ENSG00000099330	OCEL1|79629
79630	ENSMUSG00000038543.13	C1orf54	ENSG00000118292	C1orf54|79630
79631	ENSMUSG00000038563.14	EFTUD1	ENSG00000140598	EFTUD1|79631
79632	ENSMUSG00000019856.13	FAM184A	ENSG00000111879	FAM184A|79632
79633	ENSMUSG00000046743.6	FAT4	ENSG00000196159	FAT4|79633
79634	ENSMUSG00000008226.14	SCRN3	ENSG00000144306	SCRN3|79634
79637	ENSMUSG00000057219.11	ARMC7	ENSG00000125449	ARMC7|79637
79639	ENSMUSG00000048772.15	TMEM53	ENSG00000126106	TMEM53|79639
79641	ENSMUSG00000022540.16	ROGDI	ENSG00000067836	ROGDI|79641
79642	ENSMUSG00000046561.9	ARSJ	ENSG00000180801	ARSJ|79642
79643	ENSMUSG00000025371.12	CHMP6	ENSG00000176108	CHMP6|79643
79644	ENSMUSG00000029233.15	SRD5A3	ENSG00000128039	SRD5A3|79644
79645	ENSMUSG00000068617.4	EFCAB1	ENSG00000034239	EFCAB1|79645
79646	ENSMUSG00000018846.8	PANK3	ENSG00000120137	PANK3|79646
79647	ENSMUSG00000023075.9	AKIRIN1	ENSG00000174574	AKIRIN1|79647
79648	ENSMUSG00000039842.15	MCPH1	ENSG00000147316	MCPH1|79648
79649	ENSMUSG00000067878.13	MAP7D3	ENSG00000129680	MAP7D3|79649
79650	ENSMUSG00000031792.15	C16orf57	ENSG00000103005	C16orf57|79650
79651	ENSMUSG00000020806.15	RHBDF2	ENSG00000129667	RHBDF2|79651
79652	ENSMUSG00000024168.7	TMEM204	ENSG00000131634	TMEM204|79652
79654	ENSMUSG00000046861.9	HECTD3	ENSG00000126107	HECTD3|79654
79656	ENSMUSG00000028545.13	BEND5	ENSG00000162373	BEND5|79656
79657	ENSMUSG00000022466.5	RPAP3	ENSG00000005175	RPAP3|79657
79658	ENSMUSG00000037148.8	ARHGAP10	ENSG00000071205	ARHGAP10|79658
79659	ENSMUSG00000047193.16	DYNC2H1	ENSG00000187240	DYNC2H1|79659
79660	ENSMUSG00000046794.9	PPP1R3B	ENSG00000173281	PPP1R3B|79660
79661	ENSMUSG00000032298.13	NEIL1	ENSG00000140398	NEIL1|79661
79663	ENSMUSG00000022849.4	HSPBAP1	ENSG00000169087	HSPBAP1|79663
79664	ENSMUSG00000032235.15	NARG2	ENSG00000128915	NARG2|79664
79665	ENSMUSG00000018425.18	DHX40	ENSG00000108406	DHX40|79665
79666	ENSMUSG00000049969.3	PLEKHF2	ENSG00000175895	PLEKHF2|79666
79668	ENSMUSG00000021725.8	PARP8	ENSG00000151883	PARP8|79668
79669	ENSMUSG00000033187.7	C3orf52	ENSG00000114529	C3orf52|79669
79670	ENSMUSG00000035248.8	ZCCHC6	ENSG00000083223	ZCCHC6|79670
79671	ENSMUSG00000032109.15	NLRX1	ENSG00000160703	NLRX1|79671
79672	ENSMUSG00000039253.7	FN3KRP	ENSG00000141560	FN3KRP|79672
79673	ENSMUSG00000057894.10	ZNF329	ENSG00000181894	ZNF329|79673
79674	ENSMUSG00000027831.9	VEPH1	ENSG00000197415	VEPH1|79674
79675	ENSMUSG00000027086.16	FASTKD1	ENSG00000138399	FASTKD1|79675
79676	ENSMUSG00000023707.13	OGFOD2	ENSG00000111325	OGFOD2|79676
79677	ENSMUSG00000020608.6	SMC6	ENSG00000163029	SMC6|79677
79679	ENSMUSG00000051076.8	VTCN1	ENSG00000134258	VTCN1|79679
79682	ENSMUSG00000031629.14	MLF1IP	ENSG00000151725	MLF1IP|79682
79683	ENSMUSG00000034265.7	ZDHHC14	ENSG00000175048	ZDHHC14|79683
79684	ENSMUSG00000042138.8	C11orf61	ENSG00000120458	C11orf61|79684
79685	ENSMUSG00000020519.5	SAP30L	ENSG00000164576	SAP30L|79685
79689	ENSMUSG00000012428.9	STEAP4	ENSG00000127954	STEAP4|79689
79690	ENSMUSG00000075593.10	GAL3ST4	ENSG00000197093	GAL3ST4|79690
79691	ENSMUSG00000022704.15	QTRTD1	ENSG00000151576	QTRTD1|79691
79692	ENSMUSG00000046351.10	ZNF322A	ENSG00000181315	ZNF322A|79692
79693	ENSMUSG00000028889.17	YRDC	ENSG00000196449	YRDC|79693
79694	ENSMUSG00000040520.7	MANEA	ENSG00000172469	MANEA|79694
79695	ENSMUSG00000039774.12	GALNT12	ENSG00000119514	GALNT12|79695
79696	ENSMUSG00000045064.4	FAM164C	ENSG00000119703	FAM164C|79696
79697	ENSMUSG00000046791.7	C14orf169	ENSG00000170468	C14orf169|79697
79698	ENSMUSG00000037492.16	ZMAT4	ENSG00000165061	ZMAT4|79698
79699	ENSMUSG00000034636.9	ZYG11B	ENSG00000162378	ZYG11B|79699
79701	ENSMUSG00000025169.6	C17orf101	ENSG00000181396	C17orf101|79701
79703	ENSMUSG00000071691.10	C11orf80	ENSG00000173715	C11orf80|79703
79705	ENSMUSG00000015133.17	LRRK1	ENSG00000154237	LRRK1|79705
79706	ENSMUSG00000039737.11	PRKRIP1	ENSG00000128563	PRKRIP1|79706
79707	ENSMUSG00000028948.16	NOL9	ENSG00000162408	NOL9|79707
79709	ENSMUSG00000034807.9	GLT25D1	ENSG00000130309	GLT25D1|79709
79710	ENSMUSG00000031434.15	MORC4	ENSG00000133131	MORC4|79710
79711	ENSMUSG00000002319.15	IPO4	ENSG00000196497	IPO4|79711
79712	ENSMUSG00000036890.13	GTDC1	ENSG00000121964	GTDC1|79712
79714	ENSMUSG00000025645.8	CCDC51	ENSG00000164051	CCDC51|79714
79716	ENSMUSG00000039263.16	NPEPL1	ENSG00000215440	NPEPL1|79716
79717	ENSMUSG00000028636.14	PPCS	ENSG00000127125	PPCS|79717
79718	ENSMUSG00000027630.13	TBL1XR1	ENSG00000177565	TBL1XR1|79718
79719	ENSMUSG00000037257.8	AAGAB	ENSG00000103591	AAGAB|79719
79720	ENSMUSG00000066278.6	VPS37B	ENSG00000139722	VPS37B|79720
79722	ENSMUSG00000049985.14	ANKRD55	ENSG00000164512	ANKRD55|79722
79723	ENSMUSG00000026646.16	SUV39H2	ENSG00000152455	SUV39H2|79723
79724	ENSMUSG00000047371.7	ZNF768	ENSG00000169957	ZNF768|79724
79726	ENSMUSG00000031959.15	WDR59	ENSG00000103091	WDR59|79726
79727	ENSMUSG00000050966.9	LIN28A	ENSG00000131914	LIN28A|79727
79728	ENSMUSG00000044702.13	PALB2	ENSG00000083093	PALB2|79728
79729	ENSMUSG00000073758.10	C1orf113	ENSG00000214193	C1orf113|79729
79730	ENSMUSG00000029206.13	NSUN7	ENSG00000179299	NSUN7|79730
79731	ENSMUSG00000018995.12	NARS2	ENSG00000137513	NARS2|79731
79733	ENSMUSG00000046179.17	E2F8	ENSG00000129173	E2F8|79733
79734	ENSMUSG00000033287.15	KCTD17	ENSG00000100379	KCTD17|79734
79735	ENSMUSG00000038520.15	TBC1D17	ENSG00000104946	TBC1D17|79735
79736	ENSMUSG00000046909.9	C17orf42	ENSG00000172171	C17orf42|79736
79738	ENSMUSG00000035759.3	BBS10	ENSG00000179941	BBS10|79738
79739	ENSMUSG00000036745.15	TTLL7	ENSG00000137941	TTLL7|79739
79740	ENSMUSG00000034151.13	ZBBX	ENSG00000169064	ZBBX|79740
79741	ENSMUSG00000056018.14	C10orf68	ENSG00000216937	C10orf68|79741
79741	ENSMUSG00000025808.17	C10orf68	ENSG00000216937	C10orf68|79741
79742	ENSMUSG00000037358.6	CXorf36	ENSG00000147113	CXorf36|79742
79744	ENSMUSG00000045466.18	ZNF419	ENSG00000105136	ZNF419|79744
79744	ENSMUSG00000000103.12	ZNF419	ENSG00000105136	ZNF419|79744
79744	ENSMUSG00000053211.10	ZNF419	ENSG00000105136	ZNF419|79744
79745	ENSMUSG00000024059.9	CLIP4	ENSG00000115295	CLIP4|79745
79746	ENSMUSG00000039063.5	ECHDC3	ENSG00000134463	ECHDC3|79746
79747	ENSMUSG00000050994.20	C6orf103	ENSG00000118492	C6orf103|79747
79748	ENSMUSG00000056271.13	LMAN1L	ENSG00000140506	LMAN1L|79748
79751	ENSMUSG00000019082.18	SLC25A22	ENSG00000177542	SLC25A22|79751
79752	ENSMUSG00000039795.14	ZFAND1	ENSG00000104231	ZFAND1|79752
79753	ENSMUSG00000050213.6	SNIP1	ENSG00000163877	SNIP1|79753
79754	ENSMUSG00000033781.6	ASB13	ENSG00000196372	ASB13|79754
79755	ENSMUSG00000039238.6	ZNF750	ENSG00000141579	ZNF750|79755
79759	ENSMUSG00000049728.14	ZNF668	ENSG00000167394	ZNF668|79759
79760	ENSMUSG00000044709.6	GEMIN7	ENSG00000142252	GEMIN7|79760
79762	ENSMUSG00000039349.5	C1orf115	ENSG00000162817	C1orf115|79762
79763	ENSMUSG00000052605.12	ISOC2	ENSG00000063241	ISOC2|79763
79763	ENSMUSG00000086784.2	ISOC2	ENSG00000063241	ISOC2|79763
79767	ENSMUSG00000014791.10	ELMO3	ENSG00000102890	ELMO3|79767
79768	ENSMUSG00000027132.3	C15orf29	ENSG00000134152	C15orf29|79768
79770	ENSMUSG00000021497.9	TXNDC15	ENSG00000113621	TXNDC15|79770
79772	ENSMUSG00000021596.16	MCTP1	ENSG00000175471	MCTP1|79772
79774	ENSMUSG00000038515.10	GRTP1	ENSG00000139835	GRTP1|79774
79776	ENSMUSG00000025255.18	ZFHX4	ENSG00000091656	ZFHX4|79776
79777	ENSMUSG00000056938.16	ACBD4	ENSG00000181513	ACBD4|79777
79778	ENSMUSG00000036718.17	MICALL2	ENSG00000164877	MICALL2|79778
79780	ENSMUSG00000079084.10	CCDC82	ENSG00000149231	CCDC82|79780
79781	ENSMUSG00000026301.16	IQCA1	ENSG00000132321	IQCA1|79781
79782	ENSMUSG00000074653.10	LRRC31	ENSG00000114248	LRRC31|79782
79783	ENSMUSG00000055137.6	C7orf10	ENSG00000175600	C7orf10|79783
79784	ENSMUSG00000030739.18	MYH14	ENSG00000105357	MYH14|79784
79786	ENSMUSG00000031828.9	KLHL36	ENSG00000135686	KLHL36|79786
79788	ENSMUSG00000067942.5	ZNF665	ENSG00000197497	ZNF665|79788
79789	ENSMUSG00000021097.14	CLMN	ENSG00000165959	CLMN|79789
79791	ENSMUSG00000052934.14	FBXO31	ENSG00000103264	FBXO31|79791
79792	ENSMUSG00000022575.4	GSDMD	ENSG00000104518	GSDMD|79792
79794	ENSMUSG00000032840.7	C12orf49	ENSG00000111412	C12orf49|79794
79796	ENSMUSG00000032059.13	ALG9	ENSG00000086848	ALG9|79796
79797	ENSMUSG00000075040.9	ZNF408	ENSG00000175213	ZNF408|79797
79798	ENSMUSG00000042178.6	ARMC5	ENSG00000140691	ARMC5|79798
79800	ENSMUSG00000026017.13	ALS2CR8	ENSG00000138380	ALS2CR8|79800
79801	ENSMUSG00000022322.8	SHCBP1	ENSG00000171241	SHCBP1|79801
79802	ENSMUSG00000053461.9	HHIPL2	ENSG00000143512	HHIPL2|79802
79803	ENSMUSG00000074811.2	HPS6	ENSG00000166189	HPS6|79803
79805	ENSMUSG00000037568.12	VASH2	ENSG00000143494	VASH2|79805
79807	ENSMUSG00000028018.15	GSTCD	ENSG00000138780	GSTCD|79807
79809	ENSMUSG00000034848.17	TTC21B	ENSG00000123607	TTC21B|79809
79810	ENSMUSG00000021650.6	PTCD2	ENSG00000049883	PTCD2|79810
79811	ENSMUSG00000032212.10	SLTM	ENSG00000137776	SLTM|79811
79812	ENSMUSG00000041445.8	MMRN2	ENSG00000173269	MMRN2|79812
79813	ENSMUSG00000036893.17	EHMT1	ENSG00000181090	EHMT1|79813
79814	ENSMUSG00000040706.4	AGMAT	ENSG00000116771	AGMAT|79814
79815	ENSMUSG00000038879.7	NIPAL2	ENSG00000104361	NIPAL2|79815
79816	ENSMUSG00000034758.12	TLE6	ENSG00000104953	TLE6|79816
79817	ENSMUSG00000073910.10	MOBKL2B	ENSG00000120162	MOBKL2B|79817
79818	ENSMUSG00000000103.12	ZNF552	ENSG00000178935	ZNF552|79818
79818	ENSMUSG00000045466.18	ZNF552	ENSG00000178935	ZNF552|79818
79818	ENSMUSG00000053211.10	ZNF552	ENSG00000178935	ZNF552|79818
79819	ENSMUSG00000035126.19	WDR78	ENSG00000152763	WDR78|79819
79820	ENSMUSG00000047014.6	CATSPERB	ENSG00000133962	CATSPERB|79820
79822	ENSMUSG00000024043.13	ARHGAP28	ENSG00000088756	ARHGAP28|79822
79823	ENSMUSG00000071037.5	C2orf34	ENSG00000143919	C2orf34|79823
79825	ENSMUSG00000068263.11	CCDC48	ENSG00000114654	CCDC48|79825
79827	ENSMUSG00000032024.10	ASAM	ENSG00000166250	ASAM|79827
79828	ENSMUSG00000041975.17	METTL8	ENSG00000123600	METTL8|79828
79829	ENSMUSG00000024764.9	NAA40	ENSG00000110583	NAA40|79829
79830	ENSMUSG00000043872.14	ZMYM1	ENSG00000197056	ZMYM1|79830
79831	ENSMUSG00000030752.8	JMJD5	ENSG00000155666	JMJD5|79831
79832	ENSMUSG00000074994.4	QSER1	ENSG00000060749	QSER1|79832
79833	ENSMUSG00000055760.12	GEMIN6	ENSG00000152147	GEMIN6|79833
79834	ENSMUSG00000074305.9	SGK269	ENSG00000173517	SGK269|79834
79836	ENSMUSG00000016239.11	LONRF3	ENSG00000175556	LONRF3|79836
79837	ENSMUSG00000025417.7	PIP4K2C	ENSG00000166908	PIP4K2C|79837
79838	ENSMUSG00000030650.18	TMC5	ENSG00000103534	TMC5|79838
79840	ENSMUSG00000026162.7	NHEJ1	ENSG00000187736	NHEJ1|79840
79841	ENSMUSG00000040812.14	AGBL2	ENSG00000165923	AGBL2|79841
79842	ENSMUSG00000071661.6	ZBTB3	ENSG00000185670	ZBTB3|79842
79843	ENSMUSG00000043230.2	FAM124B	ENSG00000124019	FAM124B|79843
79844	ENSMUSG00000069189.4	ZDHHC11	ENSG00000188818	ZDHHC11|79844
79845	ENSMUSG00000039328.11	RNF122	ENSG00000133874	RNF122|79845
79846	ENSMUSG00000040473.15	C7orf63	ENSG00000105792	C7orf63|79846
79847	ENSMUSG00000025227.14	TMEM180	ENSG00000138111	TMEM180|79847
79848	ENSMUSG00000056763.16	CSPP1	ENSG00000104218	CSPP1|79848
79849	ENSMUSG00000032105.5	PDZD3	ENSG00000172367	PDZD3|79849
79850	ENSMUSG00000069808.13	FAM57A	ENSG00000167695	FAM57A|79850
79852	ENSMUSG00000037577.12	EPHX3	ENSG00000105131	EPHX3|79852
79853	ENSMUSG00000026149.2	TM4SF20	ENSG00000168955	TM4SF20|79853
79856	ENSMUSG00000039452.6	SNX22	ENSG00000157734	SNX22|79856
79858	ENSMUSG00000035032.12	NEK11	ENSG00000114670	NEK11|79858
79862	ENSMUSG00000055150.15	ZNF669	ENSG00000188295	ZNF669|79862
79863	ENSMUSG00000024570.6	C18orf22	ENSG00000101546	C18orf22|79863
79864	ENSMUSG00000032023.7	C11orf63	ENSG00000109944	C11orf63|79864
79865	ENSMUSG00000071068.6	TREML2	ENSG00000112195	TREML2|79865
79866	ENSMUSG00000022070.6	C13orf34	ENSG00000136122	C13orf34|79866
79869	ENSMUSG00000034820.3	CPSF7	ENSG00000149532	CPSF7|79869
79870	ENSMUSG00000022296.8	BAALC	ENSG00000164929	BAALC|79870
79871	ENSMUSG00000033773.14	RPAP2	ENSG00000122484	RPAP2|79871
79872	ENSMUSG00000020659.15	CBLL1	ENSG00000105879	CBLL1|79872
79873	ENSMUSG00000045211.4	NUDT18	ENSG00000275074	NUDT18|79873
79874	ENSMUSG00000030727.12	RABEP2	ENSG00000177548	RABEP2|79874
79875	ENSMUSG00000032289.15	THSD4	ENSG00000187720	THSD4|79875
79876	ENSMUSG00000032557.12	UBA5	ENSG00000081307	UBA5|79876
79877	ENSMUSG00000020935.8	DCAKD	ENSG00000172992	DCAKD|79877
79879	ENSMUSG00000068114.6	CCDC134	ENSG00000100147	CCDC134|79879
79882	ENSMUSG00000021012.15	ZC3H14	ENSG00000100722	ZC3H14|79882
79883	ENSMUSG00000012889.8	PODNL1	ENSG00000132000	PODNL1|79883
79884	ENSMUSG00000033900.13	MAP9	ENSG00000164114	MAP9|79884
79885	ENSMUSG00000034245.10	HDAC11	ENSG00000163517	HDAC11|79885
79886	ENSMUSG00000028578.8	C9orf82	ENSG00000120159	C9orf82|79886
79887	ENSMUSG00000030214.6	PLBD1	ENSG00000121316	PLBD1|79887
79888	ENSMUSG00000021608.14	LPCAT1	ENSG00000153395	LPCAT1|79888
79890	ENSMUSG00000044456.16	RIN3	ENSG00000100599	RIN3|79890
79892	ENSMUSG00000048170.14	C10orf119	ENSG00000197771	C10orf119|79892
79893	ENSMUSG00000020530.14	GGNBP2	ENSG00000278311	GGNBP2|79893
79894	ENSMUSG00000049755.14	ZNF672	ENSG00000171161	ZNF672|79894
79895	ENSMUSG00000060131.11	ATP8B4	ENSG00000104043	ATP8B4|79895
79896	ENSMUSG00000048550.17	THNSL1	ENSG00000185875	THNSL1|79896
79897	ENSMUSG00000024446.13	RPP21	ENSG00000241370	RPP21|79897
79899	ENSMUSG00000032841.15	PRR5L	ENSG00000135362	PRR5L|79899
79901	ENSMUSG00000027015.4	CYBRD1	ENSG00000071967	CYBRD1|79901
79902	ENSMUSG00000020739.11	NUP85	ENSG00000125450	NUP85|79902
79903	ENSMUSG00000005982.13	NAT15	ENSG00000122390	NAT15|79903
79905	ENSMUSG00000042246.5	TMC7	ENSG00000170537	TMC7|79905
79906	ENSMUSG00000029049.14	MORN1	ENSG00000116151	MORN1|79906
79912	ENSMUSG00000041671.13	PYROXD1	ENSG00000121350	PYROXD1|79912
79913	ENSMUSG00000037761.16	ACTR5	ENSG00000101442	ACTR5|79913
79915	ENSMUSG00000017550.14	ATAD5	ENSG00000176208	ATAD5|79915
79917	ENSMUSG00000031147.8	MAGIX	ENSG00000269313	MAGIX|79917
79918	ENSMUSG00000031671.11	SETD6	ENSG00000103037	SETD6|79918
79919	ENSMUSG00000034159.12	C2orf54	ENSG00000172478	C2orf54|79919
79922	ENSMUSG00000018405.7	MRM1	ENSG00000278619	MRM1|79922
79923	ENSMUSG00000012396.12	NANOG	ENSG00000111704	NANOG|79923
79924	ENSMUSG00000054136.5	ADM2	ENSG00000128165	ADM2|79924
79925	ENSMUSG00000072663.12	SPEF2	ENSG00000152582	SPEF2|79925
79927	ENSMUSG00000050105.5	GRRP1	ENSG00000197245	GRRP1|79927
79929	ENSMUSG00000041205.7	MAP6D1	ENSG00000180834	MAP6D1|79929
79930	ENSMUSG00000035711.4	DOK3	ENSG00000146094	DOK3|79930
79931	ENSMUSG00000044162.12	TNIP3	ENSG00000050730	TNIP3|79931
79932	ENSMUSG00000028830.14	KIAA0319L	ENSG00000142687	KIAA0319L|79932
79933	ENSMUSG00000039376.13	SYNPO2L	ENSG00000166317	SYNPO2L|79933
79934	ENSMUSG00000003762.13	ADCK4	ENSG00000123815	ADCK4|79934
79937	ENSMUSG00000033063.7	CNTNAP3	ENSG00000106714	CNTNAP3|79937
79939	ENSMUSG00000019731.13	SLC35E1	ENSG00000127526	SLC35E1|79939
79944	ENSMUSG00000020988.8	L2HGDH	ENSG00000087299	L2HGDH|79944
79946	ENSMUSG00000099655.1	C10orf95	ENSG00000120055	C10orf95|79946
79947	ENSMUSG00000012117.13	DHDDS	ENSG00000117682	DHDDS|79947
79948	ENSMUSG00000035835.14	LPPR3	ENSG00000129951	LPPR3|79948
79949	ENSMUSG00000035818.13	C10orf81	ENSG00000148735	C10orf81|79949
79953	ENSMUSG00000074736.10	TMEM90B	ENSG00000101463	TMEM90B|79953
79954	ENSMUSG00000061458.8	NOL10	ENSG00000115761	NOL10|79954
79955	ENSMUSG00000074818.12	PDZD7	ENSG00000186862	PDZD7|79955
79956	ENSMUSG00000046324.12	ERMP1	ENSG00000099219	ERMP1|79956
79958	ENSMUSG00000002668.7	DENND1C	ENSG00000205744	DENND1C|79958
79959	ENSMUSG00000073542.2	CEP76	ENSG00000101624	CEP76|79959
79960	ENSMUSG00000025764.14	PHF17	ENSG00000077684	PHF17|79960
79961	ENSMUSG00000027901.12	DENND2D	ENSG00000162777	DENND2D|79961
79962	ENSMUSG00000038009.7	DNAJC22	ENSG00000178401	DNAJC22|79962
79968	ENSMUSG00000027242.14	WDR76	ENSG00000092470	WDR76|79968
79969	ENSMUSG00000024426.17	C6orf134	ENSG00000137343	C6orf134|79969
79971	ENSMUSG00000028173.10	WLS	ENSG00000116729	WLS|79971
79974	ENSMUSG00000062980.15	C7orf58	ENSG00000106034	C7orf58|79974
79977	ENSMUSG00000022286.15	GRHL2	ENSG00000083307	GRHL2|79977
79979	ENSMUSG00000067369.12	TRMT2B	ENSG00000188917	TRMT2B|79979
79980	ENSMUSG00000027635.15	DSN1	ENSG00000149636	DSN1|79980
79982	ENSMUSG00000074212.7	DNAJB14	ENSG00000164031	DNAJB14|79982
79983	ENSMUSG00000034607.6	POF1B	ENSG00000124429	POF1B|79983
79987	ENSMUSG00000028369.15	SVEP1	ENSG00000165124	SVEP1|79987
79989	ENSMUSG00000056832.14	TTC26	ENSG00000105948	TTC26|79989
79990	ENSMUSG00000035172.15	PLEKHH3	ENSG00000068137	PLEKHH3|79990
79991	ENSMUSG00000042694.17	OBFC1	ENSG00000107960	OBFC1|79991
79993	ENSMUSG00000021696.8	ELOVL7	ENSG00000164181	ELOVL7|79993
79998	ENSMUSG00000014747.6	ANKRD53	ENSG00000144031	ANKRD53|79998
80000	ENSMUSG00000042942.15	GREB1L	ENSG00000141449	GREB1L|80000
80003	ENSMUSG00000060212.13	PCNXL2	ENSG00000135749	PCNXL2|80003
80004	ENSMUSG00000084128.10	ESRP2	ENSG00000103067	ESRP2|80004
80005	ENSMUSG00000044447.4	DOCK5	ENSG00000147459	DOCK5|80005
80006	ENSMUSG00000021711.16	C5orf44	ENSG00000113597	C5orf44|80006
80007	ENSMUSG00000040177.10	C10orf88	ENSG00000119965	C10orf88|80007
80008	ENSMUSG00000037913.12	TMEM156	ENSG00000121895	TMEM156|80008
80010	ENSMUSG00000035367.8	RMI1	ENSG00000178966	RMI1|80010
80011	ENSMUSG00000031774.8	FAM192A	ENSG00000172775	FAM192A|80011
80012	ENSMUSG00000037652.15	PHC3	ENSG00000173889	PHC3|80012
80013	ENSMUSG00000026767.12	FAM188A	ENSG00000148481	FAM188A|80013
80014	ENSMUSG00000031563.8	WWC2	ENSG00000151718	WWC2|80014
80017	ENSMUSG00000021185.15	C14orf159	ENSG00000133943	C14orf159|80017
80018	ENSMUSG00000042719.17	NAA25	ENSG00000111300	NAA25|80018
80019	ENSMUSG00000025171.1	UBTD1	ENSG00000165886	UBTD1|80019
80020	ENSMUSG00000016552.13	FOXRED2	ENSG00000100350	FOXRED2|80020
80021	ENSMUSG00000054484.14	TMEM62	ENSG00000137842	TMEM62|80021
80022	ENSMUSG00000034427.16	MYO15B	ENSG00000266714	MYO15B|80022
80023	ENSMUSG00000059361.6	NRSN2	ENSG00000125841	NRSN2|80023
80024	ENSMUSG00000032754.14	SLC24A6	ENSG00000089060	SLC24A6|80024
80025	ENSMUSG00000037514.17	PANK2	ENSG00000125779	PANK2|80025
80028	ENSMUSG00000066640.11	FBXL18	ENSG00000155034	FBXL18|80028
80031	ENSMUSG00000027200.17	SEMA6D	ENSG00000137872	SEMA6D|80031
80032	ENSMUSG00000055150.15	ZNF556	ENSG00000172000	ZNF556|80032
80034	ENSMUSG00000044647.16	CSRNP3	ENSG00000178662	CSRNP3|80034
80036	ENSMUSG00000052387.15	TRPM3	ENSG00000083067	TRPM3|80036
80045	ENSMUSG00000047875.6	GPR157	ENSG00000180758	GPR157|80045
80055	ENSMUSG00000073678.4	PGAP1	ENSG00000197121	PGAP1|80055
80059	ENSMUSG00000052581.13	LRRTM4	ENSG00000176204	LRRTM4|80059
80063	ENSMUSG00000039200.15	ATF7IP2	ENSG00000166669	ATF7IP2|80063
80067	ENSMUSG00000041966.18	DCAF17	ENSG00000115827	DCAF17|80067
80070	ENSMUSG00000022449.14	ADAMTS20	ENSG00000173157	ADAMTS20|80070
80071	ENSMUSG00000034303.7	CCDC15	ENSG00000149548	CCDC15|80071
80095	ENSMUSG00000030386.18	ZNF606	ENSG00000166704	ZNF606|80095
80097	ENSMUSG00000022671.12	FAM128B	ENSG00000152082	FAM128B|80097
80108	ENSMUSG00000049321.17	ZFP2	ENSG00000198939	ZFP2|80108
80114	ENSMUSG00000014329.14	BICC1	ENSG00000122870	BICC1|80114
80115	ENSMUSG00000018126.15	BAIAP2L2	ENSG00000128298	BAIAP2L2|80115
80119	ENSMUSG00000041064.13	PIF1	ENSG00000140451	PIF1|80119
80122	ENSMUSG00000051590.9	YSK4	ENSG00000176601	YSK4|80122
80124	ENSMUSG00000045210.8	VCPIP1	ENSG00000175073	VCPIP1|80124
80125	ENSMUSG00000037716.15	CCDC33	ENSG00000140481	CCDC33|80125
80127	ENSMUSG00000057265.12	C14orf45	ENSG00000119636	C14orf45|80127
80128	ENSMUSG00000042766.17	TRIM46	ENSG00000163462	TRIM46|80128
80129	ENSMUSG00000019767.12	C6orf97	ENSG00000120262	C6orf97|80129
80131	ENSMUSG00000046589.7	LRRC8E	ENSG00000171017	LRRC8E|80131
80133	ENSMUSG00000071890.4	C1orf129	ENSG00000117501	C1orf129|80133
80135	ENSMUSG00000028187.10	RPF1	ENSG00000117133	RPF1|80135
80139	ENSMUSG00000085795.8	ZNF703	ENSG00000183779	ZNF703|80139
80142	ENSMUSG00000026820.5	PTGES2	ENSG00000148334	PTGES2|80142
80143	ENSMUSG00000027854.12	SIKE1	ENSG00000052723	SIKE1|80143
80144	ENSMUSG00000034687.8	FRAS1	ENSG00000138759	FRAS1|80144
80145	ENSMUSG00000053453.8	THOC7	ENSG00000163634	THOC7|80145
80146	ENSMUSG00000057363.12	UXS1	ENSG00000115652	UXS1|80146
80148	ENSMUSG00000034006.16	PQLC1	ENSG00000122490	PQLC1|80148
80149	ENSMUSG00000042677.7	ZC3H12A	ENSG00000163874	ZC3H12A|80149
80150	ENSMUSG00000024654.8	ASRGL1	ENSG00000162174	ASRGL1|80150
80152	ENSMUSG00000036672.5	CENPT	ENSG00000102901	CENPT|80152
80153	ENSMUSG00000038957.13	EDC3	ENSG00000179151	EDC3|80153
80155	ENSMUSG00000063273.11	NAA15	ENSG00000164134	NAA15|80155
80157	ENSMUSG00000029154.13	CWH43	ENSG00000109182	CWH43|80157
80162	ENSMUSG00000062031.13	ATHL1	ENSG00000142102	ATHL1|80162
80167	ENSMUSG00000037818.16	C4orf29	ENSG00000164074	C4orf29|80167
80168	ENSMUSG00000052396.7	MOGAT2	ENSG00000166391	MOGAT2|80168
80169	ENSMUSG00000020898.18	C17orf68	ENSG00000178971	C17orf68|80169
80173	ENSMUSG00000028576.12	IFT74	ENSG00000096872	IFT74|80173
80176	ENSMUSG00000039911.13	SPSB1	ENSG00000171621	SPSB1|80176
80177	ENSMUSG00000046916.9	MYCT1	ENSG00000120279	MYCT1|80177
80178	ENSMUSG00000024118.13	C16orf59	ENSG00000162062	C16orf59|80178
80179	ENSMUSG00000020527.14	MYO19	ENSG00000278259	MYO19|80179
80183	ENSMUSG00000034959.7	C13orf18	ENSG00000102445	C13orf18|80183
80184	ENSMUSG00000019971.9	CEP290	ENSG00000198707	CEP290|80184
80185	ENSMUSG00000031577.10	C8orf41	ENSG00000129696	C8orf41|80185
80196	ENSMUSG00000029474.7	RNF34	ENSG00000170633	RNF34|80196
80198	ENSMUSG00000024906.9	MUS81	ENSG00000172732	MUS81|80198
80199	ENSMUSG00000011658.15	FUZ	ENSG00000010361	FUZ|80199
80201	ENSMUSG00000020080.8	HKDC1	ENSG00000156510	HKDC1|80201
80204	ENSMUSG00000005371.14	FBXO11	ENSG00000138081	FBXO11|80204
80205	ENSMUSG00000056608.14	CHD9	ENSG00000177200	CHD9|80205
80206	ENSMUSG00000034295.9	FHOD3	ENSG00000134775	FHOD3|80206
80207	ENSMUSG00000052214.9	OPA3	ENSG00000125741	OPA3|80207
80208	ENSMUSG00000033396.13	SPG11	ENSG00000104133	SPG11|80208
80209	ENSMUSG00000049504.12	C13orf23	ENSG00000120685	C13orf23|80209
80210	ENSMUSG00000062590.13	ARMC9	ENSG00000135931	ARMC9|80210
80212	ENSMUSG00000037979.13	CCDC92	ENSG00000119242	CCDC92|80212
80213	ENSMUSG00000078681.10	TM2D3	ENSG00000184277	TM2D3|80213
80216	ENSMUSG00000028028.11	ALPK1	ENSG00000073331	ALPK1|80216
80217	ENSMUSG00000044948.16	C10orf79	ENSG00000197748	C10orf79|80217
80218	ENSMUSG00000022698.17	NAA50	ENSG00000121579	NAA50|80218
80219	ENSMUSG00000025981.13	COQ10B	ENSG00000115520	COQ10B|80219
80221	ENSMUSG00000076435.3	ACSF2	ENSG00000167107	ACSF2|80221
80222	ENSMUSG00000028107.14	TARS2	ENSG00000143374	TARS2|80222
80223	ENSMUSG00000031488.14	RAB11FIP1	ENSG00000156675	RAB11FIP1|80223
80224	ENSMUSG00000035142.18	NUBPL	ENSG00000151413	NUBPL|80224
80228	ENSMUSG00000039747.11	ORAI2	ENSG00000160991	ORAI2|80228
80230	ENSMUSG00000020375.9	RUFY1	ENSG00000176783	RUFY1|80230
80231	ENSMUSG00000025058.4	CXorf21	ENSG00000120280	CXorf21|80231
80232	ENSMUSG00000038733.13	WDR26	ENSG00000162923	WDR26|80232
80233	ENSMUSG00000025384.15	C17orf70	ENSG00000185504	C17orf70|80233
80237	ENSMUSG00000027246.12	ELL3	ENSG00000128886	ELL3|80237
80243	ENSMUSG00000048960.13	PREX2	ENSG00000046889	PREX2|80243
80254	ENSMUSG00000032534.17	CEP63	ENSG00000182923	CEP63|80254
80255	ENSMUSG00000026342.10	SLC35F5	ENSG00000115084	SLC35F5|80255
80256	ENSMUSG00000036002.12	KIAA1539	ENSG00000005238	KIAA1539|80256
80258	ENSMUSG00000025038.7	EFHC2	ENSG00000183690	EFHC2|80258
80262	ENSMUSG00000031889.9	C16orf70	ENSG00000125149	C16orf70|80262
80263	ENSMUSG00000033233.17	TRIM45	ENSG00000134253	TRIM45|80263
80267	ENSMUSG00000043019.12	EDEM3	ENSG00000116406	EDEM3|80267
80270	ENSMUSG00000042289.11	HSD3B7	ENSG00000099377	HSD3B7|80270
80271	ENSMUSG00000003752.9	ITPKC	ENSG00000086544	ITPKC|80271
80273	ENSMUSG00000029198.3	GRPEL1	ENSG00000109519	GRPEL1|80273
80274	ENSMUSG00000016763.14	SCUBE1	ENSG00000159307	SCUBE1|80274
80279	ENSMUSG00000018669.14	CDK5RAP3	ENSG00000108465	CDK5RAP3|80279
80298	ENSMUSG00000049038.3	MTERFD3	ENSG00000120832	MTERFD3|80298
80301	ENSMUSG00000050721.9	PLEKHO2	ENSG00000241839	PLEKHO2|80301
80303	ENSMUSG00000026255.15	EFHD1	ENSG00000115468	EFHD1|80303
80304	ENSMUSG00000051721.4	C2orf44	ENSG00000163026	C2orf44|80304
80305	ENSMUSG00000015363.13	TRABD	ENSG00000170638	TRABD|80305
80306	ENSMUSG00000015804.14	MED28	ENSG00000118579	MED28|80306
80308	ENSMUSG00000042642.13	FLAD1	ENSG00000160688	FLAD1|80308
80309	ENSMUSG00000026163.17	SPHKAP	ENSG00000153820	SPHKAP|80309
80310	ENSMUSG00000032006.15	PDGFD	ENSG00000170962	PDGFD|80310
80311	ENSMUSG00000043929.16	KLHL15	ENSG00000174010	KLHL15|80311
80312	ENSMUSG00000047146.15	TET1	ENSG00000138336	TET1|80312
80313	ENSMUSG00000015980.14	LRRC27	ENSG00000148814	LRRC27|80313
80314	ENSMUSG00000024240.13	EPC1	ENSG00000120616	EPC1|80314
80315	ENSMUSG00000020300.14	CPEB4	ENSG00000113742	CPEB4|80315
80318	ENSMUSG00000021552.6	GKAP1	ENSG00000165113	GKAP1|80318
80319	ENSMUSG00000044365.15	CXXC4	ENSG00000168772	CXXC4|80319
80320	ENSMUSG00000038560.7	SP6	ENSG00000189120	SP6|80320
80321	ENSMUSG00000056267.14	CEP70	ENSG00000114107	CEP70|80321
80323	ENSMUSG00000038903.13	CCDC68	ENSG00000166510	CCDC68|80323
80324	ENSMUSG00000029507.16	PUS1	ENSG00000177192	PUS1|80324
80325	ENSMUSG00000030083.11	ABTB1	ENSG00000114626	ABTB1|80325
80326	ENSMUSG00000026167.14	WNT10A	ENSG00000135925	WNT10A|80326
80328	ENSMUSG00000079685.9	ULBP2	ENSG00000131015	ULBP2|80328
80329	ENSMUSG00000079685.9	ULBP1	ENSG00000111981	ULBP1|80329
80331	ENSMUSG00000000826.16	DNAJC5	ENSG00000101152	DNAJC5|80331
80332	ENSMUSG00000027318.17	ADAM33	ENSG00000149451	ADAM33|80332
80333	ENSMUSG00000029088.16	KCNIP4	ENSG00000185774	KCNIP4|80333
80335	ENSMUSG00000020257.13	WDR82	ENSG00000164091	WDR82|80335
80336	ENSMUSG00000054582.4	PABPC1L	ENSG00000101104	PABPC1L|80336
80339	ENSMUSG00000041653.4	PNPLA3	ENSG00000100344	PNPLA3|80339
80341	ENSMUSG00000027481.2	BPIL1	ENSG00000078898	BPIL1|80341
80342	ENSMUSG00000037318.10	TRAF3IP3	ENSG00000009790	TRAF3IP3|80342
80343	ENSMUSG00000074764.11	SEL1L2	ENSG00000101251	SEL1L2|80343
80344	ENSMUSG00000022214.14	DCAF11	ENSG00000100897	DCAF11|80344
80346	ENSMUSG00000033589.3	REEP4	ENSG00000168476	REEP4|80346
80347	ENSMUSG00000001755.12	COASY	ENSG00000068120	COASY|80347
80349	ENSMUSG00000061559.15	WDR61	ENSG00000140395	WDR61|80349
80351	ENSMUSG00000024811.11	TNKS2	ENSG00000107854	TNKS2|80351
80352	ENSMUSG00000036492.12	RNF39	ENSG00000204618	RNF39|80352
80380	ENSMUSG00000016498.9	PDCD1LG2	ENSG00000197646	PDCD1LG2|80380
80381	ENSMUSG00000035914.11	CD276	ENSG00000103855	CD276|80381
80700	ENSMUSG00000019578.11	UBXN6	ENSG00000167671	UBXN6|80700
80704	ENSMUSG00000038496.16	SLC19A3	ENSG00000135917	SLC19A3|80704
80705	ENSMUSG00000060771.14	TSGA10	ENSG00000135951	TSGA10|80705
80709	ENSMUSG00000039158.11	AKNA	ENSG00000106948	AKNA|80709
80714	ENSMUSG00000031860.17	PBX4	ENSG00000105717	PBX4|80714
80723	ENSMUSG00000070287.3	TMEM22	ENSG00000168917	TMEM22|80723
80724	ENSMUSG00000042647.13	ACAD10	ENSG00000111271	ACAD10|80724
80724	ENSMUSG00000029456.12	ACAD10	ENSG00000111271	ACAD10|80724
80725	ENSMUSG00000038453.16	SRCIN1	ENSG00000277363	SRCIN1|80725
80726	ENSMUSG00000110622.1	KIAA1683	ENSG00000130518	KIAA1683|80726
80727	ENSMUSG00000036565.7	TTYH3	ENSG00000136295	TTYH3|80727
80728	ENSMUSG00000033697.15	ARHGAP39	ENSG00000147799	ARHGAP39|80728
80731	ENSMUSG00000042581.14	THSD7B	ENSG00000144229	THSD7B|80731
80736	ENSMUSG00000007034.15	SLC44A4	ENSG00000204385	SLC44A4|80736
80737	ENSMUSG00000007030.8	C6orf27	ENSG00000204396	C6orf27|80737
80739	ENSMUSG00000073414.8	C6orf25	ENSG00000204420	C6orf25|80739
80740	ENSMUSG00000092586.8	LY6G6C	ENSG00000204421	LY6G6C|80740
80742	ENSMUSG00000038500.15	PRR3	ENSG00000204576	PRR3|80742
80745	ENSMUSG00000024246.8	THUMPD2	ENSG00000138050	THUMPD2|80745
80746	ENSMUSG00000042389.13	TSEN2	ENSG00000154743	TSEN2|80746
80755	ENSMUSG00000075528.13	AARSD1	ENSG00000266967	AARSD1|80755
80755	ENSMUSG00000097239.7	AARSD1	ENSG00000266967	AARSD1|80755
80757	ENSMUSG00000049036.7	TMEM121	ENSG00000184986	TMEM121|80757
80758	ENSMUSG00000034686.7	PRR7	ENSG00000131188	PRR7|80758
80760	ENSMUSG00000025780.7	ITIH5	ENSG00000123243	ITIH5|80760
80762	ENSMUSG00000024425.3	NDFIP1	ENSG00000131507	NDFIP1|80762
80763	ENSMUSG00000071112.12	C12orf39	ENSG00000134548	C12orf39|80763
80764	ENSMUSG00000022760.15	THAP7	ENSG00000184436	THAP7|80764
80765	ENSMUSG00000046027.17	STARD5	ENSG00000172345	STARD5|80765
80772	ENSMUSG00000029073.9	GLTPD1	ENSG00000224051	GLTPD1|80772
80774	ENSMUSG00000040699.13	LIMD2	ENSG00000136490	LIMD2|80774
80775	ENSMUSG00000036975.5	TMEM177	ENSG00000144120	TMEM177|80775
80776	ENSMUSG00000063439.7	B9D2	ENSG00000123810	B9D2|80776
80777	ENSMUSG00000031924.4	CYB5B	ENSG00000103018	CYB5B|80777
80778	ENSMUSG00000067919.8	ZNF34	ENSG00000196378	ZNF34|80778
80778	ENSMUSG00000066000.12	ZNF34	ENSG00000196378	ZNF34|80778
80778	ENSMUSG00000063383.5	ZNF34	ENSG00000196378	ZNF34|80778
80778	ENSMUSG00000033972.9	ZNF34	ENSG00000196378	ZNF34|80778
80778	ENSMUSG00000065999.13	ZNF34	ENSG00000196378	ZNF34|80778
80778	ENSMUSG00000067916.9	ZNF34	ENSG00000196378	ZNF34|80778
80778	ENSMUSG00000070605.4	ZNF34	ENSG00000196378	ZNF34|80778
80778	ENSMUSG00000059142.15	ZNF34	ENSG00000196378	ZNF34|80778
80778	ENSMUSG00000071266.13	ZNF34	ENSG00000196378	ZNF34|80778
80778	ENSMUSG00000096433.1	ZNF34	ENSG00000196378	ZNF34|80778
80778	ENSMUSG00000053347.14	ZNF34	ENSG00000196378	ZNF34|80778
80778	ENSMUSG00000078495.10	ZNF34	ENSG00000196378	ZNF34|80778
80778	ENSMUSG00000069743.4	ZNF34	ENSG00000196378	ZNF34|80778
80778	ENSMUSG00000078498.5	ZNF34	ENSG00000196378	ZNF34|80778
80778	ENSMUSG00000071267.11	ZNF34	ENSG00000196378	ZNF34|80778
80778	ENSMUSG00000078497.9	ZNF34	ENSG00000196378	ZNF34|80778
80778	ENSMUSG00000078503.9	ZNF34	ENSG00000196378	ZNF34|80778
80778	ENSMUSG00000063245.11	ZNF34	ENSG00000196378	ZNF34|80778
80778	ENSMUSG00000067928.6	ZNF34	ENSG00000196378	ZNF34|80778
80778	ENSMUSG00000058186.13	ZNF34	ENSG00000196378	ZNF34|80778
80778	ENSMUSG00000078546.8	ZNF34	ENSG00000196378	ZNF34|80778
80778	ENSMUSG00000056300.14	ZNF34	ENSG00000196378	ZNF34|80778
80781	ENSMUSG00000001435.14	COL18A1	ENSG00000182871	COL18A1|80781
80789	ENSMUSG00000071652.6	INTS5	ENSG00000185085	INTS5|80789
80790	ENSMUSG00000034390.16	CMIP	ENSG00000153815	CMIP|80790
80816	ENSMUSG00000045215.16	ASXL3	ENSG00000141431	ASXL3|80816
80817	ENSMUSG00000038215.15	KIAA1712	ENSG00000164118	KIAA1712|80817
80818	ENSMUSG00000051351.14	ZNF436	ENSG00000125945	ZNF436|80818
80820	ENSMUSG00000036611.5	EEPD1	ENSG00000122547	EEPD1|80820
80821	ENSMUSG00000037697.18	DDHD1	ENSG00000100523	DDHD1|80821
80823	ENSMUSG00000072964.14	BHLHB9	ENSG00000198908	BHLHB9|80823
80824	ENSMUSG00000030203.17	DUSP16	ENSG00000111266	DUSP16|80824
80829	ENSMUSG00000024695.15	ZFP91	ENSG00000186660	ZFP91|80829
80830	ENSMUSG00000033576.11	APOL6	ENSG00000221963	APOL6|80830
80832	ENSMUSG00000071716.4	APOL4	ENSG00000100336	APOL4|80832
80832	ENSMUSG00000056656.5	APOL4	ENSG00000100336	APOL4|80832
80832	ENSMUSG00000010601.13	APOL4	ENSG00000100336	APOL4|80832
80832	ENSMUSG00000068252.5	APOL4	ENSG00000100336	APOL4|80832
80833	ENSMUSG00000056656.5	APOL3	ENSG00000128284	APOL3|80833
80833	ENSMUSG00000071716.4	APOL3	ENSG00000128284	APOL3|80833
80833	ENSMUSG00000068252.5	APOL3	ENSG00000128284	APOL3|80833
80833	ENSMUSG00000010601.13	APOL3	ENSG00000128284	APOL3|80833
80835	ENSMUSG00000028950.3	TAS1R1	ENSG00000173662	TAS1R1|80835
80851	ENSMUSG00000013646.17	SH3BP5L	ENSG00000175137	SH3BP5L|80851
80852	ENSMUSG00000030098.15	GRIP2	ENSG00000144596	GRIP2|80852
80853	ENSMUSG00000042599.8	JHDM1D	ENSG00000006459	JHDM1D|80853
80854	ENSMUSG00000037111.9	SETD7	ENSG00000145391	SETD7|80854
80856	ENSMUSG00000009207.15	KIAA1715	ENSG00000144320	KIAA1715|80856
80863	ENSMUSG00000015476.6	PRRT1	ENSG00000204314	PRRT1|80863
80864	ENSMUSG00000015467.14	EGFL8	ENSG00000241404	EGFL8|80864
80895	ENSMUSG00000026309.14	ILKAP	ENSG00000132323	ILKAP|80895
80896	ENSMUSG00000042684.8	NPL	ENSG00000135838	NPL|80896
80975	ENSMUSG00000032268.13	TMPRSS5	ENSG00000166682	TMPRSS5|80975
81027	ENSMUSG00000016255.5	TUBB1	ENSG00000101162	TUBB1|81027
81029	ENSMUSG00000030170.14	WNT5B	ENSG00000111186	WNT5B|81029
81030	ENSMUSG00000027514.14	ZBP1	ENSG00000124256	ZBP1|81030
81031	ENSMUSG00000027661.4	SLC2A10	ENSG00000197496	SLC2A10|81031
81033	ENSMUSG00000001901.15	KCNH6	ENSG00000173826	KCNH6|81033
81034	ENSMUSG00000022299.8	SLC25A32	ENSG00000164933	SLC25A32|81034
81035	ENSMUSG00000036103.8	COLEC12	ENSG00000158270	COLEC12|81035
81037	ENSMUSG00000021610.7	CLPTM1L	ENSG00000049656	CLPTM1L|81037
81127	ENSMUSG00000059488.3	OR4K15	ENSG00000169488	OR4K15|81127
81168	ENSMUSG00000090059.4	OR8J3	ENSG00000167822	OR8J3|81168
81285	ENSMUSG00000043366.15	OR51E2	ENSG00000167332	OR51E2|81285
81309	ENSMUSG00000075112.2	OR4C15	ENSG00000181939	OR4C15|81309
81309	ENSMUSG00000075104.2	OR4C15	ENSG00000181939	OR4C15|81309
81488	ENSMUSG00000032199.12	GRINL1A	ENSG00000255529	GRINL1A|81488
81490	ENSMUSG00000025495.15	PTDSS2	ENSG00000174915	PTDSS2|81490
81491	ENSMUSG00000040372.2	GPR63	ENSG00000112218	GPR63|81491
81492	ENSMUSG00000040866.13	RSPH6A	ENSG00000104941	RSPH6A|81492
81493	ENSMUSG00000001333.9	SYNC	ENSG00000162520	SYNC|81493
81502	ENSMUSG00000019188.16	HM13	ENSG00000101294	HM13|81502
81532	ENSMUSG00000025147.7	MOB2	ENSG00000182208	MOB2|81532
81533	ENSMUSG00000031703.8	ITFG1	ENSG00000129636	ITFG1|81533
81537	ENSMUSG00000021054.5	SGPP1	ENSG00000126821	SGPP1|81537
81539	ENSMUSG00000023169.14	SLC38A1	ENSG00000111371	SLC38A1|81539
81542	ENSMUSG00000021072.12	TMX1	ENSG00000139921	TMX1|81542
81543	ENSMUSG00000051652.4	LRRC3	ENSG00000160233	LRRC3|81543
81544	ENSMUSG00000035314.10	GDPD5	ENSG00000158555	GDPD5|81544
81545	ENSMUSG00000042211.6	FBXO38	ENSG00000145868	FBXO38|81545
81550	ENSMUSG00000022019.15	TDRD3	ENSG00000083544	TDRD3|81550
81551	ENSMUSG00000022044.14	STMN4	ENSG00000015592	STMN4|81551
81552	ENSMUSG00000037788.14	VOPP1	ENSG00000154978	VOPP1|81552
81553	ENSMUSG00000020589.16	FAM49A	ENSG00000197872	FAM49A|81553
81554	ENSMUSG00000061979.8	WBSCR16	ENSG00000274523	WBSCR16|81554
81555	ENSMUSG00000024487.4	YIPF5	ENSG00000145817	YIPF5|81555
81556	ENSMUSG00000034263.13	C15orf44	ENSG00000138614	C15orf44|81556
81558	ENSMUSG00000038893.12	FAM117A	ENSG00000121104	FAM117A|81558
81559	ENSMUSG00000020455.16	TRIM11	ENSG00000154370	TRIM11|81559
81562	ENSMUSG00000001143.13	LMAN2L	ENSG00000114988	LMAN2L|81562
81563	ENSMUSG00000032666.16	C1orf21	ENSG00000116667	C1orf21|81563
81565	ENSMUSG00000018736.14	NDEL1	ENSG00000166579	NDEL1|81565
81566	ENSMUSG00000044636.5	CSRNP2	ENSG00000110925	CSRNP2|81566
81567	ENSMUSG00000038991.16	TXNDC5	ENSG00000239264	TXNDC5|81567
81570	ENSMUSG00000001829.17	CLPB	ENSG00000162129	CLPB|81570
81572	ENSMUSG00000027472.14	PDRG1	ENSG00000088356	PDRG1|81572
81573	ENSMUSG00000039988.14	ANKRD13C	ENSG00000118454	ANKRD13C|81573
81575	ENSMUSG00000090698.2	APOLD1	ENSG00000178878	APOLD1|81575
81576	ENSMUSG00000004994.12	CCDC130	ENSG00000104957	CCDC130|81576
81577	ENSMUSG00000013150.15	GFOD2	ENSG00000141098	GFOD2|81577
81579	ENSMUSG00000027999.15	PLA2G12A	ENSG00000123739	PLA2G12A|81579
81602	ENSMUSG00000021982.13	CDADC1	ENSG00000102543	CDADC1|81602
81603	ENSMUSG00000025034.8	TRIM8	ENSG00000171206	TRIM8|81603
81605	ENSMUSG00000069020.9	URM1	ENSG00000167118	URM1|81605
81606	ENSMUSG00000024063.12	LBH	ENSG00000213626	LBH|81606
81607	ENSMUSG00000006411.12	PVRL4	ENSG00000143217	PVRL4|81607
81609	ENSMUSG00000028136.15	SNX27	ENSG00000143376	SNX27|81609
81610	ENSMUSG00000027654.2	FAM83D	ENSG00000101447	FAM83D|81610
81611	ENSMUSG00000015749.12	ANP32E	ENSG00000143401	ANP32E|81611
81614	ENSMUSG00000030452.16	NIPA2	ENSG00000140157	NIPA2|81614
81615	ENSMUSG00000026347.13	TMEM163	ENSG00000152128	TMEM163|81615
81616	ENSMUSG00000024207.8	ACSBG2	ENSG00000130377	ACSBG2|81616
81617	ENSMUSG00000021981.9	CAB39L	ENSG00000102547	CAB39L|81617
81618	ENSMUSG00000026223.15	ITM2C	ENSG00000135916	ITM2C|81618
81619	ENSMUSG00000037824.5	TSPAN14	ENSG00000108219	TSPAN14|81619
81620	ENSMUSG00000006585.3	CDT1	ENSG00000167513	CDT1|81620
81621	ENSMUSG00000025213.11	KAZALD1	ENSG00000107821	KAZALD1|81621
81622	ENSMUSG00000036908.16	UNC93B1	ENSG00000110057	UNC93B1|81622
81624	ENSMUSG00000022021.13	DIAPH3	ENSG00000139734	DIAPH3|81624
81626	ENSMUSG00000042708.12	C1orf14	ENSG00000157060	C1orf14|81626
81627	ENSMUSG00000053286.11	C1orf25	ENSG00000121486	C1orf25|81627
81628	ENSMUSG00000029723.16	TSC22D4	ENSG00000166925	TSC22D4|81628
81631	ENSMUSG00000031812.16	MAP1LC3B	ENSG00000140941	MAP1LC3B|81631
81669	ENSMUSG00000029068.16	CCNL2	ENSG00000221978	CCNL2|81669
81671	ENSMUSG00000018171.9	TMEM49	ENSG00000062716	TMEM49|81671
81688	ENSMUSG00000019132.10	C6orf62	ENSG00000112308	C6orf62|81688
81689	ENSMUSG00000044792.6	ISCA1	ENSG00000135070	ISCA1|81689
81691	ENSMUSG00000030924.16	LOC81691	ENSG00000005189	LOC81691|81691
81693	ENSMUSG00000021278.6	AMN	ENSG00000166126	AMN|81693
81696	ENSMUSG00000090675.2	OR5V1	ENSG00000243729	OR5V1|81696
81704	ENSMUSG00000052085.6	DOCK8	ENSG00000107099	DOCK8|81704
81706	ENSMUSG00000040653.6	PPP1R14C	ENSG00000198729	PPP1R14C|81706
81786	ENSMUSG00000040350.16	TRIM7	ENSG00000146054	TRIM7|81786
81788	ENSMUSG00000009772.15	NUAK2	ENSG00000163545	NUAK2|81788
81790	ENSMUSG00000013878.18	RNF170	ENSG00000120925	RNF170|81790
81790	ENSMUSG00000109850.1	RNF170	ENSG00000120925	RNF170|81790
81792	ENSMUSG00000047497.9	ADAMTS12	ENSG00000151388	ADAMTS12|81792
81794	ENSMUSG00000024299.16	ADAMTS10	ENSG00000142303	ADAMTS10|81794
81796	ENSMUSG00000025938.16	SLCO5A1	ENSG00000137571	SLCO5A1|81796
81831	ENSMUSG00000036902.11	NETO2	ENSG00000171208	NETO2|81831
81832	ENSMUSG00000050321.2	NETO1	ENSG00000166342	NETO1|81832
81833	ENSMUSG00000028264.16	SPACA1	ENSG00000118434	SPACA1|81833
81839	ENSMUSG00000027860.15	VANGL1	ENSG00000173218	VANGL1|81839
81844	ENSMUSG00000043279.9	TRIM56	ENSG00000169871	TRIM56|81844
81846	ENSMUSG00000038371.15	SBF2	ENSG00000133812	SBF2|81846
81847	ENSMUSG00000038876.12	RNF146	ENSG00000118518	RNF146|81847
81848	ENSMUSG00000024427.6	SPRY4	ENSG00000187678	SPRY4|81848
81849	ENSMUSG00000039037.5	ST6GALNAC5	ENSG00000117069	ST6GALNAC5|81849
81855	ENSMUSG00000025212.16	SFXN3	ENSG00000107819	SFXN3|81855
81857	ENSMUSG00000002968.8	MED25	ENSG00000104973	MED25|81857
81858	ENSMUSG00000022552.15	SHARPIN	ENSG00000179526	SHARPIN|81858
81873	ENSMUSG00000026755.14	ARPC5L	ENSG00000136950	ARPC5L|81873
81875	ENSMUSG00000048039.8	ISG20L2	ENSG00000143319	ISG20L2|81875
81876	ENSMUSG00000024870.5	RAB1B	ENSG00000174903	RAB1B|81876
81887	ENSMUSG00000057421.12	LAS1L	ENSG00000001497	LAS1L|81887
81888	ENSMUSG00000006395.16	HYI	ENSG00000178922	HYI|81888
81889	ENSMUSG00000045316.4	FAHD1	ENSG00000180185	FAHD1|81889
81890	ENSMUSG00000002825.7	QTRT1	ENSG00000213339	QTRT1|81890
81892	ENSMUSG00000021040.15	C14orf156	ENSG00000119705	C14orf156|81892
81894	ENSMUSG00000040414.7	SLC25A28	ENSG00000155287	SLC25A28|81894
81926	ENSMUSG00000003346.14	FAM108A1	ENSG00000129968	FAM108A1|81926
81928	ENSMUSG00000038990.14	CABLES2	ENSG00000149679	CABLES2|81928
81929	ENSMUSG00000079614.3	SEH1L	ENSG00000085415	SEH1L|81929
81930	ENSMUSG00000027115.14	KIF18A	ENSG00000121621	KIF18A|81930
81932	ENSMUSG00000038422.2	HDHD3	ENSG00000119431	HDHD3|81932
83259	ENSMUSG00000034755.18	PCDH11Y	ENSG00000099715	PCDH11Y|83259
83394	ENSMUSG00000040543.16	PITPNM3	ENSG00000091622	PITPNM3|83394
83416	ENSMUSG00000048031.15	FCRL5	ENSG00000143297	FCRL5|83416
83439	ENSMUSG00000055799.13	TCF7L1	ENSG00000152284	TCF7L1|83439
83440	ENSMUSG00000025236.11	ADPGK	ENSG00000159322	ADPGK|83440
83442	ENSMUSG00000028843.8	SH3BGRL3	ENSG00000142669	SH3BGRL3|83442
83443	ENSMUSG00000078348.4	SF3B5	ENSG00000169976	SF3B5|83443
83444	ENSMUSG00000030034.11	INO80B	ENSG00000115274	INO80B|83444
83445	ENSMUSG00000030206.13	GSG1	ENSG00000111305	GSG1|83445
83447	ENSMUSG00000069041.8	SLC25A31	ENSG00000151475	SLC25A31|83447
83448	ENSMUSG00000033356.3	PUS7L	ENSG00000129317	PUS7L|83448
83449	ENSMUSG00000031727.8	PMFBP1	ENSG00000118557	PMFBP1|83449
83450	ENSMUSG00000056598.16	LRRC48	ENSG00000171962	LRRC48|83450
83451	ENSMUSG00000040532.14	ABHD11	ENSG00000106077	ABHD11|83451
83452	ENSMUSG00000027739.9	RAB33B	ENSG00000172007	RAB33B|83452
83460	ENSMUSG00000047260.4	TMEM93	ENSG00000127774	TMEM93|83460
83461	ENSMUSG00000023505.13	CDCA3	ENSG00000111665	CDCA3|83461
83463	ENSMUSG00000021485.13	MXD3	ENSG00000213347	MXD3|83463
83464	ENSMUSG00000032375.15	APH1B	ENSG00000138613	APH1B|83464
83464	ENSMUSG00000053040.13	APH1B	ENSG00000138613	APH1B|83464
83468	ENSMUSG00000020251.13	GLT8D2	ENSG00000120820	GLT8D2|83468
83473	ENSMUSG00000025420.13	KATNAL2	ENSG00000167216	KATNAL2|83473
83475	ENSMUSG00000078440.9	DOHH	ENSG00000129932	DOHH|83475
83478	ENSMUSG00000057315.14	ARHGAP24	ENSG00000138639	ARHGAP24|83478
83479	ENSMUSG00000026404.12	DDX59	ENSG00000118197	DDX59|83479
83480	ENSMUSG00000032103.10	PUS3	ENSG00000110060	PUS3|83480
83482	ENSMUSG00000048385.8	SCRT1	ENSG00000261678	SCRT1|83482
83483	ENSMUSG00000034845.6	PLVAP	ENSG00000130300	PLVAP|83483
83538	ENSMUSG00000006784.14	TTC25	ENSG00000204815	TTC25|83538
83539	ENSMUSG00000047161.12	CHST9	ENSG00000154080	CHST9|83539
83540	ENSMUSG00000026683.14	NUF2	ENSG00000143228	NUF2|83540
83541	ENSMUSG00000027459.16	FAM110A	ENSG00000125898	FAM110A|83541
83543	ENSMUSG00000001864.13	AIF1L	ENSG00000126878	AIF1L|83543
83544	ENSMUSG00000042523.12	DNAL1	ENSG00000119661	DNAL1|83544
83546	ENSMUSG00000048617.16	RTBDN	ENSG00000132026	RTBDN|83546
83547	ENSMUSG00000038195.6	RILP	ENSG00000167705	RILP|83547
83548	ENSMUSG00000034893.7	COG3	ENSG00000136152	COG3|83548
83549	ENSMUSG00000002550.16	UCK1	ENSG00000130717	UCK1|83549
83552	ENSMUSG00000034739.17	MFRP	ENSG00000235718	MFRP|83552
83590	ENSMUSG00000028958.14	TMUB1	ENSG00000164897	TMUB1|83590
83591	ENSMUSG00000020137.4	THAP2	ENSG00000173451	THAP2|83591
83592	ENSMUSG00000045410.17	AKR1E2	ENSG00000165568	AKR1E2|83592
83593	ENSMUSG00000026430.16	RASSF5	ENSG00000266094	RASSF5|83593
83594	ENSMUSG00000024228.12	NUDT12	ENSG00000112874	NUDT12|83594
83595	ENSMUSG00000063060.5	SOX7	ENSG00000171056	SOX7|83595
83596	ENSMUSG00000003190.12	BCL2L12	ENSG00000126453	BCL2L12|83596
83597	ENSMUSG00000066319.6	RTP3	ENSG00000163825	RTP3|83597
83604	ENSMUSG00000025666.16	TMEM47	ENSG00000147027	TMEM47|83604
83605	ENSMUSG00000000378.15	CCM2	ENSG00000136280	CCM2|83605
83606	ENSMUSG00000033416.14	C22orf13	ENSG00000138867	C22orf13|83606
83607	ENSMUSG00000041915.8	AMMECR1L	ENSG00000144233	AMMECR1L|83607
83608	ENSMUSG00000024273.7	C18orf21	ENSG00000141428	C18orf21|83608
83636	ENSMUSG00000054676.15	C19orf12	ENSG00000131943	C19orf12|83636
83637	ENSMUSG00000041164.15	ZMIZ2	ENSG00000122515	ZMIZ2|83637
83638	ENSMUSG00000047423.9	C11orf68	ENSG00000175573	C11orf68|83638
83640	ENSMUSG00000074826.10	FAM103A1	ENSG00000169612	FAM103A1|83640
83640	ENSMUSG00000038646.13	FAM103A1	ENSG00000169612	FAM103A1|83640
83641	ENSMUSG00000026655.14	FAM107B	ENSG00000065809	FAM107B|83641
83642	ENSMUSG00000035757.16	SELO	ENSG00000073169	SELO|83642
83643	ENSMUSG00000026676.7	CCDC3	ENSG00000151468	CCDC3|83643
83648	ENSMUSG00000035095.11	FAM167A	ENSG00000154319	FAM167A|83648
83650	ENSMUSG00000018776.9	AMAC1L2	ENSG00000177710	AMAC1L2|83650
83657	ENSMUSG00000034467.7	DYNLRB2	ENSG00000168589	DYNLRB2|83657
83658	ENSMUSG00000047459.14	DYNLRB1	ENSG00000125971	DYNLRB1|83658
83659	ENSMUSG00000020799.16	TEKT1	ENSG00000167858	TEKT1|83659
83660	ENSMUSG00000052698.15	TLN2	ENSG00000171914	TLN2|83660
83661	ENSMUSG00000024730.7	MS4A8B	ENSG00000166959	MS4A8B|83661
83666	ENSMUSG00000022906.15	PARP9	ENSG00000138496	PARP9|83666
83667	ENSMUSG00000028893.8	SESN2	ENSG00000130766	SESN2|83667
83690	ENSMUSG00000025776.13	CRISPLD1	ENSG00000121005	CRISPLD1|83690
83692	ENSMUSG00000035776.14	CD99L2	ENSG00000102181	CD99L2|83692
83693	ENSMUSG00000034189.5	HSDL1	ENSG00000103160	HSDL1|83693
83694	ENSMUSG00000019235.8	RPS6KL1	ENSG00000198208	RPS6KL1|83694
83695	ENSMUSG00000048668.15	C12orf32	ENSG00000171792	C12orf32|83695
83696	ENSMUSG00000047921.15	TRAPPC9	ENSG00000167632	TRAPPC9|83696
83697	ENSMUSG00000024485.15	SLC4A9	ENSG00000113073	SLC4A9|83697
83698	ENSMUSG00000060371.12	CALN1	ENSG00000183166	CALN1|83698
83699	ENSMUSG00000032261.16	SH3BGRL2	ENSG00000198478	SH3BGRL2|83699
83700	ENSMUSG00000031990.15	JAM3	ENSG00000166086	JAM3|83700
83706	ENSMUSG00000024965.8	FERMT3	ENSG00000149781	FERMT3|83706
83707	ENSMUSG00000047656.8	TRPT1	ENSG00000149743	TRPT1|83707
83714	ENSMUSG00000001520.12	NRIP2	ENSG00000053702	NRIP2|83714
83714	ENSMUSG00000108011.1	NRIP2	ENSG00000053702	NRIP2|83714
83715	ENSMUSG00000028943.18	ESPN	ENSG00000187017	ESPN|83715
83716	ENSMUSG00000031825.16	CRISPLD2	ENSG00000103196	CRISPLD2|83716
83719	ENSMUSG00000042675.15	YPEL3	ENSG00000090238	YPEL3|83719
83723	ENSMUSG00000058966.13	FAM57B	ENSG00000149926	FAM57B|83723
83732	ENSMUSG00000021428.8	RIOK1	ENSG00000124784	RIOK1|83732
83733	ENSMUSG00000004902.7	SLC25A18	ENSG00000182902	SLC25A18|83733
83734	ENSMUSG00000021619.5	ATG10	ENSG00000152348	ATG10|83734
83737	ENSMUSG00000027598.16	ITCH	ENSG00000078747	ITCH|83737
83741	ENSMUSG00000042596.7	TFAP2D	ENSG00000008197	TFAP2D|83741
83742	ENSMUSG00000044345.9	MARVELD1	ENSG00000155254	MARVELD1|83742
83743	ENSMUSG00000053801.18	GRWD1	ENSG00000105447	GRWD1|83743
83746	ENSMUSG00000022394.14	L3MBTL2	ENSG00000100395	L3MBTL2|83746
83752	ENSMUSG00000047866.18	LONP2	ENSG00000102910	LONP2|83752
83756	ENSMUSG00000029072.3	TAS1R3	ENSG00000169962	TAS1R3|83756
83759	ENSMUSG00000033760.16	RBM4B	ENSG00000173914	RBM4B|83759
83786	ENSMUSG00000024816.12	FRMD8	ENSG00000126391	FRMD8|83786
83787	ENSMUSG00000038525.16	ARMC10	ENSG00000170632	ARMC10|83787
83849	ENSMUSG00000041479.13	SYT15	ENSG00000204176	SYT15|83849
83850	ENSMUSG00000037681.13	ESYT3	ENSG00000158220	ESYT3|83850
83851	ENSMUSG00000044912.9	SYT16	ENSG00000139973	SYT16|83851
83852	ENSMUSG00000071350.12	SETDB2	ENSG00000136169	SETDB2|83852
83853	ENSMUSG00000022236.9	ROPN1L	ENSG00000145491	ROPN1L|83853
83854	ENSMUSG00000038742.7	ANGPTL6	ENSG00000130812	ANGPTL6|83854
83855	ENSMUSG00000035397.8	KLF16	ENSG00000129911	KLF16|83855
83856	ENSMUSG00000054752.16	FSD1L	ENSG00000106701	FSD1L|83856
83857	ENSMUSG00000030306.14	TMTC1	ENSG00000133687	TMTC1|83857
83860	ENSMUSG00000025782.12	TAF3	ENSG00000165632	TAF3|83860
83861	ENSMUSG00000023806.9	RSPH3	ENSG00000130363	RSPH3|83861
83861	ENSMUSG00000073471.2	RSPH3	ENSG00000130363	RSPH3|83861
83862	ENSMUSG00000039886.8	TMEM120A	ENSG00000189077	TMEM120A|83862
83871	ENSMUSG00000002059.18	RAB34	ENSG00000109113	RAB34|83871
83872	ENSMUSG00000066842.18	HMCN1	ENSG00000143341	HMCN1|83872
83873	ENSMUSG00000046793.8	GPR61	ENSG00000156097	GPR61|83873
83874	ENSMUSG00000034412.13	TBC1D10A	ENSG00000099992	TBC1D10A|83874
83875	ENSMUSG00000032066.9	BCO2	ENSG00000197580	BCO2|83875
83876	ENSMUSG00000064036.15	MRO	ENSG00000134042	MRO|83876
83877	ENSMUSG00000031556.6	TM2D2	ENSG00000169490	TM2D2|83877
83878	ENSMUSG00000034911.8	USHBP1	ENSG00000130307	USHBP1|83878
83879	ENSMUSG00000055612.15	CDCA7	ENSG00000144354	CDCA7|83879
83884	ENSMUSG00000050304.3	SLC25A2	ENSG00000120329	SLC25A2|83884
83886	ENSMUSG00000050762.5	PRSS27	ENSG00000172382	PRSS27|83886
83890	ENSMUSG00000021590.6	SPATA9	ENSG00000145757	SPATA9|83890
83891	ENSMUSG00000038291.16	SNX25	ENSG00000109762	SNX25|83891
83892	ENSMUSG00000001098.15	KCTD10	ENSG00000110906	KCTD10|83892
83893	ENSMUSG00000039335.11	SPATA16	ENSG00000144962	SPATA16|83893
83894	ENSMUSG00000037101.16	TTC29	ENSG00000137473	TTC29|83894
83903	ENSMUSG00000050107.2	GSG2	ENSG00000177602	GSG2|83903
83930	ENSMUSG00000003062.12	STARD3NL	ENSG00000010270	STARD3NL|83930
83931	ENSMUSG00000042608.15	STK40	ENSG00000196182	STK40|83931
83932	ENSMUSG00000031986.6	C1orf124	ENSG00000010072	C1orf124|83932
83933	ENSMUSG00000062906.12	HDAC10	ENSG00000100429	HDAC10|83933
83937	ENSMUSG00000042129.8	RASSF4	ENSG00000107551	RASSF4|83937
83938	ENSMUSG00000063458.12	C10orf11	ENSG00000148655	C10orf11|83938
83939	ENSMUSG00000027810.14	EIF2A	ENSG00000144895	EIF2A|83939
83940	ENSMUSG00000050891.8	TATDN1	ENSG00000147687	TATDN1|83940
83941	ENSMUSG00000028563.16	TM2D1	ENSG00000162604	TM2D1|83941
83943	ENSMUSG00000056899.10	IMMP2L	ENSG00000184903	IMMP2L|83943
83959	ENSMUSG00000074796.10	SLC4A11	ENSG00000088836	SLC4A11|83959
83982	ENSMUSG00000064215.13	IFI27L2	ENSG00000119632	IFI27L2|83982
83985	ENSMUSG00000030741.15	SPNS1	ENSG00000169682	SPNS1|83985
83986	ENSMUSG00000024187.14	ITFG3	ENSG00000167930	ITFG3|83986
83987	ENSMUSG00000041117.8	CCDC8	ENSG00000169515	CCDC8|83987
83988	ENSMUSG00000051359.14	NCALD	ENSG00000104490	NCALD|83988
83989	ENSMUSG00000064138.13	FAM172A	ENSG00000113391	FAM172A|83989
83990	ENSMUSG00000034329.16	BRIP1	ENSG00000136492	BRIP1|83990
83992	ENSMUSG00000000416.16	CTTNBP2	ENSG00000077063	CTTNBP2|83992
83999	ENSMUSG00000020393.16	KREMEN1	ENSG00000183762	KREMEN1|83999
84000	ENSMUSG00000037129.7	TMPRSS13	ENSG00000137747	TMPRSS13|84000
84002	ENSMUSG00000022686.14	B3GNT5	ENSG00000176597	B3GNT5|84002
84033	ENSMUSG00000061462.16	OBSCN	ENSG00000154358	OBSCN|84033
84034	ENSMUSG00000024053.10	EMILIN2	ENSG00000132205	EMILIN2|84034
84056	ENSMUSG00000041298.15	KATNAL1	ENSG00000102781	KATNAL1|84056
84057	ENSMUSG00000033752.7	MND1	ENSG00000121211	MND1|84057
84058	ENSMUSG00000030032.12	WDR54	ENSG00000005448	WDR54|84058
84059	ENSMUSG00000069170.13	GPR98	ENSG00000164199	GPR98|84059
84060	ENSMUSG00000040302.17	C7orf64	ENSG00000127993	C7orf64|84060
84061	ENSMUSG00000031232.16	MAGT1	ENSG00000102158	MAGT1|84061
84062	ENSMUSG00000057531.13	DTNBP1	ENSG00000047579	DTNBP1|84062
84063	ENSMUSG00000036915.17	KIRREL2	ENSG00000126259	KIRREL2|84063
84064	ENSMUSG00000025421.14	HDHD2	ENSG00000167220	HDHD2|84064
84065	ENSMUSG00000028857.16	TMEM222	ENSG00000186501	TMEM222|84065
84066	ENSMUSG00000026592.13	C1orf49	ENSG00000240021	C1orf49|84066
84067	ENSMUSG00000044465.19	FAM160A2	ENSG00000051009	FAM160A2|84067
84068	ENSMUSG00000031684.11	SLC10A7	ENSG00000120519	SLC10A7|84068
84070	ENSMUSG00000078907.1	FAM186B	ENSG00000135436	FAM186B|84070
84071	ENSMUSG00000071324.11	ARMC2	ENSG00000118690	ARMC2|84071
84072	ENSMUSG00000028109.14	HORMAD1	ENSG00000143452	HORMAD1|84072
84073	ENSMUSG00000039110.14	MYCBPAP	ENSG00000136449	MYCBPAP|84073
84074	ENSMUSG00000070331.14	QRICH2	ENSG00000129646	QRICH2|84074
84077	ENSMUSG00000034063.8	C3orf20	ENSG00000131379	C3orf20|84077
84078	ENSMUSG00000043881.8	KBTBD7	ENSG00000120696	KBTBD7|84078
84079	ENSMUSG00000034867.16	ANKRD27	ENSG00000105186	ANKRD27|84079
84080	ENSMUSG00000013155.10	C16orf48	ENSG00000124074	C16orf48|84080
84081	ENSMUSG00000037958.13	CCDC55	ENSG00000126653	CCDC55|84081
84083	ENSMUSG00000036086.16	ZRANB3	ENSG00000121988	ZRANB3|84083
84085	ENSMUSG00000047648.13	FBXO30	ENSG00000118496	FBXO30|84085
84100	ENSMUSG00000022722.18	ARL6	ENSG00000113966	ARL6|84100
84101	ENSMUSG00000020020.8	USP44	ENSG00000136014	USP44|84101
84102	ENSMUSG00000034591.5	SLC41A2	ENSG00000136052	SLC41A2|84102
84103	ENSMUSG00000012042.8	C4orf17	ENSG00000138813	C4orf17|84103
84105	ENSMUSG00000021496.12	PCBD2	ENSG00000132570	PCBD2|84105
84107	ENSMUSG00000036972.14	ZIC4	ENSG00000174963	ZIC4|84107
84108	ENSMUSG00000025050.7	PCGF6	ENSG00000156374	PCGF6|84108
84109	ENSMUSG00000029917.15	QRFPR	ENSG00000186867	QRFPR|84109
84109	ENSMUSG00000058400.13	QRFPR	ENSG00000186867	QRFPR|84109
84124	ENSMUSG00000029627.12	ZNF394	ENSG00000160908	ZNF394|84124
84125	ENSMUSG00000019892.12	LRRIQ1	ENSG00000133640	LRRIQ1|84125
84126	ENSMUSG00000025646.8	ATRIP	ENSG00000164053	ATRIP|84126
84128	ENSMUSG00000025995.16	WDR75	ENSG00000115368	WDR75|84128
84129	ENSMUSG00000090150.9	ACAD11	ENSG00000240303	ACAD11|84129
84131	ENSMUSG00000041491.7	CEP78	ENSG00000148019	CEP78|84131
84132	ENSMUSG00000051306.7	USP42	ENSG00000106346	USP42|84132
84133	ENSMUSG00000041961.14	ZNRF3	ENSG00000183579	ZNRF3|84133
84134	ENSMUSG00000005674.9	TOMM40L	ENSG00000158882	TOMM40L|84134
84135	ENSMUSG00000041747.2	UTP15	ENSG00000164338	UTP15|84135
84138	ENSMUSG00000033106.6	SLC7A6OS	ENSG00000103061	SLC7A6OS|84138
84140	ENSMUSG00000049811.16	FAM161A	ENSG00000170264	FAM161A|84140
84141	ENSMUSG00000035104.14	FAM176A	ENSG00000115363	FAM176A|84141
84142	ENSMUSG00000035234.18	FAM175A	ENSG00000163322	FAM175A|84142
84144	ENSMUSG00000036863.12	SYDE2	ENSG00000097096	SYDE2|84144
84146	ENSMUSG00000049606.16	ZNF644	ENSG00000122482	ZNF644|84146
84148	ENSMUSG00000030801.10	MYST1	ENSG00000103510	MYST1|84148
84152	ENSMUSG00000061718.12	PPP1R1B	ENSG00000131771	PPP1R1B|84152
84153	ENSMUSG00000024925.10	RNASEH2C	ENSG00000172922	RNASEH2C|84153
84154	ENSMUSG00000038510.12	RPF2	ENSG00000197498	RPF2|84154
84159	ENSMUSG00000019947.9	ARID5B	ENSG00000150347	ARID5B|84159
84162	ENSMUSG00000037270.18	KIAA1109	ENSG00000138688	KIAA1109|84162
84163	ENSMUSG00000015942.9	GTF2IRD2	ENSG00000196275	GTF2IRD2|84163
84164	ENSMUSG00000020412.16	ASCC2	ENSG00000100325	ASCC2|84164
84166	ENSMUSG00000074151.13	NLRC5	ENSG00000140853	NLRC5|84166
84167	ENSMUSG00000052794.13	C19orf44	ENSG00000105072	C19orf44|84167
84168	ENSMUSG00000033420.12	ANTXR1	ENSG00000169604	ANTXR1|84168
84171	ENSMUSG00000025185.14	LOXL4	ENSG00000138131	LOXL4|84171
84172	ENSMUSG00000027395.15	POLR1B	ENSG00000125630	POLR1B|84172
84173	ENSMUSG00000056698.11	ELMOD3	ENSG00000115459	ELMOD3|84173
84174	ENSMUSG00000027636.11	SLA2	ENSG00000101082	SLA2|84174
84179	ENSMUSG00000029490.3	MFSD7	ENSG00000169026	MFSD7|84179
84181	ENSMUSG00000057133.14	CHD6	ENSG00000124177	CHD6|84181
84182	ENSMUSG00000038022.11	FAM188B	ENSG00000106125	FAM188B|84182
84186	ENSMUSG00000035649.17	ZCCHC7	ENSG00000147905	ZCCHC7|84186
84187	ENSMUSG00000047045.17	TMEM164	ENSG00000157600	TMEM164|84187
84188	ENSMUSG00000030759.16	FAR1	ENSG00000197601	FAR1|84188
84189	ENSMUSG00000045871.4	SLITRK6	ENSG00000184564	SLITRK6|84189
84190	ENSMUSG00000036009.16	C12orf26	ENSG00000127720	C12orf26|84190
84191	ENSMUSG00000032381.5	FAM96A	ENSG00000166797	FAM96A|84191
84193	ENSMUSG00000056770.15	SETD3	ENSG00000183576	SETD3|84193
84196	ENSMUSG00000043411.15	USP48	ENSG00000090686	USP48|84196
84197	ENSMUSG00000037251.5	SGK196	ENSG00000185900	SGK196|84197
84203	ENSMUSG00000050612.5	TXNDC2	ENSG00000168454	TXNDC2|84203
84206	ENSMUSG00000057706.7	MEX3B	ENSG00000183496	MEX3B|84206
84215	ENSMUSG00000078796.4	ZNF541	ENSG00000118156	ZNF541|84215
84216	ENSMUSG00000063296.4	TMEM117	ENSG00000139173	TMEM117|84216
84217	ENSMUSG00000070806.5	ZMYND12	ENSG00000066185	ZMYND12|84217
84219	ENSMUSG00000025737.5	WDR24	ENSG00000127580	WDR24|84219
84221	ENSMUSG00000009115.5	C21orf56	ENSG00000160284	C21orf56|84221
84223	ENSMUSG00000035578.15	IQCG	ENSG00000114473	IQCG|84223
84225	ENSMUSG00000040829.14	ZMYND15	ENSG00000141497	ZMYND15|84225
84229	ENSMUSG00000031786.7	CCDC135	ENSG00000159625	CCDC135|84229
84230	ENSMUSG00000054720.12	LRRC8C	ENSG00000171488	LRRC8C|84230
84231	ENSMUSG00000052752.15	TRAF7	ENSG00000131653	TRAF7|84231
84232	ENSMUSG00000022553.15	MAF1	ENSG00000179632	MAF1|84232
84233	ENSMUSG00000030615.12	TMEM126A	ENSG00000171202	TMEM126A|84233
84236	ENSMUSG00000026142.15	RHBDD1	ENSG00000144468	RHBDD1|84236
84239	ENSMUSG00000038094.15	ATP13A4	ENSG00000127249	ATP13A4|84239
84240	ENSMUSG00000021621.15	ZCCHC9	ENSG00000131732	ZCCHC9|84240
84243	ENSMUSG00000037553.14	ZDHHC18	ENSG00000204160	ZDHHC18|84243
84245	ENSMUSG00000004996.9	MRI1	ENSG00000037757	MRI1|84245
84246	ENSMUSG00000021598.8	MED10	ENSG00000133398	MED10|84246
84247	ENSMUSG00000055745.4	LDOC1L	ENSG00000188636	LDOC1L|84247
84248	ENSMUSG00000022800.13	FYTTD1	ENSG00000122068	FYTTD1|84248
84249	ENSMUSG00000024347.16	PSD2	ENSG00000146005	PSD2|84249
84250	ENSMUSG00000021597.16	ANKRD32	ENSG00000133302	ANKRD32|84250
84251	ENSMUSG00000028524.21	SGIP1	ENSG00000118473	SGIP1|84251
84253	ENSMUSG00000038860.15	GARNL3	ENSG00000136895	GARNL3|84253
84254	ENSMUSG00000020785.17	CAMKK1	ENSG00000004660	CAMKK1|84254
84256	ENSMUSG00000040097.15	FLYWCH1	ENSG00000059122	FLYWCH1|84256
84258	ENSMUSG00000030731.13	SYT3	ENSG00000213023	SYT3|84258
84259	ENSMUSG00000032002.10	DCUN1D5	ENSG00000137692	DCUN1D5|84259
84261	ENSMUSG00000008167.14	FBXW9	ENSG00000132004	FBXW9|84261
84262	ENSMUSG00000029551.13	PSMG3	ENSG00000157778	PSMG3|84262
84263	ENSMUSG00000028383.17	HSDL2	ENSG00000119471	HSDL2|84263
84264	ENSMUSG00000061046.9	HAGHL	ENSG00000103253	HAGHL|84264
84266	ENSMUSG00000002661.14	ALKBH7	ENSG00000125652	ALKBH7|84266
84267	ENSMUSG00000021550.5	C9orf64	ENSG00000165118	C9orf64|84267
84268	ENSMUSG00000018449.12	RPAIN	ENSG00000129197	RPAIN|84268
84269	ENSMUSG00000037938.4	CHCHD5	ENSG00000125611	CHCHD5|84269
84270	ENSMUSG00000037960.10	C9orf89	ENSG00000165233	C9orf89|84270
84271	ENSMUSG00000041815.13	POLDIP3	ENSG00000100227	POLDIP3|84271
84272	ENSMUSG00000024072.8	YIPF4	ENSG00000119820	YIPF4|84272
84273	ENSMUSG00000036285.10	C4orf14	ENSG00000084092	C4orf14|84273
84274	ENSMUSG00000041733.10	COQ5	ENSG00000110871	COQ5|84274
84275	ENSMUSG00000028982.9	SLC25A33	ENSG00000171612	SLC25A33|84275
84276	ENSMUSG00000032606.7	NICN1	ENSG00000145029	NICN1|84276
84277	ENSMUSG00000061118.8	DNAJC30	ENSG00000176410	DNAJC30|84277
84278	ENSMUSG00000038212.15	HIATL2	ENSG00000196312	HIATL2|84278
84279	ENSMUSG00000030008.9	C2orf7	ENSG00000135617	C2orf7|84279
84280	ENSMUSG00000038187.14	BTBD10	ENSG00000148925	BTBD10|84280
84281	ENSMUSG00000043629.12	C2orf88	ENSG00000187699	C2orf88|84281
84283	ENSMUSG00000001420.13	TMEM79	ENSG00000163472	TMEM79|84283
84284	ENSMUSG00000031851.14	C1orf57	ENSG00000135778	C1orf57|84284
84285	ENSMUSG00000024841.7	EIF1AD	ENSG00000175376	EIF1AD|84285
84286	ENSMUSG00000013495.15	TMEM175	ENSG00000127419	TMEM175|84286
84287	ENSMUSG00000025157.7	ZDHHC16	ENSG00000171307	ZDHHC16|84287
84288	ENSMUSG00000026495.8	EFCAB2	ENSG00000203666	EFCAB2|84288
84289	ENSMUSG00000026283.13	ING5	ENSG00000168395	ING5|84289
84290	ENSMUSG00000078144.4	CAPNS2	ENSG00000256812	CAPNS2|84290
84292	ENSMUSG00000005150.16	WDR83	ENSG00000123154	WDR83|84292
84293	ENSMUSG00000021792.15	C10orf58	ENSG00000122378	C10orf58|84293
84294	ENSMUSG00000022313.10	UTP23	ENSG00000147679	UTP23|84294
84295	ENSMUSG00000025626.16	PHF6	ENSG00000156531	PHF6|84295
84296	ENSMUSG00000031546.6	GINS4	ENSG00000147536	GINS4|84296
84298	ENSMUSG00000020224.14	LLPH	ENSG00000139233	LLPH|84298
84299	ENSMUSG00000002580.7	C17orf37	ENSG00000141741	C17orf37|84299
84300	ENSMUSG00000024208.15	C6orf125	ENSG00000137288	C6orf125|84300
84302	ENSMUSG00000039611.2	C9orf125	ENSG00000165152	C9orf125|84302
84303	ENSMUSG00000030086.16	CHCHD6	ENSG00000159685	CHCHD6|84303
84304	ENSMUSG00000037349.9	NUDT22	ENSG00000149761	NUDT22|84304
84305	ENSMUSG00000064030.14	WIBG	ENSG00000170473	WIBG|84305
84306	ENSMUSG00000002635.11	PDCD2L	ENSG00000126249	PDCD2L|84306
84307	ENSMUSG00000024276.6	ZNF397	ENSG00000186812	ZNF397|84307
84309	ENSMUSG00000022516.9	NUDT16L1	ENSG00000168101	NUDT16L1|84309
84310	ENSMUSG00000053553.11	C7orf50	ENSG00000146540	C7orf50|84310
84311	ENSMUSG00000018882.12	MRPL45	ENSG00000278845	MRPL45|84311
84312	ENSMUSG00000012076.7	BRMS1L	ENSG00000100916	BRMS1L|84312
84313	ENSMUSG00000078656.11	VPS25	ENSG00000131475	VPS25|84313
84314	ENSMUSG00000020895.14	TMEM107	ENSG00000179029	TMEM107|84314
84315	ENSMUSG00000032583.7	MON1A	ENSG00000164077	MON1A|84315
84316	ENSMUSG00000059278.9	LSMD1	ENSG00000183011	LSMD1|84316
84317	ENSMUSG00000042111.9	CCDC115	ENSG00000136710	CCDC115|84317
84318	ENSMUSG00000030177.14	CCDC77	ENSG00000120647	CCDC77|84318
84319	ENSMUSG00000022748.7	C3orf26	ENSG00000184220	C3orf26|84319
84320	ENSMUSG00000033701.13	ACBD6	ENSG00000230124	ACBD6|84320
84321	ENSMUSG00000025872.5	THOC3	ENSG00000051596	THOC3|84321
84324	ENSMUSG00000051255.5	SARNP	ENSG00000205323	SARNP|84324
84324	ENSMUSG00000078427.2	SARNP	ENSG00000205323	SARNP|84324
84326	ENSMUSG00000025731.15	C16orf13	ENSG00000130731	C16orf13|84326
84327	ENSMUSG00000041995.7	ZBED3	ENSG00000132846	ZBED3|84327
84328	ENSMUSG00000028990.13	LZIC	ENSG00000162441	LZIC|84328
84329	ENSMUSG00000064267.13	HVCN1	ENSG00000122986	HVCN1|84329
84330	ENSMUSG00000073423.9	ZNF414	ENSG00000133250	ZNF414|84330
84331	ENSMUSG00000025732.5	FAM195A	ENSG00000172366	FAM195A|84331
84332	ENSMUSG00000021791.6	DYDC2	ENSG00000133665	DYDC2|84332
84333	ENSMUSG00000024805.15	PCGF5	ENSG00000180628	PCGF5|84333
84335	ENSMUSG00000011096.17	AKT1S1	ENSG00000204673	AKT1S1|84335
84336	ENSMUSG00000020921.6	TMEM101	ENSG00000091947	TMEM101|84336
84337	ENSMUSG00000013822.7	ELOF1	ENSG00000130165	ELOF1|84337
84340	ENSMUSG00000021666.16	GFM2	ENSG00000164347	GFM2|84340
84342	ENSMUSG00000031916.17	COG8	ENSG00000213380	COG8|84342
84343	ENSMUSG00000027615.14	HPS3	ENSG00000163755	HPS3|84343
84364	ENSMUSG00000027255.14	ARFGAP2	ENSG00000149182	ARFGAP2|84364
84365	ENSMUSG00000026377.12	MKI67IP	ENSG00000155438	MKI67IP|84365
84376	ENSMUSG00000037234.17	HOOK3	ENSG00000168172	HOOK3|84376
84418	ENSMUSG00000046727.12	C5orf32	ENSG00000120306	C5orf32|84418
84419	ENSMUSG00000033213.16	C15orf48	ENSG00000166920	C15orf48|84419
84432	ENSMUSG00000070368.9	PROK1	ENSG00000143125	PROK1|84432
84433	ENSMUSG00000036526.8	CARD11	ENSG00000198286	CARD11|84433
84435	ENSMUSG00000025475.17	GPR123	ENSG00000197177	GPR123|84435
84437	ENSMUSG00000041124.11	KIAA1826	ENSG00000170903	KIAA1826|84437
84439	ENSMUSG00000021260.7	HHIPL1	ENSG00000182218	HHIPL1|84439
84440	ENSMUSG00000017639.13	RAB11FIP4	ENSG00000131242	RAB11FIP4|84440
84441	ENSMUSG00000031925.17	MAML2	ENSG00000184384	MAML2|84441
84444	ENSMUSG00000061589.14	DOT1L	ENSG00000104885	DOT1L|84444
84445	ENSMUSG00000035342.13	LZTS2	ENSG00000107816	LZTS2|84445
84446	ENSMUSG00000035390.16	BRSK1	ENSG00000160469	BRSK1|84446
84447	ENSMUSG00000024807.17	SYVN1	ENSG00000162298	SYVN1|84447
84448	ENSMUSG00000029095.17	ABLIM2	ENSG00000163995	ABLIM2|84448
84450	ENSMUSG00000062761.7	ZNF512	ENSG00000243943	ZNF512|84450
84451	ENSMUSG00000031853.5	KIAA1804	ENSG00000143674	KIAA1804|84451
84455	ENSMUSG00000073791.11	EFCAB7	ENSG00000203965	EFCAB7|84455
84456	ENSMUSG00000039089.14	L3MBTL3	ENSG00000198945	L3MBTL3|84456
84457	ENSMUSG00000037747.9	PHYHIPL	ENSG00000165443	PHYHIPL|84457
84458	ENSMUSG00000025019.15	LCOR	ENSG00000196233	LCOR|84458
84460	ENSMUSG00000052676.16	ZMAT1	ENSG00000166432	ZMAT1|84460
84461	ENSMUSG00000047284.14	NEURL4	ENSG00000215041	NEURL4|84461
84464	ENSMUSG00000039738.16	BTBD12	ENSG00000188827	BTBD12|84464
84465	ENSMUSG00000036466.17	MEGF11	ENSG00000157890	MEGF11|84465
84466	ENSMUSG00000024593.15	MEGF10	ENSG00000145794	MEGF10|84466
84498	ENSMUSG00000014763.7	FAM120B	ENSG00000112584	FAM120B|84498
84501	ENSMUSG00000010154.7	SPIRE2	ENSG00000204991	SPIRE2|84501
84502	ENSMUSG00000022208.11	JPH4	ENSG00000092051	JPH4|84502
84504	ENSMUSG00000041309.17	NKX6-2	ENSG00000148826	NKX6-2|84504
84513	ENSMUSG00000031570.17	PPAPDC1B	ENSG00000147535	PPAPDC1B|84513
84514	ENSMUSG00000017747.13	GHDC	ENSG00000167925	GHDC|84514
84515	ENSMUSG00000027353.14	MCM8	ENSG00000125885	MCM8|84515
84516	ENSMUSG00000030868.6	DCTN5	ENSG00000166847	DCTN5|84516
84519	ENSMUSG00000072770.9	ACRBP	ENSG00000111644	ACRBP|84519
84520	ENSMUSG00000098530.1	C14orf142	ENSG00000170270	C14orf142|84520
84520	ENSMUSG00000041716.7	C14orf142	ENSG00000170270	C14orf142|84520
84520	ENSMUSG00000091931.5	C14orf142	ENSG00000170270	C14orf142|84520
84522	ENSMUSG00000051256.10	JAGN1	ENSG00000171135	JAGN1|84522
84524	ENSMUSG00000027387.11	ZC3H8	ENSG00000144161	ZC3H8|84524
84525	ENSMUSG00000059325.14	HOPX	ENSG00000171476	HOPX|84525
84529	ENSMUSG00000040282.13	C15orf41	ENSG00000186073	C15orf41|84529
84530	ENSMUSG00000063919.10	SRRM4	ENSG00000139767	SRRM4|84530
84532	ENSMUSG00000027452.11	ACSS1	ENSG00000154930	ACSS1|84532
84541	ENSMUSG00000030031.14	KBTBD8	ENSG00000163376	KBTBD8|84541
84542	ENSMUSG00000042208.15	KIAA1841	ENSG00000162929	KIAA1841|84542
84545	ENSMUSG00000025208.8	MRPL43	ENSG00000055950	MRPL43|84545
84547	ENSMUSG00000055313.14	PGBD1	ENSG00000137338	PGBD1|84547
84548	ENSMUSG00000073139.9	TMEM185A	ENSG00000269556	TMEM185A|84548
84549	ENSMUSG00000031578.5	MAK16	ENSG00000198042	MAK16|84549
84552	ENSMUSG00000056214.8	PARD6G	ENSG00000178184	PARD6G|84552
84553	ENSMUSG00000028246.13	C6orf168	ENSG00000146267	C6orf168|84553
84557	ENSMUSG00000027602.9	MAP1LC3A	ENSG00000101460	MAP1LC3A|84557
84561	ENSMUSG00000035506.16	SLC12A8	ENSG00000221955	SLC12A8|84561
84570	ENSMUSG00000058897.17	COL25A1	ENSG00000188517	COL25A1|84570
84572	ENSMUSG00000035521.13	GNPTG	ENSG00000090581	GNPTG|84572
84612	ENSMUSG00000044641.7	PARD6B	ENSG00000124171	PARD6B|84612
84614	ENSMUSG00000043467.19	ZBTB37	ENSG00000185278	ZBTB37|84614
84617	ENSMUSG00000001473.6	TUBB6	ENSG00000176014	TUBB6|84617
84618	ENSMUSG00000054958.6	NT5C1A	ENSG00000116981	NT5C1A|84618
84619	ENSMUSG00000027582.16	ZGPAT	ENSG00000197114	ZGPAT|84619
84620	ENSMUSG00000024172.10	ST6GAL2	ENSG00000144057	ST6GAL2|84620
84623	ENSMUSG00000032036.15	KIRREL3	ENSG00000149571	KIRREL3|84623
84624	ENSMUSG00000071984.10	FNDC1	ENSG00000164694	FNDC1|84624
84626	ENSMUSG00000042810.14	KRBA1	ENSG00000133619	KRBA1|84626
84628	ENSMUSG00000035513.19	NTNG2	ENSG00000196358	NTNG2|84628
84629	ENSMUSG00000039477.16	TNRC18	ENSG00000182095	TNRC18|84629
84630	ENSMUSG00000015599.8	TTBK1	ENSG00000146216	TTBK1|84630
84631	ENSMUSG00000036790.5	SLITRK2	ENSG00000185985	SLITRK2|84631
84632	ENSMUSG00000025083.17	AFAP1L2	ENSG00000169129	AFAP1L2|84632
84634	ENSMUSG00000035773.5	KISS1R	ENSG00000116014	KISS1R|84634
84636	ENSMUSG00000073008.11	GPR174	ENSG00000147138	GPR174|84636
84640	ENSMUSG00000038250.9	USP38	ENSG00000170185	USP38|84640
84641	ENSMUSG00000038212.15	HIATL1	ENSG00000148110	HIATL1|84641
84645	ENSMUSG00000033029.12	C22orf23	ENSG00000128346	C22orf23|84645
84647	ENSMUSG00000009646.13	PLA2G12B	ENSG00000138308	PLA2G12B|84647
84649	ENSMUSG00000030747.5	DGAT2	ENSG00000062282	DGAT2|84649
84650	ENSMUSG00000021928.8	EBPL	ENSG00000123179	EBPL|84650
84651	ENSMUSG00000060201.4	SPINK7	ENSG00000145879	SPINK7|84651
84656	ENSMUSG00000022536.13	GLYR1	ENSG00000140632	GLYR1|84656
84660	ENSMUSG00000061882.12	CCDC62	ENSG00000130783	CCDC62|84660
84661	ENSMUSG00000024067.13	DPY30	ENSG00000162961	DPY30|84661
84662	ENSMUSG00000014303.13	GLIS2	ENSG00000126603	GLIS2|84662
84665	ENSMUSG00000020067.7	MYPN	ENSG00000138347	MYPN|84665
84667	ENSMUSG00000023781.2	HES7	ENSG00000179111	HES7|84667
84668	ENSMUSG00000028995.14	FAM126A	ENSG00000122591	FAM126A|84668
84669	ENSMUSG00000000804.14	USP32	ENSG00000170832	USP32|84669
84674	ENSMUSG00000041849.7	CARD6	ENSG00000132357	CARD6|84674
84675	ENSMUSG00000060913.6	TRIM55	ENSG00000147573	TRIM55|84675
84676	ENSMUSG00000028834.13	TRIM63	ENSG00000158022	TRIM63|84676
84678	ENSMUSG00000029475.17	KDM2B	ENSG00000089094	KDM2B|84678
84679	ENSMUSG00000037341.13	SLC9A7	ENSG00000065923	SLC9A7|84679
84680	ENSMUSG00000040272.14	ACCS	ENSG00000110455	ACCS|84680
84681	ENSMUSG00000028470.10	HINT2	ENSG00000137133	HINT2|84681
84684	ENSMUSG00000045440.3	INSM2	ENSG00000168348	INSM2|84684
84687	ENSMUSG00000038976.12	PPP1R9B	ENSG00000108819	PPP1R9B|84687
84688	ENSMUSG00000028441.12	C9orf24	ENSG00000164972	C9orf24|84688
84689	ENSMUSG00000099398.1	MS4A14	ENSG00000166928	MS4A14|84689
84690	ENSMUSG00000069825.11	SPATA22	ENSG00000141255	SPATA22|84690
84691	ENSMUSG00000039742.15	FAM71F1	ENSG00000135248	FAM71F1|84691
84693	ENSMUSG00000033429.10	MCEE	ENSG00000124370	MCEE|84693
84695	ENSMUSG00000000693.10	LOXL3	ENSG00000115318	LOXL3|84695
84698	ENSMUSG00000035694.15	CAPS2	ENSG00000180881	CAPS2|84698
84699	ENSMUSG00000035041.8	CREB3L3	ENSG00000060566	CREB3L3|84699
84700	ENSMUSG00000072720.9	MYO18B	ENSG00000133454	MYO18B|84700
84701	ENSMUSG00000009876.13	COX4I2	ENSG00000131055	COX4I2|84701
84705	ENSMUSG00000007610.15	GTPBP3	ENSG00000130299	GTPBP3|84705
84706	ENSMUSG00000031700.11	GPT2	ENSG00000166123	GPT2|84706
84707	ENSMUSG00000050071.8	BEX2	ENSG00000133134	BEX2|84707
84707	ENSMUSG00000042750.7	BEX2	ENSG00000133134	BEX2|84707
84708	ENSMUSG00000029228.15	LNX1	ENSG00000072201	LNX1|84708
84709	ENSMUSG00000037161.14	C4orf49	ENSG00000137463	C4orf49|84709
84717	ENSMUSG00000002833.10	HDGFRP2	ENSG00000167674	HDGFRP2|84717
84720	ENSMUSG00000028454.16	PIGO	ENSG00000165282	PIGO|84720
84722	ENSMUSG00000068744.12	PSRC1	ENSG00000134222	PSRC1|84722
84725	ENSMUSG00000005225.15	PLEKHA8	ENSG00000106086	PLEKHA8|84725
84726	ENSMUSG00000039262.16	BAT2L1	ENSG00000130723	BAT2L1|84726
84727	ENSMUSG00000038451.13	SPSB2	ENSG00000111671	SPSB2|84727
84733	ENSMUSG00000025577.7	CBX2	ENSG00000173894	CBX2|84733
84734	ENSMUSG00000050493.8	FAM167B	ENSG00000183615	FAM167B|84734
84735	ENSMUSG00000056162.13	CNDP1	ENSG00000150656	CNDP1|84735
84747	ENSMUSG00000046562.5	UNC119B	ENSG00000175970	UNC119B|84747
84749	ENSMUSG00000029592.11	USP30	ENSG00000135093	USP30|84749
84750	ENSMUSG00000046152.16	FUT10	ENSG00000172728	FUT10|84750
84752	ENSMUSG00000069920.10	B3GNT9	ENSG00000237172	B3GNT9|84752
84759	ENSMUSG00000069678.10	PCGF1	ENSG00000115289	PCGF1|84759
84766	ENSMUSG00000061414.8	EFCAB4B	ENSG00000130038	EFCAB4B|84766
84769	ENSMUSG00000035559.9	MPV17L2	ENSG00000254858	MPV17L2|84769
84787	ENSMUSG00000059851.15	SUV420H2	ENSG00000133247	SUV420H2|84787
84790	ENSMUSG00000043091.8	TUBA1C	ENSG00000167553	TUBA1C|84790
84792	ENSMUSG00000083012.8	C7orf70	ENSG00000178397	C7orf70|84792
84795	ENSMUSG00000060224.3	PYROXD2	ENSG00000119943	PYROXD2|84795
84803	ENSMUSG00000029314.14	AGPAT9	ENSG00000138678	AGPAT9|84803
84804	ENSMUSG00000041945.12	MFSD9	ENSG00000135953	MFSD9|84804
84807	ENSMUSG00000036931.14	NFKBID	ENSG00000167604	NFKBID|84807
84808	ENSMUSG00000078486.3	C1orf170	ENSG00000187642	C1orf170|84808
84811	ENSMUSG00000032077.5	BUD13	ENSG00000137656	BUD13|84811
84812	ENSMUSG00000026173.15	PLCD4	ENSG00000115556	PLCD4|84812
84814	ENSMUSG00000051373.5	PPAPDC3	ENSG00000160539	PPAPDC3|84814
84816	ENSMUSG00000019864.14	RTN4IP1	ENSG00000130347	RTN4IP1|84816
84817	ENSMUSG00000020803.3	TXNDC17	ENSG00000129235	TXNDC17|84817
84818	ENSMUSG00000030281.16	IL17RC	ENSG00000163702	IL17RC|84818
84823	ENSMUSG00000062075.13	LMNB2	ENSG00000176619	LMNB2|84823
84824	ENSMUSG00000038421.13	FCRLA	ENSG00000132185	FCRLA|84824
84826	ENSMUSG00000044982.6	SFT2D3	ENSG00000173349	SFT2D3|84826
84830	ENSMUSG00000058022.13	C6orf105	ENSG00000111863	C6orf105|84830
84833	ENSMUSG00000071528.3	USMG5	ENSG00000173915	USMG5|84833
84836	ENSMUSG00000042073.15	ABHD14B	ENSG00000114779	ABHD14B|84836
84838	ENSMUSG00000020472.14	ZNF496	ENSG00000162714	ZNF496|84838
84842	ENSMUSG00000043155.4	HPDL	ENSG00000186603	HPDL|84842
84844	ENSMUSG00000061360.7	PHF5A	ENSG00000100410	PHF5A|84844
84851	ENSMUSG00000022113.6	TRIM52	ENSG00000183718	TRIM52|84851
84858	ENSMUSG00000039081.9	ZNF503	ENSG00000165655	ZNF503|84858
84859	ENSMUSG00000022801.13	LRCH3	ENSG00000186001	LRCH3|84859
84861	ENSMUSG00000022750.17	KLHL22	ENSG00000099910	KLHL22|84861
84864	ENSMUSG00000022724.15	MINA	ENSG00000170854	MINA|84864
84865	ENSMUSG00000107499.1	CCDC142	ENSG00000135637	CCDC142|84865
84866	ENSMUSG00000002032.17	TMEM25	ENSG00000149582	TMEM25|84866
84867	ENSMUSG00000030854.17	PTPN5	ENSG00000110786	PTPN5|84867
84868	ENSMUSG00000020399.14	HAVCR2	ENSG00000135077	HAVCR2|84868
84869	ENSMUSG00000031641.14	CBR4	ENSG00000145439	CBR4|84869
84870	ENSMUSG00000019880.10	RSPO3	ENSG00000146374	RSPO3|84870
84871	ENSMUSG00000061298.14	AGBL4	ENSG00000186094	AGBL4|84871
84872	ENSMUSG00000039810.11	ZC3H10	ENSG00000135482	ZC3H10|84872
84873	ENSMUSG00000022755.4	GPR128	ENSG00000144820	GPR128|84873
84875	ENSMUSG00000063268.12	PARP10	ENSG00000178685	PARP10|84875
84876	ENSMUSG00000049686.14	ORAI1	ENSG00000276045	ORAI1|84876
84878	ENSMUSG00000049600.8	ZBTB45	ENSG00000119574	ZBTB45|84878
84879	ENSMUSG00000028655.11	MFSD2A	ENSG00000168389	MFSD2A|84879
84881	ENSMUSG00000032044.4	RPUSD4	ENSG00000165526	RPUSD4|84881
84883	ENSMUSG00000020085.15	AIFM2	ENSG00000042286	AIFM2|84883
84885	ENSMUSG00000015335.16	ZDHHC12	ENSG00000160446	ZDHHC12|84885
84886	ENSMUSG00000031983.7	C1orf198	ENSG00000119280	C1orf198|84886
84888	ENSMUSG00000027366.12	SPPL2A	ENSG00000138600	SPPL2A|84888
84889	ENSMUSG00000031297.14	SLC7A3	ENSG00000165349	SLC7A3|84889
84890	ENSMUSG00000057134.4	ADO	ENSG00000181915	ADO|84890
84891	ENSMUSG00000023902.18	ZSCAN10	ENSG00000130182	ZSCAN10|84891
84892	ENSMUSG00000066235.7	C3orf39	ENSG00000144647	C3orf39|84892
84893	ENSMUSG00000058594.15	FBXO18	ENSG00000134452	FBXO18|84893
84894	ENSMUSG00000049556.5	LINGO1	ENSG00000169783	LINGO1|84894
84895	ENSMUSG00000026858.18	FAM73B	ENSG00000148343	FAM73B|84895
84896	ENSMUSG00000013662.5	ATAD1	ENSG00000138138	ATAD1|84896
84897	ENSMUSG00000011114.18	TBRG1	ENSG00000154144	TBRG1|84897
84898	ENSMUSG00000026748.13	PLXDC2	ENSG00000120594	PLXDC2|84898
84899	ENSMUSG00000041594.17	TMTC4	ENSG00000125247	TMTC4|84899
84900	ENSMUSG00000032850.16	RNFT2	ENSG00000135119	RNFT2|84900
84901	ENSMUSG00000030722.7	NFATC2IP	ENSG00000176953	NFATC2IP|84901
84902	ENSMUSG00000023072.14	CCDC123	ENSG00000121289	CCDC123|84902
84904	ENSMUSG00000051517.14	C9orf100	ENSG00000137135	C9orf100|84904
84905	ENSMUSG00000059842.12	ZNF341	ENSG00000131061	ZNF341|84905
84908	ENSMUSG00000057497.8	FAM136A	ENSG00000035141	FAM136A|84908
84910	ENSMUSG00000014353.14	TMEM87B	ENSG00000153214	TMEM87B|84910
84911	ENSMUSG00000074220.10	ZNF382	ENSG00000161298	ZNF382|84911
84912	ENSMUSG00000018999.14	SLC35B4	ENSG00000205060	SLC35B4|84912
84913	ENSMUSG00000037621.8	ATOH8	ENSG00000168874	ATOH8|84913
84915	ENSMUSG00000041930.7	C12orf34	ENSG00000139438	C12orf34|84915
84916	ENSMUSG00000041438.8	CIRH1A	ENSG00000141076	CIRH1A|84916
84918	ENSMUSG00000019796.12	LRP11	ENSG00000120256	LRP11|84918
84919	ENSMUSG00000046062.5	PPP1R15B	ENSG00000158615	PPP1R15B|84919
84920	ENSMUSG00000075470.1	ALG10	ENSG00000139133	ALG10|84920
84922	ENSMUSG00000061374.14	FIZ1	ENSG00000179943	FIZ1|84922
84924	ENSMUSG00000058447.8	ZNF566	ENSG00000186017	ZNF566|84924
84924	ENSMUSG00000078768.2	ZNF566	ENSG00000186017	ZNF566|84924
84926	ENSMUSG00000036966.15	SPRYD3	ENSG00000167778	SPRYD3|84926
84928	ENSMUSG00000029782.18	TMEM209	ENSG00000146842	TMEM209|84928
84929	ENSMUSG00000026841.7	FIBCD1	ENSG00000130720	FIBCD1|84929
84930	ENSMUSG00000026779.6	MASTL	ENSG00000120539	MASTL|84930
84932	ENSMUSG00000022159.16	RAB2B	ENSG00000129472	RAB2B|84932
84933	ENSMUSG00000022362.13	C8orf76	ENSG00000189376	C8orf76|84933
84933	ENSMUSG00000101892.1	C8orf76	ENSG00000189376	C8orf76|84933
84934	ENSMUSG00000029600.10	C12orf52	ENSG00000139405	C12orf52|84934
84935	ENSMUSG00000029659.16	C13orf33	ENSG00000102802	C13orf33|84935
84936	ENSMUSG00000068580.11	ZFYVE19	ENSG00000166140	ZFYVE19|84936
84937	ENSMUSG00000033545.14	ZNRF1	ENSG00000186187	ZNRF1|84937
84938	ENSMUSG00000028550.15	ATG4C	ENSG00000125703	ATG4C|84938
84940	ENSMUSG00000020836.15	CORO6	ENSG00000167549	CORO6|84940
84941	ENSMUSG00000062007.13	HSH2D	ENSG00000196684	HSH2D|84941
84942	ENSMUSG00000025722.16	WDR73	ENSG00000177082	WDR73|84942
84944	ENSMUSG00000040629.8	MAEL	ENSG00000143194	MAEL|84944
84945	ENSMUSG00000040396.12	ABHD13	ENSG00000139826	ABHD13|84945
84946	ENSMUSG00000019814.4	LTV1	ENSG00000135521	LTV1|84946
84947	ENSMUSG00000015659.12	SERAC1	ENSG00000122335	SERAC1|84947
84948	ENSMUSG00000103906.1	TIGD5	ENSG00000179886	TIGD5|84948
84950	ENSMUSG00000063800.5	PRPF38A	ENSG00000134748	PRPF38A|84950
84951	ENSMUSG00000017607.9	TNS4	ENSG00000131746	TNS4|84951
84952	ENSMUSG00000032232.14	CGNL1	ENSG00000128849	CGNL1|84952
84954	ENSMUSG00000003199.16	MPND	ENSG00000008382	MPND|84954
84955	ENSMUSG00000038736.9	NUDCD1	ENSG00000120526	NUDCD1|84955
84957	ENSMUSG00000008318.10	RELT	ENSG00000054967	RELT|84957
84958	ENSMUSG00000028860.13	SYTL1	ENSG00000142765	SYTL1|84958
84959	ENSMUSG00000032020.15	UBASH3B	ENSG00000154127	UBASH3B|84959
84961	ENSMUSG00000020883.18	FBXL20	ENSG00000108306	FBXL20|84961
84962	ENSMUSG00000022178.10	JUB	ENSG00000129474	JUB|84962
84964	ENSMUSG00000042831.13	ALKBH6	ENSG00000239382	ALKBH6|84964
84966	ENSMUSG00000040972.8	IGSF21	ENSG00000117154	IGSF21|84966
84967	ENSMUSG00000050188.8	LSM10	ENSG00000181817	LSM10|84967
84969	ENSMUSG00000074607.11	TOX2	ENSG00000124191	TOX2|84969
84970	ENSMUSG00000028813.2	C1orf94	ENSG00000142698	C1orf94|84970
84971	ENSMUSG00000002820.6	ATG4D	ENSG00000130734	ATG4D|84971
84975	ENSMUSG00000045665.4	MFSD5	ENSG00000182544	MFSD5|84975
84976	ENSMUSG00000030768.12	DISP1	ENSG00000154309	DISP1|84976
84978	ENSMUSG00000027238.17	FRMD5	ENSG00000171877	FRMD5|84978
84984	ENSMUSG00000035790.15	C3orf34	ENSG00000174007	C3orf34|84984
84985	ENSMUSG00000051225.9	FAM83A	ENSG00000147689	FAM83A|84985
84986	ENSMUSG00000025154.14	ARHGAP19	ENSG00000213390	ARHGAP19|84986
84987	ENSMUSG00000023020.2	C12orf62	ENSG00000178449	C12orf62|84987
84988	ENSMUSG00000033819.15	PPP1R16A	ENSG00000160972	PPP1R16A|84988
84991	ENSMUSG00000037197.11	RBM17	ENSG00000134453	RBM17|84991
84992	ENSMUSG00000010607.8	PIGY	ENSG00000255072	PIGY|84992
84993	ENSMUSG00000055720.10	UBL7	ENSG00000138629	UBL7|84993
85002	ENSMUSG00000022544.13	FAM86B1	ENSG00000186523	FAM86B1|85002
85004	ENSMUSG00000030222.13	RERG	ENSG00000134533	RERG|85004
85007	ENSMUSG00000020359.13	AGXT2L2	ENSG00000175309	AGXT2L2|85007
85012	ENSMUSG00000054034.10	TCEAL3	ENSG00000196507	TCEAL3|85012
85012	ENSMUSG00000031409.1	TCEAL3	ENSG00000196507	TCEAL3|85012
85012	ENSMUSG00000044550.11	TCEAL3	ENSG00000196507	TCEAL3|85012
85013	ENSMUSG00000067365.10	TMEM128	ENSG00000132406	TMEM128|85013
85014	ENSMUSG00000026939.12	TMEM141	ENSG00000244187	TMEM141|85014
85015	ENSMUSG00000040455.17	USP45	ENSG00000123552	USP45|85015
85016	ENSMUSG00000053070.5	C11orf70	ENSG00000137691	C11orf70|85016
85019	ENSMUSG00000049411.14	C18orf45	ENSG00000134490	C18orf45|85019
85021	ENSMUSG00000019854.17	REPS1	ENSG00000135597	REPS1|85021
85025	ENSMUSG00000045435.9	TMEM60	ENSG00000135211	TMEM60|85025
85027	ENSMUSG00000038059.6	C5orf62	ENSG00000256235	C5orf62|85027
85236	ENSMUSG00000062727.4	HIST1H2BK	ENSG00000197903	HIST1H2BK|85236
85300	ENSMUSG00000034958.11	ATCAY	ENSG00000167654	ATCAY|85300
85301	ENSMUSG00000045672.15	COL27A1	ENSG00000196739	COL27A1|85301
85302	ENSMUSG00000020776.18	FBF1	ENSG00000188878	FBF1|85302
85313	ENSMUSG00000015757.10	PPIL4	ENSG00000131013	PPIL4|85313
85315	ENSMUSG00000025931.15	PAQR8	ENSG00000170915	PAQR8|85315
85329	ENSMUSG00000024972.16	LGALS12	ENSG00000133317	LGALS12|85329
85352	ENSMUSG00000062760.10	KIAA1644	ENSG00000138944	KIAA1644|85352
85358	ENSMUSG00000022623.15	SHANK3	ENSG00000251322	SHANK3|85358
85359	ENSMUSG00000003531.14	DGCR6L	ENSG00000128185	DGCR6L|85359
85360	ENSMUSG00000032714.6	SYDE1	ENSG00000105137	SYDE1|85360
85363	ENSMUSG00000057143.15	TRIM5	ENSG00000132256	TRIM5|85363
85363	ENSMUSG00000078616.2	TRIM5	ENSG00000132256	TRIM5|85363
85363	ENSMUSG00000066258.13	TRIM5	ENSG00000132256	TRIM5|85363
85363	ENSMUSG00000060441.15	TRIM5	ENSG00000132256	TRIM5|85363
85363	ENSMUSG00000057596.13	TRIM5	ENSG00000132256	TRIM5|85363
85363	ENSMUSG00000030921.17	TRIM5	ENSG00000132256	TRIM5|85363
85364	ENSMUSG00000074682.4	ZCCHC3	ENSG00000247315	ZCCHC3|85364
85365	ENSMUSG00000039740.6	ALG2	ENSG00000119523	ALG2|85365
85366	ENSMUSG00000027470.9	MYLK2	ENSG00000101306	MYLK2|85366
85369	ENSMUSG00000014601.13	FAM40A	ENSG00000143093	FAM40A|85369
85376	ENSMUSG00000071636.6	RIMBP3	ENSG00000275793	RIMBP3|85376
85377	ENSMUSG00000033039.9	MICALL1	ENSG00000100139	MICALL1|85377
85378	ENSMUSG00000051786.14	TUBGCP6	ENSG00000128159	TUBGCP6|85378
85379	ENSMUSG00000051339.10	KIAA1671	ENSG00000197077	KIAA1671|85379
85395	ENSMUSG00000032977.8	C21orf70	ENSG00000160256	C21orf70|85395
85397	ENSMUSG00000042671.12	RGS8	ENSG00000135824	RGS8|85397
85403	ENSMUSG00000021890.5	EAF1	ENSG00000144597	EAF1|85403
85406	ENSMUSG00000025354.4	DNAJC14	ENSG00000135392	DNAJC14|85406
85407	ENSMUSG00000031661.12	NKD1	ENSG00000140807	NKD1|85407
85409	ENSMUSG00000021567.14	NKD2	ENSG00000145506	NKD2|85409
85413	ENSMUSG00000019834.15	SLC22A16	ENSG00000004809	SLC22A16|85413
85414	ENSMUSG00000026435.15	SLC45A3	ENSG00000158715	SLC45A3|85414
85415	ENSMUSG00000030494.13	RHPN2	ENSG00000131941	RHPN2|85415
85416	ENSMUSG00000041703.7	ZIC5	ENSG00000139800	ZIC5|85416
85417	ENSMUSG00000051592.14	CCNB3	ENSG00000147082	CCNB3|85417
85437	ENSMUSG00000022635.9	ZCRB1	ENSG00000139168	ZCRB1|85437
85439	ENSMUSG00000020961.14	STON2	ENSG00000140022	STON2|85439
85440	ENSMUSG00000028556.15	DOCK7	ENSG00000116641	DOCK7|85440
85441	ENSMUSG00000027580.17	PRIC285	ENSG00000130589	PRIC285|85441
85442	ENSMUSG00000066129.15	KNDC1	ENSG00000171798	KNDC1|85442
85443	ENSMUSG00000032500.10	DCLK3	ENSG00000163673	DCLK3|85443
85444	ENSMUSG00000027550.14	LRRCC1	ENSG00000133739	LRRCC1|85444
85445	ENSMUSG00000031772.17	CNTNAP4	ENSG00000152910	CNTNAP4|85445
85449	ENSMUSG00000037813.13	KIAA1755	ENSG00000149633	KIAA1755|85449
85451	ENSMUSG00000020770.13	UNK	ENSG00000132478	UNK|85451
85452	ENSMUSG00000078490.9	KIAA1751	ENSG00000142609	KIAA1751|85452
85453	ENSMUSG00000038984.3	TSPYL5	ENSG00000180543	TSPYL5|85453
85455	ENSMUSG00000040035.14	DISP2	ENSG00000140323	DISP2|85455
85456	ENSMUSG00000033955.12	TNKS1BP1	ENSG00000149115	TNKS1BP1|85456
85457	ENSMUSG00000034157.12	KIAA1737	ENSG00000198894	KIAA1737|85457
85458	ENSMUSG00000032064.17	DIXDC1	ENSG00000150764	DIXDC1|85458
85459	ENSMUSG00000046111.17	KIAA1731	ENSG00000166004	KIAA1731|85459
85460	ENSMUSG00000046572.10	ZNF518B	ENSG00000178163	ZNF518B|85460
85461	ENSMUSG00000035168.16	TANC1	ENSG00000115183	TANC1|85461
85462	ENSMUSG00000041842.15	FHDC1	ENSG00000137460	FHDC1|85462
85463	ENSMUSG00000035164.8	ZC3H12C	ENSG00000149289	ZC3H12C|85463
85464	ENSMUSG00000037926.15	SSH2	ENSG00000141298	SSH2|85464
85465	ENSMUSG00000075703.15	EPT1	ENSG00000138018	EPT1|85465
85474	ENSMUSG00000034968.3	LBX2	ENSG00000179528	LBX2|85474
85476	ENSMUSG00000027774.16	GFM1	ENSG00000168827	GFM1|85476
85477	ENSMUSG00000002565.16	SCIN	ENSG00000006747	SCIN|85477
85478	ENSMUSG00000003354.5	CCDC65	ENSG00000139537	CCDC65|85478
85479	ENSMUSG00000027606.12	DNAJC5B	ENSG00000147570	DNAJC5B|85479
85480	ENSMUSG00000024379.3	TSLP	ENSG00000145777	TSLP|85480
85495	ENSMUSG00000092837.1	RPPH1	ENSG00000277209	RPPH1|85495
85508	ENSMUSG00000060257.2	SCRT2	ENSG00000215397	SCRT2|85508
85509	ENSMUSG00000038691.5	MBD3L1	ENSG00000170948	MBD3L1|85509
85569	ENSMUSG00000034660.8	GALP	ENSG00000197487	GALP|85569
85865	ENSMUSG00000040464.15	GTPBP10	ENSG00000105793	GTPBP10|85865
87178	ENSMUSG00000020464.15	PNPT1	ENSG00000138035	PNPT1|87178
87769	ENSMUSG00000041625.14	A2LD1	ENSG00000134864	A2LD1|87769
88455	ENSMUSG00000041870.16	ANKRD13A	ENSG00000076513	ANKRD13A|88455
88745	ENSMUSG00000023971.8	C6orf153	ENSG00000124541	C6orf153|88745
89765	ENSMUSG00000024033.9	RSPH1	ENSG00000160188	RSPH1|89765
89766	ENSMUSG00000054134.13	UMODL1	ENSG00000177398	UMODL1|89766
89777	ENSMUSG00000059956.14	SERPINB12	ENSG00000166634	SERPINB12|89777
89780	ENSMUSG00000009900.7	WNT3A	ENSG00000154342	WNT3A|89780
89781	ENSMUSG00000042328.13	HPS4	ENSG00000100099	HPS4|89781
89782	ENSMUSG00000022802.2	LMLN	ENSG00000185621	LMLN|89782
89790	ENSMUSG00000030468.12	SIGLEC10	ENSG00000142512	SIGLEC10|89790
89792	ENSMUSG00000047658.6	GAL3ST3	ENSG00000175229	GAL3ST3|89792
89795	ENSMUSG00000020181.15	NAV3	ENSG00000067798	NAV3|89795
89796	ENSMUSG00000009418.15	NAV1	ENSG00000134369	NAV1|89796
89797	ENSMUSG00000052512.17	NAV2	ENSG00000166833	NAV2|89797
89801	ENSMUSG00000039556.16	PPP1R3F	ENSG00000049769	PPP1R3F|89801
89832	ENSMUSG00000030525.8	CHRFAM7A	ENSG00000166664	CHRFAM7A|89832
89845	ENSMUSG00000032842.13	ABCC10	ENSG00000124574	ABCC10|89845
89846	ENSMUSG00000037946.11	FGD3	ENSG00000127084	FGD3|89846
89848	ENSMUSG00000038524.13	FCHSD1	ENSG00000197948	FCHSD1|89848
89849	ENSMUSG00000047767.17	ATG16L2	ENSG00000168010	ATG16L2|89849
89853	ENSMUSG00000038740.9	FAM125B	ENSG00000196814	FAM125B|89853
89857	ENSMUSG00000043008.8	KLHL6	ENSG00000172578	KLHL6|89857
89858	ENSMUSG00000030474.9	SIGLEC12	ENSG00000254521	SIGLEC12|89858
89866	ENSMUSG00000026589.14	SEC16B	ENSG00000120341	SEC16B|89866
89869	ENSMUSG00000030230.15	PLCZ1	ENSG00000139151	PLCZ1|89869
89870	ENSMUSG00000050747.14	TRIM15	ENSG00000204610	TRIM15|89870
89874	ENSMUSG00000035472.13	SLC25A21	ENSG00000183032	SLC25A21|89874
89876	ENSMUSG00000022805.16	C3orf15	ENSG00000183833	C3orf15|89876
89884	ENSMUSG00000026468.14	LHX4	ENSG00000121454	LHX4|89884
89885	ENSMUSG00000053593.10	FATE1	ENSG00000147378	FATE1|89885
89886	ENSMUSG00000026548.4	SLAMF9	ENSG00000162723	SLAMF9|89886
89887	ENSMUSG00000074406.5	ZNF628	ENSG00000197483	ZNF628|89887
89890	ENSMUSG00000075502.1	KBTBD6	ENSG00000165572	KBTBD6|89890
89891	ENSMUSG00000039715.8	WDR34	ENSG00000119333	WDR34|89891
89894	ENSMUSG00000029452.18	TMEM116	ENSG00000198270	TMEM116|89894
89910	ENSMUSG00000029577.13	UBE3B	ENSG00000151148	UBE3B|89910
89932	ENSMUSG00000021223.13	PAPLN	ENSG00000100767	PAPLN|89932
89941	ENSMUSG00000093593.1	RHOT2	ENSG00000140983	RHOT2|89941
89941	ENSMUSG00000025733.17	RHOT2	ENSG00000140983	RHOT2|89941
89944	ENSMUSG00000036395.15	GLB1L2	ENSG00000149328	GLB1L2|89944
89953	ENSMUSG00000003546.9	KLC4	ENSG00000137171	KLC4|89953
89958	ENSMUSG00000026955.13	C9orf140	ENSG00000186193	C9orf140|89958
89970	ENSMUSG00000050079.10	RSPRY1	ENSG00000159579	RSPRY1|89970
89978	ENSMUSG00000057147.13	ATPBD4	ENSG00000134146	ATPBD4|89978
90007	ENSMUSG00000035621.13	MIDN	ENSG00000167470	MIDN|90007
90019	ENSMUSG00000031098.18	SYT8	ENSG00000149043	SYT8|90019
90025	ENSMUSG00000032415.14	UBE2CBP	ENSG00000118420	UBE2CBP|90025
90050	ENSMUSG00000096753.7	FAM181A	ENSG00000140067	FAM181A|90050
90060	ENSMUSG00000031150.12	CCDC120	ENSG00000147144	CCDC120|90060
90102	ENSMUSG00000033149.16	PHLDB2	ENSG00000144824	PHLDB2|90102
90113	ENSMUSG00000046613.18	VWA5B2	ENSG00000145198	VWA5B2|90113
90121	ENSMUSG00000025264.12	TSR2	ENSG00000158526	TSR2|90121
90134	ENSMUSG00000059742.10	KCNH7	ENSG00000184611	KCNH7|90134
90135	ENSMUSG00000002803.13	BTBD6	ENSG00000184887	BTBD6|90135
90139	ENSMUSG00000027217.13	TSPAN18	ENSG00000157570	TSPAN18|90139
90141	ENSMUSG00000021176.5	C14orf143	ENSG00000140025	C14orf143|90141
90161	ENSMUSG00000062184.11	HS6ST2	ENSG00000171004	HS6ST2|90161
90167	ENSMUSG00000036131.12	FRMD7	ENSG00000165694	FRMD7|90167
90187	ENSMUSG00000050700.11	EMILIN3	ENSG00000183798	EMILIN3|90187
90199	ENSMUSG00000070533.11	WFDC8	ENSG00000158901	WFDC8|90199
90203	ENSMUSG00000050373.13	SNX21	ENSG00000124104	SNX21|90203
90204	ENSMUSG00000017764.2	ZSWIM1	ENSG00000168612	ZSWIM1|90204
90226	ENSMUSG00000049699.4	UCN2	ENSG00000145040	UCN2|90226
90231	ENSMUSG00000044496.6	KIAA2013	ENSG00000116685	KIAA2013|90231
90233	ENSMUSG00000034071.15	ZNF551	ENSG00000204519	ZNF551|90233
90249	ENSMUSG00000025876.15	UNC5A	ENSG00000113763	UNC5A|90249
90268	ENSMUSG00000046034.7	FAM105B	ENSG00000154124	FAM105B|90268
90273	ENSMUSG00000078793.9	CEACAM21	ENSG00000007129	CEACAM21|90273
90273	ENSMUSG00000066760.12	CEACAM21	ENSG00000007129	CEACAM21|90273
90273	ENSMUSG00000023185.4	CEACAM21	ENSG00000007129	CEACAM21|90273
90273	ENSMUSG00000074272.10	CEACAM21	ENSG00000007129	CEACAM21|90273
90273	ENSMUSG00000054385.14	CEACAM21	ENSG00000007129	CEACAM21|90273
90273	ENSMUSG00000004540.7	CEACAM21	ENSG00000007129	CEACAM21|90273
90288	ENSMUSG00000030321.15	EFCAB12	ENSG00000172771	?|90288
90293	ENSMUSG00000036782.13	KLHL13	ENSG00000003096	KLHL13|90293
90313	ENSMUSG00000044328.13	TP53I13	ENSG00000167543	TP53I13|90313
90324	ENSMUSG00000002608.8	CCDC97	ENSG00000142039	CCDC97|90324
90326	ENSMUSG00000039759.10	THAP3	ENSG00000041988	THAP3|90326
90332	ENSMUSG00000011263.16	EXOC3L2	ENSG00000283632	EXOC3L2|90332
90338	ENSMUSG00000067942.5	ZNF160	ENSG00000170949	ZNF160|90338
90342	ENSMUSG00000037432.15	FER1L5	ENSG00000249715	FER1L5|90342
90353	ENSMUSG00000038888.8	CTU1	ENSG00000142544	CTU1|90353
90355	ENSMUSG00000044768.16	C5orf30	ENSG00000181751	C5orf30|90355
90362	ENSMUSG00000049119.14	FAM110B	ENSG00000169122	FAM110B|90362
90379	ENSMUSG00000037103.8	DCAF15	ENSG00000132017	DCAF15|90379
90381	ENSMUSG00000046591.10	C15orf42	ENSG00000140534	C15orf42|90381
90390	ENSMUSG00000038622.7	MED30	ENSG00000164758	MED30|90390
90410	ENSMUSG00000001105.15	IFT20	ENSG00000109083	IFT20|90410
90411	ENSMUSG00000024150.11	MCFD2	ENSG00000180398	MCFD2|90411
90416	ENSMUSG00000039983.13	C15orf57	ENSG00000128891	C15orf57|90416
90417	ENSMUSG00000027331.15	C15orf23	ENSG00000128944	C15orf23|90417
90423	ENSMUSG00000053375.7	ATP6V1E2	ENSG00000250565	ATP6V1E2|90423
90427	ENSMUSG00000040093.15	BMF	ENSG00000104081	BMF|90427
90441	ENSMUSG00000052253.5	ZNF622	ENSG00000173545	ZNF622|90441
90459	ENSMUSG00000031527.7	ERI1	ENSG00000104626	ERI1|90459
90480	ENSMUSG00000033751.5	GADD45GIP1	ENSG00000179271	GADD45GIP1|90480
90488	ENSMUSG00000060935.6	C12orf23	ENSG00000151135	C12orf23|90488
90506	ENSMUSG00000020878.6	LRRC46	ENSG00000141294	LRRC46|90506
90507	ENSMUSG00000020877.11	SCRN2	ENSG00000141295	SCRN2|90507
90522	ENSMUSG00000030588.12	YIF1B	ENSG00000167645	YIF1B|90522
90523	ENSMUSG00000032355.16	C6orf142	ENSG00000146147	C6orf142|90523
90525	ENSMUSG00000033256.14	SHF	ENSG00000138606	SHF|90525
90527	ENSMUSG00000027224.14	DUOXA1	ENSG00000140254	DUOXA1|90527
90529	ENSMUSG00000028801.14	C1orf201	ENSG00000001460	C1orf201|90529
90550	ENSMUSG00000009647.13	CCDC109A	ENSG00000156026	CCDC109A|90550
90557	ENSMUSG00000041617.10	CCDC74A	ENSG00000163040	CCDC74A|90557
90580	ENSMUSG00000048429.10	C19orf52	ENSG00000142444	C19orf52|90580
90594	ENSMUSG00000055150.15	ZNF439	ENSG00000171291	ZNF439|90594
90624	ENSMUSG00000020268.13	LYRM7	ENSG00000186687	LYRM7|90624
90627	ENSMUSG00000016128.14	STARD13	ENSG00000133121	STARD13|90627
90634	ENSMUSG00000041132.11	N4BP2L1	ENSG00000139597	N4BP2L1|90634
90637	ENSMUSG00000053581.13	ZFAND2A	ENSG00000178381	ZFAND2A|90637
90639	ENSMUSG00000045438.12	COX19	ENSG00000240230	COX19|90639
90665	ENSMUSG00000025246.13	TBL1Y	ENSG00000092377	TBL1Y|90665
90668	ENSMUSG00000022211.8	LRRC16B	ENSG00000186648	LRRC16B|90668
90673	ENSMUSG00000072494.7	PPP1R3E	ENSG00000235194	PPP1R3E|90673
90678	ENSMUSG00000026792.16	LRSAM1	ENSG00000148356	LRSAM1|90678
90693	ENSMUSG00000050786.8	CCDC126	ENSG00000169193	CCDC126|90693
90701	ENSMUSG00000024516.12	SEC11C	ENSG00000166562	SEC11C|90701
90736	ENSMUSG00000041629.7	FAM104B	ENSG00000182518	FAM104B|90736
90780	ENSMUSG00000047824.13	PYGO2	ENSG00000163348	PYGO2|90780
90799	ENSMUSG00000018372.13	CCDC45	ENSG00000258890	CCDC45|90799
90806	ENSMUSG00000026634.16	ANGEL2	ENSG00000174606	ANGEL2|90806
90809	ENSMUSG00000035953.13	TMEM55B	ENSG00000165782	TMEM55B|90809
90826	ENSMUSG00000037134.17	PRMT10	ENSG00000164169	PRMT10|90826
90835	ENSMUSG00000057176.4	C16orf93	ENSG00000196118	C16orf93|90835
90843	ENSMUSG00000051579.10	TCEAL8	ENSG00000180964	TCEAL8|90843
90850	ENSMUSG00000041130.9	ZNF598	ENSG00000167962	ZNF598|90850
90853	ENSMUSG00000028784.13	SPOCD1	ENSG00000134668	SPOCD1|90853
90861	ENSMUSG00000024165.8	HN1L	ENSG00000206053	HN1L|90861
90864	ENSMUSG00000024160.16	SPSB3	ENSG00000162032	SPSB3|90864
90865	ENSMUSG00000024810.16	IL33	ENSG00000137033	IL33|90865
90871	ENSMUSG00000028398.8	C9orf123	ENSG00000137038	C9orf123|90871
90874	ENSMUSG00000050064.14	ZNF697	ENSG00000143067	ZNF697|90874
90933	ENSMUSG00000040365.14	TRIM41	ENSG00000146063	TRIM41|90933
90952	ENSMUSG00000001946.14	ESAM	ENSG00000149564	ESAM|90952
90956	ENSMUSG00000046947.12	ADCK2	ENSG00000133597	ADCK2|90956
90956	ENSMUSG00000107071.1	ADCK2	ENSG00000133597	ADCK2|90956
90957	ENSMUSG00000035051.14	DHX57	ENSG00000163214	DHX57|90957
90987	ENSMUSG00000022526.7	ZNF251	ENSG00000198169	ZNF251|90987
90990	ENSMUSG00000004187.10	KIFC2	ENSG00000167702	KIFC2|90990
90993	ENSMUSG00000027230.9	CREB3L1	ENSG00000157613	CREB3L1|90993
91010	ENSMUSG00000023008.18	FMNL3	ENSG00000161791	FMNL3|91010
91012	ENSMUSG00000023021.15	LASS5	ENSG00000139624	LASS5|91012
91039	ENSMUSG00000001229.7	DPP9	ENSG00000142002	DPP9|91039
91050	ENSMUSG00000045790.10	CCDC149	ENSG00000181982	CCDC149|91050
91056	ENSMUSG00000049562.5	DKFZp761E198	ENSG00000254470	DKFZp761E198|91056
91057	ENSMUSG00000027160.16	CCDC34	ENSG00000109881	CCDC34|91057
91107	ENSMUSG00000020773.11	TRIM47	ENSG00000132481	TRIM47|91107
91120	ENSMUSG00000055341.9	ZNF682	ENSG00000197124	ZNF682|91120
91120	ENSMUSG00000057842.13	ZNF682	ENSG00000197124	ZNF682|91120
91120	ENSMUSG00000048280.17	ZNF682	ENSG00000197124	ZNF682|91120
91120	ENSMUSG00000098905.1	ZNF682	ENSG00000197124	ZNF682|91120
91133	ENSMUSG00000041565.16	L3MBTL4	ENSG00000154655	L3MBTL4|91133
91137	ENSMUSG00000024259.8	SLC25A46	ENSG00000164209	SLC25A46|91137
91147	ENSMUSG00000049488.14	TMEM67	ENSG00000164953	TMEM67|91147
91156	ENSMUSG00000051985.12	IGFN1	ENSG00000163395	IGFN1|91156
91179	ENSMUSG00000012017.3	SCARF2	ENSG00000244486	SCARF2|91179
91181	ENSMUSG00000027939.11	NUP210L	ENSG00000143552	NUP210L|91181
91227	ENSMUSG00000006345.10	GGTLC2	ENSG00000100121	GGTLC2|91227
91252	ENSMUSG00000002105.15	SLC39A13	ENSG00000165915	SLC39A13|91252
91272	ENSMUSG00000044502.16	BOD1	ENSG00000145919	BOD1|91272
91283	ENSMUSG00000039693.11	C9orf30	ENSG00000066697	C9orf30|91283
91289	ENSMUSG00000022614.7	LMF2	ENSG00000100258	LMF2|91289
91298	ENSMUSG00000046567.9	C12orf29	ENSG00000133641	C12orf29|91298
91300	ENSMUSG00000035781.13	C19orf22	ENSG00000198858	C19orf22|91300
91304	ENSMUSG00000013858.14	C19orf6	ENSG00000182087	C19orf6|91304
91319	ENSMUSG00000009092.4	DERL3	ENSG00000099958	DERL3|91319
91355	ENSMUSG00000024913.16	LRP5L	ENSG00000100068	LRP5L|91355
91368	ENSMUSG00000020392.8	CDKN2AIPNL	ENSG00000237190	CDKN2AIPNL|91368
91369	ENSMUSG00000020864.13	ANKRD40	ENSG00000154945	ANKRD40|91369
91373	ENSMUSG00000026956.15	UAP1L1	ENSG00000197355	UAP1L1|91373
91404	ENSMUSG00000042272.17	SESTD1	ENSG00000187231	SESTD1|91404
91409	ENSMUSG00000041617.10	CCDC74B	ENSG00000152076	CCDC74B|91409
91419	ENSMUSG00000025436.11	XRCC6BP1	ENSG00000166896	XRCC6BP1|91419
91433	ENSMUSG00000038930.11	RCCD1	ENSG00000166965	RCCD1|91433
91442	ENSMUSG00000030493.13	C19orf40	ENSG00000131944	C19orf40|91442
91445	ENSMUSG00000020448.16	RNF185	ENSG00000138942	RNF185|91445
91452	ENSMUSG00000026781.15	ACBD5	ENSG00000107897	ACBD5|91452
91461	ENSMUSG00000024247.14	PKDCC	ENSG00000162878	PKDCC|91461
91464	ENSMUSG00000031621.9	ISX	ENSG00000175329	ISX|91464
91522	ENSMUSG00000063564.13	COL23A1	ENSG00000050767	COL23A1|91522
91523	ENSMUSG00000044250.7	FAM113B	ENSG00000179715	FAM113B|91523
91526	ENSMUSG00000052331.14	ANKRD44	ENSG00000065413	ANKRD44|91526
91543	ENSMUSG00000020641.15	RSAD2	ENSG00000134321	RSAD2|91543
91544	ENSMUSG00000012126.16	UBXN11	ENSG00000158062	UBXN11|91544
91574	ENSMUSG00000047635.6	C12orf65	ENSG00000130921	C12orf65|91574
91582	ENSMUSG00000051518.7	RPS19BP1	ENSG00000187051	RPS19BP1|91582
91584	ENSMUSG00000029765.12	PLXNA4	ENSG00000221866	PLXNA4|91584
91603	ENSMUSG00000046010.7	ZNF830	ENSG00000198783	ZNF830|91603
91608	ENSMUSG00000020684.14	RASL10B	ENSG00000270885	RASL10B|91608
91612	ENSMUSG00000090258.7	CHURC1	ENSG00000258289	CHURC1|91612
91614	ENSMUSG00000027173.7	DEPDC7	ENSG00000121690	DEPDC7|91614
91624	ENSMUSG00000039103.12	NEXN	ENSG00000162614	NEXN|91624
91646	ENSMUSG00000030491.16	TDRD12	ENSG00000173809	TDRD12|91646
91647	ENSMUSG00000042709.14	ATPAF2	ENSG00000171953	ATPAF2|91647
91653	ENSMUSG00000022687.12	BOC	ENSG00000144857	BOC|91653
91662	ENSMUSG00000078817.4	NLRP12	ENSG00000142405	NLRP12|91662
91663	ENSMUSG00000068566.12	MYADM	ENSG00000179820	MYADM|91663
91664	ENSMUSG00000057396.6	ZNF845	ENSG00000213799	ZNF845|91664
91664	ENSMUSG00000055480.6	ZNF845	ENSG00000213799	ZNF845|91664
91664	ENSMUSG00000058093.12	ZNF845	ENSG00000213799	ZNF845|91664
91664	ENSMUSG00000095432.8	ZNF845	ENSG00000213799	ZNF845|91664
91664	ENSMUSG00000090641.1	ZNF845	ENSG00000213799	ZNF845|91664
91664	ENSMUSG00000055560.7	ZNF845	ENSG00000213799	ZNF845|91664
91664	ENSMUSG00000021510.10	ZNF845	ENSG00000213799	ZNF845|91664
91683	ENSMUSG00000049303.10	SYT12	ENSG00000173227	SYT12|91683
91687	ENSMUSG00000026708.16	CENPL	ENSG00000120334	CENPL|91687
91689	ENSMUSG00000022452.14	C22orf32	ENSG00000183172	C22orf32|91689
91694	ENSMUSG00000039633.6	LONRF1	ENSG00000154359	LONRF1|91694
91703	ENSMUSG00000024866.9	ACY3	ENSG00000132744	ACY3|91703
91746	ENSMUSG00000035851.14	YTHDC1	ENSG00000083896	YTHDC1|91746
91748	ENSMUSG00000042507.14	C14orf43	ENSG00000156030	C14orf43|91748
91749	ENSMUSG00000038528.14	KIAA1919	ENSG00000173214	KIAA1919|91749
91749	ENSMUSG00000096687.7	KIAA1919	ENSG00000173214	KIAA1919|91749
91749	ENSMUSG00000071335.4	KIAA1919	ENSG00000173214	KIAA1919|91749
91749	ENSMUSG00000038522.6	KIAA1919	ENSG00000173214	KIAA1919|91749
91750	ENSMUSG00000085793.1	LIN52	ENSG00000205659	LIN52|91750
91752	ENSMUSG00000070866.4	ZNF804A	ENSG00000170396	ZNF804A|91752
91754	ENSMUSG00000034290.9	NEK9	ENSG00000119638	NEK9|91754
91768	ENSMUSG00000040957.14	CABLES1	ENSG00000134508	CABLES1|91768
91775	ENSMUSG00000075033.3	FAM55C	ENSG00000144815	FAM55C|91775
91782	ENSMUSG00000034190.8	CHMP7	ENSG00000147457	CHMP7|91782
91801	ENSMUSG00000025899.14	ALKBH8	ENSG00000137760	ALKBH8|91801
91807	ENSMUSG00000031698.14	MYLK3	ENSG00000140795	MYLK3|91807
91828	ENSMUSG00000021280.8	C14orf73	ENSG00000205436	C14orf73|91828
91833	ENSMUSG00000037957.14	WDR20	ENSG00000140153	WDR20|91833
91851	ENSMUSG00000031283.16	CHRDL1	ENSG00000101938	CHRDL1|91851
91860	ENSMUSG00000032246.14	CALML4	ENSG00000129007	CALML4|91860
91862	ENSMUSG00000001672.14	MARVELD3	ENSG00000140832	MARVELD3|91862
91869	ENSMUSG00000052395.15	RFT1	ENSG00000163933	RFT1|91869
91875	ENSMUSG00000006288.7	TTC5	ENSG00000136319	TTC5|91875
91893	ENSMUSG00000037845.14	FDXACB1	ENSG00000255561	FDXACB1|91893
91894	ENSMUSG00000032062.2	C11orf52	ENSG00000149300	C11orf52|91894
91937	ENSMUSG00000055546.6	TIMD4	ENSG00000145850	TIMD4|91937
91942	ENSMUSG00000068184.6	NDUFAF2	ENSG00000164182	NDUFAF2|91942
91947	ENSMUSG00000042659.15	ARRDC4	ENSG00000140450	ARRDC4|91947
91949	ENSMUSG00000034951.10	COG7	ENSG00000168434	COG7|91949
91966	ENSMUSG00000045237.5	CXorf40A	ENSG00000197620	CXorf40A|91966
91977	ENSMUSG00000049173.7	MYOZ3	ENSG00000164591	MYOZ3|91977
91978	ENSMUSG00000020308.5	C19orf20	ENSG00000141933	C19orf20|91978
92002	ENSMUSG00000049489.5	FAM58A	ENSG00000262919	FAM58A|92002
92014	ENSMUSG00000045973.18	MCART1	ENSG00000122696	MCART1|92014
92017	ENSMUSG00000071669.14	SNX29	ENSG00000048471	SNX29|92017
92086	ENSMUSG00000006345.10	GGTLC1	ENSG00000149435	GGTLC1|92086
92092	ENSMUSG00000047749.2	ZC3HAV1L	ENSG00000146858	ZC3HAV1L|92092
92104	ENSMUSG00000075271.4	TTC30A	ENSG00000197557	TTC30A|92104
92104	ENSMUSG00000075272.4	TTC30A	ENSG00000197557	TTC30A|92104
92104	ENSMUSG00000075273.4	TTC30A	ENSG00000197557	TTC30A|92104
92105	ENSMUSG00000025133.9	INTS4	ENSG00000149262	INTS4|92105
92106	ENSMUSG00000021906.13	OXNAD1	ENSG00000154814	OXNAD1|92106
92126	ENSMUSG00000038702.6	DSEL	ENSG00000171451	DSEL|92126
92140	ENSMUSG00000022255.15	MTDH	ENSG00000147649	MTDH|92140
92162	ENSMUSG00000045377.5	TMEM88	ENSG00000167874	TMEM88|92162
92170	ENSMUSG00000039018.15	MTG1	ENSG00000148824	MTG1|92170
92181	ENSMUSG00000044949.4	UBTD2	ENSG00000168246	UBTD2|92181
92196	ENSMUSG00000026989.5	DAPL1	ENSG00000163331	DAPL1|92196
92211	ENSMUSG00000021803.9	CDHR1	ENSG00000148600	CDHR1|92211
92235	ENSMUSG00000026564.9	DUSP27	ENSG00000198842	DUSP27|92235
92241	ENSMUSG00000040723.14	RCSD1	ENSG00000198771	RCSD1|92241
92255	ENSMUSG00000039704.6	LMBRD2	ENSG00000164187	LMBRD2|92255
92259	ENSMUSG00000061474.11	MRPS36	ENSG00000134056	MRPS36|92259
92270	ENSMUSG00000078958.9	ATP6AP1L	ENSG00000205464	ATP6AP1L|92270
92291	ENSMUSG00000043705.6	CAPN13	ENSG00000162949	CAPN13|92291
92293	ENSMUSG00000034324.16	TMEM132C	ENSG00000181234	TMEM132C|92293
92305	ENSMUSG00000019295.8	TMEM129	ENSG00000168936	TMEM129|92305
92312	ENSMUSG00000074480.4	MEX3A	ENSG00000254726	MEX3A|92312
92335	ENSMUSG00000069631.14	STRADA	ENSG00000266173	STRADA|92335
92340	ENSMUSG00000009210.10	C17orf72	ENSG00000224383	C17orf72|92340
92342	ENSMUSG00000041396.13	C1orf156	ENSG00000171806	C1orf156|92342
92344	ENSMUSG00000040124.5	GORAB	ENSG00000120370	GORAB|92344
92345	ENSMUSG00000014907.10	NAF1	ENSG00000145414	NAF1|92345
92346	ENSMUSG00000086277.2	C1orf105	ENSG00000180999	C1orf105|92346
92359	ENSMUSG00000044279.15	CRB3	ENSG00000130545	CRB3|92359
92369	ENSMUSG00000046997.5	SPSB4	ENSG00000175093	SPSB4|92369
92370	ENSMUSG00000043587.15	ACPL2	ENSG00000155893	ACPL2|92370
92399	ENSMUSG00000026887.9	MRRF	ENSG00000148187	MRRF|92399
92400	ENSMUSG00000026889.12	RBM18	ENSG00000119446	RBM18|92400
92421	ENSMUSG00000027536.6	CHMP4C	ENSG00000164695	CHMP4C|92421
92483	ENSMUSG00000101959.1	LDHAL6B	ENSG00000171989	LDHAL6B|92483
92521	ENSMUSG00000042331.13	CYTSB	ENSG00000128487	CYTSB|92521
92552	ENSMUSG00000021189.11	ATXN3L	ENSG00000123594	ATXN3L|92552
92558	ENSMUSG00000041609.16	CCDC64	ENSG00000135127	CCDC64|92558
92565	ENSMUSG00000053111.13	FANK1	ENSG00000203780	FANK1|92565
92579	ENSMUSG00000034793.15	G6PC3	ENSG00000141349	G6PC3|92579
92591	ENSMUSG00000034768.4	ASB16	ENSG00000161664	ASB16|92591
92595	ENSMUSG00000045757.6	ZNF764	ENSG00000169951	ZNF764|92595
92595	ENSMUSG00000078580.3	ZNF764	ENSG00000169951	ZNF764|92595
92597	ENSMUSG00000006262.15	MOBKL1A	ENSG00000173542	MOBKL1A|92597
92609	ENSMUSG00000003438.17	TIMM50	ENSG00000105197	TIMM50|92609
92610	ENSMUSG00000046688.14	TIFA	ENSG00000145365	TIFA|92610
92667	ENSMUSG00000027424.11	C20orf72	ENSG00000125871	C20orf72|92667
92675	ENSMUSG00000027430.12	DTD1	ENSG00000125821	DTD1|92675
92689	ENSMUSG00000029185.14	FAM114A1	ENSG00000197712	FAM114A1|92689
92691	ENSMUSG00000026188.11	TMEM169	ENSG00000163449	TMEM169|92691
92703	ENSMUSG00000042305.12	TMEM183A	ENSG00000163444	TMEM183A|92703
92714	ENSMUSG00000026972.15	ARRDC1	ENSG00000197070	ARRDC1|92714
92715	ENSMUSG00000026975.10	WDR85	ENSG00000148399	WDR85|92715
92736	ENSMUSG00000050201.9	OTOP2	ENSG00000183034	OTOP2|92736
92737	ENSMUSG00000036766.12	DNER	ENSG00000187957	DNER|92737
92745	ENSMUSG00000031170.14	SLC38A5	ENSG00000017483	SLC38A5|92745
92747	ENSMUSG00000027485.15	C20orf114	ENSG00000125999	C20orf114|92747
92749	ENSMUSG00000073102.7	C2orf39	ENSG00000157856	C2orf39|92749
92797	ENSMUSG00000020228.11	HELB	ENSG00000127311	HELB|92797
92799	ENSMUSG00000089832.8	SHKBP1	ENSG00000160410	SHKBP1|92799
92815	ENSMUSG00000078851.4	HIST3H2A	ENSG00000181218	HIST3H2A|92815
92822	ENSMUSG00000001065.15	ZNF276	ENSG00000158805	ZNF276|92822
92840	ENSMUSG00000035504.16	REEP6	ENSG00000115255	REEP6|92840
92856	ENSMUSG00000026127.13	IMP4	ENSG00000136718	IMP4|92856
92906	ENSMUSG00000024095.15	HNRPLL	ENSG00000143889	HNRPLL|92906
92912	ENSMUSG00000032307.16	UBE2Q2	ENSG00000140367	UBE2Q2|92912
92912	ENSMUSG00000045291.8	UBE2Q2	ENSG00000140367	UBE2Q2|92912
92922	ENSMUSG00000063605.5	CCDC102A	ENSG00000135736	CCDC102A|92922
92935	ENSMUSG00000046994.9	MARS2	ENSG00000247626	MARS2|92935
92949	ENSMUSG00000066113.16	ADAMTSL1	ENSG00000178031	ADAMTSL1|92949
92960	ENSMUSG00000069633.12	PEX11G	ENSG00000104883	PEX11G|92960
92979	ENSMUSG00000040502.5	MARCH9	ENSG00000139266	MARCH9|92979
92999	ENSMUSG00000013419.7	ZBTB47	ENSG00000114853	ZBTB47|92999
93010	ENSMUSG00000079445.3	B3GNT7	ENSG00000156966	B3GNT7|93010
93034	ENSMUSG00000020622.15	NT5C1B	ENSG00000185013	NT5C1B|93034
93035	ENSMUSG00000038725.12	PKHD1L1	ENSG00000205038	PKHD1L1|93035
93058	ENSMUSG00000039914.5	COQ10A	ENSG00000135469	COQ10A|93058
93081	ENSMUSG00000026049.11	C13orf27	ENSG00000151287	C13orf27|93081
93082	ENSMUSG00000047180.8	NEURL3	ENSG00000163121	NEURL3|93082
93099	ENSMUSG00000060962.12	DMKN	ENSG00000161249	DMKN|93099
93100	ENSMUSG00000022574.6	NAPRT1	ENSG00000147813	NAPRT1|93100
93107	ENSMUSG00000045246.11	KCNG4	ENSG00000168418	KCNG4|93107
93109	ENSMUSG00000022537.17	TMEM44	ENSG00000145014	TMEM44|93109
93129	ENSMUSG00000043964.14	ORAI3	ENSG00000175938	ORAI3|93129
93134	ENSMUSG00000000103.12	ZNF561	ENSG00000171469	ZNF561|93134
93134	ENSMUSG00000045466.18	ZNF561	ENSG00000171469	ZNF561|93134
93134	ENSMUSG00000053211.10	ZNF561	ENSG00000171469	ZNF561|93134
93145	ENSMUSG00000032172.8	OLFM2	ENSG00000105088	OLFM2|93145
93166	ENSMUSG00000069378.13	PRDM6	ENSG00000061455	PRDM6|93166
93183	ENSMUSG00000050229.3	PIGM	ENSG00000143315	PIGM|93183
93185	ENSMUSG00000038034.15	IGSF8	ENSG00000162729	IGSF8|93185
93190	ENSMUSG00000028589.2	C1orf158	ENSG00000157330	C1orf158|93190
93210	ENSMUSG00000038208.13	PGAP3	ENSG00000161395	PGAP3|93210
93233	ENSMUSG00000040189.17	CCDC114	ENSG00000105479	CCDC114|93233
93273	ENSMUSG00000079330.8	LEMD1	ENSG00000186007	LEMD1|93273
93323	ENSMUSG00000035439.13	HAUS8	ENSG00000131351	HAUS8|93323
93343	ENSMUSG00000031813.8	FAM125A	ENSG00000141971	FAM125A|93343
93377	ENSMUSG00000050121.8	OPALIN	ENSG00000197430	OPALIN|93377
93380	ENSMUSG00000061273.3	MMGT1	ENSG00000169446	MMGT1|93380
93426	ENSMUSG00000025480.5	SYCE1	ENSG00000171772	SYCE1|93426
93436	ENSMUSG00000002343.11	ARMC6	ENSG00000105676	ARMC6|93436
93487	ENSMUSG00000041775.7	MAPK1IP1L	ENSG00000168175	MAPK1IP1L|93487
93487	ENSMUSG00000021840.16	MAPK1IP1L	ENSG00000168175	MAPK1IP1L|93487
93492	ENSMUSG00000031481.8	TPTE2	ENSG00000132958	TPTE2|93492
93517	ENSMUSG00000034308.13	SDR42E1	ENSG00000184860	SDR42E1|93517
93550	ENSMUSG00000042213.16	ANUBL1	ENSG00000172671	ANUBL1|93550
93587	ENSMUSG00000004127.12	RG9MTD2	ENSG00000145331	RG9MTD2|93587
93589	ENSMUSG00000041460.14	CACNA2D4	ENSG00000151062	CACNA2D4|93589
93594	ENSMUSG00000022364.14	WDR67	ENSG00000156787	WDR67|93594
93621	ENSMUSG00000055302.5	MRFAP1	ENSG00000179010	MRFAP1|93621
93624	ENSMUSG00000029196.9	TADA2B	ENSG00000173011	TADA2B|93624
93627	ENSMUSG00000028030.12	TBCK	ENSG00000145348	TBCK|93627
93643	ENSMUSG00000012296.15	TJAP1	ENSG00000137221	TJAP1|93643
93649	ENSMUSG00000020542.18	MYOCD	ENSG00000141052	MYOCD|93649
93650	ENSMUSG00000012777.14	ACPT	ENSG00000142513	ACPT|93650
93663	ENSMUSG00000039031.15	ARHGAP18	ENSG00000146376	ARHGAP18|93663
93664	ENSMUSG00000017978.18	CADPS2	ENSG00000081803	CADPS2|93664
93973	ENSMUSG00000015971.4	ACTR8	ENSG00000113812	ACTR8|93973
93974	ENSMUSG00000054428.12	ATPIF1	ENSG00000130770	ATPIF1|93974
93978	ENSMUSG00000023349.14	CLEC6A	ENSG00000205846	CLEC6A|93978
93979	ENSMUSG00000029788.13	CPA5	ENSG00000158525	CPA5|93979
93986	ENSMUSG00000029563.16	FOXP2	ENSG00000128573	FOXP2|93986
94005	ENSMUSG00000041958.10	PIGS	ENSG00000087111	PIGS|94005
94015	ENSMUSG00000034714.9	TTYH2	ENSG00000141540	TTYH2|94015
94025	ENSMUSG00000109564.1	MUC16	ENSG00000181143	MUC16|94025
94026	ENSMUSG00000016982.6	POM121L2	ENSG00000158553	POM121L2|94026
94030	ENSMUSG00000047085.14	LRRC4B	ENSG00000131409	LRRC4B|94030
94031	ENSMUSG00000029096.15	HTRA3	ENSG00000170801	HTRA3|94031
94032	ENSMUSG00000051146.2	CAMK2N2	ENSG00000163888	CAMK2N2|94032
94056	ENSMUSG00000031357.3	SYAP1	ENSG00000169895	SYAP1|94056
94059	ENSMUSG00000043432.7	LENG9	ENSG00000275183	LENG9|94059
94081	ENSMUSG00000021474.8	SFXN1	ENSG00000164466	SFXN1|94081
94097	ENSMUSG00000033720.12	SFXN5	ENSG00000144040	SFXN5|94097
94101	ENSMUSG00000100679.1	ORMDL1	ENSG00000128699	ORMDL1|94101
94101	ENSMUSG00000026097.9	ORMDL1	ENSG00000128699	ORMDL1|94101
94103	ENSMUSG00000038150.7	ORMDL3	ENSG00000172057	ORMDL3|94103
94104	ENSMUSG00000022974.12	GCFC1	ENSG00000159086	GCFC1|94104
94107	ENSMUSG00000078201.5	TMEM203	ENSG00000187713	TMEM203|94107
94120	ENSMUSG00000041831.15	SYTL3	ENSG00000164674	SYTL3|94120
94121	ENSMUSG00000031255.14	SYTL4	ENSG00000102362	SYTL4|94121
94122	ENSMUSG00000054453.11	SYTL5	ENSG00000147041	SYTL5|94122
94134	ENSMUSG00000041225.16	ARHGAP12	ENSG00000165322	ARHGAP12|94134
94160	ENSMUSG00000036872.16	ABCC12	ENSG00000140798	ABCC12|94160
94233	ENSMUSG00000021799.8	OPN4	ENSG00000122375	OPN4|94233
94234	ENSMUSG00000038415.9	FOXQ1	ENSG00000164379	FOXQ1|94234
94235	ENSMUSG00000063594.5	GNG8	ENSG00000167414	GNG8|94235
94239	ENSMUSG00000041126.16	H2AFV	ENSG00000105968	H2AFV|94239
94240	ENSMUSG00000022014.14	EPSTI1	ENSG00000133106	EPSTI1|94240
94241	ENSMUSG00000028211.11	TP53INP1	ENSG00000164938	TP53INP1|94241
94274	ENSMUSG00000037166.5	PPP1R14A	ENSG00000167641	PPP1R14A|94274
95681	ENSMUSG00000029790.16	TSGA14	ENSG00000106477	TSGA14|95681
96459	ENSMUSG00000035992.15	FNIP1	ENSG00000217128	FNIP1|96459
96626	ENSMUSG00000019920.17	LIMS3	ENSG00000256977	LIMS3|96626
96764	ENSMUSG00000028233.6	TGS1	ENSG00000137574	TGS1|96764
103910	ENSMUSG00000034868.8	MYL12B	ENSG00000118680	MYL12B|103910
112398	ENSMUSG00000058709.11	EGLN2	ENSG00000269858	EGLN2|112398
112399	ENSMUSG00000035105.5	EGLN3	ENSG00000129521	EGLN3|112399
112401	ENSMUSG00000025860.14	BIRC8	ENSG00000163098	BIRC8|112401
112464	ENSMUSG00000037060.3	PRKCDBP	ENSG00000170955	PRKCDBP|112464
112476	ENSMUSG00000045114.10	PRRT2	ENSG00000167371	PRRT2|112476
112479	ENSMUSG00000030929.17	ERI2	ENSG00000196678	ERI2|112479
112483	ENSMUSG00000069835.10	SAT2	ENSG00000141504	SAT2|112483
112487	ENSMUSG00000020956.14	C14orf126	ENSG00000129480	C14orf126|112487
112495	ENSMUSG00000019837.8	GTF3C6	ENSG00000155115	GTF3C6|112495
112574	ENSMUSG00000042364.10	SNX18	ENSG00000178996	SNX18|112574
112609	ENSMUSG00000042761.14	MRAP2	ENSG00000135324	MRAP2|112609
112611	ENSMUSG00000032417.10	RWDD2A	ENSG00000013392	RWDD2A|112611
112616	ENSMUSG00000032436.17	CMTM7	ENSG00000153551	CMTM7|112616
112703	ENSMUSG00000051113.9	FAM71E1	ENSG00000142530	FAM71E1|112703
112724	ENSMUSG00000008435.15	RDH13	ENSG00000160439	RDH13|112724
112744	ENSMUSG00000041872.9	IL17F	ENSG00000112116	IL17F|112744
112752	ENSMUSG00000007867.8	C14orf179	ENSG00000119650	C14orf179|112752
112755	ENSMUSG00000030806.6	STX1B	ENSG00000099365	STX1B|112755
112770	ENSMUSG00000001418.13	C1orf85	ENSG00000198715	C1orf85|112770
112812	ENSMUSG00000079677.2	FDX1L	ENSG00000267673	FDX1L|112812
112817	ENSMUSG00000025176.14	DHDPSL	ENSG00000241935	DHDPSL|112817
112840	ENSMUSG00000045690.8	WDR89	ENSG00000140006	WDR89|112840
112849	ENSMUSG00000019718.8	C14orf149	ENSG00000126790	C14orf149|112849
112858	ENSMUSG00000042854.9	TP53RK	ENSG00000172315	TP53RK|112858
112858	ENSMUSG00000039725.6	TP53RK	ENSG00000172315	TP53RK|112858
112869	ENSMUSG00000030714.14	CCDC101	ENSG00000176476	CCDC101|112869
112885	ENSMUSG00000016624.15	PHF21B	ENSG00000056487	PHF21B|112885
112936	ENSMUSG00000031988.10	VPS26B	ENSG00000151502	VPS26B|112936
112937	ENSMUSG00000031966.7	GLB1L3	ENSG00000166105	GLB1L3|112937
112939	ENSMUSG00000001910.4	NACC1	ENSG00000160877	NACC1|112939
112942	ENSMUSG00000020462.14	CCDC104	ENSG00000163001	CCDC104|112942
112950	ENSMUSG00000006392.16	MED8	ENSG00000159479	MED8|112950
113000	ENSMUSG00000041199.2	RPUSD1	ENSG00000007376	RPUSD1|113000
113026	ENSMUSG00000020937.14	PLCD3	ENSG00000161714	PLCD3|113026
113115	ENSMUSG00000019992.8	FAM54A	ENSG00000146410	FAM54A|113115
113130	ENSMUSG00000024791.10	CDCA5	ENSG00000146670	CDCA5|113130
113146	ENSMUSG00000072812.4	AHNAK2	ENSG00000185567	AHNAK2|113146
113174	ENSMUSG00000006763.14	SAAL1	ENSG00000166788	SAAL1|113174
113177	ENSMUSG00000055862.6	C19orf36	ENSG00000099840	C19orf36|113177
113179	ENSMUSG00000035370.7	ADAT3	ENSG00000213638	ADAT3|113179
113189	ENSMUSG00000074916.5	CHST14	ENSG00000169105	CHST14|113189
113201	ENSMUSG00000060227.15	CASC4	ENSG00000166734	CASC4|113201
113220	ENSMUSG00000028357.12	KIF12	ENSG00000136883	KIF12|113220
113235	ENSMUSG00000020829.9	SLC46A1	ENSG00000076351	SLC46A1|113235
113246	ENSMUSG00000072772.3	C12orf57	ENSG00000111678	C12orf57|113246
113251	ENSMUSG00000023025.15	LARP4	ENSG00000161813	LARP4|113251
113263	ENSMUSG00000029638.17	GLCCI1	ENSG00000106415	GLCCI1|113263
113277	ENSMUSG00000034947.13	TMEM106A	ENSG00000184988	TMEM106A|113277
113278	ENSMUSG00000027463.14	C20orf54	ENSG00000101276	C20orf54|113278
113402	ENSMUSG00000073468.11	SFT2D1	ENSG00000198818	SFT2D1|113402
113402	ENSMUSG00000069899.3	SFT2D1	ENSG00000198818	SFT2D1|113402
113419	ENSMUSG00000014748.13	TEX261	ENSG00000144043	TEX261|113419
113444	ENSMUSG00000042380.8	C1orf212	ENSG00000163866	C1orf212|113444
113451	ENSMUSG00000028789.16	ADC	ENSG00000142920	ADC|113451
113452	ENSMUSG00000028786.15	TMEM54	ENSG00000121900	TMEM54|113452
113510	ENSMUSG00000035266.16	HELQ	ENSG00000163312	HELQ|113510
113540	ENSMUSG00000110430.1	CMTM1	ENSG00000089505	CMTM1|113540
113612	ENSMUSG00000027983.13	CYP2U1	ENSG00000155016	CYP2U1|113612
113622	ENSMUSG00000031448.12	ADPRHL1	ENSG00000153531	ADPRHL1|113622
113655	ENSMUSG00000019080.7	MFSD3	ENSG00000167700	MFSD3|113655
113675	ENSMUSG00000029596.13	SDSL	ENSG00000139410	SDSL|113675
113791	ENSMUSG00000034614.14	PIK3IP1	ENSG00000100100	PIK3IP1|113791
113802	ENSMUSG00000045662.16	C1orf59	ENSG00000162639	C1orf59|113802
113828	ENSMUSG00000022408.6	FAM83F	ENSG00000133477	FAM83F|113828
113829	ENSMUSG00000033272.12	SLC35A4	ENSG00000176087	SLC35A4|113829
113878	ENSMUSG00000004947.15	DTX2	ENSG00000091073	DTX2|113878
114034	ENSMUSG00000028688.13	TOE1	ENSG00000132773	TOE1|114034
114049	ENSMUSG00000005378.17	WBSCR22	ENSG00000071462	WBSCR22|114049
114088	ENSMUSG00000021071.15	TRIM9	ENSG00000100505	TRIM9|114088
114132	ENSMUSG00000030468.12	SIGLEC11	ENSG00000161640	SIGLEC11|114132
114134	ENSMUSG00000036298.10	SLC2A13	ENSG00000151229	SLC2A13|114134
114294	ENSMUSG00000032370.8	LACTB	ENSG00000103642	LACTB|114294
114299	ENSMUSG00000090053.9	PALM2	ENSG00000243444	PALM2|114299
114327	ENSMUSG00000041809.5	EFHC1	ENSG00000096093	EFHC1|114327
114548	ENSMUSG00000032691.14	NLRP3	ENSG00000162711	NLRP3|114548
114569	ENSMUSG00000024479.2	MAL2	ENSG00000147676	MAL2|114569
114571	ENSMUSG00000052562.15	SLC22A9	ENSG00000149742	SLC22A9|114571
114571	ENSMUSG00000063590.3	SLC22A9	ENSG00000149742	SLC22A9|114571
114571	ENSMUSG00000024757.7	SLC22A9	ENSG00000149742	SLC22A9|114571
114571	ENSMUSG00000067656.13	SLC22A9	ENSG00000149742	SLC22A9|114571
114571	ENSMUSG00000075044.11	SLC22A9	ENSG00000149742	SLC22A9|114571
114609	ENSMUSG00000032041.15	TIRAP	ENSG00000150455	TIRAP|114609
114625	ENSMUSG00000028644.16	ERMAP	ENSG00000164010	ERMAP|114625
114659	ENSMUSG00000078632.3	LRRC37B	ENSG00000185158	LRRC37B|114659
114659	ENSMUSG00000034239.14	LRRC37B	ENSG00000185158	LRRC37B|114659
114757	ENSMUSG00000020810.5	CYGB	ENSG00000161544	CYGB|114757
114769	ENSMUSG00000025888.5	CARD16	ENSG00000204397	CARD16|114769
114770	ENSMUSG00000079563.9	PGLYRP2	ENSG00000161031	PGLYRP2|114770
114780	ENSMUSG00000034416.18	PKD1L2	ENSG00000166473	PKD1L2|114780
114781	ENSMUSG00000062202.13	BTBD9	ENSG00000183826	BTBD9|114781
114783	ENSMUSG00000062044.15	LMTK3	ENSG00000142235	LMTK3|114783
114784	ENSMUSG00000028804.19	CSMD2	ENSG00000121904	CSMD2|114784
114785	ENSMUSG00000025409.14	MBD6	ENSG00000166987	MBD6|114785
114786	ENSMUSG00000051951.5	XKR4	ENSG00000206579	XKR4|114786
114787	ENSMUSG00000069227.4	GPRIN1	ENSG00000169258	GPRIN1|114787
114788	ENSMUSG00000022311.15	CSMD3	ENSG00000164796	CSMD3|114788
114789	ENSMUSG00000026819.15	SLC25A25	ENSG00000148339	SLC25A25|114789
114790	ENSMUSG00000026213.15	STK11IP	ENSG00000144589	STK11IP|114790
114791	ENSMUSG00000033790.11	TUBGCP5	ENSG00000275835	TUBGCP5|114791
114792	ENSMUSG00000040387.16	KLHL32	ENSG00000186231	KLHL32|114792
114793	ENSMUSG00000036053.16	FMNL2	ENSG00000157827	FMNL2|114793
114794	ENSMUSG00000043460.6	ELFN2	ENSG00000166897	ELFN2|114794
114795	ENSMUSG00000070498.3	TMEM132B	ENSG00000139364	TMEM132B|114795
114798	ENSMUSG00000075478.2	SLITRK1	ENSG00000178235	SLITRK1|114798
114799	ENSMUSG00000024293.15	ESCO1	ENSG00000141446	ESCO1|114799
114800	ENSMUSG00000032878.16	CCDC85A	ENSG00000055813	CCDC85A|114800
114801	ENSMUSG00000049420.8	TMEM200A	ENSG00000164484	TMEM200A|114801
114803	ENSMUSG00000062627.9	MYSM1	ENSG00000162601	MYSM1|114803
114804	ENSMUSG00000052949.14	RNF157	ENSG00000141576	RNF157|114804
114805	ENSMUSG00000060988.12	GALNT13	ENSG00000144278	GALNT13|114805
114815	ENSMUSG00000043531.16	SORCS1	ENSG00000108018	SORCS1|114815
114818	ENSMUSG00000020627.9	KLHL29	ENSG00000119771	KLHL29|114818
114821	ENSMUSG00000034173.13	SCAND3	ENSG00000232040	SCAND3|114821
114822	ENSMUSG00000022580.12	RHPN1	ENSG00000158106	RHPN1|114822
114823	ENSMUSG00000035545.13	LENG8	ENSG00000167615	LENG8|114823
114825	ENSMUSG00000044950.7	PWWP2A	ENSG00000170234	PWWP2A|114825
114826	ENSMUSG00000018809.2	SMYD4	ENSG00000186532	SMYD4|114826
114827	ENSMUSG00000051435.11	FHAD1	ENSG00000142621	FHAD1|114827
114836	ENSMUSG00000015314.10	SLAMF6	ENSG00000162739	SLAMF6|114836
114876	ENSMUSG00000044252.17	OSBPL1A	ENSG00000141447	OSBPL1A|114876
114879	ENSMUSG00000037606.18	OSBPL5	ENSG00000021762	OSBPL5|114879
114880	ENSMUSG00000042359.18	OSBPL6	ENSG00000079156	OSBPL6|114880
114881	ENSMUSG00000038534.17	OSBPL7	ENSG00000006025	OSBPL7|114881
114882	ENSMUSG00000020189.13	OSBPL8	ENSG00000091039	OSBPL8|114882
114883	ENSMUSG00000028559.17	OSBPL9	ENSG00000117859	OSBPL9|114883
114884	ENSMUSG00000040875.12	OSBPL10	ENSG00000144645	OSBPL10|114884
114885	ENSMUSG00000022807.8	OSBPL11	ENSG00000144909	OSBPL11|114885
114897	ENSMUSG00000017446.14	C1QTNF1	ENSG00000173918	C1QTNF1|114897
114898	ENSMUSG00000046491.10	C1QTNF2	ENSG00000145861	C1QTNF2|114898
114899	ENSMUSG00000058914.12	C1QTNF3	ENSG00000082196	C1QTNF3|114899
114900	ENSMUSG00000040794.5	C1QTNF4	ENSG00000172247	C1QTNF4|114900
114904	ENSMUSG00000022440.8	C1QTNF6	ENSG00000133466	C1QTNF6|114904
114905	ENSMUSG00000061535.11	C1QTNF7	ENSG00000163145	C1QTNF7|114905
114907	ENSMUSG00000022358.6	FBXO32	ENSG00000156804	FBXO32|114907
114908	ENSMUSG00000050912.15	TMEM123	ENSG00000152558	TMEM123|114908
114926	ENSMUSG00000031534.15	C8orf40	ENSG00000176209	C8orf40|114926
114928	ENSMUSG00000072966.11	GPRASP2	ENSG00000158301	GPRASP2|114928
114932	ENSMUSG00000055302.5	MRFAP1L1	ENSG00000178988	MRFAP1L1|114932
114960	ENSMUSG00000039032.2	TSGA13	ENSG00000213265	TSGA13|114960
114984	ENSMUSG00000023911.12	FLYWCH2	ENSG00000162076	FLYWCH2|114984
114987	ENSMUSG00000028391.16	WDR31	ENSG00000148225	WDR31|114987
114990	ENSMUSG00000039646.5	VASN	ENSG00000168140	VASN|114990
114991	ENSMUSG00000028358.15	ZNF618	ENSG00000157657	ZNF618|114991
115004	ENSMUSG00000032344.17	C6orf150	ENSG00000164430	C6orf150|115004
115019	ENSMUSG00000042268.10	SLC26A9	ENSG00000174502	SLC26A9|115019
115024	ENSMUSG00000017176.17	NT5C3L	ENSG00000141698	NT5C3L|115024
115098	ENSMUSG00000007721.6	CCDC124	ENSG00000007080	CCDC124|115098
115106	ENSMUSG00000041840.7	HAUS1	ENSG00000152240	HAUS1|115106
115111	ENSMUSG00000040569.13	SLC26A7	ENSG00000147606	SLC26A7|115111
115123	ENSMUSG00000032656.14	MARCH3	ENSG00000173926	MARCH3|115123
115196	ENSMUSG00000055150.15	ZNF554	ENSG00000172006	ZNF554|115196
115201	ENSMUSG00000079418.3	ATG4A	ENSG00000101844	ATG4A|115201
115207	ENSMUSG00000098557.1	KCTD12	ENSG00000178695	KCTD12|115207
115209	ENSMUSG00000035069.3	OMA1	ENSG00000162600	OMA1|115209
115265	ENSMUSG00000046818.7	DDIT4L	ENSG00000145358	DDIT4L|115265
115273	ENSMUSG00000089687.2	RAB42	ENSG00000188060	RAB42|115273
115286	ENSMUSG00000045100.11	SLC25A26	ENSG00000144741	SLC25A26|115286
115290	ENSMUSG00000030598.15	FBXO17	ENSG00000269190	FBXO17|115290
115294	ENSMUSG00000051285.17	PCMTD1	ENSG00000168300	PCMTD1|115294
115330	ENSMUSG00000044197.8	GPR146	ENSG00000164849	GPR146|115330
115352	ENSMUSG00000059994.10	FCRL3	ENSG00000160856	FCRL3|115352
115353	ENSMUSG00000028617.10	LRRC42	ENSG00000116212	LRRC42|115353
115362	ENSMUSG00000105504.4	GBP5	ENSG00000154451	GBP5|115362
115399	ENSMUSG00000038637.15	LRRC56	ENSG00000161328	LRRC56|115399
115416	ENSMUSG00000029815.12	C7orf30	ENSG00000156928	C7orf30|115416
115426	ENSMUSG00000024817.13	UHRF2	ENSG00000147854	UHRF2|115426
115509	ENSMUSG00000048921.11	ZNF689	ENSG00000156853	ZNF689|115509
115548	ENSMUSG00000041685.15	FCHO2	ENSG00000157107	FCHO2|115548
115557	ENSMUSG00000019467.13	GEFT	ENSG00000240771	GEFT|115557
115572	ENSMUSG00000046694.6	FAM46B	ENSG00000158246	FAM46B|115572
115584	ENSMUSG00000030769.15	SLC5A11	ENSG00000158865	SLC5A11|115584
115650	ENSMUSG00000068105.10	TNFRSF13C	ENSG00000159958	TNFRSF13C|115650
115653	ENSMUSG00000057439.12	KIR3DL3	ENSG00000242019	KIR3DL3|115653
115677	ENSMUSG00000034738.8	NOSTRIN	ENSG00000163072	NOSTRIN|115677
115701	ENSMUSG00000032845.15	ALPK2	ENSG00000198796	ALPK2|115701
115703	ENSMUSG00000036882.7	ARHGAP33	ENSG00000004777	ARHGAP33|115703
115704	ENSMUSG00000011832.15	EVI5L	ENSG00000142459	EVI5L|115704
115708	ENSMUSG00000060950.11	TRMT61A	ENSG00000166166	TRMT61A|115708
115727	ENSMUSG00000030589.15	RASGRP4	ENSG00000171777	RASGRP4|115727
115749	ENSMUSG00000047642.14	C12orf56	ENSG00000185306	C12orf56|115749
115752	ENSMUSG00000032396.17	DIS3L	ENSG00000166938	DIS3L|115752
115795	ENSMUSG00000033963.16	C3orf24	ENSG00000163705	C3orf24|115795
115811	ENSMUSG00000029601.13	IQCD	ENSG00000166578	IQCD|115811
115817	ENSMUSG00000002332.15	DHRS1	ENSG00000157379	DHRS1|115817
115825	ENSMUSG00000014547.9	WDFY2	ENSG00000139668	WDFY2|115825
115827	ENSMUSG00000021700.9	RAB3C	ENSG00000152932	RAB3C|115827
115908	ENSMUSG00000054196.6	CTHRC1	ENSG00000164932	CTHRC1|115908
115939	ENSMUSG00000015126.9	C16orf42	ENSG00000007520	C16orf42|115939
115948	ENSMUSG00000039632.13	CCDC151	ENSG00000198003	CCDC151|115948
115992	ENSMUSG00000014470.4	RNF166	ENSG00000158717	RNF166|115992
116028	ENSMUSG00000037991.9	C16orf75	ENSG00000175643	C16orf75|116028
116039	ENSMUSG00000022330.4	OSR2	ENSG00000164920	OSR2|116039
116064	ENSMUSG00000034158.9	LRRC58	ENSG00000163428	LRRC58|116064
116068	ENSMUSG00000035840.6	LYSMD3	ENSG00000176018	LYSMD3|116068
116071	ENSMUSG00000039699.13	BATF2	ENSG00000168062	BATF2|116071
116092	ENSMUSG00000017299.13	DNTTIP1	ENSG00000101457	DNTTIP1|116092
116113	ENSMUSG00000023991.16	FOXP4	ENSG00000137166	FOXP4|116113
116115	ENSMUSG00000046541.9	ZNF526	ENSG00000167625	ZNF526|116115
116135	ENSMUSG00000045201.5	LRRC3B	ENSG00000179796	LRRC3B|116135
116138	ENSMUSG00000063576.11	KLHDC3	ENSG00000124702	KLHDC3|116138
116143	ENSMUSG00000078970.5	WDR92	ENSG00000243667	WDR92|116143
116150	ENSMUSG00000023068.15	NUS1	ENSG00000153989	NUS1|116150
116151	ENSMUSG00000027495.4	C20orf108	ENSG00000124098	C20orf108|116151
116154	ENSMUSG00000027525.17	PHACTR3	ENSG00000087495	PHACTR3|116154
116159	ENSMUSG00000041134.15	CYYR1	ENSG00000166265	CYYR1|116159
116173	ENSMUSG00000040759.8	CMTM5	ENSG00000166091	CMTM5|116173
116179	ENSMUSG00000079103.2	TGM7	ENSG00000159495	TGM7|116179
116211	ENSMUSG00000079625.2	TM4SF19	ENSG00000145107	TM4SF19|116211
116224	ENSMUSG00000074922.1	FAM122A	ENSG00000187866	FAM122A|116224
116225	ENSMUSG00000026974.11	ZMYND19	ENSG00000165724	ZMYND19|116225
116228	ENSMUSG00000026500.6	FAM36A	ENSG00000203667	FAM36A|116228
116236	ENSMUSG00000000686.11	ABHD15	ENSG00000168792	ABHD15|116236
116238	ENSMUSG00000019437.17	TLCD1	ENSG00000160606	TLCD1|116238
116254	ENSMUSG00000040006.13	C6orf72	ENSG00000055211	C6orf72|116254
116255	ENSMUSG00000012187.13	MOGAT1	ENSG00000124003	MOGAT1|116255
116285	ENSMUSG00000033533.14	ACSM1	ENSG00000166743	ACSM1|116285
116328	ENSMUSG00000057715.13	C8orf34	ENSG00000165084	C8orf34|116328
116337	ENSMUSG00000011118.4	PANX3	ENSG00000154143	PANX3|116337
116362	ENSMUSG00000028996.9	RBP7	ENSG00000162444	RBP7|116362
116369	ENSMUSG00000036196.15	SLC26A8	ENSG00000112053	SLC26A8|116369
116372	ENSMUSG00000026344.9	LYPD1	ENSG00000150551	LYPD1|116372
116412	ENSMUSG00000000103.12	ZNF837	ENSG00000152475	ZNF837|116412
116412	ENSMUSG00000053211.10	ZNF837	ENSG00000152475	ZNF837|116412
116442	ENSMUSG00000031202.5	RAB39B	ENSG00000155961	RAB39B|116442
116443	ENSMUSG00000039579.15	GRIN3A	ENSG00000198785	GRIN3A|116443
116444	ENSMUSG00000035745.8	GRIN3B	ENSG00000116032	GRIN3B|116444
116447	ENSMUSG00000000934.8	TOP1MT	ENSG00000184428	TOP1MT|116447
116448	ENSMUSG00000046160.6	OLIG1	ENSG00000184221	OLIG1|116448
116449	ENSMUSG00000039315.15	CLNK	ENSG00000109684	CLNK|116449
116461	ENSMUSG00000014980.14	TSEN15	ENSG00000198860	TSEN15|116461
116512	ENSMUSG00000051207.7	MRGPRD	ENSG00000172938	MRGPRD|116512
116534	ENSMUSG00000048965.9	MRGPRE	ENSG00000184350	MRGPRE|116534
116535	ENSMUSG00000031070.15	MRGPRF	ENSG00000172935	MRGPRF|116535
116541	ENSMUSG00000034932.4	MRPL54	ENSG00000183617	MRPL54|116541
116835	ENSMUSG00000074793.10	HSPA12B	ENSG00000132622	HSPA12B|116835
116840	ENSMUSG00000032782.19	CNTROB	ENSG00000170037	CNTROB|116840
116841	ENSMUSG00000009894.15	SNAP47	ENSG00000143740	SNAP47|116841
116842	ENSMUSG00000036216.5	LEAP2	ENSG00000164406	LEAP2|116842
116843	ENSMUSG00000037455.16	C6orf192	ENSG00000146409	C6orf192|116843
116931	ENSMUSG00000056476.13	MED12L	ENSG00000144893	MED12L|116931
116966	ENSMUSG00000039375.16	WDR17	ENSG00000150627	WDR17|116966
116969	ENSMUSG00000070424.12	ART5	ENSG00000167311	ART5|116969
116983	ENSMUSG00000029033.16	ACAP3	ENSG00000131584	ACAP3|116983
116984	ENSMUSG00000037999.13	ARAP2	ENSG00000047365	ARAP2|116984
116985	ENSMUSG00000032812.18	ARAP1	ENSG00000186635	ARAP1|116985
116986	ENSMUSG00000025422.8	AGAP2	ENSG00000135439	AGAP2|116986
116987	ENSMUSG00000055013.15	AGAP1	ENSG00000157985	AGAP1|116987
116988	ENSMUSG00000023353.14	AGAP3	ENSG00000133612	AGAP3|116988
117143	ENSMUSG00000026563.13	TADA1	ENSG00000152382	TADA1|117143
117145	ENSMUSG00000028145.9	THEM4	ENSG00000159445	THEM4|117145
117154	ENSMUSG00000025592.17	DACH2	ENSG00000126733	DACH2|117154
117155	ENSMUSG00000033486.14	CATSPER2	ENSG00000166762	CATSPER2|117155
117157	ENSMUSG00000102418.1	SH2D1B	ENSG00000198574	SH2D1B|117157
117166	ENSMUSG00000071192.5	WFIKKN1	ENSG00000127578	WFIKKN1|117166
117178	ENSMUSG00000036825.12	SSX2IP	ENSG00000117155	SSX2IP|117178
117246	ENSMUSG00000020706.13	FTSJ3	ENSG00000108592	FTSJ3|117246
117247	ENSMUSG00000019838.11	SLC16A10	ENSG00000112394	SLC16A10|117247
117248	ENSMUSG00000021903.11	GALNTL2	ENSG00000131386	GALNTL2|117248
117283	ENSMUSG00000024210.2	IP6K3	ENSG00000161896	IP6K3|117283
117289	ENSMUSG00000052031.7	TAGAP	ENSG00000164691	TAGAP|117289
117289	ENSMUSG00000033450.7	TAGAP	ENSG00000164691	TAGAP|117289
117531	ENSMUSG00000024749.8	TMC1	ENSG00000165091	TMC1|117531
117532	ENSMUSG00000060332.9	TMC2	ENSG00000149488	TMC2|117532
117581	ENSMUSG00000007805.4	TWIST2	ENSG00000233608	TWIST2|117581
117583	ENSMUSG00000052062.14	PARD3B	ENSG00000116117	PARD3B|117583
117584	ENSMUSG00000020696.18	RFFL	ENSG00000092871	RFFL|117584
117608	ENSMUSG00000020335.13	ZNF354B	ENSG00000178338	ZNF354B|117608
117854	ENSMUSG00000072244.11	TRIM6	ENSG00000121236	TRIM6|117854
118424	ENSMUSG00000023286.16	UBE2J2	ENSG00000160087	UBE2J2|118424
118426	ENSMUSG00000042992.15	LOH12CR1	ENSG00000165714	LOH12CR1|118426
118427	ENSMUSG00000027965.15	OLFM3	ENSG00000118733	OLFM3|118427
118429	ENSMUSG00000029338.13	ANTXR2	ENSG00000163297	ANTXR2|118429
118442	ENSMUSG00000091735.2	GPR62	ENSG00000180929	GPR62|118442
118461	ENSMUSG00000071540.3	C10orf71	ENSG00000177354	C10orf71|118461
118471	ENSMUSG00000025467.8	PRAP1	ENSG00000165828	PRAP1|118471
118472	ENSMUSG00000025470.11	ZNF511	ENSG00000198546	ZNF511|118472
118487	ENSMUSG00000063787.3	CHCHD1	ENSG00000172586	CHCHD1|118487
118490	ENSMUSG00000021815.3	ZMYND17	ENSG00000166343	ZMYND17|118490
118491	ENSMUSG00000039543.15	TTC18	ENSG00000156042	TTC18|118491
118611	ENSMUSG00000030994.15	C10orf90	ENSG00000154493	C10orf90|118611
118663	ENSMUSG00000040298.6	BTBD16	ENSG00000138152	BTBD16|118663
118672	ENSMUSG00000063179.13	PSTK	ENSG00000179988	PSTK|118672
118738	ENSMUSG00000044519.8	ZNF488	ENSG00000265763	ZNF488|118738
118788	ENSMUSG00000025017.9	PIK3AP1	ENSG00000155629	PIK3AP1|118788
118812	ENSMUSG00000049670.8	MORN4	ENSG00000171160	MORN4|118812
118813	ENSMUSG00000018820.13	ZFYVE27	ENSG00000155256	ZFYVE27|118813
118856	ENSMUSG00000030981.9	MMP21	ENSG00000154485	MMP21|118856
118881	ENSMUSG00000021773.10	COMTD1	ENSG00000165644	COMTD1|118881
118924	ENSMUSG00000054237.5	C10orf4	ENSG00000148690	C10orf4|118924
118932	ENSMUSG00000024774.15	ANKRD22	ENSG00000152766	ANKRD22|118932
118980	ENSMUSG00000025036.6	SFXN2	ENSG00000156398	SFXN2|118980
118987	ENSMUSG00000074746.2	PDZD8	ENSG00000165650	PDZD8|118987
119032	ENSMUSG00000062376.7	C10orf32	ENSG00000166275	C10orf32|119032
119391	ENSMUSG00000025069.14	GSTO2	ENSG00000065621	GSTO2|119391
119392	ENSMUSG00000025066.9	C10orf78	ENSG00000156384	C10orf78|119392
119467	ENSMUSG00000050866.7	CLRN3	ENSG00000180745	CLRN3|119467
119504	ENSMUSG00000020107.10	ANAPC16	ENSG00000166295	ANAPC16|119504
119559	ENSMUSG00000063698.9	SFXN4	ENSG00000183605	SFXN4|119559
119587	ENSMUSG00000030862.13	CPXM2	ENSG00000121898	CPXM2|119587
119692	ENSMUSG00000043310.4	OR51S1	ENSG00000176922	OR51S1|119692
119710	ENSMUSG00000027165.16	C11orf74	ENSG00000166352	C11orf74|119710
119764	ENSMUSG00000059910.4	OR4X2	ENSG00000172208	OR4X2|119764
119765	ENSMUSG00000075062.4	OR4B1	ENSG00000175619	OR4B1|119765
120071	ENSMUSG00000040434.16	GYLTL1B	ENSG00000165905	GYLTL1B|120071
120103	ENSMUSG00000043885.14	SLC36A4	ENSG00000180773	SLC36A4|120103
120114	ENSMUSG00000074505.5	FAT3	ENSG00000165323	FAT3|120114
120224	ENSMUSG00000041737.8	TMEM45B	ENSG00000151715	TMEM45B|120224
120227	ENSMUSG00000030670.16	CYP2R1	ENSG00000186104	CYP2R1|120227
120237	ENSMUSG00000030507.6	DBX1	ENSG00000109851	DBX1|120237
120376	ENSMUSG00000079559.4	C11orf93	ENSG00000214290	C11orf93|120376
120379	ENSMUSG00000000167.14	PIH1D2	ENSG00000150773	PIH1D2|120379
120406	ENSMUSG00000032028.15	FAM55B	ENSG00000204361	FAM55B|120406
120526	ENSMUSG00000027166.14	DNAJC24	ENSG00000170946	DNAJC24|120526
120534	ENSMUSG00000027122.15	C11orf46	ENSG00000152219	C11orf46|120534
120892	ENSMUSG00000036273.15	LRRK2	ENSG00000188906	LRRK2|120892
120935	ENSMUSG00000036168.15	CCDC38	ENSG00000165972	CCDC38|120935
121053	ENSMUSG00000020255.8	C12orf45	ENSG00000151131	C12orf45|121053
121227	ENSMUSG00000020105.8	LRIG3	ENSG00000139263	LRIG3|121227
121256	ENSMUSG00000034310.8	TMEM132D	ENSG00000151952	TMEM132D|121256
121260	ENSMUSG00000029416.17	SLC15A4	ENSG00000139370	SLC15A4|121260
121268	ENSMUSG00000023755.9	RHEBL1	ENSG00000167550	RHEBL1|121268
121274	ENSMUSG00000022987.11	ZNF641	ENSG00000167528	ZNF641|121274
121275	ENSMUSG00000075427.13	OR10AD1	ENSG00000172640	OR10AD1|121275
121278	ENSMUSG00000006764.8	TPH2	ENSG00000139287	TPH2|121278
121340	ENSMUSG00000060284.6	SP7	ENSG00000170374	SP7|121340
121355	ENSMUSG00000022487.14	GTSF1	ENSG00000170627	GTSF1|121355
121441	ENSMUSG00000019988.7	NEDD1	ENSG00000139350	NEDD1|121441
121457	ENSMUSG00000019975.12	IKBIP	ENSG00000166130	IKBIP|121457
121506	ENSMUSG00000030219.13	ERP27	ENSG00000139055	ERP27|121506
121512	ENSMUSG00000022788.16	FGD4	ENSG00000139132	FGD4|121512
121536	ENSMUSG00000030232.17	AEBP2	ENSG00000139154	AEBP2|121536
121549	ENSMUSG00000085111.3	ASCL4	ENSG00000187855	ASCL4|121549
121551	ENSMUSG00000020042.15	BTBD11	ENSG00000151136	BTBD11|121551
121599	ENSMUSG00000004359.16	SPIC	ENSG00000166211	SPIC|121599
121601	ENSMUSG00000035189.16	ANO4	ENSG00000151572	ANO4|121601
121642	ENSMUSG00000044339.12	ALKBH2	ENSG00000189046	ALKBH2|121642
121643	ENSMUSG00000042002.11	FOXN4	ENSG00000139445	FOXN4|121643
121665	ENSMUSG00000029550.11	SPPL3	ENSG00000157837	SPPL3|121665
121793	ENSMUSG00000031512.15	C13orf16	ENSG00000153495	C13orf16|121793
122042	ENSMUSG00000053368.13	RXFP2	ENSG00000133105	RXFP2|122042
122046	ENSMUSG00000029660.10	C13orf26	ENSG00000175664	C13orf26|122046
122060	ENSMUSG00000055717.13	SLAIN1	ENSG00000139737	SLAIN1|122060
122258	ENSMUSG00000010435.7	C13orf28	ENSG00000153498	C13orf28|122258
122258	ENSMUSG00000031509.10	C13orf28	ENSG00000153498	C13orf28|122258
122402	ENSMUSG00000054003.13	TDRD9	ENSG00000156414	TDRD9|122402
122416	ENSMUSG00000037904.14	ANKRD9	ENSG00000156381	ANKRD9|122416
122481	ENSMUSG00000041323.5	AK7	ENSG00000140057	AK7|122481
122525	ENSMUSG00000047227.4	C14orf28	ENSG00000179476	C14orf28|122525
122553	ENSMUSG00000020993.8	TRAPPC6B	ENSG00000182400	TRAPPC6B|122553
122616	ENSMUSG00000037594.10	C14orf79	ENSG00000140104	C14orf79|122616
122618	ENSMUSG00000052160.6	PLD4	ENSG00000166428	PLD4|122618
122622	ENSMUSG00000011148.13	ADSSL1	ENSG00000185100	ADSSL1|122622
122704	ENSMUSG00000010406.11	MRPL52	ENSG00000172590	MRPL52|122704
122706	ENSMUSG00000072423.4	PSMB11	ENSG00000222028	PSMB11|122706
122748	ENSMUSG00000050028.5	OR11H6	ENSG00000176219	OR11H6|122748
122769	ENSMUSG00000034883.8	PPIL5	ENSG00000165501	PPIL5|122769
122773	ENSMUSG00000051890.13	KLHDC1	ENSG00000197776	KLHDC1|122773
122786	ENSMUSG00000048285.8	FRMD6	ENSG00000139926	FRMD6|122786
122809	ENSMUSG00000048379.8	SOCS4	ENSG00000180008	SOCS4|122809
122830	ENSMUSG00000036282.14	NAA30	ENSG00000139977	NAA30|122830
122945	ENSMUSG00000072919.3	C14orf148	ENSG00000165555	C14orf148|122945
122953	ENSMUSG00000034271.15	JDP2	ENSG00000140044	JDP2|122953
122961	ENSMUSG00000021241.6	ISCA2	ENSG00000165898	ISCA2|122961
122970	ENSMUSG00000052392.4	ACOT4	ENSG00000177465	ACOT4|122970
123016	ENSMUSG00000021013.15	TTC8	ENSG00000165533	TTC8|123016
123036	ENSMUSG00000021187.14	TC2N	ENSG00000165929	TC2N|123036
123041	ENSMUSG00000041771.13	SLC24A4	ENSG00000140090	SLC24A4|123041
123096	ENSMUSG00000021265.3	SLC25A29	ENSG00000197119	SLC25A29|123096
123099	ENSMUSG00000021263.10	DEGS2	ENSG00000168350	DEGS2|123099
123169	ENSMUSG00000042487.6	LEO1	ENSG00000166477	LEO1|123169
123207	ENSMUSG00000025102.14	C15orf40	ENSG00000169609	C15orf40|123207
123228	ENSMUSG00000051705.13	SENP8	ENSG00000166192	SENP8|123228
123263	ENSMUSG00000059183.12	MTFMT	ENSG00000103707	MTFMT|123263
123264	ENSMUSG00000053862.6	OSTBETA	ENSG00000186198	OSTBETA|123264
123283	ENSMUSG00000030515.9	TARSL2	ENSG00000185418	TARSL2|123283
123346	ENSMUSG00000025868.6	HIGD2B	ENSG00000175202	HIGD2B|123346
123355	ENSMUSG00000030556.13	LRRC28	ENSG00000168904	LRRC28|123355
123591	ENSMUSG00000032313.11	C15orf27	ENSG00000169758	C15orf27|123591
123606	ENSMUSG00000047037.5	NIPA1	ENSG00000170113	NIPA1|123606
123624	ENSMUSG00000025754.11	AGBL1	ENSG00000273540	AGBL1|123624
123688	ENSMUSG00000035878.13	AGPHD1	ENSG00000188266	AGPHD1|123688
123720	ENSMUSG00000045795.10	WHAMM	ENSG00000156232	WHAMM|123720
123722	ENSMUSG00000038663.7	FSD2	ENSG00000186628	FSD2|123722
123745	ENSMUSG00000050211.14	PLA2G4E	ENSG00000188089	PLA2G4E|123745
123775	ENSMUSG00000031847.8	C16orf46	ENSG00000166455	C16orf46|123775
123803	ENSMUSG00000022681.14	NTAN1	ENSG00000157045	NTAN1|123803
123811	ENSMUSG00000022677.14	C16orf63	ENSG00000133393	C16orf63|123811
123872	ENSMUSG00000031831.6	LRRC50	ENSG00000154099	LRRC50|123872
123876	ENSMUSG00000030945.17	ACSM2A	ENSG00000183747	ACSM2A|123876
123879	ENSMUSG00000048787.13	DCUN1D3	ENSG00000188215	DCUN1D3|123879
123904	ENSMUSG00000044287.6	NRN1L	ENSG00000188038	NRN1L|123904
123920	ENSMUSG00000031875.7	CMTM3	ENSG00000140931	CMTM3|123920
123970	ENSMUSG00000069971.5	C16orf78	ENSG00000166152	C16orf78|123970
124044	ENSMUSG00000033594.11	SPATA2L	ENSG00000158792	SPATA2L|124044
124045	ENSMUSG00000048478.7	C16orf55	ENSG00000167523	C16orf55|124045
124056	ENSMUSG00000019320.13	NOXO1	ENSG00000196408	NOXO1|124056
124093	ENSMUSG00000071202.4	CCDC78	ENSG00000162004	CCDC78|124093
124152	ENSMUSG00000073856.11	IQCK	ENSG00000174628	IQCK|124152
124222	ENSMUSG00000023909.3	PAQR4	ENSG00000162073	PAQR4|124222
124245	ENSMUSG00000017478.15	ZC3H18	ENSG00000158545	ZC3H18|124245
124274	ENSMUSG00000066197.5	GPR139	ENSG00000180269	GPR139|124274
124359	ENSMUSG00000031758.10	CDYL2	ENSG00000166446	CDYL2|124359
124401	ENSMUSG00000022515.5	ANKS3	ENSG00000168096	ANKS3|124401
124402	ENSMUSG00000039568.6	FAM100A	ENSG00000153443	FAM100A|124402
124446	ENSMUSG00000060538.14	TMEM219	ENSG00000149932	TMEM219|124446
124454	ENSMUSG00000030871.11	EARS2	ENSG00000103356	EARS2|124454
124460	ENSMUSG00000031662.8	SNX20	ENSG00000167208	SNX20|124460
124512	ENSMUSG00000090266.10	C17orf95	ENSG00000181038	C17orf95|124512
124535	ENSMUSG00000070345.3	HSF5	ENSG00000176160	HSF5|124535
124540	ENSMUSG00000069769.13	MSI2	ENSG00000153944	MSI2|124540
124565	ENSMUSG00000061306.15	SLC38A10	ENSG00000157637	SLC38A10|124565
124583	ENSMUSG00000025575.14	CANT1	ENSG00000171302	CANT1|124583
124599	ENSMUSG00000063193.8	CD300LB	ENSG00000178789	CD300LB|124599
124602	ENSMUSG00000010021.13	KIF19	ENSG00000196169	KIF19|124602
124626	ENSMUSG00000017195.15	ZPBP2	ENSG00000186075	ZPBP2|124626
124637	ENSMUSG00000044795.12	CYB5D1	ENSG00000182224	CYB5D1|124637
124641	ENSMUSG00000038268.4	OVCA2	ENSG00000262664	OVCA2|124641
124739	ENSMUSG00000020905.11	USP43	ENSG00000154914	USP43|124739
124773	ENSMUSG00000018479.12	C17orf64	ENSG00000141371	C17orf64|124773
124783	ENSMUSG00000044787.7	C17orf46	ENSG00000184361	C17orf46|124783
124790	ENSMUSG00000043372.12	HEXIM2	ENSG00000168517	HEXIM2|124790
124801	ENSMUSG00000020922.11	LSM12	ENSG00000161654	LSM12|124801
124808	ENSMUSG00000020925.16	CCDC43	ENSG00000180329	CCDC43|124808
124817	ENSMUSG00000078653.4	CNTD1	ENSG00000176563	CNTD1|124817
124842	ENSMUSG00000020701.12	TMEM132E	ENSG00000181291	TMEM132E|124842
124857	ENSMUSG00000044177.4	WFIKKN2	ENSG00000173714	WFIKKN2|124857
124872	ENSMUSG00000013418.8	B4GALNT2	ENSG00000167080	B4GALNT2|124872
124925	ENSMUSG00000000632.13	SEZ6	ENSG00000063015	SEZ6|124925
124930	ENSMUSG00000037907.16	ANKRD13B	ENSG00000198720	ANKRD13B|124930
124935	ENSMUSG00000038178.16	SLC43A2	ENSG00000167703	SLC43A2|124935
124936	ENSMUSG00000057778.14	CYB5D2	ENSG00000167740	CYB5D2|124936
124944	ENSMUSG00000020831.18	C17orf49	ENSG00000258315	C17orf49|124944
124961	ENSMUSG00000043602.5	ZFP3	ENSG00000180787	ZFP3|124961
124976	ENSMUSG00000040447.15	SPNS2	ENSG00000183018	SPNS2|124976
124989	ENSMUSG00000040838.10	C17orf57	ENSG00000178852	C17orf57|124989
124995	ENSMUSG00000001445.10	MRPL10	ENSG00000159111	MRPL10|124995
124997	ENSMUSG00000045374.18	WDR81	ENSG00000167716	WDR81|124997
125058	ENSMUSG00000039976.4	TBC1D16	ENSG00000167291	TBC1D16|125058
125061	ENSMUSG00000017718.15	AFMID	ENSG00000183077	AFMID|125061
125113	ENSMUSG00000035849.14	KRT222	ENSG00000213424	KRT222|125113
125150	ENSMUSG00000014243.5	ZSWIM7	ENSG00000214941	ZSWIM7|125150
125170	ENSMUSG00000018599.5	SMCR7	ENSG00000177427	SMCR7|125170
125206	ENSMUSG00000042371.12	SLC5A10	ENSG00000154025	SLC5A10|125206
125228	ENSMUSG00000038121.6	C18orf19	ENSG00000177150	C18orf19|125228
125336	ENSMUSG00000032818.15	LOXHD1	ENSG00000167210	LOXHD1|125336
125476	ENSMUSG00000047989.11	INO80C	ENSG00000153391	INO80C|125476
125488	ENSMUSG00000024424.14	TTC39C	ENSG00000168234	TTC39C|125488
125704	ENSMUSG00000047992.10	FAM69C	ENSG00000187773	FAM69C|125704
125931	ENSMUSG00000070777.5	CEACAM20	ENSG00000273777	CEACAM20|125931
125950	ENSMUSG00000010205.11	RAVER1	ENSG00000161847	RAVER1|125950
125950	ENSMUSG00000111497.1	RAVER1	ENSG00000161847	RAVER1|125950
125963	ENSMUSG00000054141.4	OR1M1	ENSG00000170929	OR1M1|125963
125965	ENSMUSG00000051811.14	COX6B2	ENSG00000160471	COX6B2|125965
125972	ENSMUSG00000019732.14	CALR3	ENSG00000269058	CALR3|125972
125981	ENSMUSG00000045019.4	ACER1	ENSG00000167769	ACER1|125981
125997	ENSMUSG00000047508.9	MBD3L2	ENSG00000230522	MBD3L2|125997
126003	ENSMUSG00000040236.4	TRAPPC5	ENSG00000181029	TRAPPC5|126003
126006	ENSMUSG00000004630.18	PCP2	ENSG00000174788	PCP2|126006
126014	ENSMUSG00000054594.13	OSCAR	ENSG00000170909	OSCAR|126014
126069	ENSMUSG00000055150.15	ZNF491	ENSG00000177599	ZNF491|126069
126070	ENSMUSG00000055150.15	ZNF440	ENSG00000171295	ZNF440|126070
126074	ENSMUSG00000051238.6	C19orf39	ENSG00000173928	C19orf39|126074
126075	ENSMUSG00000006241.16	CCDC159	ENSG00000183401	CCDC159|126075
126119	ENSMUSG00000038695.13	JOSD2	ENSG00000161677	JOSD2|126119
126129	ENSMUSG00000007783.10	CPT1C	ENSG00000169169	CPT1C|126129
126133	ENSMUSG00000007833.15	ALDH16A1	ENSG00000161618	ALDH16A1|126133
126147	ENSMUSG00000070564.15	NTN5	ENSG00000142233	NTN5|126147
126206	ENSMUSG00000015721.18	NLRP5	ENSG00000171487	NLRP5|126206
126208	ENSMUSG00000046792.8	ZNF787	ENSG00000142409	ZNF787|126208
126272	ENSMUSG00000070705.3	EID2B	ENSG00000176401	EID2B|126272
126282	ENSMUSG00000044469.7	TNFAIP8L1	ENSG00000185361	TNFAIP8L1|126282
126298	ENSMUSG00000041037.8	IRGQ	ENSG00000167378	IRGQ|126298
126299	ENSMUSG00000064264.14	ZNF428	ENSG00000131116	ZNF428|126299
126306	ENSMUSG00000020216.13	JSRP1	ENSG00000167476	JSRP1|126306
126308	ENSMUSG00000003348.9	MOBKL2A	ENSG00000172081	MOBKL2A|126308
126321	ENSMUSG00000034854.8	C19orf28	ENSG00000161091	C19orf28|126321
126328	ENSMUSG00000002379.6	NDUFA11	ENSG00000174886	NDUFA11|126328
126353	ENSMUSG00000035852.10	C19orf21	ENSG00000099812	C19orf21|126353
126364	ENSMUSG00000049988.4	LRRC25	ENSG00000175489	LRRC25|126364
126374	ENSMUSG00000036459.15	WTIP	ENSG00000142279	WTIP|126374
126375	ENSMUSG00000053211.10	ZNF792	ENSG00000180884	ZNF792|126375
126375	ENSMUSG00000000103.12	ZNF792	ENSG00000180884	ZNF792|126375
126382	ENSMUSG00000071078.6	NR2C2AP	ENSG00000184162	NR2C2AP|126382
126393	ENSMUSG00000036854.14	HSPB6	ENSG00000004776	HSPB6|126393
126402	ENSMUSG00000078442.2	CCDC105	ENSG00000160994	CCDC105|126402
126410	ENSMUSG00000061126.4	CYP4F22	ENSG00000171954	CYP4F22|126410
126432	ENSMUSG00000051735.7	RINL	ENSG00000187994	RINL|126432
126433	ENSMUSG00000037463.14	FBXO27	ENSG00000161243	FBXO27|126433
126520	ENSMUSG00000035486.14	PLK5P	ENSG00000185988	PLK5P|126520
126526	ENSMUSG00000049643.15	C19orf47	ENSG00000160392	C19orf47|126526
126549	ENSMUSG00000046295.13	ANKLE1	ENSG00000160117	ANKLE1|126549
126567	ENSMUSG00000045912.8	C2CD4C	ENSG00000183186	C2CD4C|126567
126626	ENSMUSG00000038766.16	GABPB2	ENSG00000143458	GABPB2|126626
126669	ENSMUSG00000046280.9	SHE	ENSG00000169291	SHE|126669
126695	ENSMUSG00000037600.16	C1orf172	ENSG00000175707	C1orf172|126695
126731	ENSMUSG00000031971.15	C1orf96	ENSG00000154429	C1orf96|126731
126789	ENSMUSG00000051557.15	PUSL1	ENSG00000169972	PUSL1|126789
126792	ENSMUSG00000050796.4	B3GALT6	ENSG00000176022	B3GALT6|126792
126820	ENSMUSG00000043020.13	WDR63	ENSG00000162643	WDR63|126820
126823	ENSMUSG00000045259.4	KLHDC9	ENSG00000162755	KLHDC9|126823
126859	ENSMUSG00000026601.14	C1orf125	ENSG00000162779	C1orf125|126859
126868	ENSMUSG00000044313.13	C1orf161	ENSG00000173212	C1orf161|126868
126917	ENSMUSG00000041025.15	IFFO2	ENSG00000169991	IFFO2|126917
126969	ENSMUSG00000039865.8	SLC44A3	ENSG00000143036	SLC44A3|126969
127002	ENSMUSG00000048997.17	ATXN7L2	ENSG00000162650	ATXN7L2|127002
127003	ENSMUSG00000027886.7	C1orf194	ENSG00000179902	C1orf194|127003
127018	ENSMUSG00000039246.8	LYPLAL1	ENSG00000143353	LYPLAL1|127018
127124	ENSMUSG00000026394.5	ATP6V1G3	ENSG00000151418	ATP6V1G3|127124
127247	ENSMUSG00000038997.4	ASB17	ENSG00000154007	ASB17|127247
127253	ENSMUSG00000047583.9	TYW3	ENSG00000162623	TYW3|127253
127254	ENSMUSG00000078161.8	C1orf173	ENSG00000178965	C1orf173|127254
127255	ENSMUSG00000028182.14	LRRIQ3	ENSG00000162620	LRRIQ3|127255
127262	ENSMUSG00000029030.14	TPRG1L	ENSG00000158109	TPRG1L|127262
127281	ENSMUSG00000029059.9	C1orf93	ENSG00000157870	C1orf93|127281
127294	ENSMUSG00000037139.15	MYOM3	ENSG00000142661	MYOM3|127294
127343	ENSMUSG00000028707.15	DMBX1	ENSG00000197587	DMBX1|127343
127428	ENSMUSG00000028619.15	C1orf83	ENSG00000116205	C1orf83|127428
127435	ENSMUSG00000028600.15	PODN	ENSG00000174348	PODN|127435
127495	ENSMUSG00000027961.7	LRRC39	ENSG00000122477	LRRC39|127495
127544	ENSMUSG00000028793.15	RNF19B	ENSG00000116514	RNF19B|127544
127579	ENSMUSG00000109293.1	DCST2	ENSG00000163354	DCST2|127579
127687	ENSMUSG00000078570.10	C1orf122	ENSG00000197982	C1orf122|127687
127700	ENSMUSG00000042616.7	OSCP1	ENSG00000116885	OSCP1|127700
127703	ENSMUSG00000073755.4	C1orf216	ENSG00000142686	C1orf216|127703
127707	ENSMUSG00000078234.6	KLHDC7A	ENSG00000179023	KLHDC7A|127707
127731	ENSMUSG00000028753.12	VWA5B1	ENSG00000158816	VWA5B1|127731
127733	ENSMUSG00000043621.13	UBXN10	ENSG00000162543	UBXN10|127733
127795	ENSMUSG00000078639.1	C1orf87	ENSG00000162598	C1orf87|127795
127829	ENSMUSG00000026426.10	ARL8A	ENSG00000143862	ARL8A|127829
127833	ENSMUSG00000026452.15	SYT2	ENSG00000143858	SYT2|127833
127845	ENSMUSG00000103421.1	GOLT1A	ENSG00000174567	GOLT1A|127845
127933	ENSMUSG00000026667.14	UHMK1	ENSG00000152332	UHMK1|127933
128025	ENSMUSG00000026523.14	WDR64	ENSG00000162843	WDR64|128025
128061	ENSMUSG00000031984.8	C1orf131	ENSG00000143633	C1orf131|128061
128077	ENSMUSG00000049288.4	LIX1L	ENSG00000271601	LIX1L|128077
128153	ENSMUSG00000026611.17	SPATA17	ENSG00000162814	SPATA17|128153
128178	ENSMUSG00000095105.1	EDARADD	ENSG00000186197	EDARADD|128178
128218	ENSMUSG00000050854.9	TMEM125	ENSG00000179178	TMEM125|128218
128229	ENSMUSG00000010538.14	C1orf182	ENSG00000163467	C1orf182|128229
128239	ENSMUSG00000028068.14	IQGAP3	ENSG00000183856	IQGAP3|128239
128240	ENSMUSG00000028070.7	APOA1BP	ENSG00000163382	APOA1BP|128240
128272	ENSMUSG00000028919.11	ARHGEF19	ENSG00000142632	ARHGEF19|128272
128308	ENSMUSG00000036860.14	MRPL55	ENSG00000162910	MRPL55|128308
128338	ENSMUSG00000027900.15	DRAM2	ENSG00000156171	DRAM2|128338
128344	ENSMUSG00000010136.14	C1orf88	ENSG00000173947	C1orf88|128344
128346	ENSMUSG00000074342.3	C1orf162	ENSG00000143110	C1orf162|128346
128366	ENSMUSG00000066671.4	OR6P1	ENSG00000186440	OR6P1|128366
128371	ENSMUSG00000046486.4	OR6K6	ENSG00000180433	OR6K6|128371
128387	ENSMUSG00000026632.17	TATDN3	ENSG00000203705	TATDN3|128387
128408	ENSMUSG00000045493.4	BHLHE23	ENSG00000125533	BHLHE23|128408
128414	ENSMUSG00000027574.15	NKAIN4	ENSG00000101198	NKAIN4|128414
128434	ENSMUSG00000037843.6	VSTM2L	ENSG00000132821	VSTM2L|128434
128486	ENSMUSG00000048486.6	FITM2	ENSG00000197296	FITM2|128486
128497	ENSMUSG00000017767.3	C20orf165	ENSG00000149634	C20orf165|128497
128506	ENSMUSG00000027670.4	C20orf123	ENSG00000149635	C20orf123|128506
128553	ENSMUSG00000047907.11	TSHZ2	ENSG00000182463	TSHZ2|128553
128611	ENSMUSG00000050600.5	ZNF831	ENSG00000124203	ZNF831|128611
128637	ENSMUSG00000027465.13	TBC1D20	ENSG00000125875	TBC1D20|128637
128646	ENSMUSG00000078780.7	SIRPD	ENSG00000125900	SIRPD|128646
128674	ENSMUSG00000050558.13	PROKR2	ENSG00000101292	PROKR2|128674
128710	ENSMUSG00000027281.16	C20orf94	ENSG00000149346	C20orf94|128710
128821	ENSMUSG00000027445.3	CST9L	ENSG00000101435	CST9L|128821
128821	ENSMUSG00000027446.2	CST9L	ENSG00000101435	CST9L|128821
128853	ENSMUSG00000042662.16	DUSP15	ENSG00000149599	DUSP15|128853
128864	ENSMUSG00000038523.10	C20orf144	ENSG00000149609	C20orf144|128864
128866	ENSMUSG00000038467.15	CHMP4B	ENSG00000101421	CHMP4B|128866
128869	ENSMUSG00000038383.16	PIGU	ENSG00000101464	PIGU|128869
128876	ENSMUSG00000074647.3	FAM83C	ENSG00000125998	FAM83C|128876
128977	ENSMUSG00000099908.1	C22orf39	ENSG00000242259	C22orf39|128977
128977	ENSMUSG00000071632.10	C22orf39	ENSG00000242259	C22orf39|128977
128989	ENSMUSG00000013539.13	C22orf25	ENSG00000183597	C22orf25|128989
129049	ENSMUSG00000042216.13	SGSM1	ENSG00000167037	SGSM1|129049
129080	ENSMUSG00000034164.17	EMID1	ENSG00000186998	EMID1|129080
129138	ENSMUSG00000033055.10	ANKRD54	ENSG00000100124	ANKRD54|129138
129285	ENSMUSG00000034709.8	KLRAQ1	ENSG00000162869	KLRAQ1|129285
129303	ENSMUSG00000055912.8	TMEM150A	ENSG00000168890	TMEM150A|129303
129401	ENSMUSG00000026999.14	NUP35	ENSG00000163002	NUP35|129401
129446	ENSMUSG00000027022.13	XIRP2	ENSG00000163092	XIRP2|129446
129450	ENSMUSG00000048495.16	C2orf60	ENSG00000162971	C2orf60|129450
129521	ENSMUSG00000067604.8	NMS	ENSG00000204640	NMS|129521
129531	ENSMUSG00000026088.15	MITD1	ENSG00000158411	MITD1|129531
129563	ENSMUSG00000053333.15	DIS3L2	ENSG00000144535	DIS3L2|129563
129607	ENSMUSG00000020638.7	CMPK2	ENSG00000134326	CMPK2|129607
129642	ENSMUSG00000020646.16	MBOAT2	ENSG00000143797	MBOAT2|129642
129685	ENSMUSG00000023980.6	TAF8	ENSG00000137413	TAF8|129685
129787	ENSMUSG00000043061.9	TMEM18	ENSG00000151353	TMEM18|129787
129804	ENSMUSG00000027386.9	FBLN7	ENSG00000144152	FBLN7|129804
129831	ENSMUSG00000042369.8	RBM45	ENSG00000155636	RBM45|129831
129852	ENSMUSG00000040919.13	C2orf73	ENSG00000177994	C2orf73|129852
129868	ENSMUSG00000090693.4	TRIM43	ENSG00000144015	TRIM43|129868
129868	ENSMUSG00000067399.10	TRIM43	ENSG00000144015	TRIM43|129868
129880	ENSMUSG00000063145.10	BBS5	ENSG00000163093	BBS5|129880
129881	ENSMUSG00000070883.3	C2orf77	ENSG00000154479	C2orf77|129881
130013	ENSMUSG00000026348.7	ACMSD	ENSG00000153086	ACMSD|130013
130026	ENSMUSG00000026018.12	ICA1L	ENSG00000163596	ICA1L|130026
130074	ENSMUSG00000037503.12	FAM168B	ENSG00000152102	FAM168B|130074
130106	ENSMUSG00000053194.2	CIB4	ENSG00000157884	CIB4|130106
130132	ENSMUSG00000025978.14	RFTN2	ENSG00000162944	RFTN2|130132
130162	ENSMUSG00000020461.10	C2orf63	ENSG00000162994	C2orf63|130162
130271	ENSMUSG00000040852.5	PLEKHH2	ENSG00000152527	PLEKHH2|130271
130340	ENSMUSG00000054702.14	AP1S3	ENSG00000152056	AP1S3|130340
130355	ENSMUSG00000026388.15	C2orf76	ENSG00000186132	C2orf76|130355
130367	ENSMUSG00000032908.9	SGPP2	ENSG00000163082	SGPP2|130367
130399	ENSMUSG00000026834.13	ACVR1C	ENSG00000123612	ACVR1C|130399
130497	ENSMUSG00000048387.7	OSR1	ENSG00000143867	OSR1|130497
130502	ENSMUSG00000066637.1	TTC32	ENSG00000183891	TTC32|130502
130507	ENSMUSG00000044308.17	UBR3	ENSG00000144357	UBR3|130507
130535	ENSMUSG00000054770.16	KCTD18	ENSG00000155729	KCTD18|130535
130557	ENSMUSG00000043059.16	ZNF513	ENSG00000163795	ZNF513|130557
130560	ENSMUSG00000026226.15	SPATA3	ENSG00000173699	SPATA3|130560
130574	ENSMUSG00000050447.15	LYPD6	ENSG00000187123	LYPD6|130574
130576	ENSMUSG00000026765.12	LYPD6B	ENSG00000150556	LYPD6B|130576
130589	ENSMUSG00000035473.10	GALM	ENSG00000143891	GALM|130589
130612	ENSMUSG00000051703.14	TMEM198	ENSG00000188760	TMEM198|130612
130617	ENSMUSG00000026197.12	ZFAND2B	ENSG00000158552	ZFAND2B|130617
130733	ENSMUSG00000024245.4	TMEM178	ENSG00000152154	TMEM178|130733
130752	ENSMUSG00000025963.5	MDH1B	ENSG00000138400	MDH1B|130752
130814	ENSMUSG00000045679.13	PQLC3	ENSG00000162976	PQLC3|130814
130827	ENSMUSG00000079588.3	TMEM182	ENSG00000170417	TMEM182|130827
130888	ENSMUSG00000073633.9	FBXO36	ENSG00000153832	FBXO36|130888
130916	ENSMUSG00000026273.13	MTERFD2	ENSG00000122085	MTERFD2|130916
130940	ENSMUSG00000036641.8	CCDC148	ENSG00000153237	CCDC148|130940
130951	ENSMUSG00000030041.9	C2orf65	ENSG00000159374	C2orf65|130951
131034	ENSMUSG00000032564.16	CPNE4	ENSG00000196353	CPNE4|131034
131076	ENSMUSG00000075229.10	CCDC58	ENSG00000160124	CCDC58|131076
131096	ENSMUSG00000035580.10	KCNH8	ENSG00000183960	KCNH8|131096
131118	ENSMUSG00000027679.13	DNAJC19	ENSG00000205981	DNAJC19|131118
131149	ENSMUSG00000027788.6	OTOL1	ENSG00000182447	OTOL1|131149
131177	ENSMUSG00000021749.5	FAM3D	ENSG00000198643	FAM3D|131177
131368	ENSMUSG00000064310.10	ZPLD1	ENSG00000170044	ZPLD1|131368
131375	ENSMUSG00000032530.14	LYZL4	ENSG00000157093	LYZL4|131375
131377	ENSMUSG00000074001.3	KBTBD5	ENSG00000157119	KBTBD5|131377
131405	ENSMUSG00000079259.2	TRIM71	ENSG00000206557	TRIM71|131405
131408	ENSMUSG00000050821.13	FAM131A	ENSG00000175182	FAM131A|131408
131450	ENSMUSG00000022667.17	CD200R1	ENSG00000163606	CD200R1|131450
131450	ENSMUSG00000036172.17	CD200R1	ENSG00000163606	CD200R1|131450
131450	ENSMUSG00000062082.16	CD200R1	ENSG00000163606	CD200R1|131450
131450	ENSMUSG00000090176.1	CD200R1	ENSG00000163606	CD200R1|131450
131474	ENSMUSG00000034203.8	CHCHD4	ENSG00000163528	CHCHD4|131474
131540	ENSMUSG00000052363.7	ZDHHC19	ENSG00000163958	ZDHHC19|131540
131544	ENSMUSG00000022723.15	CRYBG3	ENSG00000080200	CRYBG3|131544
131566	ENSMUSG00000035107.13	DCBLD2	ENSG00000057019	DCBLD2|131566
131578	ENSMUSG00000052316.9	LRRC15	ENSG00000172061	LRRC15|131578
131583	ENSMUSG00000046546.3	FAM43A	ENSG00000185112	FAM43A|131583
131601	ENSMUSG00000002871.14	TPRA1	ENSG00000163870	TPRA1|131601
131616	ENSMUSG00000066233.6	TMEM42	ENSG00000169964	TMEM42|131616
131669	ENSMUSG00000034456.15	UROC1	ENSG00000159650	UROC1|131669
131831	ENSMUSG00000070471.3	FAM194A	ENSG00000163645	FAM194A|131831
131870	ENSMUSG00000032565.9	NUDT16	ENSG00000198585	NUDT16|131870
131873	ENSMUSG00000043719.14	COL6A6	ENSG00000206384	COL6A6|131873
131920	ENSMUSG00000091972.1	TMEM207	ENSG00000198398	TMEM207|131920
131965	ENSMUSG00000021891.7	METTL6	ENSG00000206562	METTL6|131965
132001	ENSMUSG00000030316.13	C3orf31	ENSG00000144559	C3orf31|132001
132014	ENSMUSG00000043088.16	IL17RE	ENSG00000163701	IL17RE|132014
132158	ENSMUSG00000020258.16	GLYCTK	ENSG00000168237	GLYCTK|132158
132160	ENSMUSG00000020253.15	PPM1M	ENSG00000164088	PPM1M|132160
132204	ENSMUSG00000056296.16	SYNPR	ENSG00000163630	SYNPR|132204
132299	ENSMUSG00000029153.11	OCIAD2	ENSG00000145247	OCIAD2|132299
132320	ENSMUSG00000059834.12	SCLT1	ENSG00000151466	SCLT1|132320
132321	ENSMUSG00000025766.14	C4orf33	ENSG00000151470	C4orf33|132321
132430	ENSMUSG00000090919.6	PABPC4L	ENSG00000254535	PABPC4L|132430
132612	ENSMUSG00000027719.15	ADAD1	ENSG00000164113	ADAD1|132612
132625	ENSMUSG00000051176.6	ZFP42	ENSG00000179059	ZFP42|132625
132660	ENSMUSG00000035310.15	LIN54	ENSG00000189308	LIN54|132660
132671	ENSMUSG00000029155.16	SPATA18	ENSG00000163071	SPATA18|132671
132720	ENSMUSG00000050549.8	C4orf32	ENSG00000174749	C4orf32|132720
132789	ENSMUSG00000029209.15	GNPDA2	ENSG00000163281	GNPDA2|132789
132851	ENSMUSG00000031518.6	SPATA4	ENSG00000150628	SPATA4|132851
132864	ENSMUSG00000039782.14	CPEB2	ENSG00000137449	CPEB2|132864
132884	ENSMUSG00000050248.11	EVC2	ENSG00000173040	EVC2|132884
132946	ENSMUSG00000063820.11	ARL9	ENSG00000196503	ARL9|132946
132949	ENSMUSG00000055923.16	AASDH	ENSG00000157426	AASDH|132949
132989	ENSMUSG00000029320.11	C4orf36	ENSG00000163633	C4orf36|132989
133015	ENSMUSG00000029089.8	PACRGL	ENSG00000163138	PACRGL|133015
133022	ENSMUSG00000044528.5	TRAM1L1	ENSG00000174599	TRAM1L1|133022
133060	ENSMUSG00000051596.13	OTOP1	ENSG00000163982	OTOP1|133060
133121	ENSMUSG00000038173.15	ENPP6	ENSG00000164303	ENPP6|133121
133308	ENSMUSG00000037994.14	NHEDC2	ENSG00000164038	NHEDC2|133308
133396	ENSMUSG00000050377.7	IL31RA	ENSG00000164509	IL31RA|133396
133418	ENSMUSG00000021728.7	EMB	ENSG00000170571	EMB|133418
133482	ENSMUSG00000026331.13	SLCO6A1	ENSG00000205359	SLCO6A1|133482
133482	ENSMUSG00000026336.13	SLCO6A1	ENSG00000205359	SLCO6A1|133482
133491	ENSMUSG00000020299.6	C5orf47	ENSG00000185056	C5orf47|133491
133522	ENSMUSG00000033871.14	PPARGC1B	ENSG00000155846	PPARGC1B|133522
133558	ENSMUSG00000022155.8	HEATR7B2	ENSG00000171495	HEATR7B2|133558
133584	ENSMUSG00000042961.13	EGFLAM	ENSG00000164318	EGFLAM|133584
133619	ENSMUSG00000024594.8	PRRC1	ENSG00000164244	PRRC1|133619
133686	ENSMUSG00000022253.14	C5orf33	ENSG00000152620	C5orf33|133686
133690	ENSMUSG00000039676.3	CAPSL	ENSG00000152611	CAPSL|133690
133746	ENSMUSG00000021690.9	JMY	ENSG00000152409	JMY|133746
133923	ENSMUSG00000046886.6	ZNF474	ENSG00000164185	ZNF474|133923
133957	ENSMUSG00000021578.16	CCDC127	ENSG00000164366	CCDC127|133957
134111	ENSMUSG00000052981.5	UBE2QL1	ENSG00000215218	UBE2QL1|134111
134121	ENSMUSG00000021534.7	C5orf49	ENSG00000215217	C5orf49|134121
134147	ENSMUSG00000022235.14	CMBL	ENSG00000164237	CMBL|134147
134187	ENSMUSG00000093668.3	POU5F2	ENSG00000248483	POU5F2|134187
134218	ENSMUSG00000044224.16	DNAJC21	ENSG00000168724	DNAJC21|134218
134265	ENSMUSG00000033032.15	AFAP1L1	ENSG00000157510	AFAP1L1|134265
134266	ENSMUSG00000024580.7	GRPEL2	ENSG00000164284	GRPEL2|134266
134285	ENSMUSG00000052485.7	TMEM171	ENSG00000157111	TMEM171|134285
134353	ENSMUSG00000044847.13	LSM11	ENSG00000155858	LSM11|134353
134359	ENSMUSG00000021671.8	POC5	ENSG00000152359	POC5|134359
134429	ENSMUSG00000024378.9	STARD4	ENSG00000164211	STARD4|134429
134430	ENSMUSG00000038299.15	WDR36	ENSG00000134987	WDR36|134430
134492	ENSMUSG00000020328.10	NUDCD2	ENSG00000170584	NUDCD2|134492
134510	ENSMUSG00000041231.15	UBLCP1	ENSG00000164332	UBLCP1|134510
134526	ENSMUSG00000021620.4	ACOT12	ENSG00000172497	ACOT12|134526
134548	ENSMUSG00000044352.6	ANKRD43	ENSG00000198944	ANKRD43|134548
134549	ENSMUSG00000018387.12	SHROOM1	ENSG00000164403	SHROOM1|134549
134553	ENSMUSG00000045767.8	C5orf24	ENSG00000181904	C5orf24|134553
134637	ENSMUSG00000019808.8	ADAT2	ENSG00000189007	ADAT2|134637
134701	ENSMUSG00000047897.10	RIPPLY2	ENSG00000203877	RIPPLY2|134701
134728	ENSMUSG00000032251.12	IRAK1BP1	ENSG00000146243	IRAK1BP1|134728
134829	ENSMUSG00000019785.13	CLVS2	ENSG00000146352	CLVS2|134829
134957	ENSMUSG00000019790.16	STXBP5	ENSG00000164506	STXBP5|134957
135112	ENSMUSG00000039697.16	NCOA7	ENSG00000111912	NCOA7|135112
135114	ENSMUSG00000019791.12	HINT3	ENSG00000111911	HINT3|135114
135138	ENSMUSG00000037196.6	PACRG	ENSG00000112530	PACRG|135138
135152	ENSMUSG00000026156.8	B3GAT2	ENSG00000112309	B3GAT2|135152
135154	ENSMUSG00000026154.4	C6orf57	ENSG00000154079	C6orf57|135154
135228	ENSMUSG00000046186.8	CD109	ENSG00000156535	CD109|135228
135250	ENSMUSG00000053219.15	RAET1E	ENSG00000164520	RAET1E|135250
135250	ENSMUSG00000078452.10	RAET1E	ENSG00000164520	RAET1E|135250
135293	ENSMUSG00000054659.13	PM20D2	ENSG00000146281	PM20D2|135293
135295	ENSMUSG00000054679.8	SFRS13B	ENSG00000154548	SFRS13B|135295
135398	ENSMUSG00000054951.2	C6orf141	ENSG00000197261	C6orf141|135398
135458	ENSMUSG00000076430.1	HUS1B	ENSG00000188996	HUS1B|135458
135644	ENSMUSG00000073399.9	TRIM40	ENSG00000204614	TRIM40|135644
135656	ENSMUSG00000073408.2	DPCR1	ENSG00000168631	DPCR1|135656
135886	ENSMUSG00000040576.8	WBSCR28	ENSG00000175877	WBSCR28|135886
135892	ENSMUSG00000053388.10	TRIM50	ENSG00000146755	TRIM50|135892
135932	ENSMUSG00000071506.3	TMEM139	ENSG00000178826	TMEM139|135932
136051	ENSMUSG00000051499.7	ZNF786	ENSG00000197362	ZNF786|136051
136227	ENSMUSG00000004415.15	EMID2	ENSG00000160963	EMID2|136227
136259	ENSMUSG00000073209.4	KLF14	ENSG00000266265	KLF14|136259
136263	ENSMUSG00000029784.13	C7orf45	ENSG00000165120	C7orf45|136263
136288	ENSMUSG00000040978.4	C7orf57	ENSG00000164746	C7orf57|136288
136306	ENSMUSG00000029830.15	SVOPL	ENSG00000157703	SVOPL|136306
136332	ENSMUSG00000056215.12	LRGUK	ENSG00000155530	LRGUK|136332
136371	ENSMUSG00000038204.13	ASB10	ENSG00000146926	ASB10|136371
136647	ENSMUSG00000012429.8	C7orf11	ENSG00000168303	C7orf11|136647
136853	ENSMUSG00000029699.13	SRCRB4D	ENSG00000146700	SRCRB4D|136853
136895	ENSMUSG00000029828.4	C7orf31	ENSG00000153790	C7orf31|136895
136991	ENSMUSG00000010796.11	ASZ1	ENSG00000154438	ASZ1|136991
137075	ENSMUSG00000055976.6	CLDN23	ENSG00000253958	CLDN23|137075
137362	ENSMUSG00000039720.7	GOT1L1	ENSG00000169154	GOT1L1|137362
137392	ENSMUSG00000028218.19	FAM92A1	ENSG00000188343	FAM92A1|137392
137492	ENSMUSG00000031600.10	VPS37A	ENSG00000155975	VPS37A|137492
137682	ENSMUSG00000050323.14	C8orf38	ENSG00000156170	C8orf38|137682
137695	ENSMUSG00000028232.13	TMEM68	ENSG00000167904	TMEM68|137695
137735	ENSMUSG00000042895.5	ABRA	ENSG00000174429	ABRA|137735
137797	ENSMUSG00000022595.7	LYPD2	ENSG00000197353	LYPD2|137797
137835	ENSMUSG00000036944.5	TMEM71	ENSG00000165071	TMEM71|137835
137868	ENSMUSG00000039539.13	SGCZ	ENSG00000185053	SGCZ|137868
137872	ENSMUSG00000025911.14	ADHFE1	ENSG00000147576	ADHFE1|137872
137886	ENSMUSG00000028243.5	UBXN2B	ENSG00000215114	UBXN2B|137886
137964	ENSMUSG00000031545.6	AGPAT6	ENSG00000158669	AGPAT6|137964
137970	ENSMUSG00000063626.6	UNC5D	ENSG00000156687	UNC5D|137970
137994	ENSMUSG00000037363.9	LETM2	ENSG00000165046	LETM2|137994
138009	ENSMUSG00000021222.8	DCAF4L2	ENSG00000176566	DCAF4L2|138009
138046	ENSMUSG00000039717.16	RALYL	ENSG00000184672	RALYL|138046
138050	ENSMUSG00000037260.8	HGSNAT	ENSG00000165102	HGSNAT|138050
138065	ENSMUSG00000063851.12	RNF183	ENSG00000165188	RNF183|138065
138151	ENSMUSG00000026932.14	NACC2	ENSG00000148411	NACC2|138151
138162	ENSMUSG00000026831.16	C9orf116	ENSG00000160345	C9orf116|138162
138199	ENSMUSG00000024726.9	C9orf41	ENSG00000156017	C9orf41|138199
138241	ENSMUSG00000035171.9	C9orf85	ENSG00000155621	C9orf85|138241
138255	ENSMUSG00000033053.3	C9orf135	ENSG00000204711	C9orf135|138255
138311	ENSMUSG00000036186.5	FAM69B	ENSG00000165716	FAM69B|138311
138428	ENSMUSG00000053746.8	PTRH1	ENSG00000187024	PTRH1|138428
138429	ENSMUSG00000046854.16	PIP5KL1	ENSG00000167103	PIP5KL1|138429
138474	ENSMUSG00000031314.18	TAF1L	ENSG00000122728	TAF1L|138474
138639	ENSMUSG00000038042.9	PTPDC1	ENSG00000158079	PTPDC1|138639
138715	ENSMUSG00000066224.13	ARID3C	ENSG00000205143	ARID3C|138715
138716	ENSMUSG00000036114.3	C9orf23	ENSG00000164967	C9orf23|138716
138724	ENSMUSG00000028451.12	C9orf131	ENSG00000174038	C9orf131|138724
139065	ENSMUSG00000046699.14	SLITRK4	ENSG00000179542	SLITRK4|139065
139105	ENSMUSG00000108981.1	BEND2	ENSG00000177324	BEND2|139105
139189	ENSMUSG00000062393.13	DGKK	ENSG00000274588	DGKK|139189
139212	ENSMUSG00000042433.2	CXorf41	ENSG00000080572	CXorf41|139212
139231	ENSMUSG00000042595.7	FAM199X	ENSG00000123575	FAM199X|139231
139285	ENSMUSG00000050332.7	FAM123B	ENSG00000184675	FAM123B|139285
139322	ENSMUSG00000025525.12	APOOL	ENSG00000155008	APOOL|139322
139324	ENSMUSG00000034551.12	HDX	ENSG00000165259	HDX|139324
139341	ENSMUSG00000025040.13	FUNDC1	ENSG00000069509	FUNDC1|139341
139378	ENSMUSG00000053852.11	GPR112	ENSG00000156920	GPR112|139378
139411	ENSMUSG00000041552.7	PTCHD1	ENSG00000165186	PTCHD1|139411
139596	ENSMUSG00000073016.3	UPRT	ENSG00000094841	UPRT|139596
139599	ENSMUSG00000031224.6	MAGEE2	ENSG00000186675	MAGEE2|139599
139604	ENSMUSG00000046942.17	MAGEB16	ENSG00000189023	MAGEB16|139604
139628	ENSMUSG00000071665.10	FOXR2	ENSG00000189299	FOXR2|139628
139716	ENSMUSG00000032750.13	GAB3	ENSG00000160219	GAB3|139716
139728	ENSMUSG00000002012.13	PNCK	ENSG00000130822	PNCK|139728
139735	ENSMUSG00000031374.13	ZFP92	ENSG00000189420	ZFP92|139735
139818	ENSMUSG00000031093.14	DOCK11	ENSG00000147251	DOCK11|139818
139886	ENSMUSG00000071722.4	SPIN4	ENSG00000186767	SPIN4|139886
140290	ENSMUSG00000055602.16	TCP10L	ENSG00000242220	TCP10L|140290
140432	ENSMUSG00000098134.1	RNF113B	ENSG00000139797	RNF113B|140432
140432	ENSMUSG00000036537.6	RNF113B	ENSG00000139797	RNF113B|140432
140453	ENSMUSG00000037390.12	MUC17	ENSG00000169876	MUC17|140453
140456	ENSMUSG00000031382.14	ASB11	ENSG00000165192	ASB11|140456
140458	ENSMUSG00000031519.3	ASB5	ENSG00000164122	ASB5|140458
140459	ENSMUSG00000039483.10	ASB6	ENSG00000148331	ASB6|140459
140460	ENSMUSG00000030509.17	ASB7	ENSG00000183475	ASB7|140460
140461	ENSMUSG00000048175.13	ASB8	ENSG00000177981	ASB8|140461
140462	ENSMUSG00000031384.2	ASB9	ENSG00000102048	ASB9|140462
140465	ENSMUSG00000039824.3	MYL6B	ENSG00000196465	MYL6B|140465
140467	ENSMUSG00000047264.8	ZNF358	ENSG00000198816	ZNF358|140467
140469	ENSMUSG00000042064.13	MYO3B	ENSG00000071909	MYO3B|140469
140545	ENSMUSG00000029130.12	RNF32	ENSG00000105982	RNF32|140545
140576	ENSMUSG00000074457.10	S100A16	ENSG00000188643	S100A16|140576
140578	ENSMUSG00000022860.14	CHODL	ENSG00000154645	CHODL|140578
140606	ENSMUSG00000075702.9	SELM	ENSG00000198832	SELM|140606
140609	ENSMUSG00000026393.10	NEK7	ENSG00000151414	NEK7|140609
140612	ENSMUSG00000062861.8	ZFP28	ENSG00000196867	ZFP28|140612
140628	ENSMUSG00000015627.5	GATA5	ENSG00000130700	GATA5|140628
140679	ENSMUSG00000037771.11	SLC32A1	ENSG00000101438	SLC32A1|140679
140680	ENSMUSG00000032680.11	C20orf96	ENSG00000196476	C20orf96|140680
140685	ENSMUSG00000027583.13	ZBTB46	ENSG00000130584	ZBTB46|140685
140686	ENSMUSG00000076434.9	WFDC3	ENSG00000124116	WFDC3|140686
140687	ENSMUSG00000074569.4	GCNT7	ENSG00000124091	GCNT7|140687
140688	ENSMUSG00000061411.12	C20orf112	ENSG00000197183	C20orf112|140688
140689	ENSMUSG00000067578.3	CBLN4	ENSG00000054803	CBLN4|140689
140690	ENSMUSG00000070495.11	CTCFL	ENSG00000124092	CTCFL|140690
140691	ENSMUSG00000033368.8	TRIM69	ENSG00000185880	TRIM69|140691
140699	ENSMUSG00000074627.11	C20orf132	ENSG00000101353	C20orf132|140699
140700	ENSMUSG00000038605.11	SAMD10	ENSG00000130590	SAMD10|140700
140706	ENSMUSG00000027474.12	C20orf160	ENSG00000101331	C20orf160|140706
140707	ENSMUSG00000037905.13	BRI3BP	ENSG00000184992	BRI3BP|140707
140710	ENSMUSG00000055485.6	C20orf117	ENSG00000149639	C20orf117|140710
140730	ENSMUSG00000035226.5	RIMS4	ENSG00000101098	RIMS4|140730
140733	ENSMUSG00000068205.14	MACROD2	ENSG00000172264	MACROD2|140733
140735	ENSMUSG00000020483.14	DYNLL2	ENSG00000264364	DYNLL2|140735
140738	ENSMUSG00000050777.7	TMEM37	ENSG00000171227	TMEM37|140738
140739	ENSMUSG00000034343.14	UBE2F	ENSG00000184182	UBE2F|140739
140766	ENSMUSG00000059901.12	ADAMTS14	ENSG00000138316	ADAMTS14|140766
140767	ENSMUSG00000048978.13	NRSN1	ENSG00000152954	NRSN1|140767
140775	ENSMUSG00000049323.8	SMCR8	ENSG00000176994	SMCR8|140775
140803	ENSMUSG00000024727.8	TRPM6	ENSG00000119121	TRPM6|140803
140807	ENSMUSG00000056605.6	KRT72	ENSG00000170486	KRT72|140807
140809	ENSMUSG00000032802.8	SRXN1	ENSG00000271303	SRXN1|140809
140823	ENSMUSG00000067847.13	ROMO1	ENSG00000125995	ROMO1|140823
140825	ENSMUSG00000039873.4	NEURL2	ENSG00000124257	NEURL2|140825
140831	ENSMUSG00000045822.4	ZSWIM3	ENSG00000132801	ZSWIM3|140831
140836	ENSMUSG00000037307.11	BANF2	ENSG00000125888	BANF2|140836
140838	ENSMUSG00000053916.4	NANP	ENSG00000170191	NANP|140838
140862	ENSMUSG00000074766.10	ISM1	ENSG00000101230	ISM1|140862
140873	ENSMUSG00000074646.10	C20orf173	ENSG00000125975	C20orf173|140873
140876	ENSMUSG00000074577.9	FAM65C	ENSG00000042062	FAM65C|140876
140881	ENSMUSG00000074681.2	DEFB129	ENSG00000125903	DEFB129|140881
140883	ENSMUSG00000049764.7	ZNF280B	ENSG00000275004	ZNF280B|140883
140886	ENSMUSG00000034732.4	PABPC5	ENSG00000174740	PABPC5|140886
140893	ENSMUSG00000038980.1	C20orf151	ENSG00000130701	C20orf151|140893
140894	ENSMUSG00000038085.13	C20orf152	ENSG00000149646	C20orf152|140894
140901	ENSMUSG00000037885.18	STK35	ENSG00000125834	STK35|140901
142678	ENSMUSG00000029060.17	MIB2	ENSG00000197530	MIB2|142678
142679	ENSMUSG00000027001.10	DUSP19	ENSG00000162999	DUSP19|142679
142685	ENSMUSG00000029685.15	ASB15	ENSG00000146809	ASB15|142685
142686	ENSMUSG00000021898.14	ASB14	ENSG00000239388	ASB14|142686
142689	ENSMUSG00000031204.3	ASB12	ENSG00000198881	ASB12|142689
142891	ENSMUSG00000021770.10	SAMD8	ENSG00000156671	SAMD8|142891
142940	ENSMUSG00000025086.12	TRUB1	ENSG00000165832	TRUB1|142940
143098	ENSMUSG00000057440.7	MPP7	ENSG00000150054	MPP7|143098
143162	ENSMUSG00000108841.1	FRMPD2	ENSG00000170324	FRMPD2|143162
143187	ENSMUSG00000024983.9	VTI1A	ENSG00000151532	VTI1A|143187
143241	ENSMUSG00000021790.12	DYDC1	ENSG00000170788	DYDC1|143241
143244	ENSMUSG00000078812.10	EIF5AL1	ENSG00000253626	EIF5AL1|143244
143279	ENSMUSG00000041180.13	HECTD2	ENSG00000165338	HECTD2|143279
143282	ENSMUSG00000047632.10	FGFBP3	ENSG00000174721	FGFBP3|143282
143384	ENSMUSG00000033417.15	C10orf46	ENSG00000151893	C10orf46|143384
143425	ENSMUSG00000062542.11	SYT9	ENSG00000170743	SYT9|143425
143458	ENSMUSG00000048058.17	LDLRAD3	ENSG00000179241	LDLRAD3|143458
143471	ENSMUSG00000036743.3	PSMA8	ENSG00000154611	PSMA8|143471
143503	ENSMUSG00000070423.5	OR51E1	ENSG00000180785	OR51E1|143503
143570	ENSMUSG00000035211.9	XRRA1	ENSG00000166435	XRRA1|143570
143662	ENSMUSG00000050808.13	MUC15	ENSG00000169550	MUC15|143662
143678	ENSMUSG00000044916.10	C11orf94	ENSG00000234776	C11orf94|143678
143684	ENSMUSG00000037808.13	FAM76B	ENSG00000077458	FAM76B|143684
143686	ENSMUSG00000032009.8	SESN3	ENSG00000149212	SESN3|143686
143689	ENSMUSG00000036912.17	PIWIL4	ENSG00000134627	PIWIL4|143689
143872	ENSMUSG00000050730.17	ARHGAP42	ENSG00000165895	ARHGAP42|143872
143879	ENSMUSG00000025893.8	KBTBD3	ENSG00000182359	KBTBD3|143879
143884	ENSMUSG00000025898.6	CWF19L2	ENSG00000152404	CWF19L2|143884
143903	ENSMUSG00000060594.6	LAYN	ENSG00000204381	LAYN|143903
143941	ENSMUSG00000039438.7	TTC36	ENSG00000172425	TTC36|143941
144097	ENSMUSG00000024970.4	C11orf84	ENSG00000168005	C11orf84|144097
144100	ENSMUSG00000045659.18	PLEKHA7	ENSG00000166689	PLEKHA7|144100
144108	ENSMUSG00000049516.9	SPTY2D1	ENSG00000179119	SPTY2D1|144108
144110	ENSMUSG00000010307.7	TMEM86A	ENSG00000151117	TMEM86A|144110
144125	ENSMUSG00000064223.3	OR2AG1	ENSG00000279486	OR2AG1|144125
144125	ENSMUSG00000096714.2	OR2AG1	ENSG00000279486	OR2AG1|144125
144132	ENSMUSG00000030882.18	DNHD1	ENSG00000179532	DNHD1|144132
144165	ENSMUSG00000036158.12	PRICKLE1	ENSG00000139174	PRICKLE1|144165
144193	ENSMUSG00000015890.2	AMDHD1	ENSG00000139344	AMDHD1|144193
144233	ENSMUSG00000037525.4	BCDIN3D	ENSG00000186666	BCDIN3D|144233
144245	ENSMUSG00000075470.1	ALG10B	ENSG00000175548	ALG10B|144245
144347	ENSMUSG00000037962.7	FAM101A	ENSG00000178882	FAM101A|144347
144348	ENSMUSG00000079215.8	ZNF664	ENSG00000179195	ZNF664|144348
144363	ENSMUSG00000040370.13	LYRM5	ENSG00000205707	LYRM5|144363
144402	ENSMUSG00000052560.15	CPNE8	ENSG00000139117	CPNE8|144402
144404	ENSMUSG00000054434.14	TMEM120B	ENSG00000188735	TMEM120B|144404
144406	ENSMUSG00000029442.18	WDR66	ENSG00000158023	WDR66|144406
144423	ENSMUSG00000049971.17	GLT1D1	ENSG00000151948	GLT1D1|144423
144453	ENSMUSG00000020169.4	BEST3	ENSG00000127325	BEST3|144453
144455	ENSMUSG00000020185.16	E2F7	ENSG00000165891	E2F7|144455
144501	ENSMUSG00000037185.8	KRT80	ENSG00000167767	KRT80|144501
144577	ENSMUSG00000053684.8	C12orf66	ENSG00000174206	C12orf66|144577
144608	ENSMUSG00000047515.8	C12orf60	ENSG00000182993	C12orf60|144608
144699	ENSMUSG00000030019.6	FBXL14	ENSG00000171823	FBXL14|144699
144715	ENSMUSG00000038569.13	RAD9B	ENSG00000151164	RAD9B|144715
144717	ENSMUSG00000044134.9	FAM109A	ENSG00000198324	FAM109A|144717
144811	ENSMUSG00000044350.14	C13orf31	ENSG00000179630	C13orf31|144811
144983	ENSMUSG00000046434.15	HNRNPA1L2	ENSG00000139675	HNRNPA1L2|144983
145173	ENSMUSG00000051950.10	B3GALTL	ENSG00000187676	B3GALTL|145173
145226	ENSMUSG00000021123.12	RDH12	ENSG00000139988	RDH12|145226
145258	ENSMUSG00000021095.5	GSC	ENSG00000133937	GSC|145258
145270	ENSMUSG00000041669.15	PRIMA1	ENSG00000175785	PRIMA1|145270
145282	ENSMUSG00000047022.18	MIPOL1	ENSG00000151338	MIPOL1|145282
145376	ENSMUSG00000052221.7	C14orf50	ENSG00000165807	C14orf50|145376
145389	ENSMUSG00000044712.15	SLC38A6	ENSG00000139974	SLC38A6|145389
145407	ENSMUSG00000036242.14	C14orf37	ENSG00000139971	C14orf37|145407
145447	ENSMUSG00000090121.10	ABHD12B	ENSG00000131969	ABHD12B|145447
145482	ENSMUSG00000072946.12	PTGR2	ENSG00000140043	PTGR2|145482
145483	ENSMUSG00000021234.9	FAM161B	ENSG00000156050	FAM161B|145483
145497	ENSMUSG00000059114.7	C14orf166B	ENSG00000100565	C14orf166B|145497
145501	ENSMUSG00000050671.12	ISM2	ENSG00000100593	ISM2|145501
145508	ENSMUSG00000061533.15	C14orf145	ENSG00000100629	C14orf145|145508
145567	ENSMUSG00000033530.7	TTC7B	ENSG00000165914	TTC7B|145567
145581	ENSMUSG00000035653.16	LRFN5	ENSG00000165379	LRFN5|145581
145645	ENSMUSG00000027229.5	C15orf43	ENSG00000167014	C15orf43|145645
145748	ENSMUSG00000043831.12	LYSMD4	ENSG00000183060	LYSMD4|145748
145773	ENSMUSG00000032224.15	FAM81A	ENSG00000157470	FAM81A|145773
145781	ENSMUSG00000041361.13	GCOM1	ENSG00000137878	GCOM1|145781
145814	ENSMUSG00000030553.3	PGPEP1L	ENSG00000183571	PGPEP1L|145814
145853	ENSMUSG00000032403.8	C15orf61	ENSG00000189227	C15orf61|145853
145864	ENSMUSG00000030606.8	HAPLN3	ENSG00000140511	HAPLN3|145864
145873	ENSMUSG00000030543.10	MESP2	ENSG00000188095	MESP2|145873
145957	ENSMUSG00000032311.17	NRG4	ENSG00000169752	NRG4|145957
146050	ENSMUSG00000050619.14	ZSCAN29	ENSG00000140265	ZSCAN29|146050
146057	ENSMUSG00000090100.7	TTBK2	ENSG00000128881	TTBK2|146057
146059	ENSMUSG00000027284.16	CDAN1	ENSG00000140326	CDAN1|146059
146167	ENSMUSG00000034224.14	SLC38A8	ENSG00000166558	SLC38A8|146167
146177	ENSMUSG00000030889.14	VWA3A	ENSG00000175267	VWA3A|146177
146183	ENSMUSG00000034990.15	OTOA	ENSG00000155719	OTOA|146183
146198	ENSMUSG00000031907.9	ZFP90	ENSG00000184939	ZFP90|146198
146206	ENSMUSG00000050357.9	RLTPR	ENSG00000159753	RLTPR|146206
146212	ENSMUSG00000051648.13	KCTD19	ENSG00000168676	KCTD19|146212
146223	ENSMUSG00000096188.1	CMTM4	ENSG00000183723	CMTM4|146223
146225	ENSMUSG00000074127.6	CMTM2	ENSG00000140932	CMTM2|146225
146225	ENSMUSG00000035785.6	CMTM2	ENSG00000140932	CMTM2|146225
146227	ENSMUSG00000031872.14	BEAN	ENSG00000166546	BEAN|146227
146279	ENSMUSG00000039179.13	TEKT5	ENSG00000153060	TEKT5|146279
146310	ENSMUSG00000008482.8	RNF151	ENSG00000179580	RNF151|146310
146325	ENSMUSG00000025727.8	C16orf11	ENSG00000161992	C16orf11|146325
146330	ENSMUSG00000025738.7	FBXL16	ENSG00000127585	FBXL16|146330
146395	ENSMUSG00000046182.8	GSG1L	ENSG00000169181	GSG1L|146395
146433	ENSMUSG00000031750.15	IL34	ENSG00000157368	IL34|146433
146434	ENSMUSG00000039789.7	ZNF597	ENSG00000167981	ZNF597|146434
146439	ENSMUSG00000043782.8	CCDC64B	ENSG00000162069	CCDC64B|146439
146456	ENSMUSG00000031919.6	TMED6	ENSG00000157315	TMED6|146456
146542	ENSMUSG00000045251.13	ZNF688	ENSG00000229809	ZNF688|146542
146547	ENSMUSG00000070371.11	PRSS36	ENSG00000178226	PRSS36|146547
146556	ENSMUSG00000051669.5	C16orf89	ENSG00000153446	C16orf89|146556
146664	ENSMUSG00000043857.16	MGAT5B	ENSG00000167889	MGAT5B|146664
146691	ENSMUSG00000000538.18	TOM1L2	ENSG00000175662	TOM1L2|146691
146705	ENSMUSG00000025377.14	C17orf56	ENSG00000167302	C17orf56|146705
146712	ENSMUSG00000046605.14	B3GNTL1	ENSG00000175711	B3GNTL1|146712
146713	ENSMUSG00000025576.17	HRNBP3	ENSG00000167281	HRNBP3|146713
146722	ENSMUSG00000047798.15	CD300LF	ENSG00000186074	CD300LF|146722
146754	ENSMUSG00000005237.14	DNAH2	ENSG00000183914	DNAH2|146754
146760	ENSMUSG00000045287.6	RTN4RL1	ENSG00000185924	RTN4RL1|146760
146779	ENSMUSG00000020690.12	EFCAB3	ENSG00000172421	EFCAB3|146779
146845	ENSMUSG00000020904.11	WDR16	ENSG00000166596	WDR16|146845
146849	ENSMUSG00000045915.15	CCDC42	ENSG00000161973	CCDC42|146849
146850	ENSMUSG00000046207.14	PIK3R6	ENSG00000276231	PIK3R6|146850
146853	ENSMUSG00000035085.5	C17orf50	ENSG00000270806	C17orf50|146853
146857	ENSMUSG00000069793.12	SLFN13	ENSG00000154760	SLFN13|146857
146857	ENSMUSG00000035208.16	SLFN13	ENSG00000154760	SLFN13|146857
146861	ENSMUSG00000018776.9	AMAC1	ENSG00000164729	AMAC1|146861
146862	ENSMUSG00000018845.14	UNC45B	ENSG00000141161	UNC45B|146862
146894	ENSMUSG00000017309.11	CD300LG	ENSG00000161649	CD300LG|146894
146909	ENSMUSG00000051378.10	KIF18B	ENSG00000186185	KIF18B|146909
146923	ENSMUSG00000035007.5	RUNDC1	ENSG00000198863	RUNDC1|146923
146956	ENSMUSG00000039055.4	EME1	ENSG00000154920	EME1|146956
147007	ENSMUSG00000051232.13	TMEM199	ENSG00000244045	TMEM199|147007
147011	ENSMUSG00000044122.14	PROCA1	ENSG00000167525	PROCA1|147011
147015	ENSMUSG00000020834.17	DHRS13	ENSG00000167536	DHRS13|147015
147040	ENSMUSG00000046731.4	KCTD11	ENSG00000213859	KCTD11|147040
147111	ENSMUSG00000042988.10	NOTUM	ENSG00000185269	NOTUM|147111
147138	ENSMUSG00000050106.17	TMC8	ENSG00000167895	TMC8|147138
147166	ENSMUSG00000047821.16	TRIM16L	ENSG00000108448	TRIM16L|147166
147179	ENSMUSG00000038013.14	WIPF2	ENSG00000171475	WIPF2|147179
147323	ENSMUSG00000079608.10	STARD6	ENSG00000174448	STARD6|147323
147339	ENSMUSG00000047466.9	C18orf25	ENSG00000152242	C18orf25|147339
147372	ENSMUSG00000046318.15	CCBE1	ENSG00000183287	CCBE1|147372
147381	ENSMUSG00000024647.14	CBLN2	ENSG00000141668	CBLN2|147381
147407	ENSMUSG00000045973.18	MCART2	ENSG00000141437	MCART2|147407
147409	ENSMUSG00000001804.9	DSG4	ENSG00000175065	DSG4|147409
147463	ENSMUSG00000057766.13	ANKRD29	ENSG00000154065	ANKRD29|147463
147495	ENSMUSG00000071847.12	APCDD1	ENSG00000154856	APCDD1|147495
147645	ENSMUSG00000070604.5	VSIG10L	ENSG00000186806	VSIG10L|147645
147650	ENSMUSG00000080316.10	NCRNA00085	ENSG00000182310	NCRNA00085|147650
147657	ENSMUSG00000053211.10	ZNF480	ENSG00000198464	ZNF480|147657
147657	ENSMUSG00000000103.12	ZNF480	ENSG00000198464	ZNF480|147657
147657	ENSMUSG00000045466.18	ZNF480	ENSG00000198464	ZNF480|147657
147685	ENSMUSG00000030385.4	C19orf18	ENSG00000177025	C19orf18|147685
147686	ENSMUSG00000000103.12	ZNF418	ENSG00000196724	ZNF418|147686
147686	ENSMUSG00000053211.10	ZNF418	ENSG00000196724	ZNF418|147686
147686	ENSMUSG00000045466.18	ZNF418	ENSG00000196724	ZNF418|147686
147694	ENSMUSG00000053211.10	ZNF548	ENSG00000188785	ZNF548|147694
147694	ENSMUSG00000000103.12	ZNF548	ENSG00000188785	ZNF548|147694
147699	ENSMUSG00000030402.5	PPM1N	ENSG00000213889	PPM1N|147699
147700	ENSMUSG00000040714.14	KLC3	ENSG00000104892	KLC3|147700
147741	ENSMUSG00000055150.15	ZNF560	ENSG00000198028	ZNF560|147741
147746	ENSMUSG00000040424.15	HIPK4	ENSG00000160396	HIPK4|147746
147798	ENSMUSG00000019734.16	TMC4	ENSG00000167608	TMC4|147798
147807	ENSMUSG00000109129.1	ZNF524	ENSG00000171443	ZNF524|147807
147807	ENSMUSG00000051184.7	ZNF524	ENSG00000171443	ZNF524|147807
147808	ENSMUSG00000043290.6	ZNF784	ENSG00000179922	ZNF784|147808
147841	ENSMUSG00000074476.6	SPC24	ENSG00000161888	SPC24|147841
147872	ENSMUSG00000038292.14	CCDC155	ENSG00000161609	CCDC155|147872
147906	ENSMUSG00000078794.4	DACT3	ENSG00000197380	DACT3|147906
147912	ENSMUSG00000040841.5	SIX5	ENSG00000177045	SIX5|147912
147923	ENSMUSG00000063047.9	ZNF420	ENSG00000197050	ZNF420|147923
147945	ENSMUSG00000034690.13	NLRP4	ENSG00000160505	NLRP4|147945
147945	ENSMUSG00000040601.13	NLRP4	ENSG00000160505	NLRP4|147945
147945	ENSMUSG00000045693.8	NLRP4	ENSG00000160505	NLRP4|147945
147945	ENSMUSG00000032999.9	NLRP4	ENSG00000160505	NLRP4|147945
147948	ENSMUSG00000109398.2	ZNF582	ENSG00000018869	ZNF582|147948
147949	ENSMUSG00000030443.16	ZNF583	ENSG00000198440	ZNF583|147949
147965	ENSMUSG00000030590.15	FAM98C	ENSG00000130244	FAM98C|147965
147968	ENSMUSG00000054083.8	CAPN12	ENSG00000182472	CAPN12|147968
147991	ENSMUSG00000043671.14	DPY19L3	ENSG00000178904	DPY19L3|147991
148014	ENSMUSG00000007944.8	TTC9B	ENSG00000174521	TTC9B|148014
148022	ENSMUSG00000047123.8	TICAM1	ENSG00000127666	TICAM1|148022
148109	ENSMUSG00000046826.7	FAM187B	ENSG00000177558	FAM187B|148109
148113	ENSMUSG00000044006.8	CILP2	ENSG00000160161	CILP2|148113
148137	ENSMUSG00000036864.16	C19orf55	ENSG00000167595	C19orf55|148137
148156	ENSMUSG00000074500.11	ZNF558	ENSG00000167785	ZNF558|148156
148170	ENSMUSG00000063838.6	CDC42EP5	ENSG00000167617	CDC42EP5|148170
148213	ENSMUSG00000048280.17	ZNF681	ENSG00000196172	ZNF681|148213
148213	ENSMUSG00000098905.1	ZNF681	ENSG00000196172	ZNF681|148213
148213	ENSMUSG00000055341.9	ZNF681	ENSG00000196172	ZNF681|148213
148213	ENSMUSG00000057842.13	ZNF681	ENSG00000196172	ZNF681|148213
148223	ENSMUSG00000020133.8	C19orf25	ENSG00000119559	C19orf25|148223
148229	ENSMUSG00000003341.8	ATP8B3	ENSG00000130270	ATP8B3|148229
148252	ENSMUSG00000043670.4	DIRAS1	ENSG00000176490	DIRAS1|148252
148254	ENSMUSG00000055150.15	ZNF555	ENSG00000186300	ZNF555|148254
148266	ENSMUSG00000059975.15	ZNF569	ENSG00000196437	ZNF569|148266
148268	ENSMUSG00000037001.10	ZNF570	ENSG00000171827	ZNF570|148268
148281	ENSMUSG00000027849.18	SYT6	ENSG00000134207	SYT6|148281
148304	ENSMUSG00000079144.7	C1orf74	ENSG00000162757	C1orf74|148304
148327	ENSMUSG00000027938.11	CREB3L4	ENSG00000143578	CREB3L4|148327
148345	ENSMUSG00000070577.5	C1orf127	ENSG00000175262	C1orf127|148345
148362	ENSMUSG00000046836.13	C1orf58	ENSG00000162819	C1orf58|148362
148398	ENSMUSG00000096351.1	SAMD11	ENSG00000187634	SAMD11|148398
148418	ENSMUSG00000048652.12	SAMD13	ENSG00000203943	SAMD13|148418
148423	ENSMUSG00000036873.13	C1orf52	ENSG00000162642	C1orf52|148423
148479	ENSMUSG00000047777.9	PHF13	ENSG00000116273	PHF13|148479
148523	ENSMUSG00000038550.10	C1orf51	ENSG00000159208	C1orf51|148523
148534	ENSMUSG00000028132.15	TMEM56	ENSG00000152078	TMEM56|148534
148581	ENSMUSG00000069733.11	UBE2U	ENSG00000177414	UBE2U|148581
148641	ENSMUSG00000057060.7	SLC35F3	ENSG00000183780	SLC35F3|148641
148738	ENSMUSG00000038403.10	HFE2	ENSG00000168509	HFE2|148738
148741	ENSMUSG00000038354.13	ANKRD35	ENSG00000198483	ANKRD35|148741
148753	ENSMUSG00000015484.3	FAM163A	ENSG00000143340	FAM163A|148753
148789	ENSMUSG00000039242.9	B3GALNT2	ENSG00000162885	B3GALNT2|148789
148808	ENSMUSG00000059149.17	MFSD4	ENSG00000174514	MFSD4|148808
148811	ENSMUSG00000042251.12	PM20D1	ENSG00000162877	PM20D1|148811
148867	ENSMUSG00000054414.4	SLC30A7	ENSG00000162695	SLC30A7|148867
148870	ENSMUSG00000039492.7	CCDC27	ENSG00000162592	CCDC27|148870
148930	ENSMUSG00000073774.2	KNCN	ENSG00000162456	KNCN|148930
148932	ENSMUSG00000028709.3	MOBKL2C	ENSG00000142961	MOBKL2C|148932
148979	ENSMUSG00000034762.9	GLIS1	ENSG00000174332	GLIS1|148979
149041	ENSMUSG00000040423.10	RC3H1	ENSG00000135870	RC3H1|149041
149069	ENSMUSG00000078552.10	DCDC2B	ENSG00000222046	DCDC2B|149069
149076	ENSMUSG00000028799.15	ZNF362	ENSG00000160094	ZNF362|149076
149095	ENSMUSG00000042672.15	DCST1	ENSG00000163357	DCST1|149095
149111	ENSMUSG00000026514.14	CNIH3	ENSG00000143786	CNIH3|149111
149175	ENSMUSG00000042763.9	MANEAL	ENSG00000185090	MANEAL|149175
149233	ENSMUSG00000049093.9	IL23R	ENSG00000162594	IL23R|149233
149281	ENSMUSG00000040113.14	METTL11B	ENSG00000203740	METTL11B|149281
149297	ENSMUSG00000060568.14	FAM78B	ENSG00000188859	FAM78B|149297
149345	ENSMUSG00000041889.7	SHISA4	ENSG00000198892	SHISA4|149345
149371	ENSMUSG00000074030.3	EXOC8	ENSG00000116903	EXOC8|149371
149420	ENSMUSG00000050890.15	PDIK1L	ENSG00000175087	PDIK1L|149420
149428	ENSMUSG00000028115.16	BNIPL	ENSG00000163141	BNIPL|149428
149461	ENSMUSG00000066058.11	CLDN19	ENSG00000164007	CLDN19|149461
149465	ENSMUSG00000028730.14	WDR65	ENSG00000243710	WDR65|149465
149466	ENSMUSG00000028536.12	C1orf210	ENSG00000253313	C1orf210|149466
149473	ENSMUSG00000078588.10	CCDC24	ENSG00000159214	CCDC24|149473
149478	ENSMUSG00000073771.11	BTBD19	ENSG00000222009	BTBD19|149478
149483	ENSMUSG00000034035.18	CCDC17	ENSG00000159588	CCDC17|149483
149499	ENSMUSG00000023084.11	C1orf92	ENSG00000160838	C1orf92|149499
149643	ENSMUSG00000057072.11	C1orf227	ENSG00000185523	C1orf227|149643
149685	ENSMUSG00000044405.4	ADIG	ENSG00000182035	ADIG|149685
149840	ENSMUSG00000044991.10	C20orf196	ENSG00000171984	C20orf196|149840
149951	ENSMUSG00000056941.17	COMMD7	ENSG00000149600	COMMD7|149951
149986	ENSMUSG00000039108.14	LSM14B	ENSG00000149657	LSM14B|149986
149998	ENSMUSG00000032948.10	LIPI	ENSG00000188992	LIPI|149998
150082	ENSMUSG00000045275.15	LCA5L	ENSG00000157578	LCA5L|150082
150094	ENSMUSG00000024042.6	SIK1	ENSG00000142178	SIK1|150094
150159	ENSMUSG00000050150.16	NHEDC1	ENSG00000164037	NHEDC1|150159
150209	ENSMUSG00000022763.16	AIFM3	ENSG00000183773	AIFM3|150209
150221	ENSMUSG00000071636.6	RIMBP3C	ENSG00000183246	RIMBP3C|150221
150223	ENSMUSG00000041774.14	YDJC	ENSG00000161179	YDJC|150223
150248	ENSMUSG00000050157.5	C22orf15	ENSG00000169314	C22orf15|150248
150274	ENSMUSG00000043510.12	HSCB	ENSG00000100209	HSCB|150274
150275	ENSMUSG00000020482.4	CCDC117	ENSG00000159873	CCDC117|150275
150280	ENSMUSG00000020419.11	HORMAD2	ENSG00000176635	HORMAD2|150280
150290	ENSMUSG00000047205.12	DUSP18	ENSG00000167065	DUSP18|150290
150350	ENSMUSG00000050439.6	ENTHD1	ENSG00000176177	ENTHD1|150350
150353	ENSMUSG00000047108.4	DNAJB7	ENSG00000172404	DNAJB7|150353
150356	ENSMUSG00000063765.11	CHADL	ENSG00000100399	CHADL|150356
150365	ENSMUSG00000068117.9	MEI1	ENSG00000167077	MEI1|150365
150368	ENSMUSG00000049687.5	FAM109B	ENSG00000177096	FAM109B|150368
150372	ENSMUSG00000058099.15	NFAM1	ENSG00000235568	NFAM1|150372
150383	ENSMUSG00000064284.12	C22orf40	ENSG00000205643	C22orf40|150383
150465	ENSMUSG00000027394.13	TTL	ENSG00000114999	TTL|150465
150468	ENSMUSG00000048327.6	CKAP2L	ENSG00000169607	CKAP2L|150468
150572	ENSMUSG00000055027.17	SMYD1	ENSG00000115593	SMYD1|150572
150678	ENSMUSG00000073616.10	MYEOV2	ENSG00000172428	MYEOV2|150678
150684	ENSMUSG00000098650.1	COMMD1	ENSG00000173163	COMMD1|150684
150684	ENSMUSG00000051355.18	COMMD1	ENSG00000173163	COMMD1|150684
150696	ENSMUSG00000027376.15	PROM2	ENSG00000155066	PROM2|150696
150709	ENSMUSG00000039342.5	ANKAR	ENSG00000151687	ANKAR|150709
150726	ENSMUSG00000047013.15	FBXO41	ENSG00000163013	FBXO41|150726
150737	ENSMUSG00000075271.4	TTC30B	ENSG00000196659	TTC30B|150737
150737	ENSMUSG00000075273.4	TTC30B	ENSG00000196659	TTC30B|150737
150737	ENSMUSG00000075272.4	TTC30B	ENSG00000196659	TTC30B|150737
150763	ENSMUSG00000046338.4	GPAT2	ENSG00000186281	GPAT2|150763
150771	ENSMUSG00000074825.4	ITPRIPL1	ENSG00000198885	ITPRIPL1|150771
150864	ENSMUSG00000041040.12	FAM117B	ENSG00000138439	FAM117B|150864
150962	ENSMUSG00000020280.12	PUS10	ENSG00000162927	PUS10|150962
151050	ENSMUSG00000026004.15	C2orf67	ENSG00000144445	C2orf67|151050
151056	ENSMUSG00000029134.14	PLB1	ENSG00000163803	PLB1|151056
151112	ENSMUSG00000034552.8	ZSWIM2	ENSG00000163012	ZSWIM2|151112
151126	ENSMUSG00000027016.17	ZNF385B	ENSG00000144331	ZNF385B|151126
151188	ENSMUSG00000026960.6	ARL6IP6	ENSG00000177917	ARL6IP6|151188
151194	ENSMUSG00000025956.10	FAM119A	ENSG00000144401	FAM119A|151194
151230	ENSMUSG00000042155.3	KLHL23	ENSG00000213160	KLHL23|151230
151242	ENSMUSG00000034683.12	PPP1R1C	ENSG00000150722	PPP1R1C|151242
151246	ENSMUSG00000026039.9	SGOL2	ENSG00000163535	SGOL2|151246
151246	ENSMUSG00000094443.2	SGOL2	ENSG00000163535	SGOL2|151246
151254	ENSMUSG00000072295.5	ALS2CR11	ENSG00000155754	ALS2CR11|151254
151258	ENSMUSG00000061171.15	SLC38A11	ENSG00000169507	SLC38A11|151258
151295	ENSMUSG00000026205.8	SLC23A3	ENSG00000213901	SLC23A3|151295
151306	ENSMUSG00000064272.3	GPBAR1	ENSG00000179921	GPBAR1|151306
151449	ENSMUSG00000037660.4	GDF7	ENSG00000143869	GDF7|151449
151473	ENSMUSG00000026220.6	SLC16A14	ENSG00000163053	SLC16A14|151473
151516	ENSMUSG00000033508.7	ASPRV1	ENSG00000244617	ASPRV1|151516
151525	ENSMUSG00000026988.15	WDSUB1	ENSG00000196151	WDSUB1|151525
151531	ENSMUSG00000026839.16	UPP2	ENSG00000007001	UPP2|151531
151556	ENSMUSG00000041762.16	GPR155	ENSG00000163328	GPR155|151556
151613	ENSMUSG00000027677.17	TTC14	ENSG00000163728	TTC14|151613
151636	ENSMUSG00000049502.16	DTX3L	ENSG00000163840	DTX3L|151636
151648	ENSMUSG00000023940.14	SGOL1	ENSG00000129810	SGOL1|151648
151649	ENSMUSG00000044957.3	C3orf48	ENSG00000183977	C3orf48|151649
151651	ENSMUSG00000023931.4	EFHB	ENSG00000163576	EFHB|151651
151742	ENSMUSG00000027784.10	PPM1L	ENSG00000163590	PPM1L|151742
151790	ENSMUSG00000104301.3	WDR49	ENSG00000174776	WDR49|151790
151827	ENSMUSG00000027702.7	LRRC34	ENSG00000171757	LRRC34|151827
151835	ENSMUSG00000030270.11	CPNE9	ENSG00000144550	CPNE9|151835
151871	ENSMUSG00000072419.4	DPPA2	ENSG00000163530	DPPA2|151871
151887	ENSMUSG00000022665.14	CCDC80	ENSG00000091986	CCDC80|151887
151888	ENSMUSG00000052013.14	BTLA	ENSG00000186265	BTLA|151888
151903	ENSMUSG00000019659.8	CCDC12	ENSG00000160799	CCDC12|151903
151963	ENSMUSG00000051065.8	C3orf59	ENSG00000180611	C3orf59|151963
152002	ENSMUSG00000047434.13	C3orf21	ENSG00000173950	C3orf21|152002
152006	ENSMUSG00000035696.15	RNF38	ENSG00000137075	RNF38|152006
152007	ENSMUSG00000028480.14	GLIPR2	ENSG00000122694	GLIPR2|152007
152015	ENSMUSG00000022832.10	ROPN1B	ENSG00000114547	ROPN1B|152015
152100	ENSMUSG00000039163.10	CMC1	ENSG00000187118	CMC1|152100
152110	ENSMUSG00000042567.19	NEK10	ENSG00000163491	NEK10|152110
152137	ENSMUSG00000038127.14	CCDC50	ENSG00000152492	CCDC50|152137
152185	ENSMUSG00000043065.12	CCDC52	ENSG00000163611	CCDC52|152185
152189	ENSMUSG00000041012.4	CMTM8	ENSG00000170293	CMTM8|152189
152206	ENSMUSG00000079235.10	CCDC13	ENSG00000244607	CCDC13|152206
152273	ENSMUSG00000034037.14	FGD5	ENSG00000154783	FGD5|152273
152330	ENSMUSG00000064293.14	CNTN4	ENSG00000144619	CNTN4|152330
152404	ENSMUSG00000022790.14	IGSF11	ENSG00000144847	IGSF11|152404
152485	ENSMUSG00000071064.13	ZNF827	ENSG00000151612	ZNF827|152485
152503	ENSMUSG00000028082.13	SH3D19	ENSG00000109686	SH3D19|152503
152518	ENSMUSG00000072889.9	NFXL1	ENSG00000170448	NFXL1|152518
152519	ENSMUSG00000067219.9	NIPAL1	ENSG00000163293	NIPAL1|152519
152559	ENSMUSG00000055725.11	PAQR3	ENSG00000163291	PAQR3|152559
152573	ENSMUSG00000050010.8	SHISA3	ENSG00000178343	SHISA3|152573
152579	ENSMUSG00000062110.14	SCFD2	ENSG00000184178	SCFD2|152579
152789	ENSMUSG00000063646.15	JAKMIP1	ENSG00000152969	JAKMIP1|152789
152831	ENSMUSG00000029195.10	KLB	ENSG00000134962	KLB|152831
152877	ENSMUSG00000037339.17	FAM53A	ENSG00000174137	FAM53A|152877
152926	ENSMUSG00000037826.5	PPM1K	ENSG00000163644	PPM1K|152926
152940	ENSMUSG00000091685.6	C4orf45	ENSG00000164123	C4orf45|152940
152992	ENSMUSG00000029097.11	C4orf23	ENSG00000155275	C4orf23|152992
153020	ENSMUSG00000089809.9	RASGEF1B	ENSG00000138670	RASGEF1B|153020
153090	ENSMUSG00000026883.17	DAB2IP	ENSG00000136848	DAB2IP|153090
153129	ENSMUSG00000047789.4	SLC38A9	ENSG00000177058	SLC38A9|153129
153201	ENSMUSG00000020264.5	SLC36A2	ENSG00000186335	SLC36A2|153201
153218	ENSMUSG00000073551.4	SPINK13	ENSG00000214510	SPINK13|153218
153222	ENSMUSG00000048249.14	C5orf41	ENSG00000164463	C5orf41|153222
153241	ENSMUSG00000048799.7	CEP120	ENSG00000168944	CEP120|153241
153328	ENSMUSG00000021509.5	LOC153328	ENSG00000145832	LOC153328|153328
153339	ENSMUSG00000012422.14	TMEM167A	ENSG00000174695	TMEM167A|153339
153364	ENSMUSG00000051098.5	MBLAC2	ENSG00000176055	MBLAC2|153364
153396	ENSMUSG00000035762.10	TMEM161B	ENSG00000164180	TMEM161B|153396
153443	ENSMUSG00000024528.7	SRFBP1	ENSG00000151304	SRFBP1|153443
153527	ENSMUSG00000001383.8	ZMAT2	ENSG00000146007	ZMAT2|153527
153562	ENSMUSG00000021636.14	MARVELD2	ENSG00000152939	MARVELD2|153562
153572	ENSMUSG00000001504.10	IRX2	ENSG00000170561	IRX2|153572
153579	ENSMUSG00000040283.14	BTNL9	ENSG00000165810	BTNL9|153579
153642	ENSMUSG00000021592.15	ARSK	ENSG00000164291	ARSK|153642
153643	ENSMUSG00000109228.1	FAM81B	ENSG00000153347	FAM81B|153643
153657	ENSMUSG00000022249.13	TTC23L	ENSG00000205838	TTC23L|153657
153733	ENSMUSG00000071855.4	CCDC112	ENSG00000164221	CCDC112|153733
153743	ENSMUSG00000047714.14	PPP1R2P3	ENSG00000231989	PPP1R2P3|153743
153768	ENSMUSG00000056671.6	PRELID2	ENSG00000186314	PRELID2|153768
153769	ENSMUSG00000057719.10	SH3RF2	ENSG00000156463	SH3RF2|153769
153770	ENSMUSG00000059455.2	PLAC8L1	ENSG00000173261	PLAC8L1|153770
153830	ENSMUSG00000019189.13	RNF145	ENSG00000145860	RNF145|153830
153918	ENSMUSG00000019815.6	C6orf94	ENSG00000118491	C6orf94|153918
154007	ENSMUSG00000021431.14	SNRNP48	ENSG00000168566	SNRNP48|154007
154043	ENSMUSG00000015202.13	CNKSR3	ENSG00000153721	CNKSR3|154043
154064	ENSMUSG00000079685.9	RAET1L	ENSG00000155918	RAET1L|154064
154075	ENSMUSG00000051354.13	SAMD3	ENSG00000164483	SAMD3|154075
154091	ENSMUSG00000037490.5	SLC2A12	ENSG00000146411	SLC2A12|154091
154141	ENSMUSG00000038732.14	MBOAT1	ENSG00000172197	MBOAT1|154141
154197	ENSMUSG00000073460.4	PNLDC1	ENSG00000146453	PNLDC1|154197
154214	ENSMUSG00000063760.9	RNF217	ENSG00000146373	RNF217|154214
154215	ENSMUSG00000069670.7	NKAIN2	ENSG00000188580	NKAIN2|154215
154288	ENSMUSG00000092310.2	C6orf221	ENSG00000203908	C6orf221|154288
154288	ENSMUSG00000092622.8	C6orf221	ENSG00000203908	C6orf221|154288
154313	ENSMUSG00000028294.15	C6orf165	ENSG00000272514	C6orf165|154313
154467	ENSMUSG00000024018.17	C6orf129	ENSG00000198937	C6orf129|154467
154661	ENSMUSG00000040570.14	RUNDC3B	ENSG00000105784	RUNDC3B|154661
154664	ENSMUSG00000004668.14	ABCA13	ENSG00000179869	ABCA13|154664
154743	ENSMUSG00000042742.7	C7orf60	ENSG00000164603	C7orf60|154743
154790	ENSMUSG00000079598.3	CLEC2L	ENSG00000236279	CLEC2L|154790
154791	ENSMUSG00000019689.4	C7orf55	ENSG00000164898	C7orf55|154791
154796	ENSMUSG00000041688.16	AMOT	ENSG00000126016	AMOT|154796
154807	ENSMUSG00000066735.8	VKORC1L1	ENSG00000196715	VKORC1L1|154807
154810	ENSMUSG00000013076.16	AMOTL1	ENSG00000166025	AMOTL1|154810
154865	ENSMUSG00000046192.4	IQUB	ENSG00000164675	IQUB|154865
154881	ENSMUSG00000034110.8	KCTD7	ENSG00000243335	KCTD7|154881
155006	ENSMUSG00000029829.4	TMEM213	ENSG00000214128	TMEM213|155006
155038	ENSMUSG00000064262.7	GIMAP8	ENSG00000171115	GIMAP8|155038
155051	ENSMUSG00000038135.4	CRYGN	ENSG00000127377	CRYGN|155051
155061	ENSMUSG00000057691.8	ZNF746	ENSG00000181220	ZNF746|155061
155066	ENSMUSG00000039347.7	ATP6V0E2	ENSG00000171130	ATP6V0E2|155066
155184	ENSMUSG00000062064.6	SLC2A7	ENSG00000197241	SLC2A7|155184
155185	ENSMUSG00000050022.16	AMZ1	ENSG00000174945	AMZ1|155185
155368	ENSMUSG00000040557.14	WBSCR27	ENSG00000165171	WBSCR27|155368
155382	ENSMUSG00000043614.13	VPS37D	ENSG00000176428	VPS37D|155382
155435	ENSMUSG00000048271.14	RBM33	ENSG00000184863	RBM33|155435
155465	ENSMUSG00000036231.5	AGR3	ENSG00000173467	AGR3|155465
157285	ENSMUSG00000050271.12	SGK223	ENSG00000275342	SGK223|157285
157310	ENSMUSG00000022085.3	PEBP4	ENSG00000134020	PEBP4|157310
157313	ENSMUSG00000048922.18	CDCA2	ENSG00000184661	CDCA2|157313
157378	ENSMUSG00000062373.7	TMEM65	ENSG00000164983	TMEM65|157378
157506	ENSMUSG00000025921.7	RDH10	ENSG00000121039	RDH10|157506
157567	ENSMUSG00000048307.7	ANKRD46	ENSG00000186106	ANKRD46|157567
157570	ENSMUSG00000022034.9	ESCO2	ENSG00000171320	ESCO2|157570
157574	ENSMUSG00000034532.8	FBXO16	ENSG00000214050	FBXO16|157574
157657	ENSMUSG00000059482.15	C8orf37	ENSG00000156172	C8orf37|157657
157680	ENSMUSG00000037646.9	VPS13B	ENSG00000132549	VPS13B|157680
157695	ENSMUSG00000050052.12	C8orf42	ENSG00000180190	C8orf42|157695
157697	ENSMUSG00000051978.9	ERICH1	ENSG00000104714	ERICH1|157697
157724	ENSMUSG00000041052.8	SLC7A13	ENSG00000164893	SLC7A13|157724
157753	ENSMUSG00000054409.4	TMEM74	ENSG00000164841	TMEM74|157753
157769	ENSMUSG00000037119.3	FAM91A1	ENSG00000176853	FAM91A1|157769
157773	ENSMUSG00000074384.4	C8orf48	ENSG00000164743	C8orf48|157773
157777	ENSMUSG00000046101.16	C8orf45	ENSG00000178460	C8orf45|157777
157807	ENSMUSG00000041216.15	CLVS1	ENSG00000177182	CLVS1|157807
157848	ENSMUSG00000063672.7	NKX6-3	ENSG00000165066	NKX6-3|157848
157855	ENSMUSG00000031576.16	KCNU1	ENSG00000215262	KCNU1|157855
157869	ENSMUSG00000032719.4	C8orf84	ENSG00000164764	C8orf84|157869
157922	ENSMUSG00000026933.17	CAMSAP1	ENSG00000130559	CAMSAP1|157922
158038	ENSMUSG00000045083.14	LINGO2	ENSG00000174482	LINGO2|158038
158046	ENSMUSG00000021396.4	NXNL2	ENSG00000130045	NXNL2|158046
158056	ENSMUSG00000026941.16	MAMDC4	ENSG00000177943	MAMDC4|158056
158067	ENSMUSG00000026807.8	C9orf98	ENSG00000165695	C9orf98|158067
158135	ENSMUSG00000026885.13	TTLL11	ENSG00000175764	TTLL11|158135
158158	ENSMUSG00000043003.13	RASEF	ENSG00000165105	RASEF|158158
158219	ENSMUSG00000038172.14	TTC39B	ENSG00000155158	TTC39B|158219
158234	ENSMUSG00000035601.9	RG9MTD3	ENSG00000165275	RG9MTD3|158234
158248	ENSMUSG00000039021.15	TTC16	ENSG00000167094	TTC16|158248
158297	ENSMUSG00000028492.13	FAM154A	ENSG00000155875	FAM154A|158297
158326	ENSMUSG00000059049.14	FREM1	ENSG00000164946	FREM1|158326
158358	ENSMUSG00000046138.14	KIAA2026	ENSG00000183354	KIAA2026|158358
158376	ENSMUSG00000028475.9	LOC158376	ENSG00000235387	LOC158376|158376
158399	ENSMUSG00000038630.8	ZNF483	ENSG00000173258	ZNF483|158399
158405	ENSMUSG00000045071.13	KIAA1958	ENSG00000165185	KIAA1958|158405
158427	ENSMUSG00000035495.15	TSTD2	ENSG00000136925	TSTD2|158427
158471	ENSMUSG00000039126.9	PRUNE2	ENSG00000106772	PRUNE2|158471
158506	ENSMUSG00000020659.15	ZNF645	ENSG00000175809	ZNF645|158506
158521	ENSMUSG00000062170.12	FMR1NB	ENSG00000176988	FMR1NB|158521
158747	ENSMUSG00000061778.10	MOSPD2	ENSG00000130150	MOSPD2|158747
158763	ENSMUSG00000036198.12	ARHGAP36	ENSG00000147256	ARHGAP36|158763
158787	ENSMUSG00000025257.5	RIBC1	ENSG00000158423	RIBC1|158787
158798	ENSMUSG00000036551.6	AKAP14	ENSG00000186471	AKAP14|158798
158835	ENSMUSG00000031220.14	AWAT2	ENSG00000147160	AWAT2|158835
158866	ENSMUSG00000033906.5	ZDHHC15	ENSG00000102383	ZDHHC15|158866
158880	ENSMUSG00000067215.5	USP51	ENSG00000247746	USP51|158880
158931	ENSMUSG00000044550.11	TCEAL6	ENSG00000204071	TCEAL6|158931
158931	ENSMUSG00000031409.1	TCEAL6	ENSG00000204071	TCEAL6|158931
158931	ENSMUSG00000054034.10	TCEAL6	ENSG00000204071	TCEAL6|158931
159013	ENSMUSG00000044148.6	CXorf38	ENSG00000185753	CXorf38|159013
159090	ENSMUSG00000036022.15	FAM122B	ENSG00000156504	FAM122B|159090
159091	ENSMUSG00000036013.12	FAM122C	ENSG00000156500	FAM122C|159091
159195	ENSMUSG00000034235.16	USP54	ENSG00000166348	USP54|159195
159296	ENSMUSG00000044220.13	NKX2-3	ENSG00000119919	NKX2-3|159296
159371	ENSMUSG00000044026.2	TMEM20	ENSG00000176273	TMEM20|159371
159686	ENSMUSG00000046585.8	CCDC147	ENSG00000120051	CCDC147|159686
159963	ENSMUSG00000041644.14	SLC5A12	ENSG00000148942	SLC5A12|159963
159989	ENSMUSG00000039977.16	CCDC67	ENSG00000165325	CCDC67|159989
160140	ENSMUSG00000005131.4	C11orf65	ENSG00000166323	C11orf65|160140
160298	ENSMUSG00000078611.3	C11orf42	ENSG00000180878	C11orf42|160298
160335	ENSMUSG00000036019.8	TMTC2	ENSG00000179104	TMTC2|160335
160364	ENSMUSG00000053063.11	CLEC12A	ENSG00000172322	CLEC12A|160364
160418	ENSMUSG00000036676.14	TMTC3	ENSG00000139324	TMTC3|160418
160428	ENSMUSG00000020256.14	ALDH1L2	ENSG00000136010	ALDH1L2|160428
160492	ENSMUSG00000054966.13	IFLTD1	ENSG00000152936	IFLTD1|160492
160518	ENSMUSG00000030313.15	DENND5B	ENSG00000170456	DENND5B|160518
160622	ENSMUSG00000000531.4	GRASP	ENSG00000161835	GRASP|160622
160728	ENSMUSG00000020062.6	SLC5A8	ENSG00000256870	SLC5A8|160728
160760	ENSMUSG00000038582.15	PPTC7	ENSG00000196850	PPTC7|160760
160777	ENSMUSG00000043913.14	CCDC60	ENSG00000183273	CCDC60|160777
160851	ENSMUSG00000034731.9	DGKH	ENSG00000102780	DGKH|160851
160857	ENSMUSG00000034795.14	CCDC122	ENSG00000151773	CCDC122|160857
160897	ENSMUSG00000022131.2	GPR180	ENSG00000152749	GPR180|160897
161003	ENSMUSG00000027744.4	STOML3	ENSG00000133115	STOML3|161003
161142	ENSMUSG00000056987.7	FAM71D	ENSG00000172717	FAM71D|161142
161145	ENSMUSG00000046157.13	TMEM229B	ENSG00000198133	TMEM229B|161145
161176	ENSMUSG00000054150.11	C14orf49	ENSG00000176438	C14orf49|161176
161198	ENSMUSG00000045930.2	CLEC14A	ENSG00000176435	CLEC14A|161198
161247	ENSMUSG00000022215.5	FITM1	ENSG00000139914	FITM1|161247
161253	ENSMUSG00000022176.11	REM2	ENSG00000139890	REM2|161253
161291	ENSMUSG00000034435.5	TMEM30B	ENSG00000182107	TMEM30B|161291
161357	ENSMUSG00000034912.16	MDGA2	ENSG00000139915	MDGA2|161357
161394	ENSMUSG00000090812.8	C14orf174	ENSG00000100583	C14orf174|161394
161424	ENSMUSG00000019297.8	C14orf21	ENSG00000196943	C14orf21|161424
161436	ENSMUSG00000051166.9	EML5	ENSG00000165521	EML5|161436
161497	ENSMUSG00000033498.14	STRC	ENSG00000242866	STRC|161497
161502	ENSMUSG00000011154.17	C15orf26	ENSG00000156206	C15orf26|161502
161582	ENSMUSG00000089865.2	DYX1C1	ENSG00000256061	DYX1C1|161582
161582	ENSMUSG00000092192.7	DYX1C1	ENSG00000256061	DYX1C1|161582
161725	ENSMUSG00000033510.14	OTUD7A	ENSG00000169918	OTUD7A|161725
161742	ENSMUSG00000027351.14	SPRED1	ENSG00000166068	SPRED1|161742
161753	ENSMUSG00000045620.7	ODF3L1	ENSG00000182950	ODF3L1|161753
161823	ENSMUSG00000027259.15	ADAL	ENSG00000168803	ADAL|161823
161829	ENSMUSG00000048647.9	EXD1	ENSG00000178997	EXD1|161829
161835	ENSMUSG00000027344.13	FSIP1	ENSG00000150667	FSIP1|161835
161882	ENSMUSG00000049577.15	ZFPM1	ENSG00000179588	ZFPM1|161882
162073	ENSMUSG00000095115.2	ITPRIPL2	ENSG00000205730	ITPRIPL2|162073
162239	ENSMUSG00000055835.10	ZFP1	ENSG00000184517	ZFP1|162239
162333	ENSMUSG00000078627.9	MARCH10	ENSG00000173838	MARCH10|162333
162394	ENSMUSG00000054404.13	SLFN5	ENSG00000166750	SLFN5|162394
162417	ENSMUSG00000048217.11	NAGS	ENSG00000161653	NAGS|162417
162427	ENSMUSG00000017802.14	FAM134C	ENSG00000141699	FAM134C|162427
162466	ENSMUSG00000050860.6	PHOSPHO1	ENSG00000173868	PHOSPHO1|162466
162494	ENSMUSG00000017692.8	RHBDL3	ENSG00000141314	RHBDL3|162494
162514	ENSMUSG00000043029.2	TRPV3	ENSG00000167723	TRPV3|162514
162515	ENSMUSG00000040938.16	SLC16A11	ENSG00000174326	SLC16A11|162515
162605	ENSMUSG00000055937.1	KRT28	ENSG00000173908	KRT28|162605
162655	ENSMUSG00000100617.1	ZNF519	ENSG00000175322	ZNF519|162655
162655	ENSMUSG00000091474.2	ZNF519	ENSG00000175322	ZNF519|162655
162655	ENSMUSG00000023882.15	ZNF519	ENSG00000175322	ZNF519|162655
162681	ENSMUSG00000044906.5	C18orf54	ENSG00000166845	C18orf54|162681
162963	ENSMUSG00000000103.12	ZNF610	ENSG00000167554	ZNF610|162963
162963	ENSMUSG00000053211.10	ZNF610	ENSG00000167554	ZNF610|162963
162963	ENSMUSG00000045466.18	ZNF610	ENSG00000167554	ZNF610|162963
162979	ENSMUSG00000011267.8	ZNF296	ENSG00000170684	ZNF296|162979
162989	ENSMUSG00000054499.9	DEDD2	ENSG00000160570	DEDD2|162989
163033	ENSMUSG00000051550.10	ZNF579	ENSG00000218891	ZNF579|163033
163049	ENSMUSG00000074194.4	ZNF791	ENSG00000173875	ZNF791|163049
163071	ENSMUSG00000098692.1	ZNF114	ENSG00000178150	ZNF114|163071
163071	ENSMUSG00000097565.1	ZNF114	ENSG00000178150	ZNF114|163071
163071	ENSMUSG00000058246.6	ZNF114	ENSG00000178150	ZNF114|163071
163071	ENSMUSG00000098781.1	ZNF114	ENSG00000178150	ZNF114|163071
163087	ENSMUSG00000099689.6	ZNF383	ENSG00000188283	ZNF383|163087
163115	ENSMUSG00000046185.10	ZNF781	ENSG00000196381	ZNF781|163115
163126	ENSMUSG00000046058.7	EID2	ENSG00000176396	EID2|163126
163154	ENSMUSG00000090273.3	PRR22	ENSG00000212123	PRR22|163154
163175	ENSMUSG00000036560.14	LGI4	ENSG00000153902	LGI4|163175
163183	ENSMUSG00000019737.14	C19orf46	ENSG00000181392	C19orf46|163183
163259	ENSMUSG00000007379.15	DENND2C	ENSG00000175984	DENND2C|163259
163351	ENSMUSG00000029298.15	GBP6	ENSG00000183347	GBP6|163351
163351	ENSMUSG00000104713.4	GBP6	ENSG00000183347	GBP6|163351
163351	ENSMUSG00000034438.16	GBP6	ENSG00000183347	GBP6|163351
163351	ENSMUSG00000079362.5	GBP6	ENSG00000183347	GBP6|163351
163351	ENSMUSG00000092021.8	GBP6	ENSG00000183347	GBP6|163351
163351	ENSMUSG00000079363.7	GBP6	ENSG00000183347	GBP6|163351
163404	ENSMUSG00000033342.13	LPPR5	ENSG00000117598	LPPR5|163404
163479	ENSMUSG00000045326.13	FNDC7	ENSG00000143107	FNDC7|163479
163486	ENSMUSG00000056268.15	DENND1B	ENSG00000213047	DENND1B|163486
163589	ENSMUSG00000060985.15	TDRD5	ENSG00000162782	TDRD5|163589
163590	ENSMUSG00000050565.16	TOR1AIP2	ENSG00000169905	TOR1AIP2|163590
163702	ENSMUSG00000062157.6	IL28RA	ENSG00000185436	IL28RA|163702
163732	ENSMUSG00000070803.6	CITED4	ENSG00000179862	CITED4|163732
163747	ENSMUSG00000054362.9	C1orf177	ENSG00000162398	C1orf177|163747
163782	ENSMUSG00000035407.8	KANK4	ENSG00000132854	KANK4|163782
163786	ENSMUSG00000027959.13	SASS6	ENSG00000156876	SASS6|163786
163859	ENSMUSG00000038806.7	C1orf55	ENSG00000143751	C1orf55|163859
163882	ENSMUSG00000038949.8	CNST	ENSG00000162852	CNST|163882
163933	ENSMUSG00000078235.3	FAM43B	ENSG00000183114	FAM43B|163933
164045	ENSMUSG00000043410.16	HFM1	ENSG00000162669	HFM1|164045
164091	ENSMUSG00000037348.15	PAQR7	ENSG00000182749	PAQR7|164091
164118	ENSMUSG00000051036.12	TTC24	ENSG00000187862	TTC24|164118
164312	ENSMUSG00000043110.2	LRRN4	ENSG00000125872	LRRN4|164312
164395	ENSMUSG00000074673.15	TTLL9	ENSG00000131044	TTLL9|164395
164592	ENSMUSG00000022768.15	CCDC116	ENSG00000161180	CCDC116|164592
164633	ENSMUSG00000009075.2	CABP7	ENSG00000100314	CABP7|164633
164656	ENSMUSG00000016942.5	TMPRSS6	ENSG00000187045	TMPRSS6|164656
164668	ENSMUSG00000009585.17	APOBEC3H	ENSG00000100298	APOBEC3H|164668
164684	ENSMUSG00000022455.3	WBP2NL	ENSG00000183066	WBP2NL|164684
164714	ENSMUSG00000022388.14	TTLL8	ENSG00000138892	TTLL8|164714
164832	ENSMUSG00000048814.10	LONRF2	ENSG00000170500	LONRF2|164832
165055	ENSMUSG00000038010.8	CCDC138	ENSG00000163006	CCDC138|165055
165082	ENSMUSG00000067642.11	GPR113	ENSG00000173567	GPR113|165082
165186	ENSMUSG00000045761.15	FAM179A	ENSG00000189350	FAM179A|165186
165215	ENSMUSG00000048388.3	FAM171B	ENSG00000144369	FAM171B|165215
165257	ENSMUSG00000036907.9	C1QL2	ENSG00000144119	C1QL2|165257
165324	ENSMUSG00000020634.12	UBXN2A	ENSG00000173960	UBXN2A|165324
165545	ENSMUSG00000009145.6	DQX1	ENSG00000144045	DQX1|165545
165679	ENSMUSG00000043461.13	C3orf57	ENSG00000196542	C3orf57|165679
165721	ENSMUSG00000048206.6	DNAJB8	ENSG00000179407	DNAJB8|165721
165829	ENSMUSG00000046961.7	GPR156	ENSG00000175697	GPR156|165829
165904	ENSMUSG00000079243.3	XIRP1	ENSG00000168334	XIRP1|165904
165918	ENSMUSG00000014074.17	RNF168	ENSG00000163961	RNF168|165918
166012	ENSMUSG00000056643.5	CHST13	ENSG00000180767	CHST13|166012
166336	ENSMUSG00000030020.13	PRICKLE2	ENSG00000163637	PRICKLE2|166336
166348	ENSMUSG00000033182.12	KBTBD12	ENSG00000187715	KBTBD12|166348
166378	ENSMUSG00000027722.14	SPATA5	ENSG00000145375	SPATA5|166378
166379	ENSMUSG00000051444.9	BBS12	ENSG00000181004	BBS12|166379
166614	ENSMUSG00000028078.14	DCLK2	ENSG00000170390	DCLK2|166614
166647	ENSMUSG00000029090.12	GPR125	ENSG00000152990	GPR125|166647
166655	ENSMUSG00000053490.8	TRIM60	ENSG00000176979	TRIM60|166655
166785	ENSMUSG00000037022.3	MMAA	ENSG00000151611	MMAA|166785
166793	ENSMUSG00000029127.15	ZBTB49	ENSG00000168826	ZBTB49|166793
166815	ENSMUSG00000049232.3	TIGD2	ENSG00000180346	TIGD2|166815
166824	ENSMUSG00000029370.10	RASSF6	ENSG00000169435	RASSF6|166824
166863	ENSMUSG00000033882.15	RBM46	ENSG00000151962	RBM46|166863
166929	ENSMUSG00000050931.7	SGMS2	ENSG00000164023	SGMS2|166929
166968	ENSMUSG00000032727.13	MIER3	ENSG00000155545	MIER3|166968
166979	ENSMUSG00000078926.8	CDC20B	ENSG00000164287	CDC20B|166979
167127	ENSMUSG00000049152.11	UGT3A2	ENSG00000168671	UGT3A2|167127
167127	ENSMUSG00000072664.10	UGT3A2	ENSG00000168671	UGT3A2|167127
167153	ENSMUSG00000042167.5	PAPD4	ENSG00000164329	PAPD4|167153
167227	ENSMUSG00000024472.9	DCP2	ENSG00000172795	DCP2|167227
167359	ENSMUSG00000095930.1	MGC42105	ENSG00000177453	MGC42105|167359
167410	ENSMUSG00000047786.12	LIX1	ENSG00000145721	LIX1|167410
167465	ENSMUSG00000050919.8	ZNF366	ENSG00000178175	ZNF366|167465
167555	ENSMUSG00000034334.7	FAM151B	ENSG00000152380	FAM151B|167555
167681	ENSMUSG00000033491.13	PRSS35	ENSG00000146250	PRSS35|167681
167691	ENSMUSG00000032258.15	LCA5	ENSG00000135338	LCA5|167691
167826	ENSMUSG00000045591.6	OLIG3	ENSG00000177468	OLIG3|167826
167838	ENSMUSG00000039891.6	TXLNB	ENSG00000164440	TXLNB|167838
168002	ENSMUSG00000048826.6	DACT2	ENSG00000164488	DACT2|168002
168090	ENSMUSG00000023873.12	C6orf118	ENSG00000112539	C6orf118|168090
168391	ENSMUSG00000028938.9	GALNTL5	ENSG00000106648	GALNTL5|168391
168448	ENSMUSG00000033102.14	CDC14C	ENSG00000218305	CDC14C|168448
168455	ENSMUSG00000090946.3	FLJ36031	ENSG00000253276	FLJ36031|168455
168507	ENSMUSG00000046634.12	PKD1L1	ENSG00000158683	PKD1L1|168507
168544	ENSMUSG00000068551.12	ZNF467	ENSG00000181444	ZNF467|168544
168620	ENSMUSG00000052271.7	BHLHA15	ENSG00000180535	BHLHA15|168620
168667	ENSMUSG00000031963.8	BMPER	ENSG00000164619	BMPER|168667
168850	ENSMUSG00000039841.14	ZNF800	ENSG00000048405	ZNF800|168850
168975	ENSMUSG00000073991.4	CNBD1	ENSG00000176571	CNBD1|168975
169026	ENSMUSG00000022315.3	SLC30A8	ENSG00000164756	SLC30A8|169026
169166	ENSMUSG00000013611.14	SNX31	ENSG00000174226	SNX31|169166
169200	ENSMUSG00000043252.8	TMEM64	ENSG00000180694	TMEM64|169200
169355	ENSMUSG00000031549.16	IDO2	ENSG00000188676	IDO2|169355
169436	ENSMUSG00000049897.14	C9orf96	ENSG00000198870	C9orf96|169436
169522	ENSMUSG00000047298.3	KCNV2	ENSG00000168263	KCNV2|169522
169611	ENSMUSG00000046618.7	OLFML2A	ENSG00000185585	OLFML2A|169611
169693	ENSMUSG00000048572.4	C9orf71	ENSG00000181778	C9orf71|169693
169714	ENSMUSG00000036327.18	QSOX2	ENSG00000165661	QSOX2|169714
169792	ENSMUSG00000052942.13	GLIS3	ENSG00000107249	GLIS3|169792
169841	ENSMUSG00000050954.15	ZNF169	ENSG00000175787	ZNF169|169841
169966	ENSMUSG00000073007.10	FAM46D	ENSG00000174016	FAM46D|169966
170082	ENSMUSG00000051224.13	TCEANC	ENSG00000176896	TCEANC|170082
170261	ENSMUSG00000036699.12	ZCCHC12	ENSG00000174460	ZCCHC12|170261
170261	ENSMUSG00000031428.11	ZCCHC12	ENSG00000174460	ZCCHC12|170261
170302	ENSMUSG00000035277.15	ARX	ENSG00000004848	ARX|170302
170371	ENSMUSG00000041707.7	C10orf128	ENSG00000204161	C10orf128|170371
170384	ENSMUSG00000039357.1	FUT11	ENSG00000196968	FUT11|170384
170392	ENSMUSG00000009654.4	OIT3	ENSG00000138315	OIT3|170392
170394	ENSMUSG00000060260.13	PWWP2B	ENSG00000171813	PWWP2B|170394
170463	ENSMUSG00000070003.7	SSBP4	ENSG00000130511	SSBP4|170463
170482	ENSMUSG00000059639.2	CLEC4C	ENSG00000198178	CLEC4C|170482
170482	ENSMUSG00000030148.15	CLEC4C	ENSG00000198178	CLEC4C|170482
170482	ENSMUSG00000067767.5	CLEC4C	ENSG00000198178	CLEC4C|170482
170482	ENSMUSG00000030147.12	CLEC4C	ENSG00000198178	CLEC4C|170482
170482	ENSMUSG00000043832.13	CLEC4C	ENSG00000198178	CLEC4C|170482
170506	ENSMUSG00000027770.5	DHX36	ENSG00000174953	DHX36|170506
170575	ENSMUSG00000090019.5	GIMAP1	ENSG00000213203	GIMAP1|170575
170589	ENSMUSG00000024784.13	GPHA2	ENSG00000149735	GPHA2|170589
170622	ENSMUSG00000075486.9	COMMD6	ENSG00000188243	COMMD6|170622
170680	ENSMUSG00000024409.8	PSORS1C2	ENSG00000204538	PSORS1C2|170680
170689	ENSMUSG00000033453.8	ADAMTS15	ENSG00000166106	ADAMTS15|170689
170690	ENSMUSG00000049538.14	ADAMTS16	ENSG00000145536	ADAMTS16|170690
170691	ENSMUSG00000058145.16	ADAMTS17	ENSG00000140470	ADAMTS17|170691
170692	ENSMUSG00000053399.9	ADAMTS18	ENSG00000140873	ADAMTS18|170692
170712	ENSMUSG00000049387.10	COX7B2	ENSG00000170516	COX7B2|170712
170825	ENSMUSG00000035946.7	GSX2	ENSG00000180613	GSX2|170825
170850	ENSMUSG00000045053.1	KCNG3	ENSG00000171126	KCNG3|170850
170954	ENSMUSG00000034595.17	KIAA1949	ENSG00000146112	KIAA1949|170954
170961	ENSMUSG00000054708.17	ANKRD24	ENSG00000089847	ANKRD24|170961
171017	ENSMUSG00000038346.18	ZNF384	ENSG00000126746	ZNF384|171017
171019	ENSMUSG00000053441.4	ADAMTS19	ENSG00000145808	ADAMTS19|171019
171023	ENSMUSG00000042548.13	ASXL1	ENSG00000171456	ASXL1|171023
171024	ENSMUSG00000050315.13	SYNPO2	ENSG00000172403	SYNPO2|171024
171177	ENSMUSG00000034226.7	RHOV	ENSG00000104140	RHOV|171177
171389	ENSMUSG00000038745.15	NLRP6	ENSG00000174885	NLRP6|171389
171425	ENSMUSG00000025545.9	CLYBL	ENSG00000125246	CLYBL|171425
171482	ENSMUSG00000058328.13	FAM9A	ENSG00000183304	FAM9A|171482
171483	ENSMUSG00000058328.13	FAM9B	ENSG00000177138	FAM9B|171483
171484	ENSMUSG00000058328.13	FAM9C	ENSG00000187268	FAM9C|171484
171546	ENSMUSG00000044408.6	C14orf147	ENSG00000165389	C14orf147|171546
171558	ENSMUSG00000036858.8	PTCRA	ENSG00000171611	PTCRA|171558
171568	ENSMUSG00000022476.7	POLR3H	ENSG00000100413	POLR3H|171568
171586	ENSMUSG00000002475.15	ABHD3	ENSG00000158201	ABHD3|171586
192111	ENSMUSG00000029500.16	PGAM5	ENSG00000247077	PGAM5|192111
192134	ENSMUSG00000074004.3	B3GNT6	ENSG00000198488	B3GNT6|192134
192286	ENSMUSG00000025868.6	HIGD2A	ENSG00000146066	HIGD2A|192286
192666	ENSMUSG00000020913.3	KRT24	ENSG00000167916	KRT24|192666
192668	ENSMUSG00000062563.14	CYS1	ENSG00000205795	CYS1|192668
192669	ENSMUSG00000028842.15	EIF2C3	ENSG00000126070	EIF2C3|192669
192670	ENSMUSG00000042500.11	EIF2C4	ENSG00000134698	EIF2C4|192670
192683	ENSMUSG00000040722.7	SCAMP5	ENSG00000198794	SCAMP5|192683
195827	ENSMUSG00000021482.9	C9orf21	ENSG00000158122	C9orf21|195827
195828	ENSMUSG00000044934.12	ZNF367	ENSG00000165244	ZNF367|195828
196051	ENSMUSG00000070366.5	PPAPDC1A	ENSG00000203805	PPAPDC1A|196051
196074	ENSMUSG00000057234.9	METT5D1	ENSG00000169519	METT5D1|196074
196264	ENSMUSG00000070305.10	MPZL3	ENSG00000160588	MPZL3|196264
196294	ENSMUSG00000042670.5	IMMP1L	ENSG00000148950	IMMP1L|196294
196383	ENSMUSG00000029401.8	RILPL2	ENSG00000150977	RILPL2|196383
196385	ENSMUSG00000038011.15	DNAH10	ENSG00000197653	DNAH10|196385
196394	ENSMUSG00000068250.13	AMN1	ENSG00000151743	AMN1|196394
196403	ENSMUSG00000040415.15	DTX3	ENSG00000178498	DTX3|196403
196441	ENSMUSG00000034163.10	ZFC3H1	ENSG00000133858	ZFC3H1|196441
196463	ENSMUSG00000029598.12	PLBD2	ENSG00000151176	PLBD2|196463
196483	ENSMUSG00000022544.13	FAM86A	ENSG00000118894	FAM86A|196483
196500	ENSMUSG00000030329.11	C12orf53	ENSG00000139200	C12orf53|196500
196513	ENSMUSG00000041477.14	DCP1B	ENSG00000151065	DCP1B|196513
196527	ENSMUSG00000064210.6	ANO6	ENSG00000177119	ANO6|196527
196528	ENSMUSG00000033237.18	ARID2	ENSG00000189079	ARID2|196528
196541	ENSMUSG00000047343.4	C13orf39	ENSG00000139780	C13orf39|196541
196740	ENSMUSG00000050666.13	C10orf72	ENSG00000165633	C10orf72|196740
196743	ENSMUSG00000025464.15	PAOX	ENSG00000148832	PAOX|196743
196883	ENSMUSG00000022220.13	ADCY4	ENSG00000129467	ADCY4|196883
196951	ENSMUSG00000027209.17	C15orf33	ENSG00000166262	C15orf33|196951
196996	ENSMUSG00000074259.10	GRAMD2	ENSG00000175318	GRAMD2|196996
197021	ENSMUSG00000032401.15	LCTL	ENSG00000188501	LCTL|197021
197131	ENSMUSG00000027272.5	UBR1	ENSG00000159459	UBR1|197131
197135	ENSMUSG00000027233.4	PATL2	ENSG00000229474	PATL2|197135
197257	ENSMUSG00000031958.16	LDHD	ENSG00000166816	LDHD|197257
197259	ENSMUSG00000012519.14	MLKL	ENSG00000168404	MLKL|197259
197320	ENSMUSG00000067430.7	ZNF778	ENSG00000170100	ZNF778|197320
197322	ENSMUSG00000015016.8	ACSF3	ENSG00000176715	ACSF3|197322
197335	ENSMUSG00000073434.11	WDR90	ENSG00000161996	WDR90|197335
197342	ENSMUSG00000073436.11	EME2	ENSG00000197774	EME2|197342
197358	ENSMUSG00000049871.13	NLRC3	ENSG00000167984	NLRC3|197358
197370	ENSMUSG00000030750.13	NSMCE1	ENSG00000169189	NSMCE1|197370
197407	ENSMUSG00000045598.10	ZNF48	ENSG00000180035	ZNF48|197407
199221	ENSMUSG00000037784.14	DZIP1L	ENSG00000158163	DZIP1L|199221
199223	ENSMUSG00000032514.11	TTC21A	ENSG00000168026	TTC21A|199223
199675	ENSMUSG00000013974.3	C19orf59	ENSG00000183019	C19orf59|199675
199692	ENSMUSG00000092544.8	ZNF627	ENSG00000198551	ZNF627|199692
199692	ENSMUSG00000074472.10	ZNF627	ENSG00000198551	ZNF627|199692
199699	ENSMUSG00000053226.6	DAND5	ENSG00000179284	DAND5|199699
199720	ENSMUSG00000031493.10	GGN	ENSG00000179168	GGN|199720
199731	ENSMUSG00000054793.8	CADM4	ENSG00000105767	CADM4|199731
199746	ENSMUSG00000078765.11	U2AF1L4	ENSG00000161265	U2AF1L4|199746
199746	ENSMUSG00000109378.1	U2AF1L4	ENSG00000161265	U2AF1L4|199746
199857	ENSMUSG00000039887.11	ALG14	ENSG00000172339	ALG14|199857
199870	ENSMUSG00000028878.11	FAM76A	ENSG00000009780	FAM76A|199870
199920	ENSMUSG00000078612.9	C1orf168	ENSG00000187889	C1orf168|199920
199953	ENSMUSG00000044700.15	TMEM201	ENSG00000188807	TMEM201|199953
200008	ENSMUSG00000047636.2	CDCP2	ENSG00000157211	CDCP2|200008
200010	ENSMUSG00000028544.14	SLC5A9	ENSG00000117834	SLC5A9|200010
200014	ENSMUSG00000028582.14	CC2D1B	ENSG00000154222	CC2D1B|200014
200035	ENSMUSG00000028100.11	NUDT17	ENSG00000186364	NUDT17|200035
200081	ENSMUSG00000053841.15	TXLNA	ENSG00000084652	TXLNA|200081
200132	ENSMUSG00000028523.13	TCTEX1D1	ENSG00000152760	TCTEX1D1|200132
200150	ENSMUSG00000055214.15	PLD5	ENSG00000180287	PLD5|200150
200159	ENSMUSG00000015962.5	C1orf100	ENSG00000173728	C1orf100|200159
200162	ENSMUSG00000027867.10	SPAG17	ENSG00000155761	SPAG17|200162
200185	ENSMUSG00000042747.12	KRTCAP2	ENSG00000163463	KRTCAP2|200185
200186	ENSMUSG00000027936.18	CRTC2	ENSG00000160741	CRTC2|200186
200205	ENSMUSG00000049287.5	C1orf69	ENSG00000181873	C1orf69|200205
200232	ENSMUSG00000027505.2	C20orf106	ENSG00000124103	C20orf106|200232
200312	ENSMUSG00000003581.14	RNF215	ENSG00000099999	RNF215|200312
200373	ENSMUSG00000036962.12	PCDP1	ENSG00000163075	PCDP1|200373
200403	ENSMUSG00000050122.18	VWA3B	ENSG00000168658	VWA3B|200403
200407	ENSMUSG00000050967.5	CREG2	ENSG00000175874	CREG2|200407
200424	ENSMUSG00000034832.15	TET3	ENSG00000187605	TET3|200424
200539	ENSMUSG00000067653.12	ANKRD23	ENSG00000163126	ANKRD23|200539
200558	ENSMUSG00000030051.10	APLF	ENSG00000169621	APLF|200558
200576	ENSMUSG00000025949.16	PIKFYVE	ENSG00000115020	PIKFYVE|200576
200634	ENSMUSG00000029149.14	KRTCAP3	ENSG00000157992	KRTCAP3|200634
200728	ENSMUSG00000049904.7	TMEM17	ENSG00000186889	TMEM17|200728
200734	ENSMUSG00000045671.17	SPRED2	ENSG00000198369	SPRED2|200734
200810	ENSMUSG00000039427.14	ALG1L	ENSG00000189366	ALG1L|200810
200844	ENSMUSG00000021747.11	C3orf67	ENSG00000163689	C3orf67|200844
200845	ENSMUSG00000021752.12	KCTD6	ENSG00000168301	KCTD6|200845
200879	ENSMUSG00000044626.12	LIPH	ENSG00000163898	LIPH|200879
200894	ENSMUSG00000022911.10	ARL13B	ENSG00000169379	ARL13B|200894
200895	ENSMUSG00000021707.4	DHFRL1	ENSG00000178700	DHFRL1|200895
200916	ENSMUSG00000039221.10	RPL22L1	ENSG00000163584	RPL22L1|200916
200931	ENSMUSG00000035699.7	OSTalpha	ENSG00000163959	OSTalpha|200931
200933	ENSMUSG00000035764.5	FBXO45	ENSG00000174013	FBXO45|200933
200942	ENSMUSG00000032609.12	KLHDC8B	ENSG00000185909	KLHDC8B|200942
200958	ENSMUSG00000035638.14	MUC20	ENSG00000176945	MUC20|200958
200959	ENSMUSG00000074991.4	GABRR3	ENSG00000183185	GABRR3|200959
201134	ENSMUSG00000020728.17	CCDC46	ENSG00000154240	CCDC46|201134
201140	ENSMUSG00000033044.12	DHRS7C	ENSG00000184544	DHRS7C|201140
201161	ENSMUSG00000018509.8	CENPV	ENSG00000166582	CENPV|201161
201163	ENSMUSG00000032633.12	FLCN	ENSG00000154803	FLCN|201163
201164	ENSMUSG00000043648.7	PLD6	ENSG00000179598	PLD6|201164
201176	ENSMUSG00000034255.17	ARHGAP27	ENSG00000159314	ARHGAP27|201176
201191	ENSMUSG00000047181.12	SAMD14	ENSG00000167100	SAMD14|201191
201229	ENSMUSG00000072640.11	C17orf108	ENSG00000232859	C17orf108|201229
201232	ENSMUSG00000044367.7	SLC16A13	ENSG00000174327	SLC16A13|201232
201255	ENSMUSG00000025145.13	LRRC45	ENSG00000169683	LRRC45|201255
201266	ENSMUSG00000041654.15	SLC39A11	ENSG00000133195	SLC39A11|201266
201292	ENSMUSG00000054517.9	TRIM65	ENSG00000141569	TRIM65|201292
201294	ENSMUSG00000057948.12	UNC13D	ENSG00000092929	UNC13D|201294
201299	ENSMUSG00000010362.9	RDM1	ENSG00000278023	RDM1|201299
201305	ENSMUSG00000020798.14	SPNS3	ENSG00000182557	SPNS3|201305
201456	ENSMUSG00000034391.10	FBXO15	ENSG00000141665	FBXO15|201456
201475	ENSMUSG00000023460.12	RAB12	ENSG00000206418	RAB12|201475
201501	ENSMUSG00000044646.14	ZBTB7C	ENSG00000184828	ZBTB7C|201501
201514	ENSMUSG00000000103.12	ZNF584	ENSG00000171574	ZNF584|201514
201514	ENSMUSG00000053211.10	ZNF584	ENSG00000171574	ZNF584|201514
201514	ENSMUSG00000045466.18	ZNF584	ENSG00000171574	ZNF584|201514
201562	ENSMUSG00000035376.9	PTPLB	ENSG00000206527	PTPLB|201562
201595	ENSMUSG00000032437.10	STT3B	ENSG00000163527	STT3B|201595
201625	ENSMUSG00000021879.12	DNAH12	ENSG00000174844	DNAH12|201625
201626	ENSMUSG00000043702.9	PDE12	ENSG00000174840	PDE12|201626
201627	ENSMUSG00000040818.9	FAM116A	ENSG00000174839	FAM116A|201627
201633	ENSMUSG00000071552.4	TIGIT	ENSG00000181847	TIGIT|201633
201725	ENSMUSG00000027811.9	C4orf46	ENSG00000205208	C4orf46|201725
201780	ENSMUSG00000060204.5	SLC10A4	ENSG00000145248	SLC10A4|201780
201798	ENSMUSG00000047819.3	TIGD4	ENSG00000169989	TIGD4|201798
201799	ENSMUSG00000056498.13	TMEM154	ENSG00000170006	TMEM154|201799
201895	ENSMUSG00000037822.12	C4orf34	ENSG00000163683	C4orf34|201895
201931	ENSMUSG00000025521.15	TMEM192	ENSG00000170088	TMEM192|201931
201965	ENSMUSG00000031568.16	RWDD4A	ENSG00000182552	RWDD4A|201965
201973	ENSMUSG00000038225.15	CCDC111	ENSG00000164306	CCDC111|201973
202018	ENSMUSG00000046985.11	TAPT1	ENSG00000169762	TAPT1|202018
202051	ENSMUSG00000024352.11	SPATA24	ENSG00000170469	SPATA24|202051
202052	ENSMUSG00000024350.5	DNAJC18	ENSG00000170464	DNAJC18|202052
202151	ENSMUSG00000048424.15	RANBP3L	ENSG00000164188	RANBP3L|202151
202243	ENSMUSG00000048924.13	CCDC125	ENSG00000183323	CCDC125|202243
202309	ENSMUSG00000046006.5	GAPT	ENSG00000175857	GAPT|202309
202333	ENSMUSG00000047419.5	CMYA5	ENSG00000164309	CMYA5|202333
202374	ENSMUSG00000039954.8	STK32A	ENSG00000169302	STK32A|202374
202500	ENSMUSG00000023949.6	TCTE1	ENSG00000146221	TCTE1|202500
202559	ENSMUSG00000026058.11	KHDRBS2	ENSG00000112232	KHDRBS2|202559
202915	ENSMUSG00000098140.1	TMEM184A	ENSG00000164855	TMEM184A|202915
202915	ENSMUSG00000036687.13	TMEM184A	ENSG00000164855	TMEM184A|202915
203054	ENSMUSG00000022550.17	ADCK5	ENSG00000173137	ADCK5|203054
203068	ENSMUSG00000001525.10	TUBB	ENSG00000196230	TUBB|203068
203069	ENSMUSG00000034194.17	R3HCC1	ENSG00000104679	R3HCC1|203069
203100	ENSMUSG00000037406.7	HTRA4	ENSG00000169495	HTRA4|203100
203102	ENSMUSG00000037437.18	ADAM32	ENSG00000197140	ADAM32|203102
203111	ENSMUSG00000044726.7	C8orf47	ENSG00000177459	C8orf47|203111
203190	ENSMUSG00000033595.6	LGI3	ENSG00000168481	LGI3|203190
203197	ENSMUSG00000045917.17	C9orf91	ENSG00000157693	C9orf91|203197
203228	ENSMUSG00000028300.14	C9orf72	ENSG00000147894	C9orf72|203228
203238	ENSMUSG00000052407.16	C9orf93	ENSG00000164989	C9orf93|203238
203245	ENSMUSG00000039164.2	NAIF1	ENSG00000171169	NAIF1|203245
203259	ENSMUSG00000028439.14	C9orf25	ENSG00000164970	C9orf25|203259
203260	ENSMUSG00000028461.12	CCDC107	ENSG00000159884	CCDC107|203260
203286	ENSMUSG00000066191.11	ANKS6	ENSG00000165138	ANKS6|203286
203328	ENSMUSG00000021384.14	SUSD3	ENSG00000157303	SUSD3|203328
203427	ENSMUSG00000037636.6	SLC25A43	ENSG00000077713	SLC25A43|203427
203430	ENSMUSG00000047686.9	ZCCHC5	ENSG00000179300	ZCCHC5|203430
203447	ENSMUSG00000052854.15	NRK	ENSG00000123572	NRK|203447
203522	ENSMUSG00000035967.15	DDX26B	ENSG00000165359	DDX26B|203522
203523	ENSMUSG00000073176.4	ZNF449	ENSG00000173275	ZNF449|203523
203547	ENSMUSG00000073131.12	VMA21	ENSG00000160131	VMA21|203547
203859	ENSMUSG00000055489.8	ANO5	ENSG00000171714	ANO5|203859
204219	ENSMUSG00000030510.11	LASS3	ENSG00000154227	LASS3|204219
204851	ENSMUSG00000008730.17	HIPK1	ENSG00000163349	HIPK1|204851
204962	ENSMUSG00000028360.9	SLC44A5	ENSG00000137968	SLC44A5|204962
205147	ENSMUSG00000045174.10	FAM123C	ENSG00000178171	FAM123C|205147
205251	ENSMUSG00000051319.6	NCRNA00116	ENSG00000175701	NCRNA00116|205251
205327	ENSMUSG00000038323.3	C2orf69	ENSG00000178074	C2orf69|205327
205428	ENSMUSG00000045414.7	C3orf58	ENSG00000181744	C3orf58|205428
205564	ENSMUSG00000022772.11	SENP5	ENSG00000119231	SENP5|205564
205717	ENSMUSG00000068284.14	KIAA2018	ENSG00000176542	KIAA2018|205717
205860	ENSMUSG00000091490.3	TRIML2	ENSG00000179046	TRIML2|205860
206338	ENSMUSG00000024481.4	AQPEP	ENSG00000172901	AQPEP|206338
206358	ENSMUSG00000020261.15	SLC36A1	ENSG00000123643	SLC36A1|206358
219285	ENSMUSG00000047735.14	SAMD9L	ENSG00000177409	SAMD9L|219285
219287	ENSMUSG00000021986.7	FAM123A	ENSG00000165566	FAM123A|219287
219333	ENSMUSG00000029640.17	USP12	ENSG00000152484	USP12|219333
219402	ENSMUSG00000016510.11	MTIF3	ENSG00000122033	MTIF3|219402
219409	ENSMUSG00000053129.5	GSX1	ENSG00000169840	GSX1|219409
219473	ENSMUSG00000111678.1	OR8K3	ENSG00000280314	OR8K3|219473
219473	ENSMUSG00000111689.1	OR8K3	ENSG00000280314	OR8K3|219473
219477	ENSMUSG00000090059.4	OR8J1	ENSG00000172487	OR8J1|219477
219482	ENSMUSG00000045392.7	OR5M3	ENSG00000174937	OR5M3|219482
219527	ENSMUSG00000075224.8	LRRC55	ENSG00000183908	LRRC55|219527
219537	ENSMUSG00000027077.7	SMTNL1	ENSG00000214872	SMTNL1|219537
219539	ENSMUSG00000034059.13	YPEL4	ENSG00000166793	YPEL4|219539
219541	ENSMUSG00000027080.6	MED19	ENSG00000156603	MED19|219541
219557	ENSMUSG00000040514.6	MGC26647	ENSG00000164645	MGC26647|219557
219578	ENSMUSG00000092094.5	ZNF804B	ENSG00000182348	ZNF804B|219578
219621	ENSMUSG00000019945.9	C10orf107	ENSG00000183346	C10orf107|219621
219623	ENSMUSG00000060044.7	TMEM26	ENSG00000196932	TMEM26|219623
219654	ENSMUSG00000055538.7	ZCCHC24	ENSG00000165424	ZCCHC24|219654
219670	ENSMUSG00000026679.3	ENKUR	ENSG00000151023	ENKUR|219670
219681	ENSMUSG00000037683.14	ARMC3	ENSG00000165309	ARMC3|219681
219699	ENSMUSG00000020099.7	UNC5B	ENSG00000107731	UNC5B|219699
219736	ENSMUSG00000036923.12	STOX1	ENSG00000165730	STOX1|219736
219738	ENSMUSG00000020083.13	C10orf35	ENSG00000171224	C10orf35|219738
219743	ENSMUSG00000020087.4	TYSND1	ENSG00000156521	TYSND1|219743
219749	ENSMUSG00000072623.6	ZNF25	ENSG00000175395	ZNF25|219749
219770	ENSMUSG00000036855.3	GJD4	ENSG00000177291	GJD4|219770
219771	ENSMUSG00000024286.7	CCNY	ENSG00000108100	CCNY|219771
219790	ENSMUSG00000037846.18	RTKN2	ENSG00000182010	RTKN2|219790
219793	ENSMUSG00000020096.20	C10orf27	ENSG00000166220	C10orf27|219793
219844	ENSMUSG00000050555.9	HYLS1	ENSG00000198331	HYLS1|219844
219854	ENSMUSG00000032121.9	TMEM218	ENSG00000150433	TMEM218|219854
219855	ENSMUSG00000032122.15	SLC37A2	ENSG00000134955	SLC37A2|219855
219899	ENSMUSG00000037287.15	TBCEL	ENSG00000154114	TBCEL|219899
219902	ENSMUSG00000048503.7	TMEM136	ENSG00000181264	TMEM136|219902
219927	ENSMUSG00000024829.12	MRPL21	ENSG00000197345	MRPL21|219927
219931	ENSMUSG00000048677.9	TPCN2	ENSG00000162341	TPCN2|219931
219972	ENSMUSG00000046805.9	MPEG1	ENSG00000197629	MPEG1|219972
219988	ENSMUSG00000046139.7	PATL1	ENSG00000166889	PATL1|219988
220001	ENSMUSG00000043789.7	VWCE	ENSG00000167992	VWCE|220001
220002	ENSMUSG00000034445.7	CYBASC3	ENSG00000162144	CYBASC3|220002
220004	ENSMUSG00000035179.3	C11orf66	ENSG00000162148	C11orf66|220004
220032	ENSMUSG00000035582.13	GDPD4	ENSG00000178795	GDPD4|220032
220042	ENSMUSG00000030641.10	C11orf82	ENSG00000165490	C11orf82|220042
220047	ENSMUSG00000030617.13	CCDC83	ENSG00000150676	CCDC83|220047
220064	ENSMUSG00000031072.14	ORAOV1	ENSG00000149716	ORAOV1|220064
220074	ENSMUSG00000078630.8	LRTOMT	ENSG00000184154	LRTOMT|220074
220107	ENSMUSG00000048281.8	DLEU7	ENSG00000186047	DLEU7|220107
220108	ENSMUSG00000035184.15	FAM124A	ENSG00000150510	FAM124A|220108
220134	ENSMUSG00000036223.15	SKA1	ENSG00000154839	SKA1|220134
220164	ENSMUSG00000073514.3	DOK6	ENSG00000206052	DOK6|220164
220213	ENSMUSG00000043415.5	OTUD1	ENSG00000165312	OTUD1|220213
220296	ENSMUSG00000046240.8	HEPACAM	ENSG00000165478	HEPACAM|220296
220323	ENSMUSG00000032014.6	OAF	ENSG00000184232	OAF|220323
220359	ENSMUSG00000044390.4	TIGD3	ENSG00000173825	TIGD3|220359
220382	ENSMUSG00000051515.9	FAM181B	ENSG00000182103	FAM181B|220382
220388	ENSMUSG00000044362.8	CCDC89	ENSG00000179071	CCDC89|220388
220441	ENSMUSG00000047496.6	RNF152	ENSG00000176641	RNF152|220441
220869	ENSMUSG00000024878.8	CBWD5	ENSG00000147996	CBWD5|220869
220929	ENSMUSG00000050945.7	ZNF438	ENSG00000183621	ZNF438|220929
220963	ENSMUSG00000037762.6	SLC16A9	ENSG00000165449	SLC16A9|220963
220965	ENSMUSG00000043259.14	FAM13C	ENSG00000148541	FAM13C|220965
220972	ENSMUSG00000025702.15	MARCH8	ENSG00000165406	MARCH8|220972
220988	ENSMUSG00000059005.13	HNRNPA3	ENSG00000170144	HNRNPA3|220988
221002	ENSMUSG00000030134.11	RASGEF1A	ENSG00000198915	RASGEF1A|221002
221035	ENSMUSG00000019873.7	REEP3	ENSG00000165476	REEP3|221035
221037	ENSMUSG00000037876.16	JMJD1C	ENSG00000171988	JMJD1C|221037
221044	ENSMUSG00000026668.10	UCMA	ENSG00000165623	UCMA|221044
221061	ENSMUSG00000050530.14	FAM171A1	ENSG00000148468	FAM171A1|221061
221074	ENSMUSG00000036949.16	SLC39A12	ENSG00000148482	SLC39A12|221074
221078	ENSMUSG00000026707.15	NSUN6	ENSG00000241058	NSUN6|221078
221079	ENSMUSG00000017418.13	ARL5B	ENSG00000165997	ARL5B|221079
221091	ENSMUSG00000071656.6	LRRN4CL	ENSG00000177363	LRRN4CL|221091
221092	ENSMUSG00000071659.3	HNRNPUL2	ENSG00000214753	HNRNPUL2|221092
221120	ENSMUSG00000040174.14	ALKBH3	ENSG00000166199	ALKBH3|221120
221143	ENSMUSG00000021951.5	N6AMT2	ENSG00000150456	N6AMT2|221143
221150	ENSMUSG00000021965.2	SKA3	ENSG00000165480	SKA3|221150
221154	ENSMUSG00000021973.8	EFHA1	ENSG00000165487	EFHA1|221154
221178	ENSMUSG00000021990.15	SPATA13	ENSG00000182957	SPATA13|221178
221184	ENSMUSG00000034361.10	CPNE2	ENSG00000140848	CPNE2|221184
221188	ENSMUSG00000061577.12	GPR114	ENSG00000159618	GPR114|221188
221223	ENSMUSG00000058019.13	CES7	ENSG00000159398	CES7|221223
221264	ENSMUSG00000091415.5	AKD1	ENSG00000155085	AKD1|221264
221294	ENSMUSG00000039480.14	NT5DC1	ENSG00000178425	NT5DC1|221294
221302	ENSMUSG00000039531.7	ZUFSP	ENSG00000153975	ZUFSP|221302
221303	ENSMUSG00000019909.3	FAM162B	ENSG00000183807	FAM162B|221303
221322	ENSMUSG00000038122.8	C6orf170	ENSG00000146350	C6orf170|221322
221336	ENSMUSG00000042182.16	BEND6	ENSG00000151917	BEND6|221336
221357	ENSMUSG00000025934.15	GSTA5	ENSG00000182793	GSTA5|221357
221391	ENSMUSG00000043972.7	OPN5	ENSG00000124818	OPN5|221391
221393	ENSMUSG00000023918.12	GPR115	ENSG00000153294	GPR115|221393
221395	ENSMUSG00000056492.5	GPR116	ENSG00000069122	GPR116|221395
221400	ENSMUSG00000040140.14	TDRD6	ENSG00000180113	TDRD6|221400
221409	ENSMUSG00000023935.9	SPATS1	ENSG00000249481	SPATS1|221409
221421	ENSMUSG00000023966.8	RSPH9	ENSG00000172426	RSPH9|221421
221424	ENSMUSG00000071073.4	C6orf154	ENSG00000204052	C6orf154|221424
221443	ENSMUSG00000040771.13	C6orf130	ENSG00000124596	C6orf130|221443
221458	ENSMUSG00000023999.14	KIF6	ENSG00000164627	KIF6|221458
221468	ENSMUSG00000079580.8	TMEM217	ENSG00000172738	TMEM217|221468
221472	ENSMUSG00000024013.14	FGD2	ENSG00000146192	FGD2|221472
221476	ENSMUSG00000024011.16	PI16	ENSG00000164530	PI16|221476
221477	ENSMUSG00000052712.16	C6orf89	ENSG00000198663	C6orf89|221477
221481	ENSMUSG00000024223.2	C6orf81	ENSG00000157343	C6orf81|221481
221496	ENSMUSG00000044857.7	LEMD2	ENSG00000161904	LEMD2|221496
221504	ENSMUSG00000079605.4	ZBTB9	ENSG00000213588	ZBTB9|221504
221527	ENSMUSG00000049823.9	ZBTB12	ENSG00000204366	ZBTB12|221527
221545	ENSMUSG00000050705.15	C6orf136	ENSG00000204564	C6orf136|221545
221613	ENSMUSG00000060081.1	HIST1H2AA	ENSG00000164508	HIST1H2AA|221613
221656	ENSMUSG00000038080.16	KDM1B	ENSG00000165097	KDM1B|221656
221662	ENSMUSG00000038132.5	RBM24	ENSG00000112183	RBM24|221662
221687	ENSMUSG00000044164.2	RNF182	ENSG00000180537	RNF182|221687
221692	ENSMUSG00000054728.16	PHACTR1	ENSG00000112137	PHACTR1|221692
221710	ENSMUSG00000091264.2	LOC221710	ENSG00000224531	LOC221710|221710
221711	ENSMUSG00000038651.14	SYCP2L	ENSG00000153157	SYCP2L|221711
221749	ENSMUSG00000021411.15	C6orf145	ENSG00000168994	C6orf145|221749
221785	ENSMUSG00000070420.4	ZNF498	ENSG00000197037	ZNF498|221785
221830	ENSMUSG00000020561.7	TWISTNB	ENSG00000105849	TWISTNB|221830
221833	ENSMUSG00000048562.6	SP8	ENSG00000164651	SP8|221833
221895	ENSMUSG00000063568.11	JAZF1	ENSG00000153814	JAZF1|221895
221908	ENSMUSG00000029725.10	C7orf47	ENSG00000160813	C7orf47|221908
221914	ENSMUSG00000029510.15	GPC2	ENSG00000213420	GPC2|221914
221914	ENSMUSG00000106247.1	GPC2	ENSG00000213420	GPC2|221914
221927	ENSMUSG00000000148.17	C7orf27	ENSG00000106009	C7orf27|221927
221935	ENSMUSG00000039683.16	SDK1	ENSG00000146555	SDK1|221935
221937	ENSMUSG00000056493.9	FOXK1	ENSG00000164916	FOXK1|221937
221938	ENSMUSG00000039533.8	MMD2	ENSG00000136297	MMD2|221938
221955	ENSMUSG00000039206.13	DAGLB	ENSG00000164535	DAGLB|221955
221960	ENSMUSG00000029617.10	C7orf28B	ENSG00000146574	C7orf28B|221960
221981	ENSMUSG00000032625.14	THSD7A	ENSG00000005108	THSD7A|221981
222008	ENSMUSG00000048834.16	VSTM2A	ENSG00000170419	VSTM2A|222008
222068	ENSMUSG00000004394.12	TMED4	ENSG00000158604	TMED4|222068
222166	ENSMUSG00000038065.13	C7orf41	ENSG00000180354	C7orf41|222166
222171	ENSMUSG00000045725.5	PRR15	ENSG00000176532	PRR15|222171
222183	ENSMUSG00000039860.19	SRRM3	ENSG00000177679	SRRM3|222183
222194	ENSMUSG00000039968.9	RSBN1L	ENSG00000187257	RSBN1L|222194
222223	ENSMUSG00000056004.16	KIAA1324L	ENSG00000164659	KIAA1324L|222223
222229	ENSMUSG00000029703.10	LRWD1	ENSG00000161036	LRWD1|222229
222234	ENSMUSG00000047221.5	FAM185A	ENSG00000222011	FAM185A|222234
222235	ENSMUSG00000048520.16	FBXL13	ENSG00000161040	FBXL13|222235
222236	ENSMUSG00000044968.16	NAPEPLD	ENSG00000161048	NAPEPLD|222236
222255	ENSMUSG00000020564.16	ATXN7L1	ENSG00000146776	ATXN7L1|222255
222256	ENSMUSG00000035860.8	CDHR3	ENSG00000128536	CDHR3|222256
222484	ENSMUSG00000016520.7	LNX2	ENSG00000139517	LNX2|222484
222487	ENSMUSG00000060470.7	GPR97	ENSG00000182885	GPR97|222487
222537	ENSMUSG00000044499.11	HS3ST5	ENSG00000249853	HS3ST5|222537
222545	ENSMUSG00000019905.7	GPRC6A	ENSG00000173612	GPRC6A|222545
222546	ENSMUSG00000019900.18	RFX6	ENSG00000185002	RFX6|222546
222553	ENSMUSG00000038602.7	SLC35F1	ENSG00000196376	SLC35F1|222553
222584	ENSMUSG00000032358.12	FAM83B	ENSG00000168143	FAM83B|222584
222611	ENSMUSG00000057899.6	GPR111	ENSG00000164393	GPR111|222611
222642	ENSMUSG00000023995.11	TSPO2	ENSG00000112212	TSPO2|222642
222643	ENSMUSG00000043592.15	UNC5CL	ENSG00000124602	UNC5CL|222643
222658	ENSMUSG00000005936.18	KCTD20	ENSG00000112078	KCTD20|222658
222659	ENSMUSG00000045378.4	PXT1	ENSG00000179165	PXT1|222659
222662	ENSMUSG00000062252.8	LHFPL5	ENSG00000197753	LHFPL5|222662
222663	ENSMUSG00000038677.13	SCUBE3	ENSG00000146197	SCUBE3|222663
222698	ENSMUSG00000059395.4	NKAPL	ENSG00000189134	NKAPL|222698
222826	ENSMUSG00000021414.7	C6orf146	ENSG00000145975	C6orf146|222826
222865	ENSMUSG00000043388.8	TMEM130	ENSG00000166448	TMEM130|222865
222950	ENSMUSG00000045348.16	C7orf51	ENSG00000166924	C7orf51|222950
222962	ENSMUSG00000050822.11	SLC29A4	ENSG00000164638	SLC29A4|222962
223075	ENSMUSG00000037973.6	CCDC129	ENSG00000180347	CCDC129|223075
223082	ENSMUSG00000058446.14	ZNRF2	ENSG00000180233	ZNRF2|223082
223117	ENSMUSG00000040254.11	SEMA3D	ENSG00000153993	SEMA3D|223117
225689	ENSMUSG00000063704.12	MAPK15	ENSG00000181085	MAPK15|225689
245711	ENSMUSG00000052525.14	SPDYA	ENSG00000163806	SPDYA|245711
245802	ENSMUSG00000024679.10	MS4A6E	ENSG00000166926	MS4A6E|245802
245802	ENSMUSG00000024729.7	MS4A6E	ENSG00000166926	MS4A6E|245802
245802	ENSMUSG00000024677.13	MS4A6E	ENSG00000166926	MS4A6E|245802
245802	ENSMUSG00000079419.4	MS4A6E	ENSG00000166926	MS4A6E|245802
245806	ENSMUSG00000049641.13	VGLL2	ENSG00000170162	VGLL2|245806
245812	ENSMUSG00000036968.15	CNPY4	ENSG00000166997	CNPY4|245812
245913	ENSMUSG00000067773.6	DEFB110	ENSG00000203970	DEFB110|245913
245972	ENSMUSG00000028238.6	ATP6V0D2	ENSG00000147614	ATP6V0D2|245972
245973	ENSMUSG00000020566.18	ATP6V1C2	ENSG00000143882	ATP6V1C2|245973
246175	ENSMUSG00000034724.17	CNOT6L	ENSG00000138767	CNOT6L|246175
246181	ENSMUSG00000028743.7	AKR7L	ENSG00000211454	AKR7L|246181
246184	ENSMUSG00000066149.11	CDC26	ENSG00000176386	CDC26|246184
246213	ENSMUSG00000019935.16	SLC17A8	ENSG00000179520	SLC17A8|246213
246243	ENSMUSG00000020630.8	RNASEH1	ENSG00000171865	RNASEH1|246243
246269	ENSMUSG00000038302.14	LACE1	ENSG00000135537	LACE1|246269
246329	ENSMUSG00000040287.9	STAC3	ENSG00000185482	STAC3|246329
246330	ENSMUSG00000024901.14	PELI3	ENSG00000174516	PELI3|246330
246721	ENSMUSG00000039771.13	POLR2J2	ENSG00000228049	POLR2J2|246721
246778	ENSMUSG00000044701.5	IL27	ENSG00000197272	IL27|246778
252839	ENSMUSG00000026411.17	TMEM9	ENSG00000116857	TMEM9|252839
252969	ENSMUSG00000035121.5	NEIL2	ENSG00000154328	NEIL2|252969
252983	ENSMUSG00000020546.14	STXBP4	ENSG00000166263	STXBP4|252983
252995	ENSMUSG00000001334.9	FNDC5	ENSG00000160097	FNDC5|252995
253012	ENSMUSG00000044156.14	HEPACAM2	ENSG00000188175	HEPACAM2|253012
253017	ENSMUSG00000049537.10	TECRL	ENSG00000205678	TECRL|253017
253143	ENSMUSG00000054280.14	C22orf30	ENSG00000183530	C22orf30|253143
253152	ENSMUSG00000033805.12	EPHX4	ENSG00000172031	EPHX4|253152
253190	ENSMUSG00000058586.11	SERHL2	ENSG00000183569	SERHL2|253190
253260	ENSMUSG00000050310.8	RICTOR	ENSG00000164327	RICTOR|253260
253430	ENSMUSG00000060733.13	IPMK	ENSG00000151151	IPMK|253430
253461	ENSMUSG00000040433.16	ZBTB38	ENSG00000177311	ZBTB38|253461
253512	ENSMUSG00000022003.6	SLC25A30	ENSG00000174032	SLC25A30|253512
253558	ENSMUSG00000054469.13	LCLAT1	ENSG00000172954	LCLAT1|253558
253559	ENSMUSG00000064115.13	CADM2	ENSG00000175161	CADM2|253559
253635	ENSMUSG00000050668.9	CCDC75	ENSG00000152133	CCDC75|253635
253714	ENSMUSG00000045751.16	C6orf167	ENSG00000146263	C6orf167|253714
253725	ENSMUSG00000024104.11	FAM21C	ENSG00000172661	FAM21C|253725
253738	ENSMUSG00000010476.14	EBF3	ENSG00000108001	EBF3|253738
253769	ENSMUSG00000046991.9	WDR27	ENSG00000184465	WDR27|253769
253782	ENSMUSG00000027035.10	LASS6	ENSG00000172292	LASS6|253782
253827	ENSMUSG00000051236.13	MSRB3	ENSG00000174099	MSRB3|253827
253832	ENSMUSG00000021969.7	ZDHHC20	ENSG00000180776	ZDHHC20|253832
253943	ENSMUSG00000047213.14	YTHDF3	ENSG00000185728	YTHDF3|253943
253959	ENSMUSG00000021027.15	RALGAPA1	ENSG00000174373	RALGAPA1|253959
253980	ENSMUSG00000030685.5	KCTD13	ENSG00000174943	KCTD13|253980
253982	ENSMUSG00000046378.11	ASPHD1	ENSG00000174939	ASPHD1|253982
254013	ENSMUSG00000039958.17	C12orf72	ENSG00000139160	C12orf72|254013
254042	ENSMUSG00000041921.16	MAP1D	ENSG00000172878	MAP1D|254042
254048	ENSMUSG00000038538.17	UBN2	ENSG00000157741	UBN2|254048
254050	ENSMUSG00000063409.12	LRRC43	ENSG00000158113	LRRC43|254050
254065	ENSMUSG00000063663.11	BRWD3	ENSG00000165288	BRWD3|254065
254102	ENSMUSG00000024937.14	EHBP1L1	ENSG00000173442	EHBP1L1|254102
254122	ENSMUSG00000056185.4	SNX32	ENSG00000172803	SNX32|254122
254170	ENSMUSG00000035329.7	FBXO33	ENSG00000165355	FBXO33|254170
254173	ENSMUSG00000029074.14	TTLL10	ENSG00000162571	TTLL10|254173
254187	ENSMUSG00000039330.4	TSGA10IP	ENSG00000175513	TSGA10IP|254187
254225	ENSMUSG00000058761.5	RNF169	ENSG00000166439	RNF169|254225
254228	ENSMUSG00000049872.7	FAM26E	ENSG00000178033	FAM26E|254228
254240	ENSMUSG00000050108.12	BPIL2	ENSG00000184459	BPIL2|254240
254251	ENSMUSG00000015882.17	LCORL	ENSG00000178177	LCORL|254251
254263	ENSMUSG00000024873.6	CNIH2	ENSG00000174871	CNIH2|254263
254268	ENSMUSG00000049565.16	AKNAD1	ENSG00000162641	AKNAD1|254268
254295	ENSMUSG00000079484.12	PHYHD1	ENSG00000175287	PHYHD1|254295
254359	ENSMUSG00000006463.13	ZDHHC24	ENSG00000174165	ZDHHC24|254359
254394	ENSMUSG00000058298.7	MCM9	ENSG00000111877	MCM9|254394
254427	ENSMUSG00000045319.13	C10orf47	ENSG00000148426	C10orf47|254427
254428	ENSMUSG00000013275.9	SLC41A1	ENSG00000133065	SLC41A1|254428
254528	ENSMUSG00000024155.7	C16orf73	ENSG00000162039	C16orf73|254528
254531	ENSMUSG00000027134.4	LPCAT4	ENSG00000176454	LPCAT4|254531
254773	ENSMUSG00000061584.6	LYG2	ENSG00000185674	LYG2|254773
254778	ENSMUSG00000067879.3	C8orf46	ENSG00000169085	C8orf46|254778
254827	ENSMUSG00000102758.3	NAALADL2	ENSG00000177694	NAALADL2|254827
254863	ENSMUSG00000070394.10	C17orf61	ENSG00000205544	C17orf61|254863
254879	ENSMUSG00000052417.6	OR2T6	ENSG00000198104	OR2T6|254879
254887	ENSMUSG00000036304.13	ZDHHC23	ENSG00000184307	ZDHHC23|254887
254956	ENSMUSG00000026894.4	MORN5	ENSG00000185681	MORN5|254956
255027	ENSMUSG00000022679.13	MPV17L	ENSG00000156968	MPV17L|255027
255043	ENSMUSG00000045282.7	TMEM86B	ENSG00000180089	TMEM86B|255043
255057	ENSMUSG00000035640.18	C19orf26	ENSG00000099625	C19orf26|255057
255101	ENSMUSG00000047021.14	CCDC108	ENSG00000181378	CCDC108|255101
255104	ENSMUSG00000041143.16	TMCO4	ENSG00000162542	TMCO4|255104
255119	ENSMUSG00000057816.7	C4orf22	ENSG00000197826	C4orf22|255119
255189	ENSMUSG00000046971.7	PLA2G4F	ENSG00000168907	PLA2G4F|255189
255231	ENSMUSG00000011008.13	MCOLN2	ENSG00000153898	MCOLN2|255231
255239	ENSMUSG00000032257.6	ANKK1	ENSG00000170209	ANKK1|255239
255252	ENSMUSG00000027286.16	LRRC57	ENSG00000180979	LRRC57|255252
255275	ENSMUSG00000025141.2	MYADML2	ENSG00000185105	MYADML2|255275
255324	ENSMUSG00000035020.11	EPGN	ENSG00000182585	EPGN|255324
255349	ENSMUSG00000066964.2	TMEM211	ENSG00000206069	TMEM211|255349
255374	ENSMUSG00000049285.4	MBLAC1	ENSG00000214309	MBLAC1|255374
255394	ENSMUSG00000020034.7	TCP11L2	ENSG00000166046	TCP11L2|255394
255426	ENSMUSG00000020374.16	RASGEF1C	ENSG00000146090	RASGEF1C|255426
255488	ENSMUSG00000038068.14	RNF144B	ENSG00000137393	RNF144B|255488
255520	ENSMUSG00000035151.12	ELMOD2	ENSG00000179387	ELMOD2|255520
255725	ENSMUSG00000043948.2	OR52B2	ENSG00000255307	OR52B2|255725
255738	ENSMUSG00000044254.6	PCSK9	ENSG00000169174	PCSK9|255738
255743	ENSMUSG00000040998.18	NPNT	ENSG00000168743	NPNT|255743
255758	ENSMUSG00000014075.15	TCTEX1D2	ENSG00000213123	TCTEX1D2|255758
255762	ENSMUSG00000030887.4	PDZD9	ENSG00000155714	PDZD9|255762
255783	ENSMUSG00000091811.2	PRR24	ENSG00000257704	PRR24|255783
255798	ENSMUSG00000046345.4	C3orf43	ENSG00000214097	C3orf43|255798
255809	ENSMUSG00000057191.13	C19orf38	ENSG00000214212	C19orf38|255809
255877	ENSMUSG00000000317.11	BCL6B	ENSG00000161940	BCL6B|255877
255919	ENSMUSG00000036810.16	TMEM188	ENSG00000205423	TMEM188|255919
255928	ENSMUSG00000016200.14	SYT14	ENSG00000143469	SYT14|255928
255967	ENSMUSG00000029647.15	PAN3	ENSG00000152520	PAN3|255967
256006	ENSMUSG00000109561.1	ANKRD31	ENSG00000145700	ANKRD31|256006
256051	ENSMUSG00000053211.10	ZNF549	ENSG00000121406	ZNF549|256051
256051	ENSMUSG00000000103.12	ZNF549	ENSG00000121406	ZNF549|256051
256076	ENSMUSG00000091345.9	COL29A1	ENSG00000172752	COL29A1|256076
256126	ENSMUSG00000003824.12	SYCE2	ENSG00000161860	SYCE2|256126
256130	ENSMUSG00000048004.14	TMEM196	ENSG00000173452	TMEM196|256130
256227	ENSMUSG00000015652.9	MGC87042	ENSG00000105889	MGC87042|256227
256281	ENSMUSG00000002804.3	NUDT14	ENSG00000183828	NUDT14|256281
256297	ENSMUSG00000026735.2	PTF1A	ENSG00000168267	PTF1A|256297
256302	ENSMUSG00000018931.3	C17orf103	ENSG00000274180	C17orf103|256302
256329	ENSMUSG00000025500.12	C11orf35	ENSG00000185522	C11orf35|256329
256356	ENSMUSG00000041440.18	GK5	ENSG00000175066	GK5|256356
256364	ENSMUSG00000071647.4	EML3	ENSG00000149499	EML3|256364
256380	ENSMUSG00000044770.14	SCML4	ENSG00000146285	SCML4|256380
256394	ENSMUSG00000063232.16	SERPINA11	ENSG00000186910	SERPINA11|256394
256435	ENSMUSG00000052544.9	ST6GALNAC3	ENSG00000184005	ST6GALNAC3|256435
256471	ENSMUSG00000025759.11	MFSD8	ENSG00000164073	MFSD8|256471
256472	ENSMUSG00000061451.13	TMEM151A	ENSG00000179292	TMEM151A|256472
256536	ENSMUSG00000091002.2	TCERG1L	ENSG00000176769	TCERG1L|256536
256586	ENSMUSG00000032184.5	LYSMD2	ENSG00000140280	LYSMD2|256586
256643	ENSMUSG00000044150.12	CXorf23	ENSG00000173681	CXorf23|256643
256646	ENSMUSG00000041358.1	C15orf55	ENSG00000184507	C15orf55|256646
256691	ENSMUSG00000033207.6	MAMDC2	ENSG00000165072	MAMDC2|256691
256710	ENSMUSG00000020213.6	GLIPR1L1	ENSG00000173401	GLIPR1L1|256710
256714	ENSMUSG00000041020.14	MAP7D2	ENSG00000184368	MAP7D2|256714
256764	ENSMUSG00000044976.17	WDR72	ENSG00000166415	WDR72|256764
256815	ENSMUSG00000026734.9	C10orf67	ENSG00000179133	C10orf67|256815
256933	ENSMUSG00000044034.11	NPB	ENSG00000183979	NPB|256933
256949	ENSMUSG00000042099.15	KANK3	ENSG00000186994	KANK3|256949
256957	ENSMUSG00000018925.3	C17orf66	ENSG00000270379	C17orf66|256957
256979	ENSMUSG00000040985.13	SUN3	ENSG00000164744	SUN3|256979
256987	ENSMUSG00000021703.8	SERINC5	ENSG00000164300	SERINC5|256987
257000	ENSMUSG00000110218.1	PLAC2	ENSG00000223573	PLAC2|257000
257019	ENSMUSG00000049122.17	FRMD3	ENSG00000172159	FRMD3|257019
257062	ENSMUSG00000040828.9	TMEM146	ENSG00000174898	TMEM146|257062
257068	ENSMUSG00000087141.1	PLCXD2	ENSG00000240891	PLCXD2|257068
257106	ENSMUSG00000048865.16	ARHGAP30	ENSG00000186517	ARHGAP30|257106
257144	ENSMUSG00000022659.13	GCET2	ENSG00000174500	GCET2|257144
257160	ENSMUSG00000042790.16	RNF214	ENSG00000167257	RNF214|257160
257169	ENSMUSG00000058046.1	C9orf43	ENSG00000157653	C9orf43|257169
257177	ENSMUSG00000026649.14	C1orf192	ENSG00000188931	C1orf192|257177
257194	ENSMUSG00000040037.13	NEGR1	ENSG00000172260	NEGR1|257194
257202	ENSMUSG00000004341.7	GPX6	ENSG00000198704	GPX6|257202
257218	ENSMUSG00000090112.8	SHPRH	ENSG00000146414	SHPRH|257218
257313	ENSMUSG00000056423.7	UTS2D	ENSG00000188958	UTS2D|257313
257364	ENSMUSG00000032733.6	SNX33	ENSG00000173548	SNX33|257364
257397	ENSMUSG00000035476.9	TAB3	ENSG00000157625	TAB3|257397
257407	ENSMUSG00000026227.11	C2orf72	ENSG00000204128	C2orf72|257407
257415	ENSMUSG00000058503.11	FAM133B	ENSG00000234545	FAM133B|257415
257629	ENSMUSG00000030909.6	ANKS4B	ENSG00000175311	ANKS4B|257629
258010	ENSMUSG00000074093.4	SVIP	ENSG00000198168	SVIP|258010
259173	ENSMUSG00000044037.15	ALS2CL	ENSG00000178038	ALS2CL|259173
259217	ENSMUSG00000025092.6	HSPA12A	ENSG00000165868	HSPA12A|259217
259230	ENSMUSG00000040451.17	SGMS1	ENSG00000198964	SGMS1|259230
259232	ENSMUSG00000000197.7	NALCN	ENSG00000102452	NALCN|259232
259236	ENSMUSG00000049555.10	TMIE	ENSG00000181585	TMIE|259236
259266	ENSMUSG00000033952.14	ASPM	ENSG00000066279	ASPM|259266
259282	ENSMUSG00000061755.10	BOD1L	ENSG00000038219	BOD1L|259282
259307	ENSMUSG00000074141.13	IL4I1	ENSG00000104951	IL4I1|259307
259308	ENSMUSG00000050141.13	C9orf144B	ENSG00000205108	C9orf144B|259308
260293	ENSMUSG00000047155.13	CYP4X1	ENSG00000186377	CYP4X1|260293
260425	ENSMUSG00000052539.15	MAGI3	ENSG00000081026	MAGI3|260425
260429	ENSMUSG00000049620.8	PRSS33	ENSG00000103355	PRSS33|260429
261726	ENSMUSG00000040843.10	TIPRL	ENSG00000143155	TIPRL|261726
261729	ENSMUSG00000015653.13	STEAP2	ENSG00000157214	STEAP2|261729
261734	ENSMUSG00000039577.17	NPHP4	ENSG00000131697	NPHP4|261734
266722	ENSMUSG00000053465.5	HS6ST3	ENSG00000185352	HS6ST3|266722
266727	ENSMUSG00000043557.15	MDGA1	ENSG00000112139	MDGA1|266727
266743	ENSMUSG00000045903.8	NPAS4	ENSG00000174576	NPAS4|266743
266812	ENSMUSG00000055430.4	NAP1L5	ENSG00000177432	NAP1L5|266812
266977	ENSMUSG00000041293.5	GPR110	ENSG00000153292	GPR110|266977
267020	ENSMUSG00000038717.8	ATP5L2	ENSG00000249222	ATP5L2|267020
280658	ENSMUSG00000071816.5	SSX7	ENSG00000187754	SSX7|280658
280658	ENSMUSG00000079697.1	SSX7	ENSG00000187754	SSX7|280658
280658	ENSMUSG00000079699.2	SSX7	ENSG00000187754	SSX7|280658
282679	ENSMUSG00000042797.9	AQP11	ENSG00000178301	AQP11|282679
282809	ENSMUSG00000019952.14	POC1B	ENSG00000139323	POC1B|282809
282969	ENSMUSG00000025466.19	C10orf125	ENSG00000148803	C10orf125|282969
282973	ENSMUSG00000056856.12	JAKMIP3	ENSG00000188385	JAKMIP3|282973
282974	ENSMUSG00000015981.12	STK32C	ENSG00000165752	STK32C|282974
282991	ENSMUSG00000057506.4	BLOC1S2	ENSG00000196072	BLOC1S2|282991
282996	ENSMUSG00000043639.14	RBM20	ENSG00000203867	RBM20|282996
283078	ENSMUSG00000061013.5	MKX	ENSG00000150051	MKX|283078
283106	ENSMUSG00000101523.1	CSNK2A1P	ENSG00000254598	CSNK2A1P|283106
283106	ENSMUSG00000074698.10	CSNK2A1P	ENSG00000254598	CSNK2A1P|283106
283129	ENSMUSG00000024786.9	C11orf85	ENSG00000168070	C11orf85|283129
283130	ENSMUSG00000024818.14	SLC25A45	ENSG00000162241	SLC25A45|283130
283149	ENSMUSG00000063382.5	BCL9L	ENSG00000186174	BCL9L|283149
283208	ENSMUSG00000051048.17	P4HA3	ENSG00000149380	P4HA3|283208
283209	ENSMUSG00000030729.17	PGM2L1	ENSG00000165434	PGM2L1|283209
283212	ENSMUSG00000035298.8	KLHL35	ENSG00000149243	KLHL35|283212
283219	ENSMUSG00000044952.5	KCTD21	ENSG00000188997	KCTD21|283219
283229	ENSMUSG00000048200.12	EFCAB4A	ENSG00000177685	EFCAB4A|283229
283232	ENSMUSG00000025505.16	TMEM80	ENSG00000177042	TMEM80|283232
283234	ENSMUSG00000047810.8	CCDC88B	ENSG00000168071	CCDC88B|283234
283237	ENSMUSG00000071660.10	TTC9C	ENSG00000162222	TTC9C|283237
283248	ENSMUSG00000024968.13	RCOR2	ENSG00000167771	RCOR2|283248
283254	ENSMUSG00000027243.8	HARBI1	ENSG00000180423	HARBI1|283254
283298	ENSMUSG00000051041.7	OLFML1	ENSG00000183801	OLFML1|283298
283337	ENSMUSG00000046897.16	ZNF740	ENSG00000139651	ZNF740|283337
283349	ENSMUSG00000025795.7	RASSF3	ENSG00000153179	RASSF3|283349
283358	ENSMUSG00000041372.10	B4GALNT3	ENSG00000139044	B4GALNT3|283358
283373	ENSMUSG00000014498.9	ANKRD52	ENSG00000139645	ANKRD52|283373
283375	ENSMUSG00000039878.12	SLC39A5	ENSG00000139540	SLC39A5|283375
283377	ENSMUSG00000051346.8	SPRYD4	ENSG00000176422	SPRYD4|283377
283383	ENSMUSG00000044017.16	GPR133	ENSG00000111452	GPR133|283383
283385	ENSMUSG00000029477.14	MORN3	ENSG00000139714	MORN3|283385
283417	ENSMUSG00000085576.3	DPY19L2	ENSG00000177990	DPY19L2|283417
283420	ENSMUSG00000046080.17	CLEC9A	ENSG00000197992	CLEC9A|283420
283431	ENSMUSG00000074802.10	GAS2L3	ENSG00000139354	GAS2L3|283431
283446	ENSMUSG00000066952.11	MYO1H	ENSG00000174527	MYO1H|283446
283450	ENSMUSG00000042744.16	C12orf51	ENSG00000173064	C12orf51|283450
283455	ENSMUSG00000061578.8	KSR2	ENSG00000171435	KSR2|283455
283459	ENSMUSG00000029536.8	GATC	ENSG00000257218	GATC|283459
283461	ENSMUSG00000078932.8	C12orf40	ENSG00000180116	C12orf40|283461
283464	ENSMUSG00000036197.15	GXYLT1	ENSG00000151233	GXYLT1|283464
283489	ENSMUSG00000047710.8	ZNF828	ENSG00000198824	ZNF828|283489
283514	ENSMUSG00000091722.1	SIAH3	ENSG00000215475	SIAH3|283514
283518	ENSMUSG00000046168.8	KCNRG	ENSG00000198553	KCNRG|283518
283537	ENSMUSG00000029650.10	SLC46A3	ENSG00000139508	SLC46A3|283537
283554	ENSMUSG00000049092.10	GPR137C	ENSG00000180998	GPR137C|283554
283571	ENSMUSG00000042320.16	PROX2	ENSG00000119608	PROX2|283571
283578	ENSMUSG00000034111.5	TMED8	ENSG00000100580	TMED8|283578
283600	ENSMUSG00000048856.8	C14orf68	ENSG00000140107	C14orf68|283600
283629	ENSMUSG00000007591.14	TSSK4	ENSG00000139908	TSSK4|283629
283638	ENSMUSG00000072825.10	KIAA0284	ENSG00000099814	KIAA0284|283638
283643	ENSMUSG00000037466.13	C14orf80	ENSG00000185347	C14orf80|283643
283652	ENSMUSG00000035183.14	SLC24A5	ENSG00000188467	SLC24A5|283652
283659	ENSMUSG00000036030.9	PRTG	ENSG00000166450	PRTG|283659
283677	ENSMUSG00000074269.10	C15orf60	ENSG00000183324	C15orf60|283677
283694	ENSMUSG00000090874.2	OR4N4	ENSG00000183706	OR4N4|283694
283726	ENSMUSG00000038570.15	FAM154B	ENSG00000188659	FAM154B|283726
283742	ENSMUSG00000027349.5	FAM98B	ENSG00000171262	FAM98B|283742
283748	ENSMUSG00000070719.4	PLA2G4D	ENSG00000159337	PLA2G4D|283748
283777	ENSMUSG00000074071.11	FAM169B	ENSG00000283597	FAM169B|283777
283807	ENSMUSG00000050503.8	FBXL22	ENSG00000197361	FBXL22|283807
283820	ENSMUSG00000030835.6	NOMO2	ENSG00000185164	NOMO2|283820
283847	ENSMUSG00000052616.10	CCDC79	ENSG00000249961	CCDC79|283847
283848	ENSMUSG00000060560.8	CES8	ENSG00000172824	CES8|283848
283849	ENSMUSG00000043251.6	EXOC3L	ENSG00000179044	EXOC3L|283849
283870	ENSMUSG00000045744.10	C16orf79	ENSG00000182685	C16orf79|283870
283871	ENSMUSG00000043445.6	PGP	ENSG00000184207	PGP|283871
283897	ENSMUSG00000045165.6	C16orf54	ENSG00000185905	C16orf54|283897
283899	ENSMUSG00000030689.15	INO80E	ENSG00000169592	INO80E|283899
283927	ENSMUSG00000031767.13	NUDT7	ENSG00000140876	NUDT7|283927
283948	ENSMUSG00000090113.7	NHLRC4	ENSG00000257108	NHLRC4|283948
283951	ENSMUSG00000067722.3	C16orf91	ENSG00000174109	C16orf91|283951
283953	ENSMUSG00000022715.2	TMEM114	ENSG00000232258	TMEM114|283953
283971	ENSMUSG00000033633.14	CLEC18C	ENSG00000157335	CLEC18C|283971
283985	ENSMUSG00000044788.10	FADS6	ENSG00000172782	FADS6|283985
283987	ENSMUSG00000034586.14	C17orf28	ENSG00000167861	C17orf28|283987
283989	ENSMUSG00000020781.14	TSEN54	ENSG00000182173	TSEN54|283989
283991	ENSMUSG00000050628.6	FAM100B	ENSG00000185262	FAM100B|283991
284001	ENSMUSG00000048445.6	CCDC57	ENSG00000176155	CCDC57|284001
284004	ENSMUSG00000039307.16	HEXDC	ENSG00000169660	HEXDC|284004
284018	ENSMUSG00000078607.5	C17orf58	ENSG00000186665	C17orf58|284018
284021	ENSMUSG00000040528.15	C17orf60	ENSG00000271605	C17orf60|284021
284023	ENSMUSG00000043419.10	LOC284023	ENSG00000179859	LOC284023|284023
284040	ENSMUSG00000042200.3	CDRT4	ENSG00000239704	CDRT4|284040
284058	ENSMUSG00000018412.16	KIAA1267	ENSG00000120071	KIAA1267|284058
284067	ENSMUSG00000010841.13	C17orf105	ENSG00000231256	C17orf105|284067
284069	ENSMUSG00000034685.4	FAM171A2	ENSG00000161682	FAM171A2|284069
284071	ENSMUSG00000051455.13	C17orf104	ENSG00000180336	C17orf104|284071
284076	ENSMUSG00000038756.13	TTLL6	ENSG00000170703	TTLL6|284076
284086	ENSMUSG00000017405.14	NEK8	ENSG00000160602	NEK8|284086
284098	ENSMUSG00000045140.8	PIGW	ENSG00000277161	PIGW|284098
284099	ENSMUSG00000051452.8	C17orf78	ENSG00000278505	C17orf78|284099
284106	ENSMUSG00000078695.8	CISD3	ENSG00000277972	CISD3|284106
284110	ENSMUSG00000064224.10	GSDMA	ENSG00000167914	GSDMA|284110
284111	ENSMUSG00000020805.14	SLC13A5	ENSG00000141485	SLC13A5|284111
284114	ENSMUSG00000089876.3	TMEM102	ENSG00000181284	TMEM102|284114
284119	ENSMUSG00000004044.9	PTRF	ENSG00000177469	PTRF|284119
284129	ENSMUSG00000039908.14	SLC26A11	ENSG00000181045	SLC26A11|284129
284131	ENSMUSG00000039850.16	FLJ35220	ENSG00000173818	FLJ35220|284131
284161	ENSMUSG00000061666.6	GDPD1	ENSG00000153982	GDPD1|284161
284184	ENSMUSG00000078572.3	C17orf89	ENSG00000224877	C17orf89|284184
284207	ENSMUSG00000039208.15	METRNL	ENSG00000176845	METRNL|284207
284217	ENSMUSG00000032796.7	LAMA1	ENSG00000101680	LAMA1|284217
284252	ENSMUSG00000036225.14	KCTD1	ENSG00000134504	KCTD1|284252
284266	ENSMUSG00000091055.2	SIGLEC15	ENSG00000197046	SIGLEC15|284266
284273	ENSMUSG00000049090.2	ZADH2	ENSG00000180011	ZADH2|284273
284297	ENSMUSG00000035279.8	SSC5D	ENSG00000179954	SSC5D|284297
284307	ENSMUSG00000030393.8	ZIK1	ENSG00000171649	ZIK1|284307
284323	ENSMUSG00000078779.4	ZNF780A	ENSG00000197782	ZNF780A|284323
284323	ENSMUSG00000057093.14	ZNF780A	ENSG00000197782	ZNF780A|284323
284323	ENSMUSG00000030604.9	ZNF780A	ENSG00000197782	ZNF780A|284323
284323	ENSMUSG00000096916.7	ZNF780A	ENSG00000197782	ZNF780A|284323
284323	ENSMUSG00000020420.8	ZNF780A	ENSG00000197782	ZNF780A|284323
284323	ENSMUSG00000037640.15	ZNF780A	ENSG00000197782	ZNF780A|284323
284325	ENSMUSG00000078786.9	C19orf54	ENSG00000188493	C19orf54|284325
284338	ENSMUSG00000058741.4	PRR19	ENSG00000188368	PRR19|284338
284339	ENSMUSG00000043843.16	TMEM145	ENSG00000167619	TMEM145|284339
284340	ENSMUSG00000060188.6	CXCL17	ENSG00000189377	CXCL17|284340
284346	ENSMUSG00000066721.3	ZNF575	ENSG00000176472	ZNF575|284346
284353	ENSMUSG00000060621.6	NKPD1	ENSG00000179846	NKPD1|284353
284358	ENSMUSG00000042918.17	MAMSTR	ENSG00000176909	MAMSTR|284358
284359	ENSMUSG00000064158.6	IZUMO1	ENSG00000182264	IZUMO1|284359
284361	ENSMUSG00000008140.17	C19orf63	ENSG00000161671	C19orf63|284361
284366	ENSMUSG00000047884.6	KLK9	ENSG00000213022	KLK9|284366
284390	ENSMUSG00000055150.15	ZNF763	ENSG00000197054	ZNF763|284390
284403	ENSMUSG00000037020.16	WDR62	ENSG00000075702	WDR62|284403
284406	ENSMUSG00000098022.7	ZFP82	ENSG00000181007	ZFP82|284406
284417	ENSMUSG00000046456.14	TMEM150B	ENSG00000180061	TMEM150B|284417
284418	ENSMUSG00000092518.9	FAM71E2	ENSG00000180043	FAM71E2|284418
284422	ENSMUSG00000078439.9	C19orf77	ENSG00000095932	C19orf77|284422
284427	ENSMUSG00000011486.14	SLC25A41	ENSG00000181240	SLC25A41|284427
284428	ENSMUSG00000047508.9	MBD3L5	ENSG00000237247	MBD3L5|284428
284433	ENSMUSG00000096169.3	OR10H5	ENSG00000172519	OR10H5|284433
284434	ENSMUSG00000048148.17	NWD1	ENSG00000188039	NWD1|284434
284439	ENSMUSG00000002346.16	SLC25A42	ENSG00000181035	SLC25A42|284439
284485	ENSMUSG00000028139.5	C1orf230	ENSG00000178796	C1orf230|284485
284532	ENSMUSG00000108426.2	OR14A16	ENSG00000196772	OR14A16|284532
284546	ENSMUSG00000060491.14	C1orf185	ENSG00000204006	C1orf185|284546
284611	ENSMUSG00000040339.10	FAM102B	ENSG00000162636	FAM102B|284611
284612	ENSMUSG00000027887.11	SYPL2	ENSG00000143028	SYPL2|284612
284613	ENSMUSG00000048796.7	CYB561D1	ENSG00000174151	CYB561D1|284613
284615	ENSMUSG00000049097.9	ANKRD34A	ENSG00000272031	ANKRD34A|284615
284654	ENSMUSG00000028871.7	RSPO1	ENSG00000169218	RSPO1|284654
284656	ENSMUSG00000028876.7	EPHA10	ENSG00000183317	EPHA10|284656
284695	ENSMUSG00000029290.12	ZNF326	ENSG00000162664	ZNF326|284695
284697	ENSMUSG00000111375.1	BTBD8	ENSG00000189195	BTBD8|284697
284697	ENSMUSG00000106631.1	BTBD8	ENSG00000189195	BTBD8|284697
284716	ENSMUSG00000048899.8	RIMKLA	ENSG00000177181	RIMKLA|284716
284723	ENSMUSG00000040740.7	SLC25A34	ENSG00000162461	SLC25A34|284723
284739	ENSMUSG00000108976.1	NCRNA00176	ENSG00000196421	NCRNA00176|284739
284904	ENSMUSG00000019368.13	SEC14L4	ENSG00000133488	SEC14L4|284904
284948	ENSMUSG00000052631.14	SH2D6	ENSG00000152292	SH2D6|284948
284992	ENSMUSG00000025983.11	CCDC150	ENSG00000144395	CCDC150|284992
284996	ENSMUSG00000048234.13	RNF149	ENSG00000163162	RNF149|284996
285016	ENSMUSG00000054204.6	FAM150B	ENSG00000189292	FAM150B|285016
285025	ENSMUSG00000044033.16	CCDC141	ENSG00000163492	CCDC141|285025
285051	ENSMUSG00000036557.8	C2orf61	ENSG00000239605	C2orf61|285051
285148	ENSMUSG00000062054.6	IAH1	ENSG00000134330	IAH1|285148
285172	ENSMUSG00000038174.14	FAM126B	ENSG00000155744	FAM126B|285172
285175	ENSMUSG00000055567.17	UNC80	ENSG00000144406	UNC80|285175
285180	ENSMUSG00000061815.11	RUFY4	ENSG00000188282	RUFY4|285180
285193	ENSMUSG00000047067.7	DUSP28	ENSG00000188542	DUSP28|285193
285195	ENSMUSG00000031129.9	SLC9A9	ENSG00000181804	SLC9A9|285195
285203	ENSMUSG00000035245.12	C3orf64	ENSG00000163378	C3orf64|285203
285220	ENSMUSG00000055540.15	EPHA6	ENSG00000080224	EPHA6|285220
285231	ENSMUSG00000059547.3	FBXW12	ENSG00000164049	FBXW12|285231
285231	ENSMUSG00000104614.5	FBXW12	ENSG00000164049	FBXW12|285231
285231	ENSMUSG00000074059.3	FBXW12	ENSG00000164049	FBXW12|285231
285231	ENSMUSG00000094992.1	FBXW12	ENSG00000164049	FBXW12|285231
285231	ENSMUSG00000061701.11	FBXW12	ENSG00000164049	FBXW12|285231
285231	ENSMUSG00000062275.7	FBXW12	ENSG00000164049	FBXW12|285231
285231	ENSMUSG00000074060.10	FBXW12	ENSG00000164049	FBXW12|285231
285237	ENSMUSG00000059920.9	C3orf38	ENSG00000179021	C3orf38|285237
285282	ENSMUSG00000022827.14	RABL3	ENSG00000144840	RABL3|285282
285313	ENSMUSG00000036334.12	IGSF10	ENSG00000152580	IGSF10|285313
285315	ENSMUSG00000048581.12	C3orf33	ENSG00000174928	C3orf33|285315
285331	ENSMUSG00000046753.9	CCDC66	ENSG00000180376	CCDC66|285331
285335	ENSMUSG00000033210.16	SLC9A10	ENSG00000172139	SLC9A10|285335
285343	ENSMUSG00000046603.16	C3orf23	ENSG00000179152	C3orf23|285343
285362	ENSMUSG00000030101.15	SUMF1	ENSG00000144455	SUMF1|285362
285367	ENSMUSG00000051169.14	RPUSD3	ENSG00000156990	RPUSD3|285367
285368	ENSMUSG00000045009.9	PRRT3	ENSG00000163704	PRRT3|285368
285381	ENSMUSG00000021905.13	DPH3	ENSG00000154813	DPH3|285381
285382	ENSMUSG00000043391.9	C3orf70	ENSG00000187068	C3orf70|285382
285386	ENSMUSG00000048399.4	TPRG1	ENSG00000188001	TPRG1|285386
285440	ENSMUSG00000079057.4	CYP4V2	ENSG00000145476	CYP4V2|285440
285489	ENSMUSG00000044716.12	DOK7	ENSG00000175920	DOK7|285489
285498	ENSMUSG00000055385.12	RNF212	ENSG00000178222	RNF212|285498
285513	ENSMUSG00000045441.5	GPRIN3	ENSG00000185477	GPRIN3|285513
285521	ENSMUSG00000035505.14	COX18	ENSG00000163626	COX18|285521
285525	ENSMUSG00000029158.9	YIPF7	ENSG00000177752	YIPF7|285525
285527	ENSMUSG00000070733.13	FRYL	ENSG00000075539	FRYL|285527
285555	ENSMUSG00000047940.13	C4orf37	ENSG00000163116	C4orf37|285555
285590	ENSMUSG00000040711.7	SH3PXD2B	ENSG00000174705	SH3PXD2B|285590
285598	ENSMUSG00000025870.10	ARL10	ENSG00000175414	ARL10|285598
285605	ENSMUSG00000024505.15	DTWD2	ENSG00000169570	DTWD2|285605
285613	ENSMUSG00000044024.15	RELL2	ENSG00000164620	RELL2|285613
285636	ENSMUSG00000041935.9	C5orf51	ENSG00000205765	C5orf51|285636
285641	ENSMUSG00000049491.15	SLC36A3	ENSG00000186334	SLC36A3|285641
285659	ENSMUSG00000040328.14	OR2V2	ENSG00000182613	OR2V2|285659
285671	ENSMUSG00000021720.10	RNF180	ENSG00000164197	RNF180|285671
285672	ENSMUSG00000021716.14	SFRS12IP1	ENSG00000153006	SFRS12IP1|285672
285676	ENSMUSG00000048728.15	ZNF454	ENSG00000178187	ZNF454|285676
285704	ENSMUSG00000048027.7	RGMB	ENSG00000174136	RGMB|285704
285753	ENSMUSG00000019813.16	C6orf182	ENSG00000183137	C6orf182|285753
285755	ENSMUSG00000078451.5	PPIL6	ENSG00000185250	PPIL6|285755
285761	ENSMUSG00000019891.14	DCBLD1	ENSG00000164465	DCBLD1|285761
285782	ENSMUSG00000044566.15	CAGE1	ENSG00000164304	CAGE1|285782
285800	ENSMUSG00000055945.7	PRR18	ENSG00000176381	PRR18|285800
285848	ENSMUSG00000043286.11	PNPLA1	ENSG00000180316	PNPLA1|285848
285852	ENSMUSG00000051682.15	TREML4	ENSG00000188056	TREML4|285852
285855	ENSMUSG00000063888.6	RPL7L1	ENSG00000146223	RPL7L1|285855
285888	ENSMUSG00000044681.19	CNPY1	ENSG00000146910	CNPY1|285888
285955	ENSMUSG00000029586.9	SPDYE1	ENSG00000136206	SPDYE1|285955
285966	ENSMUSG00000029851.5	FAM115C	ENSG00000170379	FAM115C|285966
285971	ENSMUSG00000042063.11	ZNF775	ENSG00000196456	ZNF775|285971
285971	ENSMUSG00000101303.1	ZNF775	ENSG00000196456	ZNF775|285971
285971	ENSMUSG00000030469.10	ZNF775	ENSG00000196456	ZNF775|285971
285971	ENSMUSG00000092416.2	ZNF775	ENSG00000196456	ZNF775|285971
285973	ENSMUSG00000038295.14	ATG9B	ENSG00000181652	ATG9B|285973
286006	ENSMUSG00000071342.4	C7orf53	ENSG00000181016	C7orf53|286006
286046	ENSMUSG00000035067.9	XKR6	ENSG00000171044	XKR6|286046
286053	ENSMUSG00000059586.9	NSMCE2	ENSG00000156831	NSMCE2|286053
286077	ENSMUSG00000046761.12	FAM83H	ENSG00000180921	FAM83H|286077
286097	ENSMUSG00000039478.15	EFHA2	ENSG00000155970	EFHA2|286097
286128	ENSMUSG00000047003.14	ZFP41	ENSG00000181638	ZFP41|286128
286133	ENSMUSG00000022032.14	SCARA5	ENSG00000168079	SCARA5|286133
286144	ENSMUSG00000055963.12	C8orf83	ENSG00000205133	C8orf83|286144
286148	ENSMUSG00000045205.16	DPY19L4	ENSG00000156162	DPY19L4|286148
286151	ENSMUSG00000048230.5	FBXO43	ENSG00000156509	FBXO43|286151
286183	ENSMUSG00000055761.14	NKAIN3	ENSG00000185942	NKAIN3|286183
286187	ENSMUSG00000025916.10	LRRC67	ENSG00000178125	LRRC67|286187
286204	ENSMUSG00000035403.10	CRB2	ENSG00000148204	CRB2|286204
286205	ENSMUSG00000035236.17	SCAI	ENSG00000173611	SCAI|286205
286207	ENSMUSG00000038987.8	C9orf117	ENSG00000160401	C9orf117|286207
286257	ENSMUSG00000047617.11	C9orf142	ENSG00000148362	C9orf142|286257
286262	ENSMUSG00000048707.9	TPRN	ENSG00000176058	TPRN|286262
286319	ENSMUSG00000054000.5	TUSC1	ENSG00000198680	TUSC1|286319
286336	ENSMUSG00000050592.8	FAM78A	ENSG00000126882	FAM78A|286336
286343	ENSMUSG00000048706.3	C9orf150	ENSG00000153714	C9orf150|286343
286410	ENSMUSG00000062949.13	ATP11C	ENSG00000101974	ATP11C|286410
286451	ENSMUSG00000047694.12	YIPF6	ENSG00000181704	YIPF6|286451
286514	ENSMUSG00000067649.3	MAGEB18	ENSG00000176774	MAGEB18|286514
286676	ENSMUSG00000022900.14	ILDR1	ENSG00000145103	ILDR1|286676
286749	ENSMUSG00000033855.15	STON1-GTF2A1L	ENSG00000068781	STON1-GTF2A1L|286749
286753	ENSMUSG00000046275.2	TUSC5	ENSG00000184811	TUSC5|286753
286826	ENSMUSG00000058729.13	LIN9	ENSG00000183814	LIN9|286826
286827	ENSMUSG00000034317.14	TRIM59	ENSG00000213186	TRIM59|286827
287015	ENSMUSG00000032451.6	TRIM42	ENSG00000155890	TRIM42|287015
317649	ENSMUSG00000093661.1	EIF4E3	ENSG00000163412	EIF4E3|317649
317662	ENSMUSG00000039599.15	FAM149B1	ENSG00000138286	FAM149B1|317662
317671	ENSMUSG00000043190.13	RFESD	ENSG00000175449	RFESD|317671
317705	ENSMUSG00000071893.6	VN1R5	ENSG00000197617	VN1R5|317705
317705	ENSMUSG00000062905.1	VN1R5	ENSG00000197617	VN1R5|317705
317719	ENSMUSG00000001558.5	KLHL10	ENSG00000161594	KLHL10|317719
317749	ENSMUSG00000022210.6	DHRS4L2	ENSG00000187630	DHRS4L2|317749
317754	ENSMUSG00000095294.2	POTED	ENSG00000166351	POTED|317754
317754	ENSMUSG00000029517.13	POTED	ENSG00000166351	POTED|317754
317754	ENSMUSG00000027157.10	POTED	ENSG00000166351	POTED|317754
317754	ENSMUSG00000109344.1	POTED	ENSG00000166351	POTED|317754
317761	ENSMUSG00000021098.14	C14orf39	ENSG00000179008	C14orf39|317761
317762	ENSMUSG00000084883.1	CCDC85C	ENSG00000205476	CCDC85C|317762
317772	ENSMUSG00000063689.4	HIST2H2AB	ENSG00000184270	HIST2H2AB|317772
317781	ENSMUSG00000029504.5	DDX51	ENSG00000185163	DDX51|317781
319103	ENSMUSG00000093044.1	SNORD8	ENSG00000200785	SNORD8|319103
326340	ENSMUSG00000063935.3	ZAR1	ENSG00000182223	ZAR1|326340
326624	ENSMUSG00000020732.13	RAB37	ENSG00000172794	RAB37|326624
326625	ENSMUSG00000029575.17	MMAB	ENSG00000139428	MMAB|326625
333926	ENSMUSG00000002228.7	PPM1J	ENSG00000155367	PPM1J|333926
333929	ENSMUSG00000006587.6	SNAI3	ENSG00000185669	SNAI3|333929
337867	ENSMUSG00000041765.5	UBAC2	ENSG00000134882	UBAC2|337867
337876	ENSMUSG00000058152.7	CHSY3	ENSG00000198108	CHSY3|337876
338094	ENSMUSG00000034871.2	FAM151A	ENSG00000162391	FAM151A|338094
338321	ENSMUSG00000040614.14	NLRP9	ENSG00000185792	NLRP9|338321
338321	ENSMUSG00000060508.16	NLRP9	ENSG00000185792	NLRP9|338321
338321	ENSMUSG00000054102.15	NLRP9	ENSG00000185792	NLRP9|338321
338328	ENSMUSG00000022579.10	GPIHBP1	ENSG00000277494	GPIHBP1|338328
338440	ENSMUSG00000054662.8	ANO9	ENSG00000185101	ANO9|338440
338557	ENSMUSG00000054200.6	GPR120	ENSG00000186188	GPR120|338557
338596	ENSMUSG00000003418.11	ST8SIA6	ENSG00000148488	ST8SIA6|338596
338599	ENSMUSG00000063821.5	DUPD1	ENSG00000188716	DUPD1|338599
338645	ENSMUSG00000063297.7	LUZP2	ENSG00000187398	LUZP2|338645
338657	ENSMUSG00000043923.8	CCDC84	ENSG00000186166	CCDC84|338657
338692	ENSMUSG00000005986.15	ANKRD13D	ENSG00000172932	ANKRD13D|338692
338699	ENSMUSG00000041343.19	ANKRD42	ENSG00000137494	ANKRD42|338699
338707	ENSMUSG00000055629.5	B4GALNT4	ENSG00000182272	B4GALNT4|338707
338761	ENSMUSG00000001076.6	C1QL4	ENSG00000186897	C1QL4|338761
338773	ENSMUSG00000054675.5	TMEM119	ENSG00000183160	TMEM119|338773
338821	ENSMUSG00000030236.10	LST-3TM12	ENSG00000205754	LST-3TM12|338821
338872	ENSMUSG00000071347.3	C1QTNF9	ENSG00000240654	C1QTNF9|338872
338917	ENSMUSG00000021239.12	VSX2	ENSG00000119614	VSX2|338917
339105	ENSMUSG00000044139.12	PRSS53	ENSG00000151006	PRSS53|339105
339122	ENSMUSG00000030055.16	RAB43	ENSG00000172780	RAB43|339122
339123	ENSMUSG00000025736.14	JMJD8	ENSG00000161999	JMJD8|339123
339145	ENSMUSG00000042269.15	FAM92B	ENSG00000153789	FAM92B|339145
339168	ENSMUSG00000094845.1	TMEM95	ENSG00000182896	TMEM95|339168
339175	ENSMUSG00000020691.13	METTL2A	ENSG00000087995	METTL2A|339175
339210	ENSMUSG00000072553.10	C17orf67	ENSG00000214226	C17orf67|339210
339229	ENSMUSG00000039670.2	C17orf90	ENSG00000204237	C17orf90|339229
339230	ENSMUSG00000049957.14	CCDC137	ENSG00000185298	CCDC137|339230
339231	ENSMUSG00000057594.12	ARL16	ENSG00000214087	ARL16|339231
339287	ENSMUSG00000052915.14	MSL1	ENSG00000188895	MSL1|339287
339302	ENSMUSG00000024519.5	CPLX4	ENSG00000166569	CPLX4|339302
339324	ENSMUSG00000049421.13	ZNF260	ENSG00000254004	ZNF260|339324
339344	ENSMUSG00000048481.15	MYPOP	ENSG00000176182	MYPOP|339344
339345	ENSMUSG00000051965.8	NANOS2	ENSG00000188425	NANOS2|339345
339366	ENSMUSG00000043822.18	ADAMTSL5	ENSG00000185761	ADAMTSL5|339366
339390	ENSMUSG00000074491.9	CLEC4G	ENSG00000182566	CLEC4G|339390
339398	ENSMUSG00000044505.5	LINGO4	ENSG00000213171	LINGO4|339398
339416	ENSMUSG00000044835.15	ANKRD45	ENSG00000183831	ANKRD45|339416
339448	ENSMUSG00000047613.10	C1orf174	ENSG00000198912	C1orf174|339448
339451	ENSMUSG00000078485.2	KLHL17	ENSG00000187961	KLHL17|339451
339453	ENSMUSG00000084845.9	C1orf70	ENSG00000205090	C1orf70|339453
339479	ENSMUSG00000035131.14	FAM5C	ENSG00000162670	FAM5C|339479
339487	ENSMUSG00000057572.15	ZBTB8OS	ENSG00000176261	ZBTB8OS|339487
339488	ENSMUSG00000042477.7	TFAP2E	ENSG00000116819	TFAP2E|339488
339500	ENSMUSG00000098905.1	ZNF678	ENSG00000181450	ZNF678|339500
339500	ENSMUSG00000055341.9	ZNF678	ENSG00000181450	ZNF678|339500
339500	ENSMUSG00000048280.17	ZNF678	ENSG00000181450	ZNF678|339500
339500	ENSMUSG00000057842.13	ZNF678	ENSG00000181450	ZNF678|339500
339501	ENSMUSG00000049291.6	PRSS38	ENSG00000185888	PRSS38|339501
339512	ENSMUSG00000070532.5	C1orf110	ENSG00000185860	C1orf110|339512
339541	ENSMUSG00000060268.11	C1orf228	ENSG00000198520	C1orf228|339541
339559	ENSMUSG00000064141.14	ZNF642	ENSG00000187815	ZNF642|339559
339665	ENSMUSG00000048807.2	SLC35E4	ENSG00000100036	SLC35E4|339665
339745	ENSMUSG00000026771.14	SPOPL	ENSG00000144228	SPOPL|339745
339768	ENSMUSG00000049515.12	ESPNL	ENSG00000144488	ESPNL|339768
339804	ENSMUSG00000020286.12	C2orf74	ENSG00000237651	C2orf74|339804
339829	ENSMUSG00000027676.11	CCDC39	ENSG00000145075	CCDC39|339829
339834	ENSMUSG00000047220.5	CCDC36	ENSG00000173421	CCDC36|339834
339855	ENSMUSG00000035606.8	KY	ENSG00000174611	KY|339855
339896	ENSMUSG00000056880.12	GADL1	ENSG00000144644	GADL1|339896
339965	ENSMUSG00000050050.17	CCDC158	ENSG00000163749	CCDC158|339965
339967	ENSMUSG00000072845.3	TMPRSS11A	ENSG00000187054	TMPRSS11A|339967
339976	ENSMUSG00000031651.5	TRIML1	ENSG00000184108	TRIML1|339976
339977	ENSMUSG00000067206.3	LRRC66	ENSG00000188993	LRRC66|339977
339983	ENSMUSG00000048142.9	NAT8L	ENSG00000185818	NAT8L|339983
340024	ENSMUSG00000021565.16	SLC6A19	ENSG00000174358	SLC6A19|340024
340061	ENSMUSG00000024349.9	TMEM173	ENSG00000184584	TMEM173|340061
340075	ENSMUSG00000036412.5	ARSI	ENSG00000183876	ARSI|340075
340120	ENSMUSG00000045034.12	ANKRD34B	ENSG00000189127	ANKRD34B|340120
340146	ENSMUSG00000050473.5	SLC35D3	ENSG00000182747	SLC35D3|340146
340152	ENSMUSG00000039981.5	ZC3H12D	ENSG00000178199	ZC3H12D|340152
340156	ENSMUSG00000044951.13	MYLK4	ENSG00000145949	MYLK4|340156
340205	ENSMUSG00000023993.6	TREML1	ENSG00000161911	TREML1|340205
340260	ENSMUSG00000029546.12	UNCX	ENSG00000164853	UNCX|340260
340267	ENSMUSG00000068794.7	COL28A1	ENSG00000215018	COL28A1|340267
340273	ENSMUSG00000072791.11	ABCB5	ENSG00000004846	ABCB5|340273
340277	ENSMUSG00000047115.15	C7orf46	ENSG00000188732	C7orf46|340277
340307	ENSMUSG00000021000.15	CTAGE6	ENSG00000271321	CTAGE6|340307
340348	ENSMUSG00000001763.14	TSPAN33	ENSG00000158457	TSPAN33|340348
340351	ENSMUSG00000038836.15	AGBL3	ENSG00000146856	AGBL3|340351
340359	ENSMUSG00000022357.2	KLHL38	ENSG00000175946	KLHL38|340359
340371	ENSMUSG00000075590.2	NRBP2	ENSG00000185189	NRBP2|340371
340419	ENSMUSG00000051920.6	RSPO2	ENSG00000147655	RSPO2|340419
340441	ENSMUSG00000029517.13	POTEA	ENSG00000188877	POTEA|340441
340441	ENSMUSG00000027157.10	POTEA	ENSG00000188877	POTEA|340441
340441	ENSMUSG00000095294.2	POTEA	ENSG00000188877	POTEA|340441
340441	ENSMUSG00000109344.1	POTEA	ENSG00000188877	POTEA|340441
340481	ENSMUSG00000028403.15	ZDHHC21	ENSG00000175893	ZDHHC21|340481
340485	ENSMUSG00000038007.14	ACER2	ENSG00000177076	ACER2|340485
340526	ENSMUSG00000049191.12	RGAG4	ENSG00000242732	RGAG4|340526
340527	ENSMUSG00000079481.11	NHSL2	ENSG00000204131	NHSL2|340527
340533	ENSMUSG00000046449.15	KIAA2022	ENSG00000050030	KIAA2022|340533
340543	ENSMUSG00000044550.11	TCEAL5	ENSG00000204065	TCEAL5|340543
340543	ENSMUSG00000031409.1	TCEAL5	ENSG00000204065	TCEAL5|340543
340543	ENSMUSG00000054034.10	TCEAL5	ENSG00000204065	TCEAL5|340543
340547	ENSMUSG00000031430.8	VSIG1	ENSG00000101842	VSIG1|340547
340554	ENSMUSG00000035045.17	ZC3H12B	ENSG00000102053	ZC3H12B|340554
340562	ENSMUSG00000025527.9	SATL1	ENSG00000184788	SATL1|340562
340578	ENSMUSG00000045284.9	DCAF12L2	ENSG00000198354	DCAF12L2|340578
340578	ENSMUSG00000050926.5	DCAF12L2	ENSG00000198354	DCAF12L2|340578
340595	ENSMUSG00000071679.4	ZCCHC16	ENSG00000187823	ZCCHC16|340595
340596	ENSMUSG00000041700.9	LHFPL1	ENSG00000182508	LHFPL1|340596
340654	ENSMUSG00000056078.5	LIPM	ENSG00000173239	LIPM|340654
340665	ENSMUSG00000062432.4	CYP26C1	ENSG00000187553	CYP26C1|340665
340706	ENSMUSG00000025082.8	VWA2	ENSG00000165816	VWA2|340706
340719	ENSMUSG00000072437.3	NANOS1	ENSG00000188613	NANOS1|340719
340784	ENSMUSG00000040148.5	HMX3	ENSG00000188620	HMX3|340784
341032	ENSMUSG00000036027.11	C11orf53	ENSG00000150750	C11orf53|341032
341208	ENSMUSG00000031936.9	HEPHL1	ENSG00000181333	HEPHL1|341208
341346	ENSMUSG00000030292.10	C12orf70	ENSG00000165935	C12orf70|341346
341359	ENSMUSG00000063260.2	SYT10	ENSG00000110975	SYT10|341359
341392	ENSMUSG00000047026.9	ACSM4	ENSG00000215009	ACSM4|341392
341640	ENSMUSG00000037016.11	FREM2	ENSG00000150893	FREM2|341640
341676	ENSMUSG00000037738.11	NEK5	ENSG00000197168	NEK5|341676
341880	ENSMUSG00000021852.13	SLC35F4	ENSG00000151812	SLC35F4|341880
341947	ENSMUSG00000025488.9	COX8C	ENSG00000187581	COX8C|341947
342035	ENSMUSG00000046167.5	GLDN	ENSG00000186417	GLDN|342035
342125	ENSMUSG00000038540.14	TMC3	ENSG00000188869	TMC3|342125
342184	ENSMUSG00000044042.18	FMN1	ENSG00000248905	FMN1|342184
342346	ENSMUSG00000022518.15	LOC342346	ENSG00000205832	LOC342346|342346
342357	ENSMUSG00000030757.13	ZKSCAN2	ENSG00000155592	ZKSCAN2|342357
342371	ENSMUSG00000069895.4	ATXN1L	ENSG00000224470	ATXN1L|342371
342372	ENSMUSG00000048827.12	PKD1L3	ENSG00000277481	PKD1L3|342372
342510	ENSMUSG00000048498.7	CD300E	ENSG00000186407	CD300E|342510
342527	ENSMUSG00000045667.14	SMTNL2	ENSG00000188176	SMTNL2|342527
342574	ENSMUSG00000017588.2	KRT27	ENSG00000171446	KRT27|342574
342618	ENSMUSG00000082101.3	SLFN14	ENSG00000236320	SLFN14|342618
342667	ENSMUSG00000017400.10	STAC2	ENSG00000141750	STAC2|342667
342865	ENSMUSG00000039257.11	VSTM2B	ENSG00000187135	VSTM2B|342865
342931	ENSMUSG00000035191.15	RFPL4A	ENSG00000223638	RFPL4A|342931
342933	ENSMUSG00000058028.14	ZSCAN5B	ENSG00000197213	ZSCAN5B|342933
342945	ENSMUSG00000054715.11	ZSCAN22	ENSG00000182318	ZSCAN22|342945
342977	ENSMUSG00000056155.6	NANOS3	ENSG00000187556	NANOS3|342977
342979	ENSMUSG00000047986.12	PALM3	ENSG00000187867	PALM3|342979
343035	ENSMUSG00000049353.17	RD3	ENSG00000198570	RD3|343035
343066	ENSMUSG00000041735.8	AADACL4	ENSG00000204518	AADACL4|343066
343066	ENSMUSG00000078504.2	AADACL4	ENSG00000204518	AADACL4|343066
343068	ENSMUSG00000025839.3	PRAMEF5	ENSG00000270601	PRAMEF5|343068
343068	ENSMUSG00000073497.6	PRAMEF5	ENSG00000270601	PRAMEF5|343068
343068	ENSMUSG00000096742.1	PRAMEF5	ENSG00000270601	PRAMEF5|343068
343068	ENSMUSG00000096044.4	PRAMEF5	ENSG00000270601	PRAMEF5|343068
343068	ENSMUSG00000046862.14	PRAMEF5	ENSG00000270601	PRAMEF5|343068
343068	ENSMUSG00000046133.3	PRAMEF5	ENSG00000270601	PRAMEF5|343068
343068	ENSMUSG00000078626.2	PRAMEF5	ENSG00000270601	PRAMEF5|343068
343068	ENSMUSG00000079424.8	PRAMEF5	ENSG00000270601	PRAMEF5|343068
343068	ENSMUSG00000028591.11	PRAMEF5	ENSG00000270601	PRAMEF5|343068
343069	ENSMUSG00000060373.14	HNRNPCL1	ENSG00000179172	HNRNPCL1|343069
343070	ENSMUSG00000096044.4	PRAMEF9	ENSG00000204505	PRAMEF9|343070
343070	ENSMUSG00000096742.1	PRAMEF9	ENSG00000204505	PRAMEF9|343070
343070	ENSMUSG00000078626.2	PRAMEF9	ENSG00000204505	PRAMEF9|343070
343070	ENSMUSG00000079424.8	PRAMEF9	ENSG00000204505	PRAMEF9|343070
343070	ENSMUSG00000025839.3	PRAMEF9	ENSG00000204505	PRAMEF9|343070
343070	ENSMUSG00000046862.14	PRAMEF9	ENSG00000204505	PRAMEF9|343070
343070	ENSMUSG00000028591.11	PRAMEF9	ENSG00000204505	PRAMEF9|343070
343070	ENSMUSG00000046133.3	PRAMEF9	ENSG00000204505	PRAMEF9|343070
343070	ENSMUSG00000073497.6	PRAMEF9	ENSG00000204505	PRAMEF9|343070
343071	ENSMUSG00000096742.1	PRAMEF10	ENSG00000187545	PRAMEF10|343071
343071	ENSMUSG00000079424.8	PRAMEF10	ENSG00000187545	PRAMEF10|343071
343071	ENSMUSG00000046862.14	PRAMEF10	ENSG00000187545	PRAMEF10|343071
343071	ENSMUSG00000073497.6	PRAMEF10	ENSG00000187545	PRAMEF10|343071
343071	ENSMUSG00000046133.3	PRAMEF10	ENSG00000187545	PRAMEF10|343071
343071	ENSMUSG00000078626.2	PRAMEF10	ENSG00000187545	PRAMEF10|343071
343071	ENSMUSG00000096044.4	PRAMEF10	ENSG00000187545	PRAMEF10|343071
343071	ENSMUSG00000025839.3	PRAMEF10	ENSG00000187545	PRAMEF10|343071
343071	ENSMUSG00000028591.11	PRAMEF10	ENSG00000187545	PRAMEF10|343071
343099	ENSMUSG00000056531.11	CCDC18	ENSG00000122483	CCDC18|343099
343263	ENSMUSG00000068745.6	MYBPHL	ENSG00000221986	MYBPHL|343263
343413	ENSMUSG00000070504.9	FCRL6	ENSG00000181036	FCRL6|343413
343450	ENSMUSG00000052726.15	KCNT2	ENSG00000162687	KCNT2|343450
343472	ENSMUSG00000034384.11	BARHL2	ENSG00000143032	BARHL2|343472
343521	ENSMUSG00000047671.8	TCTEX1D4	ENSG00000188396	TCTEX1D4|343521
343637	ENSMUSG00000032852.3	RSPO4	ENSG00000101282	RSPO4|343637
343641	ENSMUSG00000027403.12	TGM6	ENSG00000166948	TGM6|343641
343702	ENSMUSG00000042631.7	XKR7	ENSG00000260903	XKR7|343702
343990	ENSMUSG00000026090.16	C2orf55	ENSG00000196872	C2orf55|343990
344018	ENSMUSG00000030001.4	FIGLA	ENSG00000183733	FIGLA|344018
344148	ENSMUSG00000049690.15	NCKAP5	ENSG00000176771	NCKAP5|344148
344191	ENSMUSG00000001815.15	EVX2	ENSG00000174279	EVX2|344191
344387	ENSMUSG00000033966.7	CDKL4	ENSG00000205111	CDKL4|344387
344558	ENSMUSG00000037990.18	SH3RF3	ENSG00000172985	SH3RF3|344558
344657	ENSMUSG00000027703.16	LRRIQ4	ENSG00000188306	LRRIQ4|344657
344758	ENSMUSG00000043441.5	GPR149	ENSG00000174948	GPR149|344758
344805	ENSMUSG00000033177.13	TMPRSS7	ENSG00000176040	TMPRSS7|344805
344807	ENSMUSG00000036172.17	CD200R1L	ENSG00000206531	CD200R1L|344807
344807	ENSMUSG00000062082.16	CD200R1L	ENSG00000206531	CD200R1L|344807
344807	ENSMUSG00000090176.1	CD200R1L	ENSG00000206531	CD200R1L|344807
344807	ENSMUSG00000022667.17	CD200R1L	ENSG00000206531	CD200R1L|344807
344838	ENSMUSG00000064225.6	PAQR9	ENSG00000188582	PAQR9|344838
344901	ENSMUSG00000052276.8	OSTN	ENSG00000188729	OSTN|344901
344905	ENSMUSG00000048939.13	ATP13A5	ENSG00000187527	ATP13A5|344905
345062	ENSMUSG00000049013.3	PRSS48	ENSG00000189099	PRSS48|345062
345079	ENSMUSG00000045314.5	ANKRD56	ENSG00000186212	ANKRD56|345079
345193	ENSMUSG00000093865.7	LRIT3	ENSG00000183423	LRIT3|345193
345222	ENSMUSG00000051246.3	C4orf44	ENSG00000188981	C4orf44|345222
345274	ENSMUSG00000029321.1	SLC10A6	ENSG00000145283	SLC10A6|345274
345275	ENSMUSG00000034528.15	HSD17B13	ENSG00000170509	HSD17B13|345275
345462	ENSMUSG00000044296.10	ZNF879	ENSG00000234284	ZNF879|345462
345557	ENSMUSG00000049148.8	PLCXD3	ENSG00000182836	PLCXD3|345557
345611	ENSMUSG00000078853.8	IRGM	ENSG00000237693	IRGM|345611
345611	ENSMUSG00000069874.7	IRGM	ENSG00000237693	IRGM|345611
345611	ENSMUSG00000046879.7	IRGM	ENSG00000237693	IRGM|345611
345630	ENSMUSG00000051062.6	FBLL1	ENSG00000188573	FBLL1|345630
345757	ENSMUSG00000051185.9	FAM174A	ENSG00000174132	FAM174A|345757
345778	ENSMUSG00000021704.7	MTX3	ENSG00000177034	MTX3|345778
345895	ENSMUSG00000039552.13	RSPH4A	ENSG00000111834	RSPH4A|345895
345930	ENSMUSG00000071392.6	ECT2L	ENSG00000203734	ECT2L|345930
346171	ENSMUSG00000036036.15	ZFP57	ENSG00000204644	ZFP57|346171
346389	ENSMUSG00000041886.6	MACC1	ENSG00000183742	MACC1|346389
346562	ENSMUSG00000028777.8	GNAT3	ENSG00000214415	GNAT3|346562
346653	ENSMUSG00000079652.8	FAM71F2	ENSG00000205085	FAM71F2|346653
346689	ENSMUSG00000071537.6	KLRG2	ENSG00000188883	KLRG2|346689
347051	ENSMUSG00000058921.3	SLC10A5	ENSG00000253598	SLC10A5|347051
347148	ENSMUSG00000043102.2	QRFP	ENSG00000188710	QRFP|347148
347240	ENSMUSG00000028438.16	KIF24	ENSG00000186638	KIF24|347240
347252	ENSMUSG00000035551.6	IGFBPL1	ENSG00000137142	IGFBPL1|347252
347273	ENSMUSG00000028348.7	MURC	ENSG00000170681	MURC|347273
347404	ENSMUSG00000047344.9	LANCL3	ENSG00000147036	LANCL3|347404
347475	ENSMUSG00000073207.1	CCDC160	ENSG00000203952	CCDC160|347475
347487	ENSMUSG00000079583.9	CXorf66	ENSG00000203933	CXorf66|347487
347516	ENSMUSG00000067597.5	DGAT2L6	ENSG00000184210	DGAT2L6|347516
347730	ENSMUSG00000060780.2	LRRTM1	ENSG00000162951	LRRTM1|347730
347731	ENSMUSG00000042846.8	LRRTM3	ENSG00000198739	LRRTM3|347731
347732	ENSMUSG00000021499.12	CATSPER3	ENSG00000152705	CATSPER3|347732
347733	ENSMUSG00000045136.5	TUBB2B	ENSG00000137285	TUBB2B|347733
347734	ENSMUSG00000037089.9	SLC35B2	ENSG00000157593	SLC35B2|347734
347735	ENSMUSG00000023232.17	SERINC2	ENSG00000168528	SERINC2|347735
347736	ENSMUSG00000046242.8	TXNDC6	ENSG00000181322	TXNDC6|347736
347741	ENSMUSG00000018862.11	OTOP3	ENSG00000182938	OTOP3|347741
347862	ENSMUSG00000051007.15	PDDC1	ENSG00000177225	PDDC1|347862
347902	ENSMUSG00000048218.5	AMIGO2	ENSG00000139211	AMIGO2|347902
348013	ENSMUSG00000038457.17	FAM70B	ENSG00000184497	FAM70B|348013
348093	ENSMUSG00000032387.15	RBPMS2	ENSG00000166831	RBPMS2|348093
348094	ENSMUSG00000066510.5	ANKDD1A	ENSG00000166839	ANKDD1A|348094
348110	ENSMUSG00000039043.5	C15orf38	ENSG00000242498	C15orf38|348110
348158	ENSMUSG00000030945.17	ACSM2B	ENSG00000066813	ACSM2B|348158
348174	ENSMUSG00000033633.14	CLEC18A	ENSG00000157322	CLEC18A|348174
348180	ENSMUSG00000049482.16	CTU2	ENSG00000174177	CTU2|348180
348235	ENSMUSG00000020492.11	SKA2	ENSG00000182628	SKA2|348235
348262	ENSMUSG00000061111.8	FAM195B	ENSG00000225663	FAM195B|348262
348303	ENSMUSG00000046750.17	SELV	ENSG00000186838	SELV|348303
348378	ENSMUSG00000059816.5	FAM159A	ENSG00000182183	FAM159A|348378
348487	ENSMUSG00000006218.4	FAM131C	ENSG00000185519	FAM131C|348487
348654	ENSMUSG00000051235.8	GEN1	ENSG00000178295	GEN1|348654
348793	ENSMUSG00000022787.10	WDR53	ENSG00000185798	WDR53|348793
348801	ENSMUSG00000109588.1	LNP1	ENSG00000206535	LNP1|348801
348807	ENSMUSG00000048794.14	CCDC37	ENSG00000163885	CCDC37|348807
348938	ENSMUSG00000020411.2	NIPAL4	ENSG00000172548	NIPAL4|348938
348980	ENSMUSG00000021730.8	HCN1	ENSG00000164588	HCN1|348980
348995	ENSMUSG00000040034.15	NUP43	ENSG00000120253	NUP43|348995
349136	ENSMUSG00000055235.11	WDR86	ENSG00000187260	WDR86|349136
349149	ENSMUSG00000056966.7	GJC3	ENSG00000176402	GJC3|349149
349565	ENSMUSG00000032456.13	NMNAT3	ENSG00000163864	NMNAT3|349565
349633	ENSMUSG00000032068.14	C11orf34	ENSG00000188771	C11orf34|349633
349667	ENSMUSG00000050896.12	RTN4RL2	ENSG00000186907	RTN4RL2|349667
350383	ENSMUSG00000034677.9	GPR142	ENSG00000257008	GPR142|350383
352909	ENSMUSG00000055809.7	C19orf51	ENSG00000167646	C19orf51|352909
353088	ENSMUSG00000100235.6	ZNF429	ENSG00000197013	ZNF429|353088
353088	ENSMUSG00000051037.15	ZNF429	ENSG00000197013	ZNF429|353088
353088	ENSMUSG00000078995.9	ZNF429	ENSG00000197013	ZNF429|353088
353088	ENSMUSG00000074824.3	ZNF429	ENSG00000197013	ZNF429|353088
353088	ENSMUSG00000090659.8	ZNF429	ENSG00000197013	ZNF429|353088
353088	ENSMUSG00000078994.8	ZNF429	ENSG00000197013	ZNF429|353088
353088	ENSMUSG00000058331.14	ZNF429	ENSG00000197013	ZNF429|353088
353088	ENSMUSG00000071291.10	ZNF429	ENSG00000197013	ZNF429|353088
353088	ENSMUSG00000058900.4	ZNF429	ENSG00000197013	ZNF429|353088
353088	ENSMUSG00000069206.13	ZNF429	ENSG00000197013	ZNF429|353088
353088	ENSMUSG00000097333.7	ZNF429	ENSG00000197013	ZNF429|353088
353088	ENSMUSG00000059839.8	ZNF429	ENSG00000197013	ZNF429|353088
353088	ENSMUSG00000030446.17	ZNF429	ENSG00000197013	ZNF429|353088
353088	ENSMUSG00000069184.2	ZNF429	ENSG00000197013	ZNF429|353088
353091	ENSMUSG00000079685.9	RAET1G	ENSG00000203722	RAET1G|353091
353116	ENSMUSG00000029392.12	RILPL1	ENSG00000188026	RILPL1|353116
353189	ENSMUSG00000040693.7	SLCO4C1	ENSG00000173930	SLCO4C1|353189
353238	ENSMUSG00000040935.12	PADI6	ENSG00000276747	PADI6|353238
353274	ENSMUSG00000047036.8	ZNF445	ENSG00000185219	ZNF445|353274
353288	ENSMUSG00000075570.2	KRT26	ENSG00000186393	KRT26|353288
353299	ENSMUSG00000042641.18	RGSL1	ENSG00000121446	RGSL1|353299
353322	ENSMUSG00000050914.16	ANKRD37	ENSG00000186352	ANKRD37|353322
353345	ENSMUSG00000053101.2	GPR141	ENSG00000187037	GPR141|353345
353355	ENSMUSG00000074283.5	ZNF233	ENSG00000159915	ZNF233|353355
353355	ENSMUSG00000047603.9	ZNF233	ENSG00000159915	ZNF233|353355
353355	ENSMUSG00000068962.7	ZNF233	ENSG00000159915	ZNF233|353355
353355	ENSMUSG00000055305.15	ZNF233	ENSG00000159915	ZNF233|353355
353355	ENSMUSG00000030486.9	ZNF233	ENSG00000159915	ZNF233|353355
353497	ENSMUSG00000045102.11	POLN	ENSG00000130997	POLN|353497
353514	ENSMUSG00000062593.16	LILRA5	ENSG00000187116	LILRA5|353514
353514	ENSMUSG00000058818.13	LILRA5	ENSG00000187116	LILRA5|353514
359787	ENSMUSG00000046323.8	DPPA3	ENSG00000187569	DPPA3|359787
359845	ENSMUSG00000020846.6	FAM101B	ENSG00000183688	FAM101B|359845
359948	ENSMUSG00000051495.7	IRF2BP2	ENSG00000168264	IRF2BP2|359948
360023	ENSMUSG00000033964.12	ZBTB41	ENSG00000177888	ZBTB41|360023
360200	ENSMUSG00000059406.7	TMPRSS9	ENSG00000178297	TMPRSS9|360200
360203	ENSMUSG00000036401.5	GLT6D1	ENSG00000204007	GLT6D1|360203
373156	ENSMUSG00000029864.7	GSTK1	ENSG00000197448	GSTK1|373156
373509	ENSMUSG00000027364.12	USP50	ENSG00000170236	USP50|373509
373863	ENSMUSG00000044595.10	DND1	ENSG00000256453	DND1|373863
374286	ENSMUSG00000090173.8	CDRT1	ENSG00000241322	CDRT1|374286
374291	ENSMUSG00000020153.14	NDUFS7	ENSG00000115286	NDUFS7|374291
374308	ENSMUSG00000039198.8	PTCHD3	ENSG00000182077	PTCHD3|374308
374354	ENSMUSG00000025078.8	NHLRC2	ENSG00000196865	NHLRC2|374354
374355	ENSMUSG00000025090.8	C10orf96	ENSG00000182645	C10orf96|374355
374378	ENSMUSG00000038296.14	GALNTL4	ENSG00000110328	GALNTL4|374378
374403	ENSMUSG00000040247.5	TBC1D10C	ENSG00000175463	TBC1D10C|374403
374407	ENSMUSG00000030708.14	DNAJB13	ENSG00000187726	DNAJB13|374407
374462	ENSMUSG00000035916.7	PTPRQ	ENSG00000139304	PTPRQ|374462
374470	ENSMUSG00000047129.11	C12orf42	ENSG00000179088	C12orf42|374470
374569	ENSMUSG00000037686.5	ASPG	ENSG00000166183	ASPG|374569
374618	ENSMUSG00000090626.9	TEX9	ENSG00000151575	TEX9|374618
374654	ENSMUSG00000050382.14	KIF7	ENSG00000166813	KIF7|374654
374659	ENSMUSG00000030532.6	HDDC3	ENSG00000184508	HDDC3|374659
374739	ENSMUSG00000090206.8	TEPP	ENSG00000159648	TEPP|374739
374768	ENSMUSG00000041165.6	SPEM1	ENSG00000181323	SPEM1|374768
374786	ENSMUSG00000050944.14	EFCAB5	ENSG00000176927	EFCAB5|374786
374819	ENSMUSG00000078632.3	LRRC37A3	ENSG00000176809	LRRC37A3|374819
374819	ENSMUSG00000034239.14	LRRC37A3	ENSG00000176809	LRRC37A3|374819
374864	ENSMUSG00000024306.12	C18orf34	ENSG00000166960	C18orf34|374864
374868	ENSMUSG00000024566.8	ATP9B	ENSG00000166377	ATP9B|374868
374877	ENSMUSG00000040340.13	C19orf45	ENSG00000198723	C19orf45|374877
374882	ENSMUSG00000040883.16	TMEM205	ENSG00000105518	TMEM205|374882
374887	ENSMUSG00000048967.16	YJEFN3	ENSG00000250067	YJEFN3|374887
374897	ENSMUSG00000046056.15	SBSN	ENSG00000189001	SBSN|374897
374907	ENSMUSG00000059479.7	B3GNT8	ENSG00000177191	B3GNT8|374907
374928	ENSMUSG00000000103.12	ZNF773	ENSG00000152439	ZNF773|374928
374928	ENSMUSG00000053211.10	ZNF773	ENSG00000152439	ZNF773|374928
374946	ENSMUSG00000029005.4	C1orf187	ENSG00000162490	C1orf187|374946
374955	ENSMUSG00000045004.3	SPATA21	ENSG00000187144	SPATA21|374955
374969	ENSMUSG00000028643.11	CCDC23	ENSG00000177868	CCDC23|374969
374973	ENSMUSG00000044556.3	C1orf223	ENSG00000186118	C1orf223|374973
374977	ENSMUSG00000047502.14	C1orf175	ENSG00000184313	C1orf175|374977
374986	ENSMUSG00000054942.13	FAM73A	ENSG00000180488	FAM73A|374986
375033	ENSMUSG00000028073.15	PEAR1	ENSG00000187800	PEAR1|375033
375035	ENSMUSG00000040848.11	SFT2D2	ENSG00000213064	SFT2D2|375035
375056	ENSMUSG00000056050.12	MIA3	ENSG00000154305	MIA3|375056
375057	ENSMUSG00000053963.7	C1orf95	ENSG00000203685	C1orf95|375057
375061	ENSMUSG00000043068.6	FAM89A	ENSG00000182118	FAM89A|375061
375189	ENSMUSG00000020639.13	PFN4	ENSG00000176732	PFN4|375189
375190	ENSMUSG00000050545.8	LOC375190	ENSG00000219626	LOC375190|375190
375287	ENSMUSG00000036249.16	RBM43	ENSG00000184898	RBM43|375287
375298	ENSMUSG00000075256.9	CERKL	ENSG00000188452	CERKL|375298
375307	ENSMUSG00000073650.8	C2orf62	ENSG00000158428	C2orf62|375307
375316	ENSMUSG00000070732.2	RBM44	ENSG00000177483	RBM44|375316
375323	ENSMUSG00000042873.11	LHFPL4	ENSG00000156959	LHFPL4|375323
375337	ENSMUSG00000094985.2	C3orf77	ENSG00000173769	C3orf77|375337
375341	ENSMUSG00000032611.9	C3orf62	ENSG00000188315	C3orf62|375341
375346	ENSMUSG00000006526.11	TMEM110	ENSG00000213533	TMEM110|375346
375387	ENSMUSG00000052384.13	LRRC33	ENSG00000174004	LRRC33|375387
375444	ENSMUSG00000062822.7	C5orf34	ENSG00000172244	C5orf34|375444
375449	ENSMUSG00000034751.16	MAST4	ENSG00000069020	MAST4|375449
375484	ENSMUSG00000043183.18	C5orf25	ENSG00000170085	C5orf25|375484
375567	ENSMUSG00000050830.17	VWC2	ENSG00000188730	VWC2|375567
375611	ENSMUSG00000029015.9	SLC26A5	ENSG00000170615	SLC26A5|375611
375612	ENSMUSG00000106379.1	LHFPL3	ENSG00000187416	LHFPL3|375612
375616	ENSMUSG00000059022.14	KCP	ENSG00000135253	KCP|375616
375686	ENSMUSG00000049653.4	SPATC1	ENSG00000186583	SPATC1|375686
375704	ENSMUSG00000028445.7	ENHO	ENSG00000168913	ENHO|375704
375743	ENSMUSG00000074925.3	PTAR1	ENSG00000188647	PTAR1|375743
375748	ENSMUSG00000021470.17	C9orf102	ENSG00000182150	C9orf102|375748
375757	ENSMUSG00000044627.11	C9orf119	ENSG00000175854	C9orf119|375757
375759	ENSMUSG00000044320.14	C9orf50	ENSG00000179058	C9orf50|375759
375775	ENSMUSG00000036833.16	PNPLA7	ENSG00000130653	PNPLA7|375775
375790	ENSMUSG00000041936.18	AGRN	ENSG00000188157	AGRN|375790
376132	ENSMUSG00000060187.4	LRRC10	ENSG00000198812	LRRC10|376132
376267	ENSMUSG00000021062.15	RAB15	ENSG00000139998	RAB15|376267
376497	ENSMUSG00000031808.7	SLC27A1	ENSG00000130304	SLC27A1|376497
376940	ENSMUSG00000042851.17	ZC3H6	ENSG00000188177	ZC3H6|376940
377007	ENSMUSG00000026308.8	KLHL30	ENSG00000168427	KLHL30|377007
377677	ENSMUSG00000027555.8	CA13	ENSG00000185015	CA13|377677
378708	ENSMUSG00000073705.10	APITD1	ENSG00000175279	APITD1|378708
378807	ENSMUSG00000048003.12	CATSPER4	ENSG00000188782	CATSPER4|378807
378884	ENSMUSG00000044231.2	NHLRC1	ENSG00000187566	NHLRC1|378884
386593	ENSMUSG00000022617.14	CHKB-CPT1B	ENSG00000254413	CHKB-CPT1B|386593
386607	ENSMUSG00000024695.15	ZFP91-CNTF	ENSG00000255073	ZFP91-CNTF|386607
386617	ENSMUSG00000037653.7	KCTD8	ENSG00000183783	KCTD8|386617
386618	ENSMUSG00000046523.4	KCTD4	ENSG00000180332	KCTD4|386618
386724	ENSMUSG00000032593.5	AMIGO3	ENSG00000176020	AMIGO3|386724
387032	ENSMUSG00000021327.18	ZKSCAN4	ENSG00000187626	ZKSCAN4|387032
387032	ENSMUSG00000054931.6	ZKSCAN4	ENSG00000187626	ZKSCAN4|387032
387103	ENSMUSG00000075266.5	CENPW	ENSG00000203760	CENPW|387103
387104	ENSMUSG00000038916.7	C6orf174	ENSG00000214338	C6orf174|387104
387119	ENSMUSG00000038594.8	C6orf204	ENSG00000111860	C6orf204|387119
387129	ENSMUSG00000043659.11	NPSR1	ENSG00000187258	NPSR1|387129
387263	ENSMUSG00000050088.9	C6orf120	ENSG00000185127	C6orf120|387263
387338	ENSMUSG00000028706.14	NSUN4	ENSG00000117481	NSUN4|387338
387357	ENSMUSG00000049109.14	THEMIS	ENSG00000172673	THEMIS|387357
387496	ENSMUSG00000029641.8	RASL11A	ENSG00000122035	RASL11A|387496
387509	ENSMUSG00000042804.13	GPR153	ENSG00000158292	GPR153|387509
387521	ENSMUSG00000090213.1	TMEM189	ENSG00000240849	TMEM189|387521
387597	ENSMUSG00000040612.13	ILDR2	ENSG00000143195	ILDR2|387597
387640	ENSMUSG00000054074.9	C10orf140	ENSG00000180592	C10orf140|387640
387680	ENSMUSG00000024104.11	FAM21A	ENSG00000099290	FAM21A|387680
387694	ENSMUSG00000037833.13	SH2D4B	ENSG00000178217	SH2D4B|387694
387695	ENSMUSG00000096001.2	C10orf99	ENSG00000188373	C10orf99|387695
387700	ENSMUSG00000009378.3	SLC16A12	ENSG00000152779	SLC16A12|387700
387707	ENSMUSG00000108929.1	CC2D2B	ENSG00000188649	CC2D2B|387707
387718	ENSMUSG00000030976.3	C10orf122	ENSG00000175018	C10orf122|387718
387733	ENSMUSG00000025489.5	IFITM5	ENSG00000206013	IFITM5|387733
387748	ENSMUSG00000073923.3	OR56B1	ENSG00000181023	OR56B1|387748
387755	ENSMUSG00000048782.15	INSC	ENSG00000188487	INSC|387755
387758	ENSMUSG00000074971.4	FIBIN	ENSG00000176971	FIBIN|387758
387763	ENSMUSG00000087006.3	AG2	ENSG00000187479	AG2|387763
387787	ENSMUSG00000030725.4	LIPT2	ENSG00000175536	LIPT2|387787
387804	ENSMUSG00000031937.7	C11orf90	ENSG00000214376	C11orf90|387804
387849	ENSMUSG00000040121.5	REP15	ENSG00000174236	REP15|387849
387856	ENSMUSG00000029875.4	C12orf68	ENSG00000177875	C12orf68|387856
387882	ENSMUSG00000087651.2	C12orf75	ENSG00000235162	C12orf75|387882
387885	ENSMUSG00000094282.1	CCDC42B	ENSG00000186710	CCDC42B|387885
387890	ENSMUSG00000079278.1	TMEM233	ENSG00000224982	TMEM233|387890
387893	ENSMUSG00000049327.17	SETD8	ENSG00000183955	SETD8|387893
387911	ENSMUSG00000071347.3	C1QTNF9B	ENSG00000205863	C1QTNF9B|387911
387914	ENSMUSG00000044461.5	SHISA2	ENSG00000180730	SHISA2|387914
387921	ENSMUSG00000042997.13	NHLRC3	ENSG00000188811	NHLRC3|387921
387923	ENSMUSG00000052584.9	SERP2	ENSG00000151778	SERP2|387923
387990	ENSMUSG00000021078.4	TOMM20L	ENSG00000196860	TOMM20L|387990
388021	ENSMUSG00000054013.5	TMEM179	ENSG00000258986	TMEM179|388021
388115	ENSMUSG00000045838.8	C15orf52	ENSG00000188549	C15orf52|388115
388121	ENSMUSG00000074345.4	TNFAIP8L3	ENSG00000183578	TNFAIP8L3|388121
388135	ENSMUSG00000066607.5	C15orf59	ENSG00000205363	C15orf59|388135
388228	ENSMUSG00000042978.10	SBK1	ENSG00000188322	SBK1|388228
388272	ENSMUSG00000036934.9	C16orf87	ENSG00000155330	C16orf87|388272
388323	ENSMUSG00000046811.3	GLTPD2	ENSG00000182327	GLTPD2|388323
388324	ENSMUSG00000057054.11	INCA1	ENSG00000196388	INCA1|388324
388325	ENSMUSG00000057135.12	C17orf87	ENSG00000161929	C17orf87|388325
388333	ENSMUSG00000029586.9	SPDYE4	ENSG00000183318	SPDYE4|388333
388335	ENSMUSG00000050270.12	TMEM220	ENSG00000187824	TMEM220|388335
388336	ENSMUSG00000053930.13	SHISA6	ENSG00000188803	SHISA6|388336
388341	ENSMUSG00000046417.14	C17orf76	ENSG00000181350	C17orf76|388341
