## Supplementary material for "Developmental Deconvolution for Classification of Cancer Origin": Table S6: Gene name conversions between mouse and human samples along with TCGA gene IDs (part 2 of 2)

### Sheet: supp_table_20_full_gene_names (continued)
Entrez	Mm_Ensembl	Symbol	Gene.stable.ID	TCGA_id
388364	ENSMUSG00000020839.16	TMIGD1	ENSG00000182271	TMIGD1|388364
388381	ENSMUSG00000018543.8	C17orf98	ENSG00000275489	C17orf98|388381
388389	ENSMUSG00000020930.9	CCDC103	ENSG00000167131	CCDC103|388389
388403	ENSMUSG00000018427.7	YPEL2	ENSG00000175155	YPEL2|388403
388419	ENSMUSG00000000202.9	BTBD17	ENSG00000204347	BTBD17|388419
388468	ENSMUSG00000109344.1	POTEC	ENSG00000183206	POTEC|388468
388468	ENSMUSG00000095294.2	POTEC	ENSG00000183206	POTEC|388468
388468	ENSMUSG00000027157.10	POTEC	ENSG00000183206	POTEC|388468
388468	ENSMUSG00000029517.13	POTEC	ENSG00000183206	POTEC|388468
388531	ENSMUSG00000056043.5	RGS9BP	ENSG00000186326	RGS9BP|388531
388533	ENSMUSG00000074199.7	KRTDAP	ENSG00000188508	KRTDAP|388533
388552	ENSMUSG00000057667.7	BLOC1S3	ENSG00000189114	BLOC1S3|388552
388567	ENSMUSG00000055150.15	ZNF749	ENSG00000186230	ZNF749|388567
388569	ENSMUSG00000004500.9	ZNF324B	ENSG00000249471	ZNF324B|388569
388581	ENSMUSG00000023571.4	FAM132A	ENSG00000184163	FAM132A|388581
388585	ENSMUSG00000048001.7	HES5	ENSG00000197921	HES5|388585
388588	ENSMUSG00000078350.11	LOC388588	ENSG00000235169	LOC388588|388588
388591	ENSMUSG00000058498.12	RNF207	ENSG00000158286	RNF207|388591
388595	ENSMUSG00000043085.14	TMEM82	ENSG00000162460	TMEM82|388595
388610	ENSMUSG00000056596.8	TRNP1	ENSG00000253368	TRNP1|388610
388611	ENSMUSG00000028865.13	CD164L2	ENSG00000174950	CD164L2|388611
388633	ENSMUSG00000070877.4	LDLRAD1	ENSG00000203985	LDLRAD1|388633
388649	ENSMUSG00000089798.9	C1orf146	ENSG00000203910	C1orf146|388649
388650	ENSMUSG00000029270.10	FAM69A	ENSG00000154511	FAM69A|388650
388662	ENSMUSG00000027894.14	SLC6A17	ENSG00000197106	SLC6A17|388662
388695	ENSMUSG00000053769.5	LYSMD1	ENSG00000163155	LYSMD1|388695
388722	ENSMUSG00000079283.2	C1orf53	ENSG00000203724	C1orf53|388722
388730	ENSMUSG00000048174.2	TMEM81	ENSG00000174529	TMEM81|388730
388743	ENSMUSG00000038599.14	CAPN8	ENSG00000203697	CAPN8|388743
388753	ENSMUSG00000051671.7	C1orf31	ENSG00000168275	C1orf31|388753
388789	ENSMUSG00000074754.4	LOC388789	ENSG00000232388	LOC388789|388789
388799	ENSMUSG00000027505.2	C20orf107	ENSG00000213714	C20orf107|388799
388886	ENSMUSG00000046807.9	C22orf36	ENSG00000178026	C22orf36|388886
388931	ENSMUSG00000037336.14	MFSD2B	ENSG00000205639	MFSD2B|388931
388960	ENSMUSG00000072259.3	C2orf78	ENSG00000187833	C2orf78|388960
388962	ENSMUSG00000045160.14	BOLA3	ENSG00000163170	BOLA3|388962
388963	ENSMUSG00000030030.5	C2orf81	ENSG00000284308	C2orf81|388963
388969	ENSMUSG00000058706.5	C2orf68	ENSG00000168887	C2orf68|388969
389015	ENSMUSG00000026065.8	SLC9A4	ENSG00000180251	SLC9A4|389015
389058	ENSMUSG00000075304.2	SP5	ENSG00000204335	SP5|389058
389072	ENSMUSG00000051344.13	PLEKHM3	ENSG00000178385	PLEKHM3|389072
389073	ENSMUSG00000044816.10	C2orf80	ENSG00000188674	C2orf80|389073
389075	ENSMUSG00000033061.15	RESP18	ENSG00000182698	RESP18|389075
389118	ENSMUSG00000032595.10	CDHR4	ENSG00000187492	CDHR4|389118
389119	ENSMUSG00000042106.5	C3orf54	ENSG00000185614	C3orf54|389119
389123	ENSMUSG00000023577.15	IQCF2	ENSG00000184345	IQCF2|389123
389125	ENSMUSG00000042485.6	MUSTN1	ENSG00000272573	MUSTN1|389125
389136	ENSMUSG00000091243.1	VGLL3	ENSG00000206538	VGLL3|389136
389158	ENSMUSG00000095654.2	PLSCR5	ENSG00000231213	PLSCR5|389158
389161	ENSMUSG00000074591.7	C3orf16	ENSG00000206199	C3orf16|389161
389170	ENSMUSG00000074579.13	LEKR1	ENSG00000197980	LEKR1|389170
389177	ENSMUSG00000043164.3	TMEM212	ENSG00000186329	TMEM212|389177
389203	ENSMUSG00000061461.11	C4orf52	ENSG00000250317	C4orf52|389203
389206	ENSMUSG00000092060.4	BEND4	ENSG00000188848	BEND4|389206
389207	ENSMUSG00000068082.12	GRXCR1	ENSG00000215203	GRXCR1|389207
389208	ENSMUSG00000048764.16	TMPRSS11F	ENSG00000198092	TMPRSS11F|389208
389257	ENSMUSG00000021579.4	LRRC14B	ENSG00000185028	LRRC14B|389257
389320	ENSMUSG00000032900.14	C5orf48	ENSG00000196900	C5orf48|389320
389333	ENSMUSG00000073600.3	LOC389333	ENSG00000228672	LOC389333|389333
389337	ENSMUSG00000045094.7	ARHGEF37	ENSG00000183111	ARHGEF37|389337
389362	ENSMUSG00000071451.9	PSMG4	ENSG00000180822	PSMG4|389362
389376	ENSMUSG00000090509.2	SFTA2	ENSG00000196260	SFTA2|389376
389384	ENSMUSG00000048905.4	C6orf222	ENSG00000189325	C6orf222|389384
389396	ENSMUSG00000091043.1	GLYATL3	ENSG00000203972	GLYATL3|389396
389400	ENSMUSG00000059383.14	GFRAL	ENSG00000187871	GFRAL|389400
389421	ENSMUSG00000063804.8	LIN28B	ENSG00000187772	LIN28B|389421
389432	ENSMUSG00000060487.5	SAMD5	ENSG00000203727	SAMD5|389432
389434	ENSMUSG00000019762.4	IYD	ENSG00000009765	IYD|389434
389493	ENSMUSG00000095789.6	LOC389493	ENSG00000185290	LOC389493|389493
389524	ENSMUSG00000015942.9	GTF2IRD2B	ENSG00000174428	GTF2IRD2B|389524
389541	ENSMUSG00000050552.8	C7orf59	ENSG00000188186	C7orf59|389541
389549	ENSMUSG00000029697.6	FEZF1	ENSG00000128610	FEZF1|389549
389558	ENSMUSG00000047420.8	FAM180A	ENSG00000189320	FAM180A|389558
389610	ENSMUSG00000039814.15	XKR5	ENSG00000275591	XKR5|389610
389643	ENSMUSG00000061356.13	C8orf80	ENSG00000189233	C8orf80|389643
389658	ENSMUSG00000087247.3	FAM150A	ENSG00000196711	FAM150A|389658
389668	ENSMUSG00000067813.3	XKR9	ENSG00000221947	XKR9|389668
389677	ENSMUSG00000052137.11	RBM12B	ENSG00000183808	RBM12B|389677
389677	ENSMUSG00000046667.14	RBM12B	ENSG00000183808	RBM12B|389677
389690	ENSMUSG00000072487.10	FLJ43860	ENSG00000226807	FLJ43860|389690
389792	ENSMUSG00000089762.3	IER5L	ENSG00000188483	IER5L|389792
389799	ENSMUSG00000079502.8	C9orf171	ENSG00000188523	C9orf171|389799
389813	ENSMUSG00000029419.8	C9orf172	ENSG00000232434	C9orf172|389813
389827	ENSMUSG00000009214.9	TMEM8C	ENSG00000187616	TMEM8C|389827
389840	ENSMUSG00000031303.8	MAP3K15	ENSG00000180815	MAP3K15|389840
389856	ENSMUSG00000046269.16	USP27X	ENSG00000273820	USP27X|389856
389941	ENSMUSG00000049630.6	C1QL3	ENSG00000165985	C1QL3|389941
390010	ENSMUSG00000048528.7	NKX1-2	ENSG00000229544	NKX1-2|390010
390072	ENSMUSG00000070421.4	OR52N4	ENSG00000181074	OR52N4|390072
390110	ENSMUSG00000075023.11	ACCSL	ENSG00000205126	ACCSL|390110
390162	ENSMUSG00000102091.2	OR5M9	ENSG00000150269	OR5M9|390162
390195	ENSMUSG00000096436.3	OR5AN1	ENSG00000176495	OR5AN1|390195
390201	ENSMUSG00000060878.4	OR10V1	ENSG00000172289	OR10V1|390201
390205	ENSMUSG00000090291.2	LRRC10B	ENSG00000204950	LRRC10B|390205
390212	ENSMUSG00000044724.8	GPR152	ENSG00000175514	GPR152|390212
390243	ENSMUSG00000031933.17	FOLR4	ENSG00000183560	FOLR4|390243
390259	ENSMUSG00000054360.4	BSX	ENSG00000188909	BSX|390259
390321	ENSMUSG00000093866.3	OR6C1	ENSG00000205330	OR6C1|390321
390327	ENSMUSG00000059134.2	OR6C70	ENSG00000184954	OR6C70|390327
390594	ENSMUSG00000054978.3	KBTBD13	ENSG00000234438	KBTBD13|390594
390595	ENSMUSG00000086228.2	LOC390595	ENSG00000246922	LOC390595|390595
390598	ENSMUSG00000022245.15	LBXCOR1	ENSG00000188779	LBXCOR1|390598
390637	ENSMUSG00000050973.11	C15orf58	ENSG00000183208	C15orf58|390637
390667	ENSMUSG00000044172.6	PTX4	ENSG00000251692	PTX4|390667
390790	ENSMUSG00000038352.15	ARL5C	ENSG00000141748	ARL5C|390790
390874	ENSMUSG00000045518.8	ONECUT3	ENSG00000205922	ONECUT3|390874
390916	ENSMUSG00000034875.5	NUDT19	ENSG00000213965	NUDT19|390916
390927	ENSMUSG00000000103.12	ZNF793	ENSG00000188227	ZNF793|390927
390927	ENSMUSG00000053211.10	ZNF793	ENSG00000188227	ZNF793|390927
390928	ENSMUSG00000037469.9	PAPL	ENSG00000183760	PAPL|390928
390992	ENSMUSG00000028946.6	HES3	ENSG00000173673	HES3|390992
390999	ENSMUSG00000096044.4	PRAMEF12	ENSG00000116726	PRAMEF12|390999
390999	ENSMUSG00000078626.2	PRAMEF12	ENSG00000116726	PRAMEF12|390999
390999	ENSMUSG00000079424.8	PRAMEF12	ENSG00000116726	PRAMEF12|390999
390999	ENSMUSG00000028591.11	PRAMEF12	ENSG00000116726	PRAMEF12|390999
390999	ENSMUSG00000046133.3	PRAMEF12	ENSG00000116726	PRAMEF12|390999
390999	ENSMUSG00000073497.6	PRAMEF12	ENSG00000116726	PRAMEF12|390999
390999	ENSMUSG00000046862.14	PRAMEF12	ENSG00000116726	PRAMEF12|390999
390999	ENSMUSG00000025839.3	PRAMEF12	ENSG00000116726	PRAMEF12|390999
390999	ENSMUSG00000096742.1	PRAMEF12	ENSG00000116726	PRAMEF12|390999
391002	ENSMUSG00000096742.1	PRAMEF8	ENSG00000182330	PRAMEF8|391002
391002	ENSMUSG00000046133.3	PRAMEF8	ENSG00000182330	PRAMEF8|391002
391002	ENSMUSG00000046862.14	PRAMEF8	ENSG00000182330	PRAMEF8|391002
391002	ENSMUSG00000079424.8	PRAMEF8	ENSG00000182330	PRAMEF8|391002
391002	ENSMUSG00000078626.2	PRAMEF8	ENSG00000182330	PRAMEF8|391002
391002	ENSMUSG00000096044.4	PRAMEF8	ENSG00000182330	PRAMEF8|391002
391002	ENSMUSG00000073497.6	PRAMEF8	ENSG00000182330	PRAMEF8|391002
391002	ENSMUSG00000028591.11	PRAMEF8	ENSG00000182330	PRAMEF8|391002
391002	ENSMUSG00000025839.3	PRAMEF8	ENSG00000182330	PRAMEF8|391002
391003	ENSMUSG00000079424.8	PRAMEF18	ENSG00000279804	PRAMEF18|391003
391003	ENSMUSG00000096044.4	PRAMEF18	ENSG00000279804	PRAMEF18|391003
391003	ENSMUSG00000096742.1	PRAMEF18	ENSG00000279804	PRAMEF18|391003
391003	ENSMUSG00000078626.2	PRAMEF18	ENSG00000279804	PRAMEF18|391003
391003	ENSMUSG00000028591.11	PRAMEF18	ENSG00000279804	PRAMEF18|391003
391003	ENSMUSG00000025839.3	PRAMEF18	ENSG00000279804	PRAMEF18|391003
391003	ENSMUSG00000046133.3	PRAMEF18	ENSG00000279804	PRAMEF18|391003
391003	ENSMUSG00000073497.6	PRAMEF18	ENSG00000279804	PRAMEF18|391003
391003	ENSMUSG00000046862.14	PRAMEF18	ENSG00000279804	PRAMEF18|391003
391004	ENSMUSG00000096044.4	PRAMEF17	ENSG00000204479	PRAMEF17|391004
391004	ENSMUSG00000046133.3	PRAMEF17	ENSG00000204479	PRAMEF17|391004
391004	ENSMUSG00000078626.2	PRAMEF17	ENSG00000204479	PRAMEF17|391004
391004	ENSMUSG00000096742.1	PRAMEF17	ENSG00000204479	PRAMEF17|391004
391004	ENSMUSG00000025839.3	PRAMEF17	ENSG00000204479	PRAMEF17|391004
391004	ENSMUSG00000073497.6	PRAMEF17	ENSG00000204479	PRAMEF17|391004
391004	ENSMUSG00000028591.11	PRAMEF17	ENSG00000204479	PRAMEF17|391004
391004	ENSMUSG00000079424.8	PRAMEF17	ENSG00000204479	PRAMEF17|391004
391004	ENSMUSG00000046862.14	PRAMEF17	ENSG00000204479	PRAMEF17|391004
391013	ENSMUSG00000028750.12	PLA2G2C	ENSG00000187980	PLA2G2C|391013
391059	ENSMUSG00000033386.10	FRRS1	ENSG00000156869	FRRS1|391059
391104	ENSMUSG00000033933.13	VHLL	ENSG00000189030	VHLL|391104
391109	ENSMUSG00000047286.6	OR10K1	ENSG00000173285	OR10K1|391109
391123	ENSMUSG00000049598.9	VSIG8	ENSG00000243284	VSIG8|391123
391189	ENSMUSG00000043880.5	OR11L1	ENSG00000197591	OR11L1|391189
391356	ENSMUSG00000096199.1	C2orf79	ENSG00000184924	C2orf79|391356
391365	ENSMUSG00000038045.14	SULT6B1	ENSG00000138068	SULT6B1|391365
391475	ENSMUSG00000069085.5	DYTN	ENSG00000232125	DYTN|391475
391712	ENSMUSG00000109718.1	TRIM61	ENSG00000183439	TRIM61|391712
391723	ENSMUSG00000047171.8	HELT	ENSG00000187821	HELT|391723
392255	ENSMUSG00000051279.2	GDF6	ENSG00000156466	GDF6|392255
392307	ENSMUSG00000043633.6	C9orf128	ENSG00000204930	C9orf128|392307
392465	ENSMUSG00000031163.2	GLOD5	ENSG00000171433	GLOD5|392465
392509	ENSMUSG00000052549.4	ARL13A	ENSG00000174225	ARL13A|392509
392617	ENSMUSG00000048988.8	ELFN1	ENSG00000225968	ELFN1|392617
392636	ENSMUSG00000050103.17	TMEM195	ENSG00000187546	TMEM195|392636
392862	ENSMUSG00000010825.17	GRID2IP	ENSG00000215045	GRID2IP|392862
399473	ENSMUSG00000037239.8	SPRED3	ENSG00000188766	SPRED3|399473
399512	ENSMUSG00000018740.14	SLC25A35	ENSG00000125434	SLC25A35|399512
399664	ENSMUSG00000048696.10	MEX3D	ENSG00000181588	MEX3D|399664
399665	ENSMUSG00000039157.12	FAM102A	ENSG00000167106	FAM102A|399665
399668	ENSMUSG00000054850.4	NCRNA00086	ENSG00000178947	NCRNA00086|399668
399671	ENSMUSG00000090843.2	HEATR4	ENSG00000187105	HEATR4|399671
399687	ENSMUSG00000000631.20	MYO18A	ENSG00000196535	MYO18A|399687
399694	ENSMUSG00000035109.14	SHC4	ENSG00000185634	SHC4|399694
399697	ENSMUSG00000074872.2	CTXN2	ENSG00000233932	CTXN2|399697
399823	ENSMUSG00000048377.6	FOXI2	ENSG00000186766	FOXI2|399823
399909	ENSMUSG00000054874.12	PCNXL3	ENSG00000197136	PCNXL3|399909
399947	ENSMUSG00000078307.3	C11orf87	ENSG00000185742	C11orf87|399947
399949	ENSMUSG00000032057.9	C11orf88	ENSG00000183644	C11orf88|399949
399967	ENSMUSG00000074452.13	PATE2	ENSG00000196844	PATE2|399967
399979	ENSMUSG00000031993.7	SNX19	ENSG00000120451	SNX19|399979
400120	ENSMUSG00000056306.5	C13orf36	ENSG00000180440	C13orf36|400120
400224	ENSMUSG00000066438.6	UPF0639	ENSG00000175985	UPF0639|400224
400258	ENSMUSG00000043122.6	C14orf180	ENSG00000184601	C14orf180|400258
400451	ENSMUSG00000078670.3	FAM174B	ENSG00000185442	FAM174B|400451
400506	ENSMUSG00000030980.17	C16orf88	ENSG00000103550	C16orf88|400506
400566	ENSMUSG00000053783.5	C17orf97	ENSG00000187624	C17orf97|400566
400569	ENSMUSG00000018923.13	MED11	ENSG00000161920	MED11|400569
400581	ENSMUSG00000004837.2	GRAPL	ENSG00000189152	GRAPL|400581
400668	ENSMUSG00000020323.14	PRSSL1	ENSG00000185198	PRSSL1|400668
400673	ENSMUSG00000054723.5	VMAC	ENSG00000187650	VMAC|400673
400720	ENSMUSG00000053211.10	ZNF772	ENSG00000197128	ZNF772|400720
400720	ENSMUSG00000000103.12	ZNF772	ENSG00000197128	ZNF772|400720
400735	ENSMUSG00000025839.3	PRAMEF4	ENSG00000243073	PRAMEF4|400735
400735	ENSMUSG00000073497.6	PRAMEF4	ENSG00000243073	PRAMEF4|400735
400735	ENSMUSG00000046862.14	PRAMEF4	ENSG00000243073	PRAMEF4|400735
400735	ENSMUSG00000046133.3	PRAMEF4	ENSG00000243073	PRAMEF4|400735
400735	ENSMUSG00000096742.1	PRAMEF4	ENSG00000243073	PRAMEF4|400735
400735	ENSMUSG00000079424.8	PRAMEF4	ENSG00000243073	PRAMEF4|400735
400735	ENSMUSG00000096044.4	PRAMEF4	ENSG00000243073	PRAMEF4|400735
400735	ENSMUSG00000078626.2	PRAMEF4	ENSG00000243073	PRAMEF4|400735
400735	ENSMUSG00000028591.11	PRAMEF4	ENSG00000243073	PRAMEF4|400735
400736	ENSMUSG00000073497.6	PRAMEF13	ENSG00000279169	PRAMEF13|400736
400736	ENSMUSG00000025839.3	PRAMEF13	ENSG00000279169	PRAMEF13|400736
400736	ENSMUSG00000046133.3	PRAMEF13	ENSG00000279169	PRAMEF13|400736
400736	ENSMUSG00000078626.2	PRAMEF13	ENSG00000279169	PRAMEF13|400736
400736	ENSMUSG00000079424.8	PRAMEF13	ENSG00000279169	PRAMEF13|400736
400736	ENSMUSG00000096044.4	PRAMEF13	ENSG00000279169	PRAMEF13|400736
400736	ENSMUSG00000096742.1	PRAMEF13	ENSG00000279169	PRAMEF13|400736
400736	ENSMUSG00000046862.14	PRAMEF13	ENSG00000279169	PRAMEF13|400736
400736	ENSMUSG00000028591.11	PRAMEF13	ENSG00000279169	PRAMEF13|400736
400745	ENSMUSG00000045349.15	SH2D5	ENSG00000189410	SH2D5|400745
400746	ENSMUSG00000043924.16	C1orf130	ENSG00000184454	C1orf130|400746
400757	ENSMUSG00000028520.12	C1orf141	ENSG00000203963	C1orf141|400757
400891	ENSMUSG00000022759.13	LOC400891	ENSG00000187905	LOC400891|400891
400916	ENSMUSG00000049422.6	CHCHD10	ENSG00000250479	CHCHD10|400916
400954	ENSMUSG00000044072.14	EML6	ENSG00000214595	EML6|400954
400961	ENSMUSG00000045896.14	PAIP2B	ENSG00000124374	PAIP2B|400961
401036	ENSMUSG00000067081.12	ASB18	ENSG00000182177	ASB18|401036
401115	ENSMUSG00000070858.11	C4orf48	ENSG00000243449	C4orf48|401115
401124	ENSMUSG00000090326.1	DTHD1	ENSG00000197057	DTHD1|401124
401138	ENSMUSG00000029282.3	AMTN	ENSG00000187689	AMTN|401138
401145	ENSMUSG00000039578.16	FAM190A	ENSG00000184305	FAM190A|401145
401152	ENSMUSG00000054091.9	C4orf3	ENSG00000164096	C4orf3|401152
401190	ENSMUSG00000021719.8	RGS7BP	ENSG00000186479	RGS7BP|401190
401207	ENSMUSG00000024592.15	FLJ44606	ENSG00000164241	FLJ44606|401207
401251	ENSMUSG00000036185.9	C6orf26	ENSG00000228727	C6orf26|401251
401262	ENSMUSG00000023968.15	CRIP3	ENSG00000146215	CRIP3|401262
401265	ENSMUSG00000044938.8	KLHL31	ENSG00000124743	KLHL31|401265
401285	ENSMUSG00000055602.16	TCP10L2	ENSG00000166984	TCP10L2|401285
401387	ENSMUSG00000040367.2	LOC401387	ENSG00000240720	LOC401387|401387
401397	ENSMUSG00000052419.7	LOC401397	ENSG00000214194	LOC401397|401397
401399	ENSMUSG00000079654.3	PRRT4	ENSG00000224940	PRRT4|401399
401409	ENSMUSG00000029923.4	RAB19	ENSG00000146955	RAB19|401409
401474	ENSMUSG00000058656.12	SAMD12	ENSG00000177570	SAMD12|401474
401494	ENSMUSG00000028497.12	PTPLAD2	ENSG00000188921	PTPLAD2|401494
401498	ENSMUSG00000046593.3	TMEM215	ENSG00000188133	TMEM215|401498
401541	ENSMUSG00000021391.9	CENPP	ENSG00000188312	CENPP|401541
401546	ENSMUSG00000052117.5	C9orf152	ENSG00000188959	C9orf152|401546
401548	ENSMUSG00000028385.14	SNX30	ENSG00000148158	SNX30|401548
401551	ENSMUSG00000035295.10	WDR38	ENSG00000136918	WDR38|401551
401565	ENSMUSG00000026969.3	FAM166A	ENSG00000188163	FAM166A|401565
401612	ENSMUSG00000044348.14	MCART6	ENSG00000269743	MCART6|401612
401647	ENSMUSG00000042532.14	GOLGA7B	ENSG00000155265	GOLGA7B|401647
401720	ENSMUSG00000095440.2	FIGNL2	ENSG00000261308	FIGNL2|401720
401827	ENSMUSG00000041062.6	MSLNL	ENSG00000162006	MSLNL|401827
402055	ENSMUSG00000029346.12	SRRD	ENSG00000100104	SRRD|402055
402117	ENSMUSG00000045648.15	VWC2L	ENSG00000174453	VWC2L|402117
402415	ENSMUSG00000031258.4	XKRX	ENSG00000182489	XKRX|402415
402569	ENSMUSG00000038770.17	KPNA7	ENSG00000185467	KPNA7|402569
402665	ENSMUSG00000013367.5	IGLON5	ENSG00000142549	IGLON5|402665
402682	ENSMUSG00000051502.6	UFSP1	ENSG00000176125	UFSP1|402682
403313	ENSMUSG00000040105.3	PPAPDC2	ENSG00000205808	PPAPDC2|403313
403314	ENSMUSG00000055547.4	APOBEC4	ENSG00000173627	APOBEC4|403314
403341	ENSMUSG00000068966.10	ZBTB34	ENSG00000177125	ZBTB34|403341
404037	ENSMUSG00000007594.10	HAPLN4	ENSG00000187664	HAPLN4|404037
404093	ENSMUSG00000018378.13	CUEDC1	ENSG00000180891	CUEDC1|404093
404217	ENSMUSG00000048644.8	CTXN1	ENSG00000178531	CTXN1|404217
404220	ENSMUSG00000021415.13	C6orf201	ENSG00000185689	C6orf201|404220
404550	ENSMUSG00000043687.15	C16orf74	ENSG00000154102	C16orf74|404550
404550	ENSMUSG00000097919.1	C16orf74	ENSG00000154102	C16orf74|404550
404636	ENSMUSG00000024993.15	FAM45A	ENSG00000119979	FAM45A|404636
404672	ENSMUSG00000034345.14	GTF2H5	ENSG00000272047	GTF2H5|404672
404734	ENSMUSG00000024483.18	ANKHD1-EIF4EBP3	ENSG00000254996	ANKHD1-EIF4EBP3|404734
404785	ENSMUSG00000095294.2	POTEG	ENSG00000187537	POTEG|404785
404785	ENSMUSG00000109344.1	POTEG	ENSG00000187537	POTEG|404785
404785	ENSMUSG00000027157.10	POTEG	ENSG00000187537	POTEG|404785
404785	ENSMUSG00000029517.13	POTEG	ENSG00000187537	POTEG|404785
407977	ENSMUSG00000018752.19	TNFSF12-TNFSF13	ENSG00000248871	TNFSF12-TNFSF13|407977
408050	ENSMUSG00000030835.6	NOMO3	ENSG00000103226	NOMO3|408050
408263	ENSMUSG00000048721.2	C5orf40	ENSG00000172568	C5orf40|408263
414149	ENSMUSG00000026644.6	ACBD7	ENSG00000176244	ACBD7|414149
414152	ENSMUSG00000090439.1	C10orf105	ENSG00000214688	C10orf105|414152
414301	ENSMUSG00000047619.5	DDI1	ENSG00000170967	DDI1|414301
414328	ENSMUSG00000050002.13	C9orf103	ENSG00000148057	C9orf103|414328
414918	ENSMUSG00000015377.9	FAM116B	ENSG00000205593	FAM116B|414918
415116	ENSMUSG00000035828.10	PIM3	ENSG00000198355	PIM3|415116
415117	ENSMUSG00000047854.5	STX19	ENSG00000178750	STX19|415117
431704	ENSMUSG00000098509.2	RGS21	ENSG00000253148	RGS21|431704
431705	ENSMUSG00000050468.12	ASTL	ENSG00000188886	ASTL|431705
431707	ENSMUSG00000096225.7	LHX8	ENSG00000162624	LHX8|431707
439921	ENSMUSG00000020814.13	MXRA7	ENSG00000182534	MXRA7|439921
439996	ENSMUSG00000034459.8	IFIT1B	ENSG00000204010	IFIT1B|439996
439996	ENSMUSG00000079339.6	IFIT1B	ENSG00000204010	IFIT1B|439996
439996	ENSMUSG00000067297.4	IFIT1B	ENSG00000204010	IFIT1B|439996
440026	ENSMUSG00000047554.14	TMEM41B	ENSG00000166471	TMEM41B|440026
440068	ENSMUSG00000025888.5	CARD17	ENSG00000255221	CARD17|440068
440073	ENSMUSG00000040797.16	IQSEC3	ENSG00000120645	IQSEC3|440073
440077	ENSMUSG00000055150.15	ZNF705A	ENSG00000196946	ZNF705A|440077
440087	ENSMUSG00000043298.8	C12orf69	ENSG00000179256	C12orf69|440087
440093	ENSMUSG00000016559.14	H3F3C	ENSG00000188375	H3F3C|440093
440097	ENSMUSG00000045608.6	DBX2	ENSG00000185610	DBX2|440097
440138	ENSMUSG00000063362.13	ALG11	ENSG00000253710	ALG11|440138
440145	ENSMUSG00000033186.8	C13orf37	ENSG00000204899	C13orf37|440145
440184	ENSMUSG00000099418.2	C14orf53	ENSG00000196553	C14orf53|440184
440193	ENSMUSG00000021182.14	CCDC88C	ENSG00000015133	CCDC88C|440193
440275	ENSMUSG00000005102.13	EIF2AK4	ENSG00000128829	EIF2AK4|440275
440279	ENSMUSG00000062151.13	UNC13C	ENSG00000137766	UNC13C|440279
440307	ENSMUSG00000045467.13	TTLL13	ENSG00000213471	TTLL13|440307
440387	ENSMUSG00000031957.6	CTRB2	ENSG00000168928	CTRB2|440387
440400	ENSMUSG00000093989.1	RNASEK	ENSG00000219200	RNASEK|440400
440435	ENSMUSG00000070337.4	GPR179	ENSG00000277399	GPR179|440435
440498	ENSMUSG00000078963.2	HSBP1L1	ENSG00000226742	HSBP1L1|440498
440503	ENSMUSG00000011305.11	PLIN5	ENSG00000214456	PLIN5|440503
440560	ENSMUSG00000079424.8	PRAMEF11	ENSG00000239810	PRAMEF11|440560
440560	ENSMUSG00000096044.4	PRAMEF11	ENSG00000239810	PRAMEF11|440560
440560	ENSMUSG00000028591.11	PRAMEF11	ENSG00000239810	PRAMEF11|440560
440560	ENSMUSG00000046862.14	PRAMEF11	ENSG00000239810	PRAMEF11|440560
440560	ENSMUSG00000046133.3	PRAMEF11	ENSG00000239810	PRAMEF11|440560
440560	ENSMUSG00000025839.3	PRAMEF11	ENSG00000239810	PRAMEF11|440560
440560	ENSMUSG00000096742.1	PRAMEF11	ENSG00000239810	PRAMEF11|440560
440560	ENSMUSG00000078626.2	PRAMEF11	ENSG00000239810	PRAMEF11|440560
440560	ENSMUSG00000073497.6	PRAMEF11	ENSG00000239810	PRAMEF11|440560
440561	ENSMUSG00000073497.6	PRAMEF6	ENSG00000232423	PRAMEF6|440561
440561	ENSMUSG00000078626.2	PRAMEF6	ENSG00000232423	PRAMEF6|440561
440561	ENSMUSG00000046133.3	PRAMEF6	ENSG00000232423	PRAMEF6|440561
440561	ENSMUSG00000025839.3	PRAMEF6	ENSG00000232423	PRAMEF6|440561
440561	ENSMUSG00000096044.4	PRAMEF6	ENSG00000232423	PRAMEF6|440561
440561	ENSMUSG00000079424.8	PRAMEF6	ENSG00000232423	PRAMEF6|440561
440561	ENSMUSG00000096742.1	PRAMEF6	ENSG00000232423	PRAMEF6|440561
440561	ENSMUSG00000028591.11	PRAMEF6	ENSG00000232423	PRAMEF6|440561
440561	ENSMUSG00000046862.14	PRAMEF6	ENSG00000232423	PRAMEF6|440561
440563	ENSMUSG00000060373.14	LOC440563	ENSG00000275774	LOC440563|440563
440567	ENSMUSG00000063882.12	UQCRHL	ENSG00000233954	UQCRHL|440567
440585	ENSMUSG00000049154.11	FAM183A	ENSG00000186973	FAM183A|440585
440590	ENSMUSG00000034645.13	ZYG11A	ENSG00000203995	ZYG11A|440590
440603	ENSMUSG00000044165.12	BCL2L15	ENSG00000188761	BCL2L15|440603
440689	ENSMUSG00000105827.1	HIST2H2BF	ENSG00000203814	HIST2H2BF|440689
440699	ENSMUSG00000040485.5	LRRC52	ENSG00000162763	LRRC52|440699
440730	ENSMUSG00000036913.15	TRIM67	ENSG00000119283	TRIM67|440730
440836	ENSMUSG00000047394.7	ODF3B	ENSG00000177989	ODF3B|440836
440955	ENSMUSG00000025652.6	TMEM89	ENSG00000183396	TMEM89|440955
440957	ENSMUSG00000058351.10	LOC440957	ENSG00000168273	LOC440957|440957
441024	ENSMUSG00000029376.8	MTHFD2L	ENSG00000163738	MTHFD2L|441024
441027	ENSMUSG00000050640.16	TMEM150C	ENSG00000249242	TMEM150C|441027
441054	ENSMUSG00000071103.9	C4orf47	ENSG00000205129	C4orf47|441054
441061	ENSMUSG00000022269.13	MARCH11	ENSG00000183654	MARCH11|441061
441150	ENSMUSG00000062619.5	C6orf226	ENSG00000221821	C6orf226|441150
441151	ENSMUSG00000096847.1	TMEM151B	ENSG00000178233	TMEM151B|441151
441161	ENSMUSG00000032346.7	OOEP	ENSG00000203907	OOEP|441161
441168	ENSMUSG00000046031.7	FAM26F	ENSG00000188820	FAM26F|441168
441250	ENSMUSG00000056310.14	TYW1B	ENSG00000277149	TYW1B|441250
441272	ENSMUSG00000029586.9	SPDYE3	ENSG00000214300	SPDYE3|441272
441273	ENSMUSG00000029586.9	SPDYE2	ENSG00000205238	SPDYE2|441273
441294	ENSMUSG00000021000.15	LOC441294	ENSG00000271079	LOC441294|441294
441376	ENSMUSG00000068522.4	C8orf85	ENSG00000205002	C8orf85|441376
441381	ENSMUSG00000033707.8	LRRC24	ENSG00000254402	LRRC24|441381
441478	ENSMUSG00000078202.3	NRARP	ENSG00000198435	NRARP|441478
441509	ENSMUSG00000018595.6	GLRA4	ENSG00000188828	GLRA4|441509
441519	ENSMUSG00000064016.4	CT45A3	ENSG00000269096	CT45A3|441519
441521	ENSMUSG00000064016.4	CT45A5	ENSG00000228836	CT45A5|441521
441531	ENSMUSG00000011752.6	PGAM4	ENSG00000226784	PGAM4|441531
441549	ENSMUSG00000039496.8	CDNF	ENSG00000185267	CDNF|441549
441581	ENSMUSG00000087385.8	FRG2B	ENSG00000225899	FRG2B|441581
441631	ENSMUSG00000030351.5	TSPAN11	ENSG00000110900	TSPAN11|441631
441864	ENSMUSG00000053338.9	TARM1	ENSG00000248385	TARM1|441864
441869	ENSMUSG00000078487.8	LOC441869	ENSG00000235098	LOC441869|441869
442117	ENSMUSG00000096914.3	GALNTL6	ENSG00000174473	GALNTL6|442117
442213	ENSMUSG00000042256.4	C6orf138	ENSG00000244694	C6orf138|442213
442319	ENSMUSG00000098905.1	ZNF727	ENSG00000214652	ZNF727|442319
442319	ENSMUSG00000057842.13	ZNF727	ENSG00000214652	ZNF727|442319
442319	ENSMUSG00000048280.17	ZNF727	ENSG00000214652	ZNF727|442319
442319	ENSMUSG00000055341.9	ZNF727	ENSG00000214652	ZNF727|442319
442590	ENSMUSG00000029586.9	SPDYE5	ENSG00000170092	SPDYE5|442590
442721	ENSMUSG00000029683.7	LMOD2	ENSG00000170807	LMOD2|442721
445372	ENSMUSG00000056144.14	TRIM6-TRIM34	ENSG00000258588	TRIM6-TRIM34|445372
445372	ENSMUSG00000090215.9	TRIM6-TRIM34	ENSG00000258588	TRIM6-TRIM34|445372
445571	ENSMUSG00000024878.8	CBWD3	ENSG00000196873	CBWD3|445571
445582	ENSMUSG00000027157.10	POTEE	ENSG00000188219	POTEE|445582
445582	ENSMUSG00000109344.1	POTEE	ENSG00000188219	POTEE|445582
445582	ENSMUSG00000095294.2	POTEE	ENSG00000188219	POTEE|445582
445582	ENSMUSG00000029517.13	POTEE	ENSG00000188219	POTEE|445582
445815	ENSMUSG00000038729.23	PALM2-AKAP2	ENSG00000157654	PALM2-AKAP2|445815
445815	ENSMUSG00000089945.13	PALM2-AKAP2	ENSG00000157654	PALM2-AKAP2|445815
448831	ENSMUSG00000087385.8	FRG2	ENSG00000205097	FRG2|448831
474170	ENSMUSG00000078632.3	LRRC37A2	ENSG00000238083	LRRC37A2|474170
474170	ENSMUSG00000034239.14	LRRC37A2	ENSG00000238083	LRRC37A2|474170
474343	ENSMUSG00000046550.8	SPIN2B	ENSG00000186787	SPIN2B|474343
474344	ENSMUSG00000047867.11	GIMAP6	ENSG00000133561	GIMAP6|474344
474354	ENSMUSG00000041673.11	LRRC18	ENSG00000165383	LRRC18|474354
492311	ENSMUSG00000110185.1	C5orf53	ENSG00000182700	C5orf53|492311
493753	ENSMUSG00000026112.7	C2orf64	ENSG00000183513	C2orf64|493753
493829	ENSMUSG00000042828.12	TRIM72	ENSG00000177238	TRIM72|493829
493856	ENSMUSG00000028165.9	CISD2	ENSG00000145354	CISD2|493856
493860	ENSMUSG00000045106.12	CCDC73	ENSG00000186714	CCDC73|493860
493861	ENSMUSG00000109864.1	EID3	ENSG00000255150	EID3|493861
493869	ENSMUSG00000021760.3	GPX8	ENSG00000164294	GPX8|493869
493911	ENSMUSG00000027088.10	PHOSPHO2	ENSG00000144362	PHOSPHO2|493911
494115	ENSMUSG00000037070.9	RBMXL1	ENSG00000213516	RBMXL1|494115
494115	ENSMUSG00000031134.16	RBMXL1	ENSG00000213516	RBMXL1|494115
494143	ENSMUSG00000020309.6	CHAC2	ENSG00000143942	CHAC2|494143
494188	ENSMUSG00000070336.3	FBXO47	ENSG00000204952	FBXO47|494188
494470	ENSMUSG00000025427.14	RNF165	ENSG00000141622	RNF165|494470
494513	ENSMUSG00000075267.9	DFNB59	ENSG00000204311	DFNB59|494513
494551	ENSMUSG00000037159.11	WEE2	ENSG00000214102	WEE2|494551
497189	ENSMUSG00000049625.5	TIFAB	ENSG00000255833	TIFAB|497189
497190	ENSMUSG00000033633.14	CLEC18B	ENSG00000140839	CLEC18B|497190
497661	ENSMUSG00000036299.4	C18orf32	ENSG00000177576	C18orf32|497661
503542	ENSMUSG00000045733.7	SPRN	ENSG00000203772	SPRN|503542
541465	ENSMUSG00000064016.4	CT45A6	ENSG00000278289	CT45A6|541465
541466	ENSMUSG00000064016.4	CT45A1	ENSG00000268940	CT45A1|541466
541468	ENSMUSG00000028701.4	C1orf190	ENSG00000171357	C1orf190|541468
541565	ENSMUSG00000044551.13	C8orf58	ENSG00000241852	C8orf58|541565
541578	ENSMUSG00000045237.5	CXorf40B	ENSG00000197021	CXorf40B|541578
548596	ENSMUSG00000000308.14	CKMT1A	ENSG00000223572	CKMT1A|548596
548644	ENSMUSG00000039771.13	POLR2J3	ENSG00000285437	POLR2J3|548644
550631	ENSMUSG00000051427.14	CCDC157	ENSG00000187860	CCDC157|550631
552889	ENSMUSG00000074748.3	ATXN7L3B	ENSG00000253719	ATXN7L3B|552889
552891	ENSMUSG00000092345.1	DNAJC25-GNG10	ENSG00000244115	DNAJC25-GNG10|552891
552900	ENSMUSG00000047721.8	BOLA2	ENSG00000183336	BOLA2|552900
553115	ENSMUSG00000028779.16	PEF1	ENSG00000162517	PEF1|553115
553158	ENSMUSG00000078954.9	PRR5-ARHGAP8	ENSG00000248405	PRR5-ARHGAP8|553158
554235	ENSMUSG00000038704.11	ASPDH	ENSG00000204653	ASPDH|554235
554251	ENSMUSG00000044966.4	FBXO48	ENSG00000204923	FBXO48|554251
594855	ENSMUSG00000039714.9	CPLX3	ENSG00000213578	CPLX3|594855
594857	ENSMUSG00000073804.5	NPS	ENSG00000214285	NPS|594857
595097	ENSMUSG00000094411.1	SNORD16	ENSG00000199673	SNORD16|595097
606495	ENSMUSG00000028621.17	CYB5RL	ENSG00000215883	CYB5RL|606495
613209	ENSMUSG00000075571.8	DEFB135	ENSG00000205883	DEFB135|613209
613210	ENSMUSG00000054763.9	DEFB136	ENSG00000205884	DEFB136|613210
613212	ENSMUSG00000069372.3	CTXN3	ENSG00000205279	CTXN3|613212
619189	ENSMUSG00000046110.15	SERINC4	ENSG00000184716	SERINC4|619189
619207	ENSMUSG00000025461.11	LOC619207	ENSG00000214279	LOC619207|619207
619207	ENSMUSG00000054672.13	LOC619207	ENSG00000214279	LOC619207|619207
619208	ENSMUSG00000051736.8	C6orf225	ENSG00000203778	C6orf225|619208
619279	ENSMUSG00000040209.12	ZNF704	ENSG00000164684	ZNF704|619279
619373	ENSMUSG00000071113.4	MBOAT4	ENSG00000177669	MBOAT4|619373
619505	ENSMUSG00000070166.1	SNORA21	ENSG00000199293	SNORA21|619505
619564	ENSMUSG00000077737.1	SNORD72	ENSG00000212296	SNORD72|619564
619569	ENSMUSG00000064602.1	SNORA41	ENSG00000207406	SNORA41|619569
641339	ENSMUSG00000055150.15	ZNF674	ENSG00000251192	ZNF674|641339
641371	ENSMUSG00000021228.14	ACOT1	ENSG00000184227	ACOT1|641371
641371	ENSMUSG00000072949.5	ACOT1	ENSG00000184227	ACOT1|641371
641371	ENSMUSG00000021226.7	ACOT1	ENSG00000184227	ACOT1|641371
641372	ENSMUSG00000043487.3	ACOT6	ENSG00000205669	ACOT6|641372
641451	ENSMUSG00000095097.1	SNORA19	ENSG00000207468	SNORA19|641451
641451	ENSMUSG00000095530.1	SNORA19	ENSG00000207468	SNORA19|641451
641455	ENSMUSG00000029517.13	P704P	ENSG00000222036	P704P|641455
641455	ENSMUSG00000027157.10	P704P	ENSG00000222036	P704P|641455
641455	ENSMUSG00000095294.2	P704P	ENSG00000222036	P704P|641455
641455	ENSMUSG00000109344.1	P704P	ENSG00000222036	P704P|641455
641649	ENSMUSG00000061702.10	TMEM91	ENSG00000142046	TMEM91|641649
641700	ENSMUSG00000073599.9	ECSCR	ENSG00000249751	ECSCR|641700
642273	ENSMUSG00000036136.8	FAM110C	ENSG00000184731	FAM110C|642273
642475	ENSMUSG00000098678.1	C8orf73	ENSG00000204839	C8orf73|642475
642597	ENSMUSG00000091636.1	LOC642597	ENSG00000231824	LOC642597|642597
642623	ENSMUSG00000074502.4	UBTFL1	ENSG00000255009	UBTFL1|642623
642636	ENSMUSG00000074704.9	RAD21L1	ENSG00000244588	RAD21L1|642636
642658	ENSMUSG00000034161.7	SCXB	ENSG00000260428	SCXB|642658
642819	ENSMUSG00000067430.7	ZNF487	ENSG00000243660	ZNF487|642819
642843	ENSMUSG00000018727.19	CPSF4L	ENSG00000187959	CPSF4L|642843
642968	ENSMUSG00000009216.7	FAM163B	ENSG00000196990	FAM163B|642968
642987	ENSMUSG00000045036.14	TMEM232	ENSG00000186952	TMEM232|642987
643008	ENSMUSG00000048442.15	LOC643008	ENSG00000204323	LOC643008|643008
643155	ENSMUSG00000071180.4	C5orf43	ENSG00000188725	C5orf43|643155
643236	ENSMUSG00000048108.13	TMEM72	ENSG00000187783	TMEM72|643236
643246	ENSMUSG00000031812.16	MAP1LC3B2	ENSG00000258102	MAP1LC3B2|643246
643338	ENSMUSG00000055926.2	C15orf62	ENSG00000188277	C15orf62|643338
643376	ENSMUSG00000086598.9	BTBD18	ENSG00000233436	BTBD18|643376
643382	ENSMUSG00000072571.2	C14orf176	ENSG00000232070	C14orf176|643382
643394	ENSMUSG00000044176.11	SPINK9	ENSG00000204909	SPINK9|643394
643414	ENSMUSG00000024771.6	LIPK	ENSG00000204021	LIPK|643414
643664	ENSMUSG00000018776.9	AMAC1L3	ENSG00000259224	AMAC1L3|643664
643677	ENSMUSG00000091844.1	LOC643677	ENSG00000175820	LOC643677|643677
643836	ENSMUSG00000046311.13	ZFP62	ENSG00000196670	ZFP62|643836
643853	ENSMUSG00000079260.3	TMPPE	ENSG00000188167	TMPPE|643853
643854	ENSMUSG00000021000.15	CTAGE9	ENSG00000236761	CTAGE9|643854
643866	ENSMUSG00000040380.13	CBLN3	ENSG00000139899	CBLN3|643866
643965	ENSMUSG00000073680.2	TMEM88B	ENSG00000205116	TMEM88B|643965
644019	ENSMUSG00000024878.8	CBWD6	ENSG00000215126	CBWD6|644019
644096	ENSMUSG00000074211.4	SDHAF1	ENSG00000205138	SDHAF1|644096
644139	ENSMUSG00000048070.4	PIRT	ENSG00000233670	PIRT|644139
644145	ENSMUSG00000091204.8	LOC644145	ENSG00000250821	LOC644145|644145
644150	ENSMUSG00000086040.8	WIPF3	ENSG00000122574	WIPF3|644150
644168	ENSMUSG00000041730.13	DRGX	ENSG00000165606	DRGX|644168
644186	ENSMUSG00000078938.9	C22orf41	ENSG00000217442	C22orf41|644186
644353	ENSMUSG00000031428.11	ZCCHC18	ENSG00000166707	ZCCHC18|644353
644353	ENSMUSG00000036699.12	ZCCHC18	ENSG00000166707	ZCCHC18|644353
644524	ENSMUSG00000054160.2	NKX2-4	ENSG00000125816	NKX2-4|644524
644538	ENSMUSG00000054850.4	LOC644538	ENSG00000184785	LOC644538|644538
644596	ENSMUSG00000054850.4	NCRNA00087	ENSG00000196972	NCRNA00087|644596
644815	ENSMUSG00000042377.8	FAM83G	ENSG00000188522	FAM83G|644815
644890	ENSMUSG00000026650.15	MEIG1	ENSG00000197889	MEIG1|644890
644943	ENSMUSG00000098132.1	RASSF10	ENSG00000189431	RASSF10|644943
644974	ENSMUSG00000039427.14	ALG1L2	ENSG00000251287	ALG1L2|644974
645104	ENSMUSG00000049530.6	CLRN2	ENSG00000249581	CLRN2|645104
645191	ENSMUSG00000051067.7	LINGO3	ENSG00000220008	LINGO3|645191
645369	ENSMUSG00000095407.1	TMEM200C	ENSG00000206432	TMEM200C|645369
645425	ENSMUSG00000046133.3	PRAMEF20	ENSG00000204478	PRAMEF20|645425
645425	ENSMUSG00000025839.3	PRAMEF20	ENSG00000204478	PRAMEF20|645425
645425	ENSMUSG00000079424.8	PRAMEF20	ENSG00000204478	PRAMEF20|645425
645425	ENSMUSG00000028591.11	PRAMEF20	ENSG00000204478	PRAMEF20|645425
645425	ENSMUSG00000073497.6	PRAMEF20	ENSG00000204478	PRAMEF20|645425
645425	ENSMUSG00000096044.4	PRAMEF20	ENSG00000204478	PRAMEF20|645425
645425	ENSMUSG00000096742.1	PRAMEF20	ENSG00000204478	PRAMEF20|645425
645425	ENSMUSG00000078626.2	PRAMEF20	ENSG00000204478	PRAMEF20|645425
645425	ENSMUSG00000046862.14	PRAMEF20	ENSG00000204478	PRAMEF20|645425
645432	ENSMUSG00000073380.1	ARRDC5	ENSG00000205784	ARRDC5|645432
645811	ENSMUSG00000059562.14	CCDC154	ENSG00000197599	CCDC154|645811
646174	ENSMUSG00000005983.15	C16orf90	ENSG00000215131	C16orf90|646174
646424	ENSMUSG00000050074.12	SPINK8	ENSG00000229453	SPINK8|646424
646486	ENSMUSG00000027530.15	FABP12	ENSG00000197416	FABP12|646486
646498	ENSMUSG00000050641.7	LOC646498	ENSG00000236980	LOC646498|646498
646603	ENSMUSG00000031682.5	C4orf51	ENSG00000237136	C4orf51|646603
646627	ENSMUSG00000013643.13	LOC646627	ENSG00000259823	LOC646627|646627
646643	ENSMUSG00000030433.15	SBK2	ENSG00000187550	SBK2|646643
646658	ENSMUSG00000071234.2	TMEM90A	ENSG00000183379	TMEM90A|646658
646799	ENSMUSG00000056586.8	ZAR1L	ENSG00000189167	ZAR1L|646799
646851	ENSMUSG00000042564.12	LOC646851	ENSG00000184949	LOC646851|646851
646962	ENSMUSG00000071001.4	HRCT1	ENSG00000196196	HRCT1|646962
647024	ENSMUSG00000034382.14	C6orf132	ENSG00000188112	C6orf132|647024
647174	ENSMUSG00000091155.1	SERPINE3	ENSG00000253309	SERPINE3|647174
647309	ENSMUSG00000068428.6	LOC647309	ENSG00000205835	LOC647309|647309
648791	ENSMUSG00000050423.10	PPP1R3G	ENSG00000219607	PPP1R3G|648791
649330	ENSMUSG00000060373.14	LOC649330	ENSG00000277058	LOC649330|649330
652968	ENSMUSG00000020424.3	GATSL3	ENSG00000239282	GATSL3|652968
653121	ENSMUSG00000028807.2	ZBTB8A	ENSG00000160062	ZBTB8A|653121
653140	ENSMUSG00000079177.2	C2orf84	ENSG00000186453	C2orf84|653140
653145	ENSMUSG00000021950.15	ANXA8	ENSG00000265190	ANXA8|653145
653275	ENSMUSG00000026124.4	CFC1B	ENSG00000152093	CFC1B|653275
653308	ENSMUSG00000024887.9	ASAH2B	ENSG00000204147	ASAH2B|653308
653319	ENSMUSG00000014837.15	KIAA0895L	ENSG00000196123	KIAA0895L|653319
653333	ENSMUSG00000022544.13	FAM86B2	ENSG00000145002	FAM86B2|653333
653361	ENSMUSG00000015950.13	NCF1	ENSG00000158517	NCF1|653361
653499	ENSMUSG00000053522.11	LGALS7B	ENSG00000178934	LGALS7B|653499
653519	ENSMUSG00000028096.13	GPR89A	ENSG00000117262	GPR89A|653519
653567	ENSMUSG00000061531.8	FAM23A	ENSG00000148483	FAM23A|653567
653583	ENSMUSG00000074277.4	PHLDB3	ENSG00000176531	PHLDB3|653583
653604	ENSMUSG00000100210.1	HIST2H3D	ENSG00000183598	HIST2H3D|653604
653784	ENSMUSG00000022671.12	FAM128A	ENSG00000173272	FAM128A|653784
653808	ENSMUSG00000049350.6	ZG16	ENSG00000174992	ZG16|653808
653820	ENSMUSG00000055184.4	FAM72B	ENSG00000188610	FAM72B|653820
654322	ENSMUSG00000092819.1	SNORA13	ENSG00000238363	SNORA13|654322
654322	ENSMUSG00000064600.1	SNORA13	ENSG00000238363	SNORA13|654322
654364	ENSMUSG00000091228.1	NME1-NME2	ENSG00000011052	NME1-NME2|654364
654429	ENSMUSG00000055003.14	LRTM2	ENSG00000166159	LRTM2|654429
654463	ENSMUSG00000037106.8	FER1L6	ENSG00000214814	FER1L6|654463
654502	ENSMUSG00000051777.6	IQCJ	ENSG00000214216	IQCJ|654502
654790	ENSMUSG00000038370.6	PCP4L1	ENSG00000248485	PCP4L1|654790
677679	ENSMUSG00000088158.1	SCARNA3	ENSG00000252906	SCARNA3|677679
677679	ENSMUSG00000089536.1	SCARNA3	ENSG00000252906	SCARNA3|677679
677681	ENSMUSG00000089209.1	SCARNA20	ENSG00000252577	SCARNA20|677681
677681	ENSMUSG00000089389.1	SCARNA20	ENSG00000252577	SCARNA20|677681
677766	ENSMUSG00000088185.1	SCARNA2	ENSG00000278249	SCARNA2|677766
677767	ENSMUSG00000089417.1	SCARNA7	ENSG00000238741	SCARNA7|677767
677769	ENSMUSG00000089235.1	SCARNA17	ENSG00000251992	SCARNA17|677769
677770	ENSMUSG00000088712.1	SCARNA22	ENSG00000249784	SCARNA22|677770
677773	ENSMUSG00000088445.1	SCARNA23	ENSG00000251869	SCARNA23|677773
677774	ENSMUSG00000088990.1	SCARNA1	ENSG00000252947	SCARNA1|677774
677780	ENSMUSG00000088208.1	SCARNA11	ENSG00000251898	SCARNA11|677780
677792	ENSMUSG00000064634.1	SNORA1	ENSG00000206834	SNORA1|677792
677794	ENSMUSG00000065647.1	SNORA2B	ENSG00000207313	SNORA2B|677794
677807	ENSMUSG00000065304.1	SNORA22	ENSG00000206634	SNORA22|677807
677808	ENSMUSG00000064451.1	SNORA23	ENSG00000201998	SNORA23|677808
677823	ENSMUSG00000084433.1	SNORA42	ENSG00000207475	SNORA42|677823
677833	ENSMUSG00000065118.1	SNORA54	ENSG00000207008	SNORA54|677833
677843	ENSMUSG00000080364.1	SNORA77	ENSG00000221643	SNORA77|677843
677844	ENSMUSG00000089255.1	SNORA78	ENSG00000273587	SNORA78|677844
677845	ENSMUSG00000088412.1	SNORA79	ENSG00000221303	SNORA79|677845
692063	ENSMUSG00000064792.1	SNORA32	ENSG00000206799	SNORA32|692063
692063	ENSMUSG00000065360.1	SNORA32	ENSG00000206799	SNORA32|692063
692063	ENSMUSG00000065204.1	SNORA32	ENSG00000206799	SNORA32|692063
692063	ENSMUSG00000094815.1	SNORA32	ENSG00000206799	SNORA32|692063
692063	ENSMUSG00000065265.1	SNORA32	ENSG00000206799	SNORA32|692063
692063	ENSMUSG00000095111.1	SNORA32	ENSG00000206799	SNORA32|692063
692063	ENSMUSG00000065262.1	SNORA32	ENSG00000206799	SNORA32|692063
692063	ENSMUSG00000065847.1	SNORA32	ENSG00000206799	SNORA32|692063
692076	ENSMUSG00000065715.1	SNORD7	ENSG00000207297	SNORD7|692076
692089	ENSMUSG00000077797.1	SNORD19	ENSG00000212493	SNORD19|692089
692106	ENSMUSG00000077457.1	SNORD65	ENSG00000277512	SNORD65|692106
692110	ENSMUSG00000077345.1	SNORD70	ENSG00000212534	SNORD70|692110
692158	ENSMUSG00000070167.1	SNORA57	ENSG00000206597	SNORA57|692158
692206	ENSMUSG00000077756.1	SNORD90	ENSG00000212447	SNORD90|692206
692209	ENSMUSG00000093289.1	SNORD92	ENSG00000264994	SNORD92|692209
692210	ENSMUSG00000095205.1	SNORD93	ENSG00000221740	SNORD93|692210
692210	ENSMUSG00000096832.1	SNORD93	ENSG00000221740	SNORD93|692210
692211	ENSMUSG00000080469.1	SNORD98	ENSG00000283551	SNORD98|692211
692223	ENSMUSG00000088948.1	SNORD97	ENSG00000238622	SNORD97|692223
692227	ENSMUSG00000065126.1	SNORD104	ENSG00000199753	SNORD104|692227
692312	ENSMUSG00000004100.12	PPAN-P2RY11	ENSG00000243207	PPAN-P2RY11|692312
727800	ENSMUSG00000044628.4	RNF208	ENSG00000212864	RNF208|727800
727924	ENSMUSG00000090874.2	LOC727924	ENSG00000280709	LOC727924|727924
727936	ENSMUSG00000030074.9	GXYLT2	ENSG00000172986	GXYLT2|727936
727957	ENSMUSG00000022558.15	HEATR7A	ENSG00000179832	HEATR7A|727957
728113	ENSMUSG00000021950.15	ANXA8L1	ENSG00000264230	ANXA8L1|728113
728116	ENSMUSG00000048485.12	ZBTB8B	ENSG00000273274	ZBTB8B|728116
728194	ENSMUSG00000075569.10	RSPH10B2	ENSG00000169402	RSPH10B2|728194
728215	ENSMUSG00000079157.4	FAM155A	ENSG00000204442	FAM155A|728215
728294	ENSMUSG00000073609.9	D2HGDH	ENSG00000180902	D2HGDH|728294
728340	ENSMUSG00000021639.16	GTF2H2C	ENSG00000183474	GTF2H2C|728340
728343	ENSMUSG00000031410.14	NXF2B	ENSG00000269437	NXF2B|728343
728343	ENSMUSG00000009941.10	NXF2B	ENSG00000269437	NXF2B|728343
728378	ENSMUSG00000095294.2	POTEF	ENSG00000196604	POTEF|728378
728378	ENSMUSG00000109344.1	POTEF	ENSG00000196604	POTEF|728378
728378	ENSMUSG00000027157.10	POTEF	ENSG00000196604	POTEF|728378
728378	ENSMUSG00000029517.13	POTEF	ENSG00000196604	POTEF|728378
728464	ENSMUSG00000045555.3	C6orf186	ENSG00000053328	C6orf186|728464
728489	ENSMUSG00000075467.4	DNLZ	ENSG00000213221	DNLZ|728489
728568	ENSMUSG00000063320.11	C12orf73	ENSG00000204954	C12orf73|728568
728591	ENSMUSG00000048655.17	C13orf38	ENSG00000242715	C13orf38|728591
728621	ENSMUSG00000028637.15	CCDC30	ENSG00000186409	CCDC30|728621
728642	ENSMUSG00000029062.14	CDK11A	ENSG00000008128	CDK11A|728642
728661	ENSMUSG00000042202.15	SLC35E2	ENSG00000189339	SLC35E2|728661
728689	ENSMUSG00000030738.11	EIF3CL	ENSG00000205609	EIF3CL|728689
728833	ENSMUSG00000055184.4	FAM72D	ENSG00000215784	FAM72D|728833
728858	ENSMUSG00000040163.14	C12orf71	ENSG00000214700	C12orf71|728858
728911	ENSMUSG00000064016.4	CT45A2	ENSG00000271449	CT45A2|728911
728957	ENSMUSG00000055150.15	ZNF705D	ENSG00000215343	ZNF705D|728957
729020	ENSMUSG00000026005.15	LOC729020	ENSG00000235376	LOC729020|729020
729230	ENSMUSG00000049103.14	CCR2	ENSG00000121807	CCR2|729230
729288	ENSMUSG00000047342.17	ZNF286B	ENSG00000249459	ZNF286B|729288
729330	ENSMUSG00000015001.17	OC90	ENSG00000253117	OC90|729330
729359	ENSMUSG00000002831.13	PLIN4	ENSG00000167676	PLIN4|729359
729438	ENSMUSG00000015944.9	GATSL2	ENSG00000274070	GATSL2|729438
729440	ENSMUSG00000074358.9	CCDC61	ENSG00000104983	CCDC61|729440
729475	ENSMUSG00000086022.1	RAD51AP2	ENSG00000214842	RAD51AP2|729475
729515	ENSMUSG00000004945.15	C6orf35	ENSG00000215712	C6orf35|729515
729528	ENSMUSG00000096742.1	PRAMEF14	ENSG00000204481	PRAMEF14|729528
729528	ENSMUSG00000046133.3	PRAMEF14	ENSG00000204481	PRAMEF14|729528
729528	ENSMUSG00000073497.6	PRAMEF14	ENSG00000204481	PRAMEF14|729528
729528	ENSMUSG00000046862.14	PRAMEF14	ENSG00000204481	PRAMEF14|729528
729528	ENSMUSG00000028591.11	PRAMEF14	ENSG00000204481	PRAMEF14|729528
729528	ENSMUSG00000025839.3	PRAMEF14	ENSG00000204481	PRAMEF14|729528
729528	ENSMUSG00000078626.2	PRAMEF14	ENSG00000204481	PRAMEF14|729528
729528	ENSMUSG00000096044.4	PRAMEF14	ENSG00000204481	PRAMEF14|729528
729528	ENSMUSG00000079424.8	PRAMEF14	ENSG00000204481	PRAMEF14|729528
729533	ENSMUSG00000055184.4	FAM72A	ENSG00000196550	FAM72A|729533
729597	ENSMUSG00000029586.9	SPDYE6	ENSG00000260097	SPDYE6|729597
729747	ENSMUSG00000054648.7	ZNF878	ENSG00000257446	ZNF878|729747
729747	ENSMUSG00000092260.7	ZNF878	ENSG00000257446	ZNF878|729747
729747	ENSMUSG00000043090.18	ZNF878	ENSG00000257446	ZNF878|729747
729747	ENSMUSG00000060427.15	ZNF878	ENSG00000257446	ZNF878|729747
729747	ENSMUSG00000091764.3	ZNF878	ENSG00000257446	ZNF878|729747
729767	ENSMUSG00000030472.9	CEACAM18	ENSG00000213822	CEACAM18|729767
729830	ENSMUSG00000051000.17	FAM160A1	ENSG00000164142	FAM160A1|729830
729956	ENSMUSG00000053550.13	SHISA7	ENSG00000187902	SHISA7|729956
729967	ENSMUSG00000045257.9	MORN2	ENSG00000188010	MORN2|729967
729991	ENSMUSG00000002345.17	LOC729991	ENSG00000254901	LOC729991|729991
729993	ENSMUSG00000022494.13	SHISA9	ENSG00000237515	SHISA9|729993
730094	ENSMUSG00000046096.7	C16orf52	ENSG00000185716	C16orf52|730094
730112	ENSMUSG00000042788.12	FAM166B	ENSG00000215187	FAM166B|730112
730130	ENSMUSG00000048022.11	TMEM229A	ENSG00000234224	TMEM229A|730130
731220	ENSMUSG00000057173.8	RFX8	ENSG00000196460	RFX8|731220
767557	ENSMUSG00000090996.1	SYS1-DBNDD2	ENSG00000254806	SYS1-DBNDD2|767557
767564	ENSMUSG00000089509.1	SNORD113-4	ENSG00000201672	SNORD113-4|767564
767566	ENSMUSG00000088294.1	SNORD113-6	ENSG00000200215	SNORD113-6|767566
767569	ENSMUSG00000089517.1	SNORD113-9	ENSG00000201950	SNORD113-9|767569
767590	ENSMUSG00000084487.1	SNORD114-12	ENSG00000202270	SNORD114-12|767590
767592	ENSMUSG00000084487.1	SNORD114-14	ENSG00000199593	SNORD114-14|767592
767597	ENSMUSG00000084487.1	SNORD114-19	ENSG00000199942	SNORD114-19|767597
767608	ENSMUSG00000084604.1	SNORD114-27	ENSG00000200636	SNORD114-27|767608
768206	ENSMUSG00000075410.12	PRCD	ENSG00000214140	PRCD|768206
768211	ENSMUSG00000047881.14	RELL1	ENSG00000181826	RELL1|768211
780776	ENSMUSG00000050908.12	FAM18A	ENSG00000166676	FAM18A|780776
790955	ENSMUSG00000071654.5	C11orf83	ENSG00000204922	C11orf83|790955
100101267	ENSMUSG00000053293.9	POM121C	ENSG00000272391	POM121C|100101267
100101490	ENSMUSG00000000355.13	PSIMCT-1	ENSG00000101898	PSIMCT-1|100101490
100113381	ENSMUSG00000087912.1	SNORD19B	ENSG00000238862	SNORD19B|100113381
100113384	ENSMUSG00000089317.1	SNORD123	ENSG00000239112	SNORD123|100113384
100113407	ENSMUSG00000087370.2	TMEM170B	ENSG00000205269	TMEM170B|100113407
100124534	ENSMUSG00000096684.1	SNORA84	ENSG00000239183	SNORA84|100124534
100124536	ENSMUSG00000065653.1	SNORA38B	ENSG00000200394	SNORA38B|100124536
100124540	ENSMUSG00000080622.1	SNORA11C	ENSG00000221459	SNORA11C|100124540
100125288	ENSMUSG00000079681.3	ZGLP1	ENSG00000220201	ZGLP1|100125288
100128327	ENSMUSG00000071340.1	BET3L	ENSG00000173626	BET3L|100128327
100128553	ENSMUSG00000021000.15	CTAGE4	ENSG00000225932	CTAGE4|100128553
100128569	ENSMUSG00000020234.10	C19orf71	ENSG00000183397	C19orf71|100128569
100128731	ENSMUSG00000038803.7	OST4	ENSG00000228474	OST4|100128731
100128927	ENSMUSG00000037638.5	ZBTB42	ENSG00000179627	ZBTB42|100128927
100129583	ENSMUSG00000057068.15	FAM47E	ENSG00000189157	FAM47E|100129583
100129792	ENSMUSG00000091119.1	CCDC152	ENSG00000198865	CCDC152|100129792
100130613	ENSMUSG00000037086.3	CXorf64	ENSG00000183631	CXorf64|100130613
100130742	ENSMUSG00000023151.9	LRRC69	ENSG00000214954	LRRC69|100130742
100130771	ENSMUSG00000020562.6	EFCAB10	ENSG00000185055	EFCAB10|100130771
100130958	ENSMUSG00000033409.14	SYCE1L	ENSG00000205078	SYCE1L|100130958
100131137	ENSMUSG00000074378.5	BSPH1	ENSG00000188334	BSPH1|100131137
100131187	ENSMUSG00000103711.1	TSTD1	ENSG00000215845	TSTD1|100131187
100131211	ENSMUSG00000043015.15	TMEM194B	ENSG00000189362	TMEM194B|100131211
100131390	ENSMUSG00000068859.5	SP9	ENSG00000217236	SP9|100131390
100131439	ENSMUSG00000034652.12	CD300LD	ENSG00000204345	CD300LD|100131439
100131897	ENSMUSG00000069911.10	FAM196B	ENSG00000204767	FAM196B|100131897
100134934	ENSMUSG00000020778.12	C17orf106	ENSG00000257949	C17orf106|100134934
100134938	ENSMUSG00000006143.12	UPK3BL	ENSG00000267368	UPK3BL|100134938
100141515	ENSMUSG00000025573.4	C17orf99	ENSG00000187997	C17orf99|100141515
100151683	ENSMUSG00000080542.1	RNU4ATAC	ENSG00000264229	RNU4ATAC|100151683
100151684	ENSMUSG00000080539.1	RNU6ATAC	ENSG00000221676	RNU6ATAC|100151684
100170841	ENSMUSG00000043439.5	C17orf96	ENSG00000273604	C17orf96|100170841
100188893	ENSMUSG00000033475.15	TOMM6	ENSG00000214736	TOMM6|100188893
100190949	ENSMUSG00000020434.4	C5orf52	ENSG00000187658	C5orf52|100190949
100271715	ENSMUSG00000054901.5	ARHGEF33	ENSG00000214694	ARHGEF33|100271715
100272147	ENSMUSG00000090110.8	MTCP1NB	ENSG00000182712	MTCP1NB|100272147
100287718	ENSMUSG00000096140.1	LOC100287718	ENSG00000230062	LOC100287718|100287718
100288801	ENSMUSG00000087385.8	FRG2C	ENSG00000172969	FRG2C|100288801
100289635	ENSMUSG00000023284.15	ZNF605	ENSG00000196458	ZNF605|100289635
100303453	ENSMUSG00000056820.7	TSNAX-DISC1	ENSG00000270106	TSNAX-DISC1|100303453
