## Supplementary material for "Developmental Deconvolution for Classification of Cancer Origin": Table S7: Conversion of non-TCGA study tumor types to codes used in D-MLP classification

### Sheet: supp_table_nontcga_tcga_conv
file_name	project_id	primary_diagnosis	tipo	tcga_like
5adea353-714d-478a-aa66-b8acc8305234.FPKM-UQ.txt.gz	TARGET-CCSK	Clear cell sarcoma of kidney	Clear cell sarcoma of kidney_Kidney, NOS	KIRC
9cffc821-e56f-4092-8a54-68edf889af4b.FPKM-UQ.txt.gz	CPTAC-3	Renal cell carcinoma, NOS	Renal cell carcinoma, NOS_Kidney, NOS	KIRC
a122d537-98fd-4195-9d8f-2a873209334b.FPKM-UQ.txt.gz	CPTAC-3	Renal cell carcinoma, NOS	Renal cell carcinoma, NOS_Kidney, NOS	KIRC
cbafb03b-91d5-4fe0-a1f5-5f34b7099ab4.FPKM-UQ.txt.gz	BEATAML1.0-COHORT	Acute myeloid leukemia with t(8;21)(q22;q22); RUNX1-RUNX1T1	Acute myeloid leukemia with t(8;21)(q22;q22); RUNX1-RUNX1T1_Bone marrow	AML
6bf3a70e-04dd-4551-85dc-f87189460f93.FPKM-UQ.txt.gz	NCICCR-DLBCL	Diffuse large B-cell lymphoma, NOS	Diffuse large B-cell lymphoma, NOS_Lymph node, NOS	DLBC
79fa26dd-5f4e-4bcc-bf04-37f175e5ea02.FPKM-UQ.txt.gz	BEATAML1.0-COHORT	Acute myeloid leukemia, NOS	Acute myeloid leukemia, NOS_Bone marrow	AML
1a2f6097-5b2a-4af0-8f52-e534f8e07ba8.FPKM-UQ.txt.gz	NCICCR-DLBCL	Diffuse large B-cell lymphoma, NOS	Diffuse large B-cell lymphoma, NOS_Lymph node, NOS	DLBC
8818a1d1-fe57-44be-a563-9fd4fe7418e5.FPKM-UQ.txt.gz	CPTAC-2	Infiltrating duct and lobular carcinoma	Infiltrating duct and lobular carcinoma_Breast, NOS	BRCA
f5be87be-79ca-4338-b3f2-8745292cf569.FPKM-UQ.txt.gz	NCICCR-DLBCL	Diffuse large B-cell lymphoma, NOS	Diffuse large B-cell lymphoma, NOS_Lymph node, NOS	DLBC
04babd6c-dbe5-4f25-ae01-ad535dc5c227.FPKM-UQ.txt.gz	BEATAML1.0-COHORT	Acute myeloid leukemia, NOS	Acute myeloid leukemia, NOS_Bone marrow	AML
df1ba4f5-9336-41e1-ad47-2842148f486c.FPKM-UQ.txt.gz	BEATAML1.0-COHORT	Acute myeloid leukemia with myelodysplasia-related changes	Acute myeloid leukemia with myelodysplasia-related changes_Bone marrow	AML
c317fca9-7010-4608-bf0d-66992530108b.FPKM-UQ.txt.gz	TARGET-ALL-P3	Acute myeloid leukemia, NOS	Acute myeloid leukemia, NOS_Bone marrow	AML
904f8983-9011-4b3c-a5f6-94fca0a0573a.FPKM-UQ.txt.gz	CPTAC-2	Serous adenocarcinoma, NOS	Serous adenocarcinoma, NOS_Ovary	OV
a6f383b7-3b19-463b-b93b-a8c155b9785a.FPKM-UQ.txt.gz	CPTAC-3	Glioblastoma	Glioblastoma_Brain, NOS	GBM
1b18198a-c6fd-4dee-9a28-6c02449d070a.FPKM-UQ.txt.gz	NCICCR-DLBCL	Diffuse large B-cell lymphoma, NOS	Diffuse large B-cell lymphoma, NOS_Lymph node, NOS	DLBC
775f6c47-a9f9-4cbe-9262-4f2aae8cc43f.FPKM-UQ.txt.gz	TARGET-RT	Malignant rhabdoid tumor	Malignant rhabdoid tumor_Kidney, NOS	KIDNEY
3b6525bb-5eec-4e1e-bde0-2aaede9e47f8.FPKM-UQ.txt.gz	BEATAML1.0-COHORT	Acute myeloid leukemia, NOS	Acute myeloid leukemia, NOS_Bone marrow	AML
4e36ed97-d022-474f-8fc8-1457e24dd48b.FPKM-UQ.txt.gz	CPTAC-2	Infiltrating duct carcinoma, NOS	Infiltrating duct carcinoma, NOS_Breast, NOS	BRCA
cf4195ef-edaa-4bfb-951c-9f9ecb4b2f60.FPKM-UQ.txt.gz	NCICCR-DLBCL	Diffuse large B-cell lymphoma, NOS	Diffuse large B-cell lymphoma, NOS_Lymph node, NOS	DLBC
955f9541-b394-4b28-90de-9101d24f72ad.FPKM-UQ.txt.gz	ORGANOID-PANCREATIC	Adenocarcinoma, NOS	Adenocarcinoma, NOS_Pancreas, NOS	PAAD
0b4f998c-7254-48c1-9e4b-8bb84221e098.FPKM-UQ.txt.gz	NCICCR-DLBCL	Diffuse large B-cell lymphoma, NOS	Diffuse large B-cell lymphoma, NOS_Lymph node, NOS	DLBC
29e8e116-d9bf-442b-ba40-4678e3f1058f.FPKM-UQ.txt.gz	CPTAC-2	Adenocarcinoma, NOS	Adenocarcinoma, NOS_Colon, NOS	COAD
afa49547-1c87-43b1-a03b-2c41c2479e10.FPKM-UQ.txt.gz	BEATAML1.0-COHORT	Acute myeloid leukemia with mutated NPM1	Acute myeloid leukemia with mutated NPM1_Bone marrow	AML
1a0fafb5-6b0c-4ba6-ba92-479daf60bf3f.FPKM-UQ.txt.gz	CPTAC-3	Renal cell carcinoma, NOS	Renal cell carcinoma, NOS_Kidney, NOS	KIRC
00f010ef-19c8-4230-a0e0-49bd60e02fd5.FPKM-UQ.txt.gz	CTSP-DLBCL1	Diffuse large B-cell lymphoma, NOS	Diffuse large B-cell lymphoma, NOS_Lymph node, NOS	DLBC
86d4538b-a39d-40c7-8bc0-0317f61ac38f.FPKM-UQ.txt.gz	CPTAC-2	Infiltrating duct carcinoma, NOS	Infiltrating duct carcinoma, NOS_Breast, NOS	BRCA
7d2015b6-1a79-46c3-99c9-a2f99c2d07ad.FPKM-UQ.txt.gz	TARGET-OS	Osteosarcoma, NOS	Osteosarcoma, NOS_Bone, NOS	SARC
2378ce9f-30c1-4286-93c6-5535ad652413.FPKM-UQ.txt.gz	NCICCR-DLBCL	Diffuse large B-cell lymphoma, NOS	Diffuse large B-cell lymphoma, NOS_Lymph node, NOS	DLBC
0d8555ad-8b3c-4632-b017-8a3fd0ed4aa8.FPKM-UQ.txt.gz	BEATAML1.0-COHORT	Acute myeloid leukemia with myelodysplasia-related changes	Acute myeloid leukemia with myelodysplasia-related changes_Bone marrow	AML
d0d6b8ac-9a91-4158-adfa-19656814cf47.FPKM-UQ.txt.gz	CPTAC-3	Renal cell carcinoma, NOS	Renal cell carcinoma, NOS_Kidney, NOS	KIRC
ed2e410f-2a4f-493a-9a14-d53f5141f1c9.FPKM-UQ.txt.gz	CPTAC-3	Glioblastoma	Glioblastoma_Parietal lobe	GBM
14f04c0b-5eb3-482a-b48a-b240af42f852.FPKM-UQ.txt.gz	TARGET-NBL	Neuroblastoma, NOS	Neuroblastoma, NOS_Adrenal gland, NOS	ACC
5fc5c231-a7dc-402b-b3cf-a1555bd1e12d.FPKM-UQ.txt.gz	NCICCR-DLBCL	Diffuse large B-cell lymphoma, NOS	Diffuse large B-cell lymphoma, NOS_Lymph node, NOS	DLBC
13475252-efed-4366-8a34-5bfdb12a207f.FPKM-UQ.txt.gz	BEATAML1.0-COHORT	Acute myeloid leukemia with mutated NPM1	Acute myeloid leukemia with mutated NPM1_Bone marrow	AML
4d0730e5-0c37-466d-a43c-def7a30ba775.FPKM-UQ.txt.gz	CPTAC-2	Adenocarcinoma, NOS	Adenocarcinoma, NOS_Colon, NOS	COAD
db9baa94-212e-4f9c-b17f-237c3d4bb918.FPKM-UQ.txt.gz	NCICCR-DLBCL	Diffuse large B-cell lymphoma, NOS	Diffuse large B-cell lymphoma, NOS_Lymph node, NOS	DLBC
db1636a7-9af4-4267-bb89-248aaaa5d808.FPKM-UQ.txt.gz	NCICCR-DLBCL	Diffuse large B-cell lymphoma, NOS	Diffuse large B-cell lymphoma, NOS_Lymph node, NOS	DLBC
c60086ad-969e-4a65-954f-d36e7fd4bac4.FPKM-UQ.txt.gz	BEATAML1.0-COHORT	Acute myeloid leukemia with myelodysplasia-related changes	Acute myeloid leukemia with myelodysplasia-related changes_Bone marrow	AML
d2283a62-e0e9-4800-9dfa-80c24547e220.FPKM-UQ.txt.gz	NCICCR-DLBCL	Diffuse large B-cell lymphoma, NOS	Diffuse large B-cell lymphoma, NOS_Lymph node, NOS	DLBC
cefee6a3-7d49-4493-b4e5-71f67727a612.FPKM-UQ.txt.gz	TARGET-NBL	Neuroblastoma, NOS	Neuroblastoma, NOS_Cortex of adrenal gland	ACC
29404056-caa9-4c55-8a25-d7fcec34ce59.FPKM-UQ.txt.gz	BEATAML1.0-COHORT	Acute myeloid leukemia with mutated CEBPA	Acute myeloid leukemia with mutated CEBPA_Bone marrow	AML
b8a05654-1193-4a88-a4f3-c4053c38c128.FPKM-UQ.txt.gz	WCDT-MCRPC	Adenocarcinoma, metastatic, NOS	Adenocarcinoma, metastatic, NOS_Prostate gland	PRAD
c8f3b195-f6eb-45ff-b6b2-dc66b8948d2e.FPKM-UQ.txt.gz	BEATAML1.0-COHORT	Acute myeloid leukemia with mutated NPM1	Acute myeloid leukemia with mutated NPM1_Bone marrow	AML
8b22a250-f693-4b30-b72e-d92ad0b7c11c.FPKM-UQ.txt.gz	NCICCR-DLBCL	Diffuse large B-cell lymphoma, NOS	Diffuse large B-cell lymphoma, NOS_Lymph node, NOS	DLBC
497b1968-6ba4-418e-bdaa-7ea38f4ffeb3.FPKM-UQ.txt.gz	TARGET-OS	Osteosarcoma, NOS	Osteosarcoma, NOS_Bone, NOS	SARC
ffa49457-b74d-4379-aa7c-e2d2095f6941.FPKM-UQ.txt.gz	NCICCR-DLBCL	Diffuse large B-cell lymphoma, NOS	Diffuse large B-cell lymphoma, NOS_Lymph node, NOS	DLBC
73167f2d-97d5-4386-8648-9bccbe95ddba.FPKM-UQ.txt.gz	NCICCR-DLBCL	Diffuse large B-cell lymphoma, NOS	Diffuse large B-cell lymphoma, NOS_Lymph node, NOS	DLBC
16e3b64c-08bb-487e-bbba-2a398be4206b.FPKM-UQ.txt.gz	CPTAC-3	Renal cell carcinoma, NOS	Renal cell carcinoma, NOS_Kidney, NOS	KIRC
2ac2766f-101b-4822-b076-0ed77463ef52.FPKM-UQ.txt.gz	CPTAC-3	Renal cell carcinoma, NOS	Renal cell carcinoma, NOS_Kidney, NOS	KIRC
4aa6c2df-4d82-434a-b17e-910380f35cbb.FPKM-UQ.txt.gz	TARGET-NBL	Neuroblastoma, NOS	Neuroblastoma, NOS_Kidney, NOS	KIDNEY
68e6fb0e-18d0-42fc-8d9e-73bd51c0b19f.FPKM-UQ.txt.gz	BEATAML1.0-COHORT	Acute myeloid leukemia, CBF-beta/MYH11	Acute myeloid leukemia, CBF-beta/MYH11_Bone marrow	AML
38cabd85-3bda-4fbf-9a78-9399d9b6d6d5.FPKM-UQ.txt.gz	BEATAML1.0-COHORT	Acute myeloid leukemia with inv(3)(q21q26.2) or t(3;3)(q21;q26.2); RPN1-EVI1	Acute myeloid leukemia with inv(3)(q21q26.2) or t(3;3)(q21;q26.2); RPN1-EVI1_Bone marrow	AML
1edd9ecb-539c-4d8f-b94a-691d5aaa5d43.FPKM-UQ.txt.gz	NCICCR-DLBCL	Diffuse large B-cell lymphoma, NOS	Diffuse large B-cell lymphoma, NOS_Lymph node, NOS	DLBC
d085cc90-77bf-41dc-a0e8-904a99411b6b.FPKM-UQ.txt.gz	CPTAC-3	Adenocarcinoma, NOS	Adenocarcinoma, NOS_Upper lobe, lung	LUAD
b3621c90-12fd-4d48-b237-b205ad364b26.FPKM-UQ.txt.gz	CPTAC-3	Adenocarcinoma, NOS	Adenocarcinoma, NOS_Upper lobe, lung	LUAD
40c16b48-f97a-4deb-9765-58316f80d054.FPKM-UQ.txt.gz	CPTAC-3	Adenocarcinoma, NOS	Adenocarcinoma, NOS_Lower lobe, lung	LUAD
d282461b-3321-432f-9e76-9cb9871e2804.FPKM-UQ.txt.gz	CPTAC-3	Adenocarcinoma, NOS	Adenocarcinoma, NOS_Lower lobe, lung	LUAD
0026d9c7-db1e-4cb7-a3d4-4a738a2a96a8.FPKM-UQ.txt.gz	TARGET-OS	Osteosarcoma, NOS	Osteosarcoma, NOS_Bone, NOS	SARC
6bd855cc-ac95-4b52-af8e-43a07f8821bc.FPKM-UQ.txt.gz	WCDT-MCRPC	Adenocarcinoma, metastatic, NOS	Adenocarcinoma, metastatic, NOS_Prostate gland	PRAD
3c3dd12b-95a5-4ae2-a77e-fc7b8ef4cd0d.FPKM-UQ.txt.gz	CPTAC-3	Endometrioid adenocarcinoma, NOS	Endometrioid adenocarcinoma, NOS_Endometrium	UCEC
7b43e360-0224-4a10-91d4-d3a1e1d30ec1.FPKM-UQ.txt.gz	WCDT-MCRPC	Adenocarcinoma, metastatic, NOS	Adenocarcinoma, metastatic, NOS_Prostate gland	PRAD
af7253e8-f195-4f38-84a8-0a80d1a81126.FPKM-UQ.txt.gz	NCICCR-DLBCL	Diffuse large B-cell lymphoma, NOS	Diffuse large B-cell lymphoma, NOS_Lymph node, NOS	DLBC
9d31f119-ba80-46a1-8d95-9e25a2b78614.FPKM-UQ.txt.gz	WCDT-MCRPC	Adenocarcinoma, metastatic, NOS	Adenocarcinoma, metastatic, NOS_Prostate gland	PRAD
ca02cb00-da46-4bb9-8ba2-21d612eabee2.FPKM-UQ.txt.gz	BEATAML1.0-COHORT	Acute myeloid leukemia, minimal differentiation	Acute myeloid leukemia, minimal differentiation_Bone marrow	AML
a47e6317-d703-456a-a1dc-13a950a36898.FPKM-UQ.txt.gz	WCDT-MCRPC	Adenocarcinoma, metastatic, NOS	Adenocarcinoma, metastatic, NOS_Prostate gland	PRAD
7e199021-a04c-4789-98a1-63ca8855c07f.FPKM-UQ.txt.gz	NCICCR-DLBCL	Diffuse large B-cell lymphoma, NOS	Diffuse large B-cell lymphoma, NOS_Lymph node, NOS	DLBC
f9720915-bc46-4acb-97af-6156f1591647.FPKM-UQ.txt.gz	TARGET-OS	Osteosarcoma, NOS	Osteosarcoma, NOS_Bone, NOS	SARC
f19d5fbf-7493-4fc5-86c1-40cefc2ef436.FPKM-UQ.txt.gz	CPTAC-3	Endometrioid adenocarcinoma, NOS	Endometrioid adenocarcinoma, NOS_Corpus uteri	UCEC
bf28e693-6b4a-4577-a8c8-88d073015bb6.FPKM-UQ.txt.gz	TARGET-AML	Acute myeloid leukemia, NOS	Acute myeloid leukemia, NOS_Bone marrow	AML
4386ddf8-3d54-4df4-bdf5-93e87255cb3d.FPKM-UQ.txt.gz	WCDT-MCRPC	Adenocarcinoma, metastatic, NOS	Adenocarcinoma, metastatic, NOS_Prostate gland	PRAD
756efdf3-3d00-42dd-b854-0054444a7de5.FPKM-UQ.txt.gz	CPTAC-2	Serous adenocarcinoma, NOS	Serous adenocarcinoma, NOS_Ovary	OV
cc3aabc6-b45b-44d3-846c-a6eee1dfae5e.FPKM-UQ.txt.gz	CPTAC-2	Infiltrating lobular carcinoma, NOS	Infiltrating lobular carcinoma, NOS_Breast, NOS	BRCA
2a3ee726-aa15-40ab-a0eb-c25b02a72dd6.FPKM-UQ.txt.gz	WCDT-MCRPC	Adenocarcinoma, metastatic, NOS	Adenocarcinoma, metastatic, NOS_Prostate gland	PRAD
9410e9ff-013a-4ea4-a079-15bef977a666.FPKM-UQ.txt.gz	NCICCR-DLBCL	Diffuse large B-cell lymphoma, NOS	Diffuse large B-cell lymphoma, NOS_Lymph node, NOS	DLBC
46a22b89-6f89-4296-9250-3e387caac1c8.FPKM-UQ.txt.gz	NCICCR-DLBCL	Diffuse large B-cell lymphoma, NOS	Diffuse large B-cell lymphoma, NOS_Lymph node, NOS	DLBC
f640b5f4-afd5-4b74-bf50-e53381977e9c.FPKM-UQ.txt.gz	NCICCR-DLBCL	Diffuse large B-cell lymphoma, NOS	Diffuse large B-cell lymphoma, NOS_Lymph node, NOS	DLBC
40c3d223-a76c-4433-a18a-ca45d03072fa.FPKM-UQ.txt.gz	ORGANOID-PANCREATIC	Unknown	Unknown_Pancreas, NOS	PAAD
363c1bf5-7699-44d6-a168-e50bd40a2a64.FPKM-UQ.txt.gz	CPTAC-3	Adenocarcinoma, NOS	Adenocarcinoma, NOS_Lower lobe, lung	LUAD
e7a3b5b0-d1b6-47a0-b517-8c7be94663dd.FPKM-UQ.txt.gz	CPTAC-3	Adenocarcinoma, NOS	Adenocarcinoma, NOS_Lower lobe, lung	LUAD
6eefc9b2-6340-48f0-a6e9-54f8c3f0d944.FPKM-UQ.txt.gz	CPTAC-3	Endometrioid adenocarcinoma, NOS	Endometrioid adenocarcinoma, NOS_Endometrium	UCEC
43124c0f-5322-46e9-8ef9-d279a9c72bd5.FPKM-UQ.txt.gz	CPTAC-3	Glioblastoma	Glioblastoma_Frontal lobe	GBM
0b971077-722c-44f2-bcf6-9910d6f62dbb.FPKM-UQ.txt.gz	BEATAML1.0-COHORT	Acute myeloid leukemia with myelodysplasia-related changes	Acute myeloid leukemia with myelodysplasia-related changes_Bone marrow	AML
0eeda091-c343-4903-8ca6-82e289366906.FPKM-UQ.txt.gz	CPTAC-3	Endometrioid adenocarcinoma, NOS	Endometrioid adenocarcinoma, NOS_Corpus uteri	UCEC
f6a0c9dc-af25-42a4-b432-f8462203c4c0.FPKM-UQ.txt.gz	NCICCR-DLBCL	Diffuse large B-cell lymphoma, NOS	Diffuse large B-cell lymphoma, NOS_Lymph node, NOS	DLBC
7559043c-8590-4470-a7aa-548ae5a4adf3.FPKM-UQ.txt.gz	CPTAC-3	Endometrioid adenocarcinoma, NOS	Endometrioid adenocarcinoma, NOS_Corpus uteri	UCEC
dfc35f8b-979d-4b17-b8f6-9eec20ae6a95.FPKM-UQ.txt.gz	NCICCR-DLBCL	Diffuse large B-cell lymphoma, NOS	Diffuse large B-cell lymphoma, NOS_Lymph node, NOS	DLBC
6670f0a0-a322-4a63-b979-56b64d22d8e9.FPKM-UQ.txt.gz	TARGET-AML	Acute myeloid leukemia, NOS	Acute myeloid leukemia, NOS_Bone marrow	AML
3e32d371-1996-44ff-b55c-ca0e394d6271.FPKM-UQ.txt.gz	CPTAC-3	Endometrioid adenocarcinoma, NOS	Endometrioid adenocarcinoma, NOS_Corpus uteri	UCEC
781a79f5-89e2-4ae3-9ad4-e040832beebd.FPKM-UQ.txt.gz	TARGET-AML	Acute myeloid leukemia, NOS	Acute myeloid leukemia, NOS_Bone marrow	AML
e9960fc5-8a58-4ed4-bf19-f9e3d98d4d4d.FPKM-UQ.txt.gz	TARGET-NBL	Neuroblastoma, NOS	Neuroblastoma, NOS_Kidney, NOS	KIDNEY
7fc31fae-8c18-42e0-aaa9-eb67e20094ca.FPKM-UQ.txt.gz	CPTAC-3	Adenocarcinoma, NOS	Adenocarcinoma, NOS_Lung, NOS	LUAD
fc9afed0-82bb-4823-87ef-adedd171145b.FPKM-UQ.txt.gz	CPTAC-3	Adenocarcinoma, NOS	Adenocarcinoma, NOS_Lung, NOS	LUAD
4dce5054-6748-4fd3-a223-22957555913f.FPKM-UQ.txt.gz	CPTAC-2	Infiltrating duct carcinoma, NOS	Infiltrating duct carcinoma, NOS_Breast, NOS	BRCA
81cc4c97-7c6d-4af6-a482-d5882694e787.FPKM-UQ.txt.gz	TARGET-AML	Acute myeloid leukemia, NOS	Acute myeloid leukemia, NOS_Bone marrow	AML
11c215d3-3a8d-43e5-8227-f8e993e1e021.FPKM-UQ.txt.gz	ORGANOID-PANCREATIC	Adenocarcinoma, NOS	Adenocarcinoma, NOS_Pancreas, NOS	PAAD
fc353f78-58ae-45a2-9545-89703893b148.FPKM-UQ.txt.gz	NCICCR-DLBCL	Diffuse large B-cell lymphoma, NOS	Diffuse large B-cell lymphoma, NOS_Lymph node, NOS	DLBC
36f82a4d-0e3b-46d2-8bc8-5ba726fe87ca.FPKM-UQ.txt.gz	NCICCR-DLBCL	Diffuse large B-cell lymphoma, NOS	Diffuse large B-cell lymphoma, NOS_Lymph node, NOS	DLBC
b5514b40-5b8b-4faf-a202-49438c386032.FPKM-UQ.txt.gz	TARGET-AML	Acute myeloid leukemia, NOS	Acute myeloid leukemia, NOS_Bone marrow	AML
a5d9ce27-ad5c-4d0a-9494-b0d75c00f80b.FPKM-UQ.txt.gz	CPTAC-2	Serous adenocarcinoma, NOS	Serous adenocarcinoma, NOS_Ovary	OV
c2663a7d-e1f2-442b-9f7c-b349dc3f288a.FPKM-UQ.txt.gz	NCICCR-DLBCL	Diffuse large B-cell lymphoma, NOS	Diffuse large B-cell lymphoma, NOS_Lymph node, NOS	DLBC
3bd340ff-6c10-4ece-9f0a-c1aea738ab63.FPKM-UQ.txt.gz	BEATAML1.0-COHORT	Acute myeloid leukemia with inv(3)(q21q26.2) or t(3;3)(q21;q26.2); RPN1-EVI1	Acute myeloid leukemia with inv(3)(q21q26.2) or t(3;3)(q21;q26.2); RPN1-EVI1_Bone marrow	AML
cf0b8c32-91de-4d3c-ba40-23a913780427.FPKM-UQ.txt.gz	BEATAML1.0-COHORT	Acute myeloid leukemia with inv(3)(q21q26.2) or t(3;3)(q21;q26.2); RPN1-EVI1	Acute myeloid leukemia with inv(3)(q21q26.2) or t(3;3)(q21;q26.2); RPN1-EVI1_Bone marrow	AML
c04ac8d1-2b93-4b39-a892-d687262ffe77.FPKM-UQ.txt.gz	BEATAML1.0-COHORT	Acute myeloid leukemia, NOS	Acute myeloid leukemia, NOS_Bone marrow	AML
d82cdfe1-213d-4f58-a28d-9a98b29c1d19.FPKM-UQ.txt.gz	BEATAML1.0-COHORT	Acute myeloid leukemia, NOS	Acute myeloid leukemia, NOS_Bone marrow	AML
456e9021-d077-4999-a538-a0486ee4f5e2.FPKM-UQ.txt.gz	NCICCR-DLBCL	Diffuse large B-cell lymphoma, NOS	Diffuse large B-cell lymphoma, NOS_Lymph node, NOS	DLBC
1cc66f27-f40b-4384-92ae-3577ee05e5c8.FPKM-UQ.txt.gz	CPTAC-3	Glioblastoma	Glioblastoma_Brain, NOS	GBM
c8f1954c-3fca-42a7-842c-0116d6a89ea2.FPKM-UQ.txt.gz	CPTAC-2	Adenocarcinoma, NOS	Adenocarcinoma, NOS_Colon, NOS	COAD
28ad88b4-8a46-4933-b0bc-7e1cbab5d431.FPKM-UQ.txt.gz	CPTAC-2	Infiltrating duct carcinoma, NOS	Infiltrating duct carcinoma, NOS_Breast, NOS	BRCA
da87b861-543e-45e9-9f63-3eb190f5b6ac.FPKM-UQ.txt.gz	CPTAC-3	Endometrioid adenocarcinoma, NOS	Endometrioid adenocarcinoma, NOS_Corpus uteri	UCEC
fd24a1c0-baf3-450d-b47e-0feaebb8239c.FPKM-UQ.txt.gz	BEATAML1.0-COHORT	Acute myeloid leukemia with myelodysplasia-related changes	Acute myeloid leukemia with myelodysplasia-related changes_Bone marrow	AML
cbc203ab-21bb-4e88-8b27-7e50479b9c09.FPKM-UQ.txt.gz	BEATAML1.0-COHORT	Acute myeloid leukemia with mutated CEBPA	Acute myeloid leukemia with mutated CEBPA_Bone marrow	AML
1b47e2ff-59af-45dc-bcce-42caf2a50326.FPKM-UQ.txt.gz	BEATAML1.0-COHORT	Acute myeloid leukemia with inv(3)(q21q26.2) or t(3;3)(q21;q26.2); RPN1-EVI1	Acute myeloid leukemia with inv(3)(q21q26.2) or t(3;3)(q21;q26.2); RPN1-EVI1_Bone marrow	AML
4caa42e0-9396-44ec-a5bf-c33488b5917b.FPKM-UQ.txt.gz	BEATAML1.0-COHORT	Acute myeloid leukemia with mutated NPM1	Acute myeloid leukemia with mutated NPM1_Bone marrow	AML
291a1659-0089-40f2-a049-4569fd0fb2ac.FPKM-UQ.txt.gz	CPTAC-3	Endometrioid adenocarcinoma, NOS	Endometrioid adenocarcinoma, NOS_Corpus uteri	UCEC
0be2d8b0-bdbc-4c57-a840-e9bde961d2bf.FPKM-UQ.txt.gz	BEATAML1.0-COHORT	Acute myeloid leukemia with myelodysplasia-related changes	Acute myeloid leukemia with myelodysplasia-related changes_Bone marrow	AML
2c6d57c0-1839-4c9b-828b-6db48fb618cd.FPKM-UQ.txt.gz	BEATAML1.0-COHORT	Acute myeloid leukemia, CBF-beta/MYH11	Acute myeloid leukemia, CBF-beta/MYH11_Bone marrow	AML
053b3a2d-f74d-4e66-b2a8-43d0341758f0.FPKM-UQ.txt.gz	CPTAC-3	Renal cell carcinoma, NOS	Renal cell carcinoma, NOS_Kidney, NOS	KIRC
52b8e059-864a-49f8-90d3-96db1e648fa2.FPKM-UQ.txt.gz	BEATAML1.0-COHORT	Acute myeloid leukemia with mutated NPM1	Acute myeloid leukemia with mutated NPM1_Bone marrow	AML
58575f2d-f13b-4191-8739-8280e3a8fb94.FPKM-UQ.txt.gz	NCICCR-DLBCL	Diffuse large B-cell lymphoma, NOS	Diffuse large B-cell lymphoma, NOS_Lymph node, NOS	DLBC
9cc5f00c-ba46-42c6-b936-66ea97c3983b.FPKM-UQ.txt.gz	TARGET-AML	Acute myeloid leukemia, NOS	Acute myeloid leukemia, NOS_Bone marrow	AML
89721483-3a16-4ba5-a5f6-98eff5dd9b71.FPKM-UQ.txt.gz	TARGET-AML	Acute myeloid leukemia, NOS	Acute myeloid leukemia, NOS_Bone marrow	AML
af5f9a1c-9904-4d03-9e21-b778cfc19f1d.FPKM-UQ.txt.gz	NCICCR-DLBCL	Diffuse large B-cell lymphoma, NOS	Diffuse large B-cell lymphoma, NOS_Lymph node, NOS	DLBC
173f9a57-3109-41e9-adc0-24a5ea5bbcc6.FPKM-UQ.txt.gz	NCICCR-DLBCL	Diffuse large B-cell lymphoma, NOS	Diffuse large B-cell lymphoma, NOS_Lymph node, NOS	DLBC
2c5c15da-b8b3-4b09-b819-4f0b03a270bc.FPKM-UQ.txt.gz	CPTAC-2	Adenocarcinoma, NOS	Adenocarcinoma, NOS_Colon, NOS	COAD
bbbb64d8-331e-404f-8776-469a53660263.FPKM-UQ.txt.gz	WCDT-MCRPC	Adenocarcinoma, metastatic, NOS	Adenocarcinoma, metastatic, NOS_Prostate gland	PRAD
e3b7af19-9fbd-4ebb-8be7-d8e2eaad6705.FPKM-UQ.txt.gz	TARGET-OS	Osteosarcoma, NOS	Osteosarcoma, NOS_Bone, NOS	SARC
87646bf8-3a64-4b55-aa17-980d4e9a0317.FPKM-UQ.txt.gz	CPTAC-3	Endometrioid adenocarcinoma, NOS	Endometrioid adenocarcinoma, NOS_Endometrium	UCEC
1c066074-f8d5-41aa-9908-dc332b31d3f9.FPKM-UQ.txt.gz	NCICCR-DLBCL	Diffuse large B-cell lymphoma, NOS	Diffuse large B-cell lymphoma, NOS_Lymph node, NOS	DLBC
84156df8-23f4-41e0-b305-e4812fded4da.FPKM-UQ.txt.gz	CPTAC-2	Serous adenocarcinoma, NOS	Serous adenocarcinoma, NOS_Ovary	OV
bf2b8052-2015-4751-8f30-c047455a0e3a.FPKM-UQ.txt.gz	BEATAML1.0-COHORT	Acute myeloid leukemia, minimal differentiation	Acute myeloid leukemia, minimal differentiation_Bone marrow	AML
0495ff8c-8878-47b4-b10e-660d7252e5de.FPKM-UQ.txt.gz	CPTAC-2	Serous adenocarcinoma, NOS	Serous adenocarcinoma, NOS_Ovary	OV
1e4e9b33-927f-4b4b-a911-d2a79c8f3cd8.FPKM-UQ.txt.gz	HCMI-CMDC	Glioblastoma	Glioblastoma_Brain, NOS	GBM
838b3846-0dd4-4a68-88ac-bd69f9afadf8.FPKM-UQ.txt.gz	HCMI-CMDC	Glioblastoma	Glioblastoma_Brain, NOS	GBM
da9fce26-3c63-4c2a-ad54-f296dcba7acb.FPKM-UQ.txt.gz	CPTAC-2	Adenocarcinoma, NOS	Adenocarcinoma, NOS_Colon, NOS	COAD
5849bd43-5eb0-4092-ab76-fc41a9e1794f.FPKM-UQ.txt.gz	CPTAC-3	Adenocarcinoma, NOS	Adenocarcinoma, NOS_Upper lobe, lung	LUAD
ac840938-2cc4-419c-90fd-9c55722ae88e.FPKM-UQ.txt.gz	CPTAC-3	Adenocarcinoma, NOS	Adenocarcinoma, NOS_Upper lobe, lung	LUAD
3a19c03d-5380-4a89-8cd6-b797d8ec99cb.FPKM-UQ.txt.gz	TARGET-RT	Malignant rhabdoid tumor	Malignant rhabdoid tumor_Kidney, NOS	KIDNEY
6d949b3e-07d5-478d-bd74-b6508640cea2.FPKM-UQ.txt.gz	CPTAC-3	Glioblastoma	Glioblastoma_Brain, NOS	GBM
0222c76f-b409-4c37-b926-08ebf31256bf.FPKM-UQ.txt.gz	NCICCR-DLBCL	Diffuse large B-cell lymphoma, NOS	Diffuse large B-cell lymphoma, NOS_Lymph node, NOS	DLBC
8ef0c974-0cab-43df-89dd-d13c24becfff.FPKM-UQ.txt.gz	CPTAC-2	Adenocarcinoma, NOS	Adenocarcinoma, NOS_Colon, NOS	COAD
adf333ec-90fa-4ae9-becc-9909cd5797cb.FPKM-UQ.txt.gz	CPTAC-3	Glioblastoma	Glioblastoma_Frontal lobe	GBM
8101fc7b-4c90-4f69-a9ab-3220cefad7db.FPKM-UQ.txt.gz	TARGET-RT	Malignant rhabdoid tumor	Malignant rhabdoid tumor_Kidney, NOS	KIDNEY
7061dd6e-a712-4127-962d-a3a90be7b4b0.FPKM-UQ.txt.gz	NCICCR-DLBCL	Diffuse large B-cell lymphoma, NOS	Diffuse large B-cell lymphoma, NOS_Lymph node, NOS	DLBC
4fcb2c4a-eb53-44a4-98cf-04cf32238263.FPKM-UQ.txt.gz	NCICCR-DLBCL	Diffuse large B-cell lymphoma, NOS	Diffuse large B-cell lymphoma, NOS_Lymph node, NOS	DLBC
951bcc5c-6c61-4044-ba41-142e531dc660.FPKM-UQ.txt.gz	NCICCR-DLBCL	Diffuse large B-cell lymphoma, NOS	Diffuse large B-cell lymphoma, NOS_Lymph node, NOS	DLBC
4d79d026-c9c0-497d-90e6-6e1f191b10b3.FPKM-UQ.txt.gz	NCICCR-DLBCL	Diffuse large B-cell lymphoma, NOS	Diffuse large B-cell lymphoma, NOS_Lymph node, NOS	DLBC
a25a683f-1b81-44ce-ae1f-e1d12f135f31.FPKM-UQ.txt.gz	CPTAC-2	Adenocarcinoma, NOS	Adenocarcinoma, NOS_Colon, NOS	COAD
bca2b0cf-c253-4323-a9c4-fc98960a01a2.FPKM-UQ.txt.gz	CPTAC-3	Endometrioid adenocarcinoma, NOS	Endometrioid adenocarcinoma, NOS_Corpus uteri	UCEC
98464d0d-9973-42ae-81c8-8e8850e70e7f.FPKM-UQ.txt.gz	NCICCR-DLBCL	Diffuse large B-cell lymphoma, NOS	Diffuse large B-cell lymphoma, NOS_Lymph node, NOS	DLBC
97575bfe-2f46-4855-a51b-9bc55fe56395.FPKM-UQ.txt.gz	BEATAML1.0-COHORT	Acute myeloid leukemia, NOS	Acute myeloid leukemia, NOS_Bone marrow	AML
bdac2fb7-761b-41cb-828b-6c92dcc362af.FPKM-UQ.txt.gz	BEATAML1.0-COHORT	Acute myeloid leukemia with myelodysplasia-related changes	Acute myeloid leukemia with myelodysplasia-related changes_Bone marrow	AML
e75821c8-69e9-40f3-8907-1c69e73732ab.FPKM-UQ.txt.gz	WCDT-MCRPC	Adenocarcinoma, metastatic, NOS	Adenocarcinoma, metastatic, NOS_Prostate gland	PRAD
17d6da1d-68b1-41d5-a7de-57af8885aad1.FPKM-UQ.txt.gz	NCICCR-DLBCL	Diffuse large B-cell lymphoma, NOS	Diffuse large B-cell lymphoma, NOS_Lymph node, NOS	DLBC
d2e8bf06-abd8-4703-a4a0-29cf6fe01d18.FPKM-UQ.txt.gz	CPTAC-2	Serous adenocarcinoma, NOS	Serous adenocarcinoma, NOS_Ovary	OV
15a2ebee-0d20-420d-962a-7cc562a3e960.FPKM-UQ.txt.gz	NCICCR-DLBCL	Diffuse large B-cell lymphoma, NOS	Diffuse large B-cell lymphoma, NOS_Lymph node, NOS	DLBC
bd305618-f672-4b22-9482-1263403d81ce.FPKM-UQ.txt.gz	HCMI-CMDC	Adenocarcinoma, NOS	Adenocarcinoma, NOS_Colon, NOS	COAD
e867ee0d-cb68-401f-b076-cc145d495591.FPKM-UQ.txt.gz	HCMI-CMDC	Adenocarcinoma, NOS	Adenocarcinoma, NOS_Colon, NOS	COAD
836a9c40-60d2-4306-92b7-56ef77113e42.FPKM-UQ.txt.gz	NCICCR-DLBCL	Diffuse large B-cell lymphoma, NOS	Diffuse large B-cell lymphoma, NOS_Lymph node, NOS	DLBC
af2556a0-9a53-48f8-a26e-a5e1056e08aa.FPKM-UQ.txt.gz	NCICCR-DLBCL	Diffuse large B-cell lymphoma, NOS	Diffuse large B-cell lymphoma, NOS_Lymph node, NOS	DLBC
cc2fa96e-63ec-4faf-86f5-bbd7b3f73c31.FPKM-UQ.txt.gz	CPTAC-2	Infiltrating duct carcinoma, NOS	Infiltrating duct carcinoma, NOS_Breast, NOS	BRCA
a5929721-d8ba-4b73-aa2f-c4903fb380bb.FPKM-UQ.txt.gz	CPTAC-2	Serous adenocarcinoma, NOS	Serous adenocarcinoma, NOS_Ovary	OV
719f7392-0c7b-4529-99c3-b3db6c42b382.FPKM-UQ.txt.gz	ORGANOID-PANCREATIC	Adenocarcinoma, NOS	Adenocarcinoma, NOS_Pancreas, NOS	PAAD
1b996001-121c-48fa-9466-1c0f7b1d0d01.FPKM-UQ.txt.gz	NCICCR-DLBCL	Diffuse large B-cell lymphoma, NOS	Diffuse large B-cell lymphoma, NOS_Lymph node, NOS	DLBC
657c154e-cee2-445c-8315-0eb404005a34.FPKM-UQ.txt.gz	CPTAC-3	Renal cell carcinoma, NOS	Renal cell carcinoma, NOS_Kidney, NOS	KIRC
e8bac6c9-fb39-4bad-b72c-c903675f5e58.FPKM-UQ.txt.gz	CPTAC-3	Renal cell carcinoma, NOS	Renal cell carcinoma, NOS_Kidney, NOS	KIRC
44449d60-d9f6-4a0c-9728-d595f4fcaf68.FPKM-UQ.txt.gz	TARGET-RT	Malignant rhabdoid tumor	Malignant rhabdoid tumor_Kidney, NOS	KIDNEY
240df237-d41f-4679-bc1f-e360c29d5cb6.FPKM-UQ.txt.gz	CPTAC-2	Adenocarcinoma, NOS	Adenocarcinoma, NOS_Colon, NOS	COAD
3e09ebed-c7f2-4d12-a7c7-7e9d5c245ea9.FPKM-UQ.txt.gz	CPTAC-3	Renal cell carcinoma, NOS	Renal cell carcinoma, NOS_Kidney, NOS	KIRC
633eb285-10b8-4a41-8fd8-56127b0b5551.FPKM-UQ.txt.gz	CPTAC-3	Glioblastoma	Glioblastoma_Temporal lobe	GBM
78466c4e-a834-45e1-8176-71ab2e54f76d.FPKM-UQ.txt.gz	CPTAC-3	Endometrioid adenocarcinoma, NOS	Endometrioid adenocarcinoma, NOS_Endometrium	UCEC
58f33d44-09b9-47ee-81bd-346c62419890.FPKM-UQ.txt.gz	TARGET-CCSK	Clear cell sarcoma of kidney	Clear cell sarcoma of kidney_Kidney, NOS	KIRC
47df1790-8233-49bf-ad42-824fdc9759e0.FPKM-UQ.txt.gz	TARGET-AML	Acute myeloid leukemia, NOS	Acute myeloid leukemia, NOS_Bone marrow	AML
67134c28-c5a5-42e5-b951-711f45f966fc.FPKM-UQ.txt.gz	CPTAC-3	Glioblastoma	Glioblastoma_Temporal lobe	GBM
32ce2511-b42a-4f35-b1ba-d139bdb6f6f5.FPKM-UQ.txt.gz	CPTAC-3	Adenocarcinoma, NOS	Adenocarcinoma, NOS_Upper lobe, lung	LUAD
6d8b0340-cfbb-4761-9f70-e78e65e7a06d.FPKM-UQ.txt.gz	CPTAC-3	Adenocarcinoma, NOS	Adenocarcinoma, NOS_Upper lobe, lung	LUAD
d65dd084-958c-4340-bb0a-6e28847ca76a.FPKM-UQ.txt.gz	TARGET-OS	Osteosarcoma, NOS	Osteosarcoma, NOS_Bone, NOS	SARC
f72d0be0-de49-402e-8c92-4968ae079973.FPKM-UQ.txt.gz	CPTAC-2	Serous adenocarcinoma, NOS	Serous adenocarcinoma, NOS_Ovary	OV
7a04434d-5b45-44ff-a1f0-beee557c3815.FPKM-UQ.txt.gz	NCICCR-DLBCL	Diffuse large B-cell lymphoma, NOS	Diffuse large B-cell lymphoma, NOS_Lymph node, NOS	DLBC
019a40bf-03a2-40a6-a262-3f2139804007.FPKM-UQ.txt.gz	NCICCR-DLBCL	Diffuse large B-cell lymphoma, NOS	Diffuse large B-cell lymphoma, NOS_Lymph node, NOS	DLBC
c224d644-0747-463a-a008-201b0e32471f.FPKM-UQ.txt.gz	CPTAC-2	Infiltrating duct carcinoma, NOS	Infiltrating duct carcinoma, NOS_Breast, NOS	BRCA
c6c1c3e2-32a4-4472-a460-a4e47bcb05fd.FPKM-UQ.txt.gz	NCICCR-DLBCL	Diffuse large B-cell lymphoma, NOS	Diffuse large B-cell lymphoma, NOS_Lymph node, NOS	DLBC
bd1f0939-1608-4d42-a6d5-c8b198188356.FPKM-UQ.txt.gz	TARGET-AML	Acute myeloid leukemia, NOS	Acute myeloid leukemia, NOS_Bone marrow	AML
50b79e4d-0e67-4d79-914f-924e0ea920d9.FPKM-UQ.txt.gz	TARGET-AML	Acute myeloid leukemia, NOS	Acute myeloid leukemia, NOS_Bone marrow	AML
840ca5f7-64cb-413b-8421-066d24386db3.FPKM-UQ.txt.gz	BEATAML1.0-COHORT	Acute myeloid leukemia, minimal differentiation	Acute myeloid leukemia, minimal differentiation_Bone marrow	AML
7142539f-a638-4c4c-9533-db311da164b8.FPKM-UQ.txt.gz	BEATAML1.0-COHORT	Acute myeloid leukemia, minimal differentiation	Acute myeloid leukemia, minimal differentiation_Bone marrow	AML
3fd987cf-9d32-4cfe-b4fd-19fd70448e2e.FPKM-UQ.txt.gz	BEATAML1.0-COHORT	Acute myeloid leukemia, minimal differentiation	Acute myeloid leukemia, minimal differentiation_Bone marrow	AML
ec25cc5a-da24-4367-a919-c9827bc1c522.FPKM-UQ.txt.gz	CPTAC-3	Glioblastoma	Glioblastoma_Frontal lobe	GBM
5e7348d1-8c2a-4971-aeaf-e6b6aef1bc81.FPKM-UQ.txt.gz	CPTAC-2	Adenocarcinoma, NOS	Adenocarcinoma, NOS_Colon, NOS	COAD
33b38f4b-bbaa-4ec3-a98d-dd9e63bc552a.FPKM-UQ.txt.gz	CPTAC-3	Adenocarcinoma, NOS	Adenocarcinoma, NOS_Lung, NOS	LUAD
0251ee3a-4d55-4931-8904-2d71dd086f6d.FPKM-UQ.txt.gz	CPTAC-3	Adenocarcinoma, NOS	Adenocarcinoma, NOS_Lung, NOS	LUAD
7382ad9e-b5c5-4bad-a58a-917ae0359682.FPKM-UQ.txt.gz	BEATAML1.0-COHORT	Acute myeloid leukemia with t(8;21)(q22;q22); RUNX1-RUNX1T1	Acute myeloid leukemia with t(8;21)(q22;q22); RUNX1-RUNX1T1_Bone marrow	AML
30cff944-ebc0-425e-8cd2-e509ff218471.FPKM-UQ.txt.gz	CPTAC-2	Serous adenocarcinoma, NOS	Serous adenocarcinoma, NOS_Ovary	OV
cbfd5a75-2678-420c-9e46-f05c612b4b10.FPKM-UQ.txt.gz	NCICCR-DLBCL	Diffuse large B-cell lymphoma, NOS	Diffuse large B-cell lymphoma, NOS_Lymph node, NOS	DLBC
c88c0c3c-1def-46c4-a099-dc6cb5a50b1f.FPKM-UQ.txt.gz	CPTAC-3	Endometrioid adenocarcinoma, NOS	Endometrioid adenocarcinoma, NOS_Endometrium	UCEC
0b8beea6-c448-4f36-99a9-03ce1bf88e08.FPKM-UQ.txt.gz	CPTAC-3	Endometrioid adenocarcinoma, NOS	Endometrioid adenocarcinoma, NOS_Endometrium	UCEC
66a91539-9eca-4d0a-8fa8-d86e24df89bf.FPKM-UQ.txt.gz	NCICCR-DLBCL	Diffuse large B-cell lymphoma, NOS	Diffuse large B-cell lymphoma, NOS_Lymph node, NOS	DLBC
2a07ad59-da28-44da-8da9-d948186c99ff.FPKM-UQ.txt.gz	CPTAC-2	Serous adenocarcinoma, NOS	Serous adenocarcinoma, NOS_Ovary	OV
050cb3b7-dca5-4977-9af7-4357f6918fdc.FPKM-UQ.txt.gz	CPTAC-2	Infiltrating duct carcinoma, NOS	Infiltrating duct carcinoma, NOS_Breast, NOS	BRCA
028acd3f-7d97-4946-87b6-93144650346b.FPKM-UQ.txt.gz	CPTAC-3	Renal cell carcinoma, NOS	Renal cell carcinoma, NOS_Kidney, NOS	KIRC
047cf6ca-4dac-463f-b699-c5771ce4e2c5.FPKM-UQ.txt.gz	BEATAML1.0-COHORT	Acute myeloid leukemia with mutated NPM1	Acute myeloid leukemia with mutated NPM1_Bone marrow	AML
dc44d3ba-5c4d-40a1-b8a2-f27b88325d0b.FPKM-UQ.txt.gz	NCICCR-DLBCL	Diffuse large B-cell lymphoma, NOS	Diffuse large B-cell lymphoma, NOS_Lymph node, NOS	DLBC
4e8c338c-70c7-4f2b-bc9b-cd009854170c.FPKM-UQ.txt.gz	TARGET-NBL	Ganglioneuroblastoma	Ganglioneuroblastoma_Adrenal gland, NOS	ACC
51bc9471-1c1f-49e6-a2db-dc5bb4e78f7a.FPKM-UQ.txt.gz	NCICCR-DLBCL	Diffuse large B-cell lymphoma, NOS	Diffuse large B-cell lymphoma, NOS_Lymph node, NOS	DLBC
914fe6bf-5b68-4587-9b8a-8b0ddf6a3fa0.FPKM-UQ.txt.gz	NCICCR-DLBCL	Diffuse large B-cell lymphoma, NOS	Diffuse large B-cell lymphoma, NOS_Lymph node, NOS	DLBC
01705779-bfdd-496d-a094-31397ed30537.FPKM-UQ.txt.gz	WCDT-MCRPC	Adenocarcinoma, metastatic, NOS	Adenocarcinoma, metastatic, NOS_Prostate gland	PRAD
73a32e9c-0948-4659-8fa0-ed719e1a2776.FPKM-UQ.txt.gz	CPTAC-3	Glioblastoma	Glioblastoma_Brain, NOS	GBM
5938f3fe-24b9-448c-b02b-a0979fdabb91.FPKM-UQ.txt.gz	TARGET-OS	Osteosarcoma, NOS	Osteosarcoma, NOS_Bone, NOS	SARC
344fa549-b942-4e80-88de-d16803bcb8c3.FPKM-UQ.txt.gz	NCICCR-DLBCL	Diffuse large B-cell lymphoma, NOS	Diffuse large B-cell lymphoma, NOS_Lymph node, NOS	DLBC
f5db2541-772d-44b2-9b2b-bd79ea246d0e.FPKM-UQ.txt.gz	CPTAC-2	Not Reported	Not Reported_Breast, NOS	BRCA
82a3f56b-827c-4188-9be6-c00718633217.FPKM-UQ.txt.gz	CPTAC-3	Adenocarcinoma, NOS	Adenocarcinoma, NOS_Lower lobe, lung	LUAD
5127f743-7509-4d0d-989f-65ae1de241eb.FPKM-UQ.txt.gz	CPTAC-3	Adenocarcinoma, NOS	Adenocarcinoma, NOS_Lower lobe, lung	LUAD
10c787b9-61d3-4ace-bb7b-091b74c2846d.FPKM-UQ.txt.gz	TARGET-RT	Malignant rhabdoid tumor	Malignant rhabdoid tumor_Kidney, NOS	KIDNEY
321236a9-2c93-40f4-a348-a806c526bab2.FPKM-UQ.txt.gz	NCICCR-DLBCL	Diffuse large B-cell lymphoma, NOS	Diffuse large B-cell lymphoma, NOS_Lymph node, NOS	DLBC
35711d75-224f-4095-acbf-455d99b411b2.FPKM-UQ.txt.gz	NCICCR-DLBCL	Diffuse large B-cell lymphoma, NOS	Diffuse large B-cell lymphoma, NOS_Lymph node, NOS	DLBC
08e216be-921b-4f0a-8b7a-d2b35f645a27.FPKM-UQ.txt.gz	NCICCR-DLBCL	Diffuse large B-cell lymphoma, NOS	Diffuse large B-cell lymphoma, NOS_Lymph node, NOS	DLBC
7a0143ee-946a-44e6-bccb-1c3a3fda90b6.FPKM-UQ.txt.gz	TARGET-AML	Acute myeloid leukemia, NOS	Acute myeloid leukemia, NOS_Bone marrow	AML
cfa0f300-9dcb-48f6-b446-1747bb7d0ed6.FPKM-UQ.txt.gz	NCICCR-DLBCL	Diffuse large B-cell lymphoma, NOS	Diffuse large B-cell lymphoma, NOS_Lymph node, NOS	DLBC
d2208366-67b4-4dff-813f-65ac2929004d.FPKM-UQ.txt.gz	TARGET-NBL	Ganglioneuroblastoma	Ganglioneuroblastoma_Adrenal gland, NOS	ACC
82ecd06b-17a4-48e2-ae27-8fa7ad3b8337.FPKM-UQ.txt.gz	CPTAC-3	Adenocarcinoma, NOS	Adenocarcinoma, NOS_Upper lobe, lung	LUAD
9d6099e1-6303-481e-a0b9-1cbabddab56c.FPKM-UQ.txt.gz	CPTAC-3	Adenocarcinoma, NOS	Adenocarcinoma, NOS_Upper lobe, lung	LUAD
5ea26b11-3573-4946-a324-af7abefeef8f.FPKM-UQ.txt.gz	CPTAC-3	Endometrioid adenocarcinoma, NOS	Endometrioid adenocarcinoma, NOS_Endometrium	UCEC
9eeef373-6f00-48f1-b062-9585d1cf5da2.FPKM-UQ.txt.gz	CPTAC-3	Endometrioid adenocarcinoma, NOS	Endometrioid adenocarcinoma, NOS_Endometrium	UCEC
52e769fb-93b7-4a6d-9a1c-809f50ce652e.FPKM-UQ.txt.gz	BEATAML1.0-COHORT	Acute myeloid leukemia with mutated NPM1	Acute myeloid leukemia with mutated NPM1_Bone marrow	AML
b93333e1-afc5-45a6-8aa5-9cfda6079ce8.FPKM-UQ.txt.gz	NCICCR-DLBCL	Diffuse large B-cell lymphoma, NOS	Diffuse large B-cell lymphoma, NOS_Lymph node, NOS	DLBC
92484fb4-f067-4b53-aef1-9f4063d01ac8.FPKM-UQ.txt.gz	CPTAC-3	Renal cell carcinoma, NOS	Renal cell carcinoma, NOS_Kidney, NOS	KIRC
a5d081bb-f676-4f55-896e-be85756b1c43.FPKM-UQ.txt.gz	CPTAC-3	Renal cell carcinoma, NOS	Renal cell carcinoma, NOS_Kidney, NOS	KIRC
a9fd9d1c-348f-41a9-9da2-a72981ef1ae5.FPKM-UQ.txt.gz	TARGET-AML	Acute myeloid leukemia, NOS	Acute myeloid leukemia, NOS_Bone marrow	AML
cd23ffee-0093-4855-84a8-65d2944816d7.FPKM-UQ.txt.gz	NCICCR-DLBCL	Diffuse large B-cell lymphoma, NOS	Diffuse large B-cell lymphoma, NOS_Lymph node, NOS	DLBC
ed150570-994e-40b0-9bf0-ab6f0944c4b9.FPKM-UQ.txt.gz	CPTAC-3	Glioblastoma	Glioblastoma_Temporal lobe	GBM
50debc5f-8fbf-4b38-aab4-b458950eeac6.FPKM-UQ.txt.gz	WCDT-MCRPC	Adenocarcinoma, metastatic, NOS	Adenocarcinoma, metastatic, NOS_Prostate gland	PRAD
47d2e3f5-f76a-4482-8c19-08a3830d698c.FPKM-UQ.txt.gz	NCICCR-DLBCL	Diffuse large B-cell lymphoma, NOS	Diffuse large B-cell lymphoma, NOS_Lymph node, NOS	DLBC
3f975136-3b8f-4504-bc7c-f193b97f28b7.FPKM-UQ.txt.gz	CTSP-DLBCL1	Diffuse large B-cell lymphoma, NOS	Diffuse large B-cell lymphoma, NOS_Lymph node, NOS	DLBC
9edc445d-786c-461a-9de5-7352c7643b41.FPKM-UQ.txt.gz	BEATAML1.0-COHORT	Acute myeloid leukemia, NOS	Acute myeloid leukemia, NOS_Bone marrow	AML
b008caa4-c07c-49ab-b06d-a8dc8a07d172.FPKM-UQ.txt.gz	TARGET-AML	Acute myeloid leukemia, NOS	Acute myeloid leukemia, NOS_Bone marrow	AML
c6422185-c861-42f1-b7b4-01fb1b43ef25.FPKM-UQ.txt.gz	NCICCR-DLBCL	Diffuse large B-cell lymphoma, NOS	Diffuse large B-cell lymphoma, NOS_Lymph node, NOS	DLBC
21239d3a-3472-46d3-a5cd-6ed710fd4941.FPKM-UQ.txt.gz	NCICCR-DLBCL	Diffuse large B-cell lymphoma, NOS	Diffuse large B-cell lymphoma, NOS_Lymph node, NOS	DLBC
a65c2370-b39e-433f-b3e1-39813b74cd2c.FPKM-UQ.txt.gz	BEATAML1.0-COHORT	Acute myeloid leukemia with mutated NPM1	Acute myeloid leukemia with mutated NPM1_Bone marrow	AML
e3df7c0a-e03a-4bf2-b27d-6018befb11a1.FPKM-UQ.txt.gz	TARGET-AML	Acute myeloid leukemia, NOS	Acute myeloid leukemia, NOS_Bone marrow	AML
b08ebd6e-7db2-480f-943f-4f86dc36d875.FPKM-UQ.txt.gz	CPTAC-2	Infiltrating duct carcinoma, NOS	Infiltrating duct carcinoma, NOS_Breast, NOS	BRCA
5380b063-0ee6-4778-850c-0c507e80d5f0.FPKM-UQ.txt.gz	NCICCR-DLBCL	Diffuse large B-cell lymphoma, NOS	Diffuse large B-cell lymphoma, NOS_Lymph node, NOS	DLBC
db2facc7-f7d5-457f-8f91-ccaf27416c82.FPKM-UQ.txt.gz	CPTAC-2	Infiltrating duct carcinoma, NOS	Infiltrating duct carcinoma, NOS_Breast, NOS	BRCA
26fd0ed5-18af-4a76-b647-b6023b417e78.FPKM-UQ.txt.gz	CPTAC-2	Not Reported	Not Reported_Breast, NOS	BRCA
fc9d335d-30e1-4c41-8ba2-ad8a63cf5ad6.FPKM-UQ.txt.gz	CTSP-DLBCL1	Diffuse large B-cell lymphoma, NOS	Diffuse large B-cell lymphoma, NOS_Lymph node, NOS	DLBC
8cae6787-c02d-43c0-a76f-d39ff19d291a.FPKM-UQ.txt.gz	NCICCR-DLBCL	Diffuse large B-cell lymphoma, NOS	Diffuse large B-cell lymphoma, NOS_Lymph node, NOS	DLBC
b9f1ca7f-d424-4afc-a4cf-02ac91ab498f.FPKM-UQ.txt.gz	CTSP-DLBCL1	Diffuse large B-cell lymphoma, NOS	Diffuse large B-cell lymphoma, NOS_Lymph node, NOS	DLBC
e185a296-22df-4f3e-b324-37d9d41e014e.FPKM-UQ.txt.gz	CPTAC-3	Adenocarcinoma, NOS	Adenocarcinoma, NOS_Lower lobe, lung	LUAD
6f3d5a9b-685a-4455-ae73-f2a5052f354d.FPKM-UQ.txt.gz	CPTAC-3	Adenocarcinoma, NOS	Adenocarcinoma, NOS_Lower lobe, lung	LUAD
8d1e3509-3b4a-471b-9999-8e7b654f125d.FPKM-UQ.txt.gz	NCICCR-DLBCL	Diffuse large B-cell lymphoma, NOS	Diffuse large B-cell lymphoma, NOS_Lymph node, NOS	DLBC
4f9d02d4-b61d-443a-a112-c12a117b31f9.FPKM-UQ.txt.gz	CPTAC-2	Infiltrating duct carcinoma, NOS	Infiltrating duct carcinoma, NOS_Breast, NOS	BRCA
80e24314-1333-49dc-96a2-dd8c44d31daf.FPKM-UQ.txt.gz	CPTAC-3	Glioblastoma	Glioblastoma_Frontal lobe	GBM
a257026a-c3db-4bb6-b9a2-6560ee855f53.FPKM-UQ.txt.gz	WCDT-MCRPC	Adenocarcinoma, metastatic, NOS	Adenocarcinoma, metastatic, NOS_Prostate gland	PRAD
ea30a152-b23d-4a66-b8a8-e7fc0062ced4.FPKM-UQ.txt.gz	CPTAC-2	Infiltrating duct carcinoma, NOS	Infiltrating duct carcinoma, NOS_Breast, NOS	BRCA
fcc058dc-a002-4c5e-a374-296a6129500d.FPKM-UQ.txt.gz	NCICCR-DLBCL	Diffuse large B-cell lymphoma, NOS	Diffuse large B-cell lymphoma, NOS_Lymph node, NOS	DLBC
f4b00b04-6341-4dbb-9dc3-102335d7b102.FPKM-UQ.txt.gz	TARGET-AML	Acute myeloid leukemia, NOS	Acute myeloid leukemia, NOS_Bone marrow	AML
6c7cb758-9270-4ba9-b2eb-c17c3fd2de6c.FPKM-UQ.txt.gz	NCICCR-DLBCL	Diffuse large B-cell lymphoma, NOS	Diffuse large B-cell lymphoma, NOS_Lymph node, NOS	DLBC
33aa035f-a086-4c9b-80d7-0fab31558609.FPKM-UQ.txt.gz	NCICCR-DLBCL	Diffuse large B-cell lymphoma, NOS	Diffuse large B-cell lymphoma, NOS_Lymph node, NOS	DLBC
62fd66cd-a52e-42bc-8bea-578e5635793b.FPKM-UQ.txt.gz	NCICCR-DLBCL	Diffuse large B-cell lymphoma, NOS	Diffuse large B-cell lymphoma, NOS_Lymph node, NOS	DLBC
1765d754-fb6d-4149-8aa7-3a72350d9835.FPKM-UQ.txt.gz	CPTAC-3	Renal cell carcinoma, NOS	Renal cell carcinoma, NOS_Kidney, NOS	KIRC
3070aa76-9171-4f8b-8a43-c6670f53bb52.FPKM-UQ.txt.gz	CPTAC-3	Renal cell carcinoma, NOS	Renal cell carcinoma, NOS_Kidney, NOS	KIRC
784fe52f-60c5-4815-850f-d1977e6b4c38.FPKM-UQ.txt.gz	BEATAML1.0-COHORT	Acute myeloid leukemia with myelodysplasia-related changes	Acute myeloid leukemia with myelodysplasia-related changes_Bone marrow	AML
6cc51d8b-a9db-4c41-8981-533bbaa92c9f.FPKM-UQ.txt.gz	BEATAML1.0-COHORT	Acute myeloid leukemia with myelodysplasia-related changes	Acute myeloid leukemia with myelodysplasia-related changes_Bone marrow	AML
83c9e43e-4c11-4261-805b-a440ef080109.FPKM-UQ.txt.gz	BEATAML1.0-COHORT	Acute myeloid leukemia with myelodysplasia-related changes	Acute myeloid leukemia with myelodysplasia-related changes_Bone marrow	AML
cc78d398-328e-4f96-a67f-a561045f4579.FPKM-UQ.txt.gz	NCICCR-DLBCL	Diffuse large B-cell lymphoma, NOS	Diffuse large B-cell lymphoma, NOS_Lymph node, NOS	DLBC
6248f768-d61b-4a63-8529-376bf11bbbe8.FPKM-UQ.txt.gz	CPTAC-3	Glioblastoma	Glioblastoma_Brain, NOS	GBM
1190af16-384d-4090-9209-6a1079110a52.FPKM-UQ.txt.gz	CPTAC-2	Adenocarcinoma, NOS	Adenocarcinoma, NOS_Colon, NOS	COAD
3533f701-6e9f-44d8-aba3-3db9f58bdb59.FPKM-UQ.txt.gz	NCICCR-DLBCL	Diffuse large B-cell lymphoma, NOS	Diffuse large B-cell lymphoma, NOS_Lymph node, NOS	DLBC
f2358b7e-5adf-4770-81f9-047782f57e17.FPKM-UQ.txt.gz	TARGET-OS	Osteosarcoma, NOS	Osteosarcoma, NOS_Bone, NOS	SARC
10ae333d-3b7d-4583-a485-97a7d2d4622d.FPKM-UQ.txt.gz	NCICCR-DLBCL	Diffuse large B-cell lymphoma, NOS	Diffuse large B-cell lymphoma, NOS_Lymph node, NOS	DLBC
15ea8f48-7f8a-4984-a7f4-953ff3ae0394.FPKM-UQ.txt.gz	TARGET-ALL-P3	Acute myeloid leukemia, NOS	Acute myeloid leukemia, NOS_Bone marrow	AML
8a1c76ee-5037-4cc8-8ffc-44c594e73b92.FPKM-UQ.txt.gz	TARGET-OS	Osteosarcoma, NOS	Osteosarcoma, NOS_Bone, NOS	SARC
8f0d6a23-ffee-44c4-ac01-e55cba942e4c.FPKM-UQ.txt.gz	TARGET-AML	Acute myeloid leukemia, NOS	Acute myeloid leukemia, NOS_Bone marrow	AML
f89131d8-8ee1-4733-b97a-0447f7ce601b.FPKM-UQ.txt.gz	CPTAC-2	Serous adenocarcinoma, NOS	Serous adenocarcinoma, NOS_Ovary	OV
8a6cc8a7-1a5b-4dac-b18e-64822341f8e6.FPKM-UQ.txt.gz	NCICCR-DLBCL	Diffuse large B-cell lymphoma, NOS	Diffuse large B-cell lymphoma, NOS_Lymph node, NOS	DLBC
ccdd1b35-6ab6-4428-acc5-9ec2e2638900.FPKM-UQ.txt.gz	TARGET-NBL	Neuroblastoma, NOS	Neuroblastoma, NOS_Adrenal gland, NOS	ACC
6843defb-e017-46a6-a079-e3450155683e.FPKM-UQ.txt.gz	TARGET-OS	Osteosarcoma, NOS	Osteosarcoma, NOS_Bone, NOS	SARC
5aafb100-2a38-4961-a0ff-2ee9ed5e3444.FPKM-UQ.txt.gz	CPTAC-3	Endometrioid adenocarcinoma, NOS	Endometrioid adenocarcinoma, NOS_Endometrium	UCEC
bc6f902d-867f-47e5-abe9-aa317da57bb2.FPKM-UQ.txt.gz	CPTAC-2	Infiltrating duct carcinoma, NOS	Infiltrating duct carcinoma, NOS_Breast, NOS	BRCA
9bd127ec-7812-4db6-bdec-d054ac8b854f.FPKM-UQ.txt.gz	CPTAC-2	Adenocarcinoma, NOS	Adenocarcinoma, NOS_Colon, NOS	COAD
063e2468-07ac-4b06-bbf1-299b4000e53b.FPKM-UQ.txt.gz	CTSP-DLBCL1	Diffuse large B-cell lymphoma, NOS	Diffuse large B-cell lymphoma, NOS_Lymph node, NOS	DLBC
fc344831-225a-4ae4-a109-23c2c291b52a.FPKM-UQ.txt.gz	NCICCR-DLBCL	Diffuse large B-cell lymphoma, NOS	Diffuse large B-cell lymphoma, NOS_Lymph node, NOS	DLBC
a3a65ef3-7c28-411d-9fae-7777766ec376.FPKM-UQ.txt.gz	TARGET-AML	Acute myeloid leukemia, NOS	Acute myeloid leukemia, NOS_Bone marrow	AML
157bab4e-233b-4f8e-81f9-3aec1141cf1f.FPKM-UQ.txt.gz	NCICCR-DLBCL	Diffuse large B-cell lymphoma, NOS	Diffuse large B-cell lymphoma, NOS_Lymph node, NOS	DLBC
4756614b-8723-4403-9d10-c9c9654978a6.FPKM-UQ.txt.gz	CPTAC-3	Endometrioid adenocarcinoma, NOS	Endometrioid adenocarcinoma, NOS_Corpus uteri	UCEC
83e6d9c8-bfee-4a9a-8218-cc73b6a98a92.FPKM-UQ.txt.gz	TARGET-OS	Osteosarcoma, NOS	Osteosarcoma, NOS_Bone, NOS	SARC
61fb3e99-49a4-4ca8-afe8-2985c6422e14.FPKM-UQ.txt.gz	CPTAC-2	Infiltrating duct carcinoma, NOS	Infiltrating duct carcinoma, NOS_Breast, NOS	BRCA
66eef733-bd4e-4190-b9df-4a8d9757f2fe.FPKM-UQ.txt.gz	NCICCR-DLBCL	Diffuse large B-cell lymphoma, NOS	Diffuse large B-cell lymphoma, NOS_Lymph node, NOS	DLBC
5447dddd-2b59-4263-b9d1-cd26ad09d5cf.FPKM-UQ.txt.gz	TARGET-RT	Malignant rhabdoid tumor	Malignant rhabdoid tumor_Kidney, NOS	KIDNEY
cff218be-1518-4d89-8d00-b6a9ff5b721b.FPKM-UQ.txt.gz	CTSP-DLBCL1	Diffuse large B-cell lymphoma, NOS	Diffuse large B-cell lymphoma, NOS_Lymph node, NOS	DLBC
342a51fa-0f76-488e-aede-a810fc7bf30e.FPKM-UQ.txt.gz	CPTAC-3	Adenocarcinoma, NOS	Adenocarcinoma, NOS_Lung, NOS	LUAD
8888ef50-ed59-46f0-a75c-e718b4eb1792.FPKM-UQ.txt.gz	CPTAC-3	Adenocarcinoma, NOS	Adenocarcinoma, NOS_Lung, NOS	LUAD
01a7573b-1ced-444d-9cb8-44212a30f878.FPKM-UQ.txt.gz	CPTAC-2	Serous adenocarcinoma, NOS	Serous adenocarcinoma, NOS_Ovary	OV
32884be7-c25f-42be-a0ae-c4b124094b52.FPKM-UQ.txt.gz	TARGET-AML	Acute myeloid leukemia, NOS	Acute myeloid leukemia, NOS_Bone marrow	AML
24a285c6-25ba-440d-9fa3-ebe33ee94bad.FPKM-UQ.txt.gz	CPTAC-3	Glioblastoma	Glioblastoma_Occipital lobe	GBM
14ce4b50-bab7-4afd-bf38-add058de0179.FPKM-UQ.txt.gz	CTSP-DLBCL1	Diffuse large B-cell lymphoma, NOS	Diffuse large B-cell lymphoma, NOS_Lymph node, NOS	DLBC
44666265-5776-417a-9bb8-25d5021d2217.FPKM-UQ.txt.gz	CPTAC-3	Renal cell carcinoma, NOS	Renal cell carcinoma, NOS_Kidney, NOS	KIRC
d4e6135c-c14a-4656-b312-cc6ca4e920d3.FPKM-UQ.txt.gz	CPTAC-2	Adenocarcinoma, NOS	Adenocarcinoma, NOS_Colon, NOS	COAD
c93b9fa8-873b-4994-ad42-5322ae2d22ab.FPKM-UQ.txt.gz	CPTAC-3	Glioblastoma	Glioblastoma_Brain, NOS	GBM
77997517-7923-4d35-8102-8a723de1de68.FPKM-UQ.txt.gz	CPTAC-3	Glioblastoma	Glioblastoma_Temporal lobe	GBM
efdecda9-1d43-4e67-9efa-120a1cb65f3d.FPKM-UQ.txt.gz	CPTAC-2	Infiltrating duct carcinoma, NOS	Infiltrating duct carcinoma, NOS_Breast, NOS	BRCA
ac5c7891-857c-4ce8-a37d-a2df55fa4d76.FPKM-UQ.txt.gz	BEATAML1.0-COHORT	Acute myeloid leukemia with mutated NPM1	Acute myeloid leukemia with mutated NPM1_Bone marrow	AML
b20780ea-9e4b-463e-aa22-2aaa1ac07d9f.FPKM-UQ.txt.gz	BEATAML1.0-COHORT	Acute myeloid leukemia with mutated NPM1	Acute myeloid leukemia with mutated NPM1_Bone marrow	AML
70498752-cd77-4f80-b689-060da8b6b6e4.FPKM-UQ.txt.gz	CPTAC-3	Adenocarcinoma, NOS	Adenocarcinoma, NOS_Lung, NOS	LUAD
0f1fc649-10fe-4e7b-9066-832f5646ac42.FPKM-UQ.txt.gz	CPTAC-3	Adenocarcinoma, NOS	Adenocarcinoma, NOS_Lung, NOS	LUAD
2d030796-7518-4d42-8c56-d156630b754e.FPKM-UQ.txt.gz	TARGET-NBL	Neuroblastoma, NOS	Neuroblastoma, NOS_Adrenal gland, NOS	ACC
f4a05527-c9d5-445b-8d47-a1ccf0b96ed4.FPKM-UQ.txt.gz	BEATAML1.0-COHORT	Acute myelomonocytic leukemia	Acute myelomonocytic leukemia_Bone marrow	AML
58a64101-e001-47b7-a7aa-76fba701e3d0.FPKM-UQ.txt.gz	BEATAML1.0-COHORT	Acute myelomonocytic leukemia	Acute myelomonocytic leukemia_Bone marrow	AML
c2df12c3-c23b-44ee-8868-55814b5b2d47.FPKM-UQ.txt.gz	BEATAML1.0-COHORT	Acute myeloid leukemia with mutated NPM1	Acute myeloid leukemia with mutated NPM1_Bone marrow	AML
c88015de-2148-4fd1-b0af-dbe4db120da7.FPKM-UQ.txt.gz	WCDT-MCRPC	Adenocarcinoma, metastatic, NOS	Adenocarcinoma, metastatic, NOS_Prostate gland	PRAD
49d909ff-d5a0-4ef8-bf8f-9187a3ed73c9.FPKM-UQ.txt.gz	CPTAC-2	Infiltrating duct carcinoma, NOS	Infiltrating duct carcinoma, NOS_Breast, NOS	BRCA
715d1493-6c47-4f20-bd62-c08d4f3870de.FPKM-UQ.txt.gz	CPTAC-2	Serous adenocarcinoma, NOS	Serous adenocarcinoma, NOS_Ovary	OV
67920473-b941-45eb-ab15-98c1851e8b04.FPKM-UQ.txt.gz	BEATAML1.0-COHORT	Acute myeloid leukemia, NOS	Acute myeloid leukemia, NOS_Bone marrow	AML
41e04704-e7ae-4b52-8ce3-fca27b8de757.FPKM-UQ.txt.gz	CPTAC-2	Infiltrating duct carcinoma, NOS	Infiltrating duct carcinoma, NOS_Breast, NOS	BRCA
21f31e27-963c-44f5-893a-137ab7acefa7.FPKM-UQ.txt.gz	CPTAC-3	Glioblastoma	Glioblastoma_Brain, NOS	GBM
c2de32e3-b9bc-49e1-9dbe-8c09b48ff637.FPKM-UQ.txt.gz	CPTAC-2	Serous adenocarcinoma, NOS	Serous adenocarcinoma, NOS_Ovary	OV
7409c886-fcdb-4899-b4ee-0fe7224cdbaf.FPKM-UQ.txt.gz	NCICCR-DLBCL	Diffuse large B-cell lymphoma, NOS	Diffuse large B-cell lymphoma, NOS_Lymph node, NOS	DLBC
cae88ada-8677-4605-ac02-0f880717ae67.FPKM-UQ.txt.gz	CPTAC-3	Adenocarcinoma, NOS	Adenocarcinoma, NOS_Lung, NOS	LUAD
b436d96e-f57f-43a4-a711-4ea92450e8ac.FPKM-UQ.txt.gz	CPTAC-3	Adenocarcinoma, NOS	Adenocarcinoma, NOS_Lung, NOS	LUAD
6106b47e-d77e-445c-ae57-c74fb7f0c646.FPKM-UQ.txt.gz	TARGET-OS	Osteosarcoma, NOS	Osteosarcoma, NOS_Bone, NOS	SARC
d2c12c91-10ae-41c8-86ff-28c3da177f8f.FPKM-UQ.txt.gz	CPTAC-3	Adenocarcinoma, NOS	Adenocarcinoma, NOS_Upper lobe, lung	LUAD
02c613fb-3828-41d3-b39e-ab2c7c87c9c5.FPKM-UQ.txt.gz	CPTAC-3	Adenocarcinoma, NOS	Adenocarcinoma, NOS_Upper lobe, lung	LUAD
8155914a-20bd-4430-8678-50e90d35569f.FPKM-UQ.txt.gz	NCICCR-DLBCL	Diffuse large B-cell lymphoma, NOS	Diffuse large B-cell lymphoma, NOS_Lymph node, NOS	DLBC
9c9e2308-27ed-4a9e-9565-4c0b1f269e08.FPKM-UQ.txt.gz	NCICCR-DLBCL	Diffuse large B-cell lymphoma, NOS	Diffuse large B-cell lymphoma, NOS_Lymph node, NOS	DLBC
84372c78-90e9-455f-b849-c9ac567ed6da.FPKM-UQ.txt.gz	CPTAC-2	Adenocarcinoma, NOS	Adenocarcinoma, NOS_Colon, NOS	COAD
0a200397-daec-4263-bb44-5ea65d57e0a2.FPKM-UQ.txt.gz	NCICCR-DLBCL	Diffuse large B-cell lymphoma, NOS	Diffuse large B-cell lymphoma, NOS_Lymph node, NOS	DLBC
b6fca938-0db8-480b-a643-2899c15dca49.FPKM-UQ.txt.gz	NCICCR-DLBCL	Diffuse large B-cell lymphoma, NOS	Diffuse large B-cell lymphoma, NOS_Lymph node, NOS	DLBC
277ca99a-d36c-429b-86d3-00c051e90207.FPKM-UQ.txt.gz	CPTAC-3	Endometrioid adenocarcinoma, NOS	Endometrioid adenocarcinoma, NOS_Corpus uteri	UCEC
4d53b1a0-08b1-4dae-88f7-15c0b41bbb66.FPKM-UQ.txt.gz	TARGET-AML	Acute myeloid leukemia, NOS	Acute myeloid leukemia, NOS_Bone marrow	AML
a08402e1-2c37-4258-8f1b-b011cfc24397.FPKM-UQ.txt.gz	TARGET-AML	Acute myeloid leukemia, NOS	Acute myeloid leukemia, NOS_Bone marrow	AML
7919f4b0-d569-4f88-91ed-92093e1f0a2a.FPKM-UQ.txt.gz	NCICCR-DLBCL	Diffuse large B-cell lymphoma, NOS	Diffuse large B-cell lymphoma, NOS_Lymph node, NOS	DLBC
dd36d62a-5146-4cc9-b9f1-6b2b92307fbc.FPKM-UQ.txt.gz	CPTAC-3	Renal cell carcinoma, NOS	Renal cell carcinoma, NOS_Kidney, NOS	KIRC
0800bd4a-ed3e-40e2-95ae-ecc9bbc93c73.FPKM-UQ.txt.gz	CPTAC-3	Renal cell carcinoma, NOS	Renal cell carcinoma, NOS_Kidney, NOS	KIRC
c9308f56-a2e7-4a7c-b866-92e59322a018.FPKM-UQ.txt.gz	CPTAC-3	Endometrioid adenocarcinoma, NOS	Endometrioid adenocarcinoma, NOS_Corpus uteri	UCEC
8bac45d8-910a-44a7-b841-d09d9a290af4.FPKM-UQ.txt.gz	CPTAC-3	Adenocarcinoma, NOS	Adenocarcinoma, NOS_Lung, NOS	LUAD
6d575f51-c9a2-4b81-a058-9a59b9f1d8b7.FPKM-UQ.txt.gz	CPTAC-3	Adenocarcinoma, NOS	Adenocarcinoma, NOS_Lung, NOS	LUAD
97323457-ac0c-42b0-8b13-97720b2818df.FPKM-UQ.txt.gz	BEATAML1.0-COHORT	Acute myeloid leukemia, NOS	Acute myeloid leukemia, NOS_Bone marrow	AML
c95e3c4d-65e5-46e7-bb12-a94bf3d6c58e.FPKM-UQ.txt.gz	TARGET-RT	Malignant rhabdoid tumor	Malignant rhabdoid tumor_Kidney, NOS	KIDNEY
8861e349-06fa-4a96-a623-6ba31a0447ee.FPKM-UQ.txt.gz	WCDT-MCRPC	Adenocarcinoma, metastatic, NOS	Adenocarcinoma, metastatic, NOS_Prostate gland	PRAD
9e24f66d-2fe0-49d1-b0d2-9abea4ca2f01.FPKM-UQ.txt.gz	TARGET-AML	Acute myeloid leukemia, NOS	Acute myeloid leukemia, NOS_Bone marrow	AML
2291827e-b51a-4a9c-b63f-eb4dc15d2c10.FPKM-UQ.txt.gz	CPTAC-3	Renal cell carcinoma, NOS	Renal cell carcinoma, NOS_Kidney, NOS	KIRC
907286dd-9b3b-4f83-b0c7-5cfe771fa665.FPKM-UQ.txt.gz	CPTAC-3	Renal cell carcinoma, NOS	Renal cell carcinoma, NOS_Kidney, NOS	KIRC
1a6a9782-3d4d-4192-880e-b9ce64209a67.FPKM-UQ.txt.gz	CPTAC-3	Renal cell carcinoma, NOS	Renal cell carcinoma, NOS_Kidney, NOS	KIRC
6e7ca0b6-cc76-4f3c-afae-c83ddf4f3b4f.FPKM-UQ.txt.gz	BEATAML1.0-COHORT	Acute myeloid leukemia with myelodysplasia-related changes	Acute myeloid leukemia with myelodysplasia-related changes_Bone marrow	AML
cfc895dc-976d-4735-8794-8ac6b33b8ed6.FPKM-UQ.txt.gz	CPTAC-2	Adenocarcinoma, NOS	Adenocarcinoma, NOS_Rectum, NOS	READ
42d5dbfa-5c78-416d-8d8d-f5ae7f9a8ef0.FPKM-UQ.txt.gz	BEATAML1.0-COHORT	Acute myeloid leukemia with mutated CEBPA	Acute myeloid leukemia with mutated CEBPA_Bone marrow	AML
a405cab4-28d0-4cf3-b3c0-2007539002f3.FPKM-UQ.txt.gz	TARGET-AML	Acute myeloid leukemia, NOS	Acute myeloid leukemia, NOS_Bone marrow	AML
8eb28dc9-e242-49ac-9535-46c20a617850.FPKM-UQ.txt.gz	CPTAC-3	Renal cell carcinoma, NOS	Renal cell carcinoma, NOS_Kidney, NOS	KIRC
a45a0d41-2fd9-4e53-b293-4dd30090b10c.FPKM-UQ.txt.gz	CPTAC-3	Renal cell carcinoma, NOS	Renal cell carcinoma, NOS_Kidney, NOS	KIRC
628d640a-540a-4bf3-94ba-b75d85589523.FPKM-UQ.txt.gz	NCICCR-DLBCL	Diffuse large B-cell lymphoma, NOS	Diffuse large B-cell lymphoma, NOS_Lymph node, NOS	DLBC
af4e4641-6fb1-422a-b0c2-94cacc106004.FPKM-UQ.txt.gz	CPTAC-3	Renal cell carcinoma, NOS	Renal cell carcinoma, NOS_Kidney, NOS	KIRC
70fcc455-7d11-4473-96b6-990921dbece1.FPKM-UQ.txt.gz	CPTAC-3	Renal cell carcinoma, NOS	Renal cell carcinoma, NOS_Kidney, NOS	KIRC
c11a6a5f-db57-4e78-a06e-aaba127b85b4.FPKM-UQ.txt.gz	TARGET-AML	Acute myeloid leukemia, NOS	Acute myeloid leukemia, NOS_Bone marrow	AML
10568a36-1221-49e6-8912-b6049fa348fb.FPKM-UQ.txt.gz	BEATAML1.0-COHORT	Acute myeloid leukemia with maturation	Acute myeloid leukemia with maturation_Bone marrow	AML
c168bde6-534e-4f9c-ae42-56870c1f64ec.FPKM-UQ.txt.gz	NCICCR-DLBCL	Diffuse large B-cell lymphoma, NOS	Diffuse large B-cell lymphoma, NOS_Lymph node, NOS	DLBC
f890060e-f8d8-42df-abed-ea175ea7cfe8.FPKM-UQ.txt.gz	CPTAC-2	Adenocarcinoma, NOS	Adenocarcinoma, NOS_Colon, NOS	COAD
dc18eea9-6fad-41ce-a8ea-abe23721d3f4.FPKM-UQ.txt.gz	CTSP-DLBCL1	Diffuse large B-cell lymphoma, NOS	Diffuse large B-cell lymphoma, NOS_Lymph node, NOS	DLBC
731c52e6-af7b-4b1d-b73e-a04c884c3fe8.FPKM-UQ.txt.gz	TARGET-NBL	Neuroblastoma, NOS	Neuroblastoma, NOS_Adrenal gland, NOS	ACC
0867fa24-d064-4cd9-8fd5-09d14240b92e.FPKM-UQ.txt.gz	BEATAML1.0-COHORT	Acute myeloid leukemia with myelodysplasia-related changes	Acute myeloid leukemia with myelodysplasia-related changes_Bone marrow	AML
1afe17a2-8c31-4dce-b8af-504da9baa93e.FPKM-UQ.txt.gz	TARGET-NBL	Neuroblastoma, NOS	Neuroblastoma, NOS_Medulla of adrenal gland	ACC
8fa2fe86-f462-442e-a231-a4d890002efb.FPKM-UQ.txt.gz	CPTAC-3	Glioblastoma	Glioblastoma_Brain, NOS	GBM
53bb5946-cf34-41bb-9e0f-86912b4f3ec3.FPKM-UQ.txt.gz	CPTAC-3	Renal cell carcinoma, NOS	Renal cell carcinoma, NOS_Kidney, NOS	KIRC
5443e3ba-0282-492d-8971-d4fda659ec76.FPKM-UQ.txt.gz	CPTAC-3	Renal cell carcinoma, NOS	Renal cell carcinoma, NOS_Kidney, NOS	KIRC
931e4baa-af80-4758-a4f1-d7325ef72c14.FPKM-UQ.txt.gz	NCICCR-DLBCL	Diffuse large B-cell lymphoma, NOS	Diffuse large B-cell lymphoma, NOS_Lymph node, NOS	DLBC
224556ac-ff83-4858-860a-ad98cca0c96f.FPKM-UQ.txt.gz	BEATAML1.0-COHORT	Acute myeloid leukemia with myelodysplasia-related changes	Acute myeloid leukemia with myelodysplasia-related changes_Bone marrow	AML
0cce93d3-f124-4e51-bae5-96b2e543b5a5.FPKM-UQ.txt.gz	TARGET-AML	Acute myeloid leukemia, NOS	Acute myeloid leukemia, NOS_Bone marrow	AML
5914daf5-4746-4408-9fe9-86ae85f3150e.FPKM-UQ.txt.gz	NCICCR-DLBCL	Diffuse large B-cell lymphoma, NOS	Diffuse large B-cell lymphoma, NOS_Lymph node, NOS	DLBC
de309a29-92f1-4f73-928d-f286360251c7.FPKM-UQ.txt.gz	TARGET-AML	Acute myeloid leukemia, NOS	Acute myeloid leukemia, NOS_Bone marrow	AML
5deab99e-9239-45c8-8c08-78344dc967cb.FPKM-UQ.txt.gz	WCDT-MCRPC	Adenocarcinoma, metastatic, NOS	Adenocarcinoma, metastatic, NOS_Prostate gland	PRAD
36d2e525-ff66-4c3f-9a9a-e21bae3b0e52.FPKM-UQ.txt.gz	TARGET-RT	Malignant rhabdoid tumor	Malignant rhabdoid tumor_Kidney, NOS	KIDNEY
bf5aefb4-9aad-4c62-b139-a6b62b82041d.FPKM-UQ.txt.gz	BEATAML1.0-COHORT	Acute myeloid leukemia with myelodysplasia-related changes	Acute myeloid leukemia with myelodysplasia-related changes_Bone marrow	AML
9b38cc87-2e6d-4f7c-8b9b-9d813a67f03b.FPKM-UQ.txt.gz	NCICCR-DLBCL	Diffuse large B-cell lymphoma, NOS	Diffuse large B-cell lymphoma, NOS_Lymph node, NOS	DLBC
a2a3a487-a924-4776-9ef0-53b65ff6521c.FPKM-UQ.txt.gz	CPTAC-3	Renal cell carcinoma, NOS	Renal cell carcinoma, NOS_Kidney, NOS	KIRC
c1f65000-a477-4788-9975-6bcbebcf1a81.FPKM-UQ.txt.gz	CPTAC-3	Renal cell carcinoma, NOS	Renal cell carcinoma, NOS_Kidney, NOS	KIRC
dcfc9c57-282d-4ced-9c37-41e24edb2485.FPKM-UQ.txt.gz	TARGET-OS	Osteosarcoma, NOS	Osteosarcoma, NOS_Bone, NOS	SARC
a34cdf37-e2aa-48ec-a911-dceabb82f8e5.FPKM-UQ.txt.gz	WCDT-MCRPC	Adenocarcinoma, metastatic, NOS	Adenocarcinoma, metastatic, NOS_Prostate gland	PRAD
8bdb9504-c4c6-4317-8c67-d8eb52c7bf16.FPKM-UQ.txt.gz	TARGET-OS	Osteosarcoma, NOS	Osteosarcoma, NOS_Bone, NOS	SARC
af1b046d-a496-4362-b214-baa20da9f08c.FPKM-UQ.txt.gz	CPTAC-3	Glioblastoma	Glioblastoma_Brain, NOS	GBM
68ebef00-5c43-475a-9117-33ea920cab69.FPKM-UQ.txt.gz	CPTAC-2	Serous adenocarcinoma, NOS	Serous adenocarcinoma, NOS_Ovary	OV
7240f238-a32a-4e9e-af63-de3e798d2ef3.FPKM-UQ.txt.gz	CPTAC-2	Not Reported	Not Reported_Breast, NOS	BRCA
f5012480-a0ec-4013-93bb-f07482b90ee5.FPKM-UQ.txt.gz	CPTAC-3	Endometrioid adenocarcinoma, NOS	Endometrioid adenocarcinoma, NOS_Endometrium	UCEC
864c7858-2e84-4eab-a8c7-7fd90a9648cd.FPKM-UQ.txt.gz	CPTAC-3	Renal cell carcinoma, NOS	Renal cell carcinoma, NOS_Kidney, NOS	KIRC
7d6ec3fe-cd8c-4e85-9129-f933d6fd4262.FPKM-UQ.txt.gz	CPTAC-3	Renal cell carcinoma, NOS	Renal cell carcinoma, NOS_Kidney, NOS	KIRC
a5ff5784-0791-44e1-adf5-f8bd05e66472.FPKM-UQ.txt.gz	NCICCR-DLBCL	Diffuse large B-cell lymphoma, NOS	Diffuse large B-cell lymphoma, NOS_Lymph node, NOS	DLBC
758c5366-48f7-434e-81c9-c85b3d3d20de.FPKM-UQ.txt.gz	CPTAC-3	Glioblastoma	Glioblastoma_Occipital lobe	GBM
26fd96a8-717f-4515-82d7-2e815c421dc5.FPKM-UQ.txt.gz	TARGET-AML	Acute myeloid leukemia, NOS	Acute myeloid leukemia, NOS_Bone marrow	AML
11723660-146c-4774-b4ca-215e06f1ba8c.FPKM-UQ.txt.gz	BEATAML1.0-COHORT	Acute myeloid leukemia, CBF-beta/MYH11	Acute myeloid leukemia, CBF-beta/MYH11_Bone marrow	AML
be85125c-0393-4761-97d2-df55f0d57a79.FPKM-UQ.txt.gz	CPTAC-2	Infiltrating duct carcinoma, NOS	Infiltrating duct carcinoma, NOS_Breast, NOS	BRCA
88155fa5-3f66-463e-b816-b13f51725a45.FPKM-UQ.txt.gz	BEATAML1.0-COHORT	Acute myeloid leukemia, CBF-beta/MYH11	Acute myeloid leukemia, CBF-beta/MYH11_Bone marrow	AML
f3e7aca0-b85f-447b-8ac3-0241459df933.FPKM-UQ.txt.gz	NCICCR-DLBCL	Diffuse large B-cell lymphoma, NOS	Diffuse large B-cell lymphoma, NOS_Lymph node, NOS	DLBC
0ccd9d49-1f56-4321-8208-56cb0d813415.FPKM-UQ.txt.gz	TARGET-CCSK	Clear cell sarcoma of kidney	Clear cell sarcoma of kidney_Kidney, NOS	KIRC
7696b92a-9d60-466a-8b5a-99daaf177947.FPKM-UQ.txt.gz	BEATAML1.0-COHORT	Acute myeloid leukemia with myelodysplasia-related changes	Acute myeloid leukemia with myelodysplasia-related changes_Bone marrow	AML
cd74cc59-5de9-4610-b98a-a9423d04aff2.FPKM-UQ.txt.gz	NCICCR-DLBCL	Diffuse large B-cell lymphoma, NOS	Diffuse large B-cell lymphoma, NOS_Lymph node, NOS	DLBC
f3b18b97-672e-4852-b2d4-579d562bb72a.FPKM-UQ.txt.gz	TARGET-AML	Acute myeloid leukemia, NOS	Acute myeloid leukemia, NOS_Bone marrow	AML
c0392320-cf78-49ee-b7b1-c25bdbbc92a8.FPKM-UQ.txt.gz	TARGET-AML	Acute myeloid leukemia, NOS	Acute myeloid leukemia, NOS_Bone marrow	AML
d5674034-b49e-45b2-8c0d-4bda841dac8e.FPKM-UQ.txt.gz	NCICCR-DLBCL	Diffuse large B-cell lymphoma, NOS	Diffuse large B-cell lymphoma, NOS_Lymph node, NOS	DLBC
50b09320-698a-475e-9054-a68f951e7522.FPKM-UQ.txt.gz	TARGET-OS	Osteosarcoma, NOS	Osteosarcoma, NOS_Bone, NOS	SARC
6cb92d1e-cfab-4a1d-b13c-bd47820b8a04.FPKM-UQ.txt.gz	NCICCR-DLBCL	Diffuse large B-cell lymphoma, NOS	Diffuse large B-cell lymphoma, NOS_Lymph node, NOS	DLBC
0c12b4c8-8d85-49ff-aec4-45a6c94c58aa.FPKM-UQ.txt.gz	CPTAC-3	Glioblastoma	Glioblastoma_Parietal lobe	GBM
8ca881ca-da4d-43f3-9d6d-1ec5289927b8.FPKM-UQ.txt.gz	CPTAC-2	Serous adenocarcinoma, NOS	Serous adenocarcinoma, NOS_Ovary	OV
d8caa26b-0e3b-48c5-b301-7538f39daa25.FPKM-UQ.txt.gz	TARGET-AML	Acute myeloid leukemia, NOS	Acute myeloid leukemia, NOS_Bone marrow	AML
53ce822d-bc91-45ff-93f8-f4e6903d6c1b.FPKM-UQ.txt.gz	CPTAC-2	Adenocarcinoma, NOS	Adenocarcinoma, NOS_Colon, NOS	COAD
41f00282-3734-4ac2-b9ea-d1802945cd7f.FPKM-UQ.txt.gz	BEATAML1.0-COHORT	Acute myeloid leukemia with myelodysplasia-related changes	Acute myeloid leukemia with myelodysplasia-related changes_Bone marrow	AML
f29884d3-e249-41fa-9abe-17f91a29f286.FPKM-UQ.txt.gz	NCICCR-DLBCL	Diffuse large B-cell lymphoma, NOS	Diffuse large B-cell lymphoma, NOS_Lymph node, NOS	DLBC
fe906231-50f9-412a-a0e2-9c84eb2505cc.FPKM-UQ.txt.gz	CPTAC-3	Adenocarcinoma, NOS	Adenocarcinoma, NOS_Upper lobe, lung	LUAD
6ad56ebf-0806-4f43-b908-5712095cefd3.FPKM-UQ.txt.gz	CPTAC-3	Adenocarcinoma, NOS	Adenocarcinoma, NOS_Upper lobe, lung	LUAD
e6bf8e02-63d8-4a36-a2d7-4f40f4a9b756.FPKM-UQ.txt.gz	CPTAC-2	Infiltrating lobular carcinoma, NOS	Infiltrating lobular carcinoma, NOS_Breast, NOS	BRCA
f4d71dce-6fa3-4f59-b4ab-4fc7794a1892.FPKM-UQ.txt.gz	TARGET-OS	Osteosarcoma, NOS	Osteosarcoma, NOS_Bone, NOS	SARC
1860e103-291f-47bb-b62f-cbbca6187d69.FPKM-UQ.txt.gz	TARGET-OS	Osteosarcoma, NOS	Osteosarcoma, NOS_Bone, NOS	SARC
758a456c-442e-4302-8e99-735fb39dc9c7.FPKM-UQ.txt.gz	CPTAC-2	Infiltrating lobular carcinoma, NOS	Infiltrating lobular carcinoma, NOS_Breast, NOS	BRCA
e0c059de-de42-4048-aaaf-ae7f53e225a1.FPKM-UQ.txt.gz	NCICCR-DLBCL	Diffuse large B-cell lymphoma, NOS	Diffuse large B-cell lymphoma, NOS_Lymph node, NOS	DLBC
5880626e-f19d-4248-b2c0-8a79f133f26d.FPKM-UQ.txt.gz	BEATAML1.0-COHORT	Acute myelomonocytic leukemia	Acute myelomonocytic leukemia_Bone marrow	AML
6d42abb3-93ad-475d-912f-5acfe0356a14.FPKM-UQ.txt.gz	CPTAC-3	Endometrioid adenocarcinoma, NOS	Endometrioid adenocarcinoma, NOS_Endometrium	UCEC
f595b05b-ae35-46dd-9819-e2e7d95eb846.FPKM-UQ.txt.gz	NCICCR-DLBCL	Diffuse large B-cell lymphoma, NOS	Diffuse large B-cell lymphoma, NOS_Lymph node, NOS	DLBC
54989721-0c43-400e-9392-1801d58376cb.FPKM-UQ.txt.gz	CPTAC-3	Adenocarcinoma, NOS	Adenocarcinoma, NOS_Upper lobe, lung	LUAD
af836ff5-b8cf-4da7-b6b5-2b1eb8688325.FPKM-UQ.txt.gz	CPTAC-3	Adenocarcinoma, NOS	Adenocarcinoma, NOS_Upper lobe, lung	LUAD
9b7897d4-89e5-4968-a882-bf276ce05ff1.FPKM-UQ.txt.gz	NCICCR-DLBCL	Diffuse large B-cell lymphoma, NOS	Diffuse large B-cell lymphoma, NOS_Lymph node, NOS	DLBC
f75974db-2f3b-42f9-b849-8cfa00825b9f.FPKM-UQ.txt.gz	BEATAML1.0-COHORT	Acute myeloid leukemia with myelodysplasia-related changes	Acute myeloid leukemia with myelodysplasia-related changes_Bone marrow	AML
15f44df2-1536-4cc6-94e9-41b288843ade.FPKM-UQ.txt.gz	NCICCR-DLBCL	Diffuse large B-cell lymphoma, NOS	Diffuse large B-cell lymphoma, NOS_Lymph node, NOS	DLBC
5269a4c6-7a09-49d6-aa52-f24f82b8d0b5.FPKM-UQ.txt.gz	TARGET-NBL	Ganglioneuroblastoma	Ganglioneuroblastoma_Medulla of adrenal gland	ACC
c2b08f42-b308-4642-8a3b-f8cc87477941.FPKM-UQ.txt.gz	WCDT-MCRPC	Adenocarcinoma, metastatic, NOS	Adenocarcinoma, metastatic, NOS_Prostate gland	PRAD
e26bbb69-1ab1-40b8-870b-d52b7483f5bf.FPKM-UQ.txt.gz	CPTAC-2	Infiltrating duct and mucinous carcinoma	Infiltrating duct and mucinous carcinoma_Breast, NOS	BRCA
b23221f6-e3ea-4689-b675-a78e25546bd1.FPKM-UQ.txt.gz	CPTAC-3	Adenocarcinoma, NOS	Adenocarcinoma, NOS_Upper lobe, lung	LUAD
53a9dd9f-8ca1-4808-817e-ff71e9c2a971.FPKM-UQ.txt.gz	CPTAC-3	Adenocarcinoma, NOS	Adenocarcinoma, NOS_Upper lobe, lung	LUAD
0f329c67-e5d2-4db4-bb33-ccf7ef183338.FPKM-UQ.txt.gz	TARGET-OS	Osteosarcoma, NOS	Osteosarcoma, NOS_Bone, NOS	SARC
dc223fb7-9a93-4e81-9fc6-a4a9152cc1bc.FPKM-UQ.txt.gz	WCDT-MCRPC	Adenocarcinoma, metastatic, NOS	Adenocarcinoma, metastatic, NOS_Prostate gland	PRAD
a4163707-99d2-45e4-a4bd-4f66c652e64d.FPKM-UQ.txt.gz	CPTAC-3	Endometrioid adenocarcinoma, NOS	Endometrioid adenocarcinoma, NOS_Corpus uteri	UCEC
acfcb86e-27ce-4257-bfd3-c9780e5ff354.FPKM-UQ.txt.gz	NCICCR-DLBCL	Diffuse large B-cell lymphoma, NOS	Diffuse large B-cell lymphoma, NOS_Lymph node, NOS	DLBC
c3582f65-55ad-46a0-a055-6653804d4dec.FPKM-UQ.txt.gz	TARGET-ALL-P3	Acute myeloid leukemia, NOS	Acute myeloid leukemia, NOS_Bone marrow	AML
a343fd8f-1e13-4630-891d-f422372daa57.FPKM-UQ.txt.gz	CPTAC-3	Endometrioid adenocarcinoma, NOS	Endometrioid adenocarcinoma, NOS_Corpus uteri	UCEC
b244d2f7-122c-4529-8fcc-c19e2c719cf0.FPKM-UQ.txt.gz	CPTAC-2	Serous adenocarcinoma, NOS	Serous adenocarcinoma, NOS_Ovary	OV
91e1ff93-f252-4743-8c07-58c94e608e46.FPKM-UQ.txt.gz	BEATAML1.0-COHORT	Acute myeloid leukemia with mutated NPM1	Acute myeloid leukemia with mutated NPM1_Bone marrow	AML
0e33af58-c0f8-4930-b867-4195d7dacb7e.FPKM-UQ.txt.gz	CPTAC-3	Renal cell carcinoma, NOS	Renal cell carcinoma, NOS_Kidney, NOS	KIRC
8f139dbb-4c8c-40c9-8ccb-c2d68d71f174.FPKM-UQ.txt.gz	CPTAC-3	Renal cell carcinoma, NOS	Renal cell carcinoma, NOS_Kidney, NOS	KIRC
124b2a49-f241-4a2f-8c0a-28c02e74447c.FPKM-UQ.txt.gz	CPTAC-2	Infiltrating duct carcinoma, NOS	Infiltrating duct carcinoma, NOS_Breast, NOS	BRCA
16b101cf-6f9b-4c18-a4b7-fc0edabd714e.FPKM-UQ.txt.gz	WCDT-MCRPC	Adenocarcinoma, metastatic, NOS	Adenocarcinoma, metastatic, NOS_Prostate gland	PRAD
d60c2256-27a4-4e09-8997-b512ce5f9cf7.FPKM-UQ.txt.gz	CPTAC-2	Infiltrating duct carcinoma, NOS	Infiltrating duct carcinoma, NOS_Breast, NOS	BRCA
92f36e3c-2b98-46a3-8374-f716271b4af1.FPKM-UQ.txt.gz	CPTAC-3	Renal cell carcinoma, NOS	Renal cell carcinoma, NOS_Kidney, NOS	KIRC
d0c511af-dcb9-4ccb-8126-06af2177ad0f.FPKM-UQ.txt.gz	CPTAC-3	Renal cell carcinoma, NOS	Renal cell carcinoma, NOS_Kidney, NOS	KIRC
8d34a20f-2434-4219-9125-1196a02b2003.FPKM-UQ.txt.gz	BEATAML1.0-COHORT	Acute myelomonocytic leukemia	Acute myelomonocytic leukemia_Bone marrow	AML
f1735004-2be3-4aa5-8cc4-0c9a71ea2d7a.FPKM-UQ.txt.gz	BEATAML1.0-COHORT	Acute myeloid leukemia with maturation	Acute myeloid leukemia with maturation_Bone marrow	AML
8ead66dc-f3a3-4209-88f4-76cd296911cb.FPKM-UQ.txt.gz	CPTAC-3	Glioblastoma	Glioblastoma_Temporal lobe	GBM
d3c4d74e-2c1e-4f48-a6ac-854cc242283e.FPKM-UQ.txt.gz	CPTAC-2	Adenocarcinoma, NOS	Adenocarcinoma, NOS_Colon, NOS	COAD
aedf20d5-95cf-47ae-8ad9-3bad2d1bf6d1.FPKM-UQ.txt.gz	CPTAC-2	Adenocarcinoma, NOS	Adenocarcinoma, NOS_Colon, NOS	COAD
e3b73368-f307-439e-b226-a159fbe4753c.FPKM-UQ.txt.gz	CPTAC-3	Endometrioid adenocarcinoma, NOS	Endometrioid adenocarcinoma, NOS_Endometrium	UCEC
700a90b5-a459-49a6-927e-3d0dedeafddc.FPKM-UQ.txt.gz	CPTAC-3	Endometrioid adenocarcinoma, NOS	Endometrioid adenocarcinoma, NOS_Endometrium	UCEC
d7daac97-9c39-4063-8aa8-fe614df070b3.FPKM-UQ.txt.gz	NCICCR-DLBCL	Diffuse large B-cell lymphoma, NOS	Diffuse large B-cell lymphoma, NOS_Lymph node, NOS	DLBC
8b5f680a-3d82-4f3b-8865-8bb2bfe41013.FPKM-UQ.txt.gz	BEATAML1.0-COHORT	Acute myeloid leukemia with myelodysplasia-related changes	Acute myeloid leukemia with myelodysplasia-related changes_Bone marrow	AML
d65be682-576c-4057-b0b7-9419368539ea.FPKM-UQ.txt.gz	NCICCR-DLBCL	Diffuse large B-cell lymphoma, NOS	Diffuse large B-cell lymphoma, NOS_Lymph node, NOS	DLBC
3ad93b22-6d06-4c58-b365-2a0558bfb5f7.FPKM-UQ.txt.gz	CPTAC-2	Serous adenocarcinoma, NOS	Serous adenocarcinoma, NOS_Ovary	OV
d1a17b74-d9f6-483a-b644-e905041a8058.FPKM-UQ.txt.gz	BEATAML1.0-COHORT	Acute myeloid leukemia with mutated NPM1	Acute myeloid leukemia with mutated NPM1_Bone marrow	AML
3cbe8027-d17a-4e16-8d7b-8d14d9be1c9d.FPKM-UQ.txt.gz	CPTAC-2	Adenocarcinoma, NOS	Adenocarcinoma, NOS_Colon, NOS	COAD
28f71b7e-19b2-4766-b2a6-3cdf626b3225.FPKM-UQ.txt.gz	TARGET-RT	Malignant rhabdoid tumor	Malignant rhabdoid tumor_Kidney, NOS	KIDNEY
a03945ea-e649-42e7-a659-65bee8a62702.FPKM-UQ.txt.gz	CPTAC-3	Glioblastoma	Glioblastoma_Brain, NOS	GBM
49851e0f-2ca8-4ec0-ae67-bc25ea59c8a7.FPKM-UQ.txt.gz	CPTAC-2	Not Reported	Not Reported_Breast, NOS	BRCA
3337a733-2fdb-4549-aa8d-9e4db58d80cb.FPKM-UQ.txt.gz	NCICCR-DLBCL	Diffuse large B-cell lymphoma, NOS	Diffuse large B-cell lymphoma, NOS_Lymph node, NOS	DLBC
946b7067-5061-476e-8b88-4d9b2b85eb38.FPKM-UQ.txt.gz	TARGET-RT	Malignant rhabdoid tumor	Malignant rhabdoid tumor_Kidney, NOS	KIDNEY
04a3362e-b363-4b98-a81d-80e4bfa735eb.FPKM-UQ.txt.gz	CPTAC-3	Renal cell carcinoma, NOS	Renal cell carcinoma, NOS_Kidney, NOS	KIRC
117cc770-d1b1-4558-a923-38f5affecd42.FPKM-UQ.txt.gz	CPTAC-3	Renal cell carcinoma, NOS	Renal cell carcinoma, NOS_Kidney, NOS	KIRC
58556206-fbdb-45d3-a1f7-e349750787d0.FPKM-UQ.txt.gz	CTSP-DLBCL1	Diffuse large B-cell lymphoma, NOS	Diffuse large B-cell lymphoma, NOS_Lymph node, NOS	DLBC
517b5077-0263-42bc-968d-54a636e56d43.FPKM-UQ.txt.gz	NCICCR-DLBCL	Diffuse large B-cell lymphoma, NOS	Diffuse large B-cell lymphoma, NOS_Lymph node, NOS	DLBC
dc383158-c7c8-4fa5-a0fc-f9b2f9d619e3.FPKM-UQ.txt.gz	CPTAC-3	Adenocarcinoma, NOS	Adenocarcinoma, NOS_Upper lobe, lung	LUAD
44d7f8a6-06f5-4ad2-bcb1-a3ee839eed73.FPKM-UQ.txt.gz	CPTAC-3	Adenocarcinoma, NOS	Adenocarcinoma, NOS_Upper lobe, lung	LUAD
278ea2dc-5a6a-47e4-824b-3c4a523ca5d9.FPKM-UQ.txt.gz	CPTAC-3	Renal cell carcinoma, NOS	Renal cell carcinoma, NOS_Kidney, NOS	KIRC
925cbc8a-d472-4545-9201-80adeb96f5c4.FPKM-UQ.txt.gz	CPTAC-3	Renal cell carcinoma, NOS	Renal cell carcinoma, NOS_Kidney, NOS	KIRC
cdf0aa48-5534-45f7-aba6-b8ffc09229bd.FPKM-UQ.txt.gz	NCICCR-DLBCL	Diffuse large B-cell lymphoma, NOS	Diffuse large B-cell lymphoma, NOS_Lymph node, NOS	DLBC
3337f89d-72b9-4e15-9cae-9072925abf5a.FPKM-UQ.txt.gz	NCICCR-DLBCL	Diffuse large B-cell lymphoma, NOS	Diffuse large B-cell lymphoma, NOS_Lymph node, NOS	DLBC
7d68ba9e-6c8b-480f-a3ee-ec108234077d.FPKM-UQ.txt.gz	BEATAML1.0-COHORT	Acute myeloid leukemia with myelodysplasia-related changes	Acute myeloid leukemia with myelodysplasia-related changes_Bone marrow	AML
3c4bab50-bd55-47e2-b7fc-2c7d06dd8f11.FPKM-UQ.txt.gz	NCICCR-DLBCL	Diffuse large B-cell lymphoma, NOS	Diffuse large B-cell lymphoma, NOS_Lymph node, NOS	DLBC
3e0d7f63-425e-4f4e-97a7-ac6bc1ee010c.FPKM-UQ.txt.gz	TARGET-AML	Acute myeloid leukemia, NOS	Acute myeloid leukemia, NOS_Bone marrow	AML
efcaa7e4-d88e-4791-a6a1-1d96e3e6f065.FPKM-UQ.txt.gz	TARGET-AML	Acute myeloid leukemia, NOS	Acute myeloid leukemia, NOS_Bone marrow	AML
fe6933ac-7687-414e-b6b5-253186fa2582.FPKM-UQ.txt.gz	BEATAML1.0-COHORT	Acute myeloid leukemia with myelodysplasia-related changes	Acute myeloid leukemia with myelodysplasia-related changes_Bone marrow	AML
26921758-f436-45bf-bfbe-94f21d034bc1.FPKM-UQ.txt.gz	CPTAC-2	Infiltrating duct carcinoma, NOS	Infiltrating duct carcinoma, NOS_Breast, NOS	BRCA
63e5c843-4a53-4678-848a-f021a7a48812.FPKM-UQ.txt.gz	CPTAC-3	Renal cell carcinoma, NOS	Renal cell carcinoma, NOS_Kidney, NOS	KIRC
d2666438-5da8-40f4-8d85-a38055aab445.FPKM-UQ.txt.gz	CPTAC-3	Renal cell carcinoma, NOS	Renal cell carcinoma, NOS_Kidney, NOS	KIRC
a7e20286-ba6b-4e6e-8400-d0e3642ae40e.FPKM-UQ.txt.gz	NCICCR-DLBCL	Diffuse large B-cell lymphoma, NOS	Diffuse large B-cell lymphoma, NOS_Lymph node, NOS	DLBC
c24f2fc2-f080-443f-8776-ad89a9d638c0.FPKM-UQ.txt.gz	WCDT-MCRPC	Adenocarcinoma, metastatic, NOS	Adenocarcinoma, metastatic, NOS_Prostate gland	PRAD
33ee86d1-cbba-4970-be49-0b7b472adacd.FPKM-UQ.txt.gz	CPTAC-3	Renal cell carcinoma, NOS	Renal cell carcinoma, NOS_Kidney, NOS	KIRC
d80fd4c1-1ebb-4a1e-abc5-f4b8ee1aa152.FPKM-UQ.txt.gz	CPTAC-3	Renal cell carcinoma, NOS	Renal cell carcinoma, NOS_Kidney, NOS	KIRC
b71d2d7a-f9e8-4a24-84ce-bb09e07e89cc.FPKM-UQ.txt.gz	NCICCR-DLBCL	Diffuse large B-cell lymphoma, NOS	Diffuse large B-cell lymphoma, NOS_Lymph node, NOS	DLBC
2f918b94-5aeb-4180-908e-c4f28e774226.FPKM-UQ.txt.gz	TARGET-RT	Malignant rhabdoid tumor	Malignant rhabdoid tumor_Kidney, NOS	KIDNEY
d0ce75c6-f6ac-474b-b4cb-af8196df22f0.FPKM-UQ.txt.gz	NCICCR-DLBCL	Diffuse large B-cell lymphoma, NOS	Diffuse large B-cell lymphoma, NOS_Lymph node, NOS	DLBC
d157af33-33d8-442a-936c-b747f842cd4b.FPKM-UQ.txt.gz	CPTAC-3	Endometrioid adenocarcinoma, NOS	Endometrioid adenocarcinoma, NOS_Corpus uteri	UCEC
745d7de5-cf23-45e6-b16b-898ba5c66ec7.FPKM-UQ.txt.gz	BEATAML1.0-COHORT	Acute myeloid leukemia, CBF-beta/MYH11	Acute myeloid leukemia, CBF-beta/MYH11_Bone marrow	AML
4162b53e-35f5-491f-85a9-563a3f41c4f5.FPKM-UQ.txt.gz	CPTAC-3	Endometrioid adenocarcinoma, NOS	Endometrioid adenocarcinoma, NOS_Corpus uteri	UCEC
8079da1c-0d39-43dd-834e-cae163f09dac.FPKM-UQ.txt.gz	WCDT-MCRPC	Adenocarcinoma, metastatic, NOS	Adenocarcinoma, metastatic, NOS_Prostate gland	PRAD
5649cc05-204c-4fbe-874a-76b0ed028e76.FPKM-UQ.txt.gz	WCDT-MCRPC	Adenocarcinoma, metastatic, NOS	Adenocarcinoma, metastatic, NOS_Prostate gland	PRAD
b74705fb-3ecd-46c0-8b55-8f0749a1dd74.FPKM-UQ.txt.gz	TARGET-OS	Osteosarcoma, NOS	Osteosarcoma, NOS_Bone, NOS	SARC
12d6c7ff-4a0a-405e-8c05-03fb00142628.FPKM-UQ.txt.gz	NCICCR-DLBCL	Diffuse large B-cell lymphoma, NOS	Diffuse large B-cell lymphoma, NOS_Lymph node, NOS	DLBC
53d58861-cf09-4f2c-bab0-7bd37b811865.FPKM-UQ.txt.gz	NCICCR-DLBCL	Diffuse large B-cell lymphoma, NOS	Diffuse large B-cell lymphoma, NOS_Lymph node, NOS	DLBC
2bfda3df-9279-4f72-a5e7-afa670e4635e.FPKM-UQ.txt.gz	TARGET-AML	Acute myeloid leukemia, NOS	Acute myeloid leukemia, NOS_Bone marrow	AML
808d8b69-65a7-4732-82a7-d13bbe8f4daf.FPKM-UQ.txt.gz	CPTAC-2	Infiltrating duct carcinoma, NOS	Infiltrating duct carcinoma, NOS_Breast, NOS	BRCA
4f5b837f-42c9-4ab2-bdef-f670d9794ed8.FPKM-UQ.txt.gz	TARGET-RT	Malignant rhabdoid tumor	Malignant rhabdoid tumor_Kidney, NOS	KIDNEY
963918bb-9cab-4c63-89f6-91391eef7e78.FPKM-UQ.txt.gz	CPTAC-3	Endometrioid adenocarcinoma, NOS	Endometrioid adenocarcinoma, NOS_Corpus uteri	UCEC
28784248-95d7-4c76-857e-7c9518f7c4c4.FPKM-UQ.txt.gz	CPTAC-3	Glioblastoma	Glioblastoma_Frontal lobe	GBM
803b62d3-440c-4695-a67c-e32800810eae.FPKM-UQ.txt.gz	TARGET-AML	Acute myeloid leukemia, NOS	Acute myeloid leukemia, NOS_Bone marrow	AML
33c98f42-2f37-4167-ba9c-248ca2985997.FPKM-UQ.txt.gz	CPTAC-3	Endometrioid adenocarcinoma, NOS	Endometrioid adenocarcinoma, NOS_Endometrium	UCEC
3992a075-6332-4474-8caf-69b7db7368ef.FPKM-UQ.txt.gz	CPTAC-2	Adenocarcinoma, NOS	Adenocarcinoma, NOS_Colon, NOS	COAD
849d025d-2a89-42ed-b897-0c6b999ebcbb.FPKM-UQ.txt.gz	NCICCR-DLBCL	Diffuse large B-cell lymphoma, NOS	Diffuse large B-cell lymphoma, NOS_Lymph node, NOS	DLBC
31be572e-d2c2-48e2-875e-177f2de845c6.FPKM-UQ.txt.gz	CPTAC-3	Renal cell carcinoma, NOS	Renal cell carcinoma, NOS_Kidney, NOS	KIRC
2e6436d1-14dd-4392-bf7c-b7fde164c68c.FPKM-UQ.txt.gz	BEATAML1.0-COHORT	Acute myeloid leukemia with mutated NPM1	Acute myeloid leukemia with mutated NPM1_Bone marrow	AML
70c3d652-9444-46f1-abba-8f0e19c6a546.FPKM-UQ.txt.gz	TARGET-OS	Osteosarcoma, NOS	Osteosarcoma, NOS_Bone, NOS	SARC
60cdeacc-aed9-42d3-9b40-c31e52539409.FPKM-UQ.txt.gz	BEATAML1.0-COHORT	Acute myeloid leukemia, NOS	Acute myeloid leukemia, NOS_Bone marrow	AML
2411d271-b400-4be5-a9b8-f807da34cd12.FPKM-UQ.txt.gz	BEATAML1.0-COHORT	Acute myeloid leukemia with mutated CEBPA	Acute myeloid leukemia with mutated CEBPA_Bone marrow	AML
c85563c3-5e8c-4432-bb07-50e09888abf1.FPKM-UQ.txt.gz	TARGET-RT	Malignant rhabdoid tumor	Malignant rhabdoid tumor_Kidney, NOS	KIDNEY
8f885026-a7b7-4619-ab48-7f9e97b88727.FPKM-UQ.txt.gz	NCICCR-DLBCL	Diffuse large B-cell lymphoma, NOS	Diffuse large B-cell lymphoma, NOS_Lymph node, NOS	DLBC
5e659e8f-fec6-43fa-9194-10af1b303dd8.FPKM-UQ.txt.gz	CPTAC-3	Glioblastoma	Glioblastoma_Brain, NOS	GBM
11307bfb-4983-4bf3-8c7b-0139bb95d80c.FPKM-UQ.txt.gz	NCICCR-DLBCL	Diffuse large B-cell lymphoma, NOS	Diffuse large B-cell lymphoma, NOS_Lymph node, NOS	DLBC
e416eb09-74b9-47b3-872a-d3f5c7ce55a7.FPKM-UQ.txt.gz	ORGANOID-PANCREATIC	Adenocarcinoma, NOS	Adenocarcinoma, NOS_Pancreas, NOS	PAAD
fa50e260-58bc-45eb-a25d-718c749a5253.FPKM-UQ.txt.gz	NCICCR-DLBCL	Diffuse large B-cell lymphoma, NOS	Diffuse large B-cell lymphoma, NOS_Lymph node, NOS	DLBC
f7a69289-c9bb-47f4-af4a-94952f7724b3.FPKM-UQ.txt.gz	TARGET-RT	Malignant rhabdoid tumor	Malignant rhabdoid tumor_Kidney, NOS	KIDNEY
ef9b4a3c-cb0f-4ca3-a38a-79e9c02d7a60.FPKM-UQ.txt.gz	CPTAC-3	Adenocarcinoma, NOS	Adenocarcinoma, NOS_Upper lobe, lung	LUAD
f51805da-b116-4353-8573-f436208367fe.FPKM-UQ.txt.gz	CPTAC-3	Adenocarcinoma, NOS	Adenocarcinoma, NOS_Upper lobe, lung	LUAD
caf8fe4b-6072-4adf-a421-f16634b6f655.FPKM-UQ.txt.gz	BEATAML1.0-COHORT	Acute myeloid leukemia with mutated NPM1	Acute myeloid leukemia with mutated NPM1_Bone marrow	AML
e52ed556-76a5-4f84-91df-63abd5633705.FPKM-UQ.txt.gz	BEATAML1.0-COHORT	Acute myeloid leukemia with mutated NPM1	Acute myeloid leukemia with mutated NPM1_Bone marrow	AML
25693248-30f7-4a3e-8acf-b634f3be8826.FPKM-UQ.txt.gz	NCICCR-DLBCL	Diffuse large B-cell lymphoma, NOS	Diffuse large B-cell lymphoma, NOS_Lymph node, NOS	DLBC
f85d67cb-d0a1-4362-8793-c51a962be33e.FPKM-UQ.txt.gz	TARGET-AML	Acute myeloid leukemia, NOS	Acute myeloid leukemia, NOS_Bone marrow	AML
ea0ae9a6-50c2-4a20-b6d5-bfb46ed518f7.FPKM-UQ.txt.gz	TARGET-AML	Acute myeloid leukemia, NOS	Acute myeloid leukemia, NOS_Bone marrow	AML
3a9ff106-8b5c-4df8-895f-69180d468d69.FPKM-UQ.txt.gz	CPTAC-2	Intraductal papillary carcinoma	Intraductal papillary carcinoma_Breast, NOS	BRCA
bec22c57-3929-4fd0-8cf8-314cf4666719.FPKM-UQ.txt.gz	CPTAC-2	Serous adenocarcinoma, NOS	Serous adenocarcinoma, NOS_Ovary	OV
4a67d3fe-88a5-4255-89d2-7814321cf6ab.FPKM-UQ.txt.gz	CPTAC-2	Serous adenocarcinoma, NOS	Serous adenocarcinoma, NOS_Ovary	OV
ce3b1dc3-be8c-4f9a-83fd-8af3d8ea132f.FPKM-UQ.txt.gz	NCICCR-DLBCL	Diffuse large B-cell lymphoma, NOS	Diffuse large B-cell lymphoma, NOS_Lymph node, NOS	DLBC
a4a74b15-78c7-438a-9ddf-927ee94765e8.FPKM-UQ.txt.gz	TARGET-RT	Malignant rhabdoid tumor	Malignant rhabdoid tumor_Kidney, NOS	KIDNEY
ed0b2fbd-5492-47cb-8ff7-32c5d707f83e.FPKM-UQ.txt.gz	CPTAC-3	Renal cell carcinoma, NOS	Renal cell carcinoma, NOS_Kidney, NOS	KIRC
b5f09728-1769-490d-814c-94d25735f32d.FPKM-UQ.txt.gz	CPTAC-3	Renal cell carcinoma, NOS	Renal cell carcinoma, NOS_Kidney, NOS	KIRC
3f9e29ba-a14e-45e5-b321-019ed744682f.FPKM-UQ.txt.gz	NCICCR-DLBCL	Diffuse large B-cell lymphoma, NOS	Diffuse large B-cell lymphoma, NOS_Lymph node, NOS	DLBC
770afd37-9478-416e-874d-3f26bbcd4d41.FPKM-UQ.txt.gz	TARGET-AML	Acute myeloid leukemia, NOS	Acute myeloid leukemia, NOS_Bone marrow	AML
a7cb18ad-72cb-4084-bd5f-83c90b192ac7.FPKM-UQ.txt.gz	CPTAC-3	Renal cell carcinoma, NOS	Renal cell carcinoma, NOS_Kidney, NOS	KIRC
4f7e97f7-49be-4614-9747-83fc4627a232.FPKM-UQ.txt.gz	CPTAC-3	Renal cell carcinoma, NOS	Renal cell carcinoma, NOS_Kidney, NOS	KIRC
89847027-0509-4a24-afe5-5198f569e010.FPKM-UQ.txt.gz	TARGET-AML	Acute myeloid leukemia, NOS	Acute myeloid leukemia, NOS_Bone marrow	AML
4c79a647-f841-4614-a287-10d3179a64ab.FPKM-UQ.txt.gz	BEATAML1.0-COHORT	Acute myeloid leukemia with mutated NPM1	Acute myeloid leukemia with mutated NPM1_Bone marrow	AML
d47d7843-c815-4c5b-96d0-502208eaf844.FPKM-UQ.txt.gz	BEATAML1.0-COHORT	Acute myeloid leukemia with mutated NPM1	Acute myeloid leukemia with mutated NPM1_Bone marrow	AML
a0ea002b-4c97-4d27-a70f-d17ad801e01f.FPKM-UQ.txt.gz	BEATAML1.0-COHORT	Acute myeloid leukemia with myelodysplasia-related changes	Acute myeloid leukemia with myelodysplasia-related changes_Bone marrow	AML
02124375-5916-49fa-bc3d-0a073e870297.FPKM-UQ.txt.gz	CPTAC-3	Renal cell carcinoma, NOS	Renal cell carcinoma, NOS_Kidney, NOS	KIRC
958081bd-2546-4758-b8a1-50fdb317cacd.FPKM-UQ.txt.gz	NCICCR-DLBCL	Diffuse large B-cell lymphoma, NOS	Diffuse large B-cell lymphoma, NOS_Lymph node, NOS	DLBC
d2069c49-2c87-4c6c-a1ae-f0994ede5927.FPKM-UQ.txt.gz	BEATAML1.0-COHORT	Acute myelomonocytic leukemia	Acute myelomonocytic leukemia_Bone marrow	AML
1c7e6e88-10e5-4144-9ce4-fa1f40371ab6.FPKM-UQ.txt.gz	BEATAML1.0-COHORT	Acute myelomonocytic leukemia	Acute myelomonocytic leukemia_Bone marrow	AML
5eab23ee-6fcc-4674-9dbf-f2f4a6098658.FPKM-UQ.txt.gz	CPTAC-3	Endometrioid adenocarcinoma, NOS	Endometrioid adenocarcinoma, NOS_Corpus uteri	UCEC
aaee99ee-30da-4eba-9354-8a75c0d46fe8.FPKM-UQ.txt.gz	TARGET-OS	Osteosarcoma, NOS	Osteosarcoma, NOS_Bone, NOS	SARC
a4065a15-e1de-44b2-becd-f1ff25c89abf.FPKM-UQ.txt.gz	WCDT-MCRPC	Adenocarcinoma, metastatic, NOS	Adenocarcinoma, metastatic, NOS_Prostate gland	PRAD
27114c31-c779-405e-8835-67c4a55ac57a.FPKM-UQ.txt.gz	NCICCR-DLBCL	Diffuse large B-cell lymphoma, NOS	Diffuse large B-cell lymphoma, NOS_Lymph node, NOS	DLBC
6c83f5fb-361e-4de4-9a53-0a61314831d5.FPKM-UQ.txt.gz	NCICCR-DLBCL	Diffuse large B-cell lymphoma, NOS	Diffuse large B-cell lymphoma, NOS_Lymph node, NOS	DLBC
179d1f4a-7c70-40fa-84bf-9476a1d1a40c.FPKM-UQ.txt.gz	CPTAC-3	Glioblastoma	Glioblastoma_Temporal lobe	GBM
87e34aae-678c-4358-a1ae-9e17b5a9a375.FPKM-UQ.txt.gz	CPTAC-2	Infiltrating duct carcinoma, NOS	Infiltrating duct carcinoma, NOS_Breast, NOS	BRCA
5884f40c-59a7-4e06-a2c9-1a528160f1cb.FPKM-UQ.txt.gz	TARGET-NBL	Neuroblastoma, NOS	Neuroblastoma, NOS_Adrenal gland, NOS	ACC
71edd401-29be-401e-b2de-f5fdca3964d2.FPKM-UQ.txt.gz	TARGET-NBL	Neuroblastoma, NOS	Neuroblastoma, NOS_Adrenal gland, NOS	ACC
05b5c121-a351-486d-b507-eded7c1c4b3d.FPKM-UQ.txt.gz	CPTAC-3	Renal cell carcinoma, NOS	Renal cell carcinoma, NOS_Kidney, NOS	KIRC
b4f5d1b5-bee1-44c2-b8c8-fb492fb08daa.FPKM-UQ.txt.gz	CPTAC-3	Renal cell carcinoma, NOS	Renal cell carcinoma, NOS_Kidney, NOS	KIRC
3db1af9a-4c39-4bbd-b12d-17a65d2c91e1.FPKM-UQ.txt.gz	CPTAC-3	Endometrioid adenocarcinoma, NOS	Endometrioid adenocarcinoma, NOS_Corpus uteri	UCEC
748a152d-75ca-49a7-bce3-ab7414352003.FPKM-UQ.txt.gz	BEATAML1.0-COHORT	Acute myeloid leukemia with mutated NPM1	Acute myeloid leukemia with mutated NPM1_Bone marrow	AML
c8bcaad5-dc0c-4124-aa98-ba352eeae447.FPKM-UQ.txt.gz	BEATAML1.0-COHORT	Acute myeloid leukemia with mutated NPM1	Acute myeloid leukemia with mutated NPM1_Bone marrow	AML
f9463430-6c64-499b-9e3f-9a2507a6c56d.FPKM-UQ.txt.gz	BEATAML1.0-COHORT	Acute myeloid leukemia with mutated NPM1	Acute myeloid leukemia with mutated NPM1_Bone marrow	AML
31e45387-5c86-4d8e-9b54-da954ee4634f.FPKM-UQ.txt.gz	CPTAC-2	Serous adenocarcinoma, NOS	Serous adenocarcinoma, NOS_Ovary	OV
18df1fcc-c4f3-4332-b555-aeebb71da0e4.FPKM-UQ.txt.gz	NCICCR-DLBCL	Diffuse large B-cell lymphoma, NOS	Diffuse large B-cell lymphoma, NOS_Lymph node, NOS	DLBC
d4927620-a881-4035-9755-f2759e204c4f.FPKM-UQ.txt.gz	CPTAC-2	Adenocarcinoma, NOS	Adenocarcinoma, NOS_Colon, NOS	COAD
9126feee-28d6-46a8-a185-f3a1982ec1d3.FPKM-UQ.txt.gz	CPTAC-2	Infiltrating duct carcinoma, NOS	Infiltrating duct carcinoma, NOS_Breast, NOS	BRCA
2ed4cc38-8651-4b1f-8660-fdcfe29cfd87.FPKM-UQ.txt.gz	BEATAML1.0-COHORT	Acute myeloid leukemia with myelodysplasia-related changes	Acute myeloid leukemia with myelodysplasia-related changes_Bone marrow	AML
5f79cda2-9cbc-4d7c-9e84-5d7b813dc319.FPKM-UQ.txt.gz	TARGET-CCSK	Clear cell sarcoma of kidney	Clear cell sarcoma of kidney_Kidney, NOS	KIRC
42fd5657-0d37-4dc4-b63d-6a37fb3f1306.FPKM-UQ.txt.gz	NCICCR-DLBCL	Diffuse large B-cell lymphoma, NOS	Diffuse large B-cell lymphoma, NOS_Lymph node, NOS	DLBC
f8b65272-4e65-4d31-9454-ca9b635ebaad.FPKM-UQ.txt.gz	TARGET-AML	Acute myeloid leukemia, NOS	Acute myeloid leukemia, NOS_Bone marrow	AML
75ddc6d5-f8e3-4464-969a-99b0a443147e.FPKM-UQ.txt.gz	CPTAC-3	Renal cell carcinoma, NOS	Renal cell carcinoma, NOS_Kidney, NOS	KIRC
450ff30e-c180-4092-b9df-3349074b7b71.FPKM-UQ.txt.gz	CPTAC-3	Renal cell carcinoma, NOS	Renal cell carcinoma, NOS_Kidney, NOS	KIRC
efd72fe1-7e48-4b2a-9d37-f62451a92afd.FPKM-UQ.txt.gz	CPTAC-3	Glioblastoma	Glioblastoma_Brain, NOS	GBM
cfd65230-e371-4619-b7ff-3e37a7e2057e.FPKM-UQ.txt.gz	CPTAC-3	Adenocarcinoma, NOS	Adenocarcinoma, NOS_Lower lobe, lung	LUAD
14a51146-7cad-4bce-939a-95a1d6e9da58.FPKM-UQ.txt.gz	CPTAC-3	Adenocarcinoma, NOS	Adenocarcinoma, NOS_Lower lobe, lung	LUAD
0ed57f2d-8199-4347-aabf-bef308a33b46.FPKM-UQ.txt.gz	BEATAML1.0-COHORT	Acute myeloid leukemia with myelodysplasia-related changes	Acute myeloid leukemia with myelodysplasia-related changes_Bone marrow	AML
474d6dd6-14c4-4e3a-b2fb-f56248f25925.FPKM-UQ.txt.gz	TARGET-AML	Acute myeloid leukemia, NOS	Acute myeloid leukemia, NOS_Bone marrow	AML
d9251178-75dc-4767-ac1f-35b8d0c16336.FPKM-UQ.txt.gz	NCICCR-DLBCL	Diffuse large B-cell lymphoma, NOS	Diffuse large B-cell lymphoma, NOS_Lymph node, NOS	DLBC
8e5f5553-c4bb-4cc6-9b8c-63a137e8592c.FPKM-UQ.txt.gz	CPTAC-2	Adenocarcinoma, NOS	Adenocarcinoma, NOS_Colon, NOS	COAD
2eaa486f-8e5d-4a00-bd90-a0224156aa92.FPKM-UQ.txt.gz	TARGET-OS	Osteosarcoma, NOS	Osteosarcoma, NOS_Bone, NOS	SARC
40759627-ffee-466c-ba02-3d10d41a8409.FPKM-UQ.txt.gz	CPTAC-2	Infiltrating duct carcinoma, NOS	Infiltrating duct carcinoma, NOS_Breast, NOS	BRCA
a837aa4b-11af-47f5-860e-34f713a97567.FPKM-UQ.txt.gz	BEATAML1.0-COHORT	Acute myeloid leukemia with mutated CEBPA	Acute myeloid leukemia with mutated CEBPA_Bone marrow	AML
5c48ca04-91e1-41ac-8870-9a9b203b0dde.FPKM-UQ.txt.gz	BEATAML1.0-COHORT	Acute myeloid leukemia, minimal differentiation	Acute myeloid leukemia, minimal differentiation_Bone marrow	AML
5831da4a-3971-4029-837a-533cc080b7b7.FPKM-UQ.txt.gz	CPTAC-3	Glioblastoma	Glioblastoma_Occipital lobe	GBM
6c583598-c09d-4df2-ae6e-83f2cfff06cb.FPKM-UQ.txt.gz	CPTAC-3	Endometrioid adenocarcinoma, NOS	Endometrioid adenocarcinoma, NOS_Corpus uteri	UCEC
2ddbb876-21ba-4e8f-9b3e-70bd025cba1c.FPKM-UQ.txt.gz	CPTAC-3	Endometrioid adenocarcinoma, NOS	Endometrioid adenocarcinoma, NOS_Corpus uteri	UCEC
d98e6338-f8d4-4194-b33f-5c27d622a0f6.FPKM-UQ.txt.gz	TARGET-RT	Malignant rhabdoid tumor	Malignant rhabdoid tumor_Kidney, NOS	KIDNEY
606d8476-ba53-4dd6-838f-f0c59a3d295a.FPKM-UQ.txt.gz	TARGET-RT	Malignant rhabdoid tumor	Malignant rhabdoid tumor_Kidney, NOS	KIDNEY
77a9b3e7-73f1-4549-9274-92c2f959dd30.FPKM-UQ.txt.gz	BEATAML1.0-COHORT	Acute myeloid leukemia with mutated CEBPA	Acute myeloid leukemia with mutated CEBPA_Bone marrow	AML
7cfeda6c-83e0-4854-bffc-268c69efd9c7.FPKM-UQ.txt.gz	WCDT-MCRPC	Adenocarcinoma, metastatic, NOS	Adenocarcinoma, metastatic, NOS_Prostate gland	PRAD
92b59846-f1ba-4273-ad4c-5fe821a5e8d9.FPKM-UQ.txt.gz	NCICCR-DLBCL	Diffuse large B-cell lymphoma, NOS	Diffuse large B-cell lymphoma, NOS_Lymph node, NOS	DLBC
004646c2-19ce-4e0a-b891-1569aba9adf3.FPKM-UQ.txt.gz	CPTAC-2	Adenocarcinoma, NOS	Adenocarcinoma, NOS_Colon, NOS	COAD
8a2b0989-e310-464f-a6c8-18df185278cc.FPKM-UQ.txt.gz	CPTAC-3	Endometrioid adenocarcinoma, NOS	Endometrioid adenocarcinoma, NOS_Corpus uteri	UCEC
98a8f581-93f7-4de2-9404-05b3254104ff.FPKM-UQ.txt.gz	BEATAML1.0-COHORT	Acute myeloid leukemia with mutated NPM1	Acute myeloid leukemia with mutated NPM1_Bone marrow	AML
97d6cdf7-c867-4449-adfd-0988c2995488.FPKM-UQ.txt.gz	CPTAC-2	Infiltrating duct carcinoma, NOS	Infiltrating duct carcinoma, NOS_Breast, NOS	BRCA
7738a75a-c484-4d8d-80de-09123a1df604.FPKM-UQ.txt.gz	BEATAML1.0-COHORT	Acute myeloid leukemia with myelodysplasia-related changes	Acute myeloid leukemia with myelodysplasia-related changes_Bone marrow	AML
c9c108de-467e-49cc-82c0-49ec0e8b1f91.FPKM-UQ.txt.gz	BEATAML1.0-COHORT	Acute myeloid leukemia with myelodysplasia-related changes	Acute myeloid leukemia with myelodysplasia-related changes_Bone marrow	AML
ce25186b-8584-457d-99dc-b11a64372db7.FPKM-UQ.txt.gz	NCICCR-DLBCL	Diffuse large B-cell lymphoma, NOS	Diffuse large B-cell lymphoma, NOS_Lymph node, NOS	DLBC
6c920e5c-11cc-412a-bb28-54babb084ab5.FPKM-UQ.txt.gz	NCICCR-DLBCL	Diffuse large B-cell lymphoma, NOS	Diffuse large B-cell lymphoma, NOS_Lymph node, NOS	DLBC
8489de1a-09c4-447a-8186-bb43e3befccc.FPKM-UQ.txt.gz	TARGET-OS	Osteosarcoma, NOS	Osteosarcoma, NOS_Bone, NOS	SARC
9014198b-68bc-49d0-a3d3-761625b5f7f5.FPKM-UQ.txt.gz	NCICCR-DLBCL	Diffuse large B-cell lymphoma, NOS	Diffuse large B-cell lymphoma, NOS_Lymph node, NOS	DLBC
e3c8b7f8-a857-4492-b354-a4877a5317dd.FPKM-UQ.txt.gz	CPTAC-3	Glioblastoma	Glioblastoma_Frontal lobe	GBM
0265b1f3-c7f6-4c53-b4d4-076db3932623.FPKM-UQ.txt.gz	CPTAC-2	Infiltrating duct carcinoma, NOS	Infiltrating duct carcinoma, NOS_Breast, NOS	BRCA
9eee054f-f19b-49fd-b9be-1b6d3853558c.FPKM-UQ.txt.gz	TARGET-RT	Malignant rhabdoid tumor	Malignant rhabdoid tumor_Kidney, NOS	KIDNEY
6817814a-5c62-4aa9-8848-cb9ef4ab0a06.FPKM-UQ.txt.gz	BEATAML1.0-COHORT	Acute myeloid leukemia, minimal differentiation	Acute myeloid leukemia, minimal differentiation_Bone marrow	AML
72e95d76-5dbd-4c93-a387-d404a6b0b538.FPKM-UQ.txt.gz	BEATAML1.0-COHORT	Acute myeloid leukemia with myelodysplasia-related changes	Acute myeloid leukemia with myelodysplasia-related changes_Bone marrow	AML
8b5c4b24-63be-4d38-ae7e-3929b9edbf06.FPKM-UQ.txt.gz	CPTAC-3	Adenocarcinoma, NOS	Adenocarcinoma, NOS_Lung, NOS	LUAD
85801874-c058-401d-ac52-516e7b46574d.FPKM-UQ.txt.gz	CPTAC-3	Adenocarcinoma, NOS	Adenocarcinoma, NOS_Lung, NOS	LUAD
b384270b-0315-49c6-bb46-d155d8d41fec.FPKM-UQ.txt.gz	NCICCR-DLBCL	Diffuse large B-cell lymphoma, NOS	Diffuse large B-cell lymphoma, NOS_Lymph node, NOS	DLBC
89357d0d-87b1-4222-b054-e7a030cacb84.FPKM-UQ.txt.gz	TARGET-NBL	Neuroblastoma, NOS	Neuroblastoma, NOS_Medulla of adrenal gland	ACC
018e080c-09c4-4911-9025-b5a2384ed71b.FPKM-UQ.txt.gz	ORGANOID-PANCREATIC	Adenocarcinoma, NOS	Adenocarcinoma, NOS_Pancreas, NOS	PAAD
a7e1b4a1-2cee-44f5-baf7-a7b8c632a35e.FPKM-UQ.txt.gz	TARGET-OS	Osteosarcoma, NOS	Osteosarcoma, NOS_Bone, NOS	SARC
8b02ed52-f632-40df-8c53-4ffc63d9346f.FPKM-UQ.txt.gz	TARGET-RT	Malignant rhabdoid tumor	Malignant rhabdoid tumor_Kidney, NOS	KIDNEY
8d2826f0-aef7-42b4-b409-07da81d7feb5.FPKM-UQ.txt.gz	NCICCR-DLBCL	Diffuse large B-cell lymphoma, NOS	Diffuse large B-cell lymphoma, NOS_Lymph node, NOS	DLBC
e77cf0dd-d42b-449a-8b16-88542bf2d1f8.FPKM-UQ.txt.gz	TARGET-AML	Acute myeloid leukemia, NOS	Acute myeloid leukemia, NOS_Bone marrow	AML
91018606-7f34-4744-af16-42f0a10bf558.FPKM-UQ.txt.gz	BEATAML1.0-COHORT	Acute myeloid leukemia with myelodysplasia-related changes	Acute myeloid leukemia with myelodysplasia-related changes_Bone marrow	AML
1b89f41e-be7c-44bf-a88b-812d1f6df94c.FPKM-UQ.txt.gz	BEATAML1.0-COHORT	Acute myeloid leukemia, CBF-beta/MYH11	Acute myeloid leukemia, CBF-beta/MYH11_Bone marrow	AML
172f3abc-9cf9-4b2b-bb69-f05c6b153380.FPKM-UQ.txt.gz	CTSP-DLBCL1	Diffuse large B-cell lymphoma, NOS	Diffuse large B-cell lymphoma, NOS_Lymph node, NOS	DLBC
bfe7a275-88e5-47b3-ad19-e2da9957c066.FPKM-UQ.txt.gz	BEATAML1.0-COHORT	Acute myeloid leukemia with mutated CEBPA	Acute myeloid leukemia with mutated CEBPA_Bone marrow	AML
c4753f14-a42b-4ac1-b6f6-af77f60d08ad.FPKM-UQ.txt.gz	CPTAC-3	Renal cell carcinoma, NOS	Renal cell carcinoma, NOS_Kidney, NOS	KIRC
44bffc42-4fa6-4c81-af00-50e50828dae9.FPKM-UQ.txt.gz	CPTAC-3	Renal cell carcinoma, NOS	Renal cell carcinoma, NOS_Kidney, NOS	KIRC
03cb176d-ed0e-47ea-83a8-a92d77d5fcd4.FPKM-UQ.txt.gz	NCICCR-DLBCL	Diffuse large B-cell lymphoma, NOS	Diffuse large B-cell lymphoma, NOS_Lymph node, NOS	DLBC
878b9a4b-d62b-49e9-924a-8bfcf27e5ec6.FPKM-UQ.txt.gz	TARGET-AML	Acute myeloid leukemia, NOS	Acute myeloid leukemia, NOS_Bone marrow	AML
6833e57a-ee52-42c0-835a-5222b79ae824.FPKM-UQ.txt.gz	CPTAC-3	Renal cell carcinoma, NOS	Renal cell carcinoma, NOS_Kidney, NOS	KIRC
2dc88b93-d2a2-4e08-b4b0-c4750fcd38d4.FPKM-UQ.txt.gz	CPTAC-3	Renal cell carcinoma, NOS	Renal cell carcinoma, NOS_Kidney, NOS	KIRC
eb31a58b-8b2f-49a8-ada5-ed3efabff074.FPKM-UQ.txt.gz	BEATAML1.0-COHORT	Acute myeloid leukemia with myelodysplasia-related changes	Acute myeloid leukemia with myelodysplasia-related changes_Bone marrow	AML
7e9f25e8-342c-4c7f-8d7e-9d35163903ee.FPKM-UQ.txt.gz	CPTAC-2	Infiltrating duct and lobular carcinoma	Infiltrating duct and lobular carcinoma_Breast, NOS	BRCA
eea15bcc-4b12-4c5d-a3a3-6676a1787228.FPKM-UQ.txt.gz	NCICCR-DLBCL	Diffuse large B-cell lymphoma, NOS	Diffuse large B-cell lymphoma, NOS_Lymph node, NOS	DLBC
6f4b77b2-cbcf-4aa1-ac9b-7cdd263a753b.FPKM-UQ.txt.gz	BEATAML1.0-COHORT	Acute myeloid leukemia with myelodysplasia-related changes	Acute myeloid leukemia with myelodysplasia-related changes_Bone marrow	AML
20f18495-7bd3-44e7-ba71-48a46296a85f.FPKM-UQ.txt.gz	CPTAC-3	Adenocarcinoma, NOS	Adenocarcinoma, NOS_Upper lobe, lung	LUAD
f904c392-d979-4951-8c21-3088cee489cd.FPKM-UQ.txt.gz	CPTAC-3	Adenocarcinoma, NOS	Adenocarcinoma, NOS_Upper lobe, lung	LUAD
64d36a4b-b9e9-46aa-90f1-3e34345e238e.FPKM-UQ.txt.gz	CPTAC-3	Adenocarcinoma, NOS	Adenocarcinoma, NOS_Upper lobe, lung	LUAD
4b029d5c-0754-4219-8cf5-ad06a33e0bf6.FPKM-UQ.txt.gz	CPTAC-3	Adenocarcinoma, NOS	Adenocarcinoma, NOS_Upper lobe, lung	LUAD
4ce94636-60db-4b7b-bebd-26cd7a03fa50.FPKM-UQ.txt.gz	WCDT-MCRPC	Adenocarcinoma, metastatic, NOS	Adenocarcinoma, metastatic, NOS_Prostate gland	PRAD
c5cbb6de-6f8d-47b0-8506-1d3e1204de54.FPKM-UQ.txt.gz	NCICCR-DLBCL	Diffuse large B-cell lymphoma, NOS	Diffuse large B-cell lymphoma, NOS_Lymph node, NOS	DLBC
2fb267ed-f56f-4da0-a039-e0856f4d1bf4.FPKM-UQ.txt.gz	NCICCR-DLBCL	Diffuse large B-cell lymphoma, NOS	Diffuse large B-cell lymphoma, NOS_Lymph node, NOS	DLBC
149ffa79-5580-408a-af81-9515f91599f4.FPKM-UQ.txt.gz	CPTAC-3	Adenocarcinoma, NOS	Adenocarcinoma, NOS_Middle lobe, lung	LUAD
2ce6f56a-623e-407f-b27b-6648007e2697.FPKM-UQ.txt.gz	CPTAC-3	Adenocarcinoma, NOS	Adenocarcinoma, NOS_Middle lobe, lung	LUAD
305e4870-0f71-4f85-a0fa-6416711c8254.FPKM-UQ.txt.gz	TARGET-NBL	Neuroblastoma, NOS	Neuroblastoma, NOS_Medulla of adrenal gland	ACC
18090e07-6fb9-4c65-b2e0-d81649eadc59.FPKM-UQ.txt.gz	CPTAC-2	Infiltrating lobular carcinoma, NOS	Infiltrating lobular carcinoma, NOS_Breast, NOS	BRCA
f0cadb26-292a-48f8-bcb1-56eabef1dca9.FPKM-UQ.txt.gz	TARGET-ALL-P3	Acute myeloid leukemia, NOS	Acute myeloid leukemia, NOS_Bone marrow	AML
0a398afb-4549-40f7-83e7-ba33739965ad.FPKM-UQ.txt.gz	CPTAC-2	Serous adenocarcinoma, NOS	Serous adenocarcinoma, NOS_Ovary	OV
020cf562-c0a2-4a3e-9f04-7b3c1338c320.FPKM-UQ.txt.gz	BEATAML1.0-COHORT	Acute myeloid leukemia with mutated CEBPA	Acute myeloid leukemia with mutated CEBPA_Bone marrow	AML
750435bf-216e-4cb4-bce8-62c3705be590.FPKM-UQ.txt.gz	CPTAC-3	Endometrioid adenocarcinoma, NOS	Endometrioid adenocarcinoma, NOS_Corpus uteri	UCEC
ba729230-51eb-4265-9f6c-d327197c23bd.FPKM-UQ.txt.gz	NCICCR-DLBCL	Diffuse large B-cell lymphoma, NOS	Diffuse large B-cell lymphoma, NOS_Lymph node, NOS	DLBC
4a6c554a-50d6-4903-84c8-812328988fe8.FPKM-UQ.txt.gz	BEATAML1.0-COHORT	Acute myeloid leukemia with myelodysplasia-related changes	Acute myeloid leukemia with myelodysplasia-related changes_Bone marrow	AML
cf7f32fa-03aa-441e-92fb-e2fd5df5bbc0.FPKM-UQ.txt.gz	CPTAC-2	Serous adenocarcinoma, NOS	Serous adenocarcinoma, NOS_Ovary	OV
74cf0614-441c-4452-a9bb-0df8800634ca.FPKM-UQ.txt.gz	NCICCR-DLBCL	Diffuse large B-cell lymphoma, NOS	Diffuse large B-cell lymphoma, NOS_Lymph node, NOS	DLBC
2a0e7947-63a7-4b98-b608-c54200eb02a0.FPKM-UQ.txt.gz	CPTAC-3	Adenocarcinoma, NOS	Adenocarcinoma, NOS_Upper lobe, lung	LUAD
acb4b069-984f-4b75-92be-91f8aa2c6a1c.FPKM-UQ.txt.gz	CPTAC-3	Adenocarcinoma, NOS	Adenocarcinoma, NOS_Upper lobe, lung	LUAD
f263a232-2431-4793-84f1-01836106727b.FPKM-UQ.txt.gz	CPTAC-3	Glioblastoma	Glioblastoma_Temporal lobe	GBM
45fe3f05-ef7d-4e27-bcda-e7368e8b5e50.FPKM-UQ.txt.gz	TARGET-AML	Acute myeloid leukemia, NOS	Acute myeloid leukemia, NOS_Bone marrow	AML
0dd8e969-fe79-4419-9620-b88f53e0d464.FPKM-UQ.txt.gz	CPTAC-2	Infiltrating duct carcinoma, NOS	Infiltrating duct carcinoma, NOS_Breast, NOS	BRCA
5290e2ff-c559-4dae-868f-73eae44f8c25.FPKM-UQ.txt.gz	NCICCR-DLBCL	Diffuse large B-cell lymphoma, NOS	Diffuse large B-cell lymphoma, NOS_Lymph node, NOS	DLBC
75006b71-c0c1-41c0-b91a-d9f7319e0f09.FPKM-UQ.txt.gz	CPTAC-2	Adenocarcinoma, NOS	Adenocarcinoma, NOS_Colon, NOS	COAD
4271b356-fc94-431b-b4fb-a0c400a53562.FPKM-UQ.txt.gz	NCICCR-DLBCL	Diffuse large B-cell lymphoma, NOS	Diffuse large B-cell lymphoma, NOS_Lymph node, NOS	DLBC
2247cd0b-1358-497e-8dec-9b83ce648171.FPKM-UQ.txt.gz	TARGET-NBL	Neuroblastoma, NOS	Neuroblastoma, NOS_Adrenal gland, NOS	ACC
e7dae279-8efe-42a2-936f-e31d400913a2.FPKM-UQ.txt.gz	CPTAC-2	Adenocarcinoma, NOS	Adenocarcinoma, NOS_Colon, NOS	COAD
3ee8c739-56b7-4e88-87ee-63a4be17c81f.FPKM-UQ.txt.gz	NCICCR-DLBCL	Diffuse large B-cell lymphoma, NOS	Diffuse large B-cell lymphoma, NOS_Lymph node, NOS	DLBC
4e0aafb1-374d-4142-bc4e-c8ea245154d7.FPKM-UQ.txt.gz	NCICCR-DLBCL	Diffuse large B-cell lymphoma, NOS	Diffuse large B-cell lymphoma, NOS_Lymph node, NOS	DLBC
0ff4b6bd-50cb-4662-b918-59ff8086ecb9.FPKM-UQ.txt.gz	BEATAML1.0-COHORT	Acute myeloid leukemia with myelodysplasia-related changes	Acute myeloid leukemia with myelodysplasia-related changes_Bone marrow	AML
033541e2-0eb9-41bc-b80f-e75e82c5f2dc.FPKM-UQ.txt.gz	CPTAC-2	Adenocarcinoma, NOS	Adenocarcinoma, NOS_Colon, NOS	COAD
b3d5ad63-af75-46bd-afbd-09476d303bfa.FPKM-UQ.txt.gz	CPTAC-3	Glioblastoma	Glioblastoma_Frontal lobe	GBM
bc999167-4362-45b2-a087-00f018ab1d8b.FPKM-UQ.txt.gz	BEATAML1.0-COHORT	Acute myeloid leukemia with t(6;9)(p23;q34); DEK-NUP214	Acute myeloid leukemia with t(6;9)(p23;q34); DEK-NUP214_Bone marrow	AML
5a088141-8f8b-4d62-b8e2-d143423c066c.FPKM-UQ.txt.gz	NCICCR-DLBCL	Diffuse large B-cell lymphoma, NOS	Diffuse large B-cell lymphoma, NOS_Lymph node, NOS	DLBC
54ed707f-a3ef-42e4-a026-86e9980d691f.FPKM-UQ.txt.gz	CPTAC-2	Adenocarcinoma, NOS	Adenocarcinoma, NOS_Colon, NOS	COAD
a102be99-c259-4cb2-89cb-23717307c5b6.FPKM-UQ.txt.gz	NCICCR-DLBCL	Diffuse large B-cell lymphoma, NOS	Diffuse large B-cell lymphoma, NOS_Lymph node, NOS	DLBC
9c0ca5ee-0c09-4555-995b-88864fe140b3.FPKM-UQ.txt.gz	CPTAC-3	Glioblastoma	Glioblastoma_Brain, NOS	GBM
62665eb5-d5b3-4bb8-b7f4-4ec8886c50ba.FPKM-UQ.txt.gz	CPTAC-3	Renal cell carcinoma, NOS	Renal cell carcinoma, NOS_Kidney, NOS	KIRC
d69c9459-32ef-48ed-a451-2f84d4f4a165.FPKM-UQ.txt.gz	CPTAC-3	Renal cell carcinoma, NOS	Renal cell carcinoma, NOS_Kidney, NOS	KIRC
f0095d67-429a-4102-a6fc-844e88aeddf5.FPKM-UQ.txt.gz	CPTAC-3	Endometrioid adenocarcinoma, NOS	Endometrioid adenocarcinoma, NOS_Corpus uteri	UCEC
4debd8a0-aae6-43d2-bdaa-1993e30994dc.FPKM-UQ.txt.gz	TARGET-RT	Malignant rhabdoid tumor	Malignant rhabdoid tumor_Kidney, NOS	KIDNEY
a4a50da8-3cbb-496b-86f1-dc44e6e4d115.FPKM-UQ.txt.gz	BEATAML1.0-COHORT	Acute myeloid leukemia with mutated NPM1	Acute myeloid leukemia with mutated NPM1_Bone marrow	AML
cdbc9f8c-b9b6-4f07-b3b1-3c2486f7b877.FPKM-UQ.txt.gz	BEATAML1.0-COHORT	Acute myeloid leukemia with mutated NPM1	Acute myeloid leukemia with mutated NPM1_Bone marrow	AML
d278f4e2-67f9-4b64-a3d6-844d72cf8fdc.FPKM-UQ.txt.gz	NCICCR-DLBCL	Diffuse large B-cell lymphoma, NOS	Diffuse large B-cell lymphoma, NOS_Lymph node, NOS	DLBC
35036955-3a03-4b7a-bd55-d8bc721f99c4.FPKM-UQ.txt.gz	CPTAC-2	Infiltrating duct carcinoma, NOS	Infiltrating duct carcinoma, NOS_Breast, NOS	BRCA
6419755c-1d6a-40eb-a5cc-9f55f60c7acc.FPKM-UQ.txt.gz	CPTAC-3	Endometrioid adenocarcinoma, NOS	Endometrioid adenocarcinoma, NOS_Corpus uteri	UCEC
8ae0e615-4898-46d8-8eb7-7cbdf81dc83f.FPKM-UQ.txt.gz	CPTAC-3	Endometrioid adenocarcinoma, NOS	Endometrioid adenocarcinoma, NOS_Corpus uteri	UCEC
6e59c058-2e21-40a9-872d-fb47fc00c95c.FPKM-UQ.txt.gz	NCICCR-DLBCL	Diffuse large B-cell lymphoma, NOS	Diffuse large B-cell lymphoma, NOS_Lymph node, NOS	DLBC
85113d4a-643d-4f1b-840b-fe00bafb631e.FPKM-UQ.txt.gz	TARGET-NBL	Neuroblastoma, NOS	Neuroblastoma, NOS_Adrenal gland, NOS	ACC
72251745-4686-4ce0-b70e-5a0444b36b59.FPKM-UQ.txt.gz	CPTAC-2	Serous adenocarcinoma, NOS	Serous adenocarcinoma, NOS_Ovary	OV
1f31453d-3b1f-4db5-8318-bff9d045c96d.FPKM-UQ.txt.gz	CPTAC-3	Adenocarcinoma, NOS	Adenocarcinoma, NOS_Lower lobe, lung	LUAD
4353e785-6d8e-4cf9-a307-7483186af40c.FPKM-UQ.txt.gz	CPTAC-3	Adenocarcinoma, NOS	Adenocarcinoma, NOS_Lower lobe, lung	LUAD
f1f1a81a-7271-4964-bf1f-499e14ad3ab9.FPKM-UQ.txt.gz	CPTAC-2	Infiltrating duct carcinoma, NOS	Infiltrating duct carcinoma, NOS_Breast, NOS	BRCA
f9cacbb2-7991-45b2-b27e-bbf2969b66bb.FPKM-UQ.txt.gz	BEATAML1.0-COHORT	Acute myeloid leukemia, CBF-beta/MYH11	Acute myeloid leukemia, CBF-beta/MYH11_Bone marrow	AML
c2774ced-5d63-4e0f-812f-f659a03ce430.FPKM-UQ.txt.gz	BEATAML1.0-COHORT	Acute myeloid leukemia with myelodysplasia-related changes	Acute myeloid leukemia with myelodysplasia-related changes_Bone marrow	AML
a9ff58e2-ef6c-4982-86b3-3738afc0f237.FPKM-UQ.txt.gz	TARGET-OS	Osteosarcoma, NOS	Osteosarcoma, NOS_Bone, NOS	SARC
eb3c1977-1eaf-4c7a-a120-a6245d6d0cdd.FPKM-UQ.txt.gz	CPTAC-3	Glioblastoma	Glioblastoma_Temporal lobe	GBM
271c93c0-f89e-4ab5-bbda-1b28f718c8ce.FPKM-UQ.txt.gz	CPTAC-3	Glioblastoma	Glioblastoma_Temporal lobe	GBM
c80fa0f7-2da2-413b-90e4-1e9a809de4bb.FPKM-UQ.txt.gz	WCDT-MCRPC	Adenocarcinoma, metastatic, NOS	Adenocarcinoma, metastatic, NOS_Prostate gland	PRAD
7bdbefb8-dff8-4754-8b96-0b35785abc3c.FPKM-UQ.txt.gz	CPTAC-2	Adenocarcinoma, NOS	Adenocarcinoma, NOS_Colon, NOS	COAD
043c1c82-73ba-457d-8e07-53750bc4c495.FPKM-UQ.txt.gz	TARGET-OS	Osteosarcoma, NOS	Osteosarcoma, NOS_Bone, NOS	SARC
0cb1dba4-1384-416a-992c-a616929f4532.FPKM-UQ.txt.gz	BEATAML1.0-COHORT	Acute myeloid leukemia with mutated NPM1	Acute myeloid leukemia with mutated NPM1_Bone marrow	AML
cbb1dbc0-6ee5-4a9d-b4ad-38f83c28b4e4.FPKM-UQ.txt.gz	BEATAML1.0-COHORT	Acute myeloid leukemia with myelodysplasia-related changes	Acute myeloid leukemia with myelodysplasia-related changes_Bone marrow	AML
4d4fcded-f533-4b66-b023-81301f4ef113.FPKM-UQ.txt.gz	BEATAML1.0-COHORT	Acute myeloid leukemia with mutated NPM1	Acute myeloid leukemia with mutated NPM1_Bone marrow	AML
abcc70f3-9cd0-4d5e-ae7f-c435b7f6204c.FPKM-UQ.txt.gz	TARGET-OS	Osteosarcoma, NOS	Osteosarcoma, NOS_Bone, NOS	SARC
5368020e-202d-4ec0-9238-05a2579574ea.FPKM-UQ.txt.gz	NCICCR-DLBCL	Diffuse large B-cell lymphoma, NOS	Diffuse large B-cell lymphoma, NOS_Lymph node, NOS	DLBC
faf8be30-07ec-4394-8bc9-0c366b8a4395.FPKM-UQ.txt.gz	NCICCR-DLBCL	Diffuse large B-cell lymphoma, NOS	Diffuse large B-cell lymphoma, NOS_Lymph node, NOS	DLBC
45773fec-ed0a-4225-9b75-1845ab1e532b.FPKM-UQ.txt.gz	TARGET-CCSK	Clear cell sarcoma of kidney	Clear cell sarcoma of kidney_Kidney, NOS	KIRC
8f4ba3f8-bde8-4f9b-924b-2cfcd45c8945.FPKM-UQ.txt.gz	CPTAC-2	Adenocarcinoma, NOS	Adenocarcinoma, NOS_Colon, NOS	COAD
ca06b04c-c979-4fd9-bd61-2b76841a473c.FPKM-UQ.txt.gz	NCICCR-DLBCL	Diffuse large B-cell lymphoma, NOS	Diffuse large B-cell lymphoma, NOS_Lymph node, NOS	DLBC
33d277cd-7bfc-4544-8ade-6e6304f8e991.FPKM-UQ.txt.gz	NCICCR-DLBCL	Diffuse large B-cell lymphoma, NOS	Diffuse large B-cell lymphoma, NOS_Lymph node, NOS	DLBC
cf3cdbe9-05ad-43e2-851f-fea3f4747291.FPKM-UQ.txt.gz	BEATAML1.0-COHORT	Acute myeloid leukemia with myelodysplasia-related changes	Acute myeloid leukemia with myelodysplasia-related changes_Bone marrow	AML
4f6e7461-4f59-4269-8460-b837c3658058.FPKM-UQ.txt.gz	BEATAML1.0-COHORT	Acute myeloid leukemia with myelodysplasia-related changes	Acute myeloid leukemia with myelodysplasia-related changes_Bone marrow	AML
ae0eb407-7bf5-4023-a297-470c93e15d3d.FPKM-UQ.txt.gz	CPTAC-2	Serous adenocarcinoma, NOS	Serous adenocarcinoma, NOS_Ovary	OV
4ea308d0-8051-45e9-998e-7db7647620ac.FPKM-UQ.txt.gz	TARGET-OS	Osteosarcoma, NOS	Osteosarcoma, NOS_Bone, NOS	SARC
eb216e26-2d20-4ae5-8eca-6271c034f6f1.FPKM-UQ.txt.gz	NCICCR-DLBCL	Diffuse large B-cell lymphoma, NOS	Diffuse large B-cell lymphoma, NOS_Lymph node, NOS	DLBC
7173f7c9-77ed-4d5b-99fd-8ac9d276bd1a.FPKM-UQ.txt.gz	TARGET-OS	Osteosarcoma, NOS	Osteosarcoma, NOS_Bone, NOS	SARC
1d4ee3c5-5a50-4bf0-92e2-1671773e2eac.FPKM-UQ.txt.gz	BEATAML1.0-COHORT	Acute myeloid leukemia with t(8;21)(q22;q22); RUNX1-RUNX1T1	Acute myeloid leukemia with t(8;21)(q22;q22); RUNX1-RUNX1T1_Bone marrow	AML
6b2583f1-bbea-4020-ad73-8a59589b8cc3.FPKM-UQ.txt.gz	ORGANOID-PANCREATIC	Adenocarcinoma, NOS	Adenocarcinoma, NOS_Pancreas, NOS	PAAD
7e57d05b-80ec-4604-9060-7e48001cb9e3.FPKM-UQ.txt.gz	WCDT-MCRPC	Adenocarcinoma, metastatic, NOS	Adenocarcinoma, metastatic, NOS_Prostate gland	PRAD
a0ee55a6-c49b-4640-bacd-40f6af470777.FPKM-UQ.txt.gz	TARGET-OS	Osteosarcoma, NOS	Osteosarcoma, NOS_Bone, NOS	SARC
2c058ffc-af3d-45ce-90ee-30c435aa73c0.FPKM-UQ.txt.gz	CPTAC-3	Adenocarcinoma, NOS	Adenocarcinoma, NOS_Lower lobe, lung	LUAD
ddb6c0ed-9edc-4d5f-acbf-5d72a19ed201.FPKM-UQ.txt.gz	CPTAC-3	Adenocarcinoma, NOS	Adenocarcinoma, NOS_Lower lobe, lung	LUAD
8f084865-ca4e-4ae0-ac59-62099feb417d.FPKM-UQ.txt.gz	BEATAML1.0-COHORT	Acute myeloid leukemia, NOS	Acute myeloid leukemia, NOS_Bone marrow	AML
6a8a875b-f451-4137-ab15-0d808aa8906c.FPKM-UQ.txt.gz	NCICCR-DLBCL	Diffuse large B-cell lymphoma, NOS	Diffuse large B-cell lymphoma, NOS_Lymph node, NOS	DLBC
11a8a829-bbb7-4e92-9458-24fc32bc6b67.FPKM-UQ.txt.gz	WCDT-MCRPC	Adenocarcinoma, metastatic, NOS	Adenocarcinoma, metastatic, NOS_Prostate gland	PRAD
dbc4a1b2-1e7e-4718-aecb-17953354b4f2.FPKM-UQ.txt.gz	NCICCR-DLBCL	Diffuse large B-cell lymphoma, NOS	Diffuse large B-cell lymphoma, NOS_Lymph node, NOS	DLBC
a37a24ab-fd15-4306-a6a6-fff1f37b8f0c.FPKM-UQ.txt.gz	CPTAC-3	Glioblastoma	Glioblastoma_Temporal lobe	GBM
23953b99-3fc7-415d-b0ad-4f99b01de517.FPKM-UQ.txt.gz	NCICCR-DLBCL	Diffuse large B-cell lymphoma, NOS	Diffuse large B-cell lymphoma, NOS_Lymph node, NOS	DLBC
cf142d77-7887-42a6-bf68-35af5af786ab.FPKM-UQ.txt.gz	CTSP-DLBCL1	Diffuse large B-cell lymphoma, NOS	Diffuse large B-cell lymphoma, NOS_Lymph node, NOS	DLBC
fa6a16c4-9eb9-4f04-a784-1a84f57cb479.FPKM-UQ.txt.gz	TARGET-NBL	Neuroblastoma, NOS	Neuroblastoma, NOS_Adrenal gland, NOS	ACC
ee3be545-3189-44db-a4e2-2fb6277cdc44.FPKM-UQ.txt.gz	NCICCR-DLBCL	Diffuse large B-cell lymphoma, NOS	Diffuse large B-cell lymphoma, NOS_Lymph node, NOS	DLBC
715085ab-96c8-4c06-b4fc-59bb387056ab.FPKM-UQ.txt.gz	CTSP-DLBCL1	Diffuse large B-cell lymphoma, NOS	Diffuse large B-cell lymphoma, NOS_Lymph node, NOS	DLBC
4c55884d-8742-4dcf-b60d-a9dd8d2bf226.FPKM-UQ.txt.gz	BEATAML1.0-COHORT	Acute myeloid leukemia, NOS	Acute myeloid leukemia, NOS_Bone marrow	AML
765b28de-53ab-4a2e-9b44-20e02f5468fb.FPKM-UQ.txt.gz	CPTAC-3	Renal cell carcinoma, NOS	Renal cell carcinoma, NOS_Kidney, NOS	KIRC
5a776391-2b4c-452c-b40f-8ca3b346de4d.FPKM-UQ.txt.gz	CPTAC-3	Renal cell carcinoma, NOS	Renal cell carcinoma, NOS_Kidney, NOS	KIRC
83186bf0-d7bb-4f2a-804c-3df1575b82ef.FPKM-UQ.txt.gz	NCICCR-DLBCL	Diffuse large B-cell lymphoma, NOS	Diffuse large B-cell lymphoma, NOS_Lymph node, NOS	DLBC
ed43bd38-6707-4793-9e39-00d51d391fa4.FPKM-UQ.txt.gz	CPTAC-3	Glioblastoma	Glioblastoma_Parietal lobe	GBM
19de8369-1053-45ba-84e8-fb4df140ee5b.FPKM-UQ.txt.gz	BEATAML1.0-COHORT	Acute myeloid leukemia with mutated NPM1	Acute myeloid leukemia with mutated NPM1_Bone marrow	AML
a7e6c812-cd7a-4a94-a012-7d18cc07ab85.FPKM-UQ.txt.gz	NCICCR-DLBCL	Diffuse large B-cell lymphoma, NOS	Diffuse large B-cell lymphoma, NOS_Lymph node, NOS	DLBC
2e40d17a-4a6f-4fd5-be6d-fc4be721d855.FPKM-UQ.txt.gz	TARGET-RT	Malignant rhabdoid tumor	Malignant rhabdoid tumor_Kidney, NOS	KIDNEY
d5589fcc-c841-43d5-ae2a-ce5ee0914c7e.FPKM-UQ.txt.gz	TARGET-NBL	Neuroblastoma, NOS	Neuroblastoma, NOS_Adrenal gland, NOS	ACC
f4c01712-c224-40af-860f-8f8d44fab187.FPKM-UQ.txt.gz	CPTAC-3	Glioblastoma	Glioblastoma_Brain, NOS	GBM
311768f3-bf01-417a-b54b-ca0b46ba65b2.FPKM-UQ.txt.gz	CPTAC-3	Adenocarcinoma, NOS	Adenocarcinoma, NOS_Upper lobe, lung	LUAD
74008e77-6706-4890-948c-9e9edc47e148.FPKM-UQ.txt.gz	NCICCR-DLBCL	Diffuse large B-cell lymphoma, NOS	Diffuse large B-cell lymphoma, NOS_Lymph node, NOS	DLBC
33aef9f8-6144-43e3-bf09-c7cb3677de4a.FPKM-UQ.txt.gz	TARGET-AML	Acute myeloid leukemia, NOS	Acute myeloid leukemia, NOS_Bone marrow	AML
ad2c2e96-acd3-42d9-bde6-cef415d4eb98.FPKM-UQ.txt.gz	TARGET-AML	Acute myeloid leukemia, NOS	Acute myeloid leukemia, NOS_Bone marrow	AML
c12cc9ea-2e8d-4cb2-b47a-111cbefafac8.FPKM-UQ.txt.gz	CPTAC-2	Adenocarcinoma, NOS	Adenocarcinoma, NOS_Colon, NOS	COAD
1565ff87-0c12-4060-a04b-0ac465e4d39e.FPKM-UQ.txt.gz	NCICCR-DLBCL	Diffuse large B-cell lymphoma, NOS	Diffuse large B-cell lymphoma, NOS_Lymph node, NOS	DLBC
10b5949c-3f73-4646-a5d9-22ee223b1c46.FPKM-UQ.txt.gz	BEATAML1.0-COHORT	Acute myeloid leukemia with t(9;11)(p22;q23); MLLT3-MLL	Acute myeloid leukemia with t(9;11)(p22;q23); MLLT3-MLL_Bone marrow	AML
8f7ac89d-dbbc-4074-a5c0-81ae00c973fa.FPKM-UQ.txt.gz	TARGET-OS	Osteosarcoma, NOS	Osteosarcoma, NOS_Bone, NOS	SARC
2561204e-60a2-47db-ab79-d125b599fd6a.FPKM-UQ.txt.gz	NCICCR-DLBCL	Diffuse large B-cell lymphoma, NOS	Diffuse large B-cell lymphoma, NOS_Lymph node, NOS	DLBC
41ad58df-22f2-47ee-aced-02ddaf398c41.FPKM-UQ.txt.gz	NCICCR-DLBCL	Diffuse large B-cell lymphoma, NOS	Diffuse large B-cell lymphoma, NOS_Lymph node, NOS	DLBC
d433732c-8507-4746-ad1f-560ca62597c9.FPKM-UQ.txt.gz	TARGET-AML	Acute myeloid leukemia, NOS	Acute myeloid leukemia, NOS_Bone marrow	AML
287ae1cc-20d3-4083-8f87-867ed6208002.FPKM-UQ.txt.gz	TARGET-ALL-P3	Acute myeloid leukemia, NOS	Acute myeloid leukemia, NOS_Bone marrow	AML
1efaf04d-28f9-4429-85eb-a786adee5500.FPKM-UQ.txt.gz	ORGANOID-PANCREATIC	Adenocarcinoma, NOS	Adenocarcinoma, NOS_Pancreas, NOS	PAAD
f2ce0f1b-e753-43ee-b008-583f624b3029.FPKM-UQ.txt.gz	NCICCR-DLBCL	Diffuse large B-cell lymphoma, NOS	Diffuse large B-cell lymphoma, NOS_Lymph node, NOS	DLBC
4cd998c5-a296-4cbb-ab8f-54b9dd5c341b.FPKM-UQ.txt.gz	BEATAML1.0-COHORT	Acute myeloid leukemia with myelodysplasia-related changes	Acute myeloid leukemia with myelodysplasia-related changes_Bone marrow	AML
4f330ddf-e217-4277-9661-db0588f9254f.FPKM-UQ.txt.gz	BEATAML1.0-COHORT	Acute myeloid leukemia with myelodysplasia-related changes	Acute myeloid leukemia with myelodysplasia-related changes_Bone marrow	AML
acc661c9-cb18-4e0c-81dd-f4c33dabdcd3.FPKM-UQ.txt.gz	NCICCR-DLBCL	Diffuse large B-cell lymphoma, NOS	Diffuse large B-cell lymphoma, NOS_Lymph node, NOS	DLBC
e81c596b-8eae-486c-81b8-1ec6721930bd.FPKM-UQ.txt.gz	BEATAML1.0-COHORT	Acute myeloid leukemia with mutated NPM1	Acute myeloid leukemia with mutated NPM1_Bone marrow	AML
b03ac905-1179-488c-8879-fd4c4e9ae650.FPKM-UQ.txt.gz	CPTAC-2	Infiltrating lobular carcinoma, NOS	Infiltrating lobular carcinoma, NOS_Breast, NOS	BRCA
2caedb66-21c8-465e-8bc5-f42b8f2ccaca.FPKM-UQ.txt.gz	CPTAC-3	Endometrioid adenocarcinoma, NOS	Endometrioid adenocarcinoma, NOS_Endometrium	UCEC
0db07d72-7163-4f86-9bd0-d0cfdde2c77a.FPKM-UQ.txt.gz	BEATAML1.0-COHORT	Acute myeloid leukemia with mutated NPM1	Acute myeloid leukemia with mutated NPM1_Bone marrow	AML
1e031f78-80a8-4eb8-889d-d50b23b37946.FPKM-UQ.txt.gz	NCICCR-DLBCL	Diffuse large B-cell lymphoma, NOS	Diffuse large B-cell lymphoma, NOS_Lymph node, NOS	DLBC
2ec5e38b-7c97-48ef-b6c9-c8a4638ec83e.FPKM-UQ.txt.gz	NCICCR-DLBCL	Diffuse large B-cell lymphoma, NOS	Diffuse large B-cell lymphoma, NOS_Lymph node, NOS	DLBC
44913fb9-0bde-4217-b037-23c3590a8510.FPKM-UQ.txt.gz	NCICCR-DLBCL	Diffuse large B-cell lymphoma, NOS	Diffuse large B-cell lymphoma, NOS_Lymph node, NOS	DLBC
2347c31c-2aa6-4566-92a9-3f9d6117a4d5.FPKM-UQ.txt.gz	CPTAC-2	Infiltrating duct carcinoma, NOS	Infiltrating duct carcinoma, NOS_Breast, NOS	BRCA
bc1fbd46-8846-4652-a010-05e4377957ec.FPKM-UQ.txt.gz	CPTAC-3	Endometrioid adenocarcinoma, NOS	Endometrioid adenocarcinoma, NOS_Corpus uteri	UCEC
cf965d02-d3f3-440b-b92d-cc51765f1896.FPKM-UQ.txt.gz	CPTAC-3	Endometrioid adenocarcinoma, NOS	Endometrioid adenocarcinoma, NOS_Corpus uteri	UCEC
411a3d83-a533-4595-aed5-e51f4d4d132a.FPKM-UQ.txt.gz	CPTAC-2	Infiltrating duct carcinoma, NOS	Infiltrating duct carcinoma, NOS_Breast, NOS	BRCA
896f035b-accc-41f9-aba3-f9e03cf67fc8.FPKM-UQ.txt.gz	BEATAML1.0-COHORT	Acute myeloid leukemia with mutated NPM1	Acute myeloid leukemia with mutated NPM1_Bone marrow	AML
82e7ed9d-91aa-489d-a314-50a4448ad8d4.FPKM-UQ.txt.gz	BEATAML1.0-COHORT	Acute myeloid leukemia with mutated NPM1	Acute myeloid leukemia with mutated NPM1_Bone marrow	AML
fb9431ca-244a-4765-afa5-4cf8966851b0.FPKM-UQ.txt.gz	TARGET-ALL-P3	Acute myeloid leukemia, NOS	Acute myeloid leukemia, NOS_Bone marrow	AML
2953bc35-2586-483a-8f5f-889a252a9509.FPKM-UQ.txt.gz	CPTAC-3	Glioblastoma	Glioblastoma_Brain, NOS	GBM
719a1e50-9966-4789-b343-14ec8a8ef9b5.FPKM-UQ.txt.gz	BEATAML1.0-COHORT	Acute myeloid leukemia with mutated NPM1	Acute myeloid leukemia with mutated NPM1_Bone marrow	AML
a668beda-1798-4b77-b992-a3980274e67b.FPKM-UQ.txt.gz	NCICCR-DLBCL	Diffuse large B-cell lymphoma, NOS	Diffuse large B-cell lymphoma, NOS_Lymph node, NOS	DLBC
9c148757-1d56-4766-8a4e-6572fd334bec.FPKM-UQ.txt.gz	BEATAML1.0-COHORT	Acute myeloid leukemia with mutated NPM1	Acute myeloid leukemia with mutated NPM1_Bone marrow	AML
0d2e04cf-38af-4324-b9f3-f55c032e2d55.FPKM-UQ.txt.gz	TARGET-AML	Acute myeloid leukemia, NOS	Acute myeloid leukemia, NOS_Bone marrow	AML
21f045a3-cf78-47f9-b36d-d0b3f1e35060.FPKM-UQ.txt.gz	ORGANOID-PANCREATIC	Adenocarcinoma, NOS	Adenocarcinoma, NOS_Pancreas, NOS	PAAD
35ab5a54-d625-4301-a1e2-52f2881924d8.FPKM-UQ.txt.gz	TARGET-AML	Acute myeloid leukemia, NOS	Acute myeloid leukemia, NOS_Bone marrow	AML
9fb2d327-b26b-4316-9f4c-f668cebef29c.FPKM-UQ.txt.gz	BEATAML1.0-COHORT	Acute myeloid leukemia with mutated NPM1	Acute myeloid leukemia with mutated NPM1_Bone marrow	AML
d1f3d549-92e1-4905-9a0c-9551fd12b6fa.FPKM-UQ.txt.gz	TARGET-RT	Malignant rhabdoid tumor	Malignant rhabdoid tumor_Kidney, NOS	KIDNEY
9d26edab-7937-423c-8b5a-ac333211a29b.FPKM-UQ.txt.gz	ORGANOID-PANCREATIC	Adenocarcinoma, NOS	Adenocarcinoma, NOS_Pancreas, NOS	PAAD
51bcdfda-25b8-4f51-9a40-1f1141abfd65.FPKM-UQ.txt.gz	CPTAC-3	Adenocarcinoma, NOS	Adenocarcinoma, NOS_Upper lobe, lung	LUAD
83712af3-5950-49c2-b942-9a5809ebb10c.FPKM-UQ.txt.gz	CPTAC-3	Adenocarcinoma, NOS	Adenocarcinoma, NOS_Upper lobe, lung	LUAD
04feb1e4-ddb6-473c-8065-6b723ade280f.FPKM-UQ.txt.gz	NCICCR-DLBCL	Diffuse large B-cell lymphoma, NOS	Diffuse large B-cell lymphoma, NOS_Lymph node, NOS	DLBC
dcbb228b-f160-4c0f-98f8-6fea76d1cb17.FPKM-UQ.txt.gz	NCICCR-DLBCL	Diffuse large B-cell lymphoma, NOS	Diffuse large B-cell lymphoma, NOS_Lymph node, NOS	DLBC
57f784ac-fb10-4a61-a5ec-aa6a7ef666c0.FPKM-UQ.txt.gz	CPTAC-3	Renal cell carcinoma, NOS	Renal cell carcinoma, NOS_Kidney, NOS	KIRC
dff55a09-aa44-4466-8985-443bf5f12ad7.FPKM-UQ.txt.gz	CPTAC-3	Renal cell carcinoma, NOS	Renal cell carcinoma, NOS_Kidney, NOS	KIRC
9811951f-9a68-4277-abb1-9921290bedfb.FPKM-UQ.txt.gz	TARGET-AML	Acute myeloid leukemia, NOS	Acute myeloid leukemia, NOS_Bone marrow	AML
27e5ddd3-b1fc-44e4-bca8-755bb44ec814.FPKM-UQ.txt.gz	TARGET-AML	Acute myeloid leukemia, NOS	Acute myeloid leukemia, NOS_Bone marrow	AML
60de8c7d-b37f-4092-b355-85d5b89de919.FPKM-UQ.txt.gz	BEATAML1.0-COHORT	Acute myeloid leukemia, NOS	Acute myeloid leukemia, NOS_Bone marrow	AML
18c6321e-e86f-474a-b6af-0074955567fe.FPKM-UQ.txt.gz	TARGET-AML	Acute myeloid leukemia, NOS	Acute myeloid leukemia, NOS_Bone marrow	AML
b86eeb07-e743-4c43-a299-4d0777ee9327.FPKM-UQ.txt.gz	CPTAC-3	Adenocarcinoma, NOS	Adenocarcinoma, NOS_Upper lobe, lung	LUAD
8b6df70c-c99f-4992-b49c-27a07b252476.FPKM-UQ.txt.gz	CPTAC-3	Adenocarcinoma, NOS	Adenocarcinoma, NOS_Upper lobe, lung	LUAD
e6edcbc0-fabe-49ff-989c-5cb700dca0ac.FPKM-UQ.txt.gz	NCICCR-DLBCL	Diffuse large B-cell lymphoma, NOS	Diffuse large B-cell lymphoma, NOS_Lymph node, NOS	DLBC
09ca93e6-6ff3-4e50-ba6a-34e5eb7c39b1.FPKM-UQ.txt.gz	CPTAC-2	Serous adenocarcinoma, NOS	Serous adenocarcinoma, NOS_Ovary	OV
3bb70dab-4138-4c4b-ae93-a46a689093ab.FPKM-UQ.txt.gz	CPTAC-2	Infiltrating duct carcinoma, NOS	Infiltrating duct carcinoma, NOS_Breast, NOS	BRCA
838a68a9-9b0d-41ac-9d37-6a3e84d35b13.FPKM-UQ.txt.gz	CPTAC-3	Glioblastoma	Glioblastoma_Temporal lobe	GBM
3fd5371d-33e2-423b-ba2e-5b7cd75f2c29.FPKM-UQ.txt.gz	BEATAML1.0-COHORT	Acute myeloid leukemia with mutated NPM1	Acute myeloid leukemia with mutated NPM1_Bone marrow	AML
b03e5d24-e4ea-462b-84f4-6fb15c811109.FPKM-UQ.txt.gz	BEATAML1.0-COHORT	Acute myeloid leukemia with mutated NPM1	Acute myeloid leukemia with mutated NPM1_Bone marrow	AML
00855512-e785-4bc8-aa02-1906d8029834.FPKM-UQ.txt.gz	NCICCR-DLBCL	Diffuse large B-cell lymphoma, NOS	Diffuse large B-cell lymphoma, NOS_Lymph node, NOS	DLBC
57459d1b-f7a0-4bf1-ba42-e83d0d6a4378.FPKM-UQ.txt.gz	CPTAC-3	Renal cell carcinoma, NOS	Renal cell carcinoma, NOS_Kidney, NOS	KIRC
6572beb0-eddc-47cf-ba75-10cef30469af.FPKM-UQ.txt.gz	CPTAC-3	Renal cell carcinoma, NOS	Renal cell carcinoma, NOS_Kidney, NOS	KIRC
58d3df78-134d-43aa-a7cb-0e07db7e325e.FPKM-UQ.txt.gz	CPTAC-2	Serous adenocarcinoma, NOS	Serous adenocarcinoma, NOS_Ovary	OV
7c2f9175-44b3-4461-a480-b7093c4dce27.FPKM-UQ.txt.gz	TARGET-AML	Acute myeloid leukemia, NOS	Acute myeloid leukemia, NOS_Bone marrow	AML
3ea58509-b7bb-479f-ba78-cf711980f1e3.FPKM-UQ.txt.gz	TARGET-AML	Acute myeloid leukemia, NOS	Acute myeloid leukemia, NOS_Bone marrow	AML
c491b028-eade-4ef3-bd64-d40fc7a2f672.FPKM-UQ.txt.gz	TARGET-RT	Malignant rhabdoid tumor	Malignant rhabdoid tumor_Kidney, NOS	KIDNEY
aff56653-7464-4c9e-a554-176ad43ac766.FPKM-UQ.txt.gz	TARGET-RT	Malignant rhabdoid tumor	Malignant rhabdoid tumor_Kidney, NOS	KIDNEY
eb8b8a0d-5410-4d1f-aa21-a47881899505.FPKM-UQ.txt.gz	NCICCR-DLBCL	Diffuse large B-cell lymphoma, NOS	Diffuse large B-cell lymphoma, NOS_Lymph node, NOS	DLBC
216f7cb1-2308-4637-8f2b-41af4cabfa5e.FPKM-UQ.txt.gz	BEATAML1.0-COHORT	Acute myeloid leukemia, NOS	Acute myeloid leukemia, NOS_Bone marrow	AML
3f5919f9-221b-4294-9259-409837ff89e1.FPKM-UQ.txt.gz	CPTAC-3	Renal cell carcinoma, NOS	Renal cell carcinoma, NOS_Kidney, NOS	KIRC
281634f7-2de2-40e1-a9d6-3c3b46fe52ac.FPKM-UQ.txt.gz	CPTAC-3	Adenocarcinoma, NOS	Adenocarcinoma, NOS_Upper lobe, lung	LUAD
6356d8c1-2118-4ea8-9f73-71f5163fc1f7.FPKM-UQ.txt.gz	CPTAC-3	Adenocarcinoma, NOS	Adenocarcinoma, NOS_Upper lobe, lung	LUAD
9ba14a1b-0009-4c80-84cf-436a98530921.FPKM-UQ.txt.gz	WCDT-MCRPC	Adenocarcinoma, metastatic, NOS	Adenocarcinoma, metastatic, NOS_Prostate gland	PRAD
09e8a8b9-c7a2-44fe-91d8-37a9b0db9add.FPKM-UQ.txt.gz	TARGET-RT	Malignant rhabdoid tumor	Malignant rhabdoid tumor_Kidney, NOS	KIDNEY
3eb278e5-ac21-45a8-945c-a8df8902f09a.FPKM-UQ.txt.gz	NCICCR-DLBCL	Diffuse large B-cell lymphoma, NOS	Diffuse large B-cell lymphoma, NOS_Lymph node, NOS	DLBC
e412589a-a34c-42d9-80dd-fcefd8edd03a.FPKM-UQ.txt.gz	CPTAC-2	Infiltrating duct carcinoma, NOS	Infiltrating duct carcinoma, NOS_Breast, NOS	BRCA
59f40c17-68ba-4c26-80f3-95182b14ce58.FPKM-UQ.txt.gz	TARGET-ALL-P3	Acute myeloid leukemia, NOS	Acute myeloid leukemia, NOS_Bone marrow	AML
7f3763a6-0463-4532-b36b-cd0e1b6503a1.FPKM-UQ.txt.gz	NCICCR-DLBCL	Diffuse large B-cell lymphoma, NOS	Diffuse large B-cell lymphoma, NOS_Lymph node, NOS	DLBC
e7235b05-3a43-4c3e-afa5-42e4cc049648.FPKM-UQ.txt.gz	CPTAC-2	Infiltrating duct carcinoma, NOS	Infiltrating duct carcinoma, NOS_Breast, NOS	BRCA
1b07a9e5-1c2a-435d-85be-57cad0bd1b7f.FPKM-UQ.txt.gz	TARGET-OS	Osteosarcoma, NOS	Osteosarcoma, NOS_Bone, NOS	SARC
9bae886c-eb7e-425e-8647-24f1e1fd1141.FPKM-UQ.txt.gz	BEATAML1.0-COHORT	Acute myeloid leukemia with myelodysplasia-related changes	Acute myeloid leukemia with myelodysplasia-related changes_Bone marrow	AML
7c41c293-4435-4ee7-bc67-132e9f69b692.FPKM-UQ.txt.gz	CPTAC-3	Renal cell carcinoma, NOS	Renal cell carcinoma, NOS_Kidney, NOS	KIRC
eb658415-6c38-41d3-8854-758b751ce863.FPKM-UQ.txt.gz	NCICCR-DLBCL	Diffuse large B-cell lymphoma, NOS	Diffuse large B-cell lymphoma, NOS_Lymph node, NOS	DLBC
13c0beef-2458-482f-b600-5fb357a2ec34.FPKM-UQ.txt.gz	NCICCR-DLBCL	Diffuse large B-cell lymphoma, NOS	Diffuse large B-cell lymphoma, NOS_Lymph node, NOS	DLBC
c4ac65a5-e1ff-4966-a99f-ae308dec59cf.FPKM-UQ.txt.gz	BEATAML1.0-COHORT	Acute myeloid leukemia with mutated NPM1	Acute myeloid leukemia with mutated NPM1_Bone marrow	AML
3e1526fe-01ec-458f-9bf2-4747a75ca0e8.FPKM-UQ.txt.gz	TARGET-AML	Acute myeloid leukemia, NOS	Acute myeloid leukemia, NOS_Bone marrow	AML
3f3a8211-d2ae-47d2-bf59-de8050f6c6d6.FPKM-UQ.txt.gz	TARGET-RT	Malignant rhabdoid tumor	Malignant rhabdoid tumor_Kidney, NOS	KIDNEY
a53b0074-3be8-477f-9f00-7600a26af135.FPKM-UQ.txt.gz	CPTAC-3	Adenocarcinoma, NOS	Adenocarcinoma, NOS_Lower lobe, lung	LUAD
64166d67-7da3-440a-bf5d-649421d974fc.FPKM-UQ.txt.gz	CPTAC-3	Adenocarcinoma, NOS	Adenocarcinoma, NOS_Lower lobe, lung	LUAD
aece6fc2-cfee-4192-b441-a43245959d99.FPKM-UQ.txt.gz	CPTAC-3	Renal cell carcinoma, NOS	Renal cell carcinoma, NOS_Kidney, NOS	KIRC
f472be42-24ab-4199-ab7d-afd242903437.FPKM-UQ.txt.gz	CPTAC-3	Renal cell carcinoma, NOS	Renal cell carcinoma, NOS_Kidney, NOS	KIRC
5ff489d1-0952-4e13-9422-fc9dc2d6f3b9.FPKM-UQ.txt.gz	CPTAC-3	Endometrioid adenocarcinoma, NOS	Endometrioid adenocarcinoma, NOS_Endometrium	UCEC
d945079f-169d-4b4b-8148-a2969410f75f.FPKM-UQ.txt.gz	CPTAC-2	Not Reported	Not Reported_Breast, NOS	BRCA
c74683e5-be1d-4867-b359-6ed52721d2e5.FPKM-UQ.txt.gz	CPTAC-3	Renal cell carcinoma, NOS	Renal cell carcinoma, NOS_Kidney, NOS	KIRC
c9919c31-9bc5-45ae-a934-45d065073f85.FPKM-UQ.txt.gz	CPTAC-3	Renal cell carcinoma, NOS	Renal cell carcinoma, NOS_Kidney, NOS	KIRC
a2279338-0640-4457-8620-7053de5f7e74.FPKM-UQ.txt.gz	HCMI-CMDC	Carcinoma, NOS	Carcinoma, NOS_Lung, NOS	LUNG
3c497b1c-4794-4322-9de1-29a64a154552.FPKM-UQ.txt.gz	HCMI-CMDC	Carcinoma, NOS	Carcinoma, NOS_Lung, NOS	LUNG
302adeae-aba6-4f36-9475-bbdc9bf73d36.FPKM-UQ.txt.gz	CPTAC-3	Endometrioid adenocarcinoma, NOS	Endometrioid adenocarcinoma, NOS_Corpus uteri	UCEC
a1ae5df4-8584-4d6d-8825-66464e3e89da.FPKM-UQ.txt.gz	NCICCR-DLBCL	Diffuse large B-cell lymphoma, NOS	Diffuse large B-cell lymphoma, NOS_Lymph node, NOS	DLBC
8d5aeaec-717b-47d1-b6ef-ddb0eb0a5f7e.FPKM-UQ.txt.gz	CPTAC-3	Endometrioid adenocarcinoma, NOS	Endometrioid adenocarcinoma, NOS_Corpus uteri	UCEC
a123e69a-41ef-400a-af7c-02ecc3eee6f6.FPKM-UQ.txt.gz	BEATAML1.0-COHORT	Acute myeloid leukemia with mutated NPM1	Acute myeloid leukemia with mutated NPM1_Bone marrow	AML
444cafdf-9621-4a8c-9f6a-0c073d010ec0.FPKM-UQ.txt.gz	CPTAC-3	Glioblastoma	Glioblastoma_Frontal lobe	GBM
d12c4f90-2867-473e-83ec-e23486c14084.FPKM-UQ.txt.gz	CPTAC-3	Glioblastoma	Glioblastoma_Parietal lobe	GBM
da3a987a-64a2-47c5-844d-a005678cd4d6.FPKM-UQ.txt.gz	BEATAML1.0-COHORT	Acute myeloid leukemia with myelodysplasia-related changes	Acute myeloid leukemia with myelodysplasia-related changes_Bone marrow	AML
b77f76cc-5985-4ac4-858e-dbfa2fcec85b.FPKM-UQ.txt.gz	BEATAML1.0-COHORT	Acute myeloid leukemia with myelodysplasia-related changes	Acute myeloid leukemia with myelodysplasia-related changes_Bone marrow	AML
472f5385-1bb9-4e0a-9228-0201b39f19fe.FPKM-UQ.txt.gz	NCICCR-DLBCL	Diffuse large B-cell lymphoma, NOS	Diffuse large B-cell lymphoma, NOS_Lymph node, NOS	DLBC
ca2de442-deb3-4b75-b581-f35a0e20bcf9.FPKM-UQ.txt.gz	CPTAC-3	Adenocarcinoma, NOS	Adenocarcinoma, NOS_Upper lobe, lung	LUAD
de55d942-cb2a-4574-b293-b0b6d8c15698.FPKM-UQ.txt.gz	CPTAC-3	Adenocarcinoma, NOS	Adenocarcinoma, NOS_Upper lobe, lung	LUAD
ec392d74-9f55-4363-a8bb-62bb4716343c.FPKM-UQ.txt.gz	ORGANOID-PANCREATIC	Adenocarcinoma, NOS	Adenocarcinoma, NOS_Pancreas, NOS	PAAD
bd51722d-e0a4-40eb-89d5-bd139161d266.FPKM-UQ.txt.gz	CPTAC-3	Renal cell carcinoma, NOS	Renal cell carcinoma, NOS_Kidney, NOS	KIRC
87cb58e8-1554-4dc1-bc9d-162fc71a5470.FPKM-UQ.txt.gz	NCICCR-DLBCL	Diffuse large B-cell lymphoma, NOS	Diffuse large B-cell lymphoma, NOS_Lymph node, NOS	DLBC
6386e71f-5aaa-4687-868a-04937188b1ac.FPKM-UQ.txt.gz	CPTAC-2	Adenocarcinoma, NOS	Adenocarcinoma, NOS_Colon, NOS	COAD
969e4241-d486-4d06-b3a3-d55ce3f69895.FPKM-UQ.txt.gz	CPTAC-2	Not Reported	Not Reported_Breast, NOS	BRCA
4d3d30dd-6c28-41e3-826a-4c92ccd961b6.FPKM-UQ.txt.gz	BEATAML1.0-COHORT	Acute myeloid leukemia, CBF-beta/MYH11	Acute myeloid leukemia, CBF-beta/MYH11_Bone marrow	AML
de049943-9c52-4c26-ba4c-d62918b837a8.FPKM-UQ.txt.gz	CPTAC-2	Adenocarcinoma, NOS	Adenocarcinoma, NOS_Colon, NOS	COAD
78db0be2-5933-438a-bc94-6726fa828f59.FPKM-UQ.txt.gz	CPTAC-3	Glioblastoma	Glioblastoma_Brain, NOS	GBM
ae659814-3330-4a52-8455-32942e3310d1.FPKM-UQ.txt.gz	BEATAML1.0-COHORT	Acute myeloid leukemia with inv(3)(q21q26.2) or t(3;3)(q21;q26.2); RPN1-EVI1	Acute myeloid leukemia with inv(3)(q21q26.2) or t(3;3)(q21;q26.2); RPN1-EVI1_Bone marrow	AML
7c585bf4-c887-4d7a-b011-9df06da7aaaa.FPKM-UQ.txt.gz	CPTAC-3	Glioblastoma	Glioblastoma_Brain, NOS	GBM
9a173177-21cb-45ab-a25f-1745ede97fd6.FPKM-UQ.txt.gz	NCICCR-DLBCL	Diffuse large B-cell lymphoma, NOS	Diffuse large B-cell lymphoma, NOS_Lymph node, NOS	DLBC
4e1decb4-0772-4843-9106-9d2ca5663e92.FPKM-UQ.txt.gz	WCDT-MCRPC	Adenocarcinoma, metastatic, NOS	Adenocarcinoma, metastatic, NOS_Prostate gland	PRAD
ca7a009a-52ea-4b41-9923-f7ea103acfc2.FPKM-UQ.txt.gz	TARGET-OS	Osteosarcoma, NOS	Osteosarcoma, NOS_Bone, NOS	SARC
656747dd-aa70-4f74-ad85-922bb53bbecb.FPKM-UQ.txt.gz	CPTAC-2	Infiltrating duct carcinoma, NOS	Infiltrating duct carcinoma, NOS_Breast, NOS	BRCA
0436c43c-5df2-4f2e-b80a-8cf2def47937.FPKM-UQ.txt.gz	CPTAC-3	Renal cell carcinoma, NOS	Renal cell carcinoma, NOS_Kidney, NOS	KIRC
81ba3291-2497-4672-ae13-2833ae9afd50.FPKM-UQ.txt.gz	CPTAC-3	Renal cell carcinoma, NOS	Renal cell carcinoma, NOS_Kidney, NOS	KIRC
1b131c20-f9b7-46d7-bd38-5fe115bc3a0f.FPKM-UQ.txt.gz	TARGET-NBL	Neuroblastoma, NOS	Neuroblastoma, NOS_Adrenal gland, NOS	ACC
ebc1c5a6-e92c-48ba-8d7a-a65b57cec036.FPKM-UQ.txt.gz	WCDT-MCRPC	Adenocarcinoma, metastatic, NOS	Adenocarcinoma, metastatic, NOS_Prostate gland	PRAD
79ab9e82-7049-449a-a8a4-448038457865.FPKM-UQ.txt.gz	CPTAC-3	Endometrioid adenocarcinoma, NOS	Endometrioid adenocarcinoma, NOS_Corpus uteri	UCEC
c4d70c62-c54a-4e18-b4da-a4abf28bc541.FPKM-UQ.txt.gz	CPTAC-3	Endometrioid adenocarcinoma, NOS	Endometrioid adenocarcinoma, NOS_Corpus uteri	UCEC
9f4d7c11-2e4e-41a0-8553-205a7339f6ab.FPKM-UQ.txt.gz	TARGET-AML	Acute myeloid leukemia, NOS	Acute myeloid leukemia, NOS_Bone marrow	AML
2f601196-beaf-4a1e-91ee-72ef1de17f98.FPKM-UQ.txt.gz	TARGET-AML	Acute myeloid leukemia, NOS	Acute myeloid leukemia, NOS_Bone marrow	AML
fad4ebeb-527a-43d2-982c-1c662d92213c.FPKM-UQ.txt.gz	ORGANOID-PANCREATIC	Adenocarcinoma, NOS	Adenocarcinoma, NOS_Pancreas, NOS	PAAD
1a2ea1a6-265a-48a9-9bd5-06cd5b63995a.FPKM-UQ.txt.gz	NCICCR-DLBCL	Diffuse large B-cell lymphoma, NOS	Diffuse large B-cell lymphoma, NOS_Lymph node, NOS	DLBC
5333a7b6-6222-4321-bd76-9bffdf13f396.FPKM-UQ.txt.gz	CPTAC-2	Mucinous carcinoma	Mucinous carcinoma_Breast, NOS	BRCA
69d695bb-ba33-458d-af41-b5eeb74e5b7c.FPKM-UQ.txt.gz	WCDT-MCRPC	Adenocarcinoma, metastatic, NOS	Adenocarcinoma, metastatic, NOS_Prostate gland	PRAD
49c71a8a-dfc3-4b50-a06c-f5a36a362150.FPKM-UQ.txt.gz	CPTAC-3	Endometrioid adenocarcinoma, NOS	Endometrioid adenocarcinoma, NOS_Corpus uteri	UCEC
8522d4a2-cb08-49fb-aa11-e317dae3624b.FPKM-UQ.txt.gz	NCICCR-DLBCL	Diffuse large B-cell lymphoma, NOS	Diffuse large B-cell lymphoma, NOS_Lymph node, NOS	DLBC
fada8425-daec-4cd0-b2f8-8ce8f53831f2.FPKM-UQ.txt.gz	CPTAC-2	Adenocarcinoma, NOS	Adenocarcinoma, NOS_Breast, NOS	BRCA
3c3c94fe-5acc-4312-8bc7-548a3acf2dfe.FPKM-UQ.txt.gz	CPTAC-3	Endometrioid adenocarcinoma, NOS	Endometrioid adenocarcinoma, NOS_Endometrium	UCEC
38d36735-7b95-47ac-9e39-830d68ec53b4.FPKM-UQ.txt.gz	CPTAC-3	Endometrioid adenocarcinoma, NOS	Endometrioid adenocarcinoma, NOS_Endometrium	UCEC
d9b37819-9125-4b2f-9ef9-6f91fe7f177b.FPKM-UQ.txt.gz	CPTAC-3	Adenocarcinoma, NOS	Adenocarcinoma, NOS_Upper lobe, lung	LUAD
6768f280-f981-4cad-aa4b-e7b5e1a715da.FPKM-UQ.txt.gz	CPTAC-3	Adenocarcinoma, NOS	Adenocarcinoma, NOS_Upper lobe, lung	LUAD
28e980ad-4dbd-4a13-96c6-a4a890a0358c.FPKM-UQ.txt.gz	BEATAML1.0-COHORT	Acute myeloid leukemia with mutated NPM1	Acute myeloid leukemia with mutated NPM1_Bone marrow	AML
675fa29b-1a1b-4636-830b-ed3e85ab2b70.FPKM-UQ.txt.gz	WCDT-MCRPC	Adenocarcinoma, metastatic, NOS	Adenocarcinoma, metastatic, NOS_Prostate gland	PRAD
3abfaf7c-6a31-4899-a78d-3aa804fd3f68.FPKM-UQ.txt.gz	BEATAML1.0-COHORT	Acute myeloid leukemia with myelodysplasia-related changes	Acute myeloid leukemia with myelodysplasia-related changes_Bone marrow	AML
5af54110-11e2-491c-89d8-a9d0d647da65.FPKM-UQ.txt.gz	WCDT-MCRPC	Adenocarcinoma, metastatic, NOS	Adenocarcinoma, metastatic, NOS_Prostate gland	PRAD
b3245e68-830d-41f0-a107-55ac2a3c1877.FPKM-UQ.txt.gz	CPTAC-3	Renal cell carcinoma, NOS	Renal cell carcinoma, NOS_Kidney, NOS	KIRC
d1cbc431-0f99-4345-970f-9f0f259c0c6f.FPKM-UQ.txt.gz	TARGET-ALL-P3	Acute myeloid leukemia, NOS	Acute myeloid leukemia, NOS_Bone marrow	AML
c53d0865-4412-44e8-8c5d-798d7866e32c.FPKM-UQ.txt.gz	TARGET-AML	Acute myeloid leukemia, NOS	Acute myeloid leukemia, NOS_Bone marrow	AML
5f0a555f-f441-44d4-ba8b-bcdaf13b7d55.FPKM-UQ.txt.gz	NCICCR-DLBCL	Diffuse large B-cell lymphoma, NOS	Diffuse large B-cell lymphoma, NOS_Lymph node, NOS	DLBC
70ea5df3-f168-4ba6-89d5-6781003ca8e6.FPKM-UQ.txt.gz	NCICCR-DLBCL	Diffuse large B-cell lymphoma, NOS	Diffuse large B-cell lymphoma, NOS_Lymph node, NOS	DLBC
567e7c9e-ac6f-4d71-8e94-392d890a9db9.FPKM-UQ.txt.gz	NCICCR-DLBCL	Diffuse large B-cell lymphoma, NOS	Diffuse large B-cell lymphoma, NOS_Lymph node, NOS	DLBC
1a1d5c6e-f425-4e26-997b-5ed8a0e19e78.FPKM-UQ.txt.gz	TARGET-AML	Acute myeloid leukemia, NOS	Acute myeloid leukemia, NOS_Bone marrow	AML
2e7795bb-2fa0-445d-9722-05b48becc6d4.FPKM-UQ.txt.gz	NCICCR-DLBCL	Diffuse large B-cell lymphoma, NOS	Diffuse large B-cell lymphoma, NOS_Lymph node, NOS	DLBC
c514350b-439b-45ef-92f9-638a60cd5b88.FPKM-UQ.txt.gz	CPTAC-2	Infiltrating duct carcinoma, NOS	Infiltrating duct carcinoma, NOS_Breast, NOS	BRCA
cd0572aa-5256-4336-8429-beab5e410fdc.FPKM-UQ.txt.gz	BEATAML1.0-COHORT	Acute myeloid leukemia with mutated NPM1	Acute myeloid leukemia with mutated NPM1_Bone marrow	AML
b334c411-aa12-40d3-8aa7-0172fb6a09e1.FPKM-UQ.txt.gz	CPTAC-3	Endometrioid adenocarcinoma, NOS	Endometrioid adenocarcinoma, NOS_Corpus uteri	UCEC
f7fa748b-b6d9-4a6c-80f3-0c793695c859.FPKM-UQ.txt.gz	WCDT-MCRPC	Adenocarcinoma, metastatic, NOS	Adenocarcinoma, metastatic, NOS_Prostate gland	PRAD
0bce64d5-3cb9-4eb1-9673-5615d62b2607.FPKM-UQ.txt.gz	BEATAML1.0-COHORT	Acute myeloid leukemia, CBF-beta/MYH11	Acute myeloid leukemia, CBF-beta/MYH11_Bone marrow	AML
3d261381-2121-4242-8880-4158d9bbb3cd.FPKM-UQ.txt.gz	CPTAC-2	Adenocarcinoma, NOS	Adenocarcinoma, NOS_Colon, NOS	COAD
cbf736fe-f1e4-49e3-b1e7-4b25cc7f918a.FPKM-UQ.txt.gz	NCICCR-DLBCL	Diffuse large B-cell lymphoma, NOS	Diffuse large B-cell lymphoma, NOS_Lymph node, NOS	DLBC
7e514ab7-c87e-4144-8d2a-e5050c743d4b.FPKM-UQ.txt.gz	CPTAC-3	Renal cell carcinoma, NOS	Renal cell carcinoma, NOS_Kidney, NOS	KIRC
7a256e52-346f-47c3-bd3f-c89ba609fe58.FPKM-UQ.txt.gz	CPTAC-3	Renal cell carcinoma, NOS	Renal cell carcinoma, NOS_Kidney, NOS	KIRC
d4f8538e-93d1-40ba-9c89-ad59ab96c1f7.FPKM-UQ.txt.gz	ORGANOID-PANCREATIC	Adenocarcinoma, NOS	Adenocarcinoma, NOS_Pancreas, NOS	PAAD
8f1adf7b-0f21-44c2-9737-7a106bfae16e.FPKM-UQ.txt.gz	TARGET-RT	Malignant rhabdoid tumor	Malignant rhabdoid tumor_Kidney, NOS	KIDNEY
0f8fc8f2-fabb-4e05-bd9b-7cbfbdfb1fa0.FPKM-UQ.txt.gz	TARGET-RT	Malignant rhabdoid tumor	Malignant rhabdoid tumor_Kidney, NOS	KIDNEY
0669a900-2116-4b1b-9e79-dacd8cc5fd99.FPKM-UQ.txt.gz	CPTAC-2	Adenocarcinoma, NOS	Adenocarcinoma, NOS_Colon, NOS	COAD
40f8a82b-1e68-4068-a7ed-76b947cfdddb.FPKM-UQ.txt.gz	TARGET-NBL	Neuroblastoma, NOS	Neuroblastoma, NOS_Adrenal gland, NOS	ACC
425fe9f4-851a-435c-84ab-bafbb5c55022.FPKM-UQ.txt.gz	ORGANOID-PANCREATIC	Adenocarcinoma, NOS	Adenocarcinoma, NOS_Pancreas, NOS	PAAD
f745dc10-96d3-42fa-8cc2-361801b2ac2e.FPKM-UQ.txt.gz	CPTAC-3	Adenocarcinoma, NOS	Adenocarcinoma, NOS_Upper lobe, lung	LUAD
27c120e6-eec9-4bd7-816f-9fd2605d7bc9.FPKM-UQ.txt.gz	CPTAC-3	Adenocarcinoma, NOS	Adenocarcinoma, NOS_Upper lobe, lung	LUAD
4f9df182-1a12-4b3a-8a01-dc9ceabfa936.FPKM-UQ.txt.gz	TARGET-NBL	Neuroblastoma, NOS	Neuroblastoma, NOS_Adrenal gland, NOS	ACC
20ba0852-9f72-4c5b-914f-11eed6124df8.FPKM-UQ.txt.gz	BEATAML1.0-COHORT	Acute myeloid leukemia with mutated NPM1	Acute myeloid leukemia with mutated NPM1_Bone marrow	AML
4c3a0bca-1c72-4f01-8d4a-e8c93449b16d.FPKM-UQ.txt.gz	WCDT-MCRPC	Adenocarcinoma, metastatic, NOS	Adenocarcinoma, metastatic, NOS_Prostate gland	PRAD
698a8d7c-ed3e-46df-9acc-6369a043e131.FPKM-UQ.txt.gz	TARGET-AML	Acute myeloid leukemia, NOS	Acute myeloid leukemia, NOS_Bone marrow	AML
9c4f4b77-ba8c-4731-a57c-735b766ab40f.FPKM-UQ.txt.gz	CPTAC-2	Infiltrating duct carcinoma, NOS	Infiltrating duct carcinoma, NOS_Breast, NOS	BRCA
62cb84d1-777b-4eb3-aca4-86d6af8d0658.FPKM-UQ.txt.gz	NCICCR-DLBCL	Diffuse large B-cell lymphoma, NOS	Diffuse large B-cell lymphoma, NOS_Lymph node, NOS	DLBC
9bfbcb02-c4b7-4252-abd7-d9c297a8472d.FPKM-UQ.txt.gz	CPTAC-2	Adenocarcinoma, NOS	Adenocarcinoma, NOS_Colon, NOS	COAD
26cd3531-726b-4346-a2e0-5ef7079a856d.FPKM-UQ.txt.gz	CPTAC-2	Adenocarcinoma, NOS	Adenocarcinoma, NOS_Colon, NOS	COAD
9e6804da-d0b0-48a1-90ce-3f17816ca5aa.FPKM-UQ.txt.gz	HCMI-CMDC	Glioblastoma	Glioblastoma_Brain, NOS	GBM
f9606cc0-e06c-4b8f-a611-1ac17dd2a45c.FPKM-UQ.txt.gz	HCMI-CMDC	Glioblastoma	Glioblastoma_Brain, NOS	GBM
6ba11829-5e09-4973-bf1f-247f773f70f2.FPKM-UQ.txt.gz	CPTAC-3	Renal cell carcinoma, NOS	Renal cell carcinoma, NOS_Kidney, NOS	KIRC
6746a704-129c-450f-8c9b-9593fe8ce254.FPKM-UQ.txt.gz	CPTAC-3	Renal cell carcinoma, NOS	Renal cell carcinoma, NOS_Kidney, NOS	KIRC
c8787953-9588-4bc4-9318-d154fef0d48e.FPKM-UQ.txt.gz	BEATAML1.0-COHORT	Acute myeloid leukemia with mutated CEBPA	Acute myeloid leukemia with mutated CEBPA_Bone marrow	AML
dac06ff7-0ebb-4547-be85-f7aa49f43574.FPKM-UQ.txt.gz	TARGET-AML	Acute myeloid leukemia, NOS	Acute myeloid leukemia, NOS_Bone marrow	AML
b2e76ef0-b480-402b-ad12-5e21cf098810.FPKM-UQ.txt.gz	TARGET-AML	Acute myeloid leukemia, NOS	Acute myeloid leukemia, NOS_Bone marrow	AML
280d03b9-8b26-43c8-a022-2335224136d1.FPKM-UQ.txt.gz	NCICCR-DLBCL	Diffuse large B-cell lymphoma, NOS	Diffuse large B-cell lymphoma, NOS_Lymph node, NOS	DLBC
f45df6ec-f6d5-4c25-9dcf-6a28cb279c09.FPKM-UQ.txt.gz	BEATAML1.0-COHORT	Acute myeloid leukemia with myelodysplasia-related changes	Acute myeloid leukemia with myelodysplasia-related changes_Bone marrow	AML
d0a66c4e-e0e0-4673-a936-04156e8692c7.FPKM-UQ.txt.gz	TARGET-OS	Osteosarcoma, NOS	Osteosarcoma, NOS_Bone, NOS	SARC
1675df83-c23c-40a3-aea9-2c17900ae475.FPKM-UQ.txt.gz	CPTAC-2	Adenocarcinoma, NOS	Adenocarcinoma, NOS_Colon, NOS	COAD
85d27c57-cc8f-4712-9aea-3018f23a01f3.FPKM-UQ.txt.gz	NCICCR-DLBCL	Diffuse large B-cell lymphoma, NOS	Diffuse large B-cell lymphoma, NOS_Lymph node, NOS	DLBC
77864294-4572-459c-870b-4b5905d83233.FPKM-UQ.txt.gz	BEATAML1.0-COHORT	Acute myeloid leukemia, NOS	Acute myeloid leukemia, NOS_Bone marrow	AML
c6b92e1a-d4fc-42e0-a83b-76003588b8f8.FPKM-UQ.txt.gz	BEATAML1.0-COHORT	Acute myeloid leukemia with myelodysplasia-related changes	Acute myeloid leukemia with myelodysplasia-related changes_Bone marrow	AML
044f8701-5e9f-4300-beb2-41fef8096685.FPKM-UQ.txt.gz	ORGANOID-PANCREATIC	Adenocarcinoma, NOS	Adenocarcinoma, NOS_Pancreas, NOS	PAAD
82a690cd-3d2e-4eb9-9990-687129b2a4de.FPKM-UQ.txt.gz	CPTAC-2	Infiltrating duct carcinoma, NOS	Infiltrating duct carcinoma, NOS_Breast, NOS	BRCA
d67a0c4f-9439-440e-a907-7a148f40c77f.FPKM-UQ.txt.gz	NCICCR-DLBCL	Diffuse large B-cell lymphoma, NOS	Diffuse large B-cell lymphoma, NOS_Lymph node, NOS	DLBC
d171be41-dc08-4ac6-9e1e-040b86f432b8.FPKM-UQ.txt.gz	NCICCR-DLBCL	Diffuse large B-cell lymphoma, NOS	Diffuse large B-cell lymphoma, NOS_Lymph node, NOS	DLBC
4890e186-b09e-4348-bb6c-1fef78202bf1.FPKM-UQ.txt.gz	BEATAML1.0-COHORT	Acute myeloid leukemia, NOS	Acute myeloid leukemia, NOS_Bone marrow	AML
5c4f3ad6-aa82-4b0f-a0d3-e61486b71869.FPKM-UQ.txt.gz	NCICCR-DLBCL	Diffuse large B-cell lymphoma, NOS	Diffuse large B-cell lymphoma, NOS_Lymph node, NOS	DLBC
9085a03f-bbce-47f6-bf3c-3dbf44921648.FPKM-UQ.txt.gz	NCICCR-DLBCL	Diffuse large B-cell lymphoma, NOS	Diffuse large B-cell lymphoma, NOS_Lymph node, NOS	DLBC
42267bae-f00d-40c0-892d-539ac673ac13.FPKM-UQ.txt.gz	TARGET-AML	Acute myeloid leukemia, NOS	Acute myeloid leukemia, NOS_Bone marrow	AML
be0fe43b-0bcb-432a-ae13-a150ec24976f.FPKM-UQ.txt.gz	CPTAC-2	Adenocarcinoma, NOS	Adenocarcinoma, NOS_Colon, NOS	COAD
5ac036b2-8c29-46cc-8290-3ffc066efb0e.FPKM-UQ.txt.gz	WCDT-MCRPC	Adenocarcinoma, metastatic, NOS	Adenocarcinoma, metastatic, NOS_Prostate gland	PRAD
13a2ab5a-8d91-467d-8fc8-a82d903e33a3.FPKM-UQ.txt.gz	NCICCR-DLBCL	Diffuse large B-cell lymphoma, NOS	Diffuse large B-cell lymphoma, NOS_Lymph node, NOS	DLBC
725e4b9d-965d-47b5-bca0-7fb5540e1aad.FPKM-UQ.txt.gz	BEATAML1.0-COHORT	Acute myeloid leukemia with mutated CEBPA	Acute myeloid leukemia with mutated CEBPA_Bone marrow	AML
17d37233-9afe-4222-a268-c4367cfbda67.FPKM-UQ.txt.gz	TARGET-AML	Acute myeloid leukemia, NOS	Acute myeloid leukemia, NOS_Bone marrow	AML
b5feb107-a5ad-44d7-bf7d-3e7e0483a026.FPKM-UQ.txt.gz	NCICCR-DLBCL	Diffuse large B-cell lymphoma, NOS	Diffuse large B-cell lymphoma, NOS_Lymph node, NOS	DLBC
e6be1fd4-832b-4250-806e-33cd4d650b00.FPKM-UQ.txt.gz	CPTAC-3	Adenocarcinoma, NOS	Adenocarcinoma, NOS_Lower lobe, lung	LUAD
99cf7d54-9c4b-4932-9d99-726bfe5c3381.FPKM-UQ.txt.gz	CPTAC-3	Adenocarcinoma, NOS	Adenocarcinoma, NOS_Lower lobe, lung	LUAD
fe913631-b028-4190-9a45-24c3caa484c4.FPKM-UQ.txt.gz	BEATAML1.0-COHORT	Acute myeloid leukemia, NOS	Acute myeloid leukemia, NOS_Bone marrow	AML
b95a5be3-40e2-4afc-9781-1ea0f2f21674.FPKM-UQ.txt.gz	CPTAC-3	Renal cell carcinoma, NOS	Renal cell carcinoma, NOS_Kidney, NOS	KIRC
7cc666ce-1fc7-44b7-b7ab-b8cad966c625.FPKM-UQ.txt.gz	CPTAC-3	Renal cell carcinoma, NOS	Renal cell carcinoma, NOS_Kidney, NOS	KIRC
90e896dd-f619-4a9f-b386-d060c02bb876.FPKM-UQ.txt.gz	CPTAC-2	Serous adenocarcinoma, NOS	Serous adenocarcinoma, NOS_Ovary	OV
310d2181-e0e7-4e0a-ac77-4d5c69030799.FPKM-UQ.txt.gz	CPTAC-2	Infiltrating duct carcinoma, NOS	Infiltrating duct carcinoma, NOS_Breast, NOS	BRCA
e5a9a600-26dc-4f52-bdc0-022ad74101f9.FPKM-UQ.txt.gz	TARGET-AML	Acute myeloid leukemia, NOS	Acute myeloid leukemia, NOS_Bone marrow	AML
ae162efd-b3ba-4207-ac1b-e7bc748e17ae.FPKM-UQ.txt.gz	NCICCR-DLBCL	Diffuse large B-cell lymphoma, NOS	Diffuse large B-cell lymphoma, NOS_Lymph node, NOS	DLBC
9aff516b-ad9b-4f54-82d4-58fd0a48c0d0.FPKM-UQ.txt.gz	NCICCR-DLBCL	Diffuse large B-cell lymphoma, NOS	Diffuse large B-cell lymphoma, NOS_Lymph node, NOS	DLBC
c1b152e4-b908-473d-8b13-bffe990f6f95.FPKM-UQ.txt.gz	BEATAML1.0-COHORT	Acute myeloid leukemia, NOS	Acute myeloid leukemia, NOS_Bone marrow	AML
a9ac34e6-05c3-408d-840f-d2f196402f8a.FPKM-UQ.txt.gz	TARGET-AML	Acute myeloid leukemia, NOS	Acute myeloid leukemia, NOS_Bone marrow	AML
f489c7de-7f8f-4fc7-bf23-8963a5bdc87a.FPKM-UQ.txt.gz	CPTAC-2	Infiltrating duct carcinoma, NOS	Infiltrating duct carcinoma, NOS_Breast, NOS	BRCA
dfcc5e15-8487-4af7-b30b-edf9284f124f.FPKM-UQ.txt.gz	NCICCR-DLBCL	Diffuse large B-cell lymphoma, NOS	Diffuse large B-cell lymphoma, NOS_Lymph node, NOS	DLBC
692424ed-87f9-4344-97ec-c4bb0a0d3718.FPKM-UQ.txt.gz	CPTAC-3	Renal cell carcinoma, NOS	Renal cell carcinoma, NOS_Kidney, NOS	KIRC
668e6fc5-3b04-4d72-9a2f-dd1b5c36c7b4.FPKM-UQ.txt.gz	CPTAC-3	Renal cell carcinoma, NOS	Renal cell carcinoma, NOS_Kidney, NOS	KIRC
8793c946-a116-4d27-8216-250b0c47cb9b.FPKM-UQ.txt.gz	WCDT-MCRPC	Adenocarcinoma, metastatic, NOS	Adenocarcinoma, metastatic, NOS_Prostate gland	PRAD
f6ae9609-2723-49f4-b15c-7d9b87e195ef.FPKM-UQ.txt.gz	TARGET-OS	Osteosarcoma, NOS	Osteosarcoma, NOS_Bone, NOS	SARC
ce37a98a-86e0-4582-a46b-9a606ca07cda.FPKM-UQ.txt.gz	NCICCR-DLBCL	Diffuse large B-cell lymphoma, NOS	Diffuse large B-cell lymphoma, NOS_Lymph node, NOS	DLBC
7a8e2cda-ef61-4917-8f1f-65adf85bb798.FPKM-UQ.txt.gz	BEATAML1.0-COHORT	Acute myeloid leukemia with mutated NPM1	Acute myeloid leukemia with mutated NPM1_Bone marrow	AML
be0f5b58-da90-43f6-a451-e5636a62fd9a.FPKM-UQ.txt.gz	BEATAML1.0-COHORT	Acute myelomonocytic leukemia	Acute myelomonocytic leukemia_Bone marrow	AML
a4e341f4-f855-48d2-985a-cf6b3c5d6c60.FPKM-UQ.txt.gz	BEATAML1.0-COHORT	Acute myelomonocytic leukemia	Acute myelomonocytic leukemia_Bone marrow	AML
288927da-3be4-4c60-82f0-b1b298fe93a1.FPKM-UQ.txt.gz	NCICCR-DLBCL	Diffuse large B-cell lymphoma, NOS	Diffuse large B-cell lymphoma, NOS_Lymph node, NOS	DLBC
dbc36d36-4478-479c-8739-d897286a6a10.FPKM-UQ.txt.gz	TARGET-NBL	Ganglioneuroblastoma	Ganglioneuroblastoma_Adrenal gland, NOS	ACC
0de0b7d0-c6a7-4d0f-8c4b-b881fe51ef7b.FPKM-UQ.txt.gz	HCMI-CMDC	Glioblastoma	Glioblastoma_Brain, NOS	GBM
48468728-b34c-41dd-9aea-93053fa3fa72.FPKM-UQ.txt.gz	HCMI-CMDC	Glioblastoma	Glioblastoma_Brain, NOS	GBM
be8ba1a5-29ba-4aa2-80b9-d74d496b729d.FPKM-UQ.txt.gz	TARGET-OS	Osteosarcoma, NOS	Osteosarcoma, NOS_Bone, NOS	SARC
70a3d088-8137-4e02-a4b4-ee50b931b6ca.FPKM-UQ.txt.gz	CPTAC-2	Adenocarcinoma, NOS	Adenocarcinoma, NOS_Colon, NOS	COAD
98cf4b53-f23b-4e77-bfd4-97dd8f223263.FPKM-UQ.txt.gz	CPTAC-2	Infiltrating duct carcinoma, NOS	Infiltrating duct carcinoma, NOS_Breast, NOS	BRCA
c5c2fd0a-b20e-41ca-98c1-b575bcc68558.FPKM-UQ.txt.gz	NCICCR-DLBCL	Diffuse large B-cell lymphoma, NOS	Diffuse large B-cell lymphoma, NOS_Lymph node, NOS	DLBC
80b9fcf4-185c-4e52-bcff-8ab52ab4bfa5.FPKM-UQ.txt.gz	ORGANOID-PANCREATIC	Unknown	Unknown_Pancreas, NOS	PAAD
f6c31415-9640-4219-802d-f6f7f285f7fd.FPKM-UQ.txt.gz	TARGET-RT	Malignant rhabdoid tumor	Malignant rhabdoid tumor_Kidney, NOS	KIDNEY
4177e2aa-9721-4379-9146-49b73d53176c.FPKM-UQ.txt.gz	TARGET-RT	Malignant rhabdoid tumor	Malignant rhabdoid tumor_Kidney, NOS	KIDNEY
75009cd8-1cd6-4763-add8-5c12780e29e3.FPKM-UQ.txt.gz	BEATAML1.0-COHORT	Acute myeloid leukemia with inv(3)(q21q26.2) or t(3;3)(q21;q26.2); RPN1-EVI1	Acute myeloid leukemia with inv(3)(q21q26.2) or t(3;3)(q21;q26.2); RPN1-EVI1_Bone marrow	AML
9fb90ea9-f62f-4679-9986-276754187439.FPKM-UQ.txt.gz	CPTAC-2	Infiltrating duct carcinoma, NOS	Infiltrating duct carcinoma, NOS_Breast, NOS	BRCA
ef9cef4f-b81e-4776-b355-255d838a58b8.FPKM-UQ.txt.gz	NCICCR-DLBCL	Diffuse large B-cell lymphoma, NOS	Diffuse large B-cell lymphoma, NOS_Lymph node, NOS	DLBC
be287a23-010a-4a43-9def-eda1bebf545d.FPKM-UQ.txt.gz	BEATAML1.0-COHORT	Acute myeloid leukemia with mutated NPM1	Acute myeloid leukemia with mutated NPM1_Bone marrow	AML
d1446236-6d9e-47b7-833a-7726365b6958.FPKM-UQ.txt.gz	NCICCR-DLBCL	Diffuse large B-cell lymphoma, NOS	Diffuse large B-cell lymphoma, NOS_Lymph node, NOS	DLBC
36dda2af-3360-408f-94e3-24b1962a1d23.FPKM-UQ.txt.gz	BEATAML1.0-COHORT	Acute myeloid leukemia with mutated NPM1	Acute myeloid leukemia with mutated NPM1_Bone marrow	AML
27060133-936a-4d0f-a0b4-e76bff7064d5.FPKM-UQ.txt.gz	CPTAC-3	Endometrioid adenocarcinoma, NOS	Endometrioid adenocarcinoma, NOS_Endometrium	UCEC
aadf7355-abb0-47d2-9ea6-b34066c0833c.FPKM-UQ.txt.gz	NCICCR-DLBCL	Diffuse large B-cell lymphoma, NOS	Diffuse large B-cell lymphoma, NOS_Lymph node, NOS	DLBC
86e45208-05a5-4edc-9c1f-c01c00b4b161.FPKM-UQ.txt.gz	TARGET-OS	Osteosarcoma, NOS	Osteosarcoma, NOS_Bone, NOS	SARC
bf91b85b-2b55-4057-839f-4f6b77fbd5a4.FPKM-UQ.txt.gz	NCICCR-DLBCL	Diffuse large B-cell lymphoma, NOS	Diffuse large B-cell lymphoma, NOS_Lymph node, NOS	DLBC
06d40c0f-ac3e-4210-bc21-b0488feec7cd.FPKM-UQ.txt.gz	NCICCR-DLBCL	Diffuse large B-cell lymphoma, NOS	Diffuse large B-cell lymphoma, NOS_Lymph node, NOS	DLBC
3c51ee13-a06c-48a5-9574-fc005c633b64.FPKM-UQ.txt.gz	CPTAC-2	Infiltrating duct carcinoma, NOS	Infiltrating duct carcinoma, NOS_Breast, NOS	BRCA
f28ccfbf-719d-4573-864d-67f3fe16dfb8.FPKM-UQ.txt.gz	TARGET-AML	Acute myeloid leukemia, NOS	Acute myeloid leukemia, NOS_Bone marrow	AML
9d07216b-ede1-4c55-9ead-5568e22f1337.FPKM-UQ.txt.gz	TARGET-AML	Acute myeloid leukemia, NOS	Acute myeloid leukemia, NOS_Bone marrow	AML
d7c7d4b8-19a5-4926-b215-067bd1d16c5a.FPKM-UQ.txt.gz	ORGANOID-PANCREATIC	Adenocarcinoma, NOS	Adenocarcinoma, NOS_Pancreas, NOS	PAAD
e32b0411-da5e-447b-8ace-a9cd88ec5bc3.FPKM-UQ.txt.gz	CPTAC-2	Infiltrating duct carcinoma, NOS	Infiltrating duct carcinoma, NOS_Breast, NOS	BRCA
8db5a594-ad41-4062-92d3-f0a3e9d189d2.FPKM-UQ.txt.gz	CPTAC-3	Renal cell carcinoma, NOS	Renal cell carcinoma, NOS_Kidney, NOS	KIRC
c9e578f0-fef3-4832-aa6d-974b3781a28c.FPKM-UQ.txt.gz	CPTAC-3	Renal cell carcinoma, NOS	Renal cell carcinoma, NOS_Kidney, NOS	KIRC
82461f0d-7b0a-4de1-9e47-ccf214bf3144.FPKM-UQ.txt.gz	CPTAC-3	Endometrioid adenocarcinoma, NOS	Endometrioid adenocarcinoma, NOS_Corpus uteri	UCEC
4584bfa8-d55e-4bdc-a045-5b036c653a2a.FPKM-UQ.txt.gz	ORGANOID-PANCREATIC	Unknown	Unknown_Pancreas, NOS	PAAD
86df3e70-7800-4a0a-a1e4-342ba7bd9f57.FPKM-UQ.txt.gz	TARGET-RT	Malignant rhabdoid tumor	Malignant rhabdoid tumor_Kidney, NOS	KIDNEY
881b26e1-f919-489d-8c9b-f0d652a5f2da.FPKM-UQ.txt.gz	TARGET-NBL	Ganglioneuroblastoma	Ganglioneuroblastoma_Adrenal gland, NOS	ACC
116381b7-aaf5-404b-9c57-06cab73f606d.FPKM-UQ.txt.gz	BEATAML1.0-COHORT	Acute myeloid leukemia with myelodysplasia-related changes	Acute myeloid leukemia with myelodysplasia-related changes_Bone marrow	AML
c10ec305-0c1c-41bd-a9e1-58b99ba8c10d.FPKM-UQ.txt.gz	BEATAML1.0-COHORT	Acute myeloid leukemia with t(9;11)(p22;q23); MLLT3-MLL	Acute myeloid leukemia with t(9;11)(p22;q23); MLLT3-MLL_Bone marrow	AML
f1d5eb2f-232d-4ae5-963d-882f687777f7.FPKM-UQ.txt.gz	CPTAC-2	Adenocarcinoma, NOS	Adenocarcinoma, NOS_Colon, NOS	COAD
ab3f9584-f27f-4d6e-a5de-ac0d0c20de13.FPKM-UQ.txt.gz	NCICCR-DLBCL	Diffuse large B-cell lymphoma, NOS	Diffuse large B-cell lymphoma, NOS_Lymph node, NOS	DLBC
875bd110-35cb-4235-9a3e-228338d78f66.FPKM-UQ.txt.gz	CPTAC-2	Infiltrating duct carcinoma, NOS	Infiltrating duct carcinoma, NOS_Breast, NOS	BRCA
54811c2e-74cc-4a44-8870-fcdd6ed2199f.FPKM-UQ.txt.gz	CPTAC-3	Adenocarcinoma, NOS	Adenocarcinoma, NOS_Lower lobe, lung	LUAD
56558a09-4422-48a5-a659-d02bc89d9632.FPKM-UQ.txt.gz	CPTAC-3	Adenocarcinoma, NOS	Adenocarcinoma, NOS_Lower lobe, lung	LUAD
bf1d364d-c666-4ab1-9e48-eb03eb02d1ba.FPKM-UQ.txt.gz	CPTAC-3	Renal cell carcinoma, NOS	Renal cell carcinoma, NOS_Kidney, NOS	KIRC
6ecee09b-f44b-4290-92e9-2fd9e5694d8e.FPKM-UQ.txt.gz	BEATAML1.0-COHORT	Acute myeloid leukemia, NOS	Acute myeloid leukemia, NOS_Bone marrow	AML
2582d233-7b88-477d-bd54-815ff7e24728.FPKM-UQ.txt.gz	BEATAML1.0-COHORT	Acute myeloid leukemia with mutated NPM1	Acute myeloid leukemia with mutated NPM1_Bone marrow	AML
25c9159e-d6d3-48de-86a6-4d792ccd6ae1.FPKM-UQ.txt.gz	CPTAC-3	Endometrioid adenocarcinoma, NOS	Endometrioid adenocarcinoma, NOS_Corpus uteri	UCEC
e27db773-ca8a-41ef-8a2c-ffa838c7c683.FPKM-UQ.txt.gz	CPTAC-3	Endometrioid adenocarcinoma, NOS	Endometrioid adenocarcinoma, NOS_Corpus uteri	UCEC
fcc26511-0b8b-4914-ad7e-bb97a3cd03f8.FPKM-UQ.txt.gz	CPTAC-2	Infiltrating duct carcinoma, NOS	Infiltrating duct carcinoma, NOS_Breast, NOS	BRCA
d180e597-5525-4729-8785-4c6c63bc27ea.FPKM-UQ.txt.gz	NCICCR-DLBCL	Diffuse large B-cell lymphoma, NOS	Diffuse large B-cell lymphoma, NOS_Lymph node, NOS	DLBC
66ea387e-ffb9-4e84-8e48-e7a45a4635cd.FPKM-UQ.txt.gz	TARGET-NBL	Neuroblastoma, NOS	Neuroblastoma, NOS_Adrenal gland, NOS	ACC
7bb5556c-bfc0-4d46-b163-93f8536b8bb0.FPKM-UQ.txt.gz	TARGET-OS	Osteosarcoma, NOS	Osteosarcoma, NOS_Bone, NOS	SARC
1f714d48-8697-4b1b-bd72-e9e6579ddf61.FPKM-UQ.txt.gz	CPTAC-3	Renal cell carcinoma, NOS	Renal cell carcinoma, NOS_Kidney, NOS	KIRC
21360e06-02a9-45de-906b-852551265174.FPKM-UQ.txt.gz	CPTAC-3	Renal cell carcinoma, NOS	Renal cell carcinoma, NOS_Kidney, NOS	KIRC
dbcd291d-45c1-4f98-8b87-758cf6f557ad.FPKM-UQ.txt.gz	CPTAC-2	Infiltrating lobular carcinoma, NOS	Infiltrating lobular carcinoma, NOS_Breast, NOS	BRCA
0e52e958-9450-4c3e-b169-5ed4a63f044d.FPKM-UQ.txt.gz	CPTAC-2	Serous adenocarcinoma, NOS	Serous adenocarcinoma, NOS_Ovary	OV
00f1126b-5633-4682-b4f4-06569f0ab510.FPKM-UQ.txt.gz	CPTAC-3	Renal cell carcinoma, NOS	Renal cell carcinoma, NOS_Kidney, NOS	KIRC
d0fdeaae-4ea4-40c1-84ca-d587d14d7e1d.FPKM-UQ.txt.gz	CPTAC-3	Renal cell carcinoma, NOS	Renal cell carcinoma, NOS_Kidney, NOS	KIRC
94dafd70-a13b-40b2-a238-4b97a6d3f5a4.FPKM-UQ.txt.gz	TARGET-NBL	Neuroblastoma, NOS	Neuroblastoma, NOS_Adrenal gland, NOS	ACC
0a408aed-a050-47d0-b37e-421d77562777.FPKM-UQ.txt.gz	TARGET-OS	Osteosarcoma, NOS	Osteosarcoma, NOS_Bone, NOS	SARC
cadff22e-cb8a-48da-b189-9b8154246af9.FPKM-UQ.txt.gz	NCICCR-DLBCL	Diffuse large B-cell lymphoma, NOS	Diffuse large B-cell lymphoma, NOS_Lymph node, NOS	DLBC
16b03db6-73a9-4052-9103-31b253e9dba1.FPKM-UQ.txt.gz	NCICCR-DLBCL	Diffuse large B-cell lymphoma, NOS	Diffuse large B-cell lymphoma, NOS_Lymph node, NOS	DLBC
70c28cce-b424-4993-a019-4511a7bf7576.FPKM-UQ.txt.gz	HCMI-CMDC	Glioblastoma	Glioblastoma_Brain, NOS	GBM
444f8b1d-1bc9-4711-ad1a-092aa964349e.FPKM-UQ.txt.gz	HCMI-CMDC	Glioblastoma	Glioblastoma_Brain, NOS	GBM
4bd4264f-edab-423f-b792-f569d5dedae9.FPKM-UQ.txt.gz	NCICCR-DLBCL	Diffuse large B-cell lymphoma, NOS	Diffuse large B-cell lymphoma, NOS_Lymph node, NOS	DLBC
2a0c996c-f7b0-4bf5-883d-471a582e5521.FPKM-UQ.txt.gz	CPTAC-3	Glioblastoma	Glioblastoma_Frontal lobe	GBM
648cc6e4-eb86-4d1f-b7a9-7db2977d9e7a.FPKM-UQ.txt.gz	CTSP-DLBCL1	Diffuse large B-cell lymphoma, NOS	Diffuse large B-cell lymphoma, NOS_Lymph node, NOS	DLBC
e931daf1-64df-4b5d-b972-75b842e1ace1.FPKM-UQ.txt.gz	CPTAC-3	Glioblastoma	Glioblastoma_Brain, NOS	GBM
076b33da-f743-41b3-816c-cce371a527f7.FPKM-UQ.txt.gz	CPTAC-2	Serous adenocarcinoma, NOS	Serous adenocarcinoma, NOS_Ovary	OV
de9f2566-ab02-43ff-9d69-7ae61e6cf95b.FPKM-UQ.txt.gz	BEATAML1.0-COHORT	Acute myeloid leukemia with myelodysplasia-related changes	Acute myeloid leukemia with myelodysplasia-related changes_Bone marrow	AML
037bf43c-7de6-4f82-80bc-8c9673fbdd7d.FPKM-UQ.txt.gz	TARGET-AML	Acute myeloid leukemia, NOS	Acute myeloid leukemia, NOS_Bone marrow	AML
08bad853-dbd3-436d-9886-117bfbe990df.FPKM-UQ.txt.gz	NCICCR-DLBCL	Diffuse large B-cell lymphoma, NOS	Diffuse large B-cell lymphoma, NOS_Lymph node, NOS	DLBC
5d1cd8bf-5b81-416f-8e38-0fc705b28153.FPKM-UQ.txt.gz	CPTAC-2	Adenocarcinoma, NOS	Adenocarcinoma, NOS_Colon, NOS	COAD
a7ae510e-b68c-4f22-b9a1-11695b768275.FPKM-UQ.txt.gz	CPTAC-2	Adenocarcinoma, NOS	Adenocarcinoma, NOS_Colon, NOS	COAD
33aea564-8086-4b2d-a28d-eccc379ecfa6.FPKM-UQ.txt.gz	ORGANOID-PANCREATIC	Adenocarcinoma, NOS	Adenocarcinoma, NOS_Pancreas, NOS	PAAD
00b36c07-0639-4d23-bd9c-c19c1c2dd8a4.FPKM-UQ.txt.gz	CPTAC-3	Glioblastoma	Glioblastoma_Brain, NOS	GBM
29a54b78-74bb-4fad-80a7-062f94403ad3.FPKM-UQ.txt.gz	TARGET-OS	Osteosarcoma, NOS	Osteosarcoma, NOS_Bone, NOS	SARC
6983df41-aae4-4763-8f1a-d834ce6b4fdb.FPKM-UQ.txt.gz	CPTAC-2	Adenocarcinoma, NOS	Adenocarcinoma, NOS_Colon, NOS	COAD
9d133323-c3cf-4a5f-8d16-aaa7b146e28c.FPKM-UQ.txt.gz	BEATAML1.0-COHORT	Acute myeloid leukemia with mutated CEBPA	Acute myeloid leukemia with mutated CEBPA_Bone marrow	AML
26bb1f50-ca59-4b99-93ea-c06935ef9eda.FPKM-UQ.txt.gz	BEATAML1.0-COHORT	Acute myelomonocytic leukemia	Acute myelomonocytic leukemia_Bone marrow	AML
11012409-45d4-46c4-8d0a-b59e305edffe.FPKM-UQ.txt.gz	CPTAC-3	Glioblastoma	Glioblastoma_Frontal lobe	GBM
17d797a1-73d9-4653-b476-fd1d2b404e14.FPKM-UQ.txt.gz	CPTAC-3	Renal cell carcinoma, NOS	Renal cell carcinoma, NOS_Kidney, NOS	KIRC
70604e9c-4543-4cdb-ad94-0cad2ac01993.FPKM-UQ.txt.gz	NCICCR-DLBCL	Diffuse large B-cell lymphoma, NOS	Diffuse large B-cell lymphoma, NOS_Lymph node, NOS	DLBC
317bcfde-050a-4f30-b9a0-bbfc9d82a509.FPKM-UQ.txt.gz	BEATAML1.0-COHORT	Acute myeloid leukemia with mutated NPM1	Acute myeloid leukemia with mutated NPM1_Bone marrow	AML
da577b4a-364c-4161-908b-904e669e26f0.FPKM-UQ.txt.gz	CPTAC-2	Adenocarcinoma, NOS	Adenocarcinoma, NOS_Colon, NOS	COAD
a40d2500-528b-4176-95bd-a491ac555835.FPKM-UQ.txt.gz	NCICCR-DLBCL	Diffuse large B-cell lymphoma, NOS	Diffuse large B-cell lymphoma, NOS_Lymph node, NOS	DLBC
8e7f5d59-0d49-477b-a3fc-6ed7b9f1d171.FPKM-UQ.txt.gz	TARGET-NBL	Neuroblastoma, NOS	Neuroblastoma, NOS_Adrenal gland, NOS	ACC
510dc7b2-f9b4-4ee3-8356-5f83afd67fbe.FPKM-UQ.txt.gz	TARGET-NBL	Neuroblastoma, NOS	Neuroblastoma, NOS_Adrenal gland, NOS	ACC
c79807cc-404e-4479-b46d-822d31737539.FPKM-UQ.txt.gz	TARGET-AML	Acute myeloid leukemia, NOS	Acute myeloid leukemia, NOS_Bone marrow	AML
4da8c3b8-ac49-4e2b-8ae3-89ab3a0dff02.FPKM-UQ.txt.gz	CPTAC-3	Adenocarcinoma, NOS	Adenocarcinoma, NOS_Lung, NOS	LUAD
647cb5e5-e227-4ba6-ac67-9818246eedfd.FPKM-UQ.txt.gz	CPTAC-3	Adenocarcinoma, NOS	Adenocarcinoma, NOS_Lung, NOS	LUAD
37e3a640-737f-4083-9eed-068efbcbdb66.FPKM-UQ.txt.gz	BEATAML1.0-COHORT	Acute myeloid leukemia, CBF-beta/MYH11	Acute myeloid leukemia, CBF-beta/MYH11_Bone marrow	AML
2188f1e8-7b61-4b16-92d4-745b10266aa3.FPKM-UQ.txt.gz	TARGET-AML	Acute myeloid leukemia, NOS	Acute myeloid leukemia, NOS_Bone marrow	AML
de373a05-1b10-43c1-8824-e63fb87e706e.FPKM-UQ.txt.gz	TARGET-NBL	Neuroblastoma, NOS	Neuroblastoma, NOS_Adrenal gland, NOS	ACC
e4709019-a77f-4876-8a49-45197be22e2f.FPKM-UQ.txt.gz	NCICCR-DLBCL	Diffuse large B-cell lymphoma, NOS	Diffuse large B-cell lymphoma, NOS_Lymph node, NOS	DLBC
3b724b44-b7b3-4daf-a874-972165d9c089.FPKM-UQ.txt.gz	CPTAC-2	Adenocarcinoma, NOS	Adenocarcinoma, NOS_Colon, NOS	COAD
a93facc0-b6bf-46b4-8fd5-24b13ed6896d.FPKM-UQ.txt.gz	CPTAC-3	Adenocarcinoma, NOS	Adenocarcinoma, NOS_Lower lobe, lung	LUAD
dfc55345-3cec-4a8c-8048-b7891065daa1.FPKM-UQ.txt.gz	CPTAC-3	Adenocarcinoma, NOS	Adenocarcinoma, NOS_Lower lobe, lung	LUAD
bc45e6c4-63f3-459b-a438-39887266901f.FPKM-UQ.txt.gz	NCICCR-DLBCL	Diffuse large B-cell lymphoma, NOS	Diffuse large B-cell lymphoma, NOS_Lymph node, NOS	DLBC
f3eedabd-3837-4db8-b10d-2691817ea5ed.FPKM-UQ.txt.gz	TARGET-OS	Osteosarcoma, NOS	Osteosarcoma, NOS_Bone, NOS	SARC
783c1986-1c46-483a-a24c-0e165c217f1e.FPKM-UQ.txt.gz	CPTAC-3	Adenocarcinoma, NOS	Adenocarcinoma, NOS_Lung, NOS	LUAD
b62a33ec-3b18-4f0a-b614-bba9800e5251.FPKM-UQ.txt.gz	CPTAC-3	Adenocarcinoma, NOS	Adenocarcinoma, NOS_Lung, NOS	LUAD
3200a1cc-3cca-4355-aa21-c63bc3f63995.FPKM-UQ.txt.gz	TARGET-AML	Acute myeloid leukemia, NOS	Acute myeloid leukemia, NOS_Bone marrow	AML
7960712d-2f72-474a-8e87-4c0610343ea7.FPKM-UQ.txt.gz	TARGET-AML	Acute myeloid leukemia, NOS	Acute myeloid leukemia, NOS_Bone marrow	AML
e4db05ef-52d9-4a40-bc47-9ccee86c0210.FPKM-UQ.txt.gz	BEATAML1.0-COHORT	Acute myeloid leukemia with mutated NPM1	Acute myeloid leukemia with mutated NPM1_Bone marrow	AML
2cea2e4c-1e11-4609-9c60-6d85e2c95f29.FPKM-UQ.txt.gz	NCICCR-DLBCL	Diffuse large B-cell lymphoma, NOS	Diffuse large B-cell lymphoma, NOS_Lymph node, NOS	DLBC
2e0b25dd-80a2-40ad-a881-0219f69f7512.FPKM-UQ.txt.gz	BEATAML1.0-COHORT	Acute myeloid leukemia with mutated NPM1	Acute myeloid leukemia with mutated NPM1_Bone marrow	AML
8f59ffe0-ce8d-4b5d-9580-2bb8000a2475.FPKM-UQ.txt.gz	CPTAC-3	Renal cell carcinoma, NOS	Renal cell carcinoma, NOS_Kidney, NOS	KIRC
827a5fc5-9f50-4c52-8d44-6b66ed52b579.FPKM-UQ.txt.gz	CPTAC-3	Renal cell carcinoma, NOS	Renal cell carcinoma, NOS_Kidney, NOS	KIRC
cedde676-cee4-4d09-b454-51c9152162f7.FPKM-UQ.txt.gz	NCICCR-DLBCL	Diffuse large B-cell lymphoma, NOS	Diffuse large B-cell lymphoma, NOS_Lymph node, NOS	DLBC
0e5143ea-8de2-4c9e-a2e3-e8c4d366cce7.FPKM-UQ.txt.gz	NCICCR-DLBCL	Diffuse large B-cell lymphoma, NOS	Diffuse large B-cell lymphoma, NOS_Lymph node, NOS	DLBC
ca95fc48-5c7c-4395-bd56-ecbaeacc4e57.FPKM-UQ.txt.gz	BEATAML1.0-COHORT	Acute myeloid leukemia with myelodysplasia-related changes	Acute myeloid leukemia with myelodysplasia-related changes_Bone marrow	AML
e6399a38-7e9b-4f5c-89d5-bbe5da2221fa.FPKM-UQ.txt.gz	NCICCR-DLBCL	Diffuse large B-cell lymphoma, NOS	Diffuse large B-cell lymphoma, NOS_Lymph node, NOS	DLBC
74b3cdbf-02e4-42fd-98f5-a8d0ffdae567.FPKM-UQ.txt.gz	TARGET-OS	Osteosarcoma, NOS	Osteosarcoma, NOS_Bone, NOS	SARC
31ae5db7-b0e9-4211-b800-52ceaf48c62c.FPKM-UQ.txt.gz	NCICCR-DLBCL	Diffuse large B-cell lymphoma, NOS	Diffuse large B-cell lymphoma, NOS_Lymph node, NOS	DLBC
4f38498a-1d45-4843-b238-a432431d843a.FPKM-UQ.txt.gz	NCICCR-DLBCL	Diffuse large B-cell lymphoma, NOS	Diffuse large B-cell lymphoma, NOS_Lymph node, NOS	DLBC
4a2a4072-fab5-403c-8013-911fb5ac981e.FPKM-UQ.txt.gz	CPTAC-3	Adenocarcinoma, NOS	Adenocarcinoma, NOS_Upper lobe, lung	LUAD
f910e79b-72ab-4c6d-ac03-abe9df54e51b.FPKM-UQ.txt.gz	CPTAC-3	Adenocarcinoma, NOS	Adenocarcinoma, NOS_Upper lobe, lung	LUAD
ba65f914-f465-43a0-84ef-1978a0772c28.FPKM-UQ.txt.gz	NCICCR-DLBCL	Diffuse large B-cell lymphoma, NOS	Diffuse large B-cell lymphoma, NOS_Lymph node, NOS	DLBC
cb6f6f4e-2887-42ff-941f-1ec3606d1a4f.FPKM-UQ.txt.gz	CPTAC-3	Renal cell carcinoma, NOS	Renal cell carcinoma, NOS_Kidney, NOS	KIRC
be1e3ac2-c034-430b-a3e6-962d8052e15a.FPKM-UQ.txt.gz	CPTAC-3	Renal cell carcinoma, NOS	Renal cell carcinoma, NOS_Kidney, NOS	KIRC
71415d09-0534-40a4-b77c-53f68118052f.FPKM-UQ.txt.gz	NCICCR-DLBCL	Diffuse large B-cell lymphoma, NOS	Diffuse large B-cell lymphoma, NOS_Lymph node, NOS	DLBC
269ff5cb-3a1d-420a-aa8f-dd669aef3959.FPKM-UQ.txt.gz	CPTAC-3	Renal cell carcinoma, NOS	Renal cell carcinoma, NOS_Kidney, NOS	KIRC
7c36bbd7-5409-4935-8482-676ed454197a.FPKM-UQ.txt.gz	CPTAC-3	Renal cell carcinoma, NOS	Renal cell carcinoma, NOS_Kidney, NOS	KIRC
f845c19d-e9fe-4458-ad3d-51605b55d3ca.FPKM-UQ.txt.gz	NCICCR-DLBCL	Diffuse large B-cell lymphoma, NOS	Diffuse large B-cell lymphoma, NOS_Lymph node, NOS	DLBC
d120ca1f-ae4c-4908-9070-2a29bb941f1a.FPKM-UQ.txt.gz	TARGET-CCSK	Clear cell sarcoma of kidney	Clear cell sarcoma of kidney_Kidney, NOS	KIRC
3b409791-c969-462d-a5ab-3d7a4da105fe.FPKM-UQ.txt.gz	NCICCR-DLBCL	Diffuse large B-cell lymphoma, NOS	Diffuse large B-cell lymphoma, NOS_Lymph node, NOS	DLBC
1e558433-3d66-49df-be5b-90e4e99e3612.FPKM-UQ.txt.gz	TARGET-NBL	Ganglioneuroblastoma	Ganglioneuroblastoma_Adrenal gland, NOS	ACC
a7056f3e-027a-40bb-9c09-94090bb7cca6.FPKM-UQ.txt.gz	TARGET-NBL	Ganglioneuroblastoma	Ganglioneuroblastoma_Adrenal gland, NOS	ACC
6eeadf25-dda2-46bd-8529-8b8282719a6b.FPKM-UQ.txt.gz	BEATAML1.0-COHORT	Acute myeloid leukemia, NOS	Acute myeloid leukemia, NOS_Bone marrow	AML
6d35abb5-8533-47a9-9bf5-1f536b29a9fb.FPKM-UQ.txt.gz	WCDT-MCRPC	Adenocarcinoma, metastatic, NOS	Adenocarcinoma, metastatic, NOS_Prostate gland	PRAD
8542a255-564c-44e7-8301-e831a3743813.FPKM-UQ.txt.gz	NCICCR-DLBCL	Diffuse large B-cell lymphoma, NOS	Diffuse large B-cell lymphoma, NOS_Lymph node, NOS	DLBC
a0094b2c-097e-4d45-9e08-6aeb9f784e38.FPKM-UQ.txt.gz	NCICCR-DLBCL	Diffuse large B-cell lymphoma, NOS	Diffuse large B-cell lymphoma, NOS_Lymph node, NOS	DLBC
e8ddb6d1-ebb3-4626-9fd4-68dc60a4c5ab.FPKM-UQ.txt.gz	NCICCR-DLBCL	Diffuse large B-cell lymphoma, NOS	Diffuse large B-cell lymphoma, NOS_Lymph node, NOS	DLBC
6ae31449-0059-4351-ac05-0c69965e2884.FPKM-UQ.txt.gz	BEATAML1.0-COHORT	Acute myeloid leukemia, NOS	Acute myeloid leukemia, NOS_Bone marrow	AML
5f03272f-c3b5-4372-b1f0-61341cdcf1f3.FPKM-UQ.txt.gz	NCICCR-DLBCL	Diffuse large B-cell lymphoma, NOS	Diffuse large B-cell lymphoma, NOS_Lymph node, NOS	DLBC
80cc00d5-a7f2-4926-8b05-42b59eec3e72.FPKM-UQ.txt.gz	NCICCR-DLBCL	Diffuse large B-cell lymphoma, NOS	Diffuse large B-cell lymphoma, NOS_Lymph node, NOS	DLBC
d63a199f-d690-49ea-8629-041fed49af59.FPKM-UQ.txt.gz	BEATAML1.0-COHORT	Acute myeloid leukemia with mutated CEBPA	Acute myeloid leukemia with mutated CEBPA_Bone marrow	AML
05241e0a-d26f-4710-bd49-771293518271.FPKM-UQ.txt.gz	BEATAML1.0-COHORT	Acute myeloid leukemia with myelodysplasia-related changes	Acute myeloid leukemia with myelodysplasia-related changes_Bone marrow	AML
0b6a4153-4aff-4658-a8c2-ccf3773d81bc.FPKM-UQ.txt.gz	CPTAC-2	Infiltrating duct carcinoma, NOS	Infiltrating duct carcinoma, NOS_Breast, NOS	BRCA
662e7355-e7b4-4d12-8429-f53b7b70bbe6.FPKM-UQ.txt.gz	CPTAC-2	Serous adenocarcinoma, NOS	Serous adenocarcinoma, NOS_Ovary	OV
5567e1a2-e2d8-4fa9-a32f-045bf8c16223.FPKM-UQ.txt.gz	WCDT-MCRPC	Adenocarcinoma, metastatic, NOS	Adenocarcinoma, metastatic, NOS_Prostate gland	PRAD
67f78e8e-7ced-4c5d-b9bc-b5f5d931739e.FPKM-UQ.txt.gz	CPTAC-2	Infiltrating duct carcinoma, NOS	Infiltrating duct carcinoma, NOS_Breast, NOS	BRCA
945bc243-a332-488d-8322-0dcedfc43aff.FPKM-UQ.txt.gz	NCICCR-DLBCL	Diffuse large B-cell lymphoma, NOS	Diffuse large B-cell lymphoma, NOS_Lymph node, NOS	DLBC
7bd81b4e-0f1b-476d-aca5-b31f69f37581.FPKM-UQ.txt.gz	ORGANOID-PANCREATIC	Adenocarcinoma, NOS	Adenocarcinoma, NOS_Pancreas, NOS	PAAD
d6adfbe4-04a9-4cd6-ac75-541c2773e76b.FPKM-UQ.txt.gz	NCICCR-DLBCL	Diffuse large B-cell lymphoma, NOS	Diffuse large B-cell lymphoma, NOS_Lymph node, NOS	DLBC
f455db10-904a-43eb-9392-f5e3d457bac5.FPKM-UQ.txt.gz	TARGET-OS	Osteosarcoma, NOS	Osteosarcoma, NOS_Bone, NOS	SARC
3e50c110-3d3e-49ef-bc85-86014e89b918.FPKM-UQ.txt.gz	CPTAC-2	Infiltrating duct carcinoma, NOS	Infiltrating duct carcinoma, NOS_Breast, NOS	BRCA
e8ffcc3f-a7cc-474c-bef5-a96dce97b2fd.FPKM-UQ.txt.gz	CPTAC-2	Adenocarcinoma, NOS	Adenocarcinoma, NOS_Colon, NOS	COAD
becc2f81-6cb7-455a-bd0d-779f2ee939b4.FPKM-UQ.txt.gz	NCICCR-DLBCL	Diffuse large B-cell lymphoma, NOS	Diffuse large B-cell lymphoma, NOS_Lymph node, NOS	DLBC
2acc9b75-3743-4c3d-9528-f3906fbeea3e.FPKM-UQ.txt.gz	CPTAC-3	Adenocarcinoma, NOS	Adenocarcinoma, NOS_Lung, NOS	LUAD
4c577b45-6e8d-49b5-8618-e2f33e882fc3.FPKM-UQ.txt.gz	CPTAC-3	Adenocarcinoma, NOS	Adenocarcinoma, NOS_Lung, NOS	LUAD
c339e2e4-e451-4dd7-8ee1-c690c9b0dd1a.FPKM-UQ.txt.gz	TARGET-AML	Acute myeloid leukemia, NOS	Acute myeloid leukemia, NOS_Bone marrow	AML
2c32de83-7ee3-49f6-ae98-e77e653433e9.FPKM-UQ.txt.gz	NCICCR-DLBCL	Diffuse large B-cell lymphoma, NOS	Diffuse large B-cell lymphoma, NOS_Lymph node, NOS	DLBC
62a7e6e5-04e8-4c45-9031-622fdb3c62a9.FPKM-UQ.txt.gz	BEATAML1.0-COHORT	Acute myeloid leukemia with mutated NPM1	Acute myeloid leukemia with mutated NPM1_Bone marrow	AML
864a0fba-85a8-4862-bdfe-218977040fa1.FPKM-UQ.txt.gz	BEATAML1.0-COHORT	Acute myeloid leukemia with mutated NPM1	Acute myeloid leukemia with mutated NPM1_Bone marrow	AML
9545c913-62ba-4bc0-965f-bad1e917ebd9.FPKM-UQ.txt.gz	CPTAC-3	Endometrioid adenocarcinoma, NOS	Endometrioid adenocarcinoma, NOS_Corpus uteri	UCEC
e90b11e1-f717-460f-8f0c-989f8c0ad995.FPKM-UQ.txt.gz	TARGET-AML	Acute myeloid leukemia, NOS	Acute myeloid leukemia, NOS_Bone marrow	AML
bde114c0-ac2c-4f4d-8811-4f6d15499a2c.FPKM-UQ.txt.gz	NCICCR-DLBCL	Diffuse large B-cell lymphoma, NOS	Diffuse large B-cell lymphoma, NOS_Lymph node, NOS	DLBC
1bdc9cbb-e6f7-4320-9cb8-9ad28aeb5294.FPKM-UQ.txt.gz	BEATAML1.0-COHORT	Acute myeloid leukemia with mutated NPM1	Acute myeloid leukemia with mutated NPM1_Bone marrow	AML
5494acbf-8d92-4c70-9c4f-df224cc873a9.FPKM-UQ.txt.gz	TARGET-OS	Osteosarcoma, NOS	Osteosarcoma, NOS_Bone, NOS	SARC
df808b61-657f-4634-95e6-d6a272aa9054.FPKM-UQ.txt.gz	BEATAML1.0-COHORT	Acute myeloid leukemia with myelodysplasia-related changes	Acute myeloid leukemia with myelodysplasia-related changes_Bone marrow	AML
9e66fe80-857b-418e-b61f-fdfa4038206a.FPKM-UQ.txt.gz	BEATAML1.0-COHORT	Acute myeloid leukemia with myelodysplasia-related changes	Acute myeloid leukemia with myelodysplasia-related changes_Bone marrow	AML
ade4ce78-1171-4d51-a7f8-ca85a28ba64f.FPKM-UQ.txt.gz	CPTAC-3	Endometrioid adenocarcinoma, NOS	Endometrioid adenocarcinoma, NOS_Corpus uteri	UCEC
0ed8294c-03d9-45c3-88c3-16b47a94b78d.FPKM-UQ.txt.gz	BEATAML1.0-COHORT	Acute myeloid leukemia with myelodysplasia-related changes	Acute myeloid leukemia with myelodysplasia-related changes_Bone marrow	AML
23743c55-9cb3-4e7e-804c-a412671f71d4.FPKM-UQ.txt.gz	TARGET-NBL	Ganglioneuroblastoma	Ganglioneuroblastoma_Adrenal gland, NOS	ACC
28a684d1-b903-44b3-9d00-f3c9da06023e.FPKM-UQ.txt.gz	BEATAML1.0-COHORT	Acute myeloid leukemia with mutated CEBPA	Acute myeloid leukemia with mutated CEBPA_Bone marrow	AML
b065b395-20b6-4417-b4c8-d8161b5a9db2.FPKM-UQ.txt.gz	CPTAC-2	Serous adenocarcinoma, NOS	Serous adenocarcinoma, NOS_Ovary	OV
49496340-80aa-48f9-b8c9-6b3109086764.FPKM-UQ.txt.gz	TARGET-OS	Osteosarcoma, NOS	Osteosarcoma, NOS_Bone, NOS	SARC
f15b4c6d-b257-47cf-a5c0-cc0e9c0100b8.FPKM-UQ.txt.gz	NCICCR-DLBCL	Diffuse large B-cell lymphoma, NOS	Diffuse large B-cell lymphoma, NOS_Lymph node, NOS	DLBC
77e505e0-9570-4ded-8d3d-e615f9ba8b49.FPKM-UQ.txt.gz	NCICCR-DLBCL	Diffuse large B-cell lymphoma, NOS	Diffuse large B-cell lymphoma, NOS_Lymph node, NOS	DLBC
a5b94775-a468-4602-b118-6fb01a028df3.FPKM-UQ.txt.gz	TARGET-AML	Acute myeloid leukemia, NOS	Acute myeloid leukemia, NOS_Bone marrow	AML
e634140b-c714-4c59-a4f8-66578336e213.FPKM-UQ.txt.gz	CTSP-DLBCL1	Diffuse large B-cell lymphoma, NOS	Diffuse large B-cell lymphoma, NOS_Lymph node, NOS	DLBC
3d10b0c3-00bf-48f8-a54c-d0332081a087.FPKM-UQ.txt.gz	NCICCR-DLBCL	Diffuse large B-cell lymphoma, NOS	Diffuse large B-cell lymphoma, NOS_Lymph node, NOS	DLBC
34f70bb2-13b5-498f-89c1-65689110c4a2.FPKM-UQ.txt.gz	CPTAC-3	Renal cell carcinoma, NOS	Renal cell carcinoma, NOS_Kidney, NOS	KIRC
37a41b7f-bf80-4870-959c-05bd78eb9742.FPKM-UQ.txt.gz	BEATAML1.0-COHORT	Acute myeloid leukemia with myelodysplasia-related changes	Acute myeloid leukemia with myelodysplasia-related changes_Bone marrow	AML
ef65e6dd-32c1-4ef6-9f9d-8fefe5110ae7.FPKM-UQ.txt.gz	TARGET-CCSK	Clear cell sarcoma of kidney	Clear cell sarcoma of kidney_Kidney, NOS	KIRC
73b341f5-8437-4fb1-b356-d1543eac4efe.FPKM-UQ.txt.gz	WCDT-MCRPC	Adenocarcinoma, metastatic, NOS	Adenocarcinoma, metastatic, NOS_Prostate gland	PRAD
6a7db4f5-ed70-4a77-b4e2-84893725af11.FPKM-UQ.txt.gz	TARGET-OS	Osteosarcoma, NOS	Osteosarcoma, NOS_Bone, NOS	SARC
f0bb122e-3f67-49bb-a6b0-e0db256671ab.FPKM-UQ.txt.gz	NCICCR-DLBCL	Diffuse large B-cell lymphoma, NOS	Diffuse large B-cell lymphoma, NOS_Lymph node, NOS	DLBC
b12fac67-f80e-4a05-ae39-0bea63352df0.FPKM-UQ.txt.gz	WCDT-MCRPC	Adenocarcinoma, metastatic, NOS	Adenocarcinoma, metastatic, NOS_Prostate gland	PRAD
bd080420-96b0-42c9-bf22-b3050ed8500a.FPKM-UQ.txt.gz	CPTAC-2	Adenocarcinoma, NOS	Adenocarcinoma, NOS_Colon, NOS	COAD
50edae34-56c2-43bb-bc94-12ad30cd0f90.FPKM-UQ.txt.gz	BEATAML1.0-COHORT	Acute myeloid leukemia with mutated NPM1	Acute myeloid leukemia with mutated NPM1_Bone marrow	AML
7eba7893-de1d-4c45-ad68-3f15f5cadb1b.FPKM-UQ.txt.gz	CPTAC-3	Renal cell carcinoma, NOS	Renal cell carcinoma, NOS_Kidney, NOS	KIRC
11ee7939-20d9-4e6b-885a-7bf990f5ce39.FPKM-UQ.txt.gz	TARGET-RT	Malignant rhabdoid tumor	Malignant rhabdoid tumor_Kidney, NOS	KIDNEY
882cc398-3396-4096-9153-56383b91a326.FPKM-UQ.txt.gz	TARGET-AML	Acute myeloid leukemia, NOS	Acute myeloid leukemia, NOS_Bone marrow	AML
47188d8f-3135-42a0-9042-95955711e078.FPKM-UQ.txt.gz	CPTAC-3	Renal cell carcinoma, NOS	Renal cell carcinoma, NOS_Kidney, NOS	KIRC
95a7eb94-2fb6-43b9-ad5f-7f7f0e937edc.FPKM-UQ.txt.gz	CPTAC-3	Renal cell carcinoma, NOS	Renal cell carcinoma, NOS_Kidney, NOS	KIRC
cd5f52df-398f-475a-8fd2-5ee1ee9462a0.FPKM-UQ.txt.gz	CPTAC-3	Renal cell carcinoma, NOS	Renal cell carcinoma, NOS_Kidney, NOS	KIRC
222c38d3-744f-435c-b14f-c7e9e4ae0a51.FPKM-UQ.txt.gz	CPTAC-3	Endometrioid adenocarcinoma, NOS	Endometrioid adenocarcinoma, NOS_Corpus uteri	UCEC
ef2b9484-c978-45a2-ab32-4fafecbca5e7.FPKM-UQ.txt.gz	NCICCR-DLBCL	Diffuse large B-cell lymphoma, NOS	Diffuse large B-cell lymphoma, NOS_Lymph node, NOS	DLBC
a1a7c30d-bbe4-452d-bca9-9f95f80996e2.FPKM-UQ.txt.gz	NCICCR-DLBCL	Diffuse large B-cell lymphoma, NOS	Diffuse large B-cell lymphoma, NOS_Lymph node, NOS	DLBC
260673f4-96c1-450f-ad0a-3cf939da9dc0.FPKM-UQ.txt.gz	BEATAML1.0-COHORT	Acute myeloid leukemia with myelodysplasia-related changes	Acute myeloid leukemia with myelodysplasia-related changes_Bone marrow	AML
50015277-acb7-47a4-a4fd-d87decabdcce.FPKM-UQ.txt.gz	TARGET-AML	Acute myeloid leukemia, NOS	Acute myeloid leukemia, NOS_Bone marrow	AML
30fa4473-9262-434b-90ca-ba0a2ba4e7da.FPKM-UQ.txt.gz	WCDT-MCRPC	Adenocarcinoma, metastatic, NOS	Adenocarcinoma, metastatic, NOS_Prostate gland	PRAD
ae112992-f618-4529-ac86-f3656e417028.FPKM-UQ.txt.gz	BEATAML1.0-COHORT	Acute myeloid leukemia with myelodysplasia-related changes	Acute myeloid leukemia with myelodysplasia-related changes_Bone marrow	AML
a5884139-03b5-4d31-93cf-98d4c4078eab.FPKM-UQ.txt.gz	CPTAC-2	Infiltrating duct carcinoma, NOS	Infiltrating duct carcinoma, NOS_Breast, NOS	BRCA
934c44d1-2ea0-4d13-ac26-8bc6691d8937.FPKM-UQ.txt.gz	NCICCR-DLBCL	Diffuse large B-cell lymphoma, NOS	Diffuse large B-cell lymphoma, NOS_Lymph node, NOS	DLBC
1c75df78-5aca-4280-a22b-044670ba86ab.FPKM-UQ.txt.gz	ORGANOID-PANCREATIC	Adenocarcinoma, NOS	Adenocarcinoma, NOS_Pancreas, NOS	PAAD
73778957-f717-4807-9bce-6bb8fc4af522.FPKM-UQ.txt.gz	BEATAML1.0-COHORT	Acute myeloid leukemia with mutated NPM1	Acute myeloid leukemia with mutated NPM1_Bone marrow	AML
ddfc8971-eb94-44ee-847b-31eab1e6e87d.FPKM-UQ.txt.gz	NCICCR-DLBCL	Diffuse large B-cell lymphoma, NOS	Diffuse large B-cell lymphoma, NOS_Lymph node, NOS	DLBC
290cc0cc-0dce-4087-8cc3-7431e6ffe25d.FPKM-UQ.txt.gz	CPTAC-2	Adenocarcinoma, NOS	Adenocarcinoma, NOS_Colon, NOS	COAD
7dd7d0a4-da6f-44cf-9c89-1d45acbd6900.FPKM-UQ.txt.gz	CPTAC-3	Renal cell carcinoma, NOS	Renal cell carcinoma, NOS_Kidney, NOS	KIRC
a32363c8-a608-4395-9443-53b8c417eda6.FPKM-UQ.txt.gz	NCICCR-DLBCL	Diffuse large B-cell lymphoma, NOS	Diffuse large B-cell lymphoma, NOS_Lymph node, NOS	DLBC
74d9323e-5a61-4171-bdae-3bc2995f09b4.FPKM-UQ.txt.gz	WCDT-MCRPC	Adenocarcinoma, metastatic, NOS	Adenocarcinoma, metastatic, NOS_Prostate gland	PRAD
c40ab894-e6b6-483c-812a-77baccfdb020.FPKM-UQ.txt.gz	CPTAC-3	Endometrioid adenocarcinoma, NOS	Endometrioid adenocarcinoma, NOS_Endometrium	UCEC
e5d8e722-c55f-4e0a-81c0-272166fa8c26.FPKM-UQ.txt.gz	CTSP-DLBCL1	Diffuse large B-cell lymphoma, NOS	Diffuse large B-cell lymphoma, NOS_Lymph node, NOS	DLBC
abcf3276-cc20-4264-ac3d-851e22c6213b.FPKM-UQ.txt.gz	TARGET-OS	Osteosarcoma, NOS	Osteosarcoma, NOS_Bone, NOS	SARC
161feb75-a60e-4b61-b7b7-af730262fc30.FPKM-UQ.txt.gz	TARGET-NBL	Neuroblastoma, NOS	Neuroblastoma, NOS_Adrenal gland, NOS	ACC
65ca1879-149c-4b6c-90cd-65802a9899bb.FPKM-UQ.txt.gz	NCICCR-DLBCL	Diffuse large B-cell lymphoma, NOS	Diffuse large B-cell lymphoma, NOS_Lymph node, NOS	DLBC
7d07636d-e4cb-4642-83ee-c04b21d15227.FPKM-UQ.txt.gz	TARGET-AML	Acute myeloid leukemia, NOS	Acute myeloid leukemia, NOS_Bone marrow	AML
6563a448-141b-43ec-89e0-184f1a8eb71e.FPKM-UQ.txt.gz	TARGET-AML	Acute myeloid leukemia, NOS	Acute myeloid leukemia, NOS_Bone marrow	AML
30e573b8-c6e0-4ca4-84bd-5722a1678531.FPKM-UQ.txt.gz	BEATAML1.0-COHORT	Acute myeloid leukemia with mutated NPM1	Acute myeloid leukemia with mutated NPM1_Bone marrow	AML
a38f8b64-37c6-495e-900b-2a49a1c90e97.FPKM-UQ.txt.gz	BEATAML1.0-COHORT	Acute myeloid leukemia with mutated NPM1	Acute myeloid leukemia with mutated NPM1_Bone marrow	AML
cbe282eb-66ac-4b7e-9689-2770c96141cc.FPKM-UQ.txt.gz	TARGET-AML	Acute myeloid leukemia, NOS	Acute myeloid leukemia, NOS_Bone marrow	AML
7a23fe15-8c58-4f21-a834-461aab30539b.FPKM-UQ.txt.gz	TARGET-AML	Acute myeloid leukemia, NOS	Acute myeloid leukemia, NOS_Bone marrow	AML
ec21019e-472d-4f1f-8cfc-bf4dd8bee7ab.FPKM-UQ.txt.gz	ORGANOID-PANCREATIC	Unknown	Unknown_Pancreas, NOS	PAAD
0b9f70a9-a90a-4468-8116-05110cd037e5.FPKM-UQ.txt.gz	WCDT-MCRPC	Adenocarcinoma, metastatic, NOS	Adenocarcinoma, metastatic, NOS_Prostate gland	PRAD
972f9d45-3a34-4d8b-9fc8-b04b20b8a270.FPKM-UQ.txt.gz	BEATAML1.0-COHORT	Acute myeloid leukemia with t(8;21)(q22;q22); RUNX1-RUNX1T1	Acute myeloid leukemia with t(8;21)(q22;q22); RUNX1-RUNX1T1_Bone marrow	AML
3b4190e6-682e-4570-b59c-0b093712cca7.FPKM-UQ.txt.gz	BEATAML1.0-COHORT	Acute myeloid leukemia with mutated NPM1	Acute myeloid leukemia with mutated NPM1_Bone marrow	AML
105a1f2f-f000-4064-aaba-ffded2932fc0.FPKM-UQ.txt.gz	CPTAC-3	Adenocarcinoma, NOS	Adenocarcinoma, NOS_Lung, NOS	LUAD
a73ebb4b-dc1a-4148-9f5d-fc0cd1f63f2c.FPKM-UQ.txt.gz	CPTAC-3	Adenocarcinoma, NOS	Adenocarcinoma, NOS_Lung, NOS	LUAD
a7e7526e-d928-4796-ac5c-dd35c6764ab5.FPKM-UQ.txt.gz	NCICCR-DLBCL	Diffuse large B-cell lymphoma, NOS	Diffuse large B-cell lymphoma, NOS_Lymph node, NOS	DLBC
5452a7da-ab1e-43c2-a753-06e4cef36089.FPKM-UQ.txt.gz	BEATAML1.0-COHORT	Acute myeloid leukemia with myelodysplasia-related changes	Acute myeloid leukemia with myelodysplasia-related changes_Bone marrow	AML
af979dec-1b28-4c1a-9a24-8f9e13dd67f8.FPKM-UQ.txt.gz	NCICCR-DLBCL	Diffuse large B-cell lymphoma, NOS	Diffuse large B-cell lymphoma, NOS_Lymph node, NOS	DLBC
f7069b4b-d1ec-4855-946b-6c3f616ae3c6.FPKM-UQ.txt.gz	CPTAC-3	Glioblastoma	Glioblastoma_Parietal lobe	GBM
91bff504-f679-4703-a8f9-467c4a7e768b.FPKM-UQ.txt.gz	TARGET-AML	Acute myeloid leukemia, NOS	Acute myeloid leukemia, NOS_Bone marrow	AML
fea2f740-e9aa-4aa4-950b-19d1f5feb0a9.FPKM-UQ.txt.gz	TARGET-AML	Acute myeloid leukemia, NOS	Acute myeloid leukemia, NOS_Bone marrow	AML
eea85a10-ced4-4c0c-9cea-589de0849ff6.FPKM-UQ.txt.gz	CPTAC-3	Renal cell carcinoma, NOS	Renal cell carcinoma, NOS_Kidney, NOS	KIRC
d0efce12-9e2e-4f00-9907-fb0b56e9ae3e.FPKM-UQ.txt.gz	CPTAC-3	Adenocarcinoma, NOS	Adenocarcinoma, NOS_Lung, NOS	LUAD
713a8b30-8821-4cdf-a222-441105bb7ccf.FPKM-UQ.txt.gz	CPTAC-3	Adenocarcinoma, NOS	Adenocarcinoma, NOS_Lung, NOS	LUAD
02399cf8-fb76-4385-8886-cbf66185dbc8.FPKM-UQ.txt.gz	TARGET-OS	Osteosarcoma, NOS	Osteosarcoma, NOS_Bone, NOS	SARC
be1a3a66-b0dd-4a30-b874-f2c3aa8547d8.FPKM-UQ.txt.gz	NCICCR-DLBCL	Diffuse large B-cell lymphoma, NOS	Diffuse large B-cell lymphoma, NOS_Lymph node, NOS	DLBC
e271fb08-5536-417c-b3e1-45bf8edb05f6.FPKM-UQ.txt.gz	TARGET-NBL	Neuroblastoma, NOS	Neuroblastoma, NOS_Kidney, NOS	KIDNEY
0e2057bb-d958-469b-bcc0-b772e20bf9d8.FPKM-UQ.txt.gz	CPTAC-3	Adenocarcinoma, NOS	Adenocarcinoma, NOS_Lung, NOS	LUAD
d5d3a859-7340-40e3-bc18-d9237e999871.FPKM-UQ.txt.gz	CPTAC-3	Adenocarcinoma, NOS	Adenocarcinoma, NOS_Lung, NOS	LUAD
539be6fc-ec63-4774-807c-857d39e138d1.FPKM-UQ.txt.gz	BEATAML1.0-COHORT	Acute myeloid leukemia, NOS	Acute myeloid leukemia, NOS_Bone marrow	AML
2b2dc797-692a-47e5-90ec-eb6801c0c02e.FPKM-UQ.txt.gz	CPTAC-2	Adenocarcinoma, NOS	Adenocarcinoma, NOS_Colon, NOS	COAD
93ae6be0-01a4-41f6-b1aa-a50951149c73.FPKM-UQ.txt.gz	CPTAC-2	Not Reported	Not Reported_Breast, NOS	BRCA
0d341ba4-980d-40c1-8f57-40ad4dd87e56.FPKM-UQ.txt.gz	TARGET-AML	Acute myeloid leukemia, NOS	Acute myeloid leukemia, NOS_Bone marrow	AML
717d067b-5cea-407d-9546-72fe4e4feba5.FPKM-UQ.txt.gz	NCICCR-DLBCL	Diffuse large B-cell lymphoma, NOS	Diffuse large B-cell lymphoma, NOS_Lymph node, NOS	DLBC
2e677b61-7eb1-4d68-9be5-49832758814c.FPKM-UQ.txt.gz	TARGET-AML	Acute myeloid leukemia, NOS	Acute myeloid leukemia, NOS_Bone marrow	AML
39d1ea90-92e6-4bed-ac4b-09bc6f2c8f30.FPKM-UQ.txt.gz	BEATAML1.0-COHORT	Acute myeloid leukemia with mutated NPM1	Acute myeloid leukemia with mutated NPM1_Bone marrow	AML
3f4d9c97-ba82-4840-8282-515261bbab1f.FPKM-UQ.txt.gz	TARGET-RT	Malignant rhabdoid tumor	Malignant rhabdoid tumor_Kidney, NOS	KIDNEY
4ac8d131-b23e-4aaf-94a2-5ca509902f49.FPKM-UQ.txt.gz	CPTAC-2	Infiltrating duct carcinoma, NOS	Infiltrating duct carcinoma, NOS_Breast, NOS	BRCA
d907e43e-8089-4fb0-819c-8f0fb30c5588.FPKM-UQ.txt.gz	CPTAC-2	Adenocarcinoma, NOS	Adenocarcinoma, NOS_Colon, NOS	COAD
c7b3cf1b-58b2-4fde-a141-598ac2d5edc7.FPKM-UQ.txt.gz	BEATAML1.0-COHORT	Acute myeloid leukemia with mutated NPM1	Acute myeloid leukemia with mutated NPM1_Bone marrow	AML
ca7c7068-99c5-453e-b314-6e35a2fc76d0.FPKM-UQ.txt.gz	CPTAC-3	Endometrioid adenocarcinoma, NOS	Endometrioid adenocarcinoma, NOS_Endometrium	UCEC
49de8136-dbed-4644-8f23-21d0d1f75bbc.FPKM-UQ.txt.gz	NCICCR-DLBCL	Diffuse large B-cell lymphoma, NOS	Diffuse large B-cell lymphoma, NOS_Lymph node, NOS	DLBC
ddeb4df3-a7cf-4481-a8ce-3a5428e21e91.FPKM-UQ.txt.gz	BEATAML1.0-COHORT	Acute myeloid leukemia with mutated NPM1	Acute myeloid leukemia with mutated NPM1_Bone marrow	AML
0eeb5fa0-333a-43fc-bb39-cf1ec59ddfdd.FPKM-UQ.txt.gz	CPTAC-2	Adenocarcinoma, NOS	Adenocarcinoma, NOS_Colon, NOS	COAD
6198109a-f8f9-40eb-9309-030c15399dc7.FPKM-UQ.txt.gz	CPTAC-3	Adenocarcinoma, NOS	Adenocarcinoma, NOS_Lower lobe, lung	LUAD
c4a19ed7-ac24-4b98-b911-d36b3e0e29eb.FPKM-UQ.txt.gz	CPTAC-3	Adenocarcinoma, NOS	Adenocarcinoma, NOS_Lower lobe, lung	LUAD
da74c52d-e83e-4377-8615-9805d2d0dcd6.FPKM-UQ.txt.gz	TARGET-AML	Acute myeloid leukemia, NOS	Acute myeloid leukemia, NOS_Bone marrow	AML
3f04b67c-ac10-459d-a661-dc1ee3963311.FPKM-UQ.txt.gz	CPTAC-2	Serous adenocarcinoma, NOS	Serous adenocarcinoma, NOS_Ovary	OV
5ced553b-71ec-4a17-81bd-429d0729bcd6.FPKM-UQ.txt.gz	CPTAC-2	Adenocarcinoma, NOS	Adenocarcinoma, NOS_Colon, NOS	COAD
3d0540d6-4a15-49af-b2ee-d505a232850b.FPKM-UQ.txt.gz	NCICCR-DLBCL	Diffuse large B-cell lymphoma, NOS	Diffuse large B-cell lymphoma, NOS_Lymph node, NOS	DLBC
de911875-cf8d-405c-a00b-857c0fdd30a0.FPKM-UQ.txt.gz	CPTAC-2	Infiltrating duct carcinoma, NOS	Infiltrating duct carcinoma, NOS_Breast, NOS	BRCA
7d9443ff-9ff5-415e-b327-bc71d6cbc4b3.FPKM-UQ.txt.gz	CPTAC-2	Serous adenocarcinoma, NOS	Serous adenocarcinoma, NOS_Ovary	OV
03c77e8a-d5a9-44b4-ad74-d7baaabff542.FPKM-UQ.txt.gz	CTSP-DLBCL1	Diffuse large B-cell lymphoma, NOS	Diffuse large B-cell lymphoma, NOS_Lymph node, NOS	DLBC
fa0c1541-6178-4995-912b-4024b311c6cb.FPKM-UQ.txt.gz	BEATAML1.0-COHORT	Acute myeloid leukemia with myelodysplasia-related changes	Acute myeloid leukemia with myelodysplasia-related changes_Bone marrow	AML
8a7e52ca-70f5-4284-aef5-6a69b2899072.FPKM-UQ.txt.gz	CPTAC-3	Endometrioid adenocarcinoma, NOS	Endometrioid adenocarcinoma, NOS_Endometrium	UCEC
e686fd51-0cdf-41f5-8daf-b8e0c3c6589a.FPKM-UQ.txt.gz	NCICCR-DLBCL	Diffuse large B-cell lymphoma, NOS	Diffuse large B-cell lymphoma, NOS_Lymph node, NOS	DLBC
0deeb73c-a23b-4c5f-bc88-123490578bdc.FPKM-UQ.txt.gz	NCICCR-DLBCL	Diffuse large B-cell lymphoma, NOS	Diffuse large B-cell lymphoma, NOS_Lymph node, NOS	DLBC
09f70243-303e-4312-9913-ecc76f2cee3e.FPKM-UQ.txt.gz	CPTAC-2	Serous adenocarcinoma, NOS	Serous adenocarcinoma, NOS_Ovary	OV
99873dfa-4496-4b83-8d1d-193489fb453d.FPKM-UQ.txt.gz	CPTAC-3	Renal cell carcinoma, NOS	Renal cell carcinoma, NOS_Kidney, NOS	KIRC
7bf07ac4-5961-43a2-828b-fd246b8911fb.FPKM-UQ.txt.gz	BEATAML1.0-COHORT	Acute myelomonocytic leukemia	Acute myelomonocytic leukemia_Bone marrow	AML
d5159274-e487-430f-8204-02653f41690c.FPKM-UQ.txt.gz	CPTAC-2	Serous adenocarcinoma, NOS	Serous adenocarcinoma, NOS_Ovary	OV
f121e8a8-082c-4ac0-9824-f09f38146117.FPKM-UQ.txt.gz	CPTAC-3	Glioblastoma	Glioblastoma_Temporal lobe	GBM
4935d8d2-8dea-4647-a4e9-33797b7aa12c.FPKM-UQ.txt.gz	WCDT-MCRPC	Adenocarcinoma, metastatic, NOS	Adenocarcinoma, metastatic, NOS_Prostate gland	PRAD
fab189a2-792c-44a5-9318-facfab8f9f9a.FPKM-UQ.txt.gz	NCICCR-DLBCL	Diffuse large B-cell lymphoma, NOS	Diffuse large B-cell lymphoma, NOS_Lymph node, NOS	DLBC
73ad2305-ea8e-4763-87b8-85a9f8c503de.FPKM-UQ.txt.gz	NCICCR-DLBCL	Diffuse large B-cell lymphoma, NOS	Diffuse large B-cell lymphoma, NOS_Lymph node, NOS	DLBC
711c5354-2c1c-436a-af78-f8c132f6ba2f.FPKM-UQ.txt.gz	CPTAC-2	Infiltrating duct carcinoma, NOS	Infiltrating duct carcinoma, NOS_Breast, NOS	BRCA
0b36248c-28a0-47ca-a065-58b8566b166d.FPKM-UQ.txt.gz	WCDT-MCRPC	Adenocarcinoma, metastatic, NOS	Adenocarcinoma, metastatic, NOS_Prostate gland	PRAD
fd140e4b-5d0e-44f9-9734-273a3d163a9b.FPKM-UQ.txt.gz	TARGET-NBL	Ganglioneuroblastoma	Ganglioneuroblastoma_Kidney, NOS	KIDNEY
91a5b7df-ca1a-4fc7-8ea8-00a17e988952.FPKM-UQ.txt.gz	BEATAML1.0-COHORT	Acute myeloid leukemia with t(9;11)(p22;q23); MLLT3-MLL	Acute myeloid leukemia with t(9;11)(p22;q23); MLLT3-MLL_Bone marrow	AML
70707330-0ffd-4b56-8783-a9d753439235.FPKM-UQ.txt.gz	NCICCR-DLBCL	Diffuse large B-cell lymphoma, NOS	Diffuse large B-cell lymphoma, NOS_Lymph node, NOS	DLBC
ee49e11a-86ef-40b3-93e4-221692e723a7.FPKM-UQ.txt.gz	CTSP-DLBCL1	Diffuse large B-cell lymphoma, NOS	Diffuse large B-cell lymphoma, NOS_Lymph node, NOS	DLBC
7132d217-a47c-4883-a21a-415c29c68024.FPKM-UQ.txt.gz	CPTAC-3	Renal cell carcinoma, NOS	Renal cell carcinoma, NOS_Kidney, NOS	KIRC
7bf53476-225b-402d-906d-0847c91fc4b4.FPKM-UQ.txt.gz	CPTAC-3	Glioblastoma	Glioblastoma_Occipital lobe	GBM
f9863246-9a39-42ee-bd50-0242e18e87ad.FPKM-UQ.txt.gz	CPTAC-2	Adenocarcinoma, NOS	Adenocarcinoma, NOS_Colon, NOS	COAD
98e67345-670f-4a2c-90f1-26514059e0da.FPKM-UQ.txt.gz	CPTAC-3	Renal cell carcinoma, NOS	Renal cell carcinoma, NOS_Kidney, NOS	KIRC
f417f762-191d-442d-9d30-dc18df055a9b.FPKM-UQ.txt.gz	CPTAC-3	Renal cell carcinoma, NOS	Renal cell carcinoma, NOS_Kidney, NOS	KIRC
49d15caf-f667-4faf-a91d-0766fb678dbc.FPKM-UQ.txt.gz	NCICCR-DLBCL	Diffuse large B-cell lymphoma, NOS	Diffuse large B-cell lymphoma, NOS_Lymph node, NOS	DLBC
712dca48-8f5c-465a-87b3-f23c6539df1e.FPKM-UQ.txt.gz	NCICCR-DLBCL	Diffuse large B-cell lymphoma, NOS	Diffuse large B-cell lymphoma, NOS_Lymph node, NOS	DLBC
ebd8e24b-f7f0-4055-8537-fea4a55d604f.FPKM-UQ.txt.gz	TARGET-CCSK	Clear cell sarcoma of kidney	Clear cell sarcoma of kidney_Kidney, NOS	KIRC
26f48ceb-005b-4656-af1e-46f90ed214bc.FPKM-UQ.txt.gz	NCICCR-DLBCL	Diffuse large B-cell lymphoma, NOS	Diffuse large B-cell lymphoma, NOS_Lymph node, NOS	DLBC
6185eb35-9732-4cd2-83ea-ce013aa0a808.FPKM-UQ.txt.gz	NCICCR-DLBCL	Diffuse large B-cell lymphoma, NOS	Diffuse large B-cell lymphoma, NOS_Lymph node, NOS	DLBC
15bf2c2d-e1e1-4c4e-bb85-92cee50c5bb9.FPKM-UQ.txt.gz	CPTAC-2	Adenocarcinoma, NOS	Adenocarcinoma, NOS_Colon, NOS	COAD
b6f68438-6577-4560-ab89-1cd239590526.FPKM-UQ.txt.gz	NCICCR-DLBCL	Diffuse large B-cell lymphoma, NOS	Diffuse large B-cell lymphoma, NOS_Lymph node, NOS	DLBC
3f2dd22e-5fb3-4e7a-a7d7-a06db7e4545c.FPKM-UQ.txt.gz	BEATAML1.0-COHORT	Acute myeloid leukemia, CBF-beta/MYH11	Acute myeloid leukemia, CBF-beta/MYH11_Bone marrow	AML
0bd04d72-12b1-4f62-b2b9-37fade7d3e85.FPKM-UQ.txt.gz	BEATAML1.0-COHORT	Acute myeloid leukemia, CBF-beta/MYH11	Acute myeloid leukemia, CBF-beta/MYH11_Bone marrow	AML
f62bab31-8f71-41fc-8251-f39be9f969d2.FPKM-UQ.txt.gz	CPTAC-2	Adenocarcinoma, NOS	Adenocarcinoma, NOS_Colon, NOS	COAD
66bb227c-6bc8-48d3-8934-85f717e81f1f.FPKM-UQ.txt.gz	BEATAML1.0-COHORT	Acute myeloid leukemia with mutated CEBPA	Acute myeloid leukemia with mutated CEBPA_Bone marrow	AML
c6e09dfa-59db-4b93-8598-b3ea511ed935.FPKM-UQ.txt.gz	TARGET-OS	Osteosarcoma, NOS	Osteosarcoma, NOS_Bone, NOS	SARC
c8cba8b9-fdb3-487e-b4fa-769d84b9b4fc.FPKM-UQ.txt.gz	CPTAC-3	Renal cell carcinoma, NOS	Renal cell carcinoma, NOS_Kidney, NOS	KIRC
d9124538-347c-483e-aee9-83c462e87976.FPKM-UQ.txt.gz	CPTAC-3	Renal cell carcinoma, NOS	Renal cell carcinoma, NOS_Kidney, NOS	KIRC
99fd7bf3-9298-4f0e-a725-3190bc426c91.FPKM-UQ.txt.gz	BEATAML1.0-COHORT	Acute myeloid leukemia with inv(3)(q21q26.2) or t(3;3)(q21;q26.2); RPN1-EVI1	Acute myeloid leukemia with inv(3)(q21q26.2) or t(3;3)(q21;q26.2); RPN1-EVI1_Bone marrow	AML
bc160950-d4d1-44cf-a296-73eaf7ee2459.FPKM-UQ.txt.gz	NCICCR-DLBCL	Diffuse large B-cell lymphoma, NOS	Diffuse large B-cell lymphoma, NOS_Lymph node, NOS	DLBC
1f94f0be-af91-4e58-a83b-4c0fb3f573f4.FPKM-UQ.txt.gz	NCICCR-DLBCL	Diffuse large B-cell lymphoma, NOS	Diffuse large B-cell lymphoma, NOS_Lymph node, NOS	DLBC
3702b2af-db39-47d8-b800-89ecf802579a.FPKM-UQ.txt.gz	CPTAC-3	Glioblastoma	Glioblastoma_Brain, NOS	GBM
ae72594f-926b-421e-8955-4b654b19aaae.FPKM-UQ.txt.gz	WCDT-MCRPC	Adenocarcinoma, metastatic, NOS	Adenocarcinoma, metastatic, NOS_Prostate gland	PRAD
4a41164b-1849-431a-b54e-e54b55065a81.FPKM-UQ.txt.gz	CPTAC-3	Adenocarcinoma, NOS	Adenocarcinoma, NOS_Lower lobe, lung	LUAD
d4813da4-f8a4-47c1-9387-8edbeabc8620.FPKM-UQ.txt.gz	CPTAC-3	Adenocarcinoma, NOS	Adenocarcinoma, NOS_Lower lobe, lung	LUAD
08f928d1-c64d-4ef5-a730-77ae4f922b3d.FPKM-UQ.txt.gz	CPTAC-2	Infiltrating lobular carcinoma, NOS	Infiltrating lobular carcinoma, NOS_Breast, NOS	BRCA
9be341b6-cff3-4203-b26f-52c4a9995ff7.FPKM-UQ.txt.gz	TARGET-AML	Acute myeloid leukemia, NOS	Acute myeloid leukemia, NOS_Bone marrow	AML
2198bbbf-f8ef-4a9f-a74e-76681ad120a2.FPKM-UQ.txt.gz	NCICCR-DLBCL	Diffuse large B-cell lymphoma, NOS	Diffuse large B-cell lymphoma, NOS_Lymph node, NOS	DLBC
f13ed3e3-374c-4d57-ae55-24c557c9b5f1.FPKM-UQ.txt.gz	CPTAC-3	Renal cell carcinoma, NOS	Renal cell carcinoma, NOS_Kidney, NOS	KIRC
f6b04c51-8080-43ac-a1a5-4701961b7f71.FPKM-UQ.txt.gz	TARGET-OS	Osteosarcoma, NOS	Osteosarcoma, NOS_Bone, NOS	SARC
27cd5aad-5963-4591-88f6-4e34be509654.FPKM-UQ.txt.gz	TARGET-AML	Acute myeloid leukemia, NOS	Acute myeloid leukemia, NOS_Bone marrow	AML
72cf1d96-080a-4e27-bcb0-9d27d86a0ca8.FPKM-UQ.txt.gz	WCDT-MCRPC	Adenocarcinoma, metastatic, NOS	Adenocarcinoma, metastatic, NOS_Prostate gland	PRAD
9e15a24b-66d2-43eb-bb68-94cced2872ee.FPKM-UQ.txt.gz	TARGET-AML	Acute myeloid leukemia, NOS	Acute myeloid leukemia, NOS_Bone marrow	AML
753efbfc-dbb4-4282-8065-001f7c7a26ff.FPKM-UQ.txt.gz	CPTAC-2	Infiltrating duct carcinoma, NOS	Infiltrating duct carcinoma, NOS_Breast, NOS	BRCA
f3815e50-5614-4282-97d9-de3ce9352070.FPKM-UQ.txt.gz	TARGET-NBL	Neuroblastoma, NOS	Neuroblastoma, NOS_Adrenal gland, NOS	ACC
bea2f6be-177f-4454-8831-0d287cac265b.FPKM-UQ.txt.gz	CPTAC-2	Serous adenocarcinoma, NOS	Serous adenocarcinoma, NOS_Ovary	OV
8fcd4a3b-a11e-4d43-a7fb-e751583be566.FPKM-UQ.txt.gz	CPTAC-3	Adenocarcinoma, NOS	Adenocarcinoma, NOS_Upper lobe, lung	LUAD
5fc500ad-b8ef-41db-a2be-2b6a58a0ab35.FPKM-UQ.txt.gz	CPTAC-3	Adenocarcinoma, NOS	Adenocarcinoma, NOS_Upper lobe, lung	LUAD
b4ef118e-7fd2-4434-9dc7-e19c8a9b9e17.FPKM-UQ.txt.gz	TARGET-AML	Acute myeloid leukemia, NOS	Acute myeloid leukemia, NOS_Bone marrow	AML
8bdefa96-0f7a-413f-9b5f-389c632e9a74.FPKM-UQ.txt.gz	BEATAML1.0-COHORT	Acute myeloid leukemia with myelodysplasia-related changes	Acute myeloid leukemia with myelodysplasia-related changes_Bone marrow	AML
10e95584-016a-4552-9cb4-c4e34bff9e58.FPKM-UQ.txt.gz	CPTAC-3	Renal cell carcinoma, NOS	Renal cell carcinoma, NOS_Kidney, NOS	KIRC
78260b31-d44b-435b-b858-f9d115031959.FPKM-UQ.txt.gz	BEATAML1.0-COHORT	Acute myeloid leukemia with mutated NPM1	Acute myeloid leukemia with mutated NPM1_Bone marrow	AML
e9da6363-e6b6-4a54-8fb0-2357f6188b06.FPKM-UQ.txt.gz	WCDT-MCRPC	Adenocarcinoma, metastatic, NOS	Adenocarcinoma, metastatic, NOS_Prostate gland	PRAD
702b760d-0195-4d63-8558-299a3e80cc7a.FPKM-UQ.txt.gz	NCICCR-DLBCL	Diffuse large B-cell lymphoma, NOS	Diffuse large B-cell lymphoma, NOS_Lymph node, NOS	DLBC
0ca3ebff-fe5f-4d05-a231-e4bcd54add84.FPKM-UQ.txt.gz	CPTAC-3	Adenocarcinoma, NOS	Adenocarcinoma, NOS_Upper lobe, lung	LUAD
23963ecb-c381-433c-911a-acd31ebf9aff.FPKM-UQ.txt.gz	CPTAC-3	Adenocarcinoma, NOS	Adenocarcinoma, NOS_Upper lobe, lung	LUAD
5c1f2b4d-eb68-49b9-9673-e4c6dc80cd22.FPKM-UQ.txt.gz	CPTAC-2	Adenocarcinoma, NOS	Adenocarcinoma, NOS_Colon, NOS	COAD
4e046180-58d4-45d3-b37f-3c9f55a71733.FPKM-UQ.txt.gz	BEATAML1.0-COHORT	Acute myeloid leukemia with myelodysplasia-related changes	Acute myeloid leukemia with myelodysplasia-related changes_Bone marrow	AML
75a264cc-dd23-4640-a0bc-4b57cf93e6b5.FPKM-UQ.txt.gz	CPTAC-3	Adenocarcinoma, NOS	Adenocarcinoma, NOS_Lower lobe, lung	LUAD
8217e4e9-8e39-4499-92b4-fefbf0816b47.FPKM-UQ.txt.gz	CPTAC-3	Adenocarcinoma, NOS	Adenocarcinoma, NOS_Lower lobe, lung	LUAD
4336a931-880f-4dd4-a74c-0c3af84d0813.FPKM-UQ.txt.gz	CPTAC-2	Infiltrating duct carcinoma, NOS	Infiltrating duct carcinoma, NOS_Breast, NOS	BRCA
806751bd-a194-4aa3-af9f-4cd6d9617d0a.FPKM-UQ.txt.gz	NCICCR-DLBCL	Diffuse large B-cell lymphoma, NOS	Diffuse large B-cell lymphoma, NOS_Lymph node, NOS	DLBC
cae343e0-3ad9-4742-bb50-2d1cc32a1209.FPKM-UQ.txt.gz	TARGET-NBL	Neuroblastoma, NOS	Neuroblastoma, NOS_Adrenal gland, NOS	ACC
a808eb0a-7b1e-4e60-98fa-9eb1132f2720.FPKM-UQ.txt.gz	CPTAC-3	Adenocarcinoma, NOS	Adenocarcinoma, NOS_Upper lobe, lung	LUAD
4c3b8c00-9351-465d-94f5-da78bff49a33.FPKM-UQ.txt.gz	CPTAC-3	Adenocarcinoma, NOS	Adenocarcinoma, NOS_Upper lobe, lung	LUAD
bf684d1c-3583-4380-8267-de34e402ad7b.FPKM-UQ.txt.gz	TARGET-AML	Acute myeloid leukemia, NOS	Acute myeloid leukemia, NOS_Bone marrow	AML
516be6d7-bf03-4862-9069-1b7534aa7ddc.FPKM-UQ.txt.gz	TARGET-AML	Acute myeloid leukemia, NOS	Acute myeloid leukemia, NOS_Bone marrow	AML
8a236929-5394-4cd3-93b7-b487841ae5cc.FPKM-UQ.txt.gz	CPTAC-3	Glioblastoma	Glioblastoma_Brain, NOS	GBM
591ef296-8a75-4d08-9b12-4b1891794caf.FPKM-UQ.txt.gz	BEATAML1.0-COHORT	Acute myeloid leukemia with mutated CEBPA	Acute myeloid leukemia with mutated CEBPA_Bone marrow	AML
640d5ab0-e019-48c2-99c1-407504286ffb.FPKM-UQ.txt.gz	CPTAC-3	Adenocarcinoma, NOS	Adenocarcinoma, NOS_Lung, NOS	LUAD
170ef5f0-08b2-43ac-b718-30dafa682e2c.FPKM-UQ.txt.gz	CPTAC-3	Adenocarcinoma, NOS	Adenocarcinoma, NOS_Lung, NOS	LUAD
12679aab-3a8b-4664-9bff-8ce2d8076f46.FPKM-UQ.txt.gz	NCICCR-DLBCL	Diffuse large B-cell lymphoma, NOS	Diffuse large B-cell lymphoma, NOS_Lymph node, NOS	DLBC
a52e6c9d-b7ff-42d1-a99e-4b5ebb621573.FPKM-UQ.txt.gz	CPTAC-3	Renal cell carcinoma, NOS	Renal cell carcinoma, NOS_Kidney, NOS	KIRC
e63003db-2b5a-42b2-be65-5bf0833f8077.FPKM-UQ.txt.gz	NCICCR-DLBCL	Diffuse large B-cell lymphoma, NOS	Diffuse large B-cell lymphoma, NOS_Lymph node, NOS	DLBC
6a09a4be-0eea-46fe-aef2-5952b80baeae.FPKM-UQ.txt.gz	TARGET-OS	Osteosarcoma, NOS	Osteosarcoma, NOS_Bone, NOS	SARC
527ec4de-83a9-43e8-ba91-79e05a463bd6.FPKM-UQ.txt.gz	NCICCR-DLBCL	Diffuse large B-cell lymphoma, NOS	Diffuse large B-cell lymphoma, NOS_Lymph node, NOS	DLBC
b1d08699-6abb-4dfb-93a8-4f9e67862660.FPKM-UQ.txt.gz	TARGET-OS	Osteosarcoma, NOS	Osteosarcoma, NOS_Bone, NOS	SARC
f5b81927-264c-46a0-a114-deb5f773a494.FPKM-UQ.txt.gz	TARGET-RT	Malignant rhabdoid tumor	Malignant rhabdoid tumor_Kidney, NOS	KIDNEY
c8ef6f4c-6676-40a1-a2b4-bb047ca9b90d.FPKM-UQ.txt.gz	TARGET-NBL	Ganglioneuroblastoma	Ganglioneuroblastoma_Adrenal gland, NOS	ACC
01bd3ee6-5adf-4ef0-a6b2-3d24d3c09fec.FPKM-UQ.txt.gz	NCICCR-DLBCL	Diffuse large B-cell lymphoma, NOS	Diffuse large B-cell lymphoma, NOS_Lymph node, NOS	DLBC
ff37706d-7a86-46b1-a6c9-04c48ee31fd7.FPKM-UQ.txt.gz	CPTAC-3	Endometrioid adenocarcinoma, NOS	Endometrioid adenocarcinoma, NOS_Corpus uteri	UCEC
e840b076-2164-45f5-ae28-94478a1cac3c.FPKM-UQ.txt.gz	CPTAC-3	Endometrioid adenocarcinoma, NOS	Endometrioid adenocarcinoma, NOS_Corpus uteri	UCEC
cc12164b-0b05-479a-8ef8-72f6c2d353b9.FPKM-UQ.txt.gz	NCICCR-DLBCL	Diffuse large B-cell lymphoma, NOS	Diffuse large B-cell lymphoma, NOS_Lymph node, NOS	DLBC
9ebb4115-fa4e-4560-b49a-315eac9420e8.FPKM-UQ.txt.gz	NCICCR-DLBCL	Diffuse large B-cell lymphoma, NOS	Diffuse large B-cell lymphoma, NOS_Lymph node, NOS	DLBC
613ef2bd-b5a3-42c7-8f81-2ac9c55d997d.FPKM-UQ.txt.gz	TARGET-OS	Osteosarcoma, NOS	Osteosarcoma, NOS_Bone, NOS	SARC
30e821aa-8c21-438d-8754-8e76b2c147d5.FPKM-UQ.txt.gz	CPTAC-3	Renal cell carcinoma, NOS	Renal cell carcinoma, NOS_Kidney, NOS	KIRC
ea4aab0b-94e5-4592-83da-bdd9f9118c8f.FPKM-UQ.txt.gz	CPTAC-3	Renal cell carcinoma, NOS	Renal cell carcinoma, NOS_Kidney, NOS	KIRC
942d4373-430a-4c0a-bec4-a0529df20f2d.FPKM-UQ.txt.gz	NCICCR-DLBCL	Diffuse large B-cell lymphoma, NOS	Diffuse large B-cell lymphoma, NOS_Lymph node, NOS	DLBC
513edbae-8564-46bf-9a3c-9397558fb5a5.FPKM-UQ.txt.gz	CPTAC-3	Adenocarcinoma, NOS	Adenocarcinoma, NOS_Upper lobe, lung	LUAD
13df640e-496a-45a0-9710-82455be8e981.FPKM-UQ.txt.gz	CPTAC-3	Adenocarcinoma, NOS	Adenocarcinoma, NOS_Upper lobe, lung	LUAD
91e53d76-8e2e-4f82-ab59-f95133a230b3.FPKM-UQ.txt.gz	CPTAC-3	Adenocarcinoma, NOS	Adenocarcinoma, NOS_Lung, NOS	LUAD
71ec1f88-a45b-48bc-91b9-086fc7618477.FPKM-UQ.txt.gz	CPTAC-3	Adenocarcinoma, NOS	Adenocarcinoma, NOS_Lung, NOS	LUAD
b1214ef4-af51-4902-8aea-059d38c2ec0f.FPKM-UQ.txt.gz	NCICCR-DLBCL	Diffuse large B-cell lymphoma, NOS	Diffuse large B-cell lymphoma, NOS_Lymph node, NOS	DLBC
21aff871-569e-4d97-a09d-50b72df48c87.FPKM-UQ.txt.gz	NCICCR-DLBCL	Diffuse large B-cell lymphoma, NOS	Diffuse large B-cell lymphoma, NOS_Lymph node, NOS	DLBC
bf96f188-5ef1-4df0-adc6-cc344ad1a884.FPKM-UQ.txt.gz	NCICCR-DLBCL	Diffuse large B-cell lymphoma, NOS	Diffuse large B-cell lymphoma, NOS_Lymph node, NOS	DLBC
f230fea5-a0cf-4e02-a576-ba4a49180ed2.FPKM-UQ.txt.gz	CPTAC-3	Adenocarcinoma, NOS	Adenocarcinoma, NOS_Upper lobe, lung	LUAD
39bfe58e-41b1-499d-bd12-08e845622e9c.FPKM-UQ.txt.gz	CPTAC-3	Adenocarcinoma, NOS	Adenocarcinoma, NOS_Upper lobe, lung	LUAD
fdeaff1a-a3e3-4c7e-b79b-7df1f0d5c1f9.FPKM-UQ.txt.gz	NCICCR-DLBCL	Diffuse large B-cell lymphoma, NOS	Diffuse large B-cell lymphoma, NOS_Lymph node, NOS	DLBC
f5b7c9b4-fb7d-40ca-a30f-b3989b9c535d.FPKM-UQ.txt.gz	CPTAC-3	Renal cell carcinoma, NOS	Renal cell carcinoma, NOS_Kidney, NOS	KIRC
db52c09b-de1a-47e3-a928-73d7b628dad3.FPKM-UQ.txt.gz	CPTAC-3	Renal cell carcinoma, NOS	Renal cell carcinoma, NOS_Kidney, NOS	KIRC
f0586e76-31db-472c-9ccb-4c63fdf5cd15.FPKM-UQ.txt.gz	CPTAC-2	Serous adenocarcinoma, NOS	Serous adenocarcinoma, NOS_Ovary	OV
13d6a3bc-1658-40cd-8496-492c0fef4f33.FPKM-UQ.txt.gz	NCICCR-DLBCL	Diffuse large B-cell lymphoma, NOS	Diffuse large B-cell lymphoma, NOS_Lymph node, NOS	DLBC
d30ae099-c6ad-4d28-b74a-63e66d5517a3.FPKM-UQ.txt.gz	CPTAC-3	Adenocarcinoma, NOS	Adenocarcinoma, NOS_Lung, NOS	LUAD
66e43fad-53ed-492f-aaed-8dccdbefd0da.FPKM-UQ.txt.gz	CPTAC-3	Adenocarcinoma, NOS	Adenocarcinoma, NOS_Lung, NOS	LUAD
6d4bf02c-263f-4587-83f4-8123b202f0fb.FPKM-UQ.txt.gz	BEATAML1.0-COHORT	Acute myeloid leukemia with myelodysplasia-related changes	Acute myeloid leukemia with myelodysplasia-related changes_Bone marrow	AML
6a3f1924-b6c0-4e9e-b99e-f46434e93fb2.FPKM-UQ.txt.gz	CPTAC-2	Infiltrating duct carcinoma, NOS	Infiltrating duct carcinoma, NOS_Breast, NOS	BRCA
812add9f-15ba-46bb-8488-8bfec0626529.FPKM-UQ.txt.gz	TARGET-RT	Malignant rhabdoid tumor	Malignant rhabdoid tumor_Kidney, NOS	KIDNEY
bb3f523d-9b48-444f-b0a6-a09c0ac7b746.FPKM-UQ.txt.gz	CPTAC-3	Glioblastoma	Glioblastoma_Brain, NOS	GBM
50f20f7f-16ca-46c3-8a4e-2571c05479b6.FPKM-UQ.txt.gz	CPTAC-2	Infiltrating duct carcinoma, NOS	Infiltrating duct carcinoma, NOS_Breast, NOS	BRCA
a523f955-8e7e-45b7-a24c-edb25ec16406.FPKM-UQ.txt.gz	BEATAML1.0-COHORT	Acute myeloid leukemia with myelodysplasia-related changes	Acute myeloid leukemia with myelodysplasia-related changes_Bone marrow	AML
9324b337-3ea6-4552-b2c6-6067fc313c67.FPKM-UQ.txt.gz	BEATAML1.0-COHORT	Acute myeloid leukemia with t(9;11)(p22;q23); MLLT3-MLL	Acute myeloid leukemia with t(9;11)(p22;q23); MLLT3-MLL_Bone marrow	AML
b9b6e46b-9f35-4415-a2d2-fe0284fb35d1.FPKM-UQ.txt.gz	HCMI-CMDC	Adenocarcinoma, NOS	Adenocarcinoma, NOS_Rectum, NOS	READ
7344058a-0091-4b47-b8bf-4ea2b3849a0b.FPKM-UQ.txt.gz	HCMI-CMDC	Adenocarcinoma, NOS	Adenocarcinoma, NOS_Rectum, NOS	READ
719265ad-a31c-4c4e-90a3-2f6cf744e6cf.FPKM-UQ.txt.gz	NCICCR-DLBCL	Diffuse large B-cell lymphoma, NOS	Diffuse large B-cell lymphoma, NOS_Lymph node, NOS	DLBC
e8162714-9643-4116-b77d-5a446e52d2d0.FPKM-UQ.txt.gz	NCICCR-DLBCL	Diffuse large B-cell lymphoma, NOS	Diffuse large B-cell lymphoma, NOS_Lymph node, NOS	DLBC
3ac63d56-a090-408d-b587-d51c35a2d852.FPKM-UQ.txt.gz	WCDT-MCRPC	Adenocarcinoma, metastatic, NOS	Adenocarcinoma, metastatic, NOS_Prostate gland	PRAD
8c132597-5473-44a6-b030-d704a241cf0d.FPKM-UQ.txt.gz	BEATAML1.0-COHORT	Acute myeloid leukemia, CBF-beta/MYH11	Acute myeloid leukemia, CBF-beta/MYH11_Bone marrow	AML
8d9836fc-1ce7-40f0-a450-944ed5eca796.FPKM-UQ.txt.gz	TARGET-OS	Osteosarcoma, NOS	Osteosarcoma, NOS_Bone, NOS	SARC
6603bdcd-ffd1-48d0-a2cf-3baaf94e4adc.FPKM-UQ.txt.gz	NCICCR-DLBCL	Diffuse large B-cell lymphoma, NOS	Diffuse large B-cell lymphoma, NOS_Lymph node, NOS	DLBC
ee527fdb-1aed-4180-a3ea-3ac067f25c73.FPKM-UQ.txt.gz	NCICCR-DLBCL	Diffuse large B-cell lymphoma, NOS	Diffuse large B-cell lymphoma, NOS_Lymph node, NOS	DLBC
58bdecc4-bc32-440c-afd3-da20a0ec5d27.FPKM-UQ.txt.gz	CPTAC-3	Renal cell carcinoma, NOS	Renal cell carcinoma, NOS_Kidney, NOS	KIRC
b9f01695-4449-4301-ada1-98319e2afc48.FPKM-UQ.txt.gz	CPTAC-3	Renal cell carcinoma, NOS	Renal cell carcinoma, NOS_Kidney, NOS	KIRC
9e623149-b279-41fd-9be0-5d20d8cc024b.FPKM-UQ.txt.gz	CPTAC-2	Serous adenocarcinoma, NOS	Serous adenocarcinoma, NOS_Ovary	OV
892048fe-595f-4fa6-b0e7-056614ac5d2d.FPKM-UQ.txt.gz	WCDT-MCRPC	Adenocarcinoma, metastatic, NOS	Adenocarcinoma, metastatic, NOS_Prostate gland	PRAD
418232cd-f30f-40e5-8197-1d8d1f4518fc.FPKM-UQ.txt.gz	TARGET-OS	Osteosarcoma, NOS	Osteosarcoma, NOS_Bone, NOS	SARC
79a30a77-b179-4b34-b208-c63377dfff8d.FPKM-UQ.txt.gz	TARGET-AML	Acute myeloid leukemia, NOS	Acute myeloid leukemia, NOS_Bone marrow	AML
8855b429-f1af-4e3a-b8c8-d6f0b64de33e.FPKM-UQ.txt.gz	TARGET-AML	Acute myeloid leukemia, NOS	Acute myeloid leukemia, NOS_Bone marrow	AML
19e2c6f1-7e90-44e1-bde0-01e8608acc8d.FPKM-UQ.txt.gz	TARGET-OS	Osteosarcoma, NOS	Osteosarcoma, NOS_Bone, NOS	SARC
f0b274aa-7a53-428f-bd60-66802a91a9fa.FPKM-UQ.txt.gz	TARGET-AML	Acute myeloid leukemia, NOS	Acute myeloid leukemia, NOS_Bone marrow	AML
1b7ee0b6-bbe5-44e1-be26-3ff7ea801246.FPKM-UQ.txt.gz	TARGET-ALL-P3	Acute myeloid leukemia, NOS	Acute myeloid leukemia, NOS_Bone marrow	AML
3846b133-3031-42ff-bd59-027112f36913.FPKM-UQ.txt.gz	TARGET-NBL	Neuroblastoma, NOS	Neuroblastoma, NOS_Adrenal gland, NOS	ACC
8c689ea6-b3c4-437c-9e5d-83fa6c26fb3c.FPKM-UQ.txt.gz	TARGET-AML	Acute myeloid leukemia, NOS	Acute myeloid leukemia, NOS_Bone marrow	AML
b257fdcb-d2dd-45d3-98aa-580c07a9571d.FPKM-UQ.txt.gz	TARGET-AML	Acute myeloid leukemia, NOS	Acute myeloid leukemia, NOS_Bone marrow	AML
3ba30b28-1a96-46c1-819e-c2e4b88e0435.FPKM-UQ.txt.gz	TARGET-AML	Acute myeloid leukemia, NOS	Acute myeloid leukemia, NOS_Bone marrow	AML
a5a0685c-c934-407d-a04f-e3ada44dfc56.FPKM-UQ.txt.gz	BEATAML1.0-COHORT	Acute myelomonocytic leukemia	Acute myelomonocytic leukemia_Bone marrow	AML
e997c959-4683-44c7-8885-5b6e472bfb7b.FPKM-UQ.txt.gz	TARGET-AML	Acute myeloid leukemia, NOS	Acute myeloid leukemia, NOS_Bone marrow	AML
4f1dd0bf-af3c-4a90-a9a1-b5423a2da403.FPKM-UQ.txt.gz	TARGET-AML	Acute myeloid leukemia, NOS	Acute myeloid leukemia, NOS_Bone marrow	AML
eb0a32dc-2fac-4cb0-84ff-87c1595405b4.FPKM-UQ.txt.gz	CPTAC-3	Adenocarcinoma, NOS	Adenocarcinoma, NOS_Lung, NOS	LUAD
e6066b5f-c4f2-4496-892a-b216f71200b4.FPKM-UQ.txt.gz	CPTAC-3	Adenocarcinoma, NOS	Adenocarcinoma, NOS_Lung, NOS	LUAD
7ac84288-0f8b-4018-92d7-72a2e2585606.FPKM-UQ.txt.gz	NCICCR-DLBCL	Diffuse large B-cell lymphoma, NOS	Diffuse large B-cell lymphoma, NOS_Lymph node, NOS	DLBC
10f5fda5-b724-47fc-a522-0b4a9099c8ff.FPKM-UQ.txt.gz	CPTAC-3	Endometrioid adenocarcinoma, NOS	Endometrioid adenocarcinoma, NOS_Corpus uteri	UCEC
3e0b302f-0d2b-4ada-a8ae-3c144fa2afbc.FPKM-UQ.txt.gz	CPTAC-3	Adenocarcinoma, NOS	Adenocarcinoma, NOS_Lung, NOS	LUAD
bc5d7377-b354-43ca-9f9b-26a3ce3e7efb.FPKM-UQ.txt.gz	NCICCR-DLBCL	Diffuse large B-cell lymphoma, NOS	Diffuse large B-cell lymphoma, NOS_Lymph node, NOS	DLBC
bf92b6b0-e72a-434b-a27c-2ab6cec5baa6.FPKM-UQ.txt.gz	TARGET-AML	Acute myeloid leukemia, NOS	Acute myeloid leukemia, NOS_Bone marrow	AML
15c26160-e69e-481d-9653-a7f500e87dd4.FPKM-UQ.txt.gz	CPTAC-3	Adenocarcinoma, NOS	Adenocarcinoma, NOS_Lung, NOS	LUAD
b91f2ef3-385a-4aef-8d19-efe750e81098.FPKM-UQ.txt.gz	CPTAC-3	Adenocarcinoma, NOS	Adenocarcinoma, NOS_Lung, NOS	LUAD
d3ff6ab4-4871-4a36-9a91-299d544a4ce3.FPKM-UQ.txt.gz	BEATAML1.0-COHORT	Acute myeloid leukemia with t(8;21)(q22;q22); RUNX1-RUNX1T1	Acute myeloid leukemia with t(8;21)(q22;q22); RUNX1-RUNX1T1_Bone marrow	AML
3c178ceb-4825-453f-8055-7f4dcc4d9c2c.FPKM-UQ.txt.gz	BEATAML1.0-COHORT	Acute myeloid leukemia with t(8;21)(q22;q22); RUNX1-RUNX1T1	Acute myeloid leukemia with t(8;21)(q22;q22); RUNX1-RUNX1T1_Bone marrow	AML
63e92ea7-8a98-4aed-b768-f68f570b3e9b.FPKM-UQ.txt.gz	BEATAML1.0-COHORT	Acute myeloid leukemia with t(8;21)(q22;q22); RUNX1-RUNX1T1	Acute myeloid leukemia with t(8;21)(q22;q22); RUNX1-RUNX1T1_Bone marrow	AML
1bd8f5d1-5f79-4b88-aa1d-268ef70e74ed.FPKM-UQ.txt.gz	CPTAC-3	Adenocarcinoma, NOS	Adenocarcinoma, NOS_Lower lobe, lung	LUAD
4efcd0eb-9765-41a9-90b5-330ab900e317.FPKM-UQ.txt.gz	CPTAC-3	Adenocarcinoma, NOS	Adenocarcinoma, NOS_Lower lobe, lung	LUAD
28ec1e23-506f-4f2a-940b-c5d0b88bca26.FPKM-UQ.txt.gz	NCICCR-DLBCL	Diffuse large B-cell lymphoma, NOS	Diffuse large B-cell lymphoma, NOS_Lymph node, NOS	DLBC
17e60051-9878-476b-ab66-4e30a7ecef67.FPKM-UQ.txt.gz	NCICCR-DLBCL	Diffuse large B-cell lymphoma, NOS	Diffuse large B-cell lymphoma, NOS_Lymph node, NOS	DLBC
16e138e8-d131-4c28-bbad-e5e4fa1ac194.FPKM-UQ.txt.gz	TARGET-AML	Acute myeloid leukemia, NOS	Acute myeloid leukemia, NOS_Bone marrow	AML
7b9cd728-7c4d-49ac-9088-24783b8085ce.FPKM-UQ.txt.gz	BEATAML1.0-COHORT	Acute myeloid leukemia with mutated CEBPA	Acute myeloid leukemia with mutated CEBPA_Bone marrow	AML
d0ca4e5a-5b34-47a8-a6e4-944a3c893b36.FPKM-UQ.txt.gz	CPTAC-3	Adenocarcinoma, NOS	Adenocarcinoma, NOS_Lower lobe, lung	LUAD
8fb035ad-1cf6-4d88-9db6-0894727bb8d6.FPKM-UQ.txt.gz	CPTAC-3	Adenocarcinoma, NOS	Adenocarcinoma, NOS_Lower lobe, lung	LUAD
caadb8a0-48b0-4385-9aca-8b550d6f8bf9.FPKM-UQ.txt.gz	TARGET-AML	Acute myeloid leukemia, NOS	Acute myeloid leukemia, NOS_Bone marrow	AML
d4b42b8b-2b0e-4993-a18b-123175ca1f81.FPKM-UQ.txt.gz	WCDT-MCRPC	Adenocarcinoma, metastatic, NOS	Adenocarcinoma, metastatic, NOS_Prostate gland	PRAD
7991ac45-d163-4733-8a38-3d59f012117d.FPKM-UQ.txt.gz	NCICCR-DLBCL	Diffuse large B-cell lymphoma, NOS	Diffuse large B-cell lymphoma, NOS_Lymph node, NOS	DLBC
07aaf5cd-83c5-4784-b7a7-324d056e7019.FPKM-UQ.txt.gz	ORGANOID-PANCREATIC	Adenocarcinoma, NOS	Adenocarcinoma, NOS_Pancreas, NOS	PAAD
c963fc96-6229-49f7-afea-062f30a78571.FPKM-UQ.txt.gz	BEATAML1.0-COHORT	Acute myeloid leukemia with myelodysplasia-related changes	Acute myeloid leukemia with myelodysplasia-related changes_Bone marrow	AML
cbdd258d-688f-40bb-ade3-e246100bd96a.FPKM-UQ.txt.gz	NCICCR-DLBCL	Diffuse large B-cell lymphoma, NOS	Diffuse large B-cell lymphoma, NOS_Lymph node, NOS	DLBC
a270f173-b804-4cab-bd92-be080af20482.FPKM-UQ.txt.gz	CPTAC-2	Infiltrating duct carcinoma, NOS	Infiltrating duct carcinoma, NOS_Breast, NOS	BRCA
bbc23be8-fe51-475d-a961-d792042850b5.FPKM-UQ.txt.gz	CTSP-DLBCL1	Diffuse large B-cell lymphoma, NOS	Diffuse large B-cell lymphoma, NOS_Lymph node, NOS	DLBC
b7901c42-3d0c-4474-94fd-dc689aff760a.FPKM-UQ.txt.gz	TARGET-OS	Osteosarcoma, NOS	Osteosarcoma, NOS_Bone, NOS	SARC
8e0d147d-16de-4d8e-b9f6-5e493917b7b5.FPKM-UQ.txt.gz	CPTAC-2	Serous adenocarcinoma, NOS	Serous adenocarcinoma, NOS_Ovary	OV
5805f604-9ffc-4119-8c36-07a681142065.FPKM-UQ.txt.gz	CPTAC-2	Infiltrating duct carcinoma, NOS	Infiltrating duct carcinoma, NOS_Breast, NOS	BRCA
a5d5b8f3-ef57-41d2-b539-45cbaad5b3de.FPKM-UQ.txt.gz	BEATAML1.0-COHORT	Acute myeloid leukemia, CBF-beta/MYH11	Acute myeloid leukemia, CBF-beta/MYH11_Bone marrow	AML
940bed08-f204-4845-abb5-2eea980a2740.FPKM-UQ.txt.gz	TARGET-RT	Malignant rhabdoid tumor	Malignant rhabdoid tumor_Kidney, NOS	KIDNEY
0cbaae2d-bf5c-4099-a6b7-e70dbe141781.FPKM-UQ.txt.gz	CPTAC-3	Adenocarcinoma, NOS	Adenocarcinoma, NOS_Lung, NOS	LUAD
ce8ba096-7504-4e57-ba44-029d4366871d.FPKM-UQ.txt.gz	CPTAC-3	Adenocarcinoma, NOS	Adenocarcinoma, NOS_Lung, NOS	LUAD
b937a60c-74c0-413a-986b-0369bee3ff50.FPKM-UQ.txt.gz	CTSP-DLBCL1	Diffuse large B-cell lymphoma, NOS	Diffuse large B-cell lymphoma, NOS_Lymph node, NOS	DLBC
540fde37-13e6-460c-811c-a5bf08eee18e.FPKM-UQ.txt.gz	WCDT-MCRPC	Adenocarcinoma, metastatic, NOS	Adenocarcinoma, metastatic, NOS_Prostate gland	PRAD
77b02a69-8b32-4456-9aaa-af1191771eaa.FPKM-UQ.txt.gz	BEATAML1.0-COHORT	Acute myeloid leukemia, NOS	Acute myeloid leukemia, NOS_Bone marrow	AML
e6a6b793-7851-492a-8e61-7a3dd261e333.FPKM-UQ.txt.gz	BEATAML1.0-COHORT	Acute myeloid leukemia with myelodysplasia-related changes	Acute myeloid leukemia with myelodysplasia-related changes_Bone marrow	AML
85ba22e2-5f92-4159-851f-08ca38eff3e7.FPKM-UQ.txt.gz	WCDT-MCRPC	Adenocarcinoma, metastatic, NOS	Adenocarcinoma, metastatic, NOS_Prostate gland	PRAD
bb47d2aa-19fc-4815-855b-fd98266335a4.FPKM-UQ.txt.gz	CPTAC-3	Endometrioid adenocarcinoma, NOS	Endometrioid adenocarcinoma, NOS_Corpus uteri	UCEC
c7fe346e-532d-4e3c-8bd5-51aa9b774ead.FPKM-UQ.txt.gz	CPTAC-3	Endometrioid adenocarcinoma, NOS	Endometrioid adenocarcinoma, NOS_Corpus uteri	UCEC
4f3abc95-12cf-4475-ace8-ca83b2a3ed9a.FPKM-UQ.txt.gz	CPTAC-3	Endometrioid adenocarcinoma, NOS	Endometrioid adenocarcinoma, NOS_Corpus uteri	UCEC
a8a43db5-2fd8-480c-93fa-dc009791cc5c.FPKM-UQ.txt.gz	TARGET-AML	Acute myeloid leukemia, NOS	Acute myeloid leukemia, NOS_Bone marrow	AML
2fb28ab9-8bd2-4511-8611-1a44c9fca4f2.FPKM-UQ.txt.gz	NCICCR-DLBCL	Diffuse large B-cell lymphoma, NOS	Diffuse large B-cell lymphoma, NOS_Lymph node, NOS	DLBC
6f507a58-c920-49b7-85b7-cdc4f657807f.FPKM-UQ.txt.gz	TARGET-OS	Osteosarcoma, NOS	Osteosarcoma, NOS_Bone, NOS	SARC
66d5aca9-8a2f-4925-aaeb-f8cc37fba009.FPKM-UQ.txt.gz	CPTAC-3	Glioblastoma	Glioblastoma_Brain, NOS	GBM
d56268c4-cc38-48be-8fe5-729bb7207d84.FPKM-UQ.txt.gz	TARGET-OS	Osteosarcoma, NOS	Osteosarcoma, NOS_Bone, NOS	SARC
fd9339b0-8a5d-4ac1-bfca-5c2cd3b7b9f2.FPKM-UQ.txt.gz	TARGET-RT	Malignant rhabdoid tumor	Malignant rhabdoid tumor_Kidney, NOS	KIDNEY
3a3fc3ce-0cd9-41a9-a568-7bf1f644a4d5.FPKM-UQ.txt.gz	TARGET-AML	Acute myeloid leukemia, NOS	Acute myeloid leukemia, NOS_Bone marrow	AML
92b2e597-b9db-4db9-b97a-23b3639063d2.FPKM-UQ.txt.gz	BEATAML1.0-COHORT	Acute myeloid leukemia, NOS	Acute myeloid leukemia, NOS_Bone marrow	AML
e6a9403d-f714-4016-b434-f6ccf952abf2.FPKM-UQ.txt.gz	CPTAC-3	Glioblastoma	Glioblastoma_Brain, NOS	GBM
3fae3837-04ba-4a76-a515-87429a947c36.FPKM-UQ.txt.gz	BEATAML1.0-COHORT	Acute myeloid leukemia with mutated NPM1	Acute myeloid leukemia with mutated NPM1_Bone marrow	AML
0606be9f-5270-408a-9ca9-108f7f8cfcb4.FPKM-UQ.txt.gz	NCICCR-DLBCL	Diffuse large B-cell lymphoma, NOS	Diffuse large B-cell lymphoma, NOS_Lymph node, NOS	DLBC
dfe77aba-f62f-44e6-80ab-d4448109b835.FPKM-UQ.txt.gz	TARGET-NBL	Neuroblastoma, NOS	Neuroblastoma, NOS_Medulla of adrenal gland	ACC
f9a1e506-4691-4844-bdef-0a76f9c67fee.FPKM-UQ.txt.gz	CPTAC-3	Renal cell carcinoma, NOS	Renal cell carcinoma, NOS_Kidney, NOS	KIRC
f7ac924d-d689-4c72-a66f-7116ea1c0bee.FPKM-UQ.txt.gz	CPTAC-3	Endometrioid adenocarcinoma, NOS	Endometrioid adenocarcinoma, NOS_Endometrium	UCEC
796d0a43-a05c-4a46-847c-77a829e7f071.FPKM-UQ.txt.gz	NCICCR-DLBCL	Diffuse large B-cell lymphoma, NOS	Diffuse large B-cell lymphoma, NOS_Lymph node, NOS	DLBC
167cb678-f04c-478d-a7b0-802395424b68.FPKM-UQ.txt.gz	CPTAC-3	Renal cell carcinoma, NOS	Renal cell carcinoma, NOS_Kidney, NOS	KIRC
63da713f-55e1-41ff-b90a-b33baa1e1a09.FPKM-UQ.txt.gz	CPTAC-3	Renal cell carcinoma, NOS	Renal cell carcinoma, NOS_Kidney, NOS	KIRC
5d99b72d-03ab-4bd6-9d0b-ac904444a72e.FPKM-UQ.txt.gz	WCDT-MCRPC	Adenocarcinoma, metastatic, NOS	Adenocarcinoma, metastatic, NOS_Prostate gland	PRAD
e19106fc-53f6-4c32-a175-e13023ce33b7.FPKM-UQ.txt.gz	CPTAC-3	Glioblastoma	Glioblastoma_Temporal lobe	GBM
3619cf95-f873-43d9-952f-fa5ca0f2a3c7.FPKM-UQ.txt.gz	CPTAC-2	Infiltrating duct carcinoma, NOS	Infiltrating duct carcinoma, NOS_Breast, NOS	BRCA
f1de454c-e30d-461c-91cf-9761c4bc857e.FPKM-UQ.txt.gz	TARGET-AML	Acute myeloid leukemia, NOS	Acute myeloid leukemia, NOS_Bone marrow	AML
3dfc8148-6fc7-46b2-a708-484c7a91b13b.FPKM-UQ.txt.gz	NCICCR-DLBCL	Diffuse large B-cell lymphoma, NOS	Diffuse large B-cell lymphoma, NOS_Lymph node, NOS	DLBC
acd7721f-5dbc-4cb7-a230-105181b48af1.FPKM-UQ.txt.gz	CPTAC-3	Endometrioid adenocarcinoma, NOS	Endometrioid adenocarcinoma, NOS_Endometrium	UCEC
fa46191f-bedb-4ce5-ba49-0314582d2154.FPKM-UQ.txt.gz	NCICCR-DLBCL	Diffuse large B-cell lymphoma, NOS	Diffuse large B-cell lymphoma, NOS_Lymph node, NOS	DLBC
15520eb5-7196-4945-b75e-525a1ed63cbf.FPKM-UQ.txt.gz	CPTAC-3	Glioblastoma	Glioblastoma_Brain, NOS	GBM
cfca5042-2010-4f5a-9282-e032e6f53dc4.FPKM-UQ.txt.gz	BEATAML1.0-COHORT	Acute myeloid leukemia with mutated CEBPA	Acute myeloid leukemia with mutated CEBPA_Bone marrow	AML
bb62a20d-4361-4659-b0f9-8f656c567aac.FPKM-UQ.txt.gz	BEATAML1.0-COHORT	Acute myeloid leukemia with mutated NPM1	Acute myeloid leukemia with mutated NPM1_Bone marrow	AML
22362d58-70d3-4e92-abaf-7e4d07e85507.FPKM-UQ.txt.gz	CTSP-DLBCL1	Diffuse large B-cell lymphoma, NOS	Diffuse large B-cell lymphoma, NOS_Lymph node, NOS	DLBC
88b00776-2683-4c14-9ff3-065a60b8f179.FPKM-UQ.txt.gz	CPTAC-2	Adenocarcinoma, NOS	Adenocarcinoma, NOS_Colon, NOS	COAD
c0aa004c-50af-4faf-ad5a-5609ee785d0b.FPKM-UQ.txt.gz	CPTAC-3	Renal cell carcinoma, NOS	Renal cell carcinoma, NOS_Kidney, NOS	KIRC
2d118649-ecd9-4125-bec8-9e8ac2f53df8.FPKM-UQ.txt.gz	CPTAC-3	Renal cell carcinoma, NOS	Renal cell carcinoma, NOS_Kidney, NOS	KIRC
80243d5e-0d8c-4142-98a6-597a6eb5c3ef.FPKM-UQ.txt.gz	BEATAML1.0-COHORT	Acute myeloid leukemia, NOS	Acute myeloid leukemia, NOS_Bone marrow	AML
7f2b02d5-5bab-4cbe-9844-29f6193fdc99.FPKM-UQ.txt.gz	TARGET-AML	Acute myeloid leukemia, NOS	Acute myeloid leukemia, NOS_Bone marrow	AML
dc2ea9fa-a02c-48d7-a256-f9ada13706ce.FPKM-UQ.txt.gz	TARGET-AML	Acute myeloid leukemia, NOS	Acute myeloid leukemia, NOS_Bone marrow	AML
9765c550-2c54-4672-84eb-ff93d07d7122.FPKM-UQ.txt.gz	NCICCR-DLBCL	Diffuse large B-cell lymphoma, NOS	Diffuse large B-cell lymphoma, NOS_Lymph node, NOS	DLBC
05f93055-c14f-4e1b-bd05-83d6f0ec07e0.FPKM-UQ.txt.gz	CPTAC-3	Glioblastoma	Glioblastoma_Occipital lobe	GBM
2ee6361f-e4f5-4ea6-8bc6-744bf97d393a.FPKM-UQ.txt.gz	BEATAML1.0-COHORT	Acute myeloid leukemia with myelodysplasia-related changes	Acute myeloid leukemia with myelodysplasia-related changes_Bone marrow	AML
7f504bb1-e547-4508-bef2-b32ba1126bda.FPKM-UQ.txt.gz	NCICCR-DLBCL	Diffuse large B-cell lymphoma, NOS	Diffuse large B-cell lymphoma, NOS_Lymph node, NOS	DLBC
4051d718-591a-41c6-a058-2dbb34e09f67.FPKM-UQ.txt.gz	CPTAC-3	Adenocarcinoma, NOS	Adenocarcinoma, NOS_Lung, NOS	LUAD
f4c641f3-a4d9-49cd-a005-4d689f5ea7e1.FPKM-UQ.txt.gz	CPTAC-3	Adenocarcinoma, NOS	Adenocarcinoma, NOS_Lung, NOS	LUAD
a46c4421-42d7-49b3-b109-f8bbe1e2bc83.FPKM-UQ.txt.gz	TARGET-NBL	Neuroblastoma, NOS	Neuroblastoma, NOS_Adrenal gland, NOS	ACC
4982f52c-c6dd-47b5-b0cf-73d98558ec4c.FPKM-UQ.txt.gz	NCICCR-DLBCL	Diffuse large B-cell lymphoma, NOS	Diffuse large B-cell lymphoma, NOS_Lymph node, NOS	DLBC
0b9aa7df-06aa-41d7-ba68-b886b8e1b7db.FPKM-UQ.txt.gz	NCICCR-DLBCL	Diffuse large B-cell lymphoma, NOS	Diffuse large B-cell lymphoma, NOS_Lymph node, NOS	DLBC
ee999d2a-11db-4d91-ab89-6ecc104b27d9.FPKM-UQ.txt.gz	CPTAC-3	Renal cell carcinoma, NOS	Renal cell carcinoma, NOS_Kidney, NOS	KIRC
4706d024-3c75-45c9-ae0d-2edd34acbf10.FPKM-UQ.txt.gz	CPTAC-3	Renal cell carcinoma, NOS	Renal cell carcinoma, NOS_Kidney, NOS	KIRC
7321c1bb-313d-4c7b-ac83-4e8637acc8bf.FPKM-UQ.txt.gz	NCICCR-DLBCL	Diffuse large B-cell lymphoma, NOS	Diffuse large B-cell lymphoma, NOS_Lymph node, NOS	DLBC
edeee3a6-d77a-47e2-ba54-3b3e1346ea43.FPKM-UQ.txt.gz	CPTAC-3	Endometrioid adenocarcinoma, NOS	Endometrioid adenocarcinoma, NOS_Corpus uteri	UCEC
3ac24084-dcf1-4aff-83ed-b20c5845c9ff.FPKM-UQ.txt.gz	CPTAC-3	Adenocarcinoma, NOS	Adenocarcinoma, NOS_Lung, NOS	LUAD
0d15a304-f462-45e3-a4b4-5eb7f2277761.FPKM-UQ.txt.gz	CPTAC-3	Adenocarcinoma, NOS	Adenocarcinoma, NOS_Lung, NOS	LUAD
6b57be91-5813-4522-9fd2-dae0e0c616e3.FPKM-UQ.txt.gz	TARGET-AML	Acute myeloid leukemia, NOS	Acute myeloid leukemia, NOS_Bone marrow	AML
76e73494-af7e-4fb1-92d4-11b59ae2d9f7.FPKM-UQ.txt.gz	TARGET-AML	Acute myeloid leukemia, NOS	Acute myeloid leukemia, NOS_Bone marrow	AML
1cc58b1a-8f32-41e4-855d-a5f50781ece2.FPKM-UQ.txt.gz	NCICCR-DLBCL	Diffuse large B-cell lymphoma, NOS	Diffuse large B-cell lymphoma, NOS_Lymph node, NOS	DLBC
16a46f46-1454-432a-820d-50c417425eda.FPKM-UQ.txt.gz	BEATAML1.0-COHORT	Acute myeloid leukemia with myelodysplasia-related changes	Acute myeloid leukemia with myelodysplasia-related changes_Bone marrow	AML
1bf2e260-0536-4fcd-929f-ae3697835130.FPKM-UQ.txt.gz	BEATAML1.0-COHORT	Acute myeloid leukemia with myelodysplasia-related changes	Acute myeloid leukemia with myelodysplasia-related changes_Bone marrow	AML
88b47a2b-25e4-4445-8486-0043a432397c.FPKM-UQ.txt.gz	CPTAC-3	Glioblastoma	Glioblastoma_Temporal lobe	GBM
080c532c-19f4-4738-a3b1-391fc91df59a.FPKM-UQ.txt.gz	CPTAC-2	Adenocarcinoma, NOS	Adenocarcinoma, NOS_Colon, NOS	COAD
62966e9c-264e-497f-8750-467789822b10.FPKM-UQ.txt.gz	NCICCR-DLBCL	Diffuse large B-cell lymphoma, NOS	Diffuse large B-cell lymphoma, NOS_Lymph node, NOS	DLBC
7cf08dc6-3420-4943-bd70-3456433bc2d8.FPKM-UQ.txt.gz	CPTAC-2	Infiltrating lobular carcinoma, NOS	Infiltrating lobular carcinoma, NOS_Breast, NOS	BRCA
4538e427-4246-45f8-8957-14337cff849b.FPKM-UQ.txt.gz	TARGET-AML	Acute myeloid leukemia, NOS	Acute myeloid leukemia, NOS_Bone marrow	AML
af93ebe8-42a9-4c00-a593-48dc42898490.FPKM-UQ.txt.gz	WCDT-MCRPC	Adenocarcinoma, metastatic, NOS	Adenocarcinoma, metastatic, NOS_Prostate gland	PRAD
41f627f7-5046-494f-aa5a-c6a87f8011a2.FPKM-UQ.txt.gz	TARGET-RT	Malignant rhabdoid tumor	Malignant rhabdoid tumor_Kidney, NOS	KIDNEY
437f9687-cc51-4831-a248-dbec811160f4.FPKM-UQ.txt.gz	TARGET-OS	Osteosarcoma, NOS	Osteosarcoma, NOS_Bone, NOS	SARC
7e0d5439-e992-4e80-9092-c4dc749c6416.FPKM-UQ.txt.gz	CPTAC-2	Adenocarcinoma, NOS	Adenocarcinoma, NOS_Colon, NOS	COAD
0af2195b-a714-4cae-8158-45a86c73f91b.FPKM-UQ.txt.gz	TARGET-AML	Acute myeloid leukemia, NOS	Acute myeloid leukemia, NOS_Bone marrow	AML
e1a0b185-8c9d-4989-9492-5000e0a71812.FPKM-UQ.txt.gz	TARGET-AML	Acute myeloid leukemia, NOS	Acute myeloid leukemia, NOS_Bone marrow	AML
f1934d9d-0567-4f9e-9251-d467ff803e79.FPKM-UQ.txt.gz	NCICCR-DLBCL	Diffuse large B-cell lymphoma, NOS	Diffuse large B-cell lymphoma, NOS_Lymph node, NOS	DLBC
995a03f7-2d90-4475-8bbb-8cdd01a8ac3c.FPKM-UQ.txt.gz	CPTAC-3	Endometrioid adenocarcinoma, NOS	Endometrioid adenocarcinoma, NOS_Corpus uteri	UCEC
617d0ea3-d690-40fc-8fcb-d618120a33f0.FPKM-UQ.txt.gz	CPTAC-2	Not Reported	Not Reported_Breast, NOS	BRCA
07f5439f-7d38-4a12-9339-286d27bc2812.FPKM-UQ.txt.gz	CPTAC-3	Endometrioid adenocarcinoma, NOS	Endometrioid adenocarcinoma, NOS_Corpus uteri	UCEC
28db4a2f-9c22-4f0c-96c2-75fab8b562ca.FPKM-UQ.txt.gz	NCICCR-DLBCL	Diffuse large B-cell lymphoma, NOS	Diffuse large B-cell lymphoma, NOS_Lymph node, NOS	DLBC
5fb3d9a1-28a6-47d2-bd1f-831f28e17950.FPKM-UQ.txt.gz	WCDT-MCRPC	Adenocarcinoma, metastatic, NOS	Adenocarcinoma, metastatic, NOS_Prostate gland	PRAD
eaa62e81-8be5-4690-8245-0ed06c21c98e.FPKM-UQ.txt.gz	TARGET-NBL	Ganglioneuroblastoma	Ganglioneuroblastoma_Adrenal gland, NOS	ACC
a745fd98-d82a-45be-89ea-5ea986dcb732.FPKM-UQ.txt.gz	CPTAC-3	Adenocarcinoma, NOS	Adenocarcinoma, NOS_Upper lobe, lung	LUAD
f8bb6483-1660-4de6-aa51-5392587550db.FPKM-UQ.txt.gz	CPTAC-3	Adenocarcinoma, NOS	Adenocarcinoma, NOS_Upper lobe, lung	LUAD
92a44d43-7bce-4741-be08-d062e55702c0.FPKM-UQ.txt.gz	CPTAC-3	Adenocarcinoma, NOS	Adenocarcinoma, NOS_Upper lobe, lung	LUAD
25c1e381-16ae-47fb-98c0-4eea42a60a36.FPKM-UQ.txt.gz	BEATAML1.0-COHORT	Acute myeloid leukemia with mutated NPM1	Acute myeloid leukemia with mutated NPM1_Bone marrow	AML
f2787d01-8961-4dc0-a8cc-9cda8e64e23d.FPKM-UQ.txt.gz	BEATAML1.0-COHORT	Acute myeloid leukemia with mutated NPM1	Acute myeloid leukemia with mutated NPM1_Bone marrow	AML
06a9c4ce-55a4-4dd7-967c-d72e8da7a89c.FPKM-UQ.txt.gz	TARGET-AML	Acute myeloid leukemia, NOS	Acute myeloid leukemia, NOS_Bone marrow	AML
1f5c0cfb-393e-4b94-8072-c618ba16fee3.FPKM-UQ.txt.gz	CPTAC-3	Adenocarcinoma, NOS	Adenocarcinoma, NOS_Lower lobe, lung	LUAD
97d2ccb6-7915-4fdc-97c3-1582b4a9e58e.FPKM-UQ.txt.gz	NCICCR-DLBCL	Diffuse large B-cell lymphoma, NOS	Diffuse large B-cell lymphoma, NOS_Lymph node, NOS	DLBC
a4eb372e-09e2-4cb7-88ce-a7cd8ad7ec5e.FPKM-UQ.txt.gz	CPTAC-2	Adenocarcinoma, NOS	Adenocarcinoma, NOS_Colon, NOS	COAD
bf752d95-6e7c-402a-a1a8-67796416bec0.FPKM-UQ.txt.gz	CPTAC-3	Endometrioid adenocarcinoma, NOS	Endometrioid adenocarcinoma, NOS_Endometrium	UCEC
b96970f9-feb2-422c-9930-6292b4998892.FPKM-UQ.txt.gz	CPTAC-2	Infiltrating duct carcinoma, NOS	Infiltrating duct carcinoma, NOS_Breast, NOS	BRCA
80c07496-0d04-4357-b06f-3ba62fd5fc95.FPKM-UQ.txt.gz	CTSP-DLBCL1	Diffuse large B-cell lymphoma, NOS	Diffuse large B-cell lymphoma, NOS_Lymph node, NOS	DLBC
7849325e-0e51-4696-bd8e-14e0b0cf40e8.FPKM-UQ.txt.gz	CPTAC-2	Serous adenocarcinoma, NOS	Serous adenocarcinoma, NOS_Ovary	OV
dd0052af-4e06-4cda-b852-8d24cc39c2c1.FPKM-UQ.txt.gz	BEATAML1.0-COHORT	Acute myeloid leukemia, NOS	Acute myeloid leukemia, NOS_Bone marrow	AML
d1ff5cfb-0b4c-47d7-b7ca-47e8134ecd94.FPKM-UQ.txt.gz	TARGET-AML	Acute myeloid leukemia, NOS	Acute myeloid leukemia, NOS_Bone marrow	AML
1f28ff22-30cb-4bc7-8fcd-1665ecb5f8e5.FPKM-UQ.txt.gz	TARGET-AML	Acute myeloid leukemia, NOS	Acute myeloid leukemia, NOS_Bone marrow	AML
45cc6a0d-1633-4d9f-ab8b-65f994446d3e.FPKM-UQ.txt.gz	NCICCR-DLBCL	Diffuse large B-cell lymphoma, NOS	Diffuse large B-cell lymphoma, NOS_Lymph node, NOS	DLBC
7b99f5f3-7862-479b-8000-f4567d1cd82a.FPKM-UQ.txt.gz	NCICCR-DLBCL	Diffuse large B-cell lymphoma, NOS	Diffuse large B-cell lymphoma, NOS_Lymph node, NOS	DLBC
91ebca30-2f8b-4ce4-b79f-b1724dcfd666.FPKM-UQ.txt.gz	NCICCR-DLBCL	Diffuse large B-cell lymphoma, NOS	Diffuse large B-cell lymphoma, NOS_Lymph node, NOS	DLBC
fa9a3d8a-a581-4b9e-87f0-130a4a08a31d.FPKM-UQ.txt.gz	CPTAC-2	Infiltrating duct carcinoma, NOS	Infiltrating duct carcinoma, NOS_Breast, NOS	BRCA
265f7ba9-a006-4c98-a521-4cb840ce0b84.FPKM-UQ.txt.gz	NCICCR-DLBCL	Diffuse large B-cell lymphoma, NOS	Diffuse large B-cell lymphoma, NOS_Lymph node, NOS	DLBC
25da0f58-9f54-42d0-8d37-02d919188b1c.FPKM-UQ.txt.gz	BEATAML1.0-COHORT	Acute myeloid leukemia with mutated NPM1	Acute myeloid leukemia with mutated NPM1_Bone marrow	AML
83a5d430-11a8-4837-a036-41929f01779a.FPKM-UQ.txt.gz	BEATAML1.0-COHORT	Acute myeloid leukemia, CBF-beta/MYH11	Acute myeloid leukemia, CBF-beta/MYH11_Bone marrow	AML
e3b3bcea-02bb-43ba-b044-09a152ddb82f.FPKM-UQ.txt.gz	TARGET-OS	Osteosarcoma, NOS	Osteosarcoma, NOS_Bone, NOS	SARC
7ac9a62b-1fd2-4ba1-8b6a-ce156177dd94.FPKM-UQ.txt.gz	BEATAML1.0-COHORT	Acute myeloid leukemia with mutated NPM1	Acute myeloid leukemia with mutated NPM1_Bone marrow	AML
370b3128-ef22-4cbc-b48b-9838e0884a73.FPKM-UQ.txt.gz	NCICCR-DLBCL	Diffuse large B-cell lymphoma, NOS	Diffuse large B-cell lymphoma, NOS_Lymph node, NOS	DLBC
e10ac012-6675-4505-8179-058495aee554.FPKM-UQ.txt.gz	CTSP-DLBCL1	Diffuse large B-cell lymphoma, NOS	Diffuse large B-cell lymphoma, NOS_Lymph node, NOS	DLBC
13c116f2-7749-412f-967c-f4a55f875d29.FPKM-UQ.txt.gz	CPTAC-2	Infiltrating duct carcinoma, NOS	Infiltrating duct carcinoma, NOS_Breast, NOS	BRCA
b6451029-e753-4e2a-bf7f-a83df8af3779.FPKM-UQ.txt.gz	CPTAC-3	Glioblastoma	Glioblastoma_Temporal lobe	GBM
ae36bec2-f8e5-4888-a828-27c205704b9e.FPKM-UQ.txt.gz	BEATAML1.0-COHORT	Acute myeloid leukemia with mutated NPM1	Acute myeloid leukemia with mutated NPM1_Bone marrow	AML
f4069a87-e99f-46e3-960b-8adff40ffc0f.FPKM-UQ.txt.gz	BEATAML1.0-COHORT	Acute myeloid leukemia with mutated CEBPA	Acute myeloid leukemia with mutated CEBPA_Bone marrow	AML
bdc6f340-4687-4af3-9a19-da9996a8d4df.FPKM-UQ.txt.gz	CPTAC-3	Endometrioid adenocarcinoma, NOS	Endometrioid adenocarcinoma, NOS_Corpus uteri	UCEC
5a1fb3b9-392b-4d5a-93a7-715b4fab42ca.FPKM-UQ.txt.gz	TARGET-NBL	Neuroblastoma, NOS	Neuroblastoma, NOS_Medulla of adrenal gland	ACC
fc29320e-ef34-49e4-97a8-642487dcc95a.FPKM-UQ.txt.gz	ORGANOID-PANCREATIC	Adenocarcinoma, NOS	Adenocarcinoma, NOS_Pancreas, NOS	PAAD
e6cbc9a5-b8a2-485f-abc5-e66767520680.FPKM-UQ.txt.gz	CPTAC-2	Serous adenocarcinoma, NOS	Serous adenocarcinoma, NOS_Ovary	OV
0d8e22f8-20fb-49b4-9fa2-2c1042f14dc3.FPKM-UQ.txt.gz	TARGET-OS	Osteosarcoma, NOS	Osteosarcoma, NOS_Bone, NOS	SARC
eddf8298-50a0-414e-96ae-0a142d60d404.FPKM-UQ.txt.gz	NCICCR-DLBCL	Diffuse large B-cell lymphoma, NOS	Diffuse large B-cell lymphoma, NOS_Lymph node, NOS	DLBC
f5b7df2d-6f28-4d84-b6d7-2112c4ce1412.FPKM-UQ.txt.gz	TARGET-AML	Acute myeloid leukemia, NOS	Acute myeloid leukemia, NOS_Bone marrow	AML
7b632a5d-f69e-4fc4-a33c-73c3ff85a42f.FPKM-UQ.txt.gz	CPTAC-2	Serous adenocarcinoma, NOS	Serous adenocarcinoma, NOS_Ovary	OV
ee8019df-d2d2-4a32-9ef4-6da186fa2866.FPKM-UQ.txt.gz	CPTAC-2	Serous adenocarcinoma, NOS	Serous adenocarcinoma, NOS_Ovary	OV
4015ee0f-48c1-477d-bfc1-8cafa39e4f96.FPKM-UQ.txt.gz	NCICCR-DLBCL	Diffuse large B-cell lymphoma, NOS	Diffuse large B-cell lymphoma, NOS_Lymph node, NOS	DLBC
8d75c887-bee6-42d0-9295-3b78789b7b35.FPKM-UQ.txt.gz	TARGET-RT	Malignant rhabdoid tumor	Malignant rhabdoid tumor_Kidney, NOS	KIDNEY
46822147-dc34-4da8-9bdb-e8cb0a4b530f.FPKM-UQ.txt.gz	CPTAC-2	Adenocarcinoma, NOS	Adenocarcinoma, NOS_Colon, NOS	COAD
b01b6968-da01-46a3-9760-17c0776a18d8.FPKM-UQ.txt.gz	NCICCR-DLBCL	Diffuse large B-cell lymphoma, NOS	Diffuse large B-cell lymphoma, NOS_Lymph node, NOS	DLBC
a4f4e761-abe1-4430-acce-d27e13cf03a2.FPKM-UQ.txt.gz	NCICCR-DLBCL	Diffuse large B-cell lymphoma, NOS	Diffuse large B-cell lymphoma, NOS_Lymph node, NOS	DLBC
9e267a59-7828-4ac1-9ec2-b799b67d9a52.FPKM-UQ.txt.gz	WCDT-MCRPC	Adenocarcinoma, metastatic, NOS	Adenocarcinoma, metastatic, NOS_Prostate gland	PRAD
f736a8b9-2e77-4b32-902d-56c19c8cca11.FPKM-UQ.txt.gz	TARGET-AML	Acute myeloid leukemia, NOS	Acute myeloid leukemia, NOS_Bone marrow	AML
e33b179d-da93-420d-b69d-ccbb84415acd.FPKM-UQ.txt.gz	TARGET-AML	Acute myeloid leukemia, NOS	Acute myeloid leukemia, NOS_Bone marrow	AML
174fd311-438f-481a-90de-057ab4689cdc.FPKM-UQ.txt.gz	TARGET-RT	Malignant rhabdoid tumor	Malignant rhabdoid tumor_Kidney, NOS	KIDNEY
0b035e21-3a82-4396-9f43-f846bbbfd952.FPKM-UQ.txt.gz	CPTAC-2	Not Reported	Not Reported_Breast, NOS	BRCA
5902d15c-2dda-4b0a-a11f-81fa4cf89b56.FPKM-UQ.txt.gz	NCICCR-DLBCL	Diffuse large B-cell lymphoma, NOS	Diffuse large B-cell lymphoma, NOS_Lymph node, NOS	DLBC
6f6b78f4-8032-4dd2-bffc-ba171875fdb9.FPKM-UQ.txt.gz	NCICCR-DLBCL	Diffuse large B-cell lymphoma, NOS	Diffuse large B-cell lymphoma, NOS_Lymph node, NOS	DLBC
ada4b561-d2cc-45c3-9ba6-4d039fd501f6.FPKM-UQ.txt.gz	TARGET-NBL	Neuroblastoma, NOS	Neuroblastoma, NOS_Adrenal gland, NOS	ACC
6f4a0c95-6f8b-4a70-b503-8846b0fa0cc4.FPKM-UQ.txt.gz	NCICCR-DLBCL	Diffuse large B-cell lymphoma, NOS	Diffuse large B-cell lymphoma, NOS_Lymph node, NOS	DLBC
1aee5651-c142-4a33-be6d-883475a15e64.FPKM-UQ.txt.gz	NCICCR-DLBCL	Diffuse large B-cell lymphoma, NOS	Diffuse large B-cell lymphoma, NOS_Lymph node, NOS	DLBC
74bbd79e-4a99-4899-9a79-a7f0359257d6.FPKM-UQ.txt.gz	NCICCR-DLBCL	Diffuse large B-cell lymphoma, NOS	Diffuse large B-cell lymphoma, NOS_Lymph node, NOS	DLBC
1f52d6e8-8fc7-4171-afaf-e43e650b42bc.FPKM-UQ.txt.gz	BEATAML1.0-COHORT	Acute myeloid leukemia with mutated CEBPA	Acute myeloid leukemia with mutated CEBPA_Bone marrow	AML
8ecc0e3d-d126-42cf-931b-0f6c8a23bb7b.FPKM-UQ.txt.gz	BEATAML1.0-COHORT	Acute myeloid leukemia with mutated NPM1	Acute myeloid leukemia with mutated NPM1_Bone marrow	AML
17af1988-8ed0-4f22-9cb3-694db7442a94.FPKM-UQ.txt.gz	NCICCR-DLBCL	Diffuse large B-cell lymphoma, NOS	Diffuse large B-cell lymphoma, NOS_Lymph node, NOS	DLBC
5caaabca-bf63-4d91-91bf-873292dc3b1d.FPKM-UQ.txt.gz	CPTAC-3	Renal cell carcinoma, NOS	Renal cell carcinoma, NOS_Kidney, NOS	KIRC
0272986c-b43f-4017-9a13-f0c87be07bc3.FPKM-UQ.txt.gz	CPTAC-3	Renal cell carcinoma, NOS	Renal cell carcinoma, NOS_Kidney, NOS	KIRC
5c4ccb56-d525-468c-b58d-6e245ac2057c.FPKM-UQ.txt.gz	NCICCR-DLBCL	Diffuse large B-cell lymphoma, NOS	Diffuse large B-cell lymphoma, NOS_Lymph node, NOS	DLBC
df2db840-125c-4666-9073-bcc3340a5e56.FPKM-UQ.txt.gz	CPTAC-3	Adenocarcinoma, NOS	Adenocarcinoma, NOS_Lung, NOS	LUAD
d86e2375-a7d3-46e1-809b-c6c74bd71858.FPKM-UQ.txt.gz	CPTAC-3	Adenocarcinoma, NOS	Adenocarcinoma, NOS_Lung, NOS	LUAD
cf80e170-711a-42e3-892f-3f4606459115.FPKM-UQ.txt.gz	CPTAC-2	Adenocarcinoma, NOS	Adenocarcinoma, NOS_Colon, NOS	COAD
fdddfc1e-7336-41c5-940d-e817b4ee7beb.FPKM-UQ.txt.gz	NCICCR-DLBCL	Diffuse large B-cell lymphoma, NOS	Diffuse large B-cell lymphoma, NOS_Lymph node, NOS	DLBC
398b3c02-17e5-468b-92d6-40b063644fbf.FPKM-UQ.txt.gz	TARGET-NBL	Ganglioneuroblastoma	Ganglioneuroblastoma_Adrenal gland, NOS	ACC
3b87c768-a974-4301-8172-0d27bdd51825.FPKM-UQ.txt.gz	BEATAML1.0-COHORT	Acute myeloid leukemia, CBF-beta/MYH11	Acute myeloid leukemia, CBF-beta/MYH11_Bone marrow	AML
62a7ba48-b466-44e6-a575-de38297bf06b.FPKM-UQ.txt.gz	CPTAC-2	Infiltrating duct carcinoma, NOS	Infiltrating duct carcinoma, NOS_Breast, NOS	BRCA
5be1f1a9-b0d9-42dc-84a4-fa605ff3afc9.FPKM-UQ.txt.gz	TARGET-AML	Acute myeloid leukemia, NOS	Acute myeloid leukemia, NOS_Bone marrow	AML
dc10ec1f-c3a1-4e3e-9d8d-ea94b74d7f94.FPKM-UQ.txt.gz	CPTAC-3	Renal cell carcinoma, NOS	Renal cell carcinoma, NOS_Kidney, NOS	KIRC
69421950-d3a1-429b-9fae-60e3d9ee3644.FPKM-UQ.txt.gz	CPTAC-3	Renal cell carcinoma, NOS	Renal cell carcinoma, NOS_Kidney, NOS	KIRC
872a371d-ff12-4818-a6d4-a7739b8d1c47.FPKM-UQ.txt.gz	BEATAML1.0-COHORT	Acute myeloid leukemia with mutated NPM1	Acute myeloid leukemia with mutated NPM1_Bone marrow	AML
396b54ba-9e48-47f3-86ca-ba46ea98671a.FPKM-UQ.txt.gz	BEATAML1.0-COHORT	Acute myeloid leukemia with myelodysplasia-related changes	Acute myeloid leukemia with myelodysplasia-related changes_Bone marrow	AML
f9f8ab60-6015-4422-9281-1ae77adac74e.FPKM-UQ.txt.gz	CPTAC-3	Adenocarcinoma, NOS	Adenocarcinoma, NOS_Lower lobe, lung	LUAD
baba38a0-d81d-49ee-ae9e-60970612231d.FPKM-UQ.txt.gz	BEATAML1.0-COHORT	Acute myeloid leukemia with t(8;21)(q22;q22); RUNX1-RUNX1T1	Acute myeloid leukemia with t(8;21)(q22;q22); RUNX1-RUNX1T1_Bone marrow	AML
712573f7-968f-4556-88c9-6e192dead88c.FPKM-UQ.txt.gz	TARGET-OS	Osteosarcoma, NOS	Osteosarcoma, NOS_Bone, NOS	SARC
ff9edf69-21ab-4ebc-bf6a-b5281bab1094.FPKM-UQ.txt.gz	TARGET-ALL-P3	Acute myeloid leukemia, NOS	Acute myeloid leukemia, NOS_Bone marrow	AML
41a9be6f-c9f6-40f0-b1ad-e5099c995706.FPKM-UQ.txt.gz	CPTAC-2	Infiltrating duct carcinoma, NOS	Infiltrating duct carcinoma, NOS_Breast, NOS	BRCA
fdc410f6-440e-4e71-bbdd-e457b712873a.FPKM-UQ.txt.gz	CPTAC-3	Glioblastoma	Glioblastoma_Frontal lobe	GBM
04669272-bceb-4073-9def-9b922eeb38c8.FPKM-UQ.txt.gz	CPTAC-3	Adenocarcinoma, NOS	Adenocarcinoma, NOS_Lung, NOS	LUAD
00e729a4-c8dc-4312-a4ea-ccdfe93685a1.FPKM-UQ.txt.gz	CPTAC-3	Glioblastoma	Glioblastoma_Frontal lobe	GBM
e1b871be-a6c7-4210-b492-0d5531333f2e.FPKM-UQ.txt.gz	CPTAC-3	Adenocarcinoma, NOS	Adenocarcinoma, NOS_Upper lobe, lung	LUAD
b790e710-1218-46b9-8146-44190ae2745f.FPKM-UQ.txt.gz	CPTAC-3	Adenocarcinoma, NOS	Adenocarcinoma, NOS_Upper lobe, lung	LUAD
4c24aa54-b9c6-430b-9c6c-87e43271deb5.FPKM-UQ.txt.gz	CPTAC-3	Glioblastoma	Glioblastoma_Brain, NOS	GBM
ae9862dd-cad9-4e88-a4c0-da9cd3ab0a18.FPKM-UQ.txt.gz	NCICCR-DLBCL	Diffuse large B-cell lymphoma, NOS	Diffuse large B-cell lymphoma, NOS_Lymph node, NOS	DLBC
9c2abc36-1984-4374-bf46-85eecc443f9d.FPKM-UQ.txt.gz	CPTAC-2	Adenocarcinoma, NOS	Adenocarcinoma, NOS_Colon, NOS	COAD
914cada1-f6bc-440c-a3a5-cccf58dd092a.FPKM-UQ.txt.gz	TARGET-AML	Acute myeloid leukemia, NOS	Acute myeloid leukemia, NOS_Bone marrow	AML
8ff0d761-83ae-4b8b-8dfc-d0a3bbb73712.FPKM-UQ.txt.gz	NCICCR-DLBCL	Diffuse large B-cell lymphoma, NOS	Diffuse large B-cell lymphoma, NOS_Lymph node, NOS	DLBC
89918563-6b0b-490d-b7f0-fb353271b7db.FPKM-UQ.txt.gz	TARGET-OS	Osteosarcoma, NOS	Osteosarcoma, NOS_Bone, NOS	SARC
c4a83219-aff3-4873-bebe-aafb09de3fa5.FPKM-UQ.txt.gz	CPTAC-2	Adenocarcinoma, NOS	Adenocarcinoma, NOS_Colon, NOS	COAD
1d6926a9-86b6-4ad8-85e7-e8dc5622bccf.FPKM-UQ.txt.gz	CPTAC-2	Infiltrating duct carcinoma, NOS	Infiltrating duct carcinoma, NOS_Breast, NOS	BRCA
c4255855-0598-4425-af32-2d2d52c21f22.FPKM-UQ.txt.gz	TARGET-AML	Acute myeloid leukemia, NOS	Acute myeloid leukemia, NOS_Bone marrow	AML
f49764c5-6b18-435a-90de-64f114a4ce89.FPKM-UQ.txt.gz	TARGET-AML	Acute myeloid leukemia, NOS	Acute myeloid leukemia, NOS_Bone marrow	AML
466bc30d-5b61-4112-8f92-5b701fff1751.FPKM-UQ.txt.gz	TARGET-OS	Osteosarcoma, NOS	Osteosarcoma, NOS_Bone, NOS	SARC
b75c5da3-8ce6-4ceb-aae3-4ceaec33bba4.FPKM-UQ.txt.gz	TARGET-AML	Acute myeloid leukemia, NOS	Acute myeloid leukemia, NOS_Bone marrow	AML
e3025cf2-86e9-4377-b37d-50a739c31eb9.FPKM-UQ.txt.gz	NCICCR-DLBCL	Diffuse large B-cell lymphoma, NOS	Diffuse large B-cell lymphoma, NOS_Lymph node, NOS	DLBC
9693cca3-7368-45ec-a684-130c415c9441.FPKM-UQ.txt.gz	TARGET-ALL-P3	Acute myeloid leukemia, NOS	Acute myeloid leukemia, NOS_Bone marrow	AML
6b2ad4ea-4b9f-4307-af80-62ebf69fb588.FPKM-UQ.txt.gz	WCDT-MCRPC	Adenocarcinoma, metastatic, NOS	Adenocarcinoma, metastatic, NOS_Prostate gland	PRAD
8c128f46-da86-490c-88ac-7f66db8ffa78.FPKM-UQ.txt.gz	CPTAC-3	Adenocarcinoma, NOS	Adenocarcinoma, NOS_Lower lobe, lung	LUAD
08bf328f-1fe5-418d-b78f-3cdb562bc63e.FPKM-UQ.txt.gz	CPTAC-3	Adenocarcinoma, NOS	Adenocarcinoma, NOS_Lower lobe, lung	LUAD
eebd4e0d-18d9-4a70-b836-3458aab71280.FPKM-UQ.txt.gz	CPTAC-2	Adenocarcinoma, NOS	Adenocarcinoma, NOS_Colon, NOS	COAD
f2435e41-2ad6-4d75-b597-7e74b8cf0301.FPKM-UQ.txt.gz	WCDT-MCRPC	Adenocarcinoma, metastatic, NOS	Adenocarcinoma, metastatic, NOS_Prostate gland	PRAD
bd5c4d23-b7eb-4705-b891-89e895b0bfa3.FPKM-UQ.txt.gz	TARGET-NBL	Ganglioneuroblastoma	Ganglioneuroblastoma_Adrenal gland, NOS	ACC
cbec6f76-146b-4b2f-b548-1eb7efd11580.FPKM-UQ.txt.gz	BEATAML1.0-COHORT	Acute myeloid leukemia with maturation	Acute myeloid leukemia with maturation_Bone marrow	AML
198a2216-ba62-485a-ade1-dd5ab05b1a2f.FPKM-UQ.txt.gz	BEATAML1.0-COHORT	Acute myeloid leukemia with mutated NPM1	Acute myeloid leukemia with mutated NPM1_Bone marrow	AML
71cec4a9-fb04-4f17-ba24-a686b861adc1.FPKM-UQ.txt.gz	NCICCR-DLBCL	Diffuse large B-cell lymphoma, NOS	Diffuse large B-cell lymphoma, NOS_Lymph node, NOS	DLBC
7eae53a5-05db-4dfd-ba94-a6282d1eeb87.FPKM-UQ.txt.gz	CPTAC-3	Endometrioid adenocarcinoma, NOS	Endometrioid adenocarcinoma, NOS_Corpus uteri	UCEC
3c2c566c-ff50-4673-9e30-f8c2e3ab5d09.FPKM-UQ.txt.gz	NCICCR-DLBCL	Diffuse large B-cell lymphoma, NOS	Diffuse large B-cell lymphoma, NOS_Lymph node, NOS	DLBC
9ae11e00-b65f-46c4-98d3-2591503fe0d7.FPKM-UQ.txt.gz	CPTAC-3	Renal cell carcinoma, NOS	Renal cell carcinoma, NOS_Kidney, NOS	KIRC
dfdb350b-cd84-4c00-994f-16b1ca2addad.FPKM-UQ.txt.gz	BEATAML1.0-COHORT	Acute myeloid leukemia with mutated NPM1	Acute myeloid leukemia with mutated NPM1_Bone marrow	AML
d1e69dfd-5211-4c24-a86a-3cd52257deb1.FPKM-UQ.txt.gz	TARGET-AML	Acute myeloid leukemia, NOS	Acute myeloid leukemia, NOS_Bone marrow	AML
f62978d7-549c-4c41-8de6-c2ab75207825.FPKM-UQ.txt.gz	NCICCR-DLBCL	Diffuse large B-cell lymphoma, NOS	Diffuse large B-cell lymphoma, NOS_Lymph node, NOS	DLBC
e0437a61-3ae9-4736-8a20-95205d6d9f54.FPKM-UQ.txt.gz	NCICCR-DLBCL	Diffuse large B-cell lymphoma, NOS	Diffuse large B-cell lymphoma, NOS_Lymph node, NOS	DLBC
0dd2709a-9f51-41ba-887a-db2503aeea77.FPKM-UQ.txt.gz	CPTAC-3	Endometrioid adenocarcinoma, NOS	Endometrioid adenocarcinoma, NOS_Endometrium	UCEC
118486ad-0ec4-419d-81aa-4dc3c90334d1.FPKM-UQ.txt.gz	CPTAC-2	Adenocarcinoma, NOS	Adenocarcinoma, NOS_Colon, NOS	COAD
9cb6ddfc-c715-463d-a41f-c15823b1113c.FPKM-UQ.txt.gz	NCICCR-DLBCL	Diffuse large B-cell lymphoma, NOS	Diffuse large B-cell lymphoma, NOS_Lymph node, NOS	DLBC
ec0a797b-98a3-40a6-948a-bb608396a9f5.FPKM-UQ.txt.gz	CPTAC-3	Adenocarcinoma, NOS	Adenocarcinoma, NOS_Lung, NOS	LUAD
27d48464-c3dc-470c-93b1-87039276d3eb.FPKM-UQ.txt.gz	CPTAC-3	Adenocarcinoma, NOS	Adenocarcinoma, NOS_Lung, NOS	LUAD
9b03fbe0-5391-49a3-b13a-c9f85b51969a.FPKM-UQ.txt.gz	TARGET-NBL	Neuroblastoma, NOS	Neuroblastoma, NOS_Adrenal gland, NOS	ACC
aab7280f-de2c-48b8-b47b-b7099d18120b.FPKM-UQ.txt.gz	BEATAML1.0-COHORT	Acute myeloid leukemia, CBF-beta/MYH11	Acute myeloid leukemia, CBF-beta/MYH11_Bone marrow	AML
7d68c80b-201b-4120-b4b1-0c25e512a2c4.FPKM-UQ.txt.gz	BEATAML1.0-COHORT	Acute myeloid leukemia with mutated NPM1	Acute myeloid leukemia with mutated NPM1_Bone marrow	AML
852ce1dd-7336-407c-9b7a-8908dc489e20.FPKM-UQ.txt.gz	CPTAC-2	Infiltrating duct carcinoma, NOS	Infiltrating duct carcinoma, NOS_Breast, NOS	BRCA
0d7a6c9b-4c72-452e-b52c-93391cc33ee9.FPKM-UQ.txt.gz	WCDT-MCRPC	Adenocarcinoma, metastatic, NOS	Adenocarcinoma, metastatic, NOS_Prostate gland	PRAD
3e1ecc6a-3054-464e-9c8b-9767fe35043c.FPKM-UQ.txt.gz	WCDT-MCRPC	Adenocarcinoma, metastatic, NOS	Adenocarcinoma, metastatic, NOS_Prostate gland	PRAD
a4185fda-e947-4974-8f78-100b7d9e1ef1.FPKM-UQ.txt.gz	NCICCR-DLBCL	Diffuse large B-cell lymphoma, NOS	Diffuse large B-cell lymphoma, NOS_Lymph node, NOS	DLBC
b43d717e-eb4c-4429-8e99-ab3dc9a2677d.FPKM-UQ.txt.gz	TARGET-AML	Acute myeloid leukemia, NOS	Acute myeloid leukemia, NOS_Bone marrow	AML
00ce088f-45e0-4b1e-bc6d-1200a8116c3c.FPKM-UQ.txt.gz	NCICCR-DLBCL	Diffuse large B-cell lymphoma, NOS	Diffuse large B-cell lymphoma, NOS_Lymph node, NOS	DLBC
0a061764-7ab3-44a0-b3e7-46e75d2cd49b.FPKM-UQ.txt.gz	BEATAML1.0-COHORT	Acute myeloid leukemia, NOS	Acute myeloid leukemia, NOS_Bone marrow	AML
979ce3f0-ae9e-4d1e-b085-f8dd77eb79e6.FPKM-UQ.txt.gz	CPTAC-3	Renal cell carcinoma, NOS	Renal cell carcinoma, NOS_Kidney, NOS	KIRC
78a6f4d5-6a3f-4342-ae2a-09e54317d98d.FPKM-UQ.txt.gz	CPTAC-3	Renal cell carcinoma, NOS	Renal cell carcinoma, NOS_Kidney, NOS	KIRC
49bd0986-29fa-49f4-9f0d-57dca6a42564.FPKM-UQ.txt.gz	BEATAML1.0-COHORT	Acute myeloid leukemia with myelodysplasia-related changes	Acute myeloid leukemia with myelodysplasia-related changes_Bone marrow	AML
7ac80350-d086-4aff-bbb9-a38a57d4cf28.FPKM-UQ.txt.gz	CPTAC-2	Serous adenocarcinoma, NOS	Serous adenocarcinoma, NOS_Ovary	OV
f118d0fd-2f13-47f8-b54c-265cdcf167f1.FPKM-UQ.txt.gz	NCICCR-DLBCL	Diffuse large B-cell lymphoma, NOS	Diffuse large B-cell lymphoma, NOS_Lymph node, NOS	DLBC
ad8c3a8c-e7ad-46de-b92f-a97b33f4fc77.FPKM-UQ.txt.gz	CPTAC-2	Adenocarcinoma, NOS	Adenocarcinoma, NOS_Colon, NOS	COAD
3cc71563-a8da-45ae-991d-f90058de6635.FPKM-UQ.txt.gz	TARGET-RT	Malignant rhabdoid tumor	Malignant rhabdoid tumor_Kidney, NOS	KIDNEY
d6309003-3f54-48a1-82f0-ce4407a15f80.FPKM-UQ.txt.gz	BEATAML1.0-COHORT	Acute myeloid leukemia with myelodysplasia-related changes	Acute myeloid leukemia with myelodysplasia-related changes_Bone marrow	AML
94379454-16f2-4840-9c16-a2a0fca01960.FPKM-UQ.txt.gz	CPTAC-2	Infiltrating duct carcinoma, NOS	Infiltrating duct carcinoma, NOS_Breast, NOS	BRCA
b1d6bdf1-9b97-4375-b443-5e460fb4a01a.FPKM-UQ.txt.gz	TARGET-RT	Malignant rhabdoid tumor	Malignant rhabdoid tumor_Kidney, NOS	KIDNEY
9083f348-5875-43f6-a5a1-7947b3ef913e.FPKM-UQ.txt.gz	BEATAML1.0-COHORT	Acute myeloid leukemia with mutated NPM1	Acute myeloid leukemia with mutated NPM1_Bone marrow	AML
9b842ab6-1b70-453a-8218-0f73763ab176.FPKM-UQ.txt.gz	NCICCR-DLBCL	Diffuse large B-cell lymphoma, NOS	Diffuse large B-cell lymphoma, NOS_Lymph node, NOS	DLBC
38902122-2199-48df-92f6-d598e1d62a25.FPKM-UQ.txt.gz	CPTAC-3	Adenocarcinoma, NOS	Adenocarcinoma, NOS_Lung, NOS	LUAD
bd20317f-9713-4d29-90aa-f08e993b1688.FPKM-UQ.txt.gz	CPTAC-3	Adenocarcinoma, NOS	Adenocarcinoma, NOS_Lung, NOS	LUAD
e17a7ff0-fe84-4754-8db2-261b4db37d61.FPKM-UQ.txt.gz	CPTAC-2	Adenocarcinoma, NOS	Adenocarcinoma, NOS_Colon, NOS	COAD
43d9dab1-3222-41f2-9562-5841cc4da807.FPKM-UQ.txt.gz	BEATAML1.0-COHORT	Acute myeloid leukemia with myelodysplasia-related changes	Acute myeloid leukemia with myelodysplasia-related changes_Bone marrow	AML
673154cd-2789-42c9-8dfb-884b22191888.FPKM-UQ.txt.gz	NCICCR-DLBCL	Diffuse large B-cell lymphoma, NOS	Diffuse large B-cell lymphoma, NOS_Lymph node, NOS	DLBC
dc55a237-0798-4329-920e-5b00128e25b8.FPKM-UQ.txt.gz	CPTAC-3	Glioblastoma	Glioblastoma_Frontal lobe	GBM
1cab515c-ad9e-40a8-999c-8fe832f76883.FPKM-UQ.txt.gz	BEATAML1.0-COHORT	Acute myeloid leukemia with t(6;9)(p23;q34); DEK-NUP214	Acute myeloid leukemia with t(6;9)(p23;q34); DEK-NUP214_Bone marrow	AML
7a48dec5-eba3-40fc-be45-ebe9449fe873.FPKM-UQ.txt.gz	NCICCR-DLBCL	Diffuse large B-cell lymphoma, NOS	Diffuse large B-cell lymphoma, NOS_Lymph node, NOS	DLBC
9222c12e-5bd1-4b94-aa4c-e1b0d3a305d0.FPKM-UQ.txt.gz	CPTAC-2	Infiltrating duct carcinoma, NOS	Infiltrating duct carcinoma, NOS_Breast, NOS	BRCA
06affed3-2a28-4fe6-8c16-b9432050bff6.FPKM-UQ.txt.gz	CPTAC-2	Serous adenocarcinoma, NOS	Serous adenocarcinoma, NOS_Ovary	OV
9886cf63-d085-4f07-96b4-5fe796575c0e.FPKM-UQ.txt.gz	CPTAC-3	Renal cell carcinoma, NOS	Renal cell carcinoma, NOS_Kidney, NOS	KIRC
82615b5b-fd22-4179-8b63-b7d2f681c577.FPKM-UQ.txt.gz	CPTAC-3	Renal cell carcinoma, NOS	Renal cell carcinoma, NOS_Kidney, NOS	KIRC
d687d704-1868-4120-9445-186e15cf6216.FPKM-UQ.txt.gz	CPTAC-2	Serous adenocarcinoma, NOS	Serous adenocarcinoma, NOS_Ovary	OV
db5bed32-b37a-4681-b909-76a67eef4d1c.FPKM-UQ.txt.gz	CPTAC-3	Glioblastoma	Glioblastoma_Brain, NOS	GBM
263f4c7a-af89-4266-a42c-707c0f75a5b9.FPKM-UQ.txt.gz	CTSP-DLBCL1	Diffuse large B-cell lymphoma, NOS	Diffuse large B-cell lymphoma, NOS_Lymph node, NOS	DLBC
bb6a1c98-1b85-4ec4-bc35-ab71acb5e807.FPKM-UQ.txt.gz	TARGET-AML	Acute myeloid leukemia, NOS	Acute myeloid leukemia, NOS_Bone marrow	AML
4069e97d-f69c-4cee-a575-f112c490804d.FPKM-UQ.txt.gz	ORGANOID-PANCREATIC	Unknown	Unknown_Pancreas, NOS	PAAD
a39bc010-f985-4b6d-a3d0-2b38eb7bcf91.FPKM-UQ.txt.gz	TARGET-RT	Malignant rhabdoid tumor	Malignant rhabdoid tumor_Kidney, NOS	KIDNEY
95750e8e-c192-4c1d-b080-33b671bcf1c1.FPKM-UQ.txt.gz	CPTAC-3	Glioblastoma	Glioblastoma_Brain, NOS	GBM
2b4ffbc7-a04c-477b-9ee2-0d18e07f7139.FPKM-UQ.txt.gz	NCICCR-DLBCL	Diffuse large B-cell lymphoma, NOS	Diffuse large B-cell lymphoma, NOS_Lymph node, NOS	DLBC
23ef0a43-05fb-484a-b7b6-067d7d29db4a.FPKM-UQ.txt.gz	CPTAC-2	Adenocarcinoma, NOS	Adenocarcinoma, NOS_Colon, NOS	COAD
e03c47ea-5f5a-4afa-8406-8d71367d72eb.FPKM-UQ.txt.gz	TARGET-NBL	Neuroblastoma, NOS	Neuroblastoma, NOS_Adrenal gland, NOS	ACC
1dd30549-9354-4429-be8d-fe6ca6ccfd69.FPKM-UQ.txt.gz	TARGET-AML	Acute myeloid leukemia, NOS	Acute myeloid leukemia, NOS_Bone marrow	AML
6841deba-5917-4c46-92d5-902bd7f8a0da.FPKM-UQ.txt.gz	CPTAC-3	Adenocarcinoma, NOS	Adenocarcinoma, NOS_Lung, NOS	LUAD
caa80fe8-657e-4fc9-afa5-add3ebf9618e.FPKM-UQ.txt.gz	CPTAC-3	Adenocarcinoma, NOS	Adenocarcinoma, NOS_Lung, NOS	LUAD
c8341c99-c3a0-4dc8-a9ff-26e9ff872876.FPKM-UQ.txt.gz	NCICCR-DLBCL	Diffuse large B-cell lymphoma, NOS	Diffuse large B-cell lymphoma, NOS_Lymph node, NOS	DLBC
5db6f7bb-1e88-442a-a138-5365fa77f5d5.FPKM-UQ.txt.gz	TARGET-NBL	Neuroblastoma, NOS	Neuroblastoma, NOS_Adrenal gland, NOS	ACC
8719bfda-bf4f-4d99-b85e-16eb16150b5c.FPKM-UQ.txt.gz	BEATAML1.0-COHORT	Acute myeloid leukemia with t(8;21)(q22;q22); RUNX1-RUNX1T1	Acute myeloid leukemia with t(8;21)(q22;q22); RUNX1-RUNX1T1_Bone marrow	AML
692eb759-a520-4c78-8ee6-a72780d25377.FPKM-UQ.txt.gz	CPTAC-3	Endometrioid adenocarcinoma, NOS	Endometrioid adenocarcinoma, NOS_Corpus uteri	UCEC
beae4cc1-d0ec-4399-a676-472691d32317.FPKM-UQ.txt.gz	CPTAC-2	Infiltrating lobular carcinoma, NOS	Infiltrating lobular carcinoma, NOS_Breast, NOS	BRCA
2b2060ad-f61d-424b-9fc1-8fed4a872226.FPKM-UQ.txt.gz	NCICCR-DLBCL	Diffuse large B-cell lymphoma, NOS	Diffuse large B-cell lymphoma, NOS_Lymph node, NOS	DLBC
7e7867e9-def5-4511-b1af-a17b37f17163.FPKM-UQ.txt.gz	CPTAC-3	Adenocarcinoma, NOS	Adenocarcinoma, NOS_Upper lobe, lung	LUAD
5554bab0-ec41-49d6-8eaa-f96085d90634.FPKM-UQ.txt.gz	CPTAC-3	Adenocarcinoma, NOS	Adenocarcinoma, NOS_Upper lobe, lung	LUAD
b4352c3e-a5ac-4f22-aae2-c8027c0aca46.FPKM-UQ.txt.gz	BEATAML1.0-COHORT	Acute myeloid leukemia with mutated NPM1	Acute myeloid leukemia with mutated NPM1_Bone marrow	AML
46adad34-e5db-4762-9f85-f270cef12f1d.FPKM-UQ.txt.gz	BEATAML1.0-COHORT	Acute myeloid leukemia with myelodysplasia-related changes	Acute myeloid leukemia with myelodysplasia-related changes_Bone marrow	AML
d9cbacff-bf4e-45d8-8d5d-be844d547dbd.FPKM-UQ.txt.gz	CPTAC-2	Infiltrating duct carcinoma, NOS	Infiltrating duct carcinoma, NOS_Breast, NOS	BRCA
5bea1d3c-3d2a-4b05-a8a8-5bca39f1730d.FPKM-UQ.txt.gz	CPTAC-3	Renal cell carcinoma, NOS	Renal cell carcinoma, NOS_Kidney, NOS	KIRC
d8ab768a-388e-4dfe-afad-88d83c2329c4.FPKM-UQ.txt.gz	ORGANOID-PANCREATIC	Adenocarcinoma, NOS	Adenocarcinoma, NOS_Pancreas, NOS	PAAD
62e3c932-a358-4e79-855e-8f4e4ba12e67.FPKM-UQ.txt.gz	ORGANOID-PANCREATIC	Adenocarcinoma, NOS	Adenocarcinoma, NOS_Pancreas, NOS	PAAD
0618e19a-588e-4da3-a6f2-2d416559b5e3.FPKM-UQ.txt.gz	CPTAC-3	Renal cell carcinoma, NOS	Renal cell carcinoma, NOS_Kidney, NOS	KIRC
ab10eeb3-9b05-4825-9cfe-31353a150360.FPKM-UQ.txt.gz	WCDT-MCRPC	Adenocarcinoma, metastatic, NOS	Adenocarcinoma, metastatic, NOS_Prostate gland	PRAD
74d748ec-4c70-43d6-bab8-866aa21343e7.FPKM-UQ.txt.gz	TARGET-ALL-P3	Acute myeloid leukemia, NOS	Acute myeloid leukemia, NOS_Bone marrow	AML
725af996-ef9f-47b1-9902-2f5fee3e66a0.FPKM-UQ.txt.gz	CPTAC-2	Infiltrating duct carcinoma, NOS	Infiltrating duct carcinoma, NOS_Breast, NOS	BRCA
41f3276b-b340-44ae-92ef-65f6fdd9548c.FPKM-UQ.txt.gz	BEATAML1.0-COHORT	Acute myeloid leukemia with inv(3)(q21q26.2) or t(3;3)(q21;q26.2); RPN1-EVI1	Acute myeloid leukemia with inv(3)(q21q26.2) or t(3;3)(q21;q26.2); RPN1-EVI1_Bone marrow	AML
ee4ffc6a-5941-4585-b2e1-2f16be9889db.FPKM-UQ.txt.gz	BEATAML1.0-COHORT	Acute myeloid leukemia, NOS	Acute myeloid leukemia, NOS_Bone marrow	AML
7befc639-b073-43e9-8baf-aca516e2c1e8.FPKM-UQ.txt.gz	BEATAML1.0-COHORT	Acute myeloid leukemia with t(9;11)(p22;q23); MLLT3-MLL	Acute myeloid leukemia with t(9;11)(p22;q23); MLLT3-MLL_Bone marrow	AML
02aae6fd-bf18-42d4-92b2-8a1b13782038.FPKM-UQ.txt.gz	CPTAC-3	Endometrioid adenocarcinoma, NOS	Endometrioid adenocarcinoma, NOS_Corpus uteri	UCEC
e304f7c1-49a4-4cfc-8568-4577ea2bc581.FPKM-UQ.txt.gz	CPTAC-3	Renal cell carcinoma, NOS	Renal cell carcinoma, NOS_Kidney, NOS	KIRC
d9761306-a6ac-4416-9f51-b8204dcb10a8.FPKM-UQ.txt.gz	NCICCR-DLBCL	Diffuse large B-cell lymphoma, NOS	Diffuse large B-cell lymphoma, NOS_Lymph node, NOS	DLBC
31362ef0-4a30-4a5c-b5b2-1f7ef527711d.FPKM-UQ.txt.gz	BEATAML1.0-COHORT	Acute myeloid leukemia, CBF-beta/MYH11	Acute myeloid leukemia, CBF-beta/MYH11_Bone marrow	AML
0549cb33-12f2-4cbb-bd68-6b66ebbe02b6.FPKM-UQ.txt.gz	BEATAML1.0-COHORT	Acute myeloid leukemia, NOS	Acute myeloid leukemia, NOS_Bone marrow	AML
ca09b671-6c2a-46fb-8034-e21eaac0f430.FPKM-UQ.txt.gz	BEATAML1.0-COHORT	Acute myeloid leukemia with myelodysplasia-related changes	Acute myeloid leukemia with myelodysplasia-related changes_Bone marrow	AML
8503c036-5a4a-4310-9fd1-0c795809b6c8.FPKM-UQ.txt.gz	NCICCR-DLBCL	Diffuse large B-cell lymphoma, NOS	Diffuse large B-cell lymphoma, NOS_Lymph node, NOS	DLBC
b2838a0f-fdea-4d0e-b908-d09e866035f1.FPKM-UQ.txt.gz	CPTAC-2	Serous adenocarcinoma, NOS	Serous adenocarcinoma, NOS_Ovary	OV
9d58abe2-e01f-42e9-889f-39db230a01d0.FPKM-UQ.txt.gz	CPTAC-2	Infiltrating duct carcinoma, NOS	Infiltrating duct carcinoma, NOS_Breast, NOS	BRCA
85c47a0e-14f8-465b-a889-615183805262.FPKM-UQ.txt.gz	CPTAC-2	Infiltrating duct carcinoma, NOS	Infiltrating duct carcinoma, NOS_Breast, NOS	BRCA
644b05c2-9f9d-448b-8d35-352432008507.FPKM-UQ.txt.gz	CPTAC-3	Endometrioid adenocarcinoma, NOS	Endometrioid adenocarcinoma, NOS_Endometrium	UCEC
b6623a8d-338a-4fb7-bb68-ced5b1f4239e.FPKM-UQ.txt.gz	CPTAC-2	Infiltrating duct carcinoma, NOS	Infiltrating duct carcinoma, NOS_Breast, NOS	BRCA
e9bf2aee-892f-4ab1-a3af-32d16c63b351.FPKM-UQ.txt.gz	NCICCR-DLBCL	Diffuse large B-cell lymphoma, NOS	Diffuse large B-cell lymphoma, NOS_Lymph node, NOS	DLBC
a7155c12-158e-4b33-b015-444f942967aa.FPKM-UQ.txt.gz	CPTAC-3	Adenocarcinoma, NOS	Adenocarcinoma, NOS_Lower lobe, lung	LUAD
3a4b7480-b0cb-479f-9ef0-ba0a206f70df.FPKM-UQ.txt.gz	CPTAC-3	Adenocarcinoma, NOS	Adenocarcinoma, NOS_Lower lobe, lung	LUAD
cebf3c6b-7f39-4bcc-81cf-064f3b9cdea7.FPKM-UQ.txt.gz	CPTAC-3	Glioblastoma	Glioblastoma_Brain, NOS	GBM
6325894f-48c0-4455-8fe9-a23e349783ce.FPKM-UQ.txt.gz	NCICCR-DLBCL	Diffuse large B-cell lymphoma, NOS	Diffuse large B-cell lymphoma, NOS_Lymph node, NOS	DLBC
fb654186-7284-47f8-a36b-3b6c62aa8101.FPKM-UQ.txt.gz	BEATAML1.0-COHORT	Acute myeloid leukemia with myelodysplasia-related changes	Acute myeloid leukemia with myelodysplasia-related changes_Bone marrow	AML
486b6edc-dfa4-48ca-a82a-66ef9404c570.FPKM-UQ.txt.gz	NCICCR-DLBCL	Diffuse large B-cell lymphoma, NOS	Diffuse large B-cell lymphoma, NOS_Lymph node, NOS	DLBC
c1f25ce1-e93a-4433-a8f4-ea9c0831e188.FPKM-UQ.txt.gz	BEATAML1.0-COHORT	Acute myeloid leukemia, NOS	Acute myeloid leukemia, NOS_Bone marrow	AML
d47c15f0-ab80-418e-928d-d91999296f73.FPKM-UQ.txt.gz	CPTAC-2	Infiltrating duct carcinoma, NOS	Infiltrating duct carcinoma, NOS_Breast, NOS	BRCA
9127340e-6e2b-47c5-9894-c6422adc0baa.FPKM-UQ.txt.gz	NCICCR-DLBCL	Diffuse large B-cell lymphoma, NOS	Diffuse large B-cell lymphoma, NOS_Lymph node, NOS	DLBC
c6ec0256-bf9a-4848-9e7f-475c137d0137.FPKM-UQ.txt.gz	BEATAML1.0-COHORT	Acute myeloid leukemia, CBF-beta/MYH11	Acute myeloid leukemia, CBF-beta/MYH11_Bone marrow	AML
40c104b7-728b-4f1c-888b-202caea11ca9.FPKM-UQ.txt.gz	TARGET-AML	Acute myeloid leukemia, NOS	Acute myeloid leukemia, NOS_Bone marrow	AML
b6edad9b-6b49-43ff-b937-d91884240452.FPKM-UQ.txt.gz	CPTAC-3	Renal cell carcinoma, NOS	Renal cell carcinoma, NOS_Kidney, NOS	KIRC
3640c907-820b-41aa-ad8c-2be0bb598ddd.FPKM-UQ.txt.gz	CPTAC-3	Renal cell carcinoma, NOS	Renal cell carcinoma, NOS_Kidney, NOS	KIRC
d4653d1b-2cfd-4d30-938d-7b12b66b8aaf.FPKM-UQ.txt.gz	CPTAC-2	Serous adenocarcinoma, NOS	Serous adenocarcinoma, NOS_Ovary	OV
166516f9-dad3-420d-a5bb-1886e7a078d8.FPKM-UQ.txt.gz	TARGET-RT	Malignant rhabdoid tumor	Malignant rhabdoid tumor_Kidney, NOS	KIDNEY
a8fa5b06-05f8-4688-9d06-224a4ffebaf0.FPKM-UQ.txt.gz	CPTAC-3	Glioblastoma	Glioblastoma_Brain, NOS	GBM
e87d73b5-8272-460c-b073-df462fbe9eba.FPKM-UQ.txt.gz	CPTAC-3	Renal cell carcinoma, NOS	Renal cell carcinoma, NOS_Kidney, NOS	KIRC
d0306962-c03b-40b5-a5c8-c9694a45d11d.FPKM-UQ.txt.gz	CPTAC-3	Renal cell carcinoma, NOS	Renal cell carcinoma, NOS_Kidney, NOS	KIRC
b45ea3aa-b9f7-4c38-a75a-9fe4ee2461a9.FPKM-UQ.txt.gz	CPTAC-2	Adenocarcinoma, NOS	Adenocarcinoma, NOS_Colon, NOS	COAD
86f2a060-9e4c-40cb-914f-80c17355d4cb.FPKM-UQ.txt.gz	BEATAML1.0-COHORT	Acute myeloid leukemia with mutated NPM1	Acute myeloid leukemia with mutated NPM1_Bone marrow	AML
4210e1df-eefc-4e24-8a4d-e7bcba1554e8.FPKM-UQ.txt.gz	TARGET-AML	Acute myeloid leukemia, NOS	Acute myeloid leukemia, NOS_Bone marrow	AML
0ca98b38-6d2f-456a-9d4a-3771963442d6.FPKM-UQ.txt.gz	TARGET-AML	Acute myeloid leukemia, NOS	Acute myeloid leukemia, NOS_Bone marrow	AML
39929f77-9d59-4b19-8a37-2e3bbd61e673.FPKM-UQ.txt.gz	TARGET-NBL	Neuroblastoma, NOS	Neuroblastoma, NOS_Medulla of adrenal gland	ACC
b3bc8f89-a289-46f4-9397-7041e2fb7676.FPKM-UQ.txt.gz	BEATAML1.0-COHORT	Acute myeloid leukemia with t(9;11)(p22;q23); MLLT3-MLL	Acute myeloid leukemia with t(9;11)(p22;q23); MLLT3-MLL_Bone marrow	AML
d12e86a0-97a4-4260-9c8a-0122931addf3.FPKM-UQ.txt.gz	CPTAC-2	Serous adenocarcinoma, NOS	Serous adenocarcinoma, NOS_Ovary	OV
68188ff6-3357-468a-838a-ba6ffa99ae40.FPKM-UQ.txt.gz	CPTAC-3	Renal cell carcinoma, NOS	Renal cell carcinoma, NOS_Kidney, NOS	KIRC
4c57ced0-7dd7-48c6-94b0-8ef96a1467a0.FPKM-UQ.txt.gz	CPTAC-3	Renal cell carcinoma, NOS	Renal cell carcinoma, NOS_Kidney, NOS	KIRC
537efd25-4ef9-4a57-aa1b-93b346a2554f.FPKM-UQ.txt.gz	WCDT-MCRPC	Adenocarcinoma, metastatic, NOS	Adenocarcinoma, metastatic, NOS_Prostate gland	PRAD
bd2bf78f-0593-40b9-8669-e54806fcee62.FPKM-UQ.txt.gz	NCICCR-DLBCL	Diffuse large B-cell lymphoma, NOS	Diffuse large B-cell lymphoma, NOS_Lymph node, NOS	DLBC
7d910e0b-99c1-4a2b-857a-a7b550d72bbb.FPKM-UQ.txt.gz	BEATAML1.0-COHORT	Acute myeloid leukemia with mutated NPM1	Acute myeloid leukemia with mutated NPM1_Bone marrow	AML
9053838d-6bba-4ea3-9682-efec7631ac05.FPKM-UQ.txt.gz	TARGET-RT	Malignant rhabdoid tumor	Malignant rhabdoid tumor_Kidney, NOS	KIDNEY
26d524ce-a9cd-4b5f-886d-dbd66b112b8e.FPKM-UQ.txt.gz	TARGET-RT	Malignant rhabdoid tumor	Malignant rhabdoid tumor_Kidney, NOS	KIDNEY
cac0f94a-0fdf-4efa-a52f-7904e313d7e1.FPKM-UQ.txt.gz	WCDT-MCRPC	Adenocarcinoma, metastatic, NOS	Adenocarcinoma, metastatic, NOS_Prostate gland	PRAD
3f083e43-8d6c-475e-87bd-ee2b4c8b8fee.FPKM-UQ.txt.gz	WCDT-MCRPC	Adenocarcinoma, metastatic, NOS	Adenocarcinoma, metastatic, NOS_Prostate gland	PRAD
f1e9c077-7df4-4abd-a30e-0fa80a09ea8d.FPKM-UQ.txt.gz	TARGET-NBL	Neuroblastoma, NOS	Neuroblastoma, NOS_Adrenal gland, NOS	ACC
778cb182-99af-4274-b135-08f015173419.FPKM-UQ.txt.gz	TARGET-NBL	Ganglioneuroblastoma	Ganglioneuroblastoma_Adrenal gland, NOS	ACC
9a000ad2-d395-45f9-86f8-b54e8ca51a5e.FPKM-UQ.txt.gz	BEATAML1.0-COHORT	Acute myeloid leukemia, NOS	Acute myeloid leukemia, NOS_Bone marrow	AML
1ef57af4-4caf-4e3e-8d92-68ab07d4b78b.FPKM-UQ.txt.gz	NCICCR-DLBCL	Diffuse large B-cell lymphoma, NOS	Diffuse large B-cell lymphoma, NOS_Lymph node, NOS	DLBC
242d7bef-19d8-41c5-a32d-7ab3d54e4023.FPKM-UQ.txt.gz	CPTAC-3	Adenocarcinoma, NOS	Adenocarcinoma, NOS_Lower lobe, lung	LUAD
ae133895-a956-40bf-bd64-f2564d9c157e.FPKM-UQ.txt.gz	CPTAC-3	Adenocarcinoma, NOS	Adenocarcinoma, NOS_Lower lobe, lung	LUAD
359ad2b8-c59a-4c9b-a559-195440f25362.FPKM-UQ.txt.gz	TARGET-NBL	Neuroblastoma, NOS	Neuroblastoma, NOS_Medulla of adrenal gland	ACC
77662ceb-8ac9-4eaf-b997-4ab0dd727065.FPKM-UQ.txt.gz	TARGET-AML	Acute myeloid leukemia, NOS	Acute myeloid leukemia, NOS_Bone marrow	AML
ea70df70-0135-4ac7-8f65-f2b7839ebc23.FPKM-UQ.txt.gz	CPTAC-2	Serous adenocarcinoma, NOS	Serous adenocarcinoma, NOS_Ovary	OV
14c17025-a357-403c-afe2-001d9d8701ae.FPKM-UQ.txt.gz	CPTAC-3	Adenocarcinoma, NOS	Adenocarcinoma, NOS_Lung, NOS	LUAD
e075cf37-045c-4ce2-a193-ba0a11be3153.FPKM-UQ.txt.gz	CPTAC-3	Adenocarcinoma, NOS	Adenocarcinoma, NOS_Lung, NOS	LUAD
29c52f33-951d-476f-8472-e788fb3a9bc9.FPKM-UQ.txt.gz	NCICCR-DLBCL	Diffuse large B-cell lymphoma, NOS	Diffuse large B-cell lymphoma, NOS_Lymph node, NOS	DLBC
52711d89-03f7-4e4b-b892-96ded2c0df7a.FPKM-UQ.txt.gz	HCMI-CMDC	Adenocarcinoma, NOS	Adenocarcinoma, NOS_Colon, NOS	COAD
221bd633-44ad-44dc-b379-fcb602a40473.FPKM-UQ.txt.gz	HCMI-CMDC	Adenocarcinoma, NOS	Adenocarcinoma, NOS_Colon, NOS	COAD
058db8a5-9e31-4dd3-a86e-c3c80f8dcba4.FPKM-UQ.txt.gz	CPTAC-2	Adenocarcinoma, NOS	Adenocarcinoma, NOS_Colon, NOS	COAD
954446f3-2e83-4092-ba80-0457284e496c.FPKM-UQ.txt.gz	TARGET-AML	Acute myeloid leukemia, NOS	Acute myeloid leukemia, NOS_Bone marrow	AML
98da9d5c-e58f-4750-8f08-884eafedd2e1.FPKM-UQ.txt.gz	CPTAC-2	Adenocarcinoma, NOS	Adenocarcinoma, NOS_Colon, NOS	COAD
71a41cfc-9c69-4088-adf5-07a877d86a62.FPKM-UQ.txt.gz	CPTAC-2	Adenocarcinoma, NOS	Adenocarcinoma, NOS_Colon, NOS	COAD
e55929d5-2bd7-4a59-bb0b-ba78cdaf8e37.FPKM-UQ.txt.gz	BEATAML1.0-COHORT	Acute myelomonocytic leukemia	Acute myelomonocytic leukemia_Bone marrow	AML
01a71b4e-1d33-4f34-b6b0-f999867496d4.FPKM-UQ.txt.gz	WCDT-MCRPC	Adenocarcinoma, metastatic, NOS	Adenocarcinoma, metastatic, NOS_Prostate gland	PRAD
8912977f-25fc-47d4-947e-547085ae6396.FPKM-UQ.txt.gz	CPTAC-3	Renal cell carcinoma, NOS	Renal cell carcinoma, NOS_Kidney, NOS	KIRC
2b349691-9487-4bd9-8850-a7db3c1ee6ee.FPKM-UQ.txt.gz	CPTAC-3	Renal cell carcinoma, NOS	Renal cell carcinoma, NOS_Kidney, NOS	KIRC
30520ecd-c6bd-4039-9b1a-d3f999235598.FPKM-UQ.txt.gz	ORGANOID-PANCREATIC	Unknown	Unknown_Pancreas, NOS	PAAD
cd58ab80-85ae-4113-80a0-46a479334f36.FPKM-UQ.txt.gz	TARGET-NBL	Ganglioneuroblastoma	Ganglioneuroblastoma_Adrenal gland, NOS	ACC
2a770cb4-b1ee-459c-b102-3c6ce7b712b0.FPKM-UQ.txt.gz	CPTAC-2	Infiltrating duct carcinoma, NOS	Infiltrating duct carcinoma, NOS_Breast, NOS	BRCA
d7439771-f3c0-47d3-94a8-627cbc09d69a.FPKM-UQ.txt.gz	CPTAC-2	Adenocarcinoma, NOS	Adenocarcinoma, NOS_Colon, NOS	COAD
1fd54a46-16ce-41df-ad1d-0675ec27e330.FPKM-UQ.txt.gz	CPTAC-3	Endometrioid adenocarcinoma, NOS	Endometrioid adenocarcinoma, NOS_Corpus uteri	UCEC
2cd803f3-11c7-41bd-be0d-5d63639b9212.FPKM-UQ.txt.gz	TARGET-OS	Osteosarcoma, NOS	Osteosarcoma, NOS_Bone, NOS	SARC
20f80193-f1bc-428e-91a9-af16c1408795.FPKM-UQ.txt.gz	BEATAML1.0-COHORT	Acute myeloid leukemia with myelodysplasia-related changes	Acute myeloid leukemia with myelodysplasia-related changes_Bone marrow	AML
ce3590a4-cfcd-4e8b-9b46-8d87ff65a6ab.FPKM-UQ.txt.gz	CPTAC-2	Adenocarcinoma, NOS	Adenocarcinoma, NOS_Colon, NOS	COAD
3316296d-3868-4883-bec3-a35727e0e99f.FPKM-UQ.txt.gz	TARGET-NBL	Neuroblastoma, NOS	Neuroblastoma, NOS_Adrenal gland, NOS	ACC
73c8c27d-e165-4fcb-b879-585d994f98ba.FPKM-UQ.txt.gz	TARGET-CCSK	Clear cell sarcoma of kidney	Clear cell sarcoma of kidney_Kidney, NOS	KIRC
25f04a18-124b-4a81-b940-35c25d82c135.FPKM-UQ.txt.gz	NCICCR-DLBCL	Diffuse large B-cell lymphoma, NOS	Diffuse large B-cell lymphoma, NOS_Lymph node, NOS	DLBC
1a344229-c958-42e5-acc3-51b83dff29b0.FPKM-UQ.txt.gz	CPTAC-2	Adenocarcinoma, NOS	Adenocarcinoma, NOS_Colon, NOS	COAD
f3ee07ce-92ee-435f-b163-215b90952877.FPKM-UQ.txt.gz	CPTAC-3	Glioblastoma	Glioblastoma_Temporal lobe	GBM
5ea81b3c-79b6-4c68-99c9-c5e19c5220e0.FPKM-UQ.txt.gz	BEATAML1.0-COHORT	Acute myeloid leukemia with mutated NPM1	Acute myeloid leukemia with mutated NPM1_Bone marrow	AML
ec380f9e-879a-44cb-b16c-2a47417a09d0.FPKM-UQ.txt.gz	CPTAC-2	Serous adenocarcinoma, NOS	Serous adenocarcinoma, NOS_Ovary	OV
a45648f9-da3a-49ab-b772-59054a873eac.FPKM-UQ.txt.gz	CPTAC-3	Endometrioid adenocarcinoma, NOS	Endometrioid adenocarcinoma, NOS_Corpus uteri	UCEC
213b56e2-c1a4-481a-8da7-a31313d7b9b0.FPKM-UQ.txt.gz	NCICCR-DLBCL	Diffuse large B-cell lymphoma, NOS	Diffuse large B-cell lymphoma, NOS_Lymph node, NOS	DLBC
31da016b-aa1a-48e6-84ab-547d3f43feea.FPKM-UQ.txt.gz	CPTAC-3	Endometrioid adenocarcinoma, NOS	Endometrioid adenocarcinoma, NOS_Corpus uteri	UCEC
0a85f49a-cbfb-46b6-a264-0fd497a2b31e.FPKM-UQ.txt.gz	TARGET-RT	Malignant rhabdoid tumor	Malignant rhabdoid tumor_Kidney, NOS	KIDNEY
7626ec51-f318-4c8c-ad02-df05c7e3cc4e.FPKM-UQ.txt.gz	TARGET-AML	Acute myeloid leukemia, NOS	Acute myeloid leukemia, NOS_Bone marrow	AML
7d528b37-b4a2-496f-8b4a-6735f1ae756d.FPKM-UQ.txt.gz	TARGET-AML	Acute myeloid leukemia, NOS	Acute myeloid leukemia, NOS_Bone marrow	AML
5028db2e-9d85-4333-86f8-9967cb39b27a.FPKM-UQ.txt.gz	CPTAC-2	Adenocarcinoma, NOS	Adenocarcinoma, NOS_Colon, NOS	COAD
bd9eb2c5-4d8f-4ce3-aaaf-a652e72d7cfc.FPKM-UQ.txt.gz	CPTAC-3	Glioblastoma	Glioblastoma_Temporal lobe	GBM
23c6a0e7-af05-4415-8812-c843cf7d1289.FPKM-UQ.txt.gz	CPTAC-3	Adenocarcinoma, NOS	Adenocarcinoma, NOS_Lung, NOS	LUAD
3c721a8f-b04a-4885-9f5c-087f6364cf6f.FPKM-UQ.txt.gz	BEATAML1.0-COHORT	Acute myelomonocytic leukemia	Acute myelomonocytic leukemia_Bone marrow	AML
4393f36b-b796-4a33-91f5-aceb56768aae.FPKM-UQ.txt.gz	CPTAC-3	Glioblastoma	Glioblastoma_Occipital lobe	GBM
00a6931e-4d81-454e-94fb-e5f4a5197f38.FPKM-UQ.txt.gz	HCMI-CMDC	Glioblastoma	Glioblastoma_Brain, NOS	GBM
db908f84-c211-4653-8af1-1b100c07bd87.FPKM-UQ.txt.gz	CPTAC-3	Adenocarcinoma, NOS	Adenocarcinoma, NOS_Lung, NOS	LUAD
59a8d0c4-eae0-4537-bb12-ec97d4debc56.FPKM-UQ.txt.gz	CPTAC-3	Adenocarcinoma, NOS	Adenocarcinoma, NOS_Lung, NOS	LUAD
4a92a5b3-7775-4054-9aaa-396b80550333.FPKM-UQ.txt.gz	CPTAC-3	Glioblastoma	Glioblastoma_Frontal lobe	GBM
31160d3d-5285-48cb-ac6e-1b252b18f423.FPKM-UQ.txt.gz	CPTAC-3	Adenocarcinoma, NOS	Adenocarcinoma, NOS_Upper lobe, lung	LUAD
8df3931e-a4b7-4abf-b5e3-db8bec16d069.FPKM-UQ.txt.gz	CPTAC-3	Adenocarcinoma, NOS	Adenocarcinoma, NOS_Upper lobe, lung	LUAD
fbf508a5-15d7-4ebf-8752-8980ed6f3462.FPKM-UQ.txt.gz	WCDT-MCRPC	Adenocarcinoma, metastatic, NOS	Adenocarcinoma, metastatic, NOS_Prostate gland	PRAD
f2fb9aca-9528-4b81-8cb8-602a609a31a1.FPKM-UQ.txt.gz	BEATAML1.0-COHORT	Acute myelomonocytic leukemia	Acute myelomonocytic leukemia_Bone marrow	AML
565367a2-ff0e-46bf-9c53-818a9e92d35c.FPKM-UQ.txt.gz	TARGET-RT	Malignant rhabdoid tumor	Malignant rhabdoid tumor_Kidney, NOS	KIDNEY
8b036aa9-730d-4c83-89b6-376314133c90.FPKM-UQ.txt.gz	TARGET-OS	Osteosarcoma, NOS	Osteosarcoma, NOS_Bone, NOS	SARC
f51abf73-9e9d-41a9-9a40-5ff9257435d3.FPKM-UQ.txt.gz	CPTAC-2	Adenocarcinoma, NOS	Adenocarcinoma, NOS_Colon, NOS	COAD
cc71adff-6b21-47ed-bca3-ab52568a6ee6.FPKM-UQ.txt.gz	BEATAML1.0-COHORT	Acute myeloid leukemia with mutated NPM1	Acute myeloid leukemia with mutated NPM1_Bone marrow	AML
7b3f4667-f4b0-4352-bc9c-f29dc8f24d0a.FPKM-UQ.txt.gz	BEATAML1.0-COHORT	Acute myeloid leukemia with myelodysplasia-related changes	Acute myeloid leukemia with myelodysplasia-related changes_Bone marrow	AML
cefa087c-e475-41b5-9853-6d9e4d894995.FPKM-UQ.txt.gz	CPTAC-3	Endometrioid adenocarcinoma, NOS	Endometrioid adenocarcinoma, NOS_Corpus uteri	UCEC
5c971b6e-3295-456b-a8d6-d366af900e30.FPKM-UQ.txt.gz	TARGET-AML	Acute myeloid leukemia, NOS	Acute myeloid leukemia, NOS_Bone marrow	AML
11e460ea-8412-4d2a-995a-20cbbce45d04.FPKM-UQ.txt.gz	BEATAML1.0-COHORT	Acute myeloid leukemia with mutated NPM1	Acute myeloid leukemia with mutated NPM1_Bone marrow	AML
8c5f1a02-bad5-42d0-ac09-cad315dfb3b4.FPKM-UQ.txt.gz	CPTAC-3	Endometrioid adenocarcinoma, NOS	Endometrioid adenocarcinoma, NOS_Corpus uteri	UCEC
9dd6f07d-73e1-4b3b-b010-c9eebdb30576.FPKM-UQ.txt.gz	NCICCR-DLBCL	Diffuse large B-cell lymphoma, NOS	Diffuse large B-cell lymphoma, NOS_Lymph node, NOS	DLBC
023597a2-67dc-4350-ba7c-79d95c9b0077.FPKM-UQ.txt.gz	BEATAML1.0-COHORT	Acute myeloid leukemia with mutated CEBPA	Acute myeloid leukemia with mutated CEBPA_Bone marrow	AML
7b3b67ef-c696-4757-8d12-4074a79e2fab.FPKM-UQ.txt.gz	BEATAML1.0-COHORT	Acute myeloid leukemia with myelodysplasia-related changes	Acute myeloid leukemia with myelodysplasia-related changes_Bone marrow	AML
8577da64-7c5b-4d55-8b7d-cbc55af0aa5e.FPKM-UQ.txt.gz	CPTAC-3	Glioblastoma	Glioblastoma_Brain, NOS	GBM
ce63c11e-d127-4a6a-b9d5-b511a99d6961.FPKM-UQ.txt.gz	CTSP-DLBCL1	Diffuse large B-cell lymphoma, NOS	Diffuse large B-cell lymphoma, NOS_Lymph node, NOS	DLBC
6b0df048-6b9b-45a2-8c47-cb1bd64c3b3c.FPKM-UQ.txt.gz	CPTAC-3	Adenocarcinoma, NOS	Adenocarcinoma, NOS_Lung, NOS	LUAD
00859e02-b5b0-4ff9-a395-03356484d757.FPKM-UQ.txt.gz	CPTAC-3	Adenocarcinoma, NOS	Adenocarcinoma, NOS_Lung, NOS	LUAD
00393403-d657-449b-ad10-7d42be01e55a.FPKM-UQ.txt.gz	BEATAML1.0-COHORT	Acute myeloid leukemia, NOS	Acute myeloid leukemia, NOS_Bone marrow	AML
853af51b-d515-4163-88ef-13fc29a9ff5e.FPKM-UQ.txt.gz	BEATAML1.0-COHORT	Acute myeloid leukemia, NOS	Acute myeloid leukemia, NOS_Bone marrow	AML
ba3f1aa1-98e4-4b57-afb9-dbd560e7841c.FPKM-UQ.txt.gz	CPTAC-3	Endometrioid adenocarcinoma, NOS	Endometrioid adenocarcinoma, NOS_Endometrium	UCEC
40de3992-9af0-4ac4-baec-f2264949d4f7.FPKM-UQ.txt.gz	CPTAC-3	Endometrioid adenocarcinoma, NOS	Endometrioid adenocarcinoma, NOS_Endometrium	UCEC
28ea6769-1512-42d9-b400-dac39dd6e1b1.FPKM-UQ.txt.gz	NCICCR-DLBCL	Diffuse large B-cell lymphoma, NOS	Diffuse large B-cell lymphoma, NOS_Lymph node, NOS	DLBC
9dcba14b-6d6d-4781-9c00-dc4c24f3b96e.FPKM-UQ.txt.gz	BEATAML1.0-COHORT	Acute myeloid leukemia with mutated NPM1	Acute myeloid leukemia with mutated NPM1_Bone marrow	AML
e5742931-af2e-47ba-af79-0972e272e169.FPKM-UQ.txt.gz	CPTAC-3	Endometrioid adenocarcinoma, NOS	Endometrioid adenocarcinoma, NOS_Endometrium	UCEC
9445f255-bc94-454f-b3fa-bd20d4684209.FPKM-UQ.txt.gz	TARGET-OS	Osteosarcoma, NOS	Osteosarcoma, NOS_Bone, NOS	SARC
88d6366b-ca31-4bd8-b495-4338f926ce15.FPKM-UQ.txt.gz	NCICCR-DLBCL	Diffuse large B-cell lymphoma, NOS	Diffuse large B-cell lymphoma, NOS_Lymph node, NOS	DLBC
e07d0bb2-419a-4ec0-a3ea-ebd29cf84f27.FPKM-UQ.txt.gz	CPTAC-2	Infiltrating duct carcinoma, NOS	Infiltrating duct carcinoma, NOS_Breast, NOS	BRCA
e9c13195-3b1e-4267-895d-74cba89147ef.FPKM-UQ.txt.gz	CPTAC-3	Adenocarcinoma, NOS	Adenocarcinoma, NOS_Lower lobe, lung	LUAD
c737aaa8-af79-4e04-9b5a-942593a9f637.FPKM-UQ.txt.gz	CPTAC-3	Adenocarcinoma, NOS	Adenocarcinoma, NOS_Lower lobe, lung	LUAD
d49d1c25-bbbe-429b-893e-aefca0d2bb42.FPKM-UQ.txt.gz	BEATAML1.0-COHORT	Acute myeloid leukemia, CBF-beta/MYH11	Acute myeloid leukemia, CBF-beta/MYH11_Bone marrow	AML
cb2e1bd6-e742-4205-8456-dea1a994700f.FPKM-UQ.txt.gz	BEATAML1.0-COHORT	Acute myeloid leukemia with mutated NPM1	Acute myeloid leukemia with mutated NPM1_Bone marrow	AML
47bbbf1b-9d21-433f-b227-0ba51d733aaa.FPKM-UQ.txt.gz	BEATAML1.0-COHORT	Acute myeloid leukemia with mutated NPM1	Acute myeloid leukemia with mutated NPM1_Bone marrow	AML
8e2fbc50-3430-46da-b7ac-80ce111917f2.FPKM-UQ.txt.gz	BEATAML1.0-COHORT	Acute myeloid leukemia with mutated NPM1	Acute myeloid leukemia with mutated NPM1_Bone marrow	AML
711fc9aa-6e40-409a-acda-0eeb18ae4f9a.FPKM-UQ.txt.gz	NCICCR-DLBCL	Diffuse large B-cell lymphoma, NOS	Diffuse large B-cell lymphoma, NOS_Lymph node, NOS	DLBC
0073af26-895b-49b9-8b34-352e07b76c7b.FPKM-UQ.txt.gz	CPTAC-3	Renal cell carcinoma, NOS	Renal cell carcinoma, NOS_Kidney, NOS	KIRC
4655d92d-ae55-4545-854f-5b4cc8b65b81.FPKM-UQ.txt.gz	CPTAC-3	Renal cell carcinoma, NOS	Renal cell carcinoma, NOS_Kidney, NOS	KIRC
3c5e45d5-a1dc-4066-9879-39a06d399547.FPKM-UQ.txt.gz	BEATAML1.0-COHORT	Acute myeloid leukemia, CBF-beta/MYH11	Acute myeloid leukemia, CBF-beta/MYH11_Bone marrow	AML
7620c9cb-6d41-4d7d-8f7d-fc36852ecd2f.FPKM-UQ.txt.gz	TARGET-OS	Osteosarcoma, NOS	Osteosarcoma, NOS_Bone, NOS	SARC
a041a61e-50a5-4b1b-96fd-1aef06c5d1c7.FPKM-UQ.txt.gz	NCICCR-DLBCL	Diffuse large B-cell lymphoma, NOS	Diffuse large B-cell lymphoma, NOS_Lymph node, NOS	DLBC
94274442-ec8c-4e8f-98af-d5ea1e6035d3.FPKM-UQ.txt.gz	TARGET-OS	Osteosarcoma, NOS	Osteosarcoma, NOS_Bone, NOS	SARC
bcac6303-1eb1-4f4f-ade9-7c2565dffb7c.FPKM-UQ.txt.gz	NCICCR-DLBCL	Diffuse large B-cell lymphoma, NOS	Diffuse large B-cell lymphoma, NOS_Lymph node, NOS	DLBC
e1c2aa34-918c-48bb-b148-28f0c3ee952c.FPKM-UQ.txt.gz	TARGET-OS	Osteosarcoma, NOS	Osteosarcoma, NOS_Bone, NOS	SARC
f30a35c7-fac1-43d0-a51c-5e462d12107b.FPKM-UQ.txt.gz	BEATAML1.0-COHORT	Acute myeloid leukemia with mutated NPM1	Acute myeloid leukemia with mutated NPM1_Bone marrow	AML
9d3ae115-d86b-46e9-b581-c48b2e61c7a9.FPKM-UQ.txt.gz	BEATAML1.0-COHORT	Acute myeloid leukemia with maturation	Acute myeloid leukemia with maturation_Bone marrow	AML
dc48f321-8a1e-4be7-83e4-3225cd2ef850.FPKM-UQ.txt.gz	TARGET-NBL	Neuroblastoma, NOS	Neuroblastoma, NOS_Adrenal gland, NOS	ACC
d89803fb-0dad-44ea-a772-5036568b5dc9.FPKM-UQ.txt.gz	CPTAC-3	Endometrioid adenocarcinoma, NOS	Endometrioid adenocarcinoma, NOS_Endometrium	UCEC
49337efb-ea2d-4786-ae06-7eb3aa28388e.FPKM-UQ.txt.gz	CPTAC-3	Endometrioid adenocarcinoma, NOS	Endometrioid adenocarcinoma, NOS_Endometrium	UCEC
242dc0b5-c3cd-4854-b109-bfa975b800a2.FPKM-UQ.txt.gz	WCDT-MCRPC	Adenocarcinoma, metastatic, NOS	Adenocarcinoma, metastatic, NOS_Prostate gland	PRAD
cc13a07b-9163-4930-a28c-e5de560ffe7b.FPKM-UQ.txt.gz	CTSP-DLBCL1	Diffuse large B-cell lymphoma, NOS	Diffuse large B-cell lymphoma, NOS_Lymph node, NOS	DLBC
b17bfa4c-4e95-4205-a859-896db8d5a64e.FPKM-UQ.txt.gz	CPTAC-2	Infiltrating lobular carcinoma, NOS	Infiltrating lobular carcinoma, NOS_Breast, NOS	BRCA
2ba47d65-ec70-4eb1-8c5e-3151d535d7ea.FPKM-UQ.txt.gz	CPTAC-3	Adenocarcinoma, NOS	Adenocarcinoma, NOS_Lower lobe, lung	LUAD
1c867b81-af0d-4822-8b47-c6bdb6e0c19c.FPKM-UQ.txt.gz	CPTAC-3	Adenocarcinoma, NOS	Adenocarcinoma, NOS_Lower lobe, lung	LUAD
8f91c7ce-2c96-4e01-b424-9674add24f0e.FPKM-UQ.txt.gz	NCICCR-DLBCL	Diffuse large B-cell lymphoma, NOS	Diffuse large B-cell lymphoma, NOS_Lymph node, NOS	DLBC
cd463692-b74f-4f8e-90f4-e54a597fe25f.FPKM-UQ.txt.gz	ORGANOID-PANCREATIC	Adenocarcinoma, NOS	Adenocarcinoma, NOS_Pancreas, NOS	PAAD
b6d92dbf-bfaa-4b5b-9342-937d6045fff0.FPKM-UQ.txt.gz	CPTAC-3	Glioblastoma	Glioblastoma_Brain, NOS	GBM
8d64d867-3c2f-4dc6-8273-99e5ce950aa5.FPKM-UQ.txt.gz	NCICCR-DLBCL	Diffuse large B-cell lymphoma, NOS	Diffuse large B-cell lymphoma, NOS_Lymph node, NOS	DLBC
a4e88dc7-5639-4490-a653-468bd177997a.FPKM-UQ.txt.gz	WCDT-MCRPC	Adenocarcinoma, metastatic, NOS	Adenocarcinoma, metastatic, NOS_Prostate gland	PRAD
4a2ace7c-1ac4-42ce-b5ff-f0ecac7d26ab.FPKM-UQ.txt.gz	TARGET-AML	Acute myeloid leukemia, NOS	Acute myeloid leukemia, NOS_Bone marrow	AML
7ec5e9d5-2e42-49cc-b7c7-797728b2bb05.FPKM-UQ.txt.gz	NCICCR-DLBCL	Diffuse large B-cell lymphoma, NOS	Diffuse large B-cell lymphoma, NOS_Lymph node, NOS	DLBC
92fbf689-0c26-4664-9dde-c41534f7b390.FPKM-UQ.txt.gz	NCICCR-DLBCL	Diffuse large B-cell lymphoma, NOS	Diffuse large B-cell lymphoma, NOS_Lymph node, NOS	DLBC
e2708761-ace9-4c6c-a830-3d3f944d99ad.FPKM-UQ.txt.gz	BEATAML1.0-COHORT	Acute myeloid leukemia with mutated NPM1	Acute myeloid leukemia with mutated NPM1_Bone marrow	AML
9fa765cb-5f28-4351-94c3-0274419cdb91.FPKM-UQ.txt.gz	BEATAML1.0-COHORT	Acute myeloid leukemia, NOS	Acute myeloid leukemia, NOS_Bone marrow	AML
8f89de0e-4678-431a-9525-e50fc064f15f.FPKM-UQ.txt.gz	NCICCR-DLBCL	Diffuse large B-cell lymphoma, NOS	Diffuse large B-cell lymphoma, NOS_Lymph node, NOS	DLBC
dc885a65-519f-4c1a-af40-527c6b532611.FPKM-UQ.txt.gz	TARGET-RT	Malignant rhabdoid tumor	Malignant rhabdoid tumor_Kidney, NOS	KIDNEY
60d09a9b-add7-498a-a4a3-3e926a23dc1d.FPKM-UQ.txt.gz	CPTAC-2	Serous adenocarcinoma, NOS	Serous adenocarcinoma, NOS_Ovary	OV
15d7f2b2-d1db-4c5c-b195-fed13536f887.FPKM-UQ.txt.gz	BEATAML1.0-COHORT	Acute myeloid leukemia, NOS	Acute myeloid leukemia, NOS_Bone marrow	AML
2c0b4ba7-d3e3-4e4c-a6ba-e0a94ba7f1ed.FPKM-UQ.txt.gz	BEATAML1.0-COHORT	Acute myeloid leukemia, NOS	Acute myeloid leukemia, NOS_Bone marrow	AML
dd0c731f-721d-443d-aae7-bd02cb9f4f6a.FPKM-UQ.txt.gz	CPTAC-3	Glioblastoma	Glioblastoma_Temporal lobe	GBM
2abc571a-24a4-4475-b539-7d3a90162bea.FPKM-UQ.txt.gz	CPTAC-3	Endometrioid adenocarcinoma, NOS	Endometrioid adenocarcinoma, NOS_Corpus uteri	UCEC
9d059996-8cd9-4e90-b123-ee778297954c.FPKM-UQ.txt.gz	BEATAML1.0-COHORT	Acute myeloid leukemia with myelodysplasia-related changes	Acute myeloid leukemia with myelodysplasia-related changes_Bone marrow	AML
df20b500-c291-4fcb-b8ac-fde4d5829f27.FPKM-UQ.txt.gz	CPTAC-2	Adenocarcinoma, NOS	Adenocarcinoma, NOS_Colon, NOS	COAD
0d33ed9a-168d-4083-ab11-ee84546bb448.FPKM-UQ.txt.gz	CPTAC-2	Adenocarcinoma, NOS	Adenocarcinoma, NOS_Colon, NOS	COAD
1482d76c-ebb3-414f-b509-faf31d63a654.FPKM-UQ.txt.gz	NCICCR-DLBCL	Diffuse large B-cell lymphoma, NOS	Diffuse large B-cell lymphoma, NOS_Lymph node, NOS	DLBC
5218f8a7-fdf2-4afe-8cc3-c2b4fada6989.FPKM-UQ.txt.gz	NCICCR-DLBCL	Diffuse large B-cell lymphoma, NOS	Diffuse large B-cell lymphoma, NOS_Lymph node, NOS	DLBC
cc48604f-e6dd-4213-ae0b-56334762d9e7.FPKM-UQ.txt.gz	TARGET-AML	Acute myeloid leukemia, NOS	Acute myeloid leukemia, NOS_Bone marrow	AML
11b78e34-e8ad-4ee3-a1d1-1a5ba1974698.FPKM-UQ.txt.gz	TARGET-AML	Acute myeloid leukemia, NOS	Acute myeloid leukemia, NOS_Bone marrow	AML
b3ad4828-03c9-41af-aa2c-a3b04df5f59e.FPKM-UQ.txt.gz	NCICCR-DLBCL	Diffuse large B-cell lymphoma, NOS	Diffuse large B-cell lymphoma, NOS_Lymph node, NOS	DLBC
b1dce5d3-f83f-401e-a928-14f08212d54b.FPKM-UQ.txt.gz	NCICCR-DLBCL	Diffuse large B-cell lymphoma, NOS	Diffuse large B-cell lymphoma, NOS_Lymph node, NOS	DLBC
ab67bc11-77fa-46d2-9ad6-16ced16b50b3.FPKM-UQ.txt.gz	BEATAML1.0-COHORT	Acute myeloid leukemia with myelodysplasia-related changes	Acute myeloid leukemia with myelodysplasia-related changes_Bone marrow	AML
631852d9-2ec3-4321-90a3-3de649144a8f.FPKM-UQ.txt.gz	TARGET-OS	Osteosarcoma, NOS	Osteosarcoma, NOS_Bone, NOS	SARC
ad302d60-73e8-48c3-9039-9e413c3c7caa.FPKM-UQ.txt.gz	NCICCR-DLBCL	Diffuse large B-cell lymphoma, NOS	Diffuse large B-cell lymphoma, NOS_Lymph node, NOS	DLBC
16ce29ef-a16f-49df-9ee1-630f229208f7.FPKM-UQ.txt.gz	CPTAC-2	Serous adenocarcinoma, NOS	Serous adenocarcinoma, NOS_Ovary	OV
8cce89af-177f-47a2-82f7-77ec4ed8333a.FPKM-UQ.txt.gz	NCICCR-DLBCL	Diffuse large B-cell lymphoma, NOS	Diffuse large B-cell lymphoma, NOS_Lymph node, NOS	DLBC
dcb8e6f3-e263-4d1f-8930-7a0bf83c719d.FPKM-UQ.txt.gz	NCICCR-DLBCL	Diffuse large B-cell lymphoma, NOS	Diffuse large B-cell lymphoma, NOS_Lymph node, NOS	DLBC
6c9b48ae-7d6d-4d36-b650-1f0d50b24522.FPKM-UQ.txt.gz	CPTAC-3	Renal cell carcinoma, NOS	Renal cell carcinoma, NOS_Kidney, NOS	KIRC
f771a20d-01b9-46bf-a96a-9a296eed132e.FPKM-UQ.txt.gz	CPTAC-3	Renal cell carcinoma, NOS	Renal cell carcinoma, NOS_Kidney, NOS	KIRC
6f475a4d-53ea-4110-b80f-d519289d41f9.FPKM-UQ.txt.gz	TARGET-AML	Acute myeloid leukemia, NOS	Acute myeloid leukemia, NOS_Bone marrow	AML
27539678-22b4-4b8a-861d-d458ef80ed12.FPKM-UQ.txt.gz	CPTAC-3	Glioblastoma	Glioblastoma_Brain, NOS	GBM
c6e7d3f2-cbe8-4464-9041-d1bb805fcdad.FPKM-UQ.txt.gz	NCICCR-DLBCL	Diffuse large B-cell lymphoma, NOS	Diffuse large B-cell lymphoma, NOS_Lymph node, NOS	DLBC
116b567d-11aa-4cbf-9e55-d6fa3c8371f7.FPKM-UQ.txt.gz	CPTAC-3	Adenocarcinoma, NOS	Adenocarcinoma, NOS_Lung, NOS	LUAD
a0d0ec44-1c9e-4c4a-b2af-02bac9718cc8.FPKM-UQ.txt.gz	CPTAC-3	Adenocarcinoma, NOS	Adenocarcinoma, NOS_Lung, NOS	LUAD
489b9f02-50bc-47a3-8dc6-daee650b4762.FPKM-UQ.txt.gz	CPTAC-3	Endometrioid adenocarcinoma, NOS	Endometrioid adenocarcinoma, NOS_Corpus uteri	UCEC
6cca2f97-024b-4d5f-a753-bf148725ec8c.FPKM-UQ.txt.gz	CPTAC-2	Adenocarcinoma, NOS	Adenocarcinoma, NOS_Colon, NOS	COAD
6cd7640b-1c0c-46a6-8dd9-27917d2c45f5.FPKM-UQ.txt.gz	CPTAC-2	Infiltrating duct carcinoma, NOS	Infiltrating duct carcinoma, NOS_Breast, NOS	BRCA
8cab4900-fa7e-4998-b01a-99833601e8c0.FPKM-UQ.txt.gz	TARGET-ALL-P3	Acute myeloid leukemia, NOS	Acute myeloid leukemia, NOS_Bone marrow	AML
1fe98d78-05c6-484e-acc4-769d4e9d4abe.FPKM-UQ.txt.gz	CPTAC-2	Not Reported	Not Reported_Breast, NOS	BRCA
f9f1b4e5-d223-4dbe-ac36-32217bd43365.FPKM-UQ.txt.gz	TARGET-OS	Osteosarcoma, NOS	Osteosarcoma, NOS_Bone, NOS	SARC
818f4152-072c-4d50-9a92-9995af93f8d4.FPKM-UQ.txt.gz	CPTAC-2	Adenocarcinoma, NOS	Adenocarcinoma, NOS_Colon, NOS	COAD
6d99d5be-7bd0-4a43-b955-df0d9d3df33f.FPKM-UQ.txt.gz	CPTAC-3	Glioblastoma	Glioblastoma_Frontal lobe	GBM
d94c9d3e-005c-4dfc-9c11-9126bc4dbe63.FPKM-UQ.txt.gz	CPTAC-3	Renal cell carcinoma, NOS	Renal cell carcinoma, NOS_Kidney, NOS	KIRC
ebd620cf-337b-4ef7-ac37-9b1500dfa2d5.FPKM-UQ.txt.gz	CPTAC-3	Renal cell carcinoma, NOS	Renal cell carcinoma, NOS_Kidney, NOS	KIRC
68339551-7f92-4000-b0ca-d33669bb2c39.FPKM-UQ.txt.gz	CPTAC-2	Serous adenocarcinoma, NOS	Serous adenocarcinoma, NOS_Ovary	OV
5de0bb80-ab18-4d5a-9e0b-3a3544fd404c.FPKM-UQ.txt.gz	NCICCR-DLBCL	Diffuse large B-cell lymphoma, NOS	Diffuse large B-cell lymphoma, NOS_Lymph node, NOS	DLBC
7de48d9a-b483-4c53-8b57-775052aa30d6.FPKM-UQ.txt.gz	CPTAC-3	Endometrioid adenocarcinoma, NOS	Endometrioid adenocarcinoma, NOS_Corpus uteri	UCEC
7fe4f4e7-5e1b-4a99-b10d-1f5f04fe59ad.FPKM-UQ.txt.gz	CPTAC-3	Endometrioid adenocarcinoma, NOS	Endometrioid adenocarcinoma, NOS_Corpus uteri	UCEC
30baa97d-4685-4e09-af5e-45ec4aa09c93.FPKM-UQ.txt.gz	BEATAML1.0-COHORT	Acute myeloid leukemia with t(9;11)(p22;q23); MLLT3-MLL	Acute myeloid leukemia with t(9;11)(p22;q23); MLLT3-MLL_Bone marrow	AML
3561aa4e-1801-46b0-b002-2c6bed771ce1.FPKM-UQ.txt.gz	NCICCR-DLBCL	Diffuse large B-cell lymphoma, NOS	Diffuse large B-cell lymphoma, NOS_Lymph node, NOS	DLBC
1ce8a894-c38a-4ec6-94c7-21c71911ff49.FPKM-UQ.txt.gz	WCDT-MCRPC	Adenocarcinoma, metastatic, NOS	Adenocarcinoma, metastatic, NOS_Prostate gland	PRAD
70570e60-9057-48a8-b0f9-adb8f62ceac1.FPKM-UQ.txt.gz	BEATAML1.0-COHORT	Acute myeloid leukemia with myelodysplasia-related changes	Acute myeloid leukemia with myelodysplasia-related changes_Bone marrow	AML
dd56d71d-612b-441e-ab34-43b8456c3b20.FPKM-UQ.txt.gz	NCICCR-DLBCL	Diffuse large B-cell lymphoma, NOS	Diffuse large B-cell lymphoma, NOS_Lymph node, NOS	DLBC
a64ed7f6-4792-4317-9dce-fd757e57f18d.FPKM-UQ.txt.gz	TARGET-AML	Acute myeloid leukemia, NOS	Acute myeloid leukemia, NOS_Bone marrow	AML
deaa85e8-9a0e-40d4-8726-6b23c00732c3.FPKM-UQ.txt.gz	CPTAC-3	Renal cell carcinoma, NOS	Renal cell carcinoma, NOS_Kidney, NOS	KIRC
8ac040ac-e29d-4b29-95e5-2522797e138f.FPKM-UQ.txt.gz	CPTAC-3	Renal cell carcinoma, NOS	Renal cell carcinoma, NOS_Kidney, NOS	KIRC
ff5548fb-cdbf-4fb8-a458-c446b3759155.FPKM-UQ.txt.gz	CPTAC-3	Renal cell carcinoma, NOS	Renal cell carcinoma, NOS_Kidney, NOS	KIRC
dec5e5a1-09c1-404c-8f50-ff351412dc31.FPKM-UQ.txt.gz	ORGANOID-PANCREATIC	Adenocarcinoma, NOS	Adenocarcinoma, NOS_Pancreas, NOS	PAAD
64a66f75-1866-4ed6-bfce-459e6abe7df1.FPKM-UQ.txt.gz	ORGANOID-PANCREATIC	Adenocarcinoma, NOS	Adenocarcinoma, NOS_Pancreas, NOS	PAAD
f614399c-b5dc-4f38-aace-83f8db3b841a.FPKM-UQ.txt.gz	ORGANOID-PANCREATIC	Adenocarcinoma, NOS	Adenocarcinoma, NOS_Pancreas, NOS	PAAD
61f3e6e6-3054-49e4-bc97-015c21996e82.FPKM-UQ.txt.gz	NCICCR-DLBCL	Diffuse large B-cell lymphoma, NOS	Diffuse large B-cell lymphoma, NOS_Lymph node, NOS	DLBC
52468f25-3c5d-4811-825a-3bd4c6e8aa73.FPKM-UQ.txt.gz	BEATAML1.0-COHORT	Acute myeloid leukemia with mutated NPM1	Acute myeloid leukemia with mutated NPM1_Bone marrow	AML
258e843c-850d-45a1-88bf-2c521c6da78a.FPKM-UQ.txt.gz	BEATAML1.0-COHORT	Acute myelomonocytic leukemia	Acute myelomonocytic leukemia_Bone marrow	AML
182394dd-7812-4c1f-b209-210ff1838f85.FPKM-UQ.txt.gz	BEATAML1.0-COHORT	Acute myeloid leukemia, NOS	Acute myeloid leukemia, NOS_Bone marrow	AML
c78b7212-7ba9-4ba1-b63b-32e144642cb5.FPKM-UQ.txt.gz	NCICCR-DLBCL	Diffuse large B-cell lymphoma, NOS	Diffuse large B-cell lymphoma, NOS_Lymph node, NOS	DLBC
0b34a25a-61ed-4abd-a8c6-f372eafce5e0.FPKM-UQ.txt.gz	CPTAC-3	Endometrioid adenocarcinoma, NOS	Endometrioid adenocarcinoma, NOS_Corpus uteri	UCEC
7e5a23a6-bb98-41a1-a275-1bbc70526862.FPKM-UQ.txt.gz	NCICCR-DLBCL	Diffuse large B-cell lymphoma, NOS	Diffuse large B-cell lymphoma, NOS_Lymph node, NOS	DLBC
35080e0d-4e4c-48bc-99c9-aaa3b0541314.FPKM-UQ.txt.gz	TARGET-CCSK	Clear cell sarcoma of kidney	Clear cell sarcoma of kidney_Kidney, NOS	KIRC
d0368414-10ef-47eb-905b-5fc56022c8d3.FPKM-UQ.txt.gz	HCMI-CMDC	Glioblastoma	Glioblastoma_Brain, NOS	GBM
7a891dce-eb0d-4164-9144-ad96b04d3598.FPKM-UQ.txt.gz	HCMI-CMDC	Glioblastoma	Glioblastoma_Brain, NOS	GBM
208a76d0-58f6-43de-8e79-0535aa530bd3.FPKM-UQ.txt.gz	NCICCR-DLBCL	Diffuse large B-cell lymphoma, NOS	Diffuse large B-cell lymphoma, NOS_Lymph node, NOS	DLBC
2f3b5f8b-7fa3-4860-92c8-35449332bf7a.FPKM-UQ.txt.gz	NCICCR-DLBCL	Diffuse large B-cell lymphoma, NOS	Diffuse large B-cell lymphoma, NOS_Lymph node, NOS	DLBC
cdbdbcaa-1e60-4eeb-9711-b6f0a245ac6e.FPKM-UQ.txt.gz	NCICCR-DLBCL	Diffuse large B-cell lymphoma, NOS	Diffuse large B-cell lymphoma, NOS_Lymph node, NOS	DLBC
a6e2515c-5f52-45a9-90d7-8e961acbe758.FPKM-UQ.txt.gz	BEATAML1.0-COHORT	Acute myeloid leukemia with myelodysplasia-related changes	Acute myeloid leukemia with myelodysplasia-related changes_Bone marrow	AML
3c3ddb79-0e00-49c7-96b0-fe885a3f4ef5.FPKM-UQ.txt.gz	TARGET-RT	Malignant rhabdoid tumor	Malignant rhabdoid tumor_Kidney, NOS	KIDNEY
b3d50f37-5de9-4e59-9958-f59fb8be9166.FPKM-UQ.txt.gz	NCICCR-DLBCL	Diffuse large B-cell lymphoma, NOS	Diffuse large B-cell lymphoma, NOS_Lymph node, NOS	DLBC
fceb5bb6-c013-4591-832f-56d7eaa0e75b.FPKM-UQ.txt.gz	NCICCR-DLBCL	Diffuse large B-cell lymphoma, NOS	Diffuse large B-cell lymphoma, NOS_Lymph node, NOS	DLBC
90ea174c-4960-4fc3-9bb5-955288e4f631.FPKM-UQ.txt.gz	CPTAC-3	Adenocarcinoma, NOS	Adenocarcinoma, NOS_Lower lobe, lung	LUAD
0f198e92-6f94-4ce9-a833-a86f7a5ab3ae.FPKM-UQ.txt.gz	CPTAC-3	Adenocarcinoma, NOS	Adenocarcinoma, NOS_Lower lobe, lung	LUAD
6730253f-c0cc-4881-8c6b-b1fba6494f6a.FPKM-UQ.txt.gz	CPTAC-2	Infiltrating duct carcinoma, NOS	Infiltrating duct carcinoma, NOS_Breast, NOS	BRCA
5b099aa4-0b83-470a-9fd8-92166540b3f1.FPKM-UQ.txt.gz	CPTAC-3	Endometrioid adenocarcinoma, NOS	Endometrioid adenocarcinoma, NOS_Corpus uteri	UCEC
019e08c2-8d28-4ef0-ab23-1b7aec6918a9.FPKM-UQ.txt.gz	CPTAC-3	Renal cell carcinoma, NOS	Renal cell carcinoma, NOS_Kidney, NOS	KIRC
4185ad52-69e6-470b-869c-f964b1df7488.FPKM-UQ.txt.gz	NCICCR-DLBCL	Diffuse large B-cell lymphoma, NOS	Diffuse large B-cell lymphoma, NOS_Lymph node, NOS	DLBC
d3c1f9fa-9657-4b58-8f80-aa765fe60f4e.FPKM-UQ.txt.gz	NCICCR-DLBCL	Diffuse large B-cell lymphoma, NOS	Diffuse large B-cell lymphoma, NOS_Lymph node, NOS	DLBC
917433c2-79da-4146-bd0b-4c79f5dfb1d0.FPKM-UQ.txt.gz	TARGET-AML	Acute myeloid leukemia, NOS	Acute myeloid leukemia, NOS_Bone marrow	AML
6a5ca2e4-f5c0-4969-bdd7-b33be70976ee.FPKM-UQ.txt.gz	CPTAC-3	Adenocarcinoma, NOS	Adenocarcinoma, NOS_Lung, NOS	LUAD
3727ec0e-3c58-4fdc-ae10-0c7da43544fe.FPKM-UQ.txt.gz	CPTAC-3	Adenocarcinoma, NOS	Adenocarcinoma, NOS_Lung, NOS	LUAD
ab82d4af-1327-4e2b-81e6-06ba12ee9e80.FPKM-UQ.txt.gz	ORGANOID-PANCREATIC	Adenocarcinoma, NOS	Adenocarcinoma, NOS_Pancreas, NOS	PAAD
ac2433b3-452d-4e72-94bc-9b533cb7099e.FPKM-UQ.txt.gz	BEATAML1.0-COHORT	Acute myeloid leukemia with mutated CEBPA	Acute myeloid leukemia with mutated CEBPA_Bone marrow	AML
d59569c4-427d-4638-a106-a52f7d943871.FPKM-UQ.txt.gz	CPTAC-2	Adenocarcinoma, NOS	Adenocarcinoma, NOS_Colon, NOS	COAD
060999aa-dd10-476f-97be-2a2e50fbd5b2.FPKM-UQ.txt.gz	WCDT-MCRPC	Adenocarcinoma, metastatic, NOS	Adenocarcinoma, metastatic, NOS_Prostate gland	PRAD
b9bdede4-bd01-4ed2-ba92-23d7aebb14b2.FPKM-UQ.txt.gz	BEATAML1.0-COHORT	Acute myeloid leukemia, NOS	Acute myeloid leukemia, NOS_Bone marrow	AML
0d402c45-c4fe-499a-b1ad-bbaf222c26db.FPKM-UQ.txt.gz	BEATAML1.0-COHORT	Acute myeloid leukemia, NOS	Acute myeloid leukemia, NOS_Bone marrow	AML
330544be-a2ad-440b-a193-260952104cf2.FPKM-UQ.txt.gz	NCICCR-DLBCL	Diffuse large B-cell lymphoma, NOS	Diffuse large B-cell lymphoma, NOS_Lymph node, NOS	DLBC
3f6ec930-3893-4ab7-808e-51e12cff70e7.FPKM-UQ.txt.gz	WCDT-MCRPC	Adenocarcinoma, metastatic, NOS	Adenocarcinoma, metastatic, NOS_Prostate gland	PRAD
1c314a2a-c268-4c89-a6ee-c679aff9052e.FPKM-UQ.txt.gz	CPTAC-2	Serous adenocarcinoma, NOS	Serous adenocarcinoma, NOS_Ovary	OV
9f1d79f2-1ef2-4e48-9de1-a6373f099bc4.FPKM-UQ.txt.gz	CPTAC-3	Endometrioid adenocarcinoma, NOS	Endometrioid adenocarcinoma, NOS_Corpus uteri	UCEC
3cbc2bd8-c958-4e63-a342-27543d2ed289.FPKM-UQ.txt.gz	CPTAC-3	Endometrioid adenocarcinoma, NOS	Endometrioid adenocarcinoma, NOS_Corpus uteri	UCEC
b26b895e-2736-40e1-acf4-4f46e02b10d0.FPKM-UQ.txt.gz	TARGET-NBL	Ganglioneuroblastoma	Ganglioneuroblastoma_Adrenal gland, NOS	ACC
78d7f457-8108-4523-925b-180b81169a0a.FPKM-UQ.txt.gz	NCICCR-DLBCL	Diffuse large B-cell lymphoma, NOS	Diffuse large B-cell lymphoma, NOS_Lymph node, NOS	DLBC
d1488c77-de3d-4bfe-aee9-7c398f62d8ec.FPKM-UQ.txt.gz	CPTAC-2	Serous adenocarcinoma, NOS	Serous adenocarcinoma, NOS_Ovary	OV
d5737270-169d-4a56-836d-94e6ec649b11.FPKM-UQ.txt.gz	NCICCR-DLBCL	Diffuse large B-cell lymphoma, NOS	Diffuse large B-cell lymphoma, NOS_Lymph node, NOS	DLBC
726a8d15-b2db-4874-ad6e-05fb1c0744b2.FPKM-UQ.txt.gz	BEATAML1.0-COHORT	Acute myeloid leukemia, CBF-beta/MYH11	Acute myeloid leukemia, CBF-beta/MYH11_Bone marrow	AML
5b50f299-4053-4054-8c26-e6c6df55a1b5.FPKM-UQ.txt.gz	CPTAC-3	Glioblastoma	Glioblastoma_Brain, NOS	GBM
a4199456-38a3-4ce0-9c6b-909fbdfd11c8.FPKM-UQ.txt.gz	NCICCR-DLBCL	Diffuse large B-cell lymphoma, NOS	Diffuse large B-cell lymphoma, NOS_Lymph node, NOS	DLBC
72ff5c5e-0644-4c59-9603-812c26c65c70.FPKM-UQ.txt.gz	BEATAML1.0-COHORT	Acute myeloid leukemia with t(8;21)(q22;q22); RUNX1-RUNX1T1	Acute myeloid leukemia with t(8;21)(q22;q22); RUNX1-RUNX1T1_Bone marrow	AML
8320bea3-194b-44f2-900e-77f453874b08.FPKM-UQ.txt.gz	BEATAML1.0-COHORT	Acute myeloid leukemia with myelodysplasia-related changes	Acute myeloid leukemia with myelodysplasia-related changes_Bone marrow	AML
d74bd9d3-31ef-4d98-84dd-a232b5371885.FPKM-UQ.txt.gz	NCICCR-DLBCL	Diffuse large B-cell lymphoma, NOS	Diffuse large B-cell lymphoma, NOS_Lymph node, NOS	DLBC
84172ac8-d5a5-4085-b2e6-9eaa7c56c5a7.FPKM-UQ.txt.gz	CPTAC-2	Adenocarcinoma, NOS	Adenocarcinoma, NOS_Colon, NOS	COAD
33e506ed-22eb-44aa-9c0a-f64d260bea7e.FPKM-UQ.txt.gz	NCICCR-DLBCL	Diffuse large B-cell lymphoma, NOS	Diffuse large B-cell lymphoma, NOS_Lymph node, NOS	DLBC
cafb44fd-08cf-4323-86a8-31dbc8810271.FPKM-UQ.txt.gz	NCICCR-DLBCL	Diffuse large B-cell lymphoma, NOS	Diffuse large B-cell lymphoma, NOS_Lymph node, NOS	DLBC
3b1f180a-cdfb-42b5-bafc-2fdc760b6460.FPKM-UQ.txt.gz	TARGET-AML	Acute myeloid leukemia, NOS	Acute myeloid leukemia, NOS_Bone marrow	AML
0caca238-0313-4dd1-b39f-f14bf2e45603.FPKM-UQ.txt.gz	TARGET-NBL	Neuroblastoma, NOS	Neuroblastoma, NOS_Adrenal gland, NOS	ACC
464b247a-5ecb-4cee-a1f8-39c04e0700ce.FPKM-UQ.txt.gz	NCICCR-DLBCL	Diffuse large B-cell lymphoma, NOS	Diffuse large B-cell lymphoma, NOS_Lymph node, NOS	DLBC
477b2941-ab2e-4617-ba60-7e32bb09bbe3.FPKM-UQ.txt.gz	CPTAC-3	Adenocarcinoma, NOS	Adenocarcinoma, NOS_Lower lobe, lung	LUAD
d9135547-1843-44dc-b522-fe571273a87e.FPKM-UQ.txt.gz	CPTAC-3	Adenocarcinoma, NOS	Adenocarcinoma, NOS_Lower lobe, lung	LUAD
e5441198-5dc7-4eaa-80ce-93481ae380ab.FPKM-UQ.txt.gz	HCMI-CMDC	Adenocarcinoma, NOS	Adenocarcinoma, NOS_Colon, NOS	COAD
eae00c3e-fbf0-4547-af0c-2ae331f5be8e.FPKM-UQ.txt.gz	HCMI-CMDC	Adenocarcinoma, NOS	Adenocarcinoma, NOS_Colon, NOS	COAD
e0208eed-aa45-4b4c-b93d-5b44fff3fc4e.FPKM-UQ.txt.gz	BEATAML1.0-COHORT	Acute myeloid leukemia, NOS	Acute myeloid leukemia, NOS_Bone marrow	AML
fe41e527-4ddf-4846-b068-565c7593756e.FPKM-UQ.txt.gz	NCICCR-DLBCL	Diffuse large B-cell lymphoma, NOS	Diffuse large B-cell lymphoma, NOS_Lymph node, NOS	DLBC
4e3e6341-0819-4cf2-8318-4c98e4535bbc.FPKM-UQ.txt.gz	BEATAML1.0-COHORT	Acute myeloid leukemia with myelodysplasia-related changes	Acute myeloid leukemia with myelodysplasia-related changes_Bone marrow	AML
2abe5919-3eb5-4f2a-8a85-204c967294f3.FPKM-UQ.txt.gz	CPTAC-3	Glioblastoma	Glioblastoma_Brain, NOS	GBM
2d0193f4-ce36-4877-9438-fed288929663.FPKM-UQ.txt.gz	BEATAML1.0-COHORT	Acute myeloid leukemia with myelodysplasia-related changes	Acute myeloid leukemia with myelodysplasia-related changes_Bone marrow	AML
beb1053f-d34f-40aa-8419-c2fa984fd68c.FPKM-UQ.txt.gz	BEATAML1.0-COHORT	Acute myeloid leukemia with mutated NPM1	Acute myeloid leukemia with mutated NPM1_Bone marrow	AML
f62ceda7-b6bc-46d4-83e4-2e32ba95f9b1.FPKM-UQ.txt.gz	NCICCR-DLBCL	Diffuse large B-cell lymphoma, NOS	Diffuse large B-cell lymphoma, NOS_Lymph node, NOS	DLBC
073ddf40-a8b0-43ba-82ad-7978ea24f219.FPKM-UQ.txt.gz	CPTAC-2	Infiltrating duct carcinoma, NOS	Infiltrating duct carcinoma, NOS_Breast, NOS	BRCA
4c2faccd-f95b-4b43-b71b-6676845acbe1.FPKM-UQ.txt.gz	BEATAML1.0-COHORT	Acute myeloid leukemia with mutated CEBPA	Acute myeloid leukemia with mutated CEBPA_Bone marrow	AML
e7059ee6-3180-4702-b94e-a4a48990fe50.FPKM-UQ.txt.gz	CPTAC-2	Adenocarcinoma, NOS	Adenocarcinoma, NOS_Colon, NOS	COAD
f241772a-aafb-414a-94da-e13ee86cfbc3.FPKM-UQ.txt.gz	BEATAML1.0-COHORT	Acute myeloid leukemia with mutated NPM1	Acute myeloid leukemia with mutated NPM1_Bone marrow	AML
c6dbf801-bcf1-4c3b-a9e0-a38d54c05c82.FPKM-UQ.txt.gz	BEATAML1.0-COHORT	Acute myeloid leukemia with t(9;11)(p22;q23); MLLT3-MLL	Acute myeloid leukemia with t(9;11)(p22;q23); MLLT3-MLL_Bone marrow	AML
b06787b0-ca5d-47fb-b295-d82da36c3a47.FPKM-UQ.txt.gz	BEATAML1.0-COHORT	Acute myeloid leukemia with t(9;11)(p22;q23); MLLT3-MLL	Acute myeloid leukemia with t(9;11)(p22;q23); MLLT3-MLL_Bone marrow	AML
a6707dd6-9c95-4950-a984-67b5c1b41598.FPKM-UQ.txt.gz	ORGANOID-PANCREATIC	Adenocarcinoma, NOS	Adenocarcinoma, NOS_Pancreas, NOS	PAAD
ff88da15-99ce-4934-8d8e-51ec6a6babba.FPKM-UQ.txt.gz	CPTAC-3	Renal cell carcinoma, NOS	Renal cell carcinoma, NOS_Kidney, NOS	KIRC
bc06ad7f-7af9-4e8c-8bbe-908faf0d7edc.FPKM-UQ.txt.gz	ORGANOID-PANCREATIC	Adenocarcinoma, NOS	Adenocarcinoma, NOS_Pancreas, NOS	PAAD
3e3fc76f-8ff8-4679-9bb4-37d0509a92f3.FPKM-UQ.txt.gz	CPTAC-2	Serous adenocarcinoma, NOS	Serous adenocarcinoma, NOS_Ovary	OV
e83c2621-d102-4fa4-b3a2-1467107ccbf4.FPKM-UQ.txt.gz	CPTAC-3	Adenocarcinoma, NOS	Adenocarcinoma, NOS_Lower lobe, lung	LUAD
9f319663-ea43-4e7f-b0f1-fce782186c12.FPKM-UQ.txt.gz	TARGET-NBL	Neuroblastoma, NOS	Neuroblastoma, NOS_Adrenal gland, NOS	ACC
aa78e457-7b45-4628-8526-da689c66a50c.FPKM-UQ.txt.gz	CPTAC-3	Endometrioid adenocarcinoma, NOS	Endometrioid adenocarcinoma, NOS_Endometrium	UCEC
7496f275-49e0-4acd-88ff-64bc5fc0789b.FPKM-UQ.txt.gz	WCDT-MCRPC	Adenocarcinoma, metastatic, NOS	Adenocarcinoma, metastatic, NOS_Prostate gland	PRAD
30471596-3380-456a-8e55-2925b108e017.FPKM-UQ.txt.gz	ORGANOID-PANCREATIC	Adenocarcinoma, NOS	Adenocarcinoma, NOS_Pancreas, NOS	PAAD
3ef7d1d9-036d-4bac-b43a-37c52e62da8c.FPKM-UQ.txt.gz	CPTAC-3	Adenocarcinoma, NOS	Adenocarcinoma, NOS_Upper lobe, lung	LUAD
f8c28915-b6b9-4999-8b3e-4a0d1498d486.FPKM-UQ.txt.gz	CPTAC-3	Adenocarcinoma, NOS	Adenocarcinoma, NOS_Upper lobe, lung	LUAD
b4fb507a-e412-4395-9cbd-ac3b058c9dd1.FPKM-UQ.txt.gz	CPTAC-3	Adenocarcinoma, NOS	Adenocarcinoma, NOS_Upper lobe, lung	LUAD
7d14bc4e-1c0b-4cd7-927a-ae8050ad5258.FPKM-UQ.txt.gz	CPTAC-3	Adenocarcinoma, NOS	Adenocarcinoma, NOS_Upper lobe, lung	LUAD
106baf55-6ad1-49f2-a301-95a786165e86.FPKM-UQ.txt.gz	NCICCR-DLBCL	Diffuse large B-cell lymphoma, NOS	Diffuse large B-cell lymphoma, NOS_Lymph node, NOS	DLBC
114b3579-4629-4390-ba85-d923d8dd308e.FPKM-UQ.txt.gz	CPTAC-2	Adenocarcinoma, NOS	Adenocarcinoma, NOS_Colon, NOS	COAD
4b945b75-c810-4275-879f-59765b4a7311.FPKM-UQ.txt.gz	TARGET-AML	Acute myeloid leukemia, NOS	Acute myeloid leukemia, NOS_Bone marrow	AML
bb8ccd64-756b-4373-8d48-18ff6ae1b8ff.FPKM-UQ.txt.gz	TARGET-AML	Acute myeloid leukemia, NOS	Acute myeloid leukemia, NOS_Bone marrow	AML
bd31c1ce-9ccb-41db-a2e5-797807022b6d.FPKM-UQ.txt.gz	CPTAC-3	Glioblastoma	Glioblastoma_Brain, NOS	GBM
3fe3f84b-1cbe-4fc3-a740-0dee43e265cd.FPKM-UQ.txt.gz	NCICCR-DLBCL	Diffuse large B-cell lymphoma, NOS	Diffuse large B-cell lymphoma, NOS_Lymph node, NOS	DLBC
d0390e69-3aa3-4a1d-82a9-9673ff55bef6.FPKM-UQ.txt.gz	NCICCR-DLBCL	Diffuse large B-cell lymphoma, NOS	Diffuse large B-cell lymphoma, NOS_Lymph node, NOS	DLBC
6e992c9b-1a16-475f-be24-04da7f9d351e.FPKM-UQ.txt.gz	TARGET-AML	Acute myeloid leukemia, NOS	Acute myeloid leukemia, NOS_Bone marrow	AML
070b0a89-e99a-4140-894f-f61d6ba7cdb8.FPKM-UQ.txt.gz	TARGET-AML	Acute myeloid leukemia, NOS	Acute myeloid leukemia, NOS_Bone marrow	AML
a8d6316d-e21f-4c66-ad3c-c972eb1a2ec5.FPKM-UQ.txt.gz	NCICCR-DLBCL	Diffuse large B-cell lymphoma, NOS	Diffuse large B-cell lymphoma, NOS_Lymph node, NOS	DLBC
f06b8ca7-84ef-4a78-a2fc-0db64570ef25.FPKM-UQ.txt.gz	BEATAML1.0-COHORT	Acute myeloid leukemia, CBF-beta/MYH11	Acute myeloid leukemia, CBF-beta/MYH11_Bone marrow	AML
f8019fa1-725e-4cc4-95cf-4465c43adff8.FPKM-UQ.txt.gz	CPTAC-2	Adenocarcinoma, NOS	Adenocarcinoma, NOS_Colon, NOS	COAD
a5f1f042-3e47-4eaa-9e34-800c390e754b.FPKM-UQ.txt.gz	NCICCR-DLBCL	Diffuse large B-cell lymphoma, NOS	Diffuse large B-cell lymphoma, NOS_Lymph node, NOS	DLBC
4e9476ee-2977-408c-84eb-875f82b7432c.FPKM-UQ.txt.gz	WCDT-MCRPC	Adenocarcinoma, metastatic, NOS	Adenocarcinoma, metastatic, NOS_Prostate gland	PRAD
e7a26981-c10c-4f72-a382-6deb2a9bc802.FPKM-UQ.txt.gz	CPTAC-2	Adenocarcinoma, NOS	Adenocarcinoma, NOS_Colon, NOS	COAD
3863653f-f687-4ba5-ae00-8010605a3cf6.FPKM-UQ.txt.gz	TARGET-CCSK	Clear cell sarcoma of kidney	Clear cell sarcoma of kidney_Kidney, NOS	KIRC
8aa4f705-5aac-4765-b686-73ee5273e465.FPKM-UQ.txt.gz	WCDT-MCRPC	Adenocarcinoma, metastatic, NOS	Adenocarcinoma, metastatic, NOS_Prostate gland	PRAD
26b50288-ad59-4ec5-9d45-857338fa3488.FPKM-UQ.txt.gz	CPTAC-2	Infiltrating duct carcinoma, NOS	Infiltrating duct carcinoma, NOS_Breast, NOS	BRCA
1982c308-63c7-4e3f-91a8-c43bf0ca8fdb.FPKM-UQ.txt.gz	TARGET-OS	Osteosarcoma, NOS	Osteosarcoma, NOS_Bone, NOS	SARC
35c311e1-6660-4829-a4a8-0e5f14d5aecd.FPKM-UQ.txt.gz	TARGET-OS	Osteosarcoma, NOS	Osteosarcoma, NOS_Bone, NOS	SARC
b0c43d66-b382-4d8b-b0c1-6ca307d35857.FPKM-UQ.txt.gz	NCICCR-DLBCL	Diffuse large B-cell lymphoma, NOS	Diffuse large B-cell lymphoma, NOS_Lymph node, NOS	DLBC
d3f6435a-4a3a-4c1e-9fe0-d3e46eeea2bf.FPKM-UQ.txt.gz	TARGET-OS	Osteosarcoma, NOS	Osteosarcoma, NOS_Bone, NOS	SARC
13a5f3e4-b291-44f4-bbf3-9387e617dfa6.FPKM-UQ.txt.gz	CPTAC-2	Infiltrating duct carcinoma, NOS	Infiltrating duct carcinoma, NOS_Breast, NOS	BRCA
7125f642-7b35-49b6-b400-b80f2d7a052d.FPKM-UQ.txt.gz	TARGET-RT	Malignant rhabdoid tumor	Malignant rhabdoid tumor_Kidney, NOS	KIDNEY
70ec3501-6b5e-4233-8939-441ec1bfc600.FPKM-UQ.txt.gz	TARGET-AML	Acute myeloid leukemia, NOS	Acute myeloid leukemia, NOS_Bone marrow	AML
8a84b3e2-92a0-4c2b-986b-0efa8a22a8f3.FPKM-UQ.txt.gz	ORGANOID-PANCREATIC	Adenocarcinoma, NOS	Adenocarcinoma, NOS_Pancreas, NOS	PAAD
51370ffc-4079-4ca8-8303-010bdc6aad3c.FPKM-UQ.txt.gz	BEATAML1.0-COHORT	Acute myelomonocytic leukemia	Acute myelomonocytic leukemia_Bone marrow	AML
01cf5275-66b6-490e-b9ac-6d73b0369914.FPKM-UQ.txt.gz	CPTAC-3	Renal cell carcinoma, NOS	Renal cell carcinoma, NOS_Kidney, NOS	KIRC
01465109-ae93-4c81-bc1c-6be7b720f101.FPKM-UQ.txt.gz	CPTAC-3	Renal cell carcinoma, NOS	Renal cell carcinoma, NOS_Kidney, NOS	KIRC
34ee4b10-23bd-473a-a000-c800e6fa06f2.FPKM-UQ.txt.gz	TARGET-AML	Acute myeloid leukemia, NOS	Acute myeloid leukemia, NOS_Bone marrow	AML
d7c2092b-9204-4a83-aeeb-dbc267c78822.FPKM-UQ.txt.gz	TARGET-AML	Acute myeloid leukemia, NOS	Acute myeloid leukemia, NOS_Bone marrow	AML
a2227f27-177c-460a-96fe-89d3a3bfbda8.FPKM-UQ.txt.gz	BEATAML1.0-COHORT	Acute myeloid leukemia with mutated CEBPA	Acute myeloid leukemia with mutated CEBPA_Bone marrow	AML
e47c8c51-defe-4124-92c0-5be6b64e5e25.FPKM-UQ.txt.gz	NCICCR-DLBCL	Diffuse large B-cell lymphoma, NOS	Diffuse large B-cell lymphoma, NOS_Lymph node, NOS	DLBC
063615d2-d31b-4d04-bc40-cfe49f7cedab.FPKM-UQ.txt.gz	TARGET-AML	Acute myeloid leukemia, NOS	Acute myeloid leukemia, NOS_Bone marrow	AML
47019664-82fc-4a91-a4f6-e2d26ca2ec0c.FPKM-UQ.txt.gz	BEATAML1.0-COHORT	Acute myeloid leukemia with mutated NPM1	Acute myeloid leukemia with mutated NPM1_Bone marrow	AML
ba23bd38-a661-472c-968d-7aab33552f47.FPKM-UQ.txt.gz	CPTAC-3	Glioblastoma	Glioblastoma_Temporal lobe	GBM
6cd7772b-bed8-4535-b8f9-911448b23179.FPKM-UQ.txt.gz	TARGET-AML	Acute myeloid leukemia, NOS	Acute myeloid leukemia, NOS_Bone marrow	AML
c8ac3bf7-884c-4841-b34e-d4303eefc866.FPKM-UQ.txt.gz	TARGET-AML	Acute myeloid leukemia, NOS	Acute myeloid leukemia, NOS_Bone marrow	AML
1eae7be6-56ee-4fdf-9f24-94eed4af102e.FPKM-UQ.txt.gz	TARGET-AML	Acute myeloid leukemia, NOS	Acute myeloid leukemia, NOS_Bone marrow	AML
c84eed54-0058-4697-861b-8eea151d3eed.FPKM-UQ.txt.gz	NCICCR-DLBCL	Diffuse large B-cell lymphoma, NOS	Diffuse large B-cell lymphoma, NOS_Lymph node, NOS	DLBC
ce19b423-ec2c-49e1-be7c-da47aa55778f.FPKM-UQ.txt.gz	CPTAC-3	Renal cell carcinoma, NOS	Renal cell carcinoma, NOS_Kidney, NOS	KIRC
1d6b1b5b-09a6-4d4e-9424-02bea3541c46.FPKM-UQ.txt.gz	CPTAC-3	Renal cell carcinoma, NOS	Renal cell carcinoma, NOS_Kidney, NOS	KIRC
bd928231-3a65-4603-996c-5ff91a72812f.FPKM-UQ.txt.gz	CPTAC-3	Glioblastoma	Glioblastoma_Frontal lobe	GBM
887b1093-6f10-4333-93ea-3a43d6105d5f.FPKM-UQ.txt.gz	TARGET-RT	Malignant rhabdoid tumor	Malignant rhabdoid tumor_Kidney, NOS	KIDNEY
f964a516-aa0a-4ef4-97df-9369f490329d.FPKM-UQ.txt.gz	TARGET-AML	Acute myeloid leukemia, NOS	Acute myeloid leukemia, NOS_Bone marrow	AML
d7e8ca1f-3adf-46fb-b036-244358e0b18e.FPKM-UQ.txt.gz	CPTAC-3	Adenocarcinoma, NOS	Adenocarcinoma, NOS_Upper lobe, lung	LUAD
2e66e051-9e01-4951-97cc-25242cb27a96.FPKM-UQ.txt.gz	CPTAC-3	Adenocarcinoma, NOS	Adenocarcinoma, NOS_Upper lobe, lung	LUAD
995880af-bef4-46c9-80fe-75340ca98c23.FPKM-UQ.txt.gz	BEATAML1.0-COHORT	Acute myeloid leukemia with maturation	Acute myeloid leukemia with maturation_Bone marrow	AML
a5371440-5ffb-4bf3-b714-65d4df715440.FPKM-UQ.txt.gz	CPTAC-3	Adenocarcinoma, NOS	Adenocarcinoma, NOS_Lower lobe, lung	LUAD
8c5eea62-a9dc-4695-a4c1-399fb8969985.FPKM-UQ.txt.gz	CPTAC-3	Adenocarcinoma, NOS	Adenocarcinoma, NOS_Lower lobe, lung	LUAD
d6bce1d5-c078-45ad-b072-6fc2806cbd87.FPKM-UQ.txt.gz	CPTAC-3	Renal cell carcinoma, NOS	Renal cell carcinoma, NOS_Kidney, NOS	KIRC
aebe5aa3-a565-42f9-a738-bcdb2c2182ee.FPKM-UQ.txt.gz	CPTAC-3	Renal cell carcinoma, NOS	Renal cell carcinoma, NOS_Kidney, NOS	KIRC
6c4223a5-1250-4d35-809f-60e86eac6926.FPKM-UQ.txt.gz	CPTAC-2	Infiltrating duct carcinoma, NOS	Infiltrating duct carcinoma, NOS_Breast, NOS	BRCA
759a8d8e-6585-41e9-89a4-a6b091862b4c.FPKM-UQ.txt.gz	NCICCR-DLBCL	Diffuse large B-cell lymphoma, NOS	Diffuse large B-cell lymphoma, NOS_Lymph node, NOS	DLBC
9d901b7b-5ae4-4084-84f3-d2870d846d4b.FPKM-UQ.txt.gz	CPTAC-3	Adenocarcinoma, NOS	Adenocarcinoma, NOS_Lung, NOS	LUAD
f44b27f3-d470-49ba-81e5-f0680ebd76f2.FPKM-UQ.txt.gz	CPTAC-3	Adenocarcinoma, NOS	Adenocarcinoma, NOS_Lung, NOS	LUAD
de1f7fe9-8c8d-4fa2-82de-5f4753bd892e.FPKM-UQ.txt.gz	CPTAC-3	Endometrioid adenocarcinoma, NOS	Endometrioid adenocarcinoma, NOS_Corpus uteri	UCEC
85971152-8d45-4a41-84e0-c34896d1e2ba.FPKM-UQ.txt.gz	CPTAC-2	Infiltrating duct carcinoma, NOS	Infiltrating duct carcinoma, NOS_Breast, NOS	BRCA
f05dc732-41de-4b5d-8874-8063a32f6961.FPKM-UQ.txt.gz	BEATAML1.0-COHORT	Acute myeloid leukemia, NOS	Acute myeloid leukemia, NOS_Bone marrow	AML
ce8a2f3d-ff45-44ae-8a28-e01fdb617d59.FPKM-UQ.txt.gz	BEATAML1.0-COHORT	Acute myeloid leukemia, NOS	Acute myeloid leukemia, NOS_Bone marrow	AML
562aa55b-f034-4246-854b-4f2a0b6cb1fb.FPKM-UQ.txt.gz	NCICCR-DLBCL	Diffuse large B-cell lymphoma, NOS	Diffuse large B-cell lymphoma, NOS_Lymph node, NOS	DLBC
71b37426-eecf-47d1-a3b3-8173c93f1a6c.FPKM-UQ.txt.gz	WCDT-MCRPC	Adenocarcinoma, metastatic, NOS	Adenocarcinoma, metastatic, NOS_Prostate gland	PRAD
d823d49b-4d97-43e6-913a-21146014c48e.FPKM-UQ.txt.gz	CPTAC-3	Glioblastoma	Glioblastoma_Brain, NOS	GBM
52c99a94-2807-4e83-8368-939baea78ffc.FPKM-UQ.txt.gz	WCDT-MCRPC	Adenocarcinoma, metastatic, NOS	Adenocarcinoma, metastatic, NOS_Prostate gland	PRAD
681c0c40-d376-41d4-ac3d-4fd5957e70c4.FPKM-UQ.txt.gz	TARGET-AML	Acute myeloid leukemia, NOS	Acute myeloid leukemia, NOS_Bone marrow	AML
e060dd0e-7dd4-49fd-b09c-f4ebdeeee4fa.FPKM-UQ.txt.gz	BEATAML1.0-COHORT	Acute myeloid leukemia with t(8;21)(q22;q22); RUNX1-RUNX1T1	Acute myeloid leukemia with t(8;21)(q22;q22); RUNX1-RUNX1T1_Bone marrow	AML
41030349-4cd5-47c4-9403-cf9d76028ade.FPKM-UQ.txt.gz	NCICCR-DLBCL	Diffuse large B-cell lymphoma, NOS	Diffuse large B-cell lymphoma, NOS_Lymph node, NOS	DLBC
8d1d2376-2dd2-4f54-937d-dc7b477f2b54.FPKM-UQ.txt.gz	NCICCR-DLBCL	Diffuse large B-cell lymphoma, NOS	Diffuse large B-cell lymphoma, NOS_Lymph node, NOS	DLBC
56578e7b-0696-4520-8e2f-585957fb15e1.FPKM-UQ.txt.gz	NCICCR-DLBCL	Diffuse large B-cell lymphoma, NOS	Diffuse large B-cell lymphoma, NOS_Lymph node, NOS	DLBC
b1969d74-ad0f-4638-ad95-ebeb01033789.FPKM-UQ.txt.gz	TARGET-AML	Acute myeloid leukemia, NOS	Acute myeloid leukemia, NOS_Bone marrow	AML
3919d1b2-cb4e-4677-8e14-3af4eef8173d.FPKM-UQ.txt.gz	TARGET-AML	Acute myeloid leukemia, NOS	Acute myeloid leukemia, NOS_Bone marrow	AML
8f3ce616-033b-4184-a238-28c9411c4587.FPKM-UQ.txt.gz	NCICCR-DLBCL	Diffuse large B-cell lymphoma, NOS	Diffuse large B-cell lymphoma, NOS_Lymph node, NOS	DLBC
38b05dca-6d3f-4999-aded-0870bfd8f7e7.FPKM-UQ.txt.gz	ORGANOID-PANCREATIC	Unknown	Unknown_Pancreas, NOS	PAAD
e2394452-bf69-4053-9c25-96be5fcc2fcb.FPKM-UQ.txt.gz	NCICCR-DLBCL	Diffuse large B-cell lymphoma, NOS	Diffuse large B-cell lymphoma, NOS_Lymph node, NOS	DLBC
2fb80662-9e6f-4b7a-81fc-e2954e1a45d9.FPKM-UQ.txt.gz	CPTAC-3	Adenocarcinoma, NOS	Adenocarcinoma, NOS_Upper lobe, lung	LUAD
2a64a773-b5e2-4974-9a5e-5cab3228271f.FPKM-UQ.txt.gz	CPTAC-3	Adenocarcinoma, NOS	Adenocarcinoma, NOS_Upper lobe, lung	LUAD
66900c1e-6be4-4b11-bf87-cde214a5712c.FPKM-UQ.txt.gz	BEATAML1.0-COHORT	Acute myeloid leukemia with mutated CEBPA	Acute myeloid leukemia with mutated CEBPA_Bone marrow	AML
72b811cf-b832-451e-be65-6640a253e68d.FPKM-UQ.txt.gz	BEATAML1.0-COHORT	Acute myeloid leukemia with mutated CEBPA	Acute myeloid leukemia with mutated CEBPA_Bone marrow	AML
52292cad-9758-4d1a-8162-1f883ff327c0.FPKM-UQ.txt.gz	CPTAC-2	Serous adenocarcinoma, NOS	Serous adenocarcinoma, NOS_Ovary	OV
922ea2f7-fea8-4bae-a3cc-c37a4a4e4523.FPKM-UQ.txt.gz	BEATAML1.0-COHORT	Acute myeloid leukemia with myelodysplasia-related changes	Acute myeloid leukemia with myelodysplasia-related changes_Bone marrow	AML
7a1b5096-3d63-432d-8574-d3d8faf86f01.FPKM-UQ.txt.gz	BEATAML1.0-COHORT	Acute myeloid leukemia with myelodysplasia-related changes	Acute myeloid leukemia with myelodysplasia-related changes_Bone marrow	AML
84bba63e-1ed1-4832-9559-d7752cc741b2.FPKM-UQ.txt.gz	ORGANOID-PANCREATIC	Adenocarcinoma, NOS	Adenocarcinoma, NOS_Pancreas, NOS	PAAD
dd9e28ab-8e06-4e2c-8b59-13525aab10c9.FPKM-UQ.txt.gz	CPTAC-3	Glioblastoma	Glioblastoma_Temporal lobe	GBM
a6ddcc84-8e4d-4c68-885c-2d51168eec97.FPKM-UQ.txt.gz	ORGANOID-PANCREATIC	Adenocarcinoma, NOS	Adenocarcinoma, NOS_Pancreas, NOS	PAAD
47fe0cf1-ad0b-4e59-ba10-3f232abcba53.FPKM-UQ.txt.gz	TARGET-RT	Malignant rhabdoid tumor	Malignant rhabdoid tumor_Kidney, NOS	KIDNEY
d58eb22b-e337-4602-aa32-77489a03694f.FPKM-UQ.txt.gz	CPTAC-3	Glioblastoma	Glioblastoma_Temporal lobe	GBM
c0deb8fe-36ff-47f0-8a24-4ce6cd15c6a5.FPKM-UQ.txt.gz	NCICCR-DLBCL	Diffuse large B-cell lymphoma, NOS	Diffuse large B-cell lymphoma, NOS_Lymph node, NOS	DLBC
374fe6df-3752-47d9-8060-f9e5d05750e5.FPKM-UQ.txt.gz	CPTAC-2	Serous adenocarcinoma, NOS	Serous adenocarcinoma, NOS_Ovary	OV
53391f19-8d23-4c37-a1d0-078d9879a056.FPKM-UQ.txt.gz	CPTAC-2	Infiltrating duct carcinoma, NOS	Infiltrating duct carcinoma, NOS_Breast, NOS	BRCA
3cfb82cd-7694-465e-bb25-a29c63e879a2.FPKM-UQ.txt.gz	TARGET-AML	Acute myeloid leukemia, NOS	Acute myeloid leukemia, NOS_Bone marrow	AML
9ba1323b-738c-461c-a41c-1a2d5d2a65db.FPKM-UQ.txt.gz	TARGET-AML	Acute myeloid leukemia, NOS	Acute myeloid leukemia, NOS_Bone marrow	AML
cb8bdfd1-1011-49a5-9ab7-0c0ed99ee30b.FPKM-UQ.txt.gz	NCICCR-DLBCL	Diffuse large B-cell lymphoma, NOS	Diffuse large B-cell lymphoma, NOS_Lymph node, NOS	DLBC
5cfa4cd3-6f3f-4cb0-b20b-55a61fef2d6b.FPKM-UQ.txt.gz	TARGET-OS	Osteosarcoma, NOS	Osteosarcoma, NOS_Bone, NOS	SARC
4fc30123-0747-4f13-9cf1-7956cc8ffffb.FPKM-UQ.txt.gz	NCICCR-DLBCL	Diffuse large B-cell lymphoma, NOS	Diffuse large B-cell lymphoma, NOS_Lymph node, NOS	DLBC
e0db5812-4526-450b-bfa2-5a199a5c3e56.FPKM-UQ.txt.gz	CPTAC-2	Adenocarcinoma, NOS	Adenocarcinoma, NOS_Colon, NOS	COAD
196985ff-c1eb-4132-b33a-acb454201897.FPKM-UQ.txt.gz	WCDT-MCRPC	Adenocarcinoma, metastatic, NOS	Adenocarcinoma, metastatic, NOS_Prostate gland	PRAD
192e655d-8fa6-4b43-8770-d65ee6de5e41.FPKM-UQ.txt.gz	BEATAML1.0-COHORT	Acute myeloid leukemia, NOS	Acute myeloid leukemia, NOS_Bone marrow	AML
0a25b201-f6bd-466c-9af5-127ab45a33b4.FPKM-UQ.txt.gz	TARGET-ALL-P3	Acute myeloid leukemia, NOS	Acute myeloid leukemia, NOS_Bone marrow	AML
a8195616-1ec9-417b-9b62-397435bd26c9.FPKM-UQ.txt.gz	TARGET-CCSK	Clear cell sarcoma of kidney	Clear cell sarcoma of kidney_Kidney, NOS	KIRC
35e5a003-acb5-4f91-9c7f-cde392d91830.FPKM-UQ.txt.gz	NCICCR-DLBCL	Diffuse large B-cell lymphoma, NOS	Diffuse large B-cell lymphoma, NOS_Lymph node, NOS	DLBC
58a186e8-ef21-4036-9ed2-8d1730f732ab.FPKM-UQ.txt.gz	CPTAC-2	Infiltrating duct carcinoma, NOS	Infiltrating duct carcinoma, NOS_Breast, NOS	BRCA
106802d3-0b12-468a-ab4b-eddba752d1a3.FPKM-UQ.txt.gz	CPTAC-3	Glioblastoma	Glioblastoma_Parietal lobe	GBM
577d4a60-3d22-4838-ad60-5a875512d41a.FPKM-UQ.txt.gz	CPTAC-3	Renal cell carcinoma, NOS	Renal cell carcinoma, NOS_Kidney, NOS	KIRC
548194de-3568-4398-9884-b665f2a3b334.FPKM-UQ.txt.gz	CPTAC-3	Renal cell carcinoma, NOS	Renal cell carcinoma, NOS_Kidney, NOS	KIRC
9dcaeace-70bd-48de-8f81-97a8e677e542.FPKM-UQ.txt.gz	NCICCR-DLBCL	Diffuse large B-cell lymphoma, NOS	Diffuse large B-cell lymphoma, NOS_Lymph node, NOS	DLBC
75164570-e226-4952-a2cc-0024ca075a65.FPKM-UQ.txt.gz	TARGET-ALL-P3	Acute myeloid leukemia, NOS	Acute myeloid leukemia, NOS_Bone marrow	AML
3fd0c79b-8df7-4431-9b14-01ac6c5a2711.FPKM-UQ.txt.gz	BEATAML1.0-COHORT	Acute myeloid leukemia with mutated NPM1	Acute myeloid leukemia with mutated NPM1_Bone marrow	AML
ab287c97-eb5d-44b8-a906-212030312b5c.FPKM-UQ.txt.gz	NCICCR-DLBCL	Diffuse large B-cell lymphoma, NOS	Diffuse large B-cell lymphoma, NOS_Lymph node, NOS	DLBC
202bb938-939c-4b19-b5f2-c30f12a56632.FPKM-UQ.txt.gz	TARGET-ALL-P3	Acute myeloid leukemia, NOS	Acute myeloid leukemia, NOS_Bone marrow	AML
48989cec-1e35-4065-b9cf-f765bc300d3a.FPKM-UQ.txt.gz	TARGET-AML	Acute myeloid leukemia, NOS	Acute myeloid leukemia, NOS_Bone marrow	AML
a1ad5793-53c5-4f85-b295-27b9d30dd60f.FPKM-UQ.txt.gz	WCDT-MCRPC	Adenocarcinoma, metastatic, NOS	Adenocarcinoma, metastatic, NOS_Prostate gland	PRAD
a751b3d4-a48b-4624-8240-0c71918f5b95.FPKM-UQ.txt.gz	BEATAML1.0-COHORT	Acute myeloid leukemia with myelodysplasia-related changes	Acute myeloid leukemia with myelodysplasia-related changes_Bone marrow	AML
941be49f-4dc3-44e5-9f26-361803adecb3.FPKM-UQ.txt.gz	TARGET-OS	Osteosarcoma, NOS	Osteosarcoma, NOS_Bone, NOS	SARC
2dba619a-a32c-4f55-abb8-71ec68493d39.FPKM-UQ.txt.gz	BEATAML1.0-COHORT	Acute myeloid leukemia with myelodysplasia-related changes	Acute myeloid leukemia with myelodysplasia-related changes_Bone marrow	AML
377eddaa-e0c5-4448-86cb-0d35735a6daf.FPKM-UQ.txt.gz	TARGET-AML	Acute myeloid leukemia, NOS	Acute myeloid leukemia, NOS_Bone marrow	AML
97accbc9-e615-4068-a482-5791019c71d7.FPKM-UQ.txt.gz	BEATAML1.0-COHORT	Acute myeloid leukemia, NOS	Acute myeloid leukemia, NOS_Bone marrow	AML
e14e48ae-e9d6-4aa6-aef4-2d83a45c3f28.FPKM-UQ.txt.gz	WCDT-MCRPC	Adenocarcinoma, metastatic, NOS	Adenocarcinoma, metastatic, NOS_Prostate gland	PRAD
313f278e-685e-4ce7-8846-a94e0067539f.FPKM-UQ.txt.gz	CPTAC-3	Endometrioid adenocarcinoma, NOS	Endometrioid adenocarcinoma, NOS_Corpus uteri	UCEC
c602c2e1-5053-4414-a461-8ed84f88f41d.FPKM-UQ.txt.gz	TARGET-AML	Acute myeloid leukemia, NOS	Acute myeloid leukemia, NOS_Bone marrow	AML
cc3fb4c3-ec75-47f0-a0ac-8228866848cd.FPKM-UQ.txt.gz	WCDT-MCRPC	Adenocarcinoma, metastatic, NOS	Adenocarcinoma, metastatic, NOS_Prostate gland	PRAD
41060841-8b20-48b9-9bfc-fa669d36d635.FPKM-UQ.txt.gz	CPTAC-2	Serous adenocarcinoma, NOS	Serous adenocarcinoma, NOS_Ovary	OV
ecee9fc1-8862-40aa-9edc-8e754a13f6f4.FPKM-UQ.txt.gz	CPTAC-3	Renal cell carcinoma, NOS	Renal cell carcinoma, NOS_Kidney, NOS	KIRC
fbd5a352-7ac9-4e9b-951b-b6c9051744bc.FPKM-UQ.txt.gz	CPTAC-3	Renal cell carcinoma, NOS	Renal cell carcinoma, NOS_Kidney, NOS	KIRC
371e6768-0d39-49ab-8773-3737913f8308.FPKM-UQ.txt.gz	NCICCR-DLBCL	Diffuse large B-cell lymphoma, NOS	Diffuse large B-cell lymphoma, NOS_Lymph node, NOS	DLBC
d25e01ad-cc14-4cd6-804d-6b902675bc2d.FPKM-UQ.txt.gz	CPTAC-2	Infiltrating duct carcinoma, NOS	Infiltrating duct carcinoma, NOS_Breast, NOS	BRCA
cecaf831-15a9-4708-96d9-aefaa98da6f0.FPKM-UQ.txt.gz	NCICCR-DLBCL	Diffuse large B-cell lymphoma, NOS	Diffuse large B-cell lymphoma, NOS_Lymph node, NOS	DLBC
f76e04a4-32a0-4709-9b65-7fedd694e358.FPKM-UQ.txt.gz	CPTAC-3	Adenocarcinoma, NOS	Adenocarcinoma, NOS_Upper lobe, lung	LUAD
73dc4d7c-9102-4b2d-b3ba-dd34bed795b9.FPKM-UQ.txt.gz	CPTAC-3	Adenocarcinoma, NOS	Adenocarcinoma, NOS_Upper lobe, lung	LUAD
eb471278-717b-46cb-a9c6-d8027a6af16b.FPKM-UQ.txt.gz	CPTAC-3	Adenocarcinoma, NOS	Adenocarcinoma, NOS_Upper lobe, lung	LUAD
80e5cc60-9035-4834-969f-a0ce30042d5a.FPKM-UQ.txt.gz	BEATAML1.0-COHORT	Acute myeloid leukemia, NOS	Acute myeloid leukemia, NOS_Bone marrow	AML
59c25cb7-7588-4a63-8f33-582a346fd403.FPKM-UQ.txt.gz	TARGET-AML	Acute myeloid leukemia, NOS	Acute myeloid leukemia, NOS_Bone marrow	AML
4a8b75d2-ac97-4426-8565-9d5533769eef.FPKM-UQ.txt.gz	CTSP-DLBCL1	Diffuse large B-cell lymphoma, NOS	Diffuse large B-cell lymphoma, NOS_Lymph node, NOS	DLBC
ccacd56a-71ca-4eab-8356-7b8fe1669a54.FPKM-UQ.txt.gz	CPTAC-3	Endometrioid adenocarcinoma, NOS	Endometrioid adenocarcinoma, NOS_Endometrium	UCEC
aa1f78b6-a427-4178-89f5-e71c0a9e71b2.FPKM-UQ.txt.gz	CPTAC-3	Endometrioid adenocarcinoma, NOS	Endometrioid adenocarcinoma, NOS_Endometrium	UCEC
ec3c4222-c53d-4f6a-8a63-6dc0be5f7520.FPKM-UQ.txt.gz	CPTAC-3	Glioblastoma	Glioblastoma_Brain, NOS	GBM
73153857-c3a5-4f11-a06d-60cd6f7cd098.FPKM-UQ.txt.gz	NCICCR-DLBCL	Diffuse large B-cell lymphoma, NOS	Diffuse large B-cell lymphoma, NOS_Lymph node, NOS	DLBC
750a7a71-9431-4281-8e75-08cfee0f7207.FPKM-UQ.txt.gz	WCDT-MCRPC	Adenocarcinoma, metastatic, NOS	Adenocarcinoma, metastatic, NOS_Prostate gland	PRAD
5eaa8fb7-091c-40df-9fc6-e0bd37ba9f7f.FPKM-UQ.txt.gz	NCICCR-DLBCL	Diffuse large B-cell lymphoma, NOS	Diffuse large B-cell lymphoma, NOS_Lymph node, NOS	DLBC
d79c20c9-30cf-4825-bbf8-4d3bfb38f461.FPKM-UQ.txt.gz	NCICCR-DLBCL	Diffuse large B-cell lymphoma, NOS	Diffuse large B-cell lymphoma, NOS_Lymph node, NOS	DLBC
fd1cd502-7051-4d99-8282-33e9998d6e3e.FPKM-UQ.txt.gz	NCICCR-DLBCL	Diffuse large B-cell lymphoma, NOS	Diffuse large B-cell lymphoma, NOS_Lymph node, NOS	DLBC
e2e3570f-89e4-43e9-8c58-0e866cbeaf5d.FPKM-UQ.txt.gz	NCICCR-DLBCL	Diffuse large B-cell lymphoma, NOS	Diffuse large B-cell lymphoma, NOS_Lymph node, NOS	DLBC
23eaf5db-46ed-4ab5-ac0e-ec6bd65762d8.FPKM-UQ.txt.gz	WCDT-MCRPC	Adenocarcinoma, metastatic, NOS	Adenocarcinoma, metastatic, NOS_Prostate gland	PRAD
3a9d6207-57e2-4d99-ad06-3da098715715.FPKM-UQ.txt.gz	NCICCR-DLBCL	Diffuse large B-cell lymphoma, NOS	Diffuse large B-cell lymphoma, NOS_Lymph node, NOS	DLBC
db62dbee-896e-4b11-9037-a7bd16a5223c.FPKM-UQ.txt.gz	WCDT-MCRPC	Adenocarcinoma, metastatic, NOS	Adenocarcinoma, metastatic, NOS_Prostate gland	PRAD
2179de4b-5872-4129-82dd-ef19dc540898.FPKM-UQ.txt.gz	CPTAC-2	Serous adenocarcinoma, NOS	Serous adenocarcinoma, NOS_Ovary	OV
d1c04ba8-d944-4c7e-a5ff-7fd15fd01d30.FPKM-UQ.txt.gz	NCICCR-DLBCL	Diffuse large B-cell lymphoma, NOS	Diffuse large B-cell lymphoma, NOS_Lymph node, NOS	DLBC
ffc085d9-97c5-4138-93d9-fb0fb5c09743.FPKM-UQ.txt.gz	CPTAC-3	Adenocarcinoma, NOS	Adenocarcinoma, NOS_Upper lobe, lung	LUAD
9a958b6b-928d-49e0-8845-0502c0ce8107.FPKM-UQ.txt.gz	CPTAC-3	Adenocarcinoma, NOS	Adenocarcinoma, NOS_Upper lobe, lung	LUAD
78177300-3d94-438d-a9a7-ddf4f406a6c2.FPKM-UQ.txt.gz	TARGET-AML	Acute myeloid leukemia, NOS	Acute myeloid leukemia, NOS_Bone marrow	AML
bbc5cb75-d5aa-4fb3-acd1-f3f1819c3ebc.FPKM-UQ.txt.gz	NCICCR-DLBCL	Diffuse large B-cell lymphoma, NOS	Diffuse large B-cell lymphoma, NOS_Lymph node, NOS	DLBC
e4c2892d-82e0-4ef4-80b5-a75c94e0bb3e.FPKM-UQ.txt.gz	NCICCR-DLBCL	Diffuse large B-cell lymphoma, NOS	Diffuse large B-cell lymphoma, NOS_Lymph node, NOS	DLBC
a50f3331-a8f5-4b7e-8f12-862e4149cf6e.FPKM-UQ.txt.gz	NCICCR-DLBCL	Diffuse large B-cell lymphoma, NOS	Diffuse large B-cell lymphoma, NOS_Lymph node, NOS	DLBC
8f6dbb26-d5bc-4dfa-b906-5623ae52a144.FPKM-UQ.txt.gz	NCICCR-DLBCL	Diffuse large B-cell lymphoma, NOS	Diffuse large B-cell lymphoma, NOS_Lymph node, NOS	DLBC
a137a61e-ec43-481b-bb9e-aed10f92ceac.FPKM-UQ.txt.gz	CPTAC-2	Infiltrating duct carcinoma, NOS	Infiltrating duct carcinoma, NOS_Breast, NOS	BRCA
75d8a8c7-bc64-48f4-8fe9-a0e7640e0b44.FPKM-UQ.txt.gz	CPTAC-2	Serous adenocarcinoma, NOS	Serous adenocarcinoma, NOS_Ovary	OV
a627b633-392e-4535-9bb3-b5b05ddb2b61.FPKM-UQ.txt.gz	TARGET-RT	Malignant rhabdoid tumor	Malignant rhabdoid tumor_Kidney, NOS	KIDNEY
be3f42ec-c6bd-47d4-b9c1-367612dc3c9e.FPKM-UQ.txt.gz	TARGET-NBL	Neuroblastoma, NOS	Neuroblastoma, NOS_Medulla of adrenal gland	ACC
1a425614-c93d-405e-8da6-f1006f49e00f.FPKM-UQ.txt.gz	HCMI-CMDC	Adenocarcinoma, NOS	Adenocarcinoma, NOS_Esophagus, NOS	ESCA
6172283b-2b5c-4756-bf8b-97e444343632.FPKM-UQ.txt.gz	HCMI-CMDC	Adenocarcinoma, NOS	Adenocarcinoma, NOS_Esophagus, NOS	ESCA
860a17ae-4c66-4466-a241-d7d5f868cd9d.FPKM-UQ.txt.gz	NCICCR-DLBCL	Diffuse large B-cell lymphoma, NOS	Diffuse large B-cell lymphoma, NOS_Lymph node, NOS	DLBC
e1a8836c-3ade-4c1c-876b-07b2741476ae.FPKM-UQ.txt.gz	NCICCR-DLBCL	Diffuse large B-cell lymphoma, NOS	Diffuse large B-cell lymphoma, NOS_Lymph node, NOS	DLBC
36032868-e638-439b-aff3-7e57ef1de215.FPKM-UQ.txt.gz	BEATAML1.0-COHORT	Acute myeloid leukemia with mutated NPM1	Acute myeloid leukemia with mutated NPM1_Bone marrow	AML
98cfd568-8741-4d8b-8784-f29e7f1ec21d.FPKM-UQ.txt.gz	TARGET-OS	Osteosarcoma, NOS	Osteosarcoma, NOS_Bone, NOS	SARC
1d1ff389-21e5-4bed-b499-f27578c73576.FPKM-UQ.txt.gz	BEATAML1.0-COHORT	Acute myelomonocytic leukemia	Acute myelomonocytic leukemia_Bone marrow	AML
1ce564a7-2125-403f-9840-1e5bb748cecc.FPKM-UQ.txt.gz	TARGET-RT	Malignant rhabdoid tumor	Malignant rhabdoid tumor_Kidney, NOS	KIDNEY
c9962f1c-0df6-4c33-ab92-1b63d3b5fce6.FPKM-UQ.txt.gz	CPTAC-2	Adenocarcinoma, NOS	Adenocarcinoma, NOS_Colon, NOS	COAD
dc5bf3ae-089b-4ee1-8355-c55c38abb6c4.FPKM-UQ.txt.gz	BEATAML1.0-COHORT	Acute myeloid leukemia with mutated CEBPA	Acute myeloid leukemia with mutated CEBPA_Bone marrow	AML
d3d27089-f7e0-44d1-8b6d-2d89646f9ed8.FPKM-UQ.txt.gz	NCICCR-DLBCL	Diffuse large B-cell lymphoma, NOS	Diffuse large B-cell lymphoma, NOS_Lymph node, NOS	DLBC
ea754634-2301-46b5-852c-e9e173f4a104.FPKM-UQ.txt.gz	BEATAML1.0-COHORT	Acute myeloid leukemia with mutated NPM1	Acute myeloid leukemia with mutated NPM1_Bone marrow	AML
6d08cd58-2cee-4e97-8bac-3d1b180ef245.FPKM-UQ.txt.gz	BEATAML1.0-COHORT	Acute myeloid leukemia with mutated NPM1	Acute myeloid leukemia with mutated NPM1_Bone marrow	AML
365b73bf-e7fa-4b4c-82f6-c61ac284cf95.FPKM-UQ.txt.gz	CTSP-DLBCL1	Diffuse large B-cell lymphoma, NOS	Diffuse large B-cell lymphoma, NOS_Lymph node, NOS	DLBC
4366217b-caf9-427e-89d3-94265064914e.FPKM-UQ.txt.gz	CPTAC-3	Glioblastoma	Glioblastoma_Frontal lobe	GBM
29cc766a-86f8-4de7-b5fc-56fc42be6570.FPKM-UQ.txt.gz	TARGET-RT	Malignant rhabdoid tumor	Malignant rhabdoid tumor_Kidney, NOS	KIDNEY
42f0be90-4545-4862-9980-aa1218789a4b.FPKM-UQ.txt.gz	CPTAC-3	Adenocarcinoma, NOS	Adenocarcinoma, NOS_Upper lobe, lung	LUAD
100f73ce-b456-4952-a881-3ad7ea3b8f2d.FPKM-UQ.txt.gz	CPTAC-3	Adenocarcinoma, NOS	Adenocarcinoma, NOS_Upper lobe, lung	LUAD
640456a2-3f20-4e43-a398-dc6d9a66566c.FPKM-UQ.txt.gz	BEATAML1.0-COHORT	Acute myeloid leukemia with myelodysplasia-related changes	Acute myeloid leukemia with myelodysplasia-related changes_Bone marrow	AML
3eb4c86d-726b-4a4f-9b33-979966bf9c8e.FPKM-UQ.txt.gz	CPTAC-2	Infiltrating lobular carcinoma, NOS	Infiltrating lobular carcinoma, NOS_Breast, NOS	BRCA
192bf874-f22b-4ef3-9fb3-ed237ca4135f.FPKM-UQ.txt.gz	TARGET-OS	Osteosarcoma, NOS	Osteosarcoma, NOS_Bone, NOS	SARC
439aede3-80c4-4f3d-af22-3db16c3f3592.FPKM-UQ.txt.gz	CPTAC-2	Not Reported	Not Reported_Breast, NOS	BRCA
e0e404be-2759-4ac7-a309-f2a2e74b76a8.FPKM-UQ.txt.gz	TARGET-NBL	Neuroblastoma, NOS	Neuroblastoma, NOS_Medulla of adrenal gland	ACC
b1b718d9-f950-4c69-93fb-27efdef5b6d8.FPKM-UQ.txt.gz	TARGET-RT	Malignant rhabdoid tumor	Malignant rhabdoid tumor_Kidney, NOS	KIDNEY
6139e209-dabc-481f-a9f1-3d505ea65f11.FPKM-UQ.txt.gz	TARGET-NBL	Neuroblastoma, NOS	Neuroblastoma, NOS_Adrenal gland, NOS	ACC
7d22c6fc-77d2-4030-b4ee-69abad332e1f.FPKM-UQ.txt.gz	CPTAC-3	Endometrioid adenocarcinoma, NOS	Endometrioid adenocarcinoma, NOS_Corpus uteri	UCEC
e5a8cc2c-2c5b-4d1a-a3c9-492d06244a3d.FPKM-UQ.txt.gz	CPTAC-3	Glioblastoma	Glioblastoma_Frontal lobe	GBM
dbe3893f-cb6c-4721-a975-e702065f847d.FPKM-UQ.txt.gz	BEATAML1.0-COHORT	Acute myeloid leukemia with myelodysplasia-related changes	Acute myeloid leukemia with myelodysplasia-related changes_Bone marrow	AML
ff4e07a4-eb44-45a2-9096-dd32564efc5f.FPKM-UQ.txt.gz	BEATAML1.0-COHORT	Acute myeloid leukemia with myelodysplasia-related changes	Acute myeloid leukemia with myelodysplasia-related changes_Bone marrow	AML
3f532b3c-a004-44f7-ad9b-eb0942f83f33.FPKM-UQ.txt.gz	WCDT-MCRPC	Adenocarcinoma, metastatic, NOS	Adenocarcinoma, metastatic, NOS_Prostate gland	PRAD
8da63748-4e62-4e37-af6e-6f1067f57c0a.FPKM-UQ.txt.gz	NCICCR-DLBCL	Diffuse large B-cell lymphoma, NOS	Diffuse large B-cell lymphoma, NOS_Lymph node, NOS	DLBC
bc84a8c1-c9ed-4414-8f45-3a555ce1ae55.FPKM-UQ.txt.gz	CPTAC-3	Renal cell carcinoma, NOS	Renal cell carcinoma, NOS_Kidney, NOS	KIRC
90e1f21f-a719-42cc-bfaf-340f4426e27f.FPKM-UQ.txt.gz	CPTAC-2	Infiltrating duct carcinoma, NOS	Infiltrating duct carcinoma, NOS_Breast, NOS	BRCA
bc267f3d-c51e-4df9-b2a5-685b60dc49fd.FPKM-UQ.txt.gz	BEATAML1.0-COHORT	Acute myeloid leukemia, NOS	Acute myeloid leukemia, NOS_Bone marrow	AML
8202b8a0-b571-4850-b0a0-2f5f921ea62b.FPKM-UQ.txt.gz	CPTAC-2	Not Reported	Not Reported_Breast, NOS	BRCA
aa17f91d-997a-4585-9a0a-3427144e574c.FPKM-UQ.txt.gz	NCICCR-DLBCL	Diffuse large B-cell lymphoma, NOS	Diffuse large B-cell lymphoma, NOS_Lymph node, NOS	DLBC
5c1e72ed-2635-49c2-97ad-b364c67699eb.FPKM-UQ.txt.gz	NCICCR-DLBCL	Diffuse large B-cell lymphoma, NOS	Diffuse large B-cell lymphoma, NOS_Lymph node, NOS	DLBC
26345bdf-1219-4668-b714-5b983a2694ff.FPKM-UQ.txt.gz	ORGANOID-PANCREATIC	Adenocarcinoma, NOS	Adenocarcinoma, NOS_Pancreas, NOS	PAAD
baa41cd2-113c-49e9-893c-a6416f33a1ac.FPKM-UQ.txt.gz	WCDT-MCRPC	Adenocarcinoma, metastatic, NOS	Adenocarcinoma, metastatic, NOS_Prostate gland	PRAD
2362e1e2-e849-4144-a113-4ac480e396a5.FPKM-UQ.txt.gz	NCICCR-DLBCL	Diffuse large B-cell lymphoma, NOS	Diffuse large B-cell lymphoma, NOS_Lymph node, NOS	DLBC
8fadcafc-9a19-4ac0-bf7e-e6013abdaf39.FPKM-UQ.txt.gz	TARGET-AML	Acute myeloid leukemia, NOS	Acute myeloid leukemia, NOS_Bone marrow	AML
f67e55d8-6f0b-4472-97e5-0c645856e2e4.FPKM-UQ.txt.gz	CPTAC-3	Endometrioid adenocarcinoma, NOS	Endometrioid adenocarcinoma, NOS_Corpus uteri	UCEC
a0318cde-f79c-4564-8b62-39166465c65b.FPKM-UQ.txt.gz	NCICCR-DLBCL	Diffuse large B-cell lymphoma, NOS	Diffuse large B-cell lymphoma, NOS_Lymph node, NOS	DLBC
46a6f14a-fd87-4962-9dde-5c58d85d1bb6.FPKM-UQ.txt.gz	CPTAC-3	Renal cell carcinoma, NOS	Renal cell carcinoma, NOS_Kidney, NOS	KIRC
31d6b340-2f63-4b10-ad6e-e4b787eb0936.FPKM-UQ.txt.gz	CPTAC-3	Renal cell carcinoma, NOS	Renal cell carcinoma, NOS_Kidney, NOS	KIRC
81426f5a-f1ec-41de-8172-c84fba9c57d1.FPKM-UQ.txt.gz	NCICCR-DLBCL	Diffuse large B-cell lymphoma, NOS	Diffuse large B-cell lymphoma, NOS_Lymph node, NOS	DLBC
859065f2-b73a-4da0-8632-46e3cc309360.FPKM-UQ.txt.gz	BEATAML1.0-COHORT	Acute myeloid leukemia, minimal differentiation	Acute myeloid leukemia, minimal differentiation_Bone marrow	AML
a717aea8-30c6-430c-a5f2-0f7d21730a74.FPKM-UQ.txt.gz	NCICCR-DLBCL	Diffuse large B-cell lymphoma, NOS	Diffuse large B-cell lymphoma, NOS_Lymph node, NOS	DLBC
94489c50-bb8e-4fac-8873-b1feb44a675e.FPKM-UQ.txt.gz	TARGET-RT	Malignant rhabdoid tumor	Malignant rhabdoid tumor_Kidney, NOS	KIDNEY
2dcc64d0-7289-4c62-ae60-9f5581d5c882.FPKM-UQ.txt.gz	TARGET-RT	Malignant rhabdoid tumor	Malignant rhabdoid tumor_Kidney, NOS	KIDNEY
f4c8fa93-8b3b-46a9-b62e-6e5113385b45.FPKM-UQ.txt.gz	CPTAC-2	Not Reported	Not Reported_Breast, NOS	BRCA
2e2baf26-bc07-400e-bb65-3199f82d360c.FPKM-UQ.txt.gz	CPTAC-2	Adenocarcinoma, NOS	Adenocarcinoma, NOS_Colon, NOS	COAD
2a3814fb-e9b1-404c-95da-db348ecfa14a.FPKM-UQ.txt.gz	TARGET-AML	Acute myeloid leukemia, NOS	Acute myeloid leukemia, NOS_Bone marrow	AML
45a23ae4-5ab6-4875-a573-4501a845e649.FPKM-UQ.txt.gz	TARGET-AML	Acute myeloid leukemia, NOS	Acute myeloid leukemia, NOS_Bone marrow	AML
7178b82b-ac4b-4c6d-b1ec-e20d53b6eb0b.FPKM-UQ.txt.gz	TARGET-AML	Acute myeloid leukemia, NOS	Acute myeloid leukemia, NOS_Bone marrow	AML
88495091-481f-4cce-bf05-1638afcbda27.FPKM-UQ.txt.gz	CPTAC-3	Adenocarcinoma, NOS	Adenocarcinoma, NOS_Lung, NOS	LUAD
cfa5f896-919f-481a-b277-b35b42e9f77a.FPKM-UQ.txt.gz	CPTAC-3	Adenocarcinoma, NOS	Adenocarcinoma, NOS_Lung, NOS	LUAD
a9a3cef2-1d55-4a18-ad0f-b39a4d5fc604.FPKM-UQ.txt.gz	NCICCR-DLBCL	Diffuse large B-cell lymphoma, NOS	Diffuse large B-cell lymphoma, NOS_Lymph node, NOS	DLBC
41af24ab-df4e-4471-ba3c-7d145cf3161e.FPKM-UQ.txt.gz	CPTAC-3	Adenocarcinoma, NOS	Adenocarcinoma, NOS_Lower lobe, lung	LUAD
a4536738-e793-4be4-a343-10cbc2c714ec.FPKM-UQ.txt.gz	CPTAC-3	Adenocarcinoma, NOS	Adenocarcinoma, NOS_Lower lobe, lung	LUAD
3692fcd4-1582-4f4d-90d3-dfff011570dc.FPKM-UQ.txt.gz	CPTAC-3	Glioblastoma	Glioblastoma_Temporal lobe	GBM
97512c95-1685-46a9-88db-071766889490.FPKM-UQ.txt.gz	ORGANOID-PANCREATIC	Unknown	Unknown_Pancreas, NOS	PAAD
c1f73338-3fd9-4fdc-b31e-45ef1591e380.FPKM-UQ.txt.gz	WCDT-MCRPC	Adenocarcinoma, metastatic, NOS	Adenocarcinoma, metastatic, NOS_Prostate gland	PRAD
1cacc9ce-c9b3-4e85-bcfd-341205722780.FPKM-UQ.txt.gz	NCICCR-DLBCL	Diffuse large B-cell lymphoma, NOS	Diffuse large B-cell lymphoma, NOS_Lymph node, NOS	DLBC
481f1bde-6866-483e-a5d2-62f39a2cac25.FPKM-UQ.txt.gz	BEATAML1.0-COHORT	Acute myeloid leukemia, minimal differentiation	Acute myeloid leukemia, minimal differentiation_Bone marrow	AML
5cd39cfe-1a5e-40a6-b2a9-5b226eaceb88.FPKM-UQ.txt.gz	CPTAC-2	Not Reported	Not Reported_Breast, NOS	BRCA
cc02f7d9-956c-48e8-ad3e-c0ccafe642d6.FPKM-UQ.txt.gz	BEATAML1.0-COHORT	Acute myelomonocytic leukemia	Acute myelomonocytic leukemia_Bone marrow	AML
54fbf39a-70b3-4bd1-a39b-597e21d77214.FPKM-UQ.txt.gz	TARGET-NBL	Neuroblastoma, NOS	Neuroblastoma, NOS_Adrenal gland, NOS	ACC
503dedf4-e6b3-4a8c-a482-5169f630ca8c.FPKM-UQ.txt.gz	CPTAC-3	Adenocarcinoma, NOS	Adenocarcinoma, NOS_Upper lobe, lung	LUAD
3f578189-0cbc-4f1e-83c9-bbd095fbe952.FPKM-UQ.txt.gz	CPTAC-3	Adenocarcinoma, NOS	Adenocarcinoma, NOS_Upper lobe, lung	LUAD
bd29f662-4f53-43ce-ad0f-ebcb62546109.FPKM-UQ.txt.gz	TARGET-AML	Acute myeloid leukemia, NOS	Acute myeloid leukemia, NOS_Bone marrow	AML
3665dc38-30bc-4afc-83e9-3463be10e8c8.FPKM-UQ.txt.gz	NCICCR-DLBCL	Diffuse large B-cell lymphoma, NOS	Diffuse large B-cell lymphoma, NOS_Lymph node, NOS	DLBC
34e2f3f3-65fd-49bf-a86a-2a36b7d443c5.FPKM-UQ.txt.gz	TARGET-ALL-P3	Acute myeloid leukemia, NOS	Acute myeloid leukemia, NOS_Bone marrow	AML
446c6395-d095-4401-b730-e05ea16efc3b.FPKM-UQ.txt.gz	TARGET-AML	Acute myeloid leukemia, NOS	Acute myeloid leukemia, NOS_Bone marrow	AML
aa5ebd04-643c-481a-a5b5-533110de35cd.FPKM-UQ.txt.gz	BEATAML1.0-COHORT	Acute myeloid leukemia with myelodysplasia-related changes	Acute myeloid leukemia with myelodysplasia-related changes_Bone marrow	AML
9c110cd2-aca9-4fa4-8035-193554239aac.FPKM-UQ.txt.gz	ORGANOID-PANCREATIC	Adenocarcinoma, NOS	Adenocarcinoma, NOS_Pancreas, NOS	PAAD
ac718fb3-1d65-4652-95b5-281199f0c2dc.FPKM-UQ.txt.gz	TARGET-OS	Osteosarcoma, NOS	Osteosarcoma, NOS_Bone, NOS	SARC
e8845d7a-03eb-410d-86f9-59a6aee545e0.FPKM-UQ.txt.gz	BEATAML1.0-COHORT	Acute myeloid leukemia with mutated NPM1	Acute myeloid leukemia with mutated NPM1_Bone marrow	AML
71284373-2bf8-4335-a04d-775ad30e4ce7.FPKM-UQ.txt.gz	BEATAML1.0-COHORT	Acute myeloid leukemia with myelodysplasia-related changes	Acute myeloid leukemia with myelodysplasia-related changes_Bone marrow	AML
298026a5-291e-4376-bb5b-e1f063843235.FPKM-UQ.txt.gz	CPTAC-2	Serous adenocarcinoma, NOS	Serous adenocarcinoma, NOS_Ovary	OV
99f8119f-3132-43ea-87f7-eaa7b99a9160.FPKM-UQ.txt.gz	BEATAML1.0-COHORT	Acute myeloid leukemia with mutated NPM1	Acute myeloid leukemia with mutated NPM1_Bone marrow	AML
50abaeb2-b4c8-4ea2-94ee-ad8ed3b4f1ae.FPKM-UQ.txt.gz	NCICCR-DLBCL	Diffuse large B-cell lymphoma, NOS	Diffuse large B-cell lymphoma, NOS_Lymph node, NOS	DLBC
049970a3-2a61-4a59-9abd-093d8fafe939.FPKM-UQ.txt.gz	HCMI-CMDC	Adenocarcinoma, NOS	Adenocarcinoma, NOS_Colon, NOS	COAD
f10f3107-365d-4422-a2f7-9a1cff010712.FPKM-UQ.txt.gz	HCMI-CMDC	Adenocarcinoma, NOS	Adenocarcinoma, NOS_Colon, NOS	COAD
b040ca71-1387-4698-8a2a-f6aae34dc5dd.FPKM-UQ.txt.gz	WCDT-MCRPC	Adenocarcinoma, metastatic, NOS	Adenocarcinoma, metastatic, NOS_Prostate gland	PRAD
af561027-59b2-4005-b561-82c485aebf81.FPKM-UQ.txt.gz	CPTAC-3	Renal cell carcinoma, NOS	Renal cell carcinoma, NOS_Kidney, NOS	KIRC
854ec2cc-a4a5-4785-b9d9-96a1bce9a449.FPKM-UQ.txt.gz	CPTAC-3	Renal cell carcinoma, NOS	Renal cell carcinoma, NOS_Kidney, NOS	KIRC
c161ad0e-8ed6-49d7-9eca-a7fd2ef7ec23.FPKM-UQ.txt.gz	TARGET-ALL-P3	Acute myeloid leukemia, NOS	Acute myeloid leukemia, NOS_Bone marrow	AML
93e30bf4-844c-4c05-b948-2d15d982ae86.FPKM-UQ.txt.gz	CPTAC-3	Endometrioid adenocarcinoma, NOS	Endometrioid adenocarcinoma, NOS_Corpus uteri	UCEC
eb633ff5-7da5-4bdc-ad17-ff2117e67a27.FPKM-UQ.txt.gz	TARGET-NBL	Neuroblastoma, NOS	Neuroblastoma, NOS_Kidney, NOS	KIDNEY
4cc4b90e-e658-40a4-a805-45d2d47f80be.FPKM-UQ.txt.gz	CPTAC-3	Endometrioid adenocarcinoma, NOS	Endometrioid adenocarcinoma, NOS_Endometrium	UCEC
a6f7d83c-0ff6-4d64-afeb-686b634bdb44.FPKM-UQ.txt.gz	CPTAC-3	Renal cell carcinoma, NOS	Renal cell carcinoma, NOS_Kidney, NOS	KIRC
84bc6d5b-2fba-464a-bd6d-718dd56ffdd1.FPKM-UQ.txt.gz	NCICCR-DLBCL	Diffuse large B-cell lymphoma, NOS	Diffuse large B-cell lymphoma, NOS_Lymph node, NOS	DLBC
1d41c6d9-ff97-4317-87e5-94e0edc3c2c4.FPKM-UQ.txt.gz	CPTAC-3	Renal cell carcinoma, NOS	Renal cell carcinoma, NOS_Kidney, NOS	KIRC
1b075895-58b7-48d7-aadd-5470767235da.FPKM-UQ.txt.gz	CPTAC-3	Renal cell carcinoma, NOS	Renal cell carcinoma, NOS_Kidney, NOS	KIRC
85bc0aa5-07c3-437a-a14e-fc841c82d9fb.FPKM-UQ.txt.gz	CPTAC-3	Renal cell carcinoma, NOS	Renal cell carcinoma, NOS_Kidney, NOS	KIRC
54cca274-a29c-4774-b92e-f71cce20be18.FPKM-UQ.txt.gz	CPTAC-3	Renal cell carcinoma, NOS	Renal cell carcinoma, NOS_Kidney, NOS	KIRC
c1657663-5c60-452c-bf99-3ccacf15ce33.FPKM-UQ.txt.gz	CPTAC-3	Glioblastoma	Glioblastoma_Brain, NOS	GBM
cb0895b2-0f1d-41cc-a95c-c2a81341999c.FPKM-UQ.txt.gz	CPTAC-3	Adenocarcinoma, NOS	Adenocarcinoma, NOS_Upper lobe, lung	LUAD
c5f5bad9-b27e-4f78-bff7-b67e4b4524f7.FPKM-UQ.txt.gz	CPTAC-3	Adenocarcinoma, NOS	Adenocarcinoma, NOS_Upper lobe, lung	LUAD
2d9744c1-0b8e-48e2-a4a5-0bbc7a637bbf.FPKM-UQ.txt.gz	CPTAC-3	Endometrioid adenocarcinoma, NOS	Endometrioid adenocarcinoma, NOS_Corpus uteri	UCEC
a7cfe188-2467-4bf0-bb90-0224e2823ab8.FPKM-UQ.txt.gz	CPTAC-2	Adenocarcinoma, NOS	Adenocarcinoma, NOS_Colon, NOS	COAD
fe552cf2-a2c3-4734-a7ef-01e4bf908e40.FPKM-UQ.txt.gz	TARGET-OS	Osteosarcoma, NOS	Osteosarcoma, NOS_Bone, NOS	SARC
9252e6b6-e463-42f8-b464-86a8f2ac50db.FPKM-UQ.txt.gz	NCICCR-DLBCL	Diffuse large B-cell lymphoma, NOS	Diffuse large B-cell lymphoma, NOS_Lymph node, NOS	DLBC
d23f0207-542f-4491-a24d-3e394eed154b.FPKM-UQ.txt.gz	CPTAC-3	Endometrioid adenocarcinoma, NOS	Endometrioid adenocarcinoma, NOS_Endometrium	UCEC
1cba1fd1-4dc1-4796-8e25-dc154d8eaba2.FPKM-UQ.txt.gz	TARGET-OS	Osteosarcoma, NOS	Osteosarcoma, NOS_Bone, NOS	SARC
7e2c8e96-40e3-4c8c-81da-956087f08b66.FPKM-UQ.txt.gz	BEATAML1.0-COHORT	Acute myeloid leukemia, NOS	Acute myeloid leukemia, NOS_Bone marrow	AML
98b72c41-5dc0-4813-9955-e575cd1ca6a0.FPKM-UQ.txt.gz	CPTAC-2	Adenocarcinoma, NOS	Adenocarcinoma, NOS_Colon, NOS	COAD
07e88f22-80d1-448a-b534-bb23b7b81985.FPKM-UQ.txt.gz	BEATAML1.0-COHORT	Acute myeloid leukemia, CBF-beta/MYH11	Acute myeloid leukemia, CBF-beta/MYH11_Bone marrow	AML
6722ed70-d17d-44cb-beac-fc528474007c.FPKM-UQ.txt.gz	WCDT-MCRPC	Adenocarcinoma, metastatic, NOS	Adenocarcinoma, metastatic, NOS_Prostate gland	PRAD
ea790d46-f0e6-427c-a46a-6fce94fdf3a9.FPKM-UQ.txt.gz	TARGET-AML	Acute myeloid leukemia, NOS	Acute myeloid leukemia, NOS_Bone marrow	AML
a35c1722-e12e-43d1-b022-a3a8b0485f44.FPKM-UQ.txt.gz	TARGET-RT	Malignant rhabdoid tumor	Malignant rhabdoid tumor_Kidney, NOS	KIDNEY
58f0a75f-46a5-4b74-b628-e3aafabd9aae.FPKM-UQ.txt.gz	BEATAML1.0-COHORT	Acute myeloid leukemia with mutated CEBPA	Acute myeloid leukemia with mutated CEBPA_Bone marrow	AML
25189c0c-7884-42bc-9849-e5b74110a849.FPKM-UQ.txt.gz	NCICCR-DLBCL	Diffuse large B-cell lymphoma, NOS	Diffuse large B-cell lymphoma, NOS_Lymph node, NOS	DLBC
bb0e3d3e-3726-4cb1-b957-776c195539d1.FPKM-UQ.txt.gz	CPTAC-3	Endometrioid adenocarcinoma, NOS	Endometrioid adenocarcinoma, NOS_Corpus uteri	UCEC
99bfb3e5-3668-42ac-bcad-d35f891b6342.FPKM-UQ.txt.gz	BEATAML1.0-COHORT	Acute myeloid leukemia with mutated NPM1	Acute myeloid leukemia with mutated NPM1_Bone marrow	AML
a4e248bb-22b2-4ec6-958e-170263b228d9.FPKM-UQ.txt.gz	TARGET-OS	Osteosarcoma, NOS	Osteosarcoma, NOS_Bone, NOS	SARC
a1ed4e03-ff12-4b8c-931f-e3fb7329aac5.FPKM-UQ.txt.gz	NCICCR-DLBCL	Diffuse large B-cell lymphoma, NOS	Diffuse large B-cell lymphoma, NOS_Lymph node, NOS	DLBC
8964f897-3bab-4560-8aa0-d8cca25483d3.FPKM-UQ.txt.gz	CPTAC-2	Infiltrating duct carcinoma, NOS	Infiltrating duct carcinoma, NOS_Breast, NOS	BRCA
06bef32c-bb65-41ba-b84c-adbe7490c210.FPKM-UQ.txt.gz	CPTAC-2	Infiltrating duct carcinoma, NOS	Infiltrating duct carcinoma, NOS_Breast, NOS	BRCA
a5f63056-c8cc-4ae2-8487-212fcbbf00da.FPKM-UQ.txt.gz	NCICCR-DLBCL	Diffuse large B-cell lymphoma, NOS	Diffuse large B-cell lymphoma, NOS_Lymph node, NOS	DLBC
35efaf5b-1a9e-42f0-a345-2fff56f4c93e.FPKM-UQ.txt.gz	TARGET-NBL	Neuroblastoma, NOS	Neuroblastoma, NOS_Adrenal gland, NOS	ACC
86bc3ce6-63d4-453b-856e-e77b404fe32e.FPKM-UQ.txt.gz	TARGET-OS	Osteosarcoma, NOS	Osteosarcoma, NOS_Bone, NOS	SARC
561086be-0887-44d8-bb25-932d37d14ca8.FPKM-UQ.txt.gz	NCICCR-DLBCL	Diffuse large B-cell lymphoma, NOS	Diffuse large B-cell lymphoma, NOS_Lymph node, NOS	DLBC
129b1d3d-b959-4d55-9b85-c3f5d7c31c05.FPKM-UQ.txt.gz	NCICCR-DLBCL	Diffuse large B-cell lymphoma, NOS	Diffuse large B-cell lymphoma, NOS_Lymph node, NOS	DLBC
b791909c-76d4-46d8-8f2d-c3bc402357db.FPKM-UQ.txt.gz	TARGET-NBL	Neuroblastoma, NOS	Neuroblastoma, NOS_Medulla of adrenal gland	ACC
5397aa3e-86ac-46a3-99ba-f4f8b8b1e0ec.FPKM-UQ.txt.gz	NCICCR-DLBCL	Diffuse large B-cell lymphoma, NOS	Diffuse large B-cell lymphoma, NOS_Lymph node, NOS	DLBC
e2c0614b-aba1-4e2e-92b7-cbbba87ae4a1.FPKM-UQ.txt.gz	CPTAC-3	Glioblastoma	Glioblastoma_Frontal lobe	GBM
19627314-9c27-46fc-88c7-a4a4129734f8.FPKM-UQ.txt.gz	ORGANOID-PANCREATIC	Adenocarcinoma, NOS	Adenocarcinoma, NOS_Pancreas, NOS	PAAD
c892f5f3-bf2b-4c38-8235-d59ec816507d.FPKM-UQ.txt.gz	BEATAML1.0-COHORT	Acute myeloid leukemia with myelodysplasia-related changes	Acute myeloid leukemia with myelodysplasia-related changes_Bone marrow	AML
168a24cb-1a36-40c2-b862-05c12c2277d7.FPKM-UQ.txt.gz	BEATAML1.0-COHORT	Acute myelomonocytic leukemia	Acute myelomonocytic leukemia_Bone marrow	AML
9618c27d-d2ee-4e70-b713-412513b761bd.FPKM-UQ.txt.gz	ORGANOID-PANCREATIC	Unknown	Unknown_Pancreas, NOS	PAAD
4b535c70-610c-4041-be89-bdf852b78bec.FPKM-UQ.txt.gz	TARGET-AML	Acute myeloid leukemia, NOS	Acute myeloid leukemia, NOS_Bone marrow	AML
008f878c-152d-49a6-932a-fc805afe6810.FPKM-UQ.txt.gz	NCICCR-DLBCL	Diffuse large B-cell lymphoma, NOS	Diffuse large B-cell lymphoma, NOS_Lymph node, NOS	DLBC
892a5593-ed7b-4403-a2bf-6dd62f52afdd.FPKM-UQ.txt.gz	CPTAC-3	Glioblastoma	Glioblastoma_Brain, NOS	GBM
4d587d89-4f23-4769-b5b0-aa76eabee3fe.FPKM-UQ.txt.gz	TARGET-AML	Acute myeloid leukemia, NOS	Acute myeloid leukemia, NOS_Bone marrow	AML
1f214507-4a68-46a6-aa2e-6d1666c53583.FPKM-UQ.txt.gz	TARGET-AML	Acute myeloid leukemia, NOS	Acute myeloid leukemia, NOS_Bone marrow	AML
82bb55e3-398a-4e3c-afa9-929437079339.FPKM-UQ.txt.gz	NCICCR-DLBCL	Diffuse large B-cell lymphoma, NOS	Diffuse large B-cell lymphoma, NOS_Lymph node, NOS	DLBC
8936a840-8a04-46b1-a634-c053c737f453.FPKM-UQ.txt.gz	TARGET-RT	Malignant rhabdoid tumor	Malignant rhabdoid tumor_Kidney, NOS	KIDNEY
e501f2e5-b927-4017-8475-7c471b8a3839.FPKM-UQ.txt.gz	NCICCR-DLBCL	Diffuse large B-cell lymphoma, NOS	Diffuse large B-cell lymphoma, NOS_Lymph node, NOS	DLBC
59c2f2c1-63c6-4f58-abd3-cd85a719c560.FPKM-UQ.txt.gz	WCDT-MCRPC	Adenocarcinoma, metastatic, NOS	Adenocarcinoma, metastatic, NOS_Prostate gland	PRAD
1fcbcf09-4023-4297-8b7d-089a8697e346.FPKM-UQ.txt.gz	CPTAC-2	Adenocarcinoma, NOS	Adenocarcinoma, NOS_Colon, NOS	COAD
de32254e-88b4-44da-a402-0e057775fc7a.FPKM-UQ.txt.gz	CPTAC-2	Adenocarcinoma, NOS	Adenocarcinoma, NOS_Colon, NOS	COAD
8236bc9d-2156-4991-a5eb-223e02229b3a.FPKM-UQ.txt.gz	ORGANOID-PANCREATIC	Adenocarcinoma, NOS	Adenocarcinoma, NOS_Pancreas, NOS	PAAD
f7b2476f-2087-4e10-8571-bd8e1fcbb835.FPKM-UQ.txt.gz	ORGANOID-PANCREATIC	Adenocarcinoma, NOS	Adenocarcinoma, NOS_Pancreas, NOS	PAAD
bf13bb79-70b4-4e50-aa11-b07933398cc1.FPKM-UQ.txt.gz	ORGANOID-PANCREATIC	Adenocarcinoma, NOS	Adenocarcinoma, NOS_Pancreas, NOS	PAAD
cdd8996e-fb92-4499-83fa-ef393afbe86c.FPKM-UQ.txt.gz	ORGANOID-PANCREATIC	Adenocarcinoma, NOS	Adenocarcinoma, NOS_Pancreas, NOS	PAAD
864ffb1a-7bc8-489d-824a-c2a51eb24381.FPKM-UQ.txt.gz	WCDT-MCRPC	Adenocarcinoma, metastatic, NOS	Adenocarcinoma, metastatic, NOS_Prostate gland	PRAD
f42fdca6-1020-4930-84e9-7f1bfbee77a9.FPKM-UQ.txt.gz	TARGET-RT	Malignant rhabdoid tumor	Malignant rhabdoid tumor_Kidney, NOS	KIDNEY
62d3fa48-91f1-494e-a018-a039572e8e38.FPKM-UQ.txt.gz	NCICCR-DLBCL	Diffuse large B-cell lymphoma, NOS	Diffuse large B-cell lymphoma, NOS_Lymph node, NOS	DLBC
9d7946cd-21a8-416f-80fb-1e9db8251f9f.FPKM-UQ.txt.gz	WCDT-MCRPC	Adenocarcinoma, metastatic, NOS	Adenocarcinoma, metastatic, NOS_Prostate gland	PRAD
f7c2c0b8-7b72-4b75-83fe-cc4ea77cced2.FPKM-UQ.txt.gz	WCDT-MCRPC	Adenocarcinoma, metastatic, NOS	Adenocarcinoma, metastatic, NOS_Prostate gland	PRAD
36b8b3ae-4335-4785-a8e9-fc659b3cd58e.FPKM-UQ.txt.gz	NCICCR-DLBCL	Diffuse large B-cell lymphoma, NOS	Diffuse large B-cell lymphoma, NOS_Lymph node, NOS	DLBC
26dcbb9d-3f69-461e-b073-eeb9554d1c3c.FPKM-UQ.txt.gz	NCICCR-DLBCL	Diffuse large B-cell lymphoma, NOS	Diffuse large B-cell lymphoma, NOS_Lymph node, NOS	DLBC
733da119-bea3-4a52-b3ef-52eb5482a285.FPKM-UQ.txt.gz	CTSP-DLBCL1	Diffuse large B-cell lymphoma, NOS	Diffuse large B-cell lymphoma, NOS_Lymph node, NOS	DLBC
dae90805-6c5b-4090-9050-99e7c5c73003.FPKM-UQ.txt.gz	CPTAC-2	Adenocarcinoma, NOS	Adenocarcinoma, NOS_Colon, NOS	COAD
1854bc2e-4f56-44a2-8da5-408578cc3050.FPKM-UQ.txt.gz	TARGET-OS	Osteosarcoma, NOS	Osteosarcoma, NOS_Bone, NOS	SARC
10a922ad-59d0-4cf3-ba14-1b25675011e6.FPKM-UQ.txt.gz	NCICCR-DLBCL	Diffuse large B-cell lymphoma, NOS	Diffuse large B-cell lymphoma, NOS_Lymph node, NOS	DLBC
32c77c11-20f5-4719-b668-b2da53c914c2.FPKM-UQ.txt.gz	CPTAC-2	Serous adenocarcinoma, NOS	Serous adenocarcinoma, NOS_Ovary	OV
f1b2d36c-e744-45d8-b49c-3afed0a21221.FPKM-UQ.txt.gz	CPTAC-2	Infiltrating duct carcinoma, NOS	Infiltrating duct carcinoma, NOS_Breast, NOS	BRCA
3f67bc25-2531-4bec-a576-62467378a5d6.FPKM-UQ.txt.gz	NCICCR-DLBCL	Diffuse large B-cell lymphoma, NOS	Diffuse large B-cell lymphoma, NOS_Lymph node, NOS	DLBC
c3f1a45c-c720-48ea-b5b6-37175007dd28.FPKM-UQ.txt.gz	CPTAC-3	Glioblastoma	Glioblastoma_Brain, NOS	GBM
bcdada86-4743-4035-8f0c-b857dceb2d04.FPKM-UQ.txt.gz	BEATAML1.0-COHORT	Acute myeloid leukemia with mutated CEBPA	Acute myeloid leukemia with mutated CEBPA_Bone marrow	AML
ddbf1e55-e0a8-4199-83db-3a7815714903.FPKM-UQ.txt.gz	BEATAML1.0-COHORT	Acute myeloid leukemia with mutated NPM1	Acute myeloid leukemia with mutated NPM1_Bone marrow	AML
d30b2af0-dbb3-4024-bf75-bbb251ea2b85.FPKM-UQ.txt.gz	BEATAML1.0-COHORT	Acute myeloid leukemia with mutated NPM1	Acute myeloid leukemia with mutated NPM1_Bone marrow	AML
fc373693-616e-4880-a412-73b8c6aef5e0.FPKM-UQ.txt.gz	TARGET-NBL	Neuroblastoma, NOS	Neuroblastoma, NOS_Adrenal gland, NOS	ACC
e128f367-8086-4ab1-a3a1-402fc78ef02e.FPKM-UQ.txt.gz	TARGET-AML	Acute myeloid leukemia, NOS	Acute myeloid leukemia, NOS_Bone marrow	AML
1a09370a-030f-42ea-ad75-d957a2ffcbd6.FPKM-UQ.txt.gz	TARGET-AML	Acute myeloid leukemia, NOS	Acute myeloid leukemia, NOS_Bone marrow	AML
ad2688da-9b48-4cb3-82b6-b484fc3a3967.FPKM-UQ.txt.gz	BEATAML1.0-COHORT	Acute myeloid leukemia with myelodysplasia-related changes	Acute myeloid leukemia with myelodysplasia-related changes_Bone marrow	AML
32e21def-b5f3-488f-bcb9-d0178fdb485f.FPKM-UQ.txt.gz	NCICCR-DLBCL	Diffuse large B-cell lymphoma, NOS	Diffuse large B-cell lymphoma, NOS_Lymph node, NOS	DLBC
1beadef6-2d07-4ee3-8069-054bc3398d3c.FPKM-UQ.txt.gz	NCICCR-DLBCL	Diffuse large B-cell lymphoma, NOS	Diffuse large B-cell lymphoma, NOS_Lymph node, NOS	DLBC
9407b5b2-afa2-4818-9deb-3b4eff1d9160.FPKM-UQ.txt.gz	NCICCR-DLBCL	Diffuse large B-cell lymphoma, NOS	Diffuse large B-cell lymphoma, NOS_Lymph node, NOS	DLBC
2fba1ce0-6f68-4a29-90e2-3cb3f4c5f4d2.FPKM-UQ.txt.gz	BEATAML1.0-COHORT	Acute myeloid leukemia with inv(3)(q21q26.2) or t(3;3)(q21;q26.2); RPN1-EVI1	Acute myeloid leukemia with inv(3)(q21q26.2) or t(3;3)(q21;q26.2); RPN1-EVI1_Bone marrow	AML
85af9d93-a95f-4b21-8c18-8e6f2fac6145.FPKM-UQ.txt.gz	TARGET-AML	Acute myeloid leukemia, NOS	Acute myeloid leukemia, NOS_Bone marrow	AML
ffb53af9-0e1d-4835-a700-a5d9c401105a.FPKM-UQ.txt.gz	BEATAML1.0-COHORT	Acute myeloid leukemia with myelodysplasia-related changes	Acute myeloid leukemia with myelodysplasia-related changes_Bone marrow	AML
f15d06aa-c69b-49d3-a4c1-b4381e295e0a.FPKM-UQ.txt.gz	CPTAC-2	Adenocarcinoma, NOS	Adenocarcinoma, NOS_Colon, NOS	COAD
37058776-a340-4bbd-a025-afa2b55ca04f.FPKM-UQ.txt.gz	CPTAC-3	Adenocarcinoma, NOS	Adenocarcinoma, NOS_Middle lobe, lung	LUAD
06b4cf81-5dff-4a3b-a5e6-d194fde83728.FPKM-UQ.txt.gz	CPTAC-3	Adenocarcinoma, NOS	Adenocarcinoma, NOS_Middle lobe, lung	LUAD
04adbacc-4d08-42ff-b261-5262344b08f3.FPKM-UQ.txt.gz	CPTAC-2	Serous adenocarcinoma, NOS	Serous adenocarcinoma, NOS_Ovary	OV
3d49bbe1-1032-4c2c-970f-18537b28f82c.FPKM-UQ.txt.gz	BEATAML1.0-COHORT	Acute myeloid leukemia with myelodysplasia-related changes	Acute myeloid leukemia with myelodysplasia-related changes_Bone marrow	AML
a6c93138-e68b-43e7-b3fa-9eba58dcf05b.FPKM-UQ.txt.gz	WCDT-MCRPC	Adenocarcinoma, metastatic, NOS	Adenocarcinoma, metastatic, NOS_Prostate gland	PRAD
c79f1675-8bc7-444a-8044-2e84f0efb7cf.FPKM-UQ.txt.gz	NCICCR-DLBCL	Diffuse large B-cell lymphoma, NOS	Diffuse large B-cell lymphoma, NOS_Lymph node, NOS	DLBC
063944ea-c6d9-4752-99ab-ca9a0a3e474d.FPKM-UQ.txt.gz	NCICCR-DLBCL	Diffuse large B-cell lymphoma, NOS	Diffuse large B-cell lymphoma, NOS_Lymph node, NOS	DLBC
209f6689-91e4-4ea2-b518-99c6a02c7fe9.FPKM-UQ.txt.gz	BEATAML1.0-COHORT	Acute myeloid leukemia with myelodysplasia-related changes	Acute myeloid leukemia with myelodysplasia-related changes_Bone marrow	AML
126eb226-9c39-40f9-80d9-f695d0504437.FPKM-UQ.txt.gz	NCICCR-DLBCL	Diffuse large B-cell lymphoma, NOS	Diffuse large B-cell lymphoma, NOS_Lymph node, NOS	DLBC
a282a4c6-45de-4eca-bfd1-d113440034c2.FPKM-UQ.txt.gz	TARGET-AML	Acute myeloid leukemia, NOS	Acute myeloid leukemia, NOS_Bone marrow	AML
c7c8889a-bc55-4d00-b479-57e897a675f1.FPKM-UQ.txt.gz	CPTAC-2	Squamous cell carcinoma, NOS	Squamous cell carcinoma, NOS_Breast, NOS	BRCA
4bc3e6b0-967f-4a62-b97e-4262e5f65113.FPKM-UQ.txt.gz	TARGET-OS	Osteosarcoma, NOS	Osteosarcoma, NOS_Bone, NOS	SARC
f9011978-81f3-455d-adce-8eaf84de62b9.FPKM-UQ.txt.gz	BEATAML1.0-COHORT	Acute myeloid leukemia with mutated NPM1	Acute myeloid leukemia with mutated NPM1_Bone marrow	AML
589bdebf-6fdd-4d45-8246-9a0e3bffc491.FPKM-UQ.txt.gz	BEATAML1.0-COHORT	Acute myeloid leukemia with mutated NPM1	Acute myeloid leukemia with mutated NPM1_Bone marrow	AML
4c84ac65-413c-4c20-baab-fa70fa97ed60.FPKM-UQ.txt.gz	BEATAML1.0-COHORT	Acute myeloid leukemia with mutated NPM1	Acute myeloid leukemia with mutated NPM1_Bone marrow	AML
ba65238b-9168-4df8-81ed-7a452ba286d0.FPKM-UQ.txt.gz	BEATAML1.0-COHORT	Acute myeloid leukemia, NOS	Acute myeloid leukemia, NOS_Bone marrow	AML
36b9a4dc-44de-4186-a3ac-60d548168fe2.FPKM-UQ.txt.gz	BEATAML1.0-COHORT	Acute myeloid leukemia with mutated NPM1	Acute myeloid leukemia with mutated NPM1_Bone marrow	AML
df0d182b-b9ed-4027-aff0-15c2294796c8.FPKM-UQ.txt.gz	CPTAC-3	Endometrioid adenocarcinoma, NOS	Endometrioid adenocarcinoma, NOS_Corpus uteri	UCEC
522b26ed-e08a-4a51-89aa-57ad92709070.FPKM-UQ.txt.gz	CPTAC-3	Endometrioid adenocarcinoma, NOS	Endometrioid adenocarcinoma, NOS_Corpus uteri	UCEC
fe9ffe6b-6f17-4214-a537-251c3b6d1065.FPKM-UQ.txt.gz	NCICCR-DLBCL	Diffuse large B-cell lymphoma, NOS	Diffuse large B-cell lymphoma, NOS_Lymph node, NOS	DLBC
e8ce738f-b297-46bb-bbb6-6012d26d61c9.FPKM-UQ.txt.gz	CPTAC-2	Adenocarcinoma, NOS	Adenocarcinoma, NOS_Colon, NOS	COAD
dd3f3d1f-12b8-4cc7-9f4c-105faef04a51.FPKM-UQ.txt.gz	ORGANOID-PANCREATIC	Unknown	Unknown_Pancreas, NOS	PAAD
7b08e2c0-f5bc-4594-a615-6a48eeb9a3da.FPKM-UQ.txt.gz	BEATAML1.0-COHORT	Acute myeloid leukemia with mutated NPM1	Acute myeloid leukemia with mutated NPM1_Bone marrow	AML
fe7122fe-b9e0-47a0-978f-0dffadbec157.FPKM-UQ.txt.gz	CPTAC-2	Adenocarcinoma, NOS	Adenocarcinoma, NOS_Colon, NOS	COAD
54fce989-7127-4f6d-86eb-a4b04c60e7d8.FPKM-UQ.txt.gz	TARGET-AML	Acute myeloid leukemia, NOS	Acute myeloid leukemia, NOS_Bone marrow	AML
e6bb1330-c761-43a5-9d17-16da727232f1.FPKM-UQ.txt.gz	TARGET-AML	Acute myeloid leukemia, NOS	Acute myeloid leukemia, NOS_Bone marrow	AML
021cead6-0060-49b8-b5ee-cacc640deeff.FPKM-UQ.txt.gz	CPTAC-2	Adenocarcinoma, NOS	Adenocarcinoma, NOS_Colon, NOS	COAD
b41c8143-e5ca-4e6c-8dc7-6d1d8aa9fe2c.FPKM-UQ.txt.gz	NCICCR-DLBCL	Diffuse large B-cell lymphoma, NOS	Diffuse large B-cell lymphoma, NOS_Lymph node, NOS	DLBC
b207e4a6-763a-472b-a8e3-58ebbc401100.FPKM-UQ.txt.gz	BEATAML1.0-COHORT	Acute myeloid leukemia with myelodysplasia-related changes	Acute myeloid leukemia with myelodysplasia-related changes_Bone marrow	AML
c0bd6690-fc1d-4482-8a14-7c5d1575ffa9.FPKM-UQ.txt.gz	BEATAML1.0-COHORT	Acute myeloid leukemia with mutated NPM1	Acute myeloid leukemia with mutated NPM1_Bone marrow	AML
ba6fea80-835a-4f43-9d31-b8863ba2addc.FPKM-UQ.txt.gz	BEATAML1.0-COHORT	Acute myeloid leukemia with t(6;9)(p23;q34); DEK-NUP214	Acute myeloid leukemia with t(6;9)(p23;q34); DEK-NUP214_Bone marrow	AML
60239c6d-3c2f-4aa8-8f83-f8d984c2cb94.FPKM-UQ.txt.gz	BEATAML1.0-COHORT	Acute myeloid leukemia with t(6;9)(p23;q34); DEK-NUP214	Acute myeloid leukemia with t(6;9)(p23;q34); DEK-NUP214_Bone marrow	AML
17802113-7294-422c-8813-460131dfb03d.FPKM-UQ.txt.gz	CPTAC-2	Infiltrating duct carcinoma, NOS	Infiltrating duct carcinoma, NOS_Breast, NOS	BRCA
9b276b17-b3ef-45a4-a67b-e1b087eb0f09.FPKM-UQ.txt.gz	TARGET-AML	Acute myeloid leukemia, NOS	Acute myeloid leukemia, NOS_Bone marrow	AML
1fe06563-aa3a-4230-b118-5cf2ef1f43f1.FPKM-UQ.txt.gz	CPTAC-3	Endometrioid adenocarcinoma, NOS	Endometrioid adenocarcinoma, NOS_Corpus uteri	UCEC
64614e92-dec5-4c85-b4aa-90667da0e283.FPKM-UQ.txt.gz	CPTAC-3	Endometrioid adenocarcinoma, NOS	Endometrioid adenocarcinoma, NOS_Corpus uteri	UCEC
b188181b-e6a9-4df8-830a-49231376daa9.FPKM-UQ.txt.gz	TARGET-AML	Acute myeloid leukemia, NOS	Acute myeloid leukemia, NOS_Bone marrow	AML
39cf924a-ed8c-4a0e-a7a6-beea001be23b.FPKM-UQ.txt.gz	CPTAC-2	Serous adenocarcinoma, NOS	Serous adenocarcinoma, NOS_Ovary	OV
c9d96fc0-2a3b-4f76-82ff-5421adbc0874.FPKM-UQ.txt.gz	NCICCR-DLBCL	Diffuse large B-cell lymphoma, NOS	Diffuse large B-cell lymphoma, NOS_Lymph node, NOS	DLBC
a221f8e9-ccf8-4ec1-9051-21f88ad0feb7.FPKM-UQ.txt.gz	CPTAC-2	Infiltrating duct carcinoma, NOS	Infiltrating duct carcinoma, NOS_Breast, NOS	BRCA
4118a97e-0764-4d62-89b5-14c705076cb5.FPKM-UQ.txt.gz	TARGET-AML	Acute myeloid leukemia, NOS	Acute myeloid leukemia, NOS_Bone marrow	AML
035c09df-474a-4279-a313-1afaf3eed292.FPKM-UQ.txt.gz	CPTAC-3	Glioblastoma	Glioblastoma_Frontal lobe	GBM
b850c213-ce46-4095-80a7-e38d7de12e08.FPKM-UQ.txt.gz	ORGANOID-PANCREATIC	Adenocarcinoma, NOS	Adenocarcinoma, NOS_Pancreas, NOS	PAAD
4c9d42ed-5d84-4506-bdda-2b4a388b6dcd.FPKM-UQ.txt.gz	CPTAC-3	Renal cell carcinoma, NOS	Renal cell carcinoma, NOS_Kidney, NOS	KIRC
f1e2c7ed-dbe1-4999-9310-291a43c61ee9.FPKM-UQ.txt.gz	CPTAC-3	Renal cell carcinoma, NOS	Renal cell carcinoma, NOS_Kidney, NOS	KIRC
1bca507e-c024-4f3f-8a6e-77050d2ffb6d.FPKM-UQ.txt.gz	CPTAC-3	Endometrioid adenocarcinoma, NOS	Endometrioid adenocarcinoma, NOS_Corpus uteri	UCEC
957d2847-2fd4-4d04-9f33-9d18249b8f66.FPKM-UQ.txt.gz	CTSP-DLBCL1	Diffuse large B-cell lymphoma, NOS	Diffuse large B-cell lymphoma, NOS_Lymph node, NOS	DLBC
cc40c6c0-fc45-4361-96f8-9ca1b4bae418.FPKM-UQ.txt.gz	BEATAML1.0-COHORT	Acute myeloid leukemia, CBF-beta/MYH11	Acute myeloid leukemia, CBF-beta/MYH11_Bone marrow	AML
fae4acf7-2a82-4f32-9dde-a2227da70126.FPKM-UQ.txt.gz	NCICCR-DLBCL	Diffuse large B-cell lymphoma, NOS	Diffuse large B-cell lymphoma, NOS_Lymph node, NOS	DLBC
e272ea60-c5ad-47ef-8ff0-52e4a88a2559.FPKM-UQ.txt.gz	NCICCR-DLBCL	Diffuse large B-cell lymphoma, NOS	Diffuse large B-cell lymphoma, NOS_Lymph node, NOS	DLBC
c8f9f172-c519-4b17-8a92-77cc8e12b9b2.FPKM-UQ.txt.gz	CPTAC-3	Adenocarcinoma, NOS	Adenocarcinoma, NOS_Lung, NOS	LUAD
bc2bda73-b252-41dc-999c-5fe3fd6a4776.FPKM-UQ.txt.gz	CPTAC-3	Adenocarcinoma, NOS	Adenocarcinoma, NOS_Lung, NOS	LUAD
68d6771f-b905-42ae-8cb4-05348de80fed.FPKM-UQ.txt.gz	TARGET-AML	Acute myeloid leukemia, NOS	Acute myeloid leukemia, NOS_Bone marrow	AML
5ee184d1-fe39-4ecc-a580-236e86112bca.FPKM-UQ.txt.gz	CPTAC-2	Infiltrating duct carcinoma, NOS	Infiltrating duct carcinoma, NOS_Breast, NOS	BRCA
c972612c-ca01-48d2-9291-3b590bbc5227.FPKM-UQ.txt.gz	CPTAC-3	Adenocarcinoma, NOS	Adenocarcinoma, NOS_Upper lobe, lung	LUAD
83376ea4-0c90-4346-8de5-06d5bd88780c.FPKM-UQ.txt.gz	CPTAC-3	Adenocarcinoma, NOS	Adenocarcinoma, NOS_Upper lobe, lung	LUAD
c2c4e9f6-a727-4350-839b-13a56234121a.FPKM-UQ.txt.gz	CPTAC-2	Infiltrating duct carcinoma, NOS	Infiltrating duct carcinoma, NOS_Breast, NOS	BRCA
19b85c6e-c971-4e64-98dc-229005a35be2.FPKM-UQ.txt.gz	CPTAC-2	Adenocarcinoma, NOS	Adenocarcinoma, NOS_Colon, NOS	COAD
e2a08c41-493d-4c19-bfc1-c4f6003dfe89.FPKM-UQ.txt.gz	NCICCR-DLBCL	Diffuse large B-cell lymphoma, NOS	Diffuse large B-cell lymphoma, NOS_Lymph node, NOS	DLBC
bd4693da-2c7f-4975-84ba-b6657df0a986.FPKM-UQ.txt.gz	CPTAC-2	Infiltrating duct carcinoma, NOS	Infiltrating duct carcinoma, NOS_Breast, NOS	BRCA
01373bd4-4f0b-4307-be99-e2872f2cc256.FPKM-UQ.txt.gz	CPTAC-2	Infiltrating duct carcinoma, NOS	Infiltrating duct carcinoma, NOS_Breast, NOS	BRCA
f09c97db-6ab0-4672-aedb-d47e0011af51.FPKM-UQ.txt.gz	CPTAC-3	Renal cell carcinoma, NOS	Renal cell carcinoma, NOS_Kidney, NOS	KIRC
daeca988-8ec2-455c-bdf7-07ddc2a78e93.FPKM-UQ.txt.gz	CPTAC-3	Renal cell carcinoma, NOS	Renal cell carcinoma, NOS_Kidney, NOS	KIRC
6329a2ab-048f-4134-abb0-1d029b1a5721.FPKM-UQ.txt.gz	TARGET-NBL	Neuroblastoma, NOS	Neuroblastoma, NOS_Adrenal gland, NOS	ACC
92888c69-0e75-4fd2-9994-1dc1aca91c61.FPKM-UQ.txt.gz	TARGET-NBL	Neuroblastoma, NOS	Neuroblastoma, NOS_Adrenal gland, NOS	ACC
f21914df-fa35-42ee-a557-3871cbc68385.FPKM-UQ.txt.gz	NCICCR-DLBCL	Diffuse large B-cell lymphoma, NOS	Diffuse large B-cell lymphoma, NOS_Lymph node, NOS	DLBC
05716aab-3912-4be9-9075-5b9066ae1feb.FPKM-UQ.txt.gz	BEATAML1.0-COHORT	Acute myeloid leukemia with t(9;11)(p22;q23); MLLT3-MLL	Acute myeloid leukemia with t(9;11)(p22;q23); MLLT3-MLL_Bone marrow	AML
faf78582-3ccd-4ee7-8193-92ed0945fd6c.FPKM-UQ.txt.gz	CPTAC-2	Serous adenocarcinoma, NOS	Serous adenocarcinoma, NOS_Ovary	OV
84b798ba-81ec-4801-a928-7019075149e5.FPKM-UQ.txt.gz	CPTAC-3	Endometrioid adenocarcinoma, NOS	Endometrioid adenocarcinoma, NOS_Corpus uteri	UCEC
1215145b-b5bb-4cbf-922f-64722c537ee3.FPKM-UQ.txt.gz	ORGANOID-PANCREATIC	Adenocarcinoma, NOS	Adenocarcinoma, NOS_Pancreas, NOS	PAAD
70f8f9dd-2110-4299-97a5-71074beb4378.FPKM-UQ.txt.gz	NCICCR-DLBCL	Diffuse large B-cell lymphoma, NOS	Diffuse large B-cell lymphoma, NOS_Lymph node, NOS	DLBC
a2157356-1a36-41a4-a32e-a3400211bb3f.FPKM-UQ.txt.gz	CPTAC-2	Adenocarcinoma, NOS	Adenocarcinoma, NOS_Colon, NOS	COAD
279daae8-eea5-43af-acc0-11bc2f7208bc.FPKM-UQ.txt.gz	BEATAML1.0-COHORT	Acute myeloid leukemia, NOS	Acute myeloid leukemia, NOS_Bone marrow	AML
5883ecff-0735-4340-92ce-150b56acd877.FPKM-UQ.txt.gz	CPTAC-3	Renal cell carcinoma, NOS	Renal cell carcinoma, NOS_Kidney, NOS	KIRC
ace5ddb7-69d5-4a3e-99c1-9c44c23bee70.FPKM-UQ.txt.gz	CPTAC-3	Adenocarcinoma, NOS	Adenocarcinoma, NOS_Upper lobe, lung	LUAD
99f2c655-c997-425a-a215-dcad62896542.FPKM-UQ.txt.gz	CPTAC-3	Adenocarcinoma, NOS	Adenocarcinoma, NOS_Upper lobe, lung	LUAD
b05a9721-a65d-407f-a764-884fd7872cc9.FPKM-UQ.txt.gz	BEATAML1.0-COHORT	Acute myeloid leukemia with mutated NPM1	Acute myeloid leukemia with mutated NPM1_Bone marrow	AML
23161157-08f5-48ce-a1e8-3107a616e3f9.FPKM-UQ.txt.gz	TARGET-CCSK	Clear cell sarcoma of kidney	Clear cell sarcoma of kidney_Kidney, NOS	KIRC
9bd526dd-9451-48dd-9a94-bdacd963166e.FPKM-UQ.txt.gz	BEATAML1.0-COHORT	Acute myeloid leukemia with mutated NPM1	Acute myeloid leukemia with mutated NPM1_Bone marrow	AML
af25420e-1579-4523-bd96-6d531582941e.FPKM-UQ.txt.gz	CPTAC-3	Adenocarcinoma, NOS	Adenocarcinoma, NOS_Upper lobe, lung	LUAD
a8fae99f-c81f-4d63-aa13-a63a430180f6.FPKM-UQ.txt.gz	CPTAC-3	Adenocarcinoma, NOS	Adenocarcinoma, NOS_Upper lobe, lung	LUAD
08c91c3c-fbab-4e46-8236-437c603f3627.FPKM-UQ.txt.gz	CPTAC-2	Infiltrating duct carcinoma, NOS	Infiltrating duct carcinoma, NOS_Breast, NOS	BRCA
4d47eda2-d239-45c9-9bd5-f77e3752219b.FPKM-UQ.txt.gz	CPTAC-2	Not Reported	Not Reported_Breast, NOS	BRCA
9c691ba5-7150-49e8-a6ae-a286d366920c.FPKM-UQ.txt.gz	CPTAC-2	Adenocarcinoma, NOS	Adenocarcinoma, NOS_Colon, NOS	COAD
722a76a4-dc93-4232-aa3d-31ee766a3d27.FPKM-UQ.txt.gz	NCICCR-DLBCL	Diffuse large B-cell lymphoma, NOS	Diffuse large B-cell lymphoma, NOS_Lymph node, NOS	DLBC
4c2055cd-6c0c-4d5a-882f-1d84b479c379.FPKM-UQ.txt.gz	CPTAC-3	Glioblastoma	Glioblastoma_Parietal lobe	GBM
2f27e343-2596-4284-a8d3-464619828656.FPKM-UQ.txt.gz	BEATAML1.0-COHORT	Acute myelomonocytic leukemia	Acute myelomonocytic leukemia_Bone marrow	AML
c59a6319-cd42-40f4-8001-f6be4fe4c1d6.FPKM-UQ.txt.gz	TARGET-NBL	Neuroblastoma, NOS	Neuroblastoma, NOS_Kidney, NOS	KIDNEY
60ced4f5-607e-42be-bfba-0b8c2196897f.FPKM-UQ.txt.gz	BEATAML1.0-COHORT	Acute myeloid leukemia with mutated NPM1	Acute myeloid leukemia with mutated NPM1_Bone marrow	AML
4cf12e2a-fcc1-4d48-837a-30ef91b3cf13.FPKM-UQ.txt.gz	CPTAC-3	Glioblastoma	Glioblastoma_Brain, NOS	GBM
972ba788-0e7d-4d5b-bf80-c4ff9ec40767.FPKM-UQ.txt.gz	NCICCR-DLBCL	Diffuse large B-cell lymphoma, NOS	Diffuse large B-cell lymphoma, NOS_Lymph node, NOS	DLBC
6889df43-64a5-4c61-bd49-770bb7910ce5.FPKM-UQ.txt.gz	CPTAC-3	Glioblastoma	Glioblastoma_Brain, NOS	GBM
8c3d346a-710f-4856-93d6-5c49a6e1f876.FPKM-UQ.txt.gz	CPTAC-3	Adenocarcinoma, NOS	Adenocarcinoma, NOS_Lower lobe, lung	LUAD
45cdcde9-5186-4c5c-b74e-1f83464061bc.FPKM-UQ.txt.gz	CPTAC-3	Adenocarcinoma, NOS	Adenocarcinoma, NOS_Lower lobe, lung	LUAD
ca552117-3e88-472b-81d0-2e9f2816c53e.FPKM-UQ.txt.gz	CTSP-DLBCL1	Diffuse large B-cell lymphoma, NOS	Diffuse large B-cell lymphoma, NOS_Lymph node, NOS	DLBC
c0a69b92-58b7-415b-ae08-12d031311ad9.FPKM-UQ.txt.gz	NCICCR-DLBCL	Diffuse large B-cell lymphoma, NOS	Diffuse large B-cell lymphoma, NOS_Lymph node, NOS	DLBC
930fa23a-aa7a-4c3c-b9e5-2be84efc3bdf.FPKM-UQ.txt.gz	CPTAC-3	Glioblastoma	Glioblastoma_Brain, NOS	GBM
8495da75-b01b-4d0d-86e9-a83732f6f26f.FPKM-UQ.txt.gz	NCICCR-DLBCL	Diffuse large B-cell lymphoma, NOS	Diffuse large B-cell lymphoma, NOS_Lymph node, NOS	DLBC
69b12229-8152-44d6-970a-fd542ad5aa87.FPKM-UQ.txt.gz	NCICCR-DLBCL	Diffuse large B-cell lymphoma, NOS	Diffuse large B-cell lymphoma, NOS_Lymph node, NOS	DLBC
700f6dfb-9f86-413f-8b44-0465e34deb13.FPKM-UQ.txt.gz	NCICCR-DLBCL	Diffuse large B-cell lymphoma, NOS	Diffuse large B-cell lymphoma, NOS_Lymph node, NOS	DLBC
f731419e-8c9f-4330-8873-50e4662d8420.FPKM-UQ.txt.gz	NCICCR-DLBCL	Diffuse large B-cell lymphoma, NOS	Diffuse large B-cell lymphoma, NOS_Lymph node, NOS	DLBC
93f01754-232e-4c04-905b-4d0afd193e9e.FPKM-UQ.txt.gz	NCICCR-DLBCL	Diffuse large B-cell lymphoma, NOS	Diffuse large B-cell lymphoma, NOS_Lymph node, NOS	DLBC
1e0d8734-53a8-4a13-83b3-1322631cd288.FPKM-UQ.txt.gz	NCICCR-DLBCL	Diffuse large B-cell lymphoma, NOS	Diffuse large B-cell lymphoma, NOS_Lymph node, NOS	DLBC
ca02cd33-2b7d-4d82-9c97-5ee7e0adb062.FPKM-UQ.txt.gz	CPTAC-3	Endometrioid adenocarcinoma, NOS	Endometrioid adenocarcinoma, NOS_Corpus uteri	UCEC
bb2408ba-58c3-4ee3-8ddc-1af4e1394b94.FPKM-UQ.txt.gz	CPTAC-2	Serous adenocarcinoma, NOS	Serous adenocarcinoma, NOS_Ovary	OV
fe90042b-d140-4061-bcc7-5d069f9da064.FPKM-UQ.txt.gz	WCDT-MCRPC	Adenocarcinoma, metastatic, NOS	Adenocarcinoma, metastatic, NOS_Prostate gland	PRAD
d75adf19-2429-421f-9813-a2a58c7a4f3d.FPKM-UQ.txt.gz	TARGET-OS	Osteosarcoma, NOS	Osteosarcoma, NOS_Bone, NOS	SARC
11f80ba0-162f-417b-96b8-4d21ddaef88d.FPKM-UQ.txt.gz	CPTAC-2	Serous adenocarcinoma, NOS	Serous adenocarcinoma, NOS_Ovary	OV
1be626b1-954d-49c5-8c25-1aaa8881f07b.FPKM-UQ.txt.gz	NCICCR-DLBCL	Diffuse large B-cell lymphoma, NOS	Diffuse large B-cell lymphoma, NOS_Lymph node, NOS	DLBC
5d194253-85ef-45cb-8f78-1ce9e1c77a01.FPKM-UQ.txt.gz	BEATAML1.0-COHORT	Acute myeloid leukemia, NOS	Acute myeloid leukemia, NOS_Bone marrow	AML
061c9223-974f-4e94-9ea0-e7e7a2c99003.FPKM-UQ.txt.gz	TARGET-NBL	Neuroblastoma, NOS	Neuroblastoma, NOS_Adrenal gland, NOS	ACC
b5dbf333-1b4a-4d64-884f-da05a5cece12.FPKM-UQ.txt.gz	CPTAC-3	Renal cell carcinoma, NOS	Renal cell carcinoma, NOS_Kidney, NOS	KIRC
27c0b49c-50ad-4c52-a33d-1728f3f019fd.FPKM-UQ.txt.gz	CPTAC-3	Renal cell carcinoma, NOS	Renal cell carcinoma, NOS_Kidney, NOS	KIRC
54aac1c4-65d1-4804-90f0-35ad7d3d0e9b.FPKM-UQ.txt.gz	CPTAC-2	Not Reported	Not Reported_Breast, NOS	BRCA
d2f6a0b5-358f-4734-9d35-907dd8bddf70.FPKM-UQ.txt.gz	CPTAC-2	Adenocarcinoma, NOS	Adenocarcinoma, NOS_Colon, NOS	COAD
d1ae3435-745a-4bbf-8721-8323f4cbfd1b.FPKM-UQ.txt.gz	CPTAC-2	Adenocarcinoma, NOS	Adenocarcinoma, NOS_Colon, NOS	COAD
6bca90c4-ee05-4cac-89d6-009c8cc5fa37.FPKM-UQ.txt.gz	TARGET-AML	Acute myeloid leukemia, NOS	Acute myeloid leukemia, NOS_Bone marrow	AML
4d17d5a2-a179-4482-abd3-4ab41097f55b.FPKM-UQ.txt.gz	NCICCR-DLBCL	Diffuse large B-cell lymphoma, NOS	Diffuse large B-cell lymphoma, NOS_Lymph node, NOS	DLBC
e28ba1c3-344d-45d3-904b-cace53ca78d0.FPKM-UQ.txt.gz	CPTAC-2	Serous adenocarcinoma, NOS	Serous adenocarcinoma, NOS_Ovary	OV
c5b00790-f1c8-46ee-bbdc-48fe1cab3e24.FPKM-UQ.txt.gz	ORGANOID-PANCREATIC	Adenocarcinoma, NOS	Adenocarcinoma, NOS_Pancreas, NOS	PAAD
f9499383-b896-483c-a7ef-a9f1dcbece9b.FPKM-UQ.txt.gz	NCICCR-DLBCL	Diffuse large B-cell lymphoma, NOS	Diffuse large B-cell lymphoma, NOS_Lymph node, NOS	DLBC
5771fbc7-2f03-4dfa-b809-edb97c223020.FPKM-UQ.txt.gz	NCICCR-DLBCL	Diffuse large B-cell lymphoma, NOS	Diffuse large B-cell lymphoma, NOS_Lymph node, NOS	DLBC
616981b2-b4cb-47fd-a58e-fff36d1298a9.FPKM-UQ.txt.gz	TARGET-AML	Acute myeloid leukemia, NOS	Acute myeloid leukemia, NOS_Bone marrow	AML
0ed8b73d-e784-42d6-b2ef-3b752a000b07.FPKM-UQ.txt.gz	TARGET-RT	Malignant rhabdoid tumor	Malignant rhabdoid tumor_Kidney, NOS	KIDNEY
3d600b6a-08cb-4596-855b-4fbb84fb209f.FPKM-UQ.txt.gz	CPTAC-3	Glioblastoma	Glioblastoma_Frontal lobe	GBM
53364062-6666-4005-b412-fa40d81d6383.FPKM-UQ.txt.gz	CPTAC-3	Adenocarcinoma, NOS	Adenocarcinoma, NOS_Lung, NOS	LUAD
e6248272-a77a-480c-b618-315bf5892ce2.FPKM-UQ.txt.gz	CPTAC-3	Renal cell carcinoma, NOS	Renal cell carcinoma, NOS_Kidney, NOS	KIRC
b30ac681-519a-483a-a2ad-e78ee72304df.FPKM-UQ.txt.gz	CPTAC-3	Renal cell carcinoma, NOS	Renal cell carcinoma, NOS_Kidney, NOS	KIRC
27317a3d-f33d-4072-a47a-192d539642ae.FPKM-UQ.txt.gz	NCICCR-DLBCL	Diffuse large B-cell lymphoma, NOS	Diffuse large B-cell lymphoma, NOS_Lymph node, NOS	DLBC
a6765ed3-b815-4148-b93b-02636e8a11e4.FPKM-UQ.txt.gz	CTSP-DLBCL1	Diffuse large B-cell lymphoma, NOS	Diffuse large B-cell lymphoma, NOS_Lymph node, NOS	DLBC
f888eea4-4fda-4f9f-a8cb-66e8219ce268.FPKM-UQ.txt.gz	ORGANOID-PANCREATIC	Unknown	Unknown_Pancreas, NOS	PAAD
dfbaf136-bead-4693-95e7-446e532b3049.FPKM-UQ.txt.gz	NCICCR-DLBCL	Diffuse large B-cell lymphoma, NOS	Diffuse large B-cell lymphoma, NOS_Lymph node, NOS	DLBC
f2660632-10c9-4ab6-bd8e-7379d57639ad.FPKM-UQ.txt.gz	TARGET-AML	Acute myeloid leukemia, NOS	Acute myeloid leukemia, NOS_Bone marrow	AML
1c64b0c4-9d5d-43d7-9542-2d25a59f16ef.FPKM-UQ.txt.gz	BEATAML1.0-COHORT	Acute myeloid leukemia, NOS	Acute myeloid leukemia, NOS_Bone marrow	AML
9ea03585-870b-40db-8266-ca5bd719ec8c.FPKM-UQ.txt.gz	BEATAML1.0-COHORT	Acute myeloid leukemia, NOS	Acute myeloid leukemia, NOS_Bone marrow	AML
280c6fa3-8758-485c-a28d-c973ed137d1f.FPKM-UQ.txt.gz	BEATAML1.0-COHORT	Acute myeloid leukemia, CBF-beta/MYH11	Acute myeloid leukemia, CBF-beta/MYH11_Bone marrow	AML
02c3be94-fa7d-417f-9b5c-254ffae5bd46.FPKM-UQ.txt.gz	BEATAML1.0-COHORT	Acute myeloid leukemia, CBF-beta/MYH11	Acute myeloid leukemia, CBF-beta/MYH11_Bone marrow	AML
a9c152ee-c928-4e28-adb2-4caac661535a.FPKM-UQ.txt.gz	CPTAC-2	Adenocarcinoma, NOS	Adenocarcinoma, NOS_Colon, NOS	COAD
e47bab3f-c75e-4036-8b6f-6d7bdb429aa2.FPKM-UQ.txt.gz	WCDT-MCRPC	Adenocarcinoma, metastatic, NOS	Adenocarcinoma, metastatic, NOS_Prostate gland	PRAD
963d3602-750a-4571-ab13-6f4b016bb2be.FPKM-UQ.txt.gz	NCICCR-DLBCL	Diffuse large B-cell lymphoma, NOS	Diffuse large B-cell lymphoma, NOS_Lymph node, NOS	DLBC
3e7b592d-9c11-4e75-a92f-3bc96b2ec637.FPKM-UQ.txt.gz	WCDT-MCRPC	Adenocarcinoma, metastatic, NOS	Adenocarcinoma, metastatic, NOS_Prostate gland	PRAD
7a33674a-4f33-452b-9ac5-cf692bd50229.FPKM-UQ.txt.gz	ORGANOID-PANCREATIC	Adenocarcinoma, NOS	Adenocarcinoma, NOS_Pancreas, NOS	PAAD
6cf46e26-ce88-4462-bec7-8f04d0835402.FPKM-UQ.txt.gz	NCICCR-DLBCL	Diffuse large B-cell lymphoma, NOS	Diffuse large B-cell lymphoma, NOS_Lymph node, NOS	DLBC
c0f1248d-894c-4f48-b18e-bbdaee0a111c.FPKM-UQ.txt.gz	BEATAML1.0-COHORT	Acute myeloid leukemia with mutated NPM1	Acute myeloid leukemia with mutated NPM1_Bone marrow	AML
b17b6518-fd13-4f39-aee5-a0468f1ce1db.FPKM-UQ.txt.gz	CPTAC-3	Endometrioid adenocarcinoma, NOS	Endometrioid adenocarcinoma, NOS_Corpus uteri	UCEC
24ce8b26-f2aa-4fe9-9a1a-cd59f2e9507a.FPKM-UQ.txt.gz	CPTAC-3	Endometrioid adenocarcinoma, NOS	Endometrioid adenocarcinoma, NOS_Corpus uteri	UCEC
