## Supplementary material for "Developmental Deconvolution for Classification of Cancer Origin": Table S8: Hyperparameter optimization for D-MLP and genes used for benchmark classifiers

### Sheet: hyperparam_set
Number of neurons per hidden layer	Activation function	Epochs	Hidden layer number	loss metric	Optimizer Function
12-8	relu-sigmoid	150	2	binary cross entropy	adam
16-16-16	relu	100	3	mean squared error	SGD
800-200	relu-sigmoid	300	2	mean squared error	sgd
800-200-100	relu	50	3	mean squared error	sgd
800-200-100	relu	300	3	mean squared error	sgd
200-400-200	relu-elu-relu	2000	3	mean squared error	adam
200-200	relu	1000	2	mean squared error	adam
200-200	relu	1000	2	mean squared error	sgd
200-200	relu	1000	2	Categorical crossentropy	adam
200-200	relu	1000	2	Categorical crossentropy	sgd
200-200-200	relu	1000	2	mean squared error	sgd
200-800	relu	1000	2	mean squared error	sgd
800-200	relu	1000	2	mean squared error	sgd
1000	relu	1000	1	mean squared error	sgd
1000-200	relu	1000	2	mean squared error	sgd
1000-200-200	relu	1000	3	mean squared error	sgd
800-200-200	relu	1000	3	mean squared error	sgd
1000-200	relu	2000	3	mean squared error	sgd
1000-200-200	relu	2000	3	mean squared error	sgd

### Sheet: most_highly_variable_genes
Symbol	Entrez_id
LRRC15	131578
HOXC13	3229
COMP	1311
ADH1C	126
BMP7	655
EPCAM	4072
TRIM15	89870
APOA1	335
DUOX2	50506
BEX1	55859
GABRP	2568
C19orf77	284422
PCP4	5121
KRT20	54474
MLPH	79083
HGD	3081
BHMT	635
BBOX1	8424
PLA2G4F	255189
MYBPC1	4604
CLRN3	119467
GATA4	2626
NEFL	4747
SST	6750
SLPI	6590
B3GNT3	10331
COL3A1	1281
CDX2	1045
GPR110	266977
CFTR	1080
TTR	7276
AQP5	362
OLIG1	116448
WFDC2	10406
HABP2	3026
FAM83B	222584
CKMT1B	1159
C1orf116	79098
ALDOB	229
CYP4B1	1580
UGT1A10	54575
APOH	350
SERPINB2	5055
CPLX2	10814
SFTA2	389376
CEACAM7	1087
ADH1B	125
ACSM2B	348158
LGALS7B	653499
PLP1	5354
DES	1674
SBSN	374897
PRAP1	118471
COL17A1	1308
PKP3	11187
HPN	3249
SLC5A1	6523
TOX3	27324
POSTN	10631
CLDN4	1364
APOA2	336
PRSS22	64063
PPP1R1B	84152
PDZK1IP1	10158
HP	3240
SLC44A4	80736
PCSK2	5126
GSTA2	2939
RHCG	51458
MUC15	143662
COL11A1	1301
FAM165B	54065
UPK1B	7348
FOLR1	2348
MUC16	94025
TFF3	7033
EPS8L3	79574
DDC	1644
SFN	2810
SALL1	6299
SFRP2	6423
SCARNA7	677767
C19orf21	126353
VTCN1	79679
CHGA	1113
ALB	213
GC	2638
FABP7	2173
GJB6	10804
FOXE1	2304
CA9	768
SNORA54	677833
GDA	9615
SERPINA6	866
MMP12	4321
SFTPC	6440
LGALS4	3960
AP1M2	10053
SYT13	57586
TACSTD2	4070
IYD	389434
VIL1	7429
HOXC10	3226
TM4SF5	9032
LAMC2	3918
ADAM23	8745
CDHR5	53841
PRSS8	5652
PCK1	5105
SERPINB4	6318
CLDN8	9073
KRT23	25984
DLK1	8788
ACSM2A	123876
KRT8	3856
MSLN	10232
FOXA2	3170
ITGB6	3694
NPY	4852
FAM83A	84985
KLK8	11202
TNS4	84951
CDH16	1014
C4BPA	722
EHF	26298
AQP4	361
CBLC	23624
WDR72	256764
DMBT1	1755
C20orf114	92747
GSTM1	2944
SCEL	8796
SPDEF	25803
CLDN2	9075
KLK10	5655
LRP2	4036
KLK7	5650
ALDH3B2	222
UTY	7404
FABP1	2168
RAB25	57111
NKX2-1	7080
KIF1A	547
GFAP	2670
CXCL17	284340
CTSE	1510
HNF1B	6928
LGALS7	3963
LAD1	3898
KCNJ16	3773
MAL2	114569
HDLBP	3069
MUC13	56667
CLDN3	1365
SNORD104	692227
TMPRSS2	7113
CLCA2	9635
POLR2J2	246721
USH1C	10083
HOXB13	10481
C10orf99	387695
USP9Y	8287
ANXA8	653145
TSPAN8	7103
KRT7	3855
MSMB	4477
GRHL2	79977
TRIM29	23650
S100A14	57402
HNF4A	3172
SOX2	6657
PKP1	5317
FGFBP1	9982
OLFM4	10562
DSC3	1825
GJB1	2705
FXYD3	5349
RPL21	6144
GPX2	2877
FGB	2244
SPINK1	6690
SERPINB3	6317
PTPRZ1	5803
FGA	2243
KLK11	11012
UGT1A9	54600
KRT17	3872
AGR3	155465
TMPRSS4	56649
AKR1B10	57016
ESRP1	54845
FGG	2266
MTCP1NB	100272147
GSTA1	2938
LCN2	3934
KDM5D	8284
FOXA1	3169
KRT15	3866
DDX3Y	8653
DSG3	1830
SERPINA3	12
SLC34A2	10568
HMGCS2	3158
SFTPB	6439
SERPINB5	5268
UGT1A6	54578
KRT19	3880
MFRP	83552
AGR2	10551
CEACAM6	4680
KRT14	3861
CEACAM5	1048
KRT5	3852
BOLA2	552900

### Sheet: clinical_oncopanel_genes_kN
Symbol	Entrez_id	Classifier Set
ABL1	25	k1
AKT1	207	k1
AKT2	208	k1
AKT3	10000	k1
ALK	238	k1
APC	324	k1
AR	367	k1
ARHGAP26	23092	k1
ARID1A	8289	k1
ATM	472	k1
ATRX	546	k1
AXL	558	k1
BCL2	596	k1
BCL3	602	k1
BCOR	54880	k1
BCORL1	63035	k1
BCR	613	k1
BRAF	673	k1
BRCA1	672	k1
BRCA2	675	k1
BRCC3	79184	k1
BRD3	8019	k1
CA1	759	k1
CALR	811	k1
CBFB	865	k1
CBL	867	k1
CCNB1	891	k1
CCND1	595	k1
CCND2	894	k1
CCND3	896	k1
CCNE1	898	k1
CD79B	974	k1
CDH1	999	k1
CDK4	1019	k1
CDK6	1021	k1
CEBPA	1050	k1
CIC	23152	k1
CREBBP	1387	k1
CRLF2	64109	k1
CSF1R	1436	k1
CTCF	10664	k1
CTNNB1	1499	k1
CUX1	1523	k1
CXCR4	7852	k1
DAXX	1616	k1
DDR2	4921	k1
DDX3X	1654	k1
DEK	7913	k1
DNMT3A	1788	k1
EGFR	1956	k1
EP300	2033	k1
ERBB2	2064	k1
ERBB3	2065	k1
ERBB4	2066	k1
ERG	2078	k1
ESR1	2099	k1
ETS1	2113	k1
ETV4	2118	k1
ETV5	2119	k1
ETV6	2120	k1
EWSR1	2130	k1
EZH2	2146	k1
FBXW7	55294	k1
FES	2242	k1
FGF4	2249	k1
FGFR1	2260	k1
FGFR2	2263	k1
FGFR3	2261	k1
FGR	2268	k1
FLI1	2313	k1
FOS	2353	k1
GATA1	2623	k1
GATA2	2624	k1
GLI1	2735	k1
GNA11	2767	k1
GNAS	2778	k1
GNB1	2782	k1
H3F3B	3021	k1
H3F3C	440093	k1
HNF1A	6927	k1
HRAS	3265	k1
IDH1	3417	k1
IDH2	3418	k1
IKZF1	10320	k1
IL7R	3575	k1
INSR	3643	k1
JAK1	3716	k1
JAK2	3717	k1
JAK3	3718	k1
JAZF1	221895	k1
JUN	3725	k1
KDR	3791	k1
KEAP1	9817	k1
KIT	3815	k1
KRAS	3845	k1
LCK	3932	k1
LMO2	4005	k1
LYL1	4066	k1
MAML2	84441	k1
MAP2K1	5604	k1
MAS1	4142	k1
MAST1	22983	k1
MAST2	23139	k1
MCF2	4168	k1
MCF2L	23263	k1
MDM2	4193	k1
MDM4	4194	k1
MEN1	4221	k1
MET	4233	k1
MITF	4286	k1
MLH1	4292	k1
MLLT11	10962	k1
MOS	4342	k1
MPL	4352	k1
MSH6	2956	k1
MSI1	4440	k1
MSMB	4477	k1
MYC	4609	k1
MYCL1	4610	k1
MYCN	4613	k1
MYD88	4615	k1
MYH11	4629	k1
NEU1	4758	k1
NF1	4763	k1
NF2	4771	k1
NFKB1	4790	k1
NFKB2	4791	k1
NKX2-1	7080	k1
NOTCH1	4851	k1
NOTCH2	4853	k1
NPM2	10361	k1
NPM3	10360	k1
NRAS	4893	k1
NRG1	3084	k1
NSD1	64324	k1
NT5C2	22978	k1
NTRK1	4914	k1
NTRK2	4915	k1
NTRK3	4916	k1
NUMBL	9253	k1
NUP214	8021	k1
PAX5	5079	k1
PBX1	5087	k1
PDGFRB	5159	k1
PHF6	84295	k1
PIGA	5277	k1
PIK3R1	5295	k1
PIM1	5292	k1
PKN1	5585	k1
PML	5371	k1
POLE	5426	k1
PPARG	5468	k1
PRKCA	5578	k1
PRKCB	5579	k1
PRPF8	10594	k1
PTCH1	5727	k1
PTEN	5728	k1
PTPN11	5781	k1
RAD21	5885	k1
RAF1	5894	k1
RARA	5914	k1
RB1	5925	k1
REL	5966	k1
RELA	5970	k1
RET	5979	k1
RHOA	387	k1
RIT1	6016	k1
RNF43	54894	k1
ROS1	6098	k1
RSPO2	340419	k1
RSPO3	84870	k1
RUNX1	861	k1
RUNX1T1	862	k1
SDHB	6390	k1
SET	6418	k1
SETBP1	26040	k1
SETD2	29072	k1
SF3B1	23451	k1
SH2B3	10019	k1
SKI	6497	k1
SMAD2	4087	k1
SMAD4	4089	k1
SMARCA4	6597	k1
SMARCB1	6598	k1
SMC1A	8243	k1
SMC3	9126	k1
SMO	6608	k1
SRC	6714	k1
STAG2	10735	k1
STAT3	6774	k1
STAT5B	6777	k1
STK11	6794	k1
SUFU	51684	k1
TAL1	6886	k1
TAL2	6887	k1
TCF3	6929	k1
TERT	7015	k1
TET2	54790	k1
TFE3	7030	k1
TFEB	7942	k1
THADA	63892	k1
TIAM1	7074	k1
TLX1	3195	k1
TMPRSS2	7113	k1
TP53	7157	k1
TP63	8626	k1
TSC1	7248	k1
TSC2	7249	k1
TSHR	7253	k1
U2AF1	7307	k1
VHL	7428	k1
WT1	7490	k1
ZNF703	80139	k1
ZRSR2	8233	k1
ABL1	25	k2
AKT1	207	k2
AKT2	208	k2
AKT3	10000	k2
ALK	238	k2
APC	324	k2
AR	367	k2
ARHGAP26	23092	k2
ARID1A	8289	k2
ATM	472	k2
ATRX	546	k2
AXL	558	k2
BCL2	596	k2
BCL3	602	k2
BCOR	54880	k2
BCORL1	63035	k2
BCR	613	k2
BRAF	673	k2
BRCA1	672	k2
BRCA2	675	k2
BRCC3	79184	k2
BRD3	8019	k2
CA1	759	k2
CALR	811	k2
CBFB	865	k2
CBL	867	k2
CCNB1	891	k2
CCND1	595	k2
CCND2	894	k2
CCND3	896	k2
CCNE1	898	k2
CD79B	974	k2
CDH1	999	k2
CDK4	1019	k2
CDK6	1021	k2
CEBPA	1050	k2
CIC	23152	k2
CREBBP	1387	k2
CRLF2	64109	k2
CSF1R	1436	k2
CTCF	10664	k2
CTNNB1	1499	k2
CUX1	1523	k2
CXCR4	7852	k2
DAXX	1616	k2
DDR2	4921	k2
DDX3X	1654	k2
DEK	7913	k2
DNMT3A	1788	k2
EGFR	1956	k2
EP300	2033	k2
ERBB2	2064	k2
ERBB3	2065	k2
ERBB4	2066	k2
ERG	2078	k2
ESR1	2099	k2
ETS1	2113	k2
ETV4	2118	k2
ETV5	2119	k2
ETV6	2120	k2
EWSR1	2130	k2
EZH2	2146	k2
FBXW7	55294	k2
FES	2242	k2
FGF4	2249	k2
FGFR1	2260	k2
FGFR2	2263	k2
FGFR3	2261	k2
FGR	2268	k2
FLI1	2313	k2
FOS	2353	k2
GATA1	2623	k2
GATA2	2624	k2
GLI1	2735	k2
GNA11	2767	k2
GNAS	2778	k2
GNB1	2782	k2
H3F3B	3021	k2
H3F3C	440093	k2
HNF1A	6927	k2
HRAS	3265	k2
IDH1	3417	k2
IDH2	3418	k2
IKZF1	10320	k2
IL7R	3575	k2
INSR	3643	k2
JAK1	3716	k2
JAK2	3717	k2
JAK3	3718	k2
JAZF1	221895	k2
JUN	3725	k2
KDR	3791	k2
KEAP1	9817	k2
KIT	3815	k2
KRAS	3845	k2
LCK	3932	k2
LMO2	4005	k2
LYL1	4066	k2
MAML2	84441	k2
MAP2K1	5604	k2
MAS1	4142	k2
MAST1	22983	k2
MAST2	23139	k2
MCF2	4168	k2
MCF2L	23263	k2
MDM2	4193	k2
MDM4	4194	k2
MEN1	4221	k2
MET	4233	k2
MITF	4286	k2
MLH1	4292	k2
MLLT11	10962	k2
MOS	4342	k2
MPL	4352	k2
MSH6	2956	k2
MSI1	4440	k2
MSMB	4477	k2
MYC	4609	k2
MYCL1	4610	k2
MYCN	4613	k2
MYD88	4615	k2
MYH11	4629	k2
NEU1	4758	k2
NF1	4763	k2
NF2	4771	k2
NFKB1	4790	k2
NFKB2	4791	k2
NKX2-1	7080	k2
NOTCH1	4851	k2
NOTCH2	4853	k2
NPM2	10361	k2
NPM3	10360	k2
NRAS	4893	k2
NRG1	3084	k2
NSD1	64324	k2
NT5C2	22978	k2
NTRK1	4914	k2
NTRK2	4915	k2
NTRK3	4916	k2
NUMBL	9253	k2
NUP214	8021	k2
PAX5	5079	k2
PBX1	5087	k2
PDGFRB	5159	k2
PHF6	84295	k2
PIGA	5277	k2
PIK3R1	5295	k2
PIM1	5292	k2
PKN1	5585	k2
PML	5371	k2
POLE	5426	k2
PPARG	5468	k2
PRKCA	5578	k2
PRKCB	5579	k2
PRPF8	10594	k2
PTCH1	5727	k2
PTEN	5728	k2
PTPN11	5781	k2
RAD21	5885	k2
RAF1	5894	k2
RARA	5914	k2
RB1	5925	k2
REL	5966	k2
RELA	5970	k2
RET	5979	k2
RHOA	387	k2
RIT1	6016	k2
RNF43	54894	k2
ROS1	6098	k2
RSPO2	340419	k2
RSPO3	84870	k2
RUNX1	861	k2
RUNX1T1	862	k2
SDHB	6390	k2
SET	6418	k2
SETBP1	26040	k2
SETD2	29072	k2
SF3B1	23451	k2
SH2B3	10019	k2
SKI	6497	k2
SMAD2	4087	k2
SMAD4	4089	k2
SMARCA4	6597	k2
SMARCB1	6598	k2
SMC1A	8243	k2
SMC3	9126	k2
SMO	6608	k2
SRC	6714	k2
STAG2	10735	k2
STAT3	6774	k2
STAT5B	6777	k2
STK11	6794	k2
SUFU	51684	k2
TAL1	6886	k2
TAL2	6887	k2
TCF3	6929	k2
TERT	7015	k2
TET2	54790	k2
TFE3	7030	k2
TFEB	7942	k2
THADA	63892	k2
TIAM1	7074	k2
TLX1	3195	k2
TMPRSS2	7113	k2
TP53	7157	k2
TP63	8626	k2
TSC1	7248	k2
TSC2	7249	k2
TSHR	7253	k2
U2AF1	7307	k2
VHL	7428	k2
WT1	7490	k2
ZNF703	80139	k2
ZRSR2	8233	k2
ABL1	25	k3
AKT1	207	k3
AKT2	208	k3
AKT3	10000	k3
ALK	238	k3
APC	324	k3
AR	367	k3
ARHGAP26	23092	k3
ARID1A	8289	k3
ATM	472	k3
ATRX	546	k3
AXL	558	k3
BCL2	596	k3
BCL3	602	k3
BCOR	54880	k3
BCORL1	63035	k3
BCR	613	k3
BRAF	673	k3
BRCA1	672	k3
BRCA2	675	k3
BRCC3	79184	k3
BRD3	8019	k3
CA1	759	k3
CALR	811	k3
CBFB	865	k3
CBL	867	k3
CCNB1	891	k3
CCND1	595	k3
CCND2	894	k3
CCND3	896	k3
CCNE1	898	k3
CD79B	974	k3
CDH1	999	k3
CDK4	1019	k3
CDK6	1021	k3
CEBPA	1050	k3
CIC	23152	k3
CREBBP	1387	k3
CRLF2	64109	k3
CSF1R	1436	k3
CTCF	10664	k3
CTNNB1	1499	k3
CUX1	1523	k3
CXCR4	7852	k3
DAXX	1616	k3
DDR2	4921	k3
DDX3X	1654	k3
DEK	7913	k3
DNMT3A	1788	k3
EGFR	1956	k3
EP300	2033	k3
ERBB2	2064	k3
ERBB3	2065	k3
ERBB4	2066	k3
ERG	2078	k3
ESR1	2099	k3
ETS1	2113	k3
ETV4	2118	k3
ETV5	2119	k3
ETV6	2120	k3
EWSR1	2130	k3
EZH2	2146	k3
FBXW7	55294	k3
FES	2242	k3
FGF4	2249	k3
FGFR1	2260	k3
FGFR2	2263	k3
FGFR3	2261	k3
FGR	2268	k3
FLI1	2313	k3
FOS	2353	k3
GATA1	2623	k3
GATA2	2624	k3
GLI1	2735	k3
GNA11	2767	k3
GNAS	2778	k3
GNB1	2782	k3
H3F3B	3021	k3
H3F3C	440093	k3
HNF1A	6927	k3
HRAS	3265	k3
IDH1	3417	k3
IDH2	3418	k3
IKZF1	10320	k3
IL7R	3575	k3
INSR	3643	k3
JAK1	3716	k3
JAK2	3717	k3
JAK3	3718	k3
JAZF1	221895	k3
JUN	3725	k3
KDR	3791	k3
KEAP1	9817	k3
KIT	3815	k3
KRAS	3845	k3
LCK	3932	k3
LMO2	4005	k3
LYL1	4066	k3
MAML2	84441	k3
MAP2K1	5604	k3
MAS1	4142	k3
MAST1	22983	k3
MAST2	23139	k3
MCF2	4168	k3
MCF2L	23263	k3
MDM2	4193	k3
MDM4	4194	k3
MEN1	4221	k3
MET	4233	k3
MITF	4286	k3
MLH1	4292	k3
MLLT11	10962	k3
MOS	4342	k3
MPL	4352	k3
MSH6	2956	k3
MSI1	4440	k3
MSMB	4477	k3
MYC	4609	k3
MYCL1	4610	k3
MYCN	4613	k3
MYD88	4615	k3
MYH11	4629	k3
NEU1	4758	k3
NF1	4763	k3
NF2	4771	k3
NFKB1	4790	k3
NFKB2	4791	k3
NKX2-1	7080	k3
NOTCH1	4851	k3
NOTCH2	4853	k3
NPM2	10361	k3
NPM3	10360	k3
NRAS	4893	k3
NRG1	3084	k3
NSD1	64324	k3
NT5C2	22978	k3
NTRK1	4914	k3
NTRK2	4915	k3
NTRK3	4916	k3
NUMBL	9253	k3
NUP214	8021	k3
PAX5	5079	k3
PBX1	5087	k3
PDGFRB	5159	k3
PHF6	84295	k3
PIGA	5277	k3
PIK3R1	5295	k3
PIM1	5292	k3
PKN1	5585	k3
PML	5371	k3
POLE	5426	k3
PPARG	5468	k3
PRKCA	5578	k3
PRKCB	5579	k3
PRPF8	10594	k3
PTCH1	5727	k3
PTEN	5728	k3
PTPN11	5781	k3
RAD21	5885	k3
RAF1	5894	k3
RARA	5914	k3
RB1	5925	k3
REL	5966	k3
RELA	5970	k3
RET	5979	k3
RHOA	387	k3
RIT1	6016	k3
RNF43	54894	k3
ROS1	6098	k3
RSPO2	340419	k3
RSPO3	84870	k3
RUNX1	861	k3
RUNX1T1	862	k3
SDHB	6390	k3
SET	6418	k3
SETBP1	26040	k3
SETD2	29072	k3
SF3B1	23451	k3
SH2B3	10019	k3
SKI	6497	k3
SMAD2	4087	k3
SMAD4	4089	k3
SMARCA4	6597	k3
SMARCB1	6598	k3
SMC1A	8243	k3
SMC3	9126	k3
SMO	6608	k3
SRC	6714	k3
STAG2	10735	k3
STAT3	6774	k3
STAT5B	6777	k3
STK11	6794	k3
SUFU	51684	k3
TAL1	6886	k3
TAL2	6887	k3
TCF3	6929	k3
TERT	7015	k3
TET2	54790	k3
TFE3	7030	k3
TFEB	7942	k3
THADA	63892	k3
TIAM1	7074	k3
TLX1	3195	k3
TMPRSS2	7113	k3
TP53	7157	k3
TP63	8626	k3
TSC1	7248	k3
TSC2	7249	k3
TSHR	7253	k3
U2AF1	7307	k3
VHL	7428	k3
WT1	7490	k3
ZNF703	80139	k3
ZRSR2	8233	k3
ABL1	25	k4
AKT1	207	k4
AKT2	208	k4
AKT3	10000	k4
ALK	238	k4
APC	324	k4
AR	367	k4
ARHGAP26	23092	k4
ARID1A	8289	k4
ATM	472	k4
ATRX	546	k4
AXL	558	k4
BCL2	596	k4
BCL3	602	k4
BCOR	54880	k4
BCORL1	63035	k4
BCR	613	k4
BRAF	673	k4
BRCA1	672	k4
BRCA2	675	k4
BRCC3	79184	k4
BRD3	8019	k4
CA1	759	k4
CALR	811	k4
CBFB	865	k4
CBL	867	k4
CCNB1	891	k4
CCND1	595	k4
CCND2	894	k4
CCND3	896	k4
CCNE1	898	k4
CD79B	974	k4
CDH1	999	k4
CDK4	1019	k4
CDK6	1021	k4
CEBPA	1050	k4
CIC	23152	k4
CREBBP	1387	k4
CRLF2	64109	k4
CSF1R	1436	k4
CTCF	10664	k4
CTNNB1	1499	k4
CUX1	1523	k4
CXCR4	7852	k4
DAXX	1616	k4
DDR2	4921	k4
DDX3X	1654	k4
DEK	7913	k4
DNMT3A	1788	k4
EGFR	1956	k4
EP300	2033	k4
ERBB2	2064	k4
ERBB3	2065	k4
ERBB4	2066	k4
ERG	2078	k4
ESR1	2099	k4
ETS1	2113	k4
ETV4	2118	k4
ETV5	2119	k4
ETV6	2120	k4
EWSR1	2130	k4
EZH2	2146	k4
FBXW7	55294	k4
FES	2242	k4
FGF4	2249	k4
FGFR1	2260	k4
FGFR2	2263	k4
FGFR3	2261	k4
FGR	2268	k4
FLI1	2313	k4
FOS	2353	k4
GATA1	2623	k4
GATA2	2624	k4
GLI1	2735	k4
GNA11	2767	k4
GNAS	2778	k4
GNB1	2782	k4
H3F3B	3021	k4
H3F3C	440093	k4
HNF1A	6927	k4
HRAS	3265	k4
IDH1	3417	k4
IDH2	3418	k4
IKZF1	10320	k4
IL7R	3575	k4
INSR	3643	k4
JAK1	3716	k4
JAK2	3717	k4
JAK3	3718	k4
JAZF1	221895	k4
JUN	3725	k4
KDR	3791	k4
KEAP1	9817	k4
KIT	3815	k4
KRAS	3845	k4
LCK	3932	k4
LMO2	4005	k4
LYL1	4066	k4
MAML2	84441	k4
MAP2K1	5604	k4
MAS1	4142	k4
MAST1	22983	k4
MAST2	23139	k4
MCF2	4168	k4
MCF2L	23263	k4
MDM2	4193	k4
MDM4	4194	k4
MEN1	4221	k4
MET	4233	k4
MITF	4286	k4
MLH1	4292	k4
MLLT11	10962	k4
MOS	4342	k4
MPL	4352	k4
MSH6	2956	k4
MSI1	4440	k4
MSMB	4477	k4
MYC	4609	k4
MYCL1	4610	k4
MYCN	4613	k4
MYD88	4615	k4
MYH11	4629	k4
NEU1	4758	k4
NF1	4763	k4
NF2	4771	k4
NFKB1	4790	k4
NFKB2	4791	k4
NKX2-1	7080	k4
NOTCH1	4851	k4
NOTCH2	4853	k4
NPM2	10361	k4
NPM3	10360	k4
NRAS	4893	k4
NRG1	3084	k4
NSD1	64324	k4
NT5C2	22978	k4
NTRK1	4914	k4
NTRK2	4915	k4
NTRK3	4916	k4
NUMBL	9253	k4
NUP214	8021	k4
PAX5	5079	k4
PBX1	5087	k4
PDGFRB	5159	k4
PHF6	84295	k4
PIGA	5277	k4
PIK3R1	5295	k4
PIM1	5292	k4
PKN1	5585	k4
PML	5371	k4
POLE	5426	k4
PPARG	5468	k4
PRKCA	5578	k4
PRKCB	5579	k4
PRPF8	10594	k4
PTCH1	5727	k4
PTEN	5728	k4
PTPN11	5781	k4
RAD21	5885	k4
RAF1	5894	k4
RARA	5914	k4
RB1	5925	k4
REL	5966	k4
RELA	5970	k4
RET	5979	k4
RHOA	387	k4
RIT1	6016	k4
RNF43	54894	k4
ROS1	6098	k4
RSPO2	340419	k4
RSPO3	84870	k4
RUNX1	861	k4
RUNX1T1	862	k4
SDHB	6390	k4
SET	6418	k4
SETBP1	26040	k4
SETD2	29072	k4
SF3B1	23451	k4
SH2B3	10019	k4
SKI	6497	k4
SMAD2	4087	k4
SMAD4	4089	k4
SMARCA4	6597	k4
SMARCB1	6598	k4
SMC1A	8243	k4
SMC3	9126	k4
SMO	6608	k4
SRC	6714	k4
STAG2	10735	k4
STAT3	6774	k4
STAT5B	6777	k4
STK11	6794	k4
SUFU	51684	k4
TAL1	6886	k4
TAL2	6887	k4
TCF3	6929	k4
TERT	7015	k4
TET2	54790	k4
TFE3	7030	k4
TFEB	7942	k4
THADA	63892	k4
TIAM1	7074	k4
TLX1	3195	k4
TMPRSS2	7113	k4
TP53	7157	k4
TP63	8626	k4
TSC1	7248	k4
TSC2	7249	k4
TSHR	7253	k4
U2AF1	7307	k4
VHL	7428	k4
WT1	7490	k4
ZNF703	80139	k4
ZRSR2	8233	k4
ABL1	25	k5
AKT1	207	k5
AKT2	208	k5
AKT3	10000	k5
ALK	238	k5
APC	324	k5
AR	367	k5
ARHGAP26	23092	k5
ARID1A	8289	k5
ATM	472	k5
ATRX	546	k5
AXL	558	k5
BCL2	596	k5
BCL3	602	k5
BCOR	54880	k5
BCORL1	63035	k5
BCR	613	k5
BRAF	673	k5
BRCA1	672	k5
BRCA2	675	k5
BRCC3	79184	k5
BRD3	8019	k5
CA1	759	k5
CALR	811	k5
CBFB	865	k5
CBL	867	k5
CCNB1	891	k5
CCND1	595	k5
CCND2	894	k5
CCND3	896	k5
CCNE1	898	k5
CD79B	974	k5
CDH1	999	k5
CDK4	1019	k5
CDK6	1021	k5
CEBPA	1050	k5
CIC	23152	k5
CREBBP	1387	k5
CRLF2	64109	k5
CSF1R	1436	k5
CTCF	10664	k5
CTNNB1	1499	k5
CUX1	1523	k5
CXCR4	7852	k5
DAXX	1616	k5
DDR2	4921	k5
DDX3X	1654	k5
DEK	7913	k5
DNMT3A	1788	k5
EGFR	1956	k5
EP300	2033	k5
ERBB2	2064	k5
ERBB3	2065	k5
ERBB4	2066	k5
ERG	2078	k5
ESR1	2099	k5
ETS1	2113	k5
ETV4	2118	k5
ETV5	2119	k5
ETV6	2120	k5
EWSR1	2130	k5
EZH2	2146	k5
FBXW7	55294	k5
FES	2242	k5
FGF4	2249	k5
FGFR1	2260	k5
FGFR2	2263	k5
FGFR3	2261	k5
FGR	2268	k5
FLI1	2313	k5
FOS	2353	k5
GATA1	2623	k5
GATA2	2624	k5
GLI1	2735	k5
GNA11	2767	k5
GNAS	2778	k5
GNB1	2782	k5
H3F3B	3021	k5
H3F3C	440093	k5
HNF1A	6927	k5
HRAS	3265	k5
IDH1	3417	k5
IDH2	3418	k5
IKZF1	10320	k5
IL7R	3575	k5
INSR	3643	k5
JAK1	3716	k5
JAK2	3717	k5
JAK3	3718	k5
JAZF1	221895	k5
JUN	3725	k5
KDR	3791	k5
KEAP1	9817	k5
KIT	3815	k5
KRAS	3845	k5
LCK	3932	k5
LMO2	4005	k5
LYL1	4066	k5
MAML2	84441	k5
MAP2K1	5604	k5
MAS1	4142	k5
MAST1	22983	k5
MAST2	23139	k5
MCF2	4168	k5
MCF2L	23263	k5
MDM2	4193	k5
MDM4	4194	k5
MEN1	4221	k5
MET	4233	k5
MITF	4286	k5
MLH1	4292	k5
MLLT11	10962	k5
MOS	4342	k5
MPL	4352	k5
MSH6	2956	k5
MSI1	4440	k5
MSMB	4477	k5
MYC	4609	k5
MYCL1	4610	k5
MYCN	4613	k5
MYD88	4615	k5
MYH11	4629	k5
NEU1	4758	k5
NF1	4763	k5
NF2	4771	k5
NFKB1	4790	k5
NFKB2	4791	k5
NKX2-1	7080	k5
NOTCH1	4851	k5
NOTCH2	4853	k5
NPM2	10361	k5
NPM3	10360	k5
NRAS	4893	k5
NRG1	3084	k5
NSD1	64324	k5
NT5C2	22978	k5
NTRK1	4914	k5
NTRK2	4915	k5
NTRK3	4916	k5
NUMBL	9253	k5
NUP214	8021	k5
PAX5	5079	k5
PBX1	5087	k5
PDGFRB	5159	k5
PHF6	84295	k5
PIGA	5277	k5
PIK3R1	5295	k5
PIM1	5292	k5
PKN1	5585	k5
PML	5371	k5
POLE	5426	k5
PPARG	5468	k5
PRKCA	5578	k5
PRKCB	5579	k5
PRPF8	10594	k5
PTCH1	5727	k5
PTEN	5728	k5
PTPN11	5781	k5
RAD21	5885	k5
RAF1	5894	k5
RARA	5914	k5
RB1	5925	k5
REL	5966	k5
RELA	5970	k5
RET	5979	k5
RHOA	387	k5
RIT1	6016	k5
RNF43	54894	k5
ROS1	6098	k5
RSPO2	340419	k5
RSPO3	84870	k5
RUNX1	861	k5
RUNX1T1	862	k5
SDHB	6390	k5
SET	6418	k5
SETBP1	26040	k5
SETD2	29072	k5
SF3B1	23451	k5
SH2B3	10019	k5
SKI	6497	k5
SMAD2	4087	k5
SMAD4	4089	k5
SMARCA4	6597	k5
SMARCB1	6598	k5
SMC1A	8243	k5
SMC3	9126	k5
SMO	6608	k5
SRC	6714	k5
STAG2	10735	k5
STAT3	6774	k5
STAT5B	6777	k5
STK11	6794	k5
SUFU	51684	k5
TAL1	6886	k5
TAL2	6887	k5
TCF3	6929	k5
TERT	7015	k5
TET2	54790	k5
TFE3	7030	k5
TFEB	7942	k5
THADA	63892	k5
TIAM1	7074	k5
TLX1	3195	k5
TMPRSS2	7113	k5
TP53	7157	k5
TP63	8626	k5
TSC1	7248	k5
TSC2	7249	k5
TSHR	7253	k5
U2AF1	7307	k5
VHL	7428	k5
WT1	7490	k5
ZNF703	80139	k5
ZRSR2	8233	k5
ABL1	25	k6
AKT1	207	k6
AKT2	208	k6
AKT3	10000	k6
ALK	238	k6
APC	324	k6
AR	367	k6
ARHGAP26	23092	k6
ARID1A	8289	k6
ATM	472	k6
ATRX	546	k6
AXL	558	k6
BCL2	596	k6
BCL3	602	k6
BCOR	54880	k6
BCORL1	63035	k6
BCR	613	k6
BRAF	673	k6
BRCA1	672	k6
BRCA2	675	k6
BRCC3	79184	k6
BRD3	8019	k6
CA1	759	k6
CALR	811	k6
CBFB	865	k6
CBL	867	k6
CCNB1	891	k6
CCND1	595	k6
CCND2	894	k6
CCND3	896	k6
CCNE1	898	k6
CD79B	974	k6
CDH1	999	k6
CDK4	1019	k6
CDK6	1021	k6
CEBPA	1050	k6
CIC	23152	k6
CREBBP	1387	k6
CRLF2	64109	k6
CSF1R	1436	k6
CTCF	10664	k6
CTNNB1	1499	k6
CUX1	1523	k6
CXCR4	7852	k6
DAXX	1616	k6
DDR2	4921	k6
DDX3X	1654	k6
DEK	7913	k6
DNMT3A	1788	k6
EGFR	1956	k6
EP300	2033	k6
ERBB2	2064	k6
ERBB3	2065	k6
ERBB4	2066	k6
ERG	2078	k6
ESR1	2099	k6
ETS1	2113	k6
ETV4	2118	k6
ETV5	2119	k6
ETV6	2120	k6
EWSR1	2130	k6
EZH2	2146	k6
FBXW7	55294	k6
FES	2242	k6
FGF4	2249	k6
FGFR1	2260	k6
FGFR2	2263	k6
FGFR3	2261	k6
FGR	2268	k6
FLI1	2313	k6
FOS	2353	k6
GATA1	2623	k6
GATA2	2624	k6
GLI1	2735	k6
GNA11	2767	k6
GNAS	2778	k6
GNB1	2782	k6
H3F3B	3021	k6
H3F3C	440093	k6
HNF1A	6927	k6
HRAS	3265	k6
IDH1	3417	k6
IDH2	3418	k6
IKZF1	10320	k6
IL7R	3575	k6
INSR	3643	k6
JAK1	3716	k6
JAK2	3717	k6
JAK3	3718	k6
JAZF1	221895	k6
JUN	3725	k6
KDR	3791	k6
KEAP1	9817	k6
KIT	3815	k6
KRAS	3845	k6
LCK	3932	k6
LMO2	4005	k6
LYL1	4066	k6
MAML2	84441	k6
MAP2K1	5604	k6
MAS1	4142	k6
MAST1	22983	k6
MAST2	23139	k6
MCF2	4168	k6
MCF2L	23263	k6
MDM2	4193	k6
MDM4	4194	k6
MEN1	4221	k6
MET	4233	k6
MITF	4286	k6
MLH1	4292	k6
MLLT11	10962	k6
MOS	4342	k6
MPL	4352	k6
MSH6	2956	k6
MSI1	4440	k6
MSMB	4477	k6
MYC	4609	k6
MYCL1	4610	k6
MYCN	4613	k6
MYD88	4615	k6
MYH11	4629	k6
NEU1	4758	k6
NF1	4763	k6
NF2	4771	k6
NFKB1	4790	k6
NFKB2	4791	k6
NKX2-1	7080	k6
NOTCH1	4851	k6
NOTCH2	4853	k6
NPM2	10361	k6
NPM3	10360	k6
NRAS	4893	k6
NRG1	3084	k6
NSD1	64324	k6
NT5C2	22978	k6
NTRK1	4914	k6
NTRK2	4915	k6
NTRK3	4916	k6
NUMBL	9253	k6
NUP214	8021	k6
PAX5	5079	k6
PBX1	5087	k6
PDGFRB	5159	k6
PHF6	84295	k6
PIGA	5277	k6
PIK3R1	5295	k6
PIM1	5292	k6
PKN1	5585	k6
PML	5371	k6
POLE	5426	k6
PPARG	5468	k6
PRKCA	5578	k6
PRKCB	5579	k6
PRPF8	10594	k6
PTCH1	5727	k6
PTEN	5728	k6
PTPN11	5781	k6
RAD21	5885	k6
RAF1	5894	k6
RARA	5914	k6
RB1	5925	k6
REL	5966	k6
RELA	5970	k6
RET	5979	k6
RHOA	387	k6
RIT1	6016	k6
RNF43	54894	k6
ROS1	6098	k6
RSPO2	340419	k6
RSPO3	84870	k6
RUNX1	861	k6
RUNX1T1	862	k6
SDHB	6390	k6
SET	6418	k6
SETBP1	26040	k6
SETD2	29072	k6
SF3B1	23451	k6
SH2B3	10019	k6
SKI	6497	k6
SMAD2	4087	k6
SMAD4	4089	k6
SMARCA4	6597	k6
SMARCB1	6598	k6
SMC1A	8243	k6
SMC3	9126	k6
SMO	6608	k6
SRC	6714	k6
STAG2	10735	k6
STAT3	6774	k6
STAT5B	6777	k6
STK11	6794	k6
SUFU	51684	k6
TAL1	6886	k6
TAL2	6887	k6
TCF3	6929	k6
TERT	7015	k6
TET2	54790	k6
TFE3	7030	k6
TFEB	7942	k6
THADA	63892	k6
TIAM1	7074	k6
TLX1	3195	k6
TMPRSS2	7113	k6
TP53	7157	k6
TP63	8626	k6
TSC1	7248	k6
TSC2	7249	k6
TSHR	7253	k6
U2AF1	7307	k6
VHL	7428	k6
WT1	7490	k6
ZNF703	80139	k6
ZRSR2	8233	k6
ABL1	25	k7
AKT1	207	k7
AKT2	208	k7
AKT3	10000	k7
ALK	238	k7
APC	324	k7
AR	367	k7
ARHGAP26	23092	k7
ARID1A	8289	k7
ATM	472	k7
ATRX	546	k7
AXL	558	k7
BCL2	596	k7
BCL3	602	k7
BCOR	54880	k7
BCORL1	63035	k7
BCR	613	k7
BRAF	673	k7
BRCA1	672	k7
BRCA2	675	k7
BRCC3	79184	k7
BRD3	8019	k7
CA1	759	k7
CALR	811	k7
CBFB	865	k7
CBL	867	k7
CCNB1	891	k7
CCND1	595	k7
CCND2	894	k7
CCND3	896	k7
CCNE1	898	k7
CD79B	974	k7
CDH1	999	k7
CDK4	1019	k7
CDK6	1021	k7
CEBPA	1050	k7
CIC	23152	k7
CREBBP	1387	k7
CRLF2	64109	k7
CSF1R	1436	k7
CTCF	10664	k7
CTNNB1	1499	k7
CUX1	1523	k7
CXCR4	7852	k7
DAXX	1616	k7
DDR2	4921	k7
DDX3X	1654	k7
DEK	7913	k7
DNMT3A	1788	k7
EGFR	1956	k7
EP300	2033	k7
ERBB2	2064	k7
ERBB3	2065	k7
ERBB4	2066	k7
ERG	2078	k7
ESR1	2099	k7
ETS1	2113	k7
ETV4	2118	k7
ETV5	2119	k7
ETV6	2120	k7
EWSR1	2130	k7
EZH2	2146	k7
FBXW7	55294	k7
FES	2242	k7
FGF4	2249	k7
FGFR1	2260	k7
FGFR2	2263	k7
FGFR3	2261	k7
FGR	2268	k7
FLI1	2313	k7
FOS	2353	k7
GATA1	2623	k7
GATA2	2624	k7
GLI1	2735	k7
GNA11	2767	k7
GNAS	2778	k7
GNB1	2782	k7
H3F3B	3021	k7
H3F3C	440093	k7
HNF1A	6927	k7
HRAS	3265	k7
IDH1	3417	k7
IDH2	3418	k7
IKZF1	10320	k7
IL7R	3575	k7
INSR	3643	k7
JAK1	3716	k7
JAK2	3717	k7
JAK3	3718	k7
JAZF1	221895	k7
JUN	3725	k7
KDR	3791	k7
KEAP1	9817	k7
KIT	3815	k7
KRAS	3845	k7
LCK	3932	k7
LMO2	4005	k7
LYL1	4066	k7
MAML2	84441	k7
MAP2K1	5604	k7
MAS1	4142	k7
MAST1	22983	k7
MAST2	23139	k7
MCF2	4168	k7
MCF2L	23263	k7
MDM2	4193	k7
MDM4	4194	k7
MEN1	4221	k7
MET	4233	k7
MITF	4286	k7
MLH1	4292	k7
MLLT11	10962	k7
MOS	4342	k7
MPL	4352	k7
MSH6	2956	k7
MSI1	4440	k7
MSMB	4477	k7
MYC	4609	k7
MYCL1	4610	k7
MYCN	4613	k7
MYD88	4615	k7
MYH11	4629	k7
NEU1	4758	k7
NF1	4763	k7
NF2	4771	k7
NFKB1	4790	k7
NFKB2	4791	k7
NKX2-1	7080	k7
NOTCH1	4851	k7
NOTCH2	4853	k7
NPM2	10361	k7
NPM3	10360	k7
NRAS	4893	k7
NRG1	3084	k7
NSD1	64324	k7
NT5C2	22978	k7
NTRK1	4914	k7
NTRK2	4915	k7
NTRK3	4916	k7
NUMBL	9253	k7
NUP214	8021	k7
PAX5	5079	k7
PBX1	5087	k7
PDGFRB	5159	k7
PHF6	84295	k7
PIGA	5277	k7
PIK3R1	5295	k7
PIM1	5292	k7
PKN1	5585	k7
PML	5371	k7
POLE	5426	k7
PPARG	5468	k7
PRKCA	5578	k7
PRKCB	5579	k7
PRPF8	10594	k7
PTCH1	5727	k7
PTEN	5728	k7
PTPN11	5781	k7
RAD21	5885	k7
RAF1	5894	k7
RARA	5914	k7
RB1	5925	k7
REL	5966	k7
RELA	5970	k7
RET	5979	k7
RHOA	387	k7
RIT1	6016	k7
RNF43	54894	k7
ROS1	6098	k7
RSPO2	340419	k7
RSPO3	84870	k7
RUNX1	861	k7
RUNX1T1	862	k7
SDHB	6390	k7
SET	6418	k7
SETBP1	26040	k7
SETD2	29072	k7
SF3B1	23451	k7
SH2B3	10019	k7
SKI	6497	k7
SMAD2	4087	k7
SMAD4	4089	k7
SMARCA4	6597	k7
SMARCB1	6598	k7
SMC1A	8243	k7
SMC3	9126	k7
SMO	6608	k7
SRC	6714	k7
STAG2	10735	k7
STAT3	6774	k7
STAT5B	6777	k7
STK11	6794	k7
SUFU	51684	k7
TAL1	6886	k7
TAL2	6887	k7
TCF3	6929	k7
TERT	7015	k7
TET2	54790	k7
TFE3	7030	k7
TFEB	7942	k7
THADA	63892	k7
TIAM1	7074	k7
TLX1	3195	k7
TMPRSS2	7113	k7
TP53	7157	k7
TP63	8626	k7
TSC1	7248	k7
TSC2	7249	k7
TSHR	7253	k7
U2AF1	7307	k7
VHL	7428	k7
WT1	7490	k7
ZNF703	80139	k7
ZRSR2	8233	k7
ABL1	25	k8
AKT1	207	k8
AKT2	208	k8
AKT3	10000	k8
ALK	238	k8
APC	324	k8
AR	367	k8
ARHGAP26	23092	k8
ARID1A	8289	k8
ATM	472	k8
ATRX	546	k8
AXL	558	k8
BCL2	596	k8
BCL3	602	k8
BCOR	54880	k8
BCORL1	63035	k8
BCR	613	k8
BRAF	673	k8
BRCA1	672	k8
BRCA2	675	k8
BRCC3	79184	k8
BRD3	8019	k8
CA1	759	k8
CALR	811	k8
CBFB	865	k8
CBL	867	k8
CCNB1	891	k8
CCND1	595	k8
CCND2	894	k8
CCND3	896	k8
CCNE1	898	k8
CD79B	974	k8
CDH1	999	k8
CDK4	1019	k8
CDK6	1021	k8
CEBPA	1050	k8
CIC	23152	k8
CREBBP	1387	k8
CRLF2	64109	k8
CSF1R	1436	k8
CTCF	10664	k8
CTNNB1	1499	k8
CUX1	1523	k8
CXCR4	7852	k8
DAXX	1616	k8
DDR2	4921	k8
DDX3X	1654	k8
DEK	7913	k8
DNMT3A	1788	k8
EGFR	1956	k8
EP300	2033	k8
ERBB2	2064	k8
ERBB3	2065	k8
ERBB4	2066	k8
ERG	2078	k8
ESR1	2099	k8
ETS1	2113	k8
ETV4	2118	k8
ETV5	2119	k8
ETV6	2120	k8
EWSR1	2130	k8
EZH2	2146	k8
FBXW7	55294	k8
FES	2242	k8
FGF4	2249	k8
FGFR1	2260	k8
FGFR2	2263	k8
FGFR3	2261	k8
FGR	2268	k8
FLI1	2313	k8
FOS	2353	k8
GATA1	2623	k8
GATA2	2624	k8
GLI1	2735	k8
GNA11	2767	k8
GNAS	2778	k8
GNB1	2782	k8
H3F3B	3021	k8
H3F3C	440093	k8
HNF1A	6927	k8
HRAS	3265	k8
IDH1	3417	k8
IDH2	3418	k8
IKZF1	10320	k8
IL7R	3575	k8
INSR	3643	k8
JAK1	3716	k8
JAK2	3717	k8
JAK3	3718	k8
JAZF1	221895	k8
JUN	3725	k8
KDR	3791	k8
KEAP1	9817	k8
KIT	3815	k8
KRAS	3845	k8
LCK	3932	k8
LMO2	4005	k8
LYL1	4066	k8
MAML2	84441	k8
MAP2K1	5604	k8
MAS1	4142	k8
MAST1	22983	k8
MAST2	23139	k8
MCF2	4168	k8
MCF2L	23263	k8
MDM2	4193	k8
MDM4	4194	k8
MEN1	4221	k8
MET	4233	k8
MITF	4286	k8
MLH1	4292	k8
MLLT11	10962	k8
MOS	4342	k8
MPL	4352	k8
MSH6	2956	k8
MSI1	4440	k8
MSMB	4477	k8
MYC	4609	k8
MYCL1	4610	k8
MYCN	4613	k8
MYD88	4615	k8
MYH11	4629	k8
NEU1	4758	k8
NF1	4763	k8
NF2	4771	k8
NFKB1	4790	k8
NFKB2	4791	k8
NKX2-1	7080	k8
NOTCH1	4851	k8
NOTCH2	4853	k8
NPM2	10361	k8
NPM3	10360	k8
NRAS	4893	k8
NRG1	3084	k8
NSD1	64324	k8
NT5C2	22978	k8
NTRK1	4914	k8
NTRK2	4915	k8
NTRK3	4916	k8
NUMBL	9253	k8
NUP214	8021	k8
PAX5	5079	k8
PBX1	5087	k8
PDGFRB	5159	k8
PHF6	84295	k8
PIGA	5277	k8
PIK3R1	5295	k8
PIM1	5292	k8
PKN1	5585	k8
PML	5371	k8
POLE	5426	k8
PPARG	5468	k8
PRKCA	5578	k8
PRKCB	5579	k8
PRPF8	10594	k8
PTCH1	5727	k8
PTEN	5728	k8
PTPN11	5781	k8
RAD21	5885	k8
RAF1	5894	k8
RARA	5914	k8
RB1	5925	k8
REL	5966	k8
RELA	5970	k8
RET	5979	k8
RHOA	387	k8
RIT1	6016	k8
RNF43	54894	k8
ROS1	6098	k8
RSPO2	340419	k8
RSPO3	84870	k8
RUNX1	861	k8
RUNX1T1	862	k8
SDHB	6390	k8
SET	6418	k8
SETBP1	26040	k8
SETD2	29072	k8
SF3B1	23451	k8
SH2B3	10019	k8
SKI	6497	k8
SMAD2	4087	k8
SMAD4	4089	k8
SMARCA4	6597	k8
SMARCB1	6598	k8
SMC1A	8243	k8
SMC3	9126	k8
SMO	6608	k8
SRC	6714	k8
STAG2	10735	k8
STAT3	6774	k8
STAT5B	6777	k8
STK11	6794	k8
SUFU	51684	k8
TAL1	6886	k8
TAL2	6887	k8
TCF3	6929	k8
TERT	7015	k8
TET2	54790	k8
TFE3	7030	k8
TFEB	7942	k8
THADA	63892	k8
TIAM1	7074	k8
TLX1	3195	k8
TMPRSS2	7113	k8
TP53	7157	k8
TP63	8626	k8
TSC1	7248	k8
TSC2	7249	k8
TSHR	7253	k8
U2AF1	7307	k8
VHL	7428	k8
WT1	7490	k8
ZNF703	80139	k8
ZRSR2	8233	k8
ABL1	25	k9
AKT1	207	k9
AKT2	208	k9
AKT3	10000	k9
ALK	238	k9
APC	324	k9
AR	367	k9
ARHGAP26	23092	k9
ARID1A	8289	k9
ATM	472	k9
ATRX	546	k9
AXL	558	k9
BCL2	596	k9
BCL3	602	k9
BCOR	54880	k9
BCORL1	63035	k9
BCR	613	k9
BRAF	673	k9
BRCA1	672	k9
BRCA2	675	k9
BRCC3	79184	k9
BRD3	8019	k9
CA1	759	k9
CALR	811	k9
CBFB	865	k9
CBL	867	k9
CCNB1	891	k9
CCND1	595	k9
CCND2	894	k9
CCND3	896	k9
CCNE1	898	k9
CD79B	974	k9
CDH1	999	k9
CDK4	1019	k9
CDK6	1021	k9
CEBPA	1050	k9
CIC	23152	k9
CREBBP	1387	k9
CRLF2	64109	k9
CSF1R	1436	k9
CTCF	10664	k9
CTNNB1	1499	k9
CUX1	1523	k9
CXCR4	7852	k9
DAXX	1616	k9
DDR2	4921	k9
DDX3X	1654	k9
DEK	7913	k9
DNMT3A	1788	k9
EGFR	1956	k9
EP300	2033	k9
ERBB2	2064	k9
ERBB3	2065	k9
ERBB4	2066	k9
ERG	2078	k9
ESR1	2099	k9
ETS1	2113	k9
ETV4	2118	k9
ETV5	2119	k9
ETV6	2120	k9
EWSR1	2130	k9
EZH2	2146	k9
FBXW7	55294	k9
FES	2242	k9
FGF4	2249	k9
FGFR1	2260	k9
FGFR2	2263	k9
FGFR3	2261	k9
FGR	2268	k9
FLI1	2313	k9
FOS	2353	k9
GATA1	2623	k9
GATA2	2624	k9
GLI1	2735	k9
GNA11	2767	k9
GNAS	2778	k9
GNB1	2782	k9
H3F3B	3021	k9
H3F3C	440093	k9
HNF1A	6927	k9
HRAS	3265	k9
IDH1	3417	k9
IDH2	3418	k9
IKZF1	10320	k9
IL7R	3575	k9
INSR	3643	k9
JAK1	3716	k9
JAK2	3717	k9
JAK3	3718	k9
JAZF1	221895	k9
JUN	3725	k9
KDR	3791	k9
KEAP1	9817	k9
KIT	3815	k9
KRAS	3845	k9
LCK	3932	k9
LMO2	4005	k9
LYL1	4066	k9
MAML2	84441	k9
MAP2K1	5604	k9
MAS1	4142	k9
MAST1	22983	k9
MAST2	23139	k9
MCF2	4168	k9
MCF2L	23263	k9
MDM2	4193	k9
MDM4	4194	k9
MEN1	4221	k9
MET	4233	k9
MITF	4286	k9
MLH1	4292	k9
MLLT11	10962	k9
MOS	4342	k9
MPL	4352	k9
MSH6	2956	k9
MSI1	4440	k9
MSMB	4477	k9
MYC	4609	k9
MYCL1	4610	k9
MYCN	4613	k9
MYD88	4615	k9
MYH11	4629	k9
NEU1	4758	k9
NF1	4763	k9
NF2	4771	k9
NFKB1	4790	k9
NFKB2	4791	k9
NKX2-1	7080	k9
NOTCH1	4851	k9
NOTCH2	4853	k9
NPM2	10361	k9
NPM3	10360	k9
NRAS	4893	k9
NRG1	3084	k9
NSD1	64324	k9
NT5C2	22978	k9
NTRK1	4914	k9
NTRK2	4915	k9
NTRK3	4916	k9
NUMBL	9253	k9
NUP214	8021	k9
PAX5	5079	k9
PBX1	5087	k9
PDGFRB	5159	k9
PHF6	84295	k9
PIGA	5277	k9
PIK3R1	5295	k9
PIM1	5292	k9
PKN1	5585	k9
PML	5371	k9
POLE	5426	k9
PPARG	5468	k9
PRKCA	5578	k9
PRKCB	5579	k9
PRPF8	10594	k9
PTCH1	5727	k9
PTEN	5728	k9
PTPN11	5781	k9
RAD21	5885	k9
RAF1	5894	k9
RARA	5914	k9
RB1	5925	k9
REL	5966	k9
RELA	5970	k9
RET	5979	k9
RHOA	387	k9
RIT1	6016	k9
RNF43	54894	k9
ROS1	6098	k9
RSPO2	340419	k9
RSPO3	84870	k9
RUNX1	861	k9
RUNX1T1	862	k9
SDHB	6390	k9
SET	6418	k9
SETBP1	26040	k9
SETD2	29072	k9
SF3B1	23451	k9
SH2B3	10019	k9
SKI	6497	k9
SMAD2	4087	k9
SMAD4	4089	k9
SMARCA4	6597	k9
SMARCB1	6598	k9
SMC1A	8243	k9
SMC3	9126	k9
SMO	6608	k9
SRC	6714	k9
STAG2	10735	k9
STAT3	6774	k9
STAT5B	6777	k9
STK11	6794	k9
SUFU	51684	k9
TAL1	6886	k9
TAL2	6887	k9
TCF3	6929	k9
TERT	7015	k9
TET2	54790	k9
TFE3	7030	k9
TFEB	7942	k9
THADA	63892	k9
TIAM1	7074	k9
TLX1	3195	k9
TMPRSS2	7113	k9
TP53	7157	k9
TP63	8626	k9
TSC1	7248	k9
TSC2	7249	k9
TSHR	7253	k9
U2AF1	7307	k9
VHL	7428	k9
WT1	7490	k9
ZNF703	80139	k9
ZRSR2	8233	k9
ABL1	25	k10
AKT1	207	k10
AKT2	208	k10
AKT3	10000	k10
ALK	238	k10
APC	324	k10
AR	367	k10
ARHGAP26	23092	k10
ARID1A	8289	k10
ATM	472	k10
ATRX	546	k10
AXL	558	k10
BCL2	596	k10
BCL3	602	k10
BCOR	54880	k10
BCORL1	63035	k10
BCR	613	k10
BRAF	673	k10
BRCA1	672	k10
BRCA2	675	k10
BRCC3	79184	k10
BRD3	8019	k10
CA1	759	k10
CALR	811	k10
CBFB	865	k10
CBL	867	k10
CCNB1	891	k10
CCND1	595	k10
CCND2	894	k10
CCND3	896	k10
CCNE1	898	k10
CD79B	974	k10
CDH1	999	k10
CDK4	1019	k10
CDK6	1021	k10
CEBPA	1050	k10
CIC	23152	k10
CREBBP	1387	k10
CRLF2	64109	k10
CSF1R	1436	k10
CTCF	10664	k10
CTNNB1	1499	k10
CUX1	1523	k10
CXCR4	7852	k10
DAXX	1616	k10
DDR2	4921	k10
DDX3X	1654	k10
DEK	7913	k10
DNMT3A	1788	k10
EGFR	1956	k10
EP300	2033	k10
ERBB2	2064	k10
ERBB3	2065	k10
ERBB4	2066	k10
ERG	2078	k10
ESR1	2099	k10
ETS1	2113	k10
ETV4	2118	k10
ETV5	2119	k10
ETV6	2120	k10
EWSR1	2130	k10
EZH2	2146	k10
FBXW7	55294	k10
FES	2242	k10
FGF4	2249	k10
FGFR1	2260	k10
FGFR2	2263	k10
FGFR3	2261	k10
FGR	2268	k10
FLI1	2313	k10
FOS	2353	k10
GATA1	2623	k10
GATA2	2624	k10
GLI1	2735	k10
GNA11	2767	k10
GNAS	2778	k10
GNB1	2782	k10
H3F3B	3021	k10
H3F3C	440093	k10
HNF1A	6927	k10
HRAS	3265	k10
IDH1	3417	k10
IDH2	3418	k10
IKZF1	10320	k10
IL7R	3575	k10
INSR	3643	k10
JAK1	3716	k10
JAK2	3717	k10
JAK3	3718	k10
JAZF1	221895	k10
JUN	3725	k10
KDR	3791	k10
KEAP1	9817	k10
KIT	3815	k10
KRAS	3845	k10
LCK	3932	k10
LMO2	4005	k10
LYL1	4066	k10
MAML2	84441	k10
MAP2K1	5604	k10
MAS1	4142	k10
MAST1	22983	k10
MAST2	23139	k10
MCF2	4168	k10
MCF2L	23263	k10
MDM2	4193	k10
MDM4	4194	k10
MEN1	4221	k10
MET	4233	k10
MITF	4286	k10
MLH1	4292	k10
MLLT11	10962	k10
MOS	4342	k10
MPL	4352	k10
MSH6	2956	k10
MSI1	4440	k10
MSMB	4477	k10
MYC	4609	k10
MYCL1	4610	k10
MYCN	4613	k10
MYD88	4615	k10
MYH11	4629	k10
NEU1	4758	k10
NF1	4763	k10
NF2	4771	k10
NFKB1	4790	k10
NFKB2	4791	k10
NKX2-1	7080	k10
NOTCH1	4851	k10
NOTCH2	4853	k10
NPM2	10361	k10
NPM3	10360	k10
NRAS	4893	k10
NRG1	3084	k10
NSD1	64324	k10
NT5C2	22978	k10
NTRK1	4914	k10
NTRK2	4915	k10
NTRK3	4916	k10
NUMBL	9253	k10
NUP214	8021	k10
PAX5	5079	k10
PBX1	5087	k10
PDGFRB	5159	k10
PHF6	84295	k10
PIGA	5277	k10
PIK3R1	5295	k10
PIM1	5292	k10
PKN1	5585	k10
PML	5371	k10
POLE	5426	k10
PPARG	5468	k10
PRKCA	5578	k10
PRKCB	5579	k10
PRPF8	10594	k10
PTCH1	5727	k10
PTEN	5728	k10
PTPN11	5781	k10
RAD21	5885	k10
RAF1	5894	k10
RARA	5914	k10
RB1	5925	k10
REL	5966	k10
RELA	5970	k10
RET	5979	k10
RHOA	387	k10
RIT1	6016	k10
RNF43	54894	k10
ROS1	6098	k10
RSPO2	340419	k10
RSPO3	84870	k10
RUNX1	861	k10
RUNX1T1	862	k10
SDHB	6390	k10
SET	6418	k10
SETBP1	26040	k10
SETD2	29072	k10
SF3B1	23451	k10
SH2B3	10019	k10
SKI	6497	k10
SMAD2	4087	k10
SMAD4	4089	k10
SMARCA4	6597	k10
SMARCB1	6598	k10
SMC1A	8243	k10
SMC3	9126	k10
SMO	6608	k10
SRC	6714	k10
STAG2	10735	k10
STAT3	6774	k10
STAT5B	6777	k10
STK11	6794	k10
SUFU	51684	k10
TAL1	6886	k10
TAL2	6887	k10
TCF3	6929	k10
TERT	7015	k10
TET2	54790	k10
TFE3	7030	k10
TFEB	7942	k10
THADA	63892	k10
TIAM1	7074	k10
TLX1	3195	k10
TMPRSS2	7113	k10
TP53	7157	k10
TP63	8626	k10
TSC1	7248	k10
TSC2	7249	k10
TSHR	7253	k10
U2AF1	7307	k10
VHL	7428	k10
WT1	7490	k10
ZNF703	80139	k10
ZRSR2	8233	k10

### Sheet: clinical_oncopanel_genes
ABL1
AFF4
AKAP13
AKT1
AKT2
AKT3
ALK
APC
AR
ARHGAP26
ARID1A
ASXL1
ATM
ATRX
AURKA
AXL
BCL2
BCL3
BCL6
BCOR
BCORL1
BCR
BRAF
BRCA1
BRCA2
BRCC3
BRD3
BRD4
CA1
CALR
CBFB
CBL
CCNB1
CCND1
CCND2
CCND3
CCNE1
CD79B
CDH1
CDK4
CDK6
CDKN2A
CEBPA
CIC
CREBBP
CRLF2
CSF1
CSF1R
CSF3R
CTCF
CTNNB1
CUX1
CXCR4
DAXX
DDR2
DDX3X
DEK
DNMT3A
EGFR
EP300
ERBB2
ERBB3
ERBB4
ERG
ESR1
ETS1
ETV1
ETV4
ETV5
ETV6
EWSR1
EZH2
FBXW7
FES
FGF3
FGF4
FGF4
FGFR1
FGFR2
FGFR3
FGR
FLI1
FLT3
FOS
FOXL2
FUS
GATA1
GATA2
GLI1
GNAQ
GNAS
GNA11
GNB1
H3F3A
H3F3B
H3F3C
HNF1A
HRAS
IDH1
IDH2
IKZF1
IL3
IL7R
INSR
JAK1
JAK2
JAK3
JAZF1
JUN
KDR
KEAP1
KIT
KRAS
K-SAM
FGFR2
LCK
LMO1
LMO2
LYL1
MAML2
MAP2K1
MAS1
MAST1
MAST2
MCF2
MCF2L
MDM2
MDM4
MEN1
MET
MITF
MLH1
MLLT11
MLLT11
MOS
MPL
MSH6
MSI
MSI1
MSMB
MUSK
MYB
MYC
MYCL
MYCL1
MYCN
MYD88
MYH11
NEU
NEU1
NF1
NF2
NFKB1
NFKB2
NKX2-1
NOTCH1
NOTCH2
NPM1
NPM2
NPM3
NRAS
NRG1
NSD2
NSD1
NT5C2
NTRK1
NTRK2
NTRK3
NUMBL
NUP214
NUTM1
PAX5
PBX1
PDGFRA
PDGFRB
PHF6
PIGA
PIK3CA
PIK3R1
PIM1
PKN1
PML
POLE
PPARG
PRKCA
PRKCB
PRPF8
PTCH1
PTEN
PTPN11
RAD21
RAF1
RB1
RARA
REL
RELA
RET
RHOA
RIT1
RNF43
ROS1
RSPO2
RSPO3
RUNX1
RUNX1
RUNX1T1
SDHB
SET
SETBP1
SETD2
SF3B1
SH2B3
SIS
PDGFRB
SKI
SMAD2
SMAD4
SMARCA4
SMARCB1
SMC1A
SMC3
SMO
SRC
SRSF2
STAG2
STAT3
STAT5B
STK11
SUFU
TAL1
TAL2
TCF3
TERT
TET2
TFE3
TFEB
THADA
TIAM1
TLX1
TMPRSS2
TP53
TP63
TSC1
TSC2
TSHR
U2AF1
VHL
WT1
ZPO1
ZNF703
ZRSR2
